# High-resolution within-sewer SARS-CoV-2 surveillance facilitates informed intervention

**DOI:** 10.1101/2021.05.24.21257632

**Authors:** Katelyn Reeves, Jennifer Liebig, Antonio Feula, Tassa Saldi, Erika Lasda, William Johnson, Jacob Lilienfeld, Juniper Maggi, Kevin Pulley, Paul J. Wilkerson, Breanna Real, Gordon Zak, Jack Davis, Morgan Fink, Patrick Gonzalez, Cole Hager, Christopher Ozeroff, Kimngan Tat, Michaela Alkire, Claire Butler, Elle Coe, Jessica Darby, Nicholas Freeman, Heidi Heuer, Jeffery R. Jones, Madeline Karr, Sara Key, Kiersten Maxwell, Lauren Nelson, Emily Saldana, Rachel Shea, Lewis Salveson, Kate Tomlinson, Jorge Vargas-Barriga, Bailey Vigil, Gloria Brisson, Roy Parker, Leslie A. Leinwand, Kristen Bjorkman, Cresten Mansfeldt

## Abstract

To assist in the COVID-19 public health guidance on a college campus, daily composite wastewater samples were withdrawn at 20 manhole locations across the University of Colorado Boulder campus. Low-cost autosamplers were fabricated in-house to enable an economical approach to this distributed study. These sample stations operated from August 25^th^ until November 23^rd^ during the fall 2020 semester, with 1,512 samples collected. The concentration of SARS-CoV-2 in each sample was quantified through two comparative reverse transcription quantitative polymerase chain reactions (RT-qPCRs). These methods were distinct in the utilization of technical replicates and normalization to an endogenous control. (1) Higher temporal resolution compensates for supply chain or other constraints that prevent technical or biological replicates. (2) The endogenous control normalized data agreed with the raw concentration data, minimizing the utility of normalization. The raw wastewater concentration values reflected SARS-CoV-2 prevalence on campus as detected by clinical services. Overall, combining the low-cost composite sampler with a method that quantifies the SARS-CoV-2 signal within six hours enabled actionable and time-responsive data delivered to key stakeholders. With daily reporting of the findings, wastewater surveillance assisted in decision making during critical phases of the pandemic on campus, from detecting individual cases within populations ranging from 109 to 2,048 individuals to monitoring the success of on-campus interventions.

**Synopsis:** Tracking SARS-CoV-2 in on-campus wastewater informs and monitors public health decisions and actions.

**TOC/Abstract Art:** 

## Supplemental Tables for "High-resolution within-sewer SARS-CoV-2 surveillance facilitates informed intervention" (part 1 of 3)

### Sheet: S1
Supplemental Table 1. Sample location details
Site	Population	Depth	Notes
A	360	9'3"
Admin	0	8'	Non-residential structure
B(A)	723	12'3"
C(Backup Isolation)	344	15'5"	Isolation structure from 9/18 to 10/6
D1	289	10'8"
D2	289	9'11"
E(CBA)	1242	10'8"
E2	175	6'
F	302	8'
G(FEDCBA)	2048	10'9"
H	215	4'5"
I(H)	987	18'
Isolation	Fluctuates	10'	Primary isolation structure
J	234	12'	Additional flow from off-campus community
K	400	7'7"
L(Admin)	400	6'
M	373	13'2"
N	109	10'
O	180	8'
P	320	9'
Q	333	9'
R	378	6'
S	258	9'4" to 9'9"

### Sheet: S2
Supplemental Table 2. Component list for the sampler design
Materials	Description	Model #	Cost	Manufacturer	Supplier		Link
Pump	Stenner 24V DC 7.5 gallon/day pump	(Prototype)	400	Stenner	Dewco
Battery	Option 1. VOLO 300W Portable Power Station, 296Wh(80000mAh)	B085WLWG2T	250	Hengke Energy	GoLabs		https://www.amazon.com/VOLO-Cigarette-1QC3-0USB-C-Flashlight-Emergency/dp/B085WLWG2T/ref=sr_1_73?dchild=1&keywords=24v%2Bbattery&qid=1595033562&sr=8-73&th=1
	Option 2. NinjaBatt Portable Power Station with 288Wh Lithium Battery	B07X3WC9GC		NinjaBatt	NinjaBatt		https://www.amazon.com/NinjaBatt-Portable-Station-Flashlight-Emergencies/dp/B07X3WC9GC/ref=pd_di_sccai_4/139-1990912-6853950?_encoding=UTF8&pd_rd_i=B07X3WC9GC&pd_rd_r=670ad01b-a717-4ba3-8d5e-7388a7a55232&pd_rd_w=GtHbm&pd_rd_wg=EptIp&pf_rd_p=5415687b-2c9d-46da-88a4-bbcfe8e07f3c&pf_rd_r=7K6X1EN8ZEQ4T1QS4NP3&psc=1&refRID=7K6X1EN8ZEQ4T1QS4NP3
	Option 3. ROCKPALS 300W Portable Power Station, 280Wh	B07FFNTGZ6		ROCKPALS	ROCKPALS		https://www.amazon.com/Rockpals-Portable-Generator-Flashlight-Emergency/dp/B07FFNTGZ6/ref=sr_1_3?crid=1NNC9RE1MXAPD&dchild=1&keywords=rockpals+300w+portable+power+station&qid=1595916642&sprefix=rockpals%2Caps%2C205&sr=8-3
Cooler	Plastic, 36.0 qt., Personal Cooler, Up to 3 days Ice Retention, Blue	6281A718G	26	COLEMAN	Grainger
Jerrican	5 gallon plastic jerrican, blue	S-17471	19	Uline	Uline		https://www.uline.com/Product/ProductDetailRootItem?modelnumber=S-17471
Case	Husky 35 Gallon Latch and Stack Tote in Black	206132	20	Husky	Home Depot		https://www.homedepot.com/p/Husky-35-Gal-Latch-and-Stack-Tote-in-Black-206132/303099675
Locks	Keyed Locks (x 4)	Multiple	16	Multiple	Grainger
Ground Anchors	Vortex Yard Anchor, Plastic Nylon, 7-1/2" Length, 3/4" Dia., PK 4	ANCBPT7-HSG-U1	5	Vortex	Grainger		https://www.grainger.com/product/VORTEX-Vortex-Yard-Anchor-12N498
Bricks	Bricks to weight against wind and theft	Multiple	10	Multiple	Multiple
Tubing	Inner diameter 3/16", Outer Diamter 1/4" PVC/Neoprene Tubing	Multiple	10	Multiple	Multiple
Inlet	Copper/steel/aluminum tube, 1/4" diameter	Multiple	2	Multiple	Multiple
Support	Painters Pole 10'-24'	Multiple	20	Multiple	Multiple
Electrical Bits	Wire conectors, pig-tail DC connector, electrical tape	Multiple	10	Multiple	Multiple
Ice Packs	Ice Packs	Multiple	20	Multiple	Multiple
		Total	808

### Sheet: S3
Supplemental Table 3. Daily mass of wastewater collected
Month	Day	Year	A	Admin	B(A)	C	D1	D2	E(CBA)	E1	F	G(FEDCBA)	H	I(H)	Isolation	J	K	L(Admin)	M	N	O	P	Q	R	S
8	24	20	NA	NA	NA	NA	NA	NA	NA	NA	NA	NA	NA	NA	NA	NA	NA	NA	NA	NA	NA	NA	NA	NA	NA
8	25	20	NA	NA	NA	NA	NA	NA	NA	NA	NA	NA	NA	NA	NA	NA	NA	NA	NA	NA	NA	NA	NA	NA	NA
8	26	20	NA	NA	NA	NA	NA	NA	NA	NA	NA	NA	NA	NA	NA	NA	NA	NA	NA	NA	NA	NA	NA	NA	NA
8	27	20	NA	NA	NA	NA	NA	NA	NA	NA	NA	NA	NA	NA	NA	NA	NA	NA	NA	NA	NA	NA	NA	NA	NA
8	28	20	NA	NA	NA	NA	NA	NA	NA	NA	NA	NA	NA	NA	NA	NA	NA	NA	NA	NA	NA	NA	NA	NA	NA
8	29	20	NA	NA	NA	NA	NA	NA	NA	NA	NA	NA	NA	NA	NA	NA	NA	NA	NA	NA	NA	NA	NA	NA	NA
8	30	20	NA	NA	NA	NA	NA	NA	NA	NA	NA	NA	NA	NA	NA	NA	NA	NA	NA	NA	NA	NA	NA	NA	NA
8	31	20	NA	NA	NA	NA	NA	NA	NA	NA	NA	NA	NA	NA	NA	NA	NA	NA	NA	NA	NA	NA	NA	NA	NA
9	1	20	NA	NA	11.4	11	NA	NA	NA	NA	14.4	14.8	NA	0.6	12.4	NA	NA	0	14.2	5	4.4	9.6	11.5	10.6	NA
9	2	20	NA	NA	10.7	5.8	NA	NA	NA	NA	11.4	15.8	NA	6.1	12.7	NA	NA	9.3	10.6	8.1	4.3	10.2	5.3	9.4	NA
9	3	20	NA	NA	11.4	8.8	NA	NA	NA	NA	5.5	12	NA	13.4	0.2	NA	NA	3	11.9	8.4	5.9	11.6	6.9	10.2	NA
9	4	20	NA	NA	11.3	12.1	NA	NA	NA	NA	11.8	14.2	NA	12.3	2.7	8.5	NA	10.8	0.9	7.3	5.7	10.6	4.3	9.2	NA
9	5	20	NA	1.6	13.8	9.6	NA	NA	NA	NA	12.8	16.5	NA	11.3	1.2	12.6	0.5	11.2	8.1	5.6	5.1	10.2	6.1	0.1	1.5
9	6	20	NA	10.9	7.5	9.4	NA	NA	NA	NA	11.2	16.4	NA	2.6	5.9	13.6	NA	11.7	5.6	6.4	5.9	10.1	5.8	6.7	2.4
9	7	20	NA	12.6	11.2	6.8	NA	NA	NA	NA	12.4	15.5	NA	0.5	6	9.4	0.9	11.1	5.1	8.8	3.4	7.6	10.2	11.7	5
9	8	20	NA	3.9	11.7	9.9	NA	NA	NA	NA	11.9	13.6	NA	10.2	0.7	11.8	0.9	11.9	7.8	6.8	4.8	6.8	2.1	8.5	7.8
9	9	20	NA	NA	NA	NA	NA	NA	NA	NA	NA	NA	NA	NA	NA	NA	NA	NA	NA	NA	NA	NA	NA	NA	NA
9	10	20	NA	0.4	6.5	5.7	NA	NA	NA	NA	7.4	6.3	NA	5	7.9	10.7	5.8	8	5.9	9.3	5	5.7	6.8	9.4	0.8
9	11	20	NA	7.7	10.4	9.9	NA	NA	NA	NA	10.4	12	NA	9	0.6	13	9.1	7.9	8.6	3.3	4.5	9.6	10.7	11.4	3.7
9	12	20	NA	1.1	5.7	10	NA	NA	NA	NA	11.9	14.6	NA	8.8	4.8	11.2	12.4	10.2	4.1	8.4	4.3	4.3	9.3	7.7	0.7
9	13	20	NA	1.8	10	8.3	NA	NA	NA	NA	11.1	14.6	NA	8.3	1.6	11.1	11.3	4.1	8.3	7.1	5.8	9.8	6.8	11.8	9
9	14	20	NA	12.2	11.1	8	NA	NA	NA	NA	12.5	15.5	NA	10.4	9.4	12.6	7.2	3.7	9.7	9.5	6.1	8.2	7.1	11.2	6.1
9	15	20	NA	12.6	10.2	8	NA	NA	NA	NA	10.1	13.9	NA	8.8	9.6	12.3	4.2	11.5	8.8	10	5.8	12.1	7.3	11.9	4.8
9	16	20	NA	4.5	10.2	9.8	NA	NA	NA	NA	11.9	12.8	4.5	9.8	4.4	11.2	5.8	8.7	8.3	11.2	8.9	8.3	4.9	10.3	3.8
9	17	20	NA	2.8	8.8	10.3	NA	NA	NA	NA	10.2	12.2	6	9.3	12.3	11.2	6.9	11.1	6.4	2.2	6.2	9.8	5.7	10.8	0.9
9	18	20	NA	8.6	9.1	9.2	NA	NA	NA	NA	8.9	13.2	7.4	9.6	9.1	11.7	6.9	9	7.3	8	7.7	8.5	6.3	11.5	4.1
9	19	20	NA	10.2	10.9	8.4	NA	NA	NA	NA	10.2	14.6	6.8	11.6	11	11.9	1.1	11	8.5	8.7	4.9	7.5	7.2	9.4	4.8
9	20	20	NA	6.4	10.1	8.8	NA	NA	NA	NA	10.6	12.9	4.5	7.8	6.4	11.2	5.2	9.2	5.7	10.7	4.9	9.2	8.6	11.2	3.7
9	21	20	NA	10.1	11.1	5.8	NA	NA	NA	NA	11.9	14.5	6.8	9.2	6.5	11.8	7.3	8.2	8.3	6.5	7.4	8.6	5.2	11.5	7.8
9	22	20	NA	9.1	11	12	NA	NA	NA	NA	11.2	14.6	7.1	10.7	9.5	11.4	NA	12.6	10.4	7.2	6.6	7.3	5	11.7	7.9
9	23	20	NA	11.3	9.1	5.5	NA	NA	NA	NA	10	13.8	6.6	9.8	11.7	11	2.3	12.3	9.1	9.2	1.5	8.1	6.4	11	7
9	24	20	NA	11.8	10.8	11.3	NA	NA	NA	NA	12	12.8	8.2	9.7	9.7	8.8	8.4	11.4	8.1	8.9	1.6	9.4	8.2	11.4	8.4
9	25	20	NA	12.6	10.7	11	NA	NA	NA	NA	8.9	13.6	7.5	11.3	11.6	13	8.9	12	7.5	10.1	4.1	5.8	6.3	11.3	7.9
9	26	20	NA	13	10.3	8.2	NA	NA	NA	NA	11.5	11.8	2.3	10.5	11.2	9.9	9.2	11.9	4.5	10.6	2.7	9.8	5.9	11.2	0.5
9	27	20	NA	9	10.2	9.5	NA	NA	NA	NA	10.4	12.6	3.1	8.8	11.3	12.2	6.1	9.3	3	9.7	1.7	7.9	7.7	10.9	3
9	28	20	NA	9.5	10.9	10.1	NA	NA	NA	NA	11.2	13.2	0.8	6.6	11.4	11	6.5	7.4	9.6	15.1	2	11.4	8.4	12	3.4
9	29	20	NA	10.8	9.6	8.8	NA	NA	NA	NA	10.2	13.4	0.6	7.6	11	11.9	6.5	1.8	9.8	6.3	6	12.8	10	10.3	6.6
9	30	20	NA	11	8.9	8.6	NA	NA	NA	NA	10.1	11	2.9	9.4	10.8	9	7.1	2.7	4	7.9	0.8	4.5	4.1	9.5	2.3
10	1	20	NA	11.4	9.1	9	NA	NA	NA	NA	10.2	12.4	1	8.7	13.4	10.2	8.5	10.2	2.5	9.9	2.3	8.2	8.3	7.2	8.1
10	2	20	NA	11.9	9.8	10.4	NA	NA	NA	NA	13.3	13	0.8	12.2	11.6	11.9	5.2	11.8	3.1	5.6	2.9	10.1	9.6	9.4	10.6
10	3	20	NA	9.1	11.4	10.8	NA	NA	NA	NA	12.3	14.2	1.2	9.2	12.7	8.6	8.6	8	3.6	8.2	3.5	7.9	8.6	12.7	8.9
10	4	20	NA	NA	NA	NA	NA	NA	NA	NA	NA	NA	NA	NA	NA	NA	NA	NA	NA	NA	NA	NA	NA	NA	NA
10	5	20	NA	NA	NA	NA	NA	NA	NA	NA	NA	NA	NA	NA	NA	NA	NA	NA	NA	NA	NA	NA	NA	NA	NA
10	6	20	NA	6.7	7.8	7.6	NA	NA	NA	NA	8.8	10.2	11.1	7.1	7.7	9.3	3.3	3.9	5.3	3.6	2.4	8.5	7.4	9.2	2.7
10	7	20	NA	7.4	11.1	11.1	NA	NA	NA	NA	9.8	14.6	11.4	9.2	3.3	10.5	6.4	6	6.8	0.5	4	8	7.4	6.5	9.2
10	8	20	NA	6.5	12.6	8.9	NA	NA	NA	NA	10.9	14	11.8	NA	9.1	8.1	10.3	10.4	4.8	8	2.4	6.7	6.9	8	8
10	9	20	NA	10.1	9.3	4.1	NA	NA	NA	NA	10.8	13.1	11.6	8	10.7	9.7	5.7	5.6	7.3	3.1	4.8	10.5	9.5	11.5	6.5
10	10	20	NA	7.7	9	9.8	NA	NA	NA	NA	9.5	11.2	10.7	8.6	10.6	10.2	3.6	7.7	4.2	6.6	3.8	8.4	5.8	12.5	9.5
10	11	20	NA	3.5	11.9	11.2	NA	NA	NA	NA	11.5	14.9	9.1	8.3	5	9.8	6.1	7	4.8	1.3	2.4	4.9	6.2	9.5	8.1
10	12	20	NA	12.8	9.2	9.2	NA	NA	NA	NA	10.5	11.6	12.1	8.6	10.5	11.5	8.5	8.6	4.4	5.6	3.5	6.8	7	9.6	9.8
10	13	20	NA	8.4	9.8	5.2	NA	NA	NA	NA	11.2	14.5	13.9	9.8	10.7	10.3	8.9	0.2	6.1	5.9	3.9	7.9	8.2	10.3	11.4
10	14	20	NA	11.6	11.1	10.5	NA	NA	NA	NA	7.4	16.4	11.2	8.2	11.9	11	11	6.2	6.9	6.7	3.7	9.4	9.3	10.9	9.9
10	15	20	NA	11.4	8.4	7.2	0.6	NA	5.2	NA	8.1	9.8	10.7	8.7	10.6	9.1	7.2	9.4	6.3	6.1	4	11.1	8.6	10.6	6.2
10	16	20	NA	9	10.1	9.1	2.1	NA	8.4	NA	9	14	9.9	7.8	8.6	8.9	5.9	0.4	4.6	6.5	2	NA	7.3	10.5	7.5
10	17	20	NA	12.3	8.8	10.1	2.3	NA	0.5	NA	9.3	12	11.4	9.7	12.7	11.6	6.9	2.1	4.9	2	3.9	9.2	6.5	13.6	7.8
10	18	20	NA	12.5	8.4	8.7	1.1	NA	0.4	NA	7.3	11.8	10	10.2	8.4	12	6.6	8.1	5.5	6.7	0.9	NA	6	8.4	4.8
10	19	20	NA	10.6	11.1	9.7	2.3	NA	5.4	NA	8.9	12.9	10.8	4.6	1.1	8.9	4.2	8.4	4.7	6.2	4.8	9.6	7.5	11.6	5.8
10	20	20	NA	9.5	10.5	10	0.3	NA	0.3	NA	8.9	14	10.7	8.9	2.1	0.9	8.8	8.3	3.8	3.7	2.8	7.4	2.9	11.1	4.3
10	21	20	NA	9.5	12.2	11.8	5.9	NA	2.7	NA	8.5	15.2	9.8	8.8	0.4	9.4	5.9	10.3	6	3.8	2.4	8.4	7.6	8.2	7.1
10	22	20	NA	9	12.1	8.2	1.8	NA	3.9	NA	7.7	12.7	11.4	5.4	11.2	10.4	7.4	10.1	6.9	10.4	0.5	10.7	9.8	9.1	5.6
10	23	20	NA	8.3	12	8	1.5	NA	5	NA	5.7	15.3	10.5	8.5	10	9.4	5.5	9.4	5.5	6.9	1.6	12.8	9.2	13.5	6.9
10	24	20	NA	2.1	11.4	6.7	0.1	NA	0.1	NA	8.6	13.4	10.9	6.9	3.8	11.2	6.9	10.5	5.1	4.5	2.8	6.7	4	7.1	5.1
10	25	20	NA	0.9	9	8	NA	NA	NA	NA	7.1	11	8.2	8	0.7	7.9	7.5	7	5.8	1.8	1.2	9	7.2	11	5.6
10	26	20	NA	NA	NA	NA	NA	NA	NA	NA	NA	NA	NA	NA	NA	NA	NA	NA	NA	NA	NA	NA	NA	NA	NA
10	27	20	NA	NA	NA	NA	NA	NA	NA	NA	NA	NA	NA	NA	NA	NA	NA	NA	NA	NA	NA	NA	NA	NA	NA
10	28	20	NA	0.3	8	8.5	NA	NA	1	NA	9.5	11.8	12.1	8.9	6.2	10.7	7.2	6.6	3.6	3.8	3	8.7	6.1	5.8	5.4
10	29	20	NA	0.6	10.3	11.1	0.1	NA	0.1	NA	11.5	11.8	11.6	9.1	0.9	10.2	5.3	6.7	6.2	2.4	2.7	7.2	6.7	9.1	5.9
10	30	20	NA	8	10.8	9.9	8.3	NA	5	NA	11	13	10.9	9	1.9	8.9	6	8.3	5.1	0.6	1	9.3	7	9.9	5.4
10	31	20	NA	10.6	9.6	8.9	10.2	NA	8	NA	9.9	11.9	10.9	9	0.3	9.3	7.1	10.1	8.9	2.2	2.5	7.7	8	15	7.9
11	1	20	8.7	11.6	12.6	7.8	11.9	7.6	13.4	5.9	11.9	13.1	13	8.4	3.8	11.6	6.4	7.5	7.6	1.2	1.8	11.2	11.9	11.2	4.9
11	2	20	12.5	8.7	13.1	10.2	9.7	2.9	4.4	4.5	9.4	13.3	3.7	9.1	8.3	9.1	9.6	9	6.8	1.6	1.6	6.3	8.9	9.7	5.7
11	3	20	11.3	0.9	13.4	9.2	9.5	12.7	8.3	3.8	8.2	14.5	11.4	10.8	6.7	8.9	7.5	8.9	5.2	1.4	1.6	8.4	1.1	8.6	10.1
11	4	20	9.7	5.3	8.3	7.4	10.3	12.3	8.6	6.2	NA	13	8.8	8.8	12.6	9.4	7.1	8.9	5.8	0.1	4	8.4	0.5	11.4	8
11	5	20	9.9	1.6	10.3	9.7	12.2	11.7	5	3.3	10	13.7	11	9.2	4	11.5	9	10.7	6.8	6.8	1.5	7.8	6.2	9.4	7.9
11	6	20	5	0.3	12.4	12.9	12.4	12.1	7.9	7.2	9.9	13.3	2.4	10.5	10.5	9	8.2	7.4	3.9	7.4	2.5	NA	8	10.5	10.5
11	7	20	11.9	0	11.4	10.4	12.4	12.2	8.9	5.1	9.4	13.6	12.2	11.5	10.8	10.2	9	8.6	7.4	6.9	1.3	9	11.2	7.3	10.7
11	8	20	5.1	8	8.2	10.6	10	11.5	0.1	3.3	8	12.4	11.5	10.9	11.1	12.5	8.4	8.1	7.9	5.8	2.9	10	10.9	11.5	4.1
11	9	20	10.6	7.5	11	10.1	11.9	10.4	1.6	5.3	10.6	11.5	11	9.4	12.1	10.4	7.4	9.1	5.7	6.9	2.1	11.4	11.1	10.4	8.1
11	10	20	8.9	1.4	9.3	10.3	8.2	9.6	1	6.7	8.2	11.7	8.7	9.3	11.7	7.5	8.3	7.9	5.9	3.8	NA	NA	NA	NA	10.1
11	11	20	8.4	0.3	8.7	11.2	8.6	11.1	9	4.7	9.3	13.1	9.9	8.9	9.8	9.5	6.4	8.4	0.8	7.1	2.4	8.9	4.9	9	5.9
11	12	20	10	1.4	8.6	11	8.8	12.1	9.6	2.5	8.1	13.3	10.3	9.2	3.9	9	6.1	8.7	6.6	6.8	2.4	9.7	8.8	10.2	5.9
11	13	20	12.1	0.6	7.5	10.2	9.3	9.7	9.5	3.7	5.7	10.5	10	9.3	0.4	10.6	6.6	9.1	7	3.9	1.2	8.1	8	8.6	2.1
11	14	20	8.9	0.1	8.7	9.1	0.3	NA	8.8	3.3	NA	4.9	9.6	8.6	0.3	9.3	6.9	10.2	6.9	4.5	3.7	9.6	10.9	10.7	4.7
11	15	20	10.3	9.9	9.2	8.4	1	10.7	8	1.4	8	11.1	10.2	10.8	2.8	10.8	6	7.9	7.4	4.6	0.9	6.8	9.7	8.9	1
11	16	20	8.6	11.3	10.4	NA	1.5	10.7	9.4	3.1	7.5	12	11.2	9.6	4.9	11.2	5.4	8.6	8	6.3	1.6	9.1	9.7	10	0.7
11	17	20	7.9	0.8	9.1	11.2	2.3	14.3	10.3	8.4	9.2	15.4	10	9.8	5.8	8	5.8	8.8	6	6.5	2	8	8.2	8.7	0.4
11	18	20	11.9	5.3	10.4	9.3	2.6	9.4	10.5	6.3	7	12	11.1	4.4	11.8	10.4	4.4	9.1	3.7	6.1	0.7	10	11.5	11.4	5.5
11	19	20	7.6	7.7	9.2	9	0.6	10.3	8	10.1	7.3	12.8	11.2	10.2	11.8	0.8	7.6	9.8	6	5.7	1.5	10.3	7.2	9.1	12.3
11	20	20	13	1.2	11	8.9	NA	11.8	NA	14.3	7.6	15	11	8	11.1	9.4	5.3	9.2	6	8.1	2.7	8.9	7.8	8.9	9.5
11	21	20	9.2	0.1	7.7	9	2	10.3	8.1	10	5.1	12.4	11.5	10.1	7.5	10.1	5.9	9.7	7.9	4.8	1.3	9	6.1	8.2	0
11	22	20	9	9.9	9.1	9.2	0.1	9.5	10.5	12.3	5.1	13.1	10	8.6	8.2	8.4	4.4	9.4	7	1.8	1.5	12	7.7	10.1	2.1
11	23	20	9.4	11.5	9.6	9.4	0.2	8	10.3	11.1	6.9	12.7	7.9	11	4.9	9.6	5	10.9	0.7	0.5	0.7	6	8.9	9.8	9.8

### Sheet: S4
Supplemental Table 4. Daily wastewater pH
Date	A	Admin	B(A)	C	D1	D2	E1	E2(CBA)	F	G(FEDCBA)	H	I(H)	Isolation	J	K	L(Admin)	M	N	O	P	Q	R	S
1	2020-08-24	NA	NA	NA	NA	NA	NA	NA	NA	NA	8.16	NA	7.51	NA	NA	8.42	NA	NA	NA	NA	NA	NA	NA	NA
2	2020-08-25	NA	NA	NA	NA	NA	NA	NA	NA	NA	8.33	NA	8.27	NA	NA	NA	NA	NA	NA	NA	NA	NA	NA	NA
3	2020-08-26	NA	NA	NA	NA	NA	NA	NA	NA	NA	8.42	NA	7.96	NA	NA	NA	NA	NA	NA	NA	NA	NA	NA	NA
4	2020-08-27	NA	NA	NA	NA	NA	NA	NA	NA	NA	7.93	NA	7.91	NA	NA	NA	NA	NA	NA	NA	NA	NA	7.15	NA
5	2020-08-28	NA	NA	NA	NA	NA	NA	NA	NA	NA	8.13	NA	7.74	NA	NA	NA	NA	NA	NA	NA	NA	NA	7.36	NA
6	2020-08-29	NA	NA	NA	NA	NA	NA	NA	NA	NA	8.01	NA	7.82	8.46	NA	NA	NA	NA	NA	NA	NA	NA	7.44	NA
7	2020-08-30	NA	NA	NA	NA	NA	NA	NA	NA	NA	7.99	NA	8.41	8.68	NA	NA	8.71	NA	7.95	7.97	8.62	8.92	7.72	NA
8	2020-08-31	NA	NA	7.72	8.89	NA	NA	NA	NA	8.4	7.97	NA	8.09	8.87	NA	NA	8.75	8.94	7.39	7.63	8.52	8.82	8.78	NA
9	2020-09-01	NA	NA	7.78	8.94	NA	NA	NA	NA	8.37	8.18	NA	8.37	8.92	NA	NA	NA	9.12	7.56	7.88	9	9.13	9.24	NA
10	2020-09-02	NA	NA	7.66	9.11	NA	NA	NA	NA	8.91	8.11	NA	8.21	8.74	NA	NA	9.02	9.01	7.27	9.06	9.15	8.77	9.28	NA
11	2020-09-03	NA	NA	7.59	9.06	NA	NA	NA	NA	9.15	8.09	NA	8.46	NA	NA	NA	7.66	9.33	8.55	8.87	9.17	8.91	9.28	NA
12	2020-09-04	NA	NA	7.6	9	NA	NA	NA	NA	8.11	8.02	NA	8.6	8.34	7.58	NA	9.18	8.9	8.06	8.57	9.13	8.67	9.18	NA
13	2020-09-05	NA	8.44	7.64	8.98	NA	NA	NA	NA	7.67	7.68	NA	8.36	7.91	7.38	8.34	9.12	9.2	8.3	8.58	9.1	8.37	NA	8.89
14	2020-09-06	NA	7.16	7.22	8.36	NA	NA	NA	NA	7.28	8.31	NA	8.9	7.93	7.78	NA	8.82	8.51	7.43	7.65	8.75	8.79	8.07	7.75
15	2020-09-07	NA	7.72	7.25	8.82	NA	NA	NA	NA	7.28	7.82	NA	8.05	8.79	7.21	8.2	8.95	8.67	7.38	8.21	8.52	9.03	7.52	8.23
16	2020-09-08	NA	7.97	8.89	9.17	NA	NA	NA	NA	8.63	7.96	NA	9.06	8.89	8.26	8.88	8.88	9.06	7.79	8.87	8.03	8.69	8.17	7.99
17	2020-09-09	NA	NA	NA	NA	NA	NA	NA	NA	NA	NA	NA	NA	NA	NA	NA	NA	NA	NA	NA	NA	NA	NA	NA
18	2020-09-10	NA	NA	7.9	8.9	NA	NA	NA	NA	8.1	8.2	NA	8	7.8	7.4	7.9	NA	9	7.6	8.3	8.9	8.6	8.6	7.7
19	2020-09-11	NA	7.8	7.62	9.06	NA	NA	NA	NA	8.09	8.15	NA	8.58	8.27	7.41	8.58	9.24	9.16	8.23	8.52	9.16	9	8.92	NA
20	2020-09-12	NA	8.54	7.94	8.42	NA	NA	NA	NA	8.88	8.94	NA	8.86	9	8.38	7.99	8.6	9.01	8.43	8.72	7.79	9.1	7.93	8.76
21	2020-09-13	NA	7.99	NA	7.9	NA	NA	NA	NA	8.22	7.99	NA	8.76	8.39	8.69	8.66	8.52	9.2	9.14	8.4	7.93	8.65	9.1	9.21
22	2020-09-14	NA	7.1	7.52	8.82	NA	NA	NA	NA	8	7.96	NA	8.2	8.76	7.09	9.02	8.59	8.61	7.1	7.3	NA	8.62	7.14	8.72
23	2020-09-15	NA	7.06	7.4	9.12	NA	NA	NA	NA	8.07	7.85	NA	8.3	8.84	7.2	9.04	8.93	8.97	7.08	8.6	9.16	8.99	7.68	7.61
24	2020-09-16	NA	7.16	7.31	8.8	NA	NA	NA	NA	8.51	8	7.61	8.42	8.85	7.02	9.06	8.89	9.15	8.13	8.97	8.9	8.67	8.41	7.94
25	2020-09-17	NA	7.38	7.56	9.12	NA	NA	NA	NA	8.7	8.34	7.47	8.46	9.12	7.1	9.01	9.08	9	8.85	9.11	9.12	9.23	9.29	8.08
26	2020-09-18	NA	7.79	8.83	8.6	NA	NA	NA	NA	8.35	8.43	8.77	7.99	9.01	8.76	8.96	9.11	8.44	NA	8.67	8.94	8.62	8.79	8.69
27	2020-09-19	NA	7.09	7.34	8.85	NA	NA	NA	NA	8.12	8.36	7.98	8.35	8.85	6.96	8.69	9.11	9.13	8.68	8.76	8.85	8.85	9.61	8.44
28	2020-09-20	NA	7.63	7.53	8.75	NA	NA	NA	NA	8.5	8.1	7.99	8.06	8.96	7.27	9.05	9.09	8.9	7.79	8.55	8.89	8.88	8.57	8.42
29	2020-09-21	NA	7.63	7.43	8.72	NA	NA	NA	NA	8.33	7.85	7.68	8.28	9.22	7.38	8.38	8.61	8.74	NA	7.9	8.6	8.65	7.66	8.86
30	2020-09-22	NA	7.7	7.97	8.62	NA	NA	NA	NA	8.12	8.73	8.72	8.25	8.98	7.52	8.35	9.18	8.82	7.28	8.53	8.71	8.76	7.69	8.7
31	2020-09-23	NA	7.51	7.47	8.87	NA	NA	NA	NA	8.68	8.02	8.73	8.35	9.05	7.39	9.25	9.14	9.5	7.42	8.71	9.13	8.9	7.62	7.85
32	2020-09-24	NA	7.72	7.62	8.96	NA	NA	NA	NA	8.73	8.25	9.05	8.44	9.05	7.32	9.15	9.23	9.17	7.55	8.27	9.13	8.87	7.47	8.57
33	2020-09-25	NA	7.44	7.54	8.86	NA	NA	NA	NA	8.42	7.48	9.06	8.52	8.55	7	8.87	9.17	8.88	7.62	8.54	9.1	8.57	8.41	8.5
34	2020-09-26	NA	NA	NA	NA	NA	NA	NA	NA	NA	NA	NA	NA	NA	NA	NA	NA	NA	NA	NA	NA	NA	NA	NA
35	2020-09-27	NA	7.6	6.83	8.25	NA	NA	NA	NA	7.83	7.42	7.05	7.53	8.35	6.81	8.44	8.63	7.68	8.05	6.6	8.44	8.36	6.68	7.6
36	2020-09-28	NA	7.81	7.77	8.71	NA	NA	NA	NA	8.88	8.19	7.27	8.38	9	7.49	9.35	9.33	9.2	7.64	8.35	9.22	8.99	7.91	8.6
37	2020-09-29	NA	7.13	7.43	8.84	NA	NA	NA	NA	8.38	7.8	7.23	8.03	6.79	6.84	8.61	7.73	8.06	6.79	6.76	8.21	8.46	6.91	7.89
38	2020-09-30	NA	7.38	7.37	8.48	NA	NA	NA	NA	7.89	7.78	7.31	8.37	8.7	6.98	8.95	8.59	8.28	7.05	7.12	8.67	8.45	7.01	7.9
39	2020-10-01	NA	7.68	7.56	8.88	NA	NA	NA	NA	8.69	8.03	7.69	8.42	9.08	7.11	8.48	8.94	8.5	7.52	7.79	8.95	8.92	7.62	8.45
40	2020-10-02	NA	7.77	7.69	8.73	NA	NA	NA	NA	8.61	7.74	7.67	NA	8.88	7.08	8.8	8.96	8.49	7.56	7.7	8.85	8.86	8.05	8.61
41	2020-10-03	NA	7.66	7.82	8.75	NA	NA	NA	NA	8.43	7.78	7.96	8.15	8.81	7.35	8.05	8.96	8.17	8.07	7.71	9	8.96	8.62	8.87
42	2020-10-04	NA	NA	NA	NA	NA	NA	NA	NA	NA	NA	NA	NA	NA	NA	NA	NA	NA	NA	NA	NA	NA	NA	NA
43	2020-10-05	NA	NA	NA	NA	NA	NA	NA	NA	NA	NA	NA	NA	NA	NA	NA	NA	NA	NA	NA	NA	NA	NA	NA
44	2020-10-06	NA	7.7	7.67	8.52	NA	NA	NA	NA	8.38	7.78	8.01	8.04	8.48	7.33	7.86	8.18	8.27	8.26	7.4	8.08	8.24	7.24	8.12
45	2020-10-07	NA	7.44	7.23	8.65	NA	NA	NA	NA	8.47	7.99	8.48	8.15	8.67	7.29	7.67	7.86	8.1	7.09	7.45	7.56	7.94	7.11	7.02
46	2020-10-08	NA	8.89	8.9	8.68	NA	NA	NA	NA	8.73	8.96	9.1	7.99	8.84	8.65	8.43	9	8.91	7.89	8.23	8.88	8.66	9.1	8.49
47	2020-10-09	NA	7.6	7.56	8.78	NA	NA	NA	NA	8.52	8.08	9.04	8.2	8.65	7.33	8.88	9.06	9	7.68	8.22	8.95	9	7.49	8.6
48	2020-10-10	NA	7.71	7.49	8.69	NA	NA	NA	NA	8.12	7.79	9.36	8.09	8.73	7.24	8.15	9.09	8.91	7.86	8.38	8.96	8.95	8.68	8.9
49	2020-10-11	NA	7.51	7.33	8.69	NA	NA	NA	NA	8.14	7.67	7.63	8.01	8.86	7.11	8.55	7.86	NA	7.25	7.65	7.91	8.53	7.39	8.57
50	2020-10-12	NA	7.43	7.66	8.72	NA	NA	NA	NA	8.04	8	8.49	8.09	8.97	7.18	8.37	8.61	8.09	7.32	7.58	8.25	8.51	6.87	8.43
51	2020-10-13	NA	7.66	7.89	8.85	NA	NA	NA	NA	8.13	8.52	8.95	8.38	8.95	7.26	8.93	7.93	8.67	7.36	7.61	8.79	8.39	7.47	8.56
52	2020-10-14	NA	8.61	7.72	8.94	NA	NA	NA	NA	8.15	7.9	7.26	8.17	8.65	8.95	9.09	9.1	9.01	7.91	8.1	9.06	8.72	8.49	8.56
53	2020-10-15	NA	7.52	7.56	8.82	7.94	NA	NA	8.04	7.91	7.91	8.96	8.39	8.9	7.29	9.04	8.86	8.89	8.3	8.04	8.87	9	8.8	8.78
54	2020-10-16	NA	7.62	7.62	8.92	8.1	NA	NA	8.32	7.87	8.22	9.03	8.37	8.99	7.17	9.03	8.57	9.06	8.65	8.13	9.09	9.11	8.86	8.91
55	2020-10-17	NA	8.48	9.33	7.88	8.9	NA	NA	7.86	8.63	8.63	8.88	8.93	9.34	7.89	9.01	8.56	7.67	8.74	8.09	9.14	8.96	8.68	8.29
56	2020-10-18	NA	7.66	7.65	8.83	7.78	NA	NA	7.6	7.86	7.79	8.23	8.2	8.84	7.26	8.12	8.77	8.55	8.06	7.84	9.03	8.68	6.54	8.75
57	2020-10-19	NA	7.74	7.58	8.81	7.78	NA	NA	7.93	7.91	8.36	8.6	8.42	8.76	7.62	8.62	8.83	8.75	7.71	8.04	8.84	8.75	7.76	8.4
58	2020-10-20	NA	7.79	7.58	8.75	7.8	NA	NA	7.12	7.8	8.13	8.91	8.35	8.65	7.42	9.07	9.04	8.83	7.58	8.26	8.95	8.78	8.19	7.97
59	2020-10-21	NA	8.98	7.98	8.79	8.08	NA	NA	7.84	8.38	8.48	9.02	8.6	8.29	7.47	9.04	9.14	9.01	8.05	8.46	9.04	8.98	8.81	8.64
60	2020-10-22	NA	8.36	7.41	8.66	7.54	NA	NA	7.37	8.06	8.23	9.06	8.67	8.84	7.47	8.99	9.06	9.05	8.62	7.63	9.02	9.01	8.64	8.89
61	2020-10-23	NA	8.39	7.75	8.65	7.63	NA	NA	7.74	7.93	8.45	9.06	8.43	8.71	7.46	8.78	8.93	8.84	8.26	7.49	8.72	8.62	7.81	8.87
62	2020-10-24	NA	7.85	7.76	8.72	NA	NA	NA	NA	7.98	8.07	8.87	7.94	8.54	7.91	8.72	9.03	8.72	8.79	8.28	8.78	8.84	8.16	8.67
63	2020-10-25	NA	7.62	7.46	8.81	NA	NA	NA	NA	7.96	7.72	8.9	8.06	NA	7.26	8.62	9.07	8.73	7.6	7.51	9	8.74	8.19	8.67
64	2020-10-26	NA	NA	NA	NA	NA	NA	NA	NA	NA	NA	NA	NA	NA	NA	NA	NA	NA	NA	NA	NA	NA	7.5	NA
65	2020-10-27	NA	NA	NA	NA	NA	NA	NA	NA	NA	NA	NA	NA	NA	NA	NA	NA	NA	NA	NA	NA	NA	NA	NA
66	2020-10-28	NA	7.5	7.51	8.27	8.21	NA	NA	7.8	8.7	8.02	8.4	7.77	7.86	7.75	8.04	8.63	7.85	7.33	7.86	8.2	8.44	7.5	7.87
67	2020-10-29	NA	NA	7.74	9.13	NA	NA	NA	NA	8.68	8.45	8.36	8.49	8.09	7.61	8.25	8.99	8.44	7.35	7.87	8.25	8.59	7.83	8.47
68	2020-10-30	NA	7.71	7.57	8.57	7.99	NA	NA	7.49	8.63	8.4	8.8	8.53	8.21	7.59	6.64	8.86	8.15	7.46	7.84	8.82	7.24	7.24	8.21
69	2020-10-31	NA	7.54	7.2	8.75	8.19	NA	NA	7.98	8.33	8	7.95	8.2	6.68	7.27	8.86	8.82	9.01	7.73	8.08	8.91	9	6.38	8.65
70	2020-11-01	8.29	6.99	7.4	8.33	7.81	7.85	7.89	7.78	8.23	7.9	8.21	8.08	8.38	7.59	7.95	8.75	8.11	7.38	7.69	8.63	8.84	7.26	8.48
71	2020-11-02	8.38	6.48	7.5	8.83	8.38	8.39	8.22	8.06	7.85	8.26	8.31	8.42	8.2	7.54	8.58	8.82	8.47	7.35	7.63	8.68	8.95	7.27	8.67
72	2020-11-03	8.55	7.74	7.77	8.93	8.58	8.33	7.99	8.23	7.92	8.4	8.95	8.45	8.28	7.98	8.95	9.19	8.66	7.51	7.81	8.88	8.88	7.72	8.15
73	2020-11-04	8.69	8.85	7.72	8.72	8.24	8.33	8.01	8.15	8.12	8.37	9.02	8.53	8.33	7.5	9.1	9.01	9.1	NA	7.9	9.15	NA	7.84	8.41
74	2020-11-05	8.59	7.41	7.71	9	8.37	8.37	8.76	8.48	8.14	8.59	9.18	8.46	8.22	7.44	9.02	9.25	9.05	7.47	8.13	9.11	9.11	8.24	8.63
75	2020-11-06	8.8	7.7	7.77	8.91	8.5	8.37	8.98	8.13	8.1	8.18	9.05	8.52	8.47	7.48	9.07	9.22	9.03	9.58	8.11	9.06	9.1	8.19	8.88
76	2020-11-07	8.94	7.73	7.51	9.02	8.09	8.23	9.29	7.79	8.33	8.09	8.91	8.36	8.43	7.2	9.28	9.28	8.96	8.26	8.08	9.21	9.22	8.6	8.95
77	2020-11-08	8.61	6.96	7.51	8.74	7.66	8.04	8.9	7.62	7.7	7.94	8.23	8.09	8.69	7.48	8.69	8.52	8.24	7.24	7.56	7.52	8.41	7.45	8.52
78	2020-11-09	7.91	7.77	7.61	8.58	8.01	8.04	8.94	8	8.24	8.08	8.36	8.31	8.29	7.55	8.64	8.76	8.73	7.24	7.85	NA	8.88	6.97	8.96
79	2020-11-10	8.01	7.92	7.72	8.99	8.34	8.22	9.06	7.56	8.16	8.48	8.84	8.32	8.64	7.62	9.01	9.01	8.46	7.38	8.12	8.99	8.97	8.6	8.79
80	2020-11-11	8.24	7.85	7.69	8.44	8.44	8.07	9	7.69	7.87	8.2	8.96	8.43	NA	7.65	7.49	9.23	7.56	7.59	8.19	9.15	9.16	8.74	8.96
81	2020-11-12	8.23	8.29	7.83	7.82	8.58	8.39	8.86	8.53	8.1	8.21	9.15	8.43	8.72	7.5	8	8.99	8.47	6.94	7.87	8.99	9.14	9.21	8.41
82	2020-11-13	7.77	7.98	7.7	8.25	8.57	8.08	8.58	8.54	8.07	8.09	8.96	8.5	7.35	7.48	8.58	9	8.81	7.72	7.94	8.81	9.02	8.83	7.7
83	2020-11-14	7.92	8.55	7.7	8.48	7.84	8.23	8.66	8.65	8.19	8.07	8.92	8.09	7.8	7.17	8.44	8.97	8.57	7.25	8.59	8.71	8.96	8.67	8.24
84	2020-11-15	7.59	7.47	7.47	8.31	7.95	8.19	8.05	7.76	8.33	7.91	8.54	8.54	8.54	8.03	8.56	8.81	8.67	7.46	8.1	8.43	8.88	7.34	7.83
85	2020-11-16	7.31	7.43	7.37	8.28	7.99	8.22	8.64	8.34	8.08	7.79	8.6	8.31	8.65	7.55	8.83	8.95	8.65	7.13	8.18	8.52	8.83	7.56	7.96
86	2020-11-17	8.25	7.75	7.7	8.98	8.26	8.55	8.56	8.29	8.41	8.5	9.13	8.68	8.29	7.53	8.81	9.17	8.93	7.32	8.12	8.83	9.09	8.42	NA
87	2020-11-18	8.65	8.37	7.44	8.66	7.89	7.91	8.66	7.84	8.07	7.99	9.01	8.21	8.21	7.37	9.06	8.93	8.66	7.89	7.88	8.81	8.38	8.81	7.63
88	2020-11-19	8.3	8	7.63	8.68	7.85	8.12	8.98	7.93	8.23	8.35	9.27	8.24	8.24	7.28	8.98	9.3	8.85	8.07	8.12	9.07	9.19	8.95	8.03
89	2020-11-20	8.78	7.79	7.7	8.57	7.57	8.1	8.94	8.02	8.07	7.67	9.06	8.1	8.45	7.19	8.82	9.1	8.94	8.6	8.38	8.98	8.94	8.29	7.96
90	2020-11-21	8.47	8.18	7.78	8.29	7.75	7.75	9.16	7.89	7.95	7.41	9.03	8.21	7.96	7.55	8.71	9.11	8.81	8.56	8.19	8.9	8.95	8.21	7.93
91	2020-11-22	8.7	7.76	7.83	8.5	7.54	7.84	7.7	7.96	7.63	7.73	9.14	7.96	7.89	7.29	8.71	8.97	8.97	7.34	7.61	8.96	8.96	7.48	7.79
92	2020-11-23	8.93	7.82	7.7	8.67	7.68	7.83	8.23	7.9	8.14	7.51	8.96	7.65	8.04	7.62	8.67	9.06	9.05	7.3	7.91	9.03	9.26	7.28	8.01
93	2020-11-24	NA	NA	NA	NA	NA	NA	NA	NA	NA	NA	NA	NA	NA	NA	NA	NA	NA	NA	NA	NA	NA	NA	NA
94	2020-11-25	NA	NA	NA	NA	NA	NA	NA	NA	NA	NA	NA	NA	NA	NA	NA	NA	NA	NA	NA	NA	NA	NA	NA

### Sheet: S5
Supplemental Table 5. Daily wastewater total suspended solids (TSS)
Date	A	Admin	B(A)	C	D1	D2	E1	E2(CBA)	F	G(FEDCBA)	H	I(H)	Isolation	J	K	L(Admin)	M	N	O	P	Q	R	S
1	2020-08-24	NA	NA	NA	NA	NA	NA	NA	NA	NA	8.24e-05	NA	0.0001734	NA	NA	0.0002412	NA	NA	NA	NA	NA	NA	NA	NA
2	2020-08-25	NA	NA	NA	NA	NA	NA	NA	NA	NA	7.48e-05	NA	0.0001446	NA	NA	NA	NA	NA	NA	NA	NA	NA	NA	NA
3	2020-08-26	NA	NA	NA	NA	NA	NA	NA	NA	NA	0.0001	NA	0.0002082	NA	NA	NA	NA	NA	NA	NA	NA	NA	NA	NA
4	2020-08-27	NA	NA	NA	NA	NA	NA	NA	NA	NA	0.000118	NA	5.18e-05	NA	NA	NA	NA	NA	NA	NA	NA	NA	9.8e-05	NA
5	2020-08-28	NA	NA	NA	NA	NA	NA	NA	NA	NA	6.16e-05	NA	8.12e-05	NA	NA	NA	NA	NA	NA	NA	NA	NA	3.64e-05	NA
6	2020-08-29	NA	NA	NA	NA	NA	NA	NA	NA	NA	9.42e-05	NA	9.22e-05	8.5e-05	NA	NA	NA	NA	NA	NA	NA	NA	7.9e-05	NA
7	2020-08-30	NA	NA	NA	NA	NA	NA	NA	NA	NA	0.0001386	NA	0.0001176	0.0001396	NA	NA	4.92e-05	NA	1e-05	4.48e-05	7.92e-05	5.9e-05	6.86e-05	NA
8	2020-08-31	NA	NA	6.72e-05	8.04e-05	NA	NA	NA	NA	5.48e-05	9.58e-05	NA	9.98e-05	0.0001338	NA	NA	NA	NA	1.54e-05	8.2e-05	0.0001136	9.38e-05	9.54e-05	NA
9	2020-09-01	NA	NA	2.94e-05	9.38e-05	NA	NA	NA	NA	4.72e-05	6.4e-05	NA	0.000162	9.46e-05	NA	NA	NA	8.66e-05	2.8e-06	7.82e-05	0.0001004	9.98e-05	0.0001108	NA
10	2020-09-02	NA	NA	6.9e-05	8.46e-05	NA	NA	NA	NA	5.68e-05	9.44e-05	NA	5.58e-05	0.000112	NA	NA	6.48e-05	0.0001174	3.98e-05	6.1e-05	0.0001566	0.00015	8.58e-05	NA
11	2020-09-03	NA	NA	5.8e-05	0.0001112	NA	NA	NA	NA	0.0001368	9.24e-05	NA	0.0001028	NA	NA	NA	0.000111	0.0001618	5.7e-05	0.0001022	0.0001362	0.0001444	9.92e-05	NA
12	2020-09-04	NA	NA	6.02e-05	9.04e-05	NA	NA	NA	NA	5.62e-05	7.14e-05	NA	5.12e-05	0.0001614	4.32e-05	NA	8.84e-05	0.0001118	5.6e-05	7.92e-05	0.0001312	0.0001458	0.0001048	NA
13	2020-09-05	NA	2.06e-05	4.58e-05	0.000131	NA	NA	NA	NA	3.76e-05	5.38e-05	NA	5.96e-05	0.0002506	5.62e-05	0.0001522	8.96e-05	0.0001478	9.06e-05	0.000105	0.0001548	0.000177	NA	3.94e-05
14	2020-09-06	NA	-5.8e-06	7.64e-05	0.0001034	NA	NA	NA	NA	6.62e-05	5.3e-05	NA	0.0001384	0.0001316	3.88e-05	NA	6.04e-05	0.0001514	3.28e-05	5.22e-05	6.06e-05	7.74e-05	8.06e-05	7.32e-05
15	2020-09-07	NA	-6.4e-06	9.92e-05	0.0001276	NA	NA	NA	NA	6.98e-05	7.28e-05	NA	9.96e-05	0.000125	5.88e-05	0.0001106	7.12e-05	8.16e-05	1.9e-05	7.9e-05	0.0001514	6.06e-05	8.22e-05	0.0001486
16	2020-09-08	NA	4.4e-06	6.26e-05	7.32e-05	NA	NA	NA	NA	6.04e-05	7.86e-05	NA	4.86e-05	5.56e-05	5.74e-05	0.0001258	6.98e-05	0.000135	3.22e-05	6.2e-05	0.0001214	4.76e-05	8.38e-05	0.0001586
17	2020-09-09	NA	NA	NA	NA	NA	NA	NA	NA	NA	NA	NA	NA	NA	NA	NA	NA	NA	NA	NA	NA	NA	NA	NA
18	2020-09-10	NA	NA	4.86e-05	4.68e-05	NA	NA	NA	NA	2.09e-05	5.72e-05	NA	1.92e-05	1.46e-05	5.22e-05	5.56e-05	4.34e-05	9.54e-05	1.8e-06	3.32e-05	8.44e-05	5.42e-05	3.18e-05	0.000116
19	2020-09-11	NA	3.8e-06	5.68e-05	8.36e-05	NA	NA	NA	NA	4.48e-05	6.1e-05	NA	4.8e-05	4.42e-05	5.7e-05	0.0001208	6.2e-05	0.0001392	2e-06	5.6e-05	7.64e-05	6.92e-05	5.44e-05	NA
20	2020-09-12	NA	5e-05	9e-05	8e-05	NA	NA	NA	NA	2.4e-05	4.8e-05	NA	5.6e-05	3.2e-05	5.6e-05	2.8e-05	7e-05	0.0003	1.6e-05	4.8e-05	0.000118	9.4e-05	4.6e-05	3.8e-05
21	2020-09-13	NA	-6e-06	NA	0.000102	NA	NA	NA	NA	5.2e-05	7.4e-05	NA	3.8e-05	3.2e-05	5e-05	8e-05	0.000112	5.2e-05	0	3.4e-05	0.0001104	0.0001	5.2e-05	0.000112
22	2020-09-14	NA	-2.4e-06	5.42e-05	0.0001244	NA	NA	NA	NA	3.5e-05	5.38e-05	NA	7e-05	6.14e-05	6.96e-05	0.000142	5.98e-05	0.0001218	1.84e-05	4.72e-05	NA	8.82e-05	5.718e-05	0.0001126
23	2020-09-15	NA	1.12e-05	9.78e-05	0.0001458	NA	NA	NA	NA	5.42e-05	0.0001076	NA	8.3e-05	7.34e-05	6.76e-05	0.0001378	7.9e-05	0.0001524	9.6e-06	5.78e-05	0.0001084	7.64e-05	4.62e-05	9.48e-05
24	2020-09-16	NA	2.5e-05	9.96e-05	0.0001454	NA	NA	NA	NA	4.7e-05	8.06e-05	NA	8.88e-05	0.00013	5.22e-05	0.000127	9.12e-05	0.0001432	2.92e-05	2.6e-05	0.0001478	0.0001132	5.34e-05	0.000194
25	2020-09-17	NA	1.02e-05	9.4e-05	0.0001214	NA	NA	NA	NA	-5.56e-05	9.9e-05	9.1e-05	8.66e-05	7.52e-05	5.9e-05	0.0001074	7.04e-05	0.0001392	2.76e-05	5.56e-05	0.0001106	9.06e-05	4.2e-05	0.000152
26	2020-09-18	NA	3.8e-06	8.88e-05	0.0001268	NA	NA	NA	NA	6.56e-05	0.0001032	0.0001	7.84e-05	0.0001118	6.1e-05	0.0001166	5.28e-05	0.000159	3.42e-05	8.64e-05	8.88e-05	5.48e-05	0.0001378	0.000137
27	2020-09-19	NA	-5.8e-06	6.86e-05	0.0001254	NA	NA	NA	NA	3.24e-05	7.84e-05	8.1e-05	6.5e-05	7.44e-05	4.66e-05	0.0002072	7.26e-05	0.0001402	1.36e-05	4.06e-05	0.0002228	7.38e-05	4.92e-05	0.0001166
28	2020-09-20	NA	-8e-07	0.0001032	0.0001224	NA	NA	NA	NA	4.88e-05	9e-05	0.0001076	7.64e-05	0.0001092	8.52e-05	0.0001388	6.76e-05	0.0001188	1.92e-05	7.74e-05	9.76e-05	9.94e-05	7.34e-05	0.000135
29	2020-09-21	NA	3.4e-06	8.08e-05	0.0001532	NA	NA	NA	NA	6.84e-05	9.86e-05	9.02e-05	7.46e-05	6.82e-05	7.58e-05	8.72e-05	5.74e-05	0.0001014	NA	5.12e-05	9.12e-05	7.64e-05	2.12e-05	0.0001358
30	2020-09-22	NA	1.1e-05	8.38e-05	0.0001394	NA	NA	NA	NA	1.48e-05	9.86e-05	0.0001346	0.0001016	6.58e-05	8.44e-05	9.58e-05	8.22e-05	0.000106	2.14e-05	3.46e-05	8.94e-05	0.0001172	8.86e-05	0.0001424
31	2020-09-23	NA	7.6e-06	0.0001358	0.000146	NA	NA	NA	NA	6.38e-05	0.0001072	0.0001204	0.0001138	8.08e-05	7.82e-05	0.0001956	7.68e-05	9.76e-05	5.32e-05	9.74e-05	0.0001228	0.00011	6.42e-05	0.0001708
32	2020-09-24	NA	8.2e-06	7.06e-05	0.0001132	NA	NA	NA	NA	6.14e-05	0.0001268	9.02e-05	0.0001258	7.9e-05	8.56e-05	0.0001442	6.76e-05	0.0001224	2.52e-05	6.8e-05	0.000137	0.0001016	8.04e-05	0.0001266
33	2020-09-25	NA	1.8e-05	0.000105	0.0001022	NA	NA	NA	NA	5.9e-05	9.8e-05	8.34e-05	4.94e-05	0.0001278	0.0001212	0.0001456	9.98e-05	0.0001414	8.1e-05	6.66e-05	9.46e-05	0.0002058	9.96e-05	0.000133
34	2020-09-26	NA	-2e-06	6e-05	0.0001006	NA	NA	NA	NA	5.32e-05	3.68e-05	0.0002444	9.24e-05	9.14e-05	7.12e-05	0.000123	7.66e-05	0.0001282	4.6e-05	5.7e-05	0.0001566	6.3e-05	5.52e-05	0.0001286
35	2020-09-27	NA	-8e-07	7.14e-05	9.1e-05	NA	NA	NA	NA	5.56e-05	7.5e-05	8.76e-05	2.96e-05	6.26e-05	6.52e-05	0.0001018	7.56e-05	7.54e-05	2.8e-05	5.64e-05	9.1e-05	6.38e-05	5.24e-05	0.0001468
36	2020-09-28	NA	-0.0001056	9.52e-05	8e-05	NA	NA	NA	NA	4.64e-05	8.92e-05	6.6e-05	0.000107	5.56e-05	4.06e-05	5.46e-05	4.48e-05	6.14e-05	1.58e-05	3.5e-05	6.38e-05	3.92e-05	5.14e-05	7.34e-05
37	2020-09-29	NA	8.8e-06	8.88e-05	0.000103	NA	NA	NA	NA	5e-05	0.0001236	6.3e-05	9.54e-05	7.88e-05	8.2e-05	9.06e-05	8.26e-05	7.98e-05	1.7e-05	4.24e-05	7.78e-05	6.72e-05	5e-05	9.74e-05
38	2020-09-30	NA	-3.8e-06	9.2e-05	0.0001236	NA	NA	NA	NA	5.42e-05	9.22e-05	0.0001044	8.22e-05	9.84e-05	8.86e-05	0.0001192	4.92e-05	0.0001594	1.74e-05	6e-05	9.04e-05	9.88e-05	4.78e-05	0.000136
39	2020-10-01	NA	-2.8e-06	9.14e-05	0.000119	NA	NA	NA	NA	4.86e-05	0.0001042	5.52e-05	6.8e-05	5.76e-05	5.6e-05	8.92e-05	6.12e-05	8.12e-05	5.6e-06	5.46e-05	9.68e-05	4.3e-05	3.32e-05	9.5e-05
40	2020-10-02	NA	9.4e-06	8.34e-05	0.0001382	NA	NA	NA	NA	5.46e-05	0.0001022	6.7e-05	NA	8.14e-05	8.5e-05	0.0002014	6.7e-05	0.000122	2.18e-05	4.9e-05	7.9e-05	0.0001016	5.64e-05	0.000108
41	2020-10-03	NA	-8e-07	6.12e-05	9.42e-05	NA	NA	NA	NA	6.9e-05	6.3e-05	3.14e-05	4.22e-05	6.58e-05	4.68e-05	7.16e-05	5.96e-05	6.64e-05	1.16e-05	5.36e-05	8.18e-05	7.18e-05	3.04e-05	7.08e-05
42	2020-10-04	NA	NA	NA	NA	NA	NA	NA	NA	NA	NA	NA	NA	NA	NA	NA	NA	NA	NA	NA	NA	NA	NA	NA
43	2020-10-05	NA	NA	NA	NA	NA	NA	NA	NA	NA	NA	NA	NA	NA	NA	NA	NA	NA	NA	NA	NA	NA	NA	NA
44	2020-10-06	NA	-2.56e-05	4.8e-05	6.18e-05	NA	NA	NA	NA	3.98e-05	9.14e-05	5.16e-05	4.82e-05	7.36e-05	7.6e-05	3.84e-05	5.7e-05	6.62e-05	1.554e-05	5e-05	5.2e-05	9.54e-05	5.32e-05	4.24e-05
45	2020-10-07	NA	1.2e-06	8.98e-05	0.0001118	NA	NA	NA	NA	3.76e-05	9.48e-05	6.06e-05	5.98e-05	0.0001782	6.44e-05	5.8e-05	4.16e-05	9.08e-05	9.26e-05	2.98e-05	7.7e-05	7.68e-05	3.46e-05	8.7e-05
46	2020-10-08	NA	1.02e-05	8.34e-05	0.0001064	NA	NA	NA	NA	4.9e-05	0.0001086	7.46e-05	7e-05	9.12e-05	8.52e-05	7.1e-05	7.22e-05	8.7e-05	1.86e-05	5.16e-05	9.8e-05	8.42e-05	6.48e-05	9.86e-05
47	2020-10-09	NA	-1.6e-06	6.38e-05	9.82e-05	NA	NA	NA	NA	7.36e-05	8.96e-05	7.36e-05	4.52e-05	8.68e-05	3.74e-05	6.84e-05	0.0002024	7.8e-05	2.56e-05	3.14e-05	8.1e-05	7.34e-05	5.52e-05	8.66e-05
48	2020-10-10	NA	-1.3e-05	6.64e-05	0.0001164	NA	NA	NA	NA	5.54e-05	9.5e-05	6.14e-05	6.88e-05	0.0001154	5.2e-05	0.0001768	5.34e-05	9.02e-05	2.96e-05	7.9e-05	0.0001122	0.0002166	5.66e-05	0.0001154
49	2020-10-11	NA	5.2e-06	5.28e-05	0.0001036	NA	NA	NA	NA	4.84e-05	5.72e-05	7.24e-05	9.2e-05	0.0001118	6.72e-05	0.0001284	5.96e-05	NA	1.4e-05	6.08e-05	7.76e-05	6.38e-05	3.26e-05	7.3e-05
50	2020-10-12	NA	8.6e-06	7.74e-05	0.0001086	NA	NA	NA	NA	5.5e-05	0.0001078	5.82e-05	7.4e-05	7.26e-05	5.74e-05	8.42e-05	6.62e-05	8.66e-05	2e-05	4.48e-05	7.84e-05	6.82e-05	3.8e-05	7.3e-05
51	2020-10-13	NA	2.8e-06	6.68e-05	0.0001574	NA	NA	NA	NA	3.24e-05	7.5e-05	5.4e-05	4.8e-05	8.64e-05	4.76e-05	8.1e-05	6.72e-05	9.3e-05	2.6e-06	5.96e-05	7.92e-05	0.000113	7.2e-05	0.0001142
52	2020-10-14	NA	1.08e-05	8.1e-05	7.94e-05	NA	NA	NA	NA	3.64e-05	0.0001002	8.96e-05	9.28e-05	8.72e-05	7.88e-05	0.000126	0.000124	0.0001132	2.2e-05	5.94e-05	8.52e-05	9.26e-05	5.12e-05	0.0001118
53	2020-10-15	NA	-6e-07	4.72e-05	0.0001044	6.88e-05	NA	NA	0.000126	2.6e-05	8.3e-05	5.34e-05	7.78e-05	8.14e-05	6.68e-05	0.000261	5.72e-05	6.58e-05	1.14e-05	5.46e-05	7.44e-05	5.34e-05	6.32e-05	0.0001018
54	2020-10-16	NA	-1.8e-05	5.8e-05	0.000138	7e-05	NA	NA	0.000128	3.8e-05	0.000122	0.00013	6.4e-05	6.8e-05	4e-05	0.000132	0.00036	0.000112	3.2e-05	0.00011	8.8e-05	9.4e-05	5.8e-05	0.00011
55	2020-10-17	NA	1.08e-05	5.66e-05	0.0001164	7.04e-05	NA	NA	8.28e-05	2.92e-05	6.58e-05	5.98e-05	8.62e-05	5.94e-05	3.78e-05	6.72e-05	0.0001122	9.4e-05	5.2e-06	4.66e-05	6.62e-05	6.94e-05	4.12e-05	8.22e-05
56	2020-10-18	NA	-2e-07	4.12e-05	9.76e-05	6.7e-05	NA	NA	6.86e-05	3.34e-05	5.08e-05	5.72e-05	6.18e-05	0.0001014	4.3e-05	7.44e-05	5.14e-05	6.64e-05	2e-07	6.74e-05	7.12e-05	6.86e-05	4.46e-05	0.0001654
57	2020-10-19	NA	-6.4e-06	4.72e-05	5.68e-05	5.8e-05	NA	NA	6.7e-05	2.24e-05	7.66e-05	6.1e-05	6.24e-05	8.66e-05	7.86e-05	5.92e-05	6.62e-05	7.12e-05	9.4e-06	3.94e-05	6.74e-05	5.68e-05	4.02e-05	8.62e-05
58	2020-10-20	NA	1.38e-05	6.64e-05	0.0001004	0.000115	NA	NA	0.0001666	3.22e-05	4.88e-05	5.86e-05	8.1e-05	0.0001024	0.0001328	7.3e-05	6.82e-05	0.0001138	1.98e-05	3.62e-05	0.0001038	8.92e-05	4.4e-05	0.000117
59	2020-10-21	NA	2.7e-05	5.56e-05	7.76e-05	0.000129	NA	NA	9.42e-05	3.78e-05	8.92e-05	6.52e-05	5.96e-05	3.96e-05	8.12e-05	7.56e-05	9.04e-05	0.0001318	1.54e-05	4.04e-05	0.0001086	8.72e-05	4.74e-05	8.84e-05
60	2020-10-22	NA	2.98e-05	9.32e-05	0.0001086	0.0001498	NA	NA	0.0001594	5.64e-05	9.62e-05	5.6e-05	0.0001604	0.0001382	0.0001124	0.00013596	7.74e-05	6.24e-05	6e-07	0.000151	7.72e-05	8.4e-05	5.34e-05	5.32e-05
61	2020-10-23	NA	1.7e-05	4.32e-05	8.82e-05	0.0001266	NA	NA	8.92e-05	2.2e-05	6.14e-05	6.52e-05	4.52e-05	0.0001	6.52e-05	0.0001004	7.32e-05	5.82e-05	3.06e-05	2.98e-05	7.54e-05	8.56e-05	7.06e-05	0.000102
62	2020-10-24	NA	7.4e-06	4.18e-05	8.94e-05	NA	NA	NA	NA	2.38e-05	4.76e-05	5.68e-05	2.28e-05	1.86e-05	5.98e-05	6.76e-05	5.78e-05	5.86e-05	0.000127	3.94e-05	7.5e-05	6.86e-05	4.94e-05	0.0001634
63	2020-10-25	NA	5e-06	3.64e-05	9.98e-05	NA	NA	NA	NA	3.36e-05	6.34e-05	7.74e-05	3.3e-05	NA	3.82e-05	5.22e-05	5.9e-05	6.58e-05	2.46e-05	3.98e-05	9.62e-05	5.64e-05	3.3e-05	6.46e-05
64	2020-10-26	NA	NA	NA	NA	NA	NA	NA	NA	NA	NA	NA	NA	NA	NA	NA	NA	NA	NA	NA	NA	NA	9.42e-05	NA
65	2020-10-27	NA	NA	NA	NA	NA	NA	NA	NA	NA	NA	NA	NA	NA	NA	NA	NA	NA	NA	NA	NA	NA	NA	NA
66	2020-10-28	NA	NA	NA	NA	NA	NA	NA	NA	NA	NA	NA	NA	NA	NA	NA	NA	NA	NA	NA	NA	NA	NA	NA
67	2020-10-29	NA	NA	8.44e-05	6.74e-05	NA	NA	NA	NA	5.9e-05	8.72e-05	6.68e-05	7.04e-05	2.78e-05	9.04e-05	6.58e-05	5.9e-05	9.58e-05	1.85e-05	3.77e-05	8.49e-05	6.98e-05	6.97e-05	0.0001248
68	2020-10-30	NA	5.1e-05	8.24e-05	7.28e-05	7.24e-05	NA	NA	4.56e-05	3.51e-05	7.51e-05	5.06e-05	5.3e-05	2.94e-05	7.06e-05	7.16e-05	4.96e-05	8.62e-05	1.04e-05	3.3e-05	4.96e-05	4e-05	5.68e-05	8.04e-05
69	2020-10-31	NA	3.84e-05	3.42e-05	7.84e-05	-2.2e-06	NA	NA	6.26e-05	3.12e-05	5.94e-05	4.7e-05	5.82e-05	1.56e-05	6.3e-05	6.8e-05	4.56e-05	5.28e-05	-2.5e-05	1.24e-05	0.000114	4.84e-05	4.12e-05	9.84e-05
70	2020-11-01	2.34e-05	3.52e-05	1.54e-05	5.11e-06	-7.23e-06	-8.24e-06	-7e-06	2.13e-06	-1.34e-05	2.79e-05	2.54e-05	6.08e-06	-2e-07	3.33e-06	3.63e-05	3.13e-05	8.2e-06	-1.82e-05	1.76e-05	5.47e-05	4.6e-05	2.69e-05	4.18e-05
71	2020-11-02	5.4e-05	0.0001066	5.12e-05	0.000105	6.94e-05	0.0001024	3.48e-05	0.000132	5.14e-05	0.000106	7.55e-05	6.58e-05	3.88e-05	8.92e-05	7.48e-05	7.32e-05	8.1e-05	2.26e-05	4.06e-05	0.0001128	8.94e-05	5.14e-05	8.36e-05
72	2020-11-03	5.06e-05	7e-05	6.49e-05	0.0001136	6.88e-05	8.04e-05	5.52e-05	7.98e-05	3.08e-05	8.12e-05	5.67e-05	7.96e-05	2.68e-05	5.73e-05	0.0001278	5.1e-05	7.24e-05	1.45e-05	4.45e-05	9.26e-05	0.000120625	6.02e-05	8.5e-05
73	2020-11-04	6.28e-05	3.78e-05	7.36e-05	8.84e-05	9.56e-05	0.000102	6.06e-05	7.48e-05	4.16e-05	0.0001102	8.38e-05	0.0001064	4.24e-05	0.0001018	9.36e-05	5.18e-05	5.66e-05	NA	4.96e-05	7.68e-05	NA	2.966e-05	6.08e-05
74	2020-11-05	9.52e-05	0.0002692	7.46e-05	0.000101111	0.0001206	9.3e-05	8.11e-05	0.000152553	4.22e-05	9.54e-05	7.6e-05	0.000112745	5.36e-05	6.58e-05	8.28e-05	9.3e-05	5.96e-05	2.44e-05	6.02e-05	0.0001284	0.000107447	5.7e-05	5.27e-05
75	2020-11-06	8.56e-05	0.000118	7.96e-05	9.82e-05	8.7e-05	9.92e-05	6.42e-05	8.64e-05	3.5e-05	0.0001096	9.32e-05	0.0001042	3.36e-05	6.56e-05	9.5e-05	7.92e-05	9.06e-05	2.5e-05	3.94e-05	5.88e-05	5.78e-05	4.46e-05	5.86e-05
76	2020-11-07	5.6e-05	7.34e-05	6.14e-05	9.64e-05	0.0001008	8.04e-05	7.38e-05	8.44e-05	2.88e-05	7.9e-05	7.12e-05	7.04e-05	2.84e-05	6.96e-05	9.08e-05	6.4e-05	0.0001374	2.08e-05	4.9e-05	9.58e-05	6.3e-05	5.86e-05	4.66e-05
77	2020-11-08	8.03e-05	5.9e-05	6.46e-05	7.9e-05	8.66e-05	9.42e-05	7.96e-05	0.000279375	3.38e-05	0.0001	7.92e-05	3.72e-05	3.44e-05	0.0001034	9.28e-05	7.42e-05	8.52e-05	2.56e-05	4.98e-05	8.86e-05	6.04e-05	4.78e-05	6.06e-05
78	2020-11-09	4.9e-05	7.42e-05	8.24e-05	7.72e-05	6.84e-05	6.18e-05	9.52e-05	4.7e-05	8.18e-05	0.0001054	5.92e-05	6.08e-05	3.86e-05	6.06e-05	7.96e-05	6.1e-05	6.36e-05	3.42e-05	6.06e-05	NA	0.0001062	6.58e-05	6.38e-05
79	2020-11-10	1.78e-05	7.9e-05	6.18e-05	4.36e-05	6.24e-05	6.28e-05	0.000139	8.16e-05	2.14e-05	4.92e-05	6.02e-05	3.36e-05	2.58e-05	4.22e-05	5.96e-05	7.42e-05	4.32e-05	4.6e-06	1.96e-05	2.8e-05	6.34e-05	5.56e-05	4.34e-05
80	2020-11-11	3.72e-05	8.56e-05	6.42e-05	7.24e-05	5.6e-05	0.0001092	0.0001046	8.24e-05	2.68e-05	8.72e-05	6.82e-05	8.26e-05	NA	6.88e-05	7e-05	6.84e-05	7.22e-05	2.3e-05	6.88e-05	7.66e-05	0.0001466	5.68e-05	0.0001276
81	2020-11-12	4.14e-05	4.38e-05	6.08e-05	8.54e-05	5.4e-06	8.84e-05	7.64e-05	6.1e-05	NA	5.9e-05	9.92e-05	7.6e-05	8.9e-05	7.66e-05	7.06e-05	8.58e-05	5.98e-05	2.68e-05	3.82e-05	8.16e-05	8.54e-05	6.92e-05	6.58e-05
82	2020-11-13	4.29e-05	6.14e-05	6.74e-05	8.19e-05	NA	7.78e-05	4.88e-05	6.64e-05	2.64e-05	5.3e-05	7.22e-05	5.18e-05	2.51e-05	6.84e-05	0.000159804	8.43e-05	5.5e-05	4.49e-06	2.91e-05	6.98e-05	7.64e-05	2.98e-05	4.92e-05
83	2020-11-14	3.28e-05	3.54e-05	NA	5.26e-05	7.62e-05	4.86e-05	1.3e-05	6e-06	3.46e-05	0.000107	5.76e-05	6.38e-05	1.98e-05	8.62e-05	7.4e-05	4.94e-05	8.4e-05	3.46e-05	3.94e-05	4.56e-05	4.02e-05	2.68e-05	8.74e-05
84	2020-11-15	1.6e-06	5.6e-05	7.34e-05	5.54e-05	0.0001432	6.28e-05	4.7e-05	5.47e-05	8.74e-05	7.38e-05	5.62e-05	7.96e-05	9.6e-05	4e-05	9.22e-05	6.48e-05	6.99e-05	2e-05	0.000458	0.0001	6.84e-05	4.86e-05	5.5e-05
85	2020-11-16	3.56e-05	2e-07	6.44e-05	7.56e-05	3.26e-05	7.62e-05	6.18e-05	7.58e-05	6.94e-05	8.3e-05	5.9e-05	5.38e-05	5.84e-05	8.8e-05	5.48e-05	7.28e-05	1.28e-05	2.16e-05	5.48e-05	0.0001034	9.34e-05	4.82e-05	0.0001122
86	2020-11-17	5.68e-05	3.85e-05	7e-05	9.24e-05	0.000104894	8.64e-05	6.5e-05	4.47e-05	3.88e-05	9.84e-05	8.6e-05	8.12e-05	3.16e-05	8.88e-05	7.8e-05	6.73e-05	0.0001318	2.1e-05	4.36e-05	7.83e-05	0.000118	4.7e-05	NA
87	2020-11-18	5e-05	4.96e-05	6.54e-05	8.88e-05	3.02e-05	8.94e-05	4.68e-05	6.84e-05	2.5e-05	5.04e-05	7.98e-05	6.96e-05	1.84e-05	4.8e-05	0.000107529	7.32e-05	7e-05	1.6e-06	5.16e-05	9.2e-05	9.16e-05	4.94e-05	4.94e-05
88	2020-11-19	0.000407229	2.86e-05	7.64e-05	8.24e-05	5.67e-05	0.0001086	5.98e-05	0.000129583	3.42e-05	9.94e-05	6.58e-05	6.25e-05	3.44e-05	0.000169474	7.82e-05	7.59e-05	9.19e-05	2.88e-05	3.4e-05	0.000135579	0.000114	7.45e-05	4.21e-05
89	2020-11-20	4.8e-05	1.8e-05	4.7e-05	0.000126	3.7e-05	6.36e-05	4.16e-05	2.54e-05	9.8e-06	2.22e-05	4.86e-05	1.44e-05	1.48e-05	5.7e-05	6.34e-05	5.38e-05	5.24e-05	2.24e-05	3.1e-05	4.72e-05	6.1e-05	2.78e-05	-2.4e-06
90	2020-11-21	3.8e-05	8.2e-06	3.33e-05	1.33e-05	3.4e-06	8.16e-05	4.14e-05	3.41e-05	1e-06	4.17e-05	3.22e-05	3.875e-05	-6e-07	3.45e-05	5.62e-05	4.36e-05	5.3e-05	-1.22e-06	1.8e-05	6.63e-05	6.98e-05	3.1e-05	5.4e-06
91	2020-11-22	4.84e-05	7.6e-06	3.64e-05	6.38e-05	5.46e-05	7.74e-05	3.2e-05	4.7e-05	1.8e-05	1.66e-05	8.84e-05	7.3e-05	2.52e-05	6.7e-05	0.0001008	6.32e-05	5.58e-05	4.34e-05	2e-05	0.000103	6.96e-05	2.84e-05	3.46e-05
92	2020-11-23	4.24e-05	1.89e-05	5.34e-05	4.92e-05	3.6e-05	8.7e-05	3.66e-05	5.12e-05	3.88e-05	6.82e-05	8.79e-05	6.91e-05	3.35e-05	7.42e-05	0.000103261	7.07e-05	4.38e-05	6.6e-06	4.35e-05	9.29e-05	8.78e-05	4.32e-05	4.52e-05
93	2020-11-24	NA	NA	NA	NA	NA	NA	NA	NA	NA	NA	NA	NA	NA	NA	NA	NA	NA	NA	NA	NA	NA	NA	NA
94	2020-11-25	NA	NA	NA	NA	NA	NA	NA	NA	NA	NA	NA	NA	NA	NA	NA	NA	NA	NA	NA	NA	NA	NA	NA

### Sheet: S6
Supplemental Table 6. Concentration of total RNA extracted
Date	O	R	Q	N	P	I(H)	L(Admin)	G(FEDBCA)	Isolation	B(A)	F	C	M	J	Admin	K	S	D1	E(CBA)	H	D2	E1	A	Extraction_Blank
2021-08-25						41.8		20
2021-08-26						65.8		19.5
2021-08-27		4.02				9.82		10
2021-08-28		25.8				40		20.2
2021-08-29	20	5.48		5.98		7.04		15.2
2021-08-30	31.4	22.8	28.8	5.28	19.5	56.6	12.8	41	37.2
2021-08-31	6.04	21.2	17.1	5.02	36.2	26.6	33.8	10.7	25.6	10.3	7.08	35.4	21.8
2021-09-01	42	37.8	16.4	12.6	30.2	47.8	31.2	24	22.8	23.4	12.8	20	28.6
2021-09-02	19.9	31	37.6	10.8	18.7	12.7	17.1	10.2	22	15.4	27.4	17.6	19.9
2021-09-03	15.2	28.4	31.6	8.66	35.4	26.8	48.2	33.6	BD	29.4	45	22.2	28.2
2021-09-04	22	33.4	32.6	20	40.2	28.2	19	14.7	37	21.6	41.6	26.6	49.8	14.5
2021-09-05	38.2	43.2	37.4	26.6	24.2	14.7	18.8	25.6	51.2	17.4	39.8	33.2	36.4	20.8	4.2	69	79.6
2021-09-06	21.2	16.4	9.14	18	21.8	78.6	17.8	17.4	30.8	37.2	28.4	35.4	43.6	25.8	BD		39
2021-09-07	4.2	9.8	5.7	BD	8.9	24.8	19.7	17.5	6.88	BD	6.68	4.4	9.04	BD	BD	4.4	BD
2021-09-08	10.2	26.4	7.66	7.52	16.1	17.3	21.4	17.6	8.16	9.8	10.7	14.6	15.4	11.3	BD	92.6	14.1
2021-09-09
2021-09-10	6.58	10.6	68	BD	33.6	18.9	12.4	9.68	7.32	11.8	14.5	11.4	17.6	12.9	11.4	14.5	42.4
2021-09-11	2.94	5.2	BD	BD	3.16	2	3.01	2.64	3.34	2.82	11.1	4.15	6.59	2.64	BD	2.95	8.47
2021-09-12	8.1	14.8	24.2	BD	24	13.2	19.9	11.5	12.8	23	17.7	27	23.2	19.3	10.7	15.1	41.8
2021-09-13	10.7	27.2	34.4	17.4	10.3	25	20.4	24.2	12.4	38.8	22	22.4	23.6	12.9	BD	28.4	61.2
2021-09-14	37.8	68.8	46.8	16.8	42.2	33	15.7	21	9.36	21.2	15	45.6	29.6	30.6	BD	44.2	39.4
2021-09-15	19.2	32.6	29	36.8	51.8	42	38.6	20.6	53.2	33.2	26.2	33	25.6	22.4	19.3	59.6	43.2
2021-09-16	10.2	28.8	33.2	12.4	52.2	35.8	27.2	31.8	23.4	24	46.8	39.2	37.2	14.7	14.5	24.8	43.8			27.4
2021-09-17	26.8	17.8	19.6	21	44.6	28	26.6	31.6	23.6	29.2	16.6	25.8	51.4	28.6	9.06	28.4	33.4			43.2
2021-09-18	20.6	45.2	30.4	6.42	38.2	42.2	42.8	19.4	29	56.6	42.6	36	30.8	36.8	15.4	28.4	26.6			83				BD
2021-09-19	19.5	15.8	16.9	11.6	44.8	18.5	18.7	23.6	34.4	26	17.8	33.2	37.2	38.6	4	39.8	16.5			21.8
2021-09-20	26.2	10.4	40.6	13	28.4	14.6	19.6	16.9	21.8	35.4	30.6	50.4	18.5	15	23.8	19.8	28.4			18.6
2021-09-21	19.1	11.3	26.4		28	21.4	23.6	11.1	12.9	13.4	11.8	32.2	22.2	27.6	BD	31.8	20.2			61.4
2021-09-22	13.4	17.1	5.9	11.7	36.8	18.7	35.8	7.32	16.6	56.6	47.2	34.6	17.5	32.6	12.9	35.4	51.8			51.8
2021-09-23	17.2	12.4	14.4	13.8	33.6	21.2	16.3	11.3	28.2	21.6	15.9	23.4	13.9	15	BD	19.5	30.4			35.2
2021-09-24	25	29.2	14.7	13.2	33.2	16.7	21.4	21.6	38.8	19.2	9.52	15.7	16.7	16.4	4.8	14	31.4			24.8
2021-09-25	5.78	20	37.2	9.34	19.4	21.4	14.4	10	26.4	13.1	13.7	20.2	25.2	9.36	5.02	12.4	28.2			25.2				BD
2021-09-26	11.5	17.7	10.4	10.2	14.2	13.8	15.3	8.34	25.8	21.6	12.3	22.8	28.6	9.42	BD	6.36	22.4			20.2
2021-09-27	18	14.9	16.8	4.2	10.4	23.4	12.6	24	17.4	25	12.2	11.6	22.8	15.1	BD	8.76	39.4			18.2
2021-09-28	52.6	17	24.8	19.7	28.6	11	17.1	22.8	24.8	19.2	9.78	29	17.3	10.7	7.78	10.4	19.2			23.4
2021-09-29	8.02	6.98	16.6	5.48	19.9	28.8	13	17.8	15.6	9.02	15.8	24.6	8.9	18.1	BD	12.8	29.8			26.2
2021-09-30	7.06	32.8	22.6	32.4	26.4	17	12.5	31.6	24.6	12.3	10.5	16.1	13	32.8	18.5	15.3	15.4			35.2
2021-10-01	4.8	14.4	20	9.32	26.8	19.9	9.24	11	31.4	15.1	8.44	16.8	7.22	16	BD	18.5	19.8			44.6				BD
2021-10-02	7.86	15.7	9.4	6.12	8.08	10.5	6.78	20.8	10.2	13.2	14	22.4	5.08	19.5	6.7	10.1	12.1			5.54				BD
2021-10-03	4	15.8	7.54	4.4	10.1	9.18	BD	14.4	12.5	9.72	6	21.2	BD	8.88	BD	6.78	13.3			6.94				BD
2021-10-06	22.2	10.1	22.6	5.92	21.2	37	44.8	29.4	35.6	22.4	17.2	29.4	20	18.6	8.2	21.6	23			23.6
2021-10-07	13.4	11.4	27.6	4	9.08	16	13.8	19.2	14.4	18.7	6.14	19.2	11.2	15.2	BD	16.7	37.6			21.2				BD
2021-10-08	10.7	14	25	6.74	16.8	37.2	16.6	31.8	24	19	10.5	44.8	17.1	29.6	10.3	18.2	32.2			29.8				BD
2021-10-09	4	12.7	18.8	6.38	18	15.4	14.3	8.08	16.1	8.76	7	41.4	9	15.7	BD	10.4	22.4			15.5				BD
2021-10-10	33.8	13.9	66.2	13.2	32.8	20.6	19.4	23.6	46.4	15.1	22.6	24.4	11.2	17.3	BD	21.4	17.1			18.8				BD
2021-10-11	17.2	12.9	33.4	8.02	21.2	45.2	22.2	14.9	28.6	23	20.6	20.2	BD	26.2	4.2	17.6	31			21				BD
2021-10-12	27.4	38.8	32.8	19	16	42.8	9.08	12.9	15.9	14.2	24.2	54.6	28.6	16	9.12	13.2	62.4			19.2				BD
2021-10-13	19.8	29.6	24.6	16.7	21	30.2	29.2	32.6	39	30.8	26.6	52	11.6	29.2	BD	20.2	24.4			33.4				BD
2021-10-14	17.6	28	40	32.8	15.9	18.1	15.4	16.1	28.4	26.6	10.2	25.8	15.9	17.8	7.32	31.4	57.6			25.4				BD
2021-10-15	10.4	21.2	26.2	15.5	31.4	21.2	13.6	19.6	41.6	18.1	16.9	27.6	17.5	19.9	BD	24	18.1	20.2	25.8	35.2				BD
2021-10-16	27.6	21.6	17.8	22.4	40.8	57.2	57	16.4	74.6	39	12.3	48.4	59	24.6	31	22.2	29.4	32	55.8	53.8				BD
2021-10-17	10.7	12.7	11.8	12.3	57.4	33.6	34.2	51.4	19.3	55.6	28.6	29.8	12.8	13.2	9.12	12.6	19.6	42.4	61.2	58.4
2021-10-18	12.1	7.78	18.3	11.5	22.2	23.4	7.88	11.2	27	11.1	6.64	21	11.9	19.2	BD	17.7	21.4	14	15.9	29.4				BD
2021-10-19	9.94	18.3	20.2	9.18	30	23.4	9.36	19.5	23.6	14.7	9.9	27.6	13.1	18.2	BD	13	34.4	15.6	14.3	24.2				BD
2021-10-20	12.7	10.1	12.2	5	20	13.9	13.6	18.9	19	18.4	14.8	34	14.4	24.2	9.28	20.8	24.4	18.7	13.9	25.4				BD
2021-10-21	9.68	12.9	21.6	11.3	38.6	18.4	16.9	11.1	42.6	16.1	13.1	17.8	13.4	21.2	13.1	30.2	26.2	23	9.06	27				BD
2021-10-22	13.1	12.9	15.5	18.4	12.6	20.2	22.5	11.1	13.7	22.7	BD	19.1	5.3	12	4	28	15.2	15.4	18.9	19.6				BD
2021-10-23	5.1	8.26	30.4	11.1	16.9	44.6	22	6.14	37.2	56.8	7.14	35.6	8.2	55.4	4.6	46.2	20.8	17.9	5.4	14.2				BD
2021-10-24	13.7	23.6	28.2	22.6	57.6	17	26.4	19.9	29.2	22.8	7.7	30.2	9.56	22.6	7.6	21.8	49	NA	NA	32.6				BD
2021-10-25	10.1	15.8	12.4	6.88	22.8	18.9	12	7.38	BD	9.22	12.5	29.4	9.28	11.1	9.72	14.2	22.8	NA	NA	30.2				BD
2021-10-28	64.2	15.9	32.8	30.2	81.6	44.6	13.3	30.8	36.4	33	17.6	65.6	49.2	31	7.16	40.6	52.4	53.6	59	33.4				BD
2021-10-29	15.6	11.8	18.1	21.2	34	19.9	18.7	28.6	8.48	9.1	17.2	20.6	22.2	14.8	BD	24.8	26.2	BD	BD	BD				BD
2021-10-30	20	18.9	49.4	19.7	45.4	25.4	14.9	27	21.2	15.7	24.8	27	30.6	27.6	20.6	15.5	37.8	9.96	12.5	18.8				BD
2021-10-31	15.4	18.4	16.8	26.8	29.4	9.82	11.7	19.7	14.1	13.1	10.7	16	19.8	13.8	10.5	20.8	14	7.68	13.1	16.6				BD
2021-11-01	25	10.1	22.4	5.58	30.2	25.6	16.5	31.4	20.4	17.6	7.02	47.6	17.9	15.9	23.8	26.8	46.4	26	19.7	22.6	14.8	9.22	5.78	BD
2021-11-02	11.6	16.8	14.3	6.76	24.2	22.8	11.8	17.2	12	8.46	16.4	20.8	19.7	11.5	8.84	8.16	11	15.8	30.2	26.4	19.9	5.84	10.3	BD
2021-11-03	13.8	12.8	46.2	13.2	23.8	20.4	5.8	26.2	13.6	9.52	26.8	26.2	25	41.4	28.2	14.2	29	30.2	31.2	10	32	24	20.8	BD
2021-11-04	5.66	18.5	33.2	BD	26.8	12.2	13.1	26.6	25.2	11.3	14.6	27.6	13.9	29.2	19.4	17.5	19.1	24.2	13.3	21.8	15	17.1	20.6	BD
2021-11-05	15.6	22.8	13.6	37.6	35	24.4	7.72	23.6	9.58	13.3	11.2	40.8	15	19.2	13.5	11.7	18.1	20.2	23.2	19.6	29.8	6.06	6.86	BD
2021-11-06	11.6	12.6	26.6	15.6	22.6	17.4	13.7	10	6.86	9.62	6.32	34.2	14.4	17	5.46	20	18.1	14.7	20.8	23.2	17.1	11	4.2	BD
2021-11-07	13.3	10	27.6	4.6	27.4	15.3	12.3	15.6	7.98	12	10.8	33.2	22.8	12.3	21	15.7	27	27	20.4	15.9	19.1	8.28	9.2	BD
2021-11-08	7.76	5.38	9.14	BD	7.44	6.34	9.64	6	4	4.4	4.4	11.9	8.62	10.8	18.7	9.34	4.8	6.76	BD	8.6	7.08	BD	4	BD
2021-11-09	7	10.7	15.7	8.42	BD	7.78	9.04	18.1	9.94	13.7	6.32	17.6	4.4	8.38	10.6	15.3	BD	7.52	6.76	8.12	6.92	BD	14.3	BD
2021-11-10	23.6	7.2	14	7.66	19	11.5	13.6	9.08	BD	4.2	BD	17.4	15.5	8.82	16.2	14.4	12.1	11.9	9.96	17.7	11	7.12	BD	BD
2021-11-11	14.4	11.2	59.4	11.2	20	29	17.8	17.9	BD	18.5	9.64	21	9.06	17.8	42.8	13.7	25.6	13.1	18.9	23.4	19.1	15	6.86	BD
2021-11-12	8.98	13.7	22.6	4.8	16.1	13.8	18.4	14.7	6.3	5.94	5	18.1	20.2	14.4	10.9	17.1	11.7	9.32	13.3	26.6	12	6.62	9.4	BD
2021-11-13	9.64	12.5	24.8	20.8	30.6	11.8	18.1	18	12.2	13.8	16.2	22	15	12.8	30.6	12.1	30	14.5	17.9	21	11.2	5.1	10.3	BD
2021-11-14	5.6	15.4	24.8	5.4	32.6	8.36	11	13.5	8.8	5.14	6.76	28.4	9.68	12.1	BD	14	19.1	6.4	6.26	18.4	10.1	BD	10.6	BD
2021-11-15	27.6	12.7	38.8	4.4	34.2	19.1	16	18.7	26.6	17.8	17.7	46.2	17.2	24.4	5.9	20.2	14.2	8.48	19.3	26.2	23.6	8.08	5.02	BD
2021-11-16	15.6	12.4	25.2	4.2	21	13	16	9.54	5.74	11.8	6.56	10.9	28	11.7	BD	10.9	20.6	9.4	14	11.6	19.3	7.28	8.64	BD
2021-11-17	20	20.6	24	14.4	19.1	30	14.9	22	12.8	30.4	19.5	20.8	21.4	37.2	8.26	20.8	4.4	33.6	18.6	23.4	18.2	13.4	18.2	BD
2021-11-18	7.56	17.9	16.8	BD	18.2	11	20.2	7.6	5.28	7.94	10.7	14.2	16.4	11.6	12.1	7.76	BD	9.48	4.6	10.7	12.8	BD	7.24	BD
2021-11-19	17.8	16.9	31.2	6.24	27.4	30.8	20.8	19.5	14.9	31.4	12.7	26.8	15.8	13.9	34.2	18.7	15.4	41.2	30.8	22.8	20.8	17.8	22.8	BD
2021-11-20	10.1	10.2	16.9	6.34	18.4	7.54	16.3	8.78	4.6	13.2	9	13.9	8.64	9.62	10.1	9.3	12.8	14.7	11.3	13.8	12.2	5.86	5.78	BD
2021-11-21	6.52	12.3	26.2	4	21.2	22.4	18.2	14	10.1	10.2	10.6	25.2	7.64	9.7	7.68	12	23.8	5.44	12.5	16.7	17.5	4.6	8.14	BD
2021-11-22	5.82	8.58	22.8	7.24	24	12.3	14.6	6.26	6.92	9.68	11.4	20.4	14.5	9.78	25.4	17.9	7.16	7.64	4	28.4	10.2	BD	5.6	BD
2021-11-23	26	33.4	74.2	BD	48.2	36	37.8	23.6	18.8	17.5	22.6	37.2	32.2	8.82	43.2	10.6	29	31.2	24.8	32.4	38	12.9	9.86	BD

### Sheet: S7
Supplemental Table 6. Primers and probes used in the SURV multiplex
Target		Sequence 5'-3'	Publication
SARS-CoV-2 - Envelope (E)	Fwd	ACAGGTACGTTAATAGTTAATAGCGT	Corman et al. (2020) (1)
	Rev	ATATTGCAGCAGTACGCACACA
	Probe	TexRd-ACACTAGCCATCCTTACTGCGCTTCG-IABRQSp
SARS-CoV-2 - Nucleocapsid (N1)	Fwd	GACCCCAAAATCAGCGAAAT	CDC (2020) (2)
	Rev	TCTGGTTACTGCCAGTTGAATCTG
	Probe	HEX-ACCCCGCAT-ZEN-TACGTTTGGTGGACC-IABKFQ
Human RNaseP	Fwd	AGATTTGGACCTGCGAGCG	CDC (2020) (2)
	Rev	GAGCGGCTGTCTCCACAAGT
	Probe	FAM-TTCTGACCT-ZEN-GAAGGCTCTGCGCG-IABKFQ
Target		Sequence 5'-3'	Publication
SARS-CoV-2 - Envelope (E)	Fwd	ACAGGTACGTTAATAGTTAATAGCGT	Corman et al. (2020) (1)
	Rev	ATATTGCAGCAGTACGCACACA
	Probe	TexRd-ACACTAGCCATCCTTACTGCGCTTCG-IABRQSp
SARS-CoV-2 - Nucleocapsid (N2)	Fwd	TTACAAACATTGGCCGCAAA	CDC (2020) (2)
	Rev	GCGCGACATTCCGAAGAA
	Probe	SUN-ACAATTTGCCCCCAGCGCTTCAG-IABkFQ
Human RNaseP	Fwd	AGATTTGGACCTGCGAGCG	CDC (2020) (2)
	Rev	GAGCGGCTGTCTCCACAAGT
	Probe	FAM-TTCTGACCT-ZEN-GAAGGCTCTGCGCG-IABKFQ
References
(1) Corman, V. M.; Landt, O.; Kaiser, M.; Molenkamp, R.; Meijer, A.; Chu, D. K.; Bleicker, T.; Brünink, S.; Schneider, J.; Schmidt, M. L.; Mulders, D. G.; Haagmans, B. L.; Veer, B. van der; Brink, S. van den; Wijsman, L.; Goderski, G.; Romette, J.-L.; Ellis, J.; Zambon, M.; Peiris, M.; Goossens, H.; Reusken, C.; Koopmans, M. P.; Drosten, C. Detection of 2019 Novel Coronavirus (2019-NCoV) by Real-Time RT-PCR. Eurosurveillance 2020, 25 (3), 2000045. https://doi.org/10.2807/1560-7917.ES.2020.25.3.2000045.
(2) CDC National Center for Immunization and Respiratory Diseases Division of Viral Diseases. Research Use Only 2019-Novel Coronavirus (2019-nCoV) Real-time RT-PCR Primers and Probes https://www.cdc.gov/coronavirus/2019-ncov/lab/rt-pcr-panel-primer-probes.html (accessed May 18, 2021).

### Sheet: S8
Supplemental Table 8. SURV1 RT-qPCR Ct data
ID	Target	2020-08-24	2020-08-25	2020-08-26	2020-08-27	2020-08-28	2020-08-29	2020-08-30	2020-08-31	2020-09-01	2020-09-02	2020-09-03	2020-09-04	2020-09-05	2020-09-06	2020-09-07	2020-09-08	2020-09-09	2020-09-10	2020-09-11	2020-09-12	2020-09-13	2020-09-14	2020-09-15	2020-09-16	2020-09-17	2020-09-18	2020-09-19	2020-09-20	2020-09-21	2020-09-22	2020-09-23	2020-09-24	2020-09-25	2020-09-26	2020-09-27	2020-09-28	2020-09-29	2020-09-30	2020-10-01	2020-10-02	2020-10-03	2020-10-04	2020-10-05	2020-10-06	2020-10-07	2020-10-08	2020-10-09	2020-10-10	2020-10-11	2020-10-12	2020-10-13	2020-10-14	2020-10-15	2020-10-16	2020-10-17	2020-10-18	2020-10-19	2020-10-20	2020-10-21	2020-10-22	2020-10-23	2020-10-24	2020-10-25	2020-10-26	2020-10-27	2020-10-28	2020-10-29	2020-10-30	2020-10-31	2020-11-01	2020-11-02	2020-11-03	2020-11-04	2020-11-05	2020-11-06	2020-11-07	2020-11-08	2020-11-09	2020-11-10	2020-11-11	2020-11-12	2020-11-13	2020-11-14	2020-11-15	2020-11-16	2020-11-17	2020-11-18	2020-11-19	2020-11-20	2020-11-21	2020-11-22	2020-11-23
R	E	NOSAMPLE	NOSAMPLE	NOSAMPLE	NOSAMPLE	NaN	NaN	34.4516	30.1073	NaN	NaN	31.49	NaN	NaN	NaN	NaN	30.202	NOSAMPLE	34.2256	29.6355	29.2844	28.6932	29.1791	29.6663	30.944	30.42	30.9906	31.1217	29.1267	28.7934	29.6079	30.44	31.3	31.7622	29.65	29.37	31.57	30.075	30.1513	29.2271	35.8189	32.9979	NOSAMPLE	NOSAMPLE	NaN	33.8748	NaN	32.7226	34.4288	33.0349	32.6517	34.1693	35.861	34.7244	32.879	32.7789	33.5135	NaN	34.7503	NaN	33.4666	35.7819	34.741	34.5896	NOSAMPLE	NOSAMPLE	NaN	NaN	NaN	33.2524	34.0174	31.6241	31.6737	32.559	32.7884	33.9127	34.2578	29.7402	30.1743	34.1018	30.8514	35.5486	34.0003	32.8584	33.3145	28.7108	31.4423	32.7477	33.4358	NaN	30.7765	31.2278	31.0035
R	N	NOSAMPLE	NOSAMPLE	NOSAMPLE	NOSAMPLE	NaN	36.6853	NaN	32.8061	36.2084	34.716	35.2169	NaN	35.6336	NaN	NaN	31.8368	NOSAMPLE	27.3556	37.0428	30.736	30.1931	31.0143	31.1614	32.9369	31.55	31.9753	31.2156	30.6325	30.201	30.6857	31.98	31.62	32.8165	30.66	30.81	31.25	31.5407	30.9027	29.8578	NaN	33.1087	NOSAMPLE	NOSAMPLE	NaN	37.0936	NaN	34.1806	36.5109	36.5398	34.0923	36.1688	38.2666	NaN	33.7598	35.5565	35.6246	33.6267	36.1398	NaN	36.7888	37.1455	NaN	35.6118	NOSAMPLE	NOSAMPLE	NaN	NaN	NaN	35.621	36.1351	32.4085	32.4611	33.978	34.5873	35.8767	38.4774	30.1631	31.0394	37.0936	30.9587	NaN	35.864	33.2747	34.26	29.0205	32.7854	34.9383	34.1128	NaN	33.4016	33.5344	33.5857
R	RNaseP	NOSAMPLE	NOSAMPLE	NOSAMPLE	NOSAMPLE	32.6816	NaN	34.0685	32.7148	34.2249	34.9988	33.9873	35.6995	NaN	32.8126	NaN	34.5016	NOSAMPLE	34.1674	NaN	31.2389	34.4408	30.7868	34.3859	NaN	32.08	32.39	32.749	31.5222	33.5869	40.8386	31.38	41.09	35.3344	32.24	32.51	30.39	32.1839	32.4925	32.3017	35.6051	34.4513	NOSAMPLE	NOSAMPLE	39.5055	35.8917	NaN	33.1808	33.8635	32.7733	34.244	34.7849	40.2202	32.6494	30.8631	32.4862	32.4489	32.1502	32.9743	32.4317	33.2229	30.3399	31.8231	32.166	NOSAMPLE	NOSAMPLE	34.3186	30.9754	32.0848	30.1152	30.1993	31.9111	32.4704	33.1597	32.8634	32.7748	31.9506	30.2927	32.0805	31.1483	31.6262	31.444	30.7838	31.4928	32.7613	NaN	31.7443	32.5223	32.6943	32.7027	33.0709	31.4776	32.7925
G(FEDCBA)	E	NOSAMPLE	NOSAMPLE	32.77	34.31	29.9636	30.7014	31.6498	30.1987	NaN	30.0265	31.9097	NaN	NaN	30.6322	30.6114	30.547	NOSAMPLE	34.9529	29.7305	30.3435	29.2217	29.7946	31.0629	30.7839	27.27	28.1057	29.6987	30.5611	29.5656	30.1417	30.11	30.74	29.7017	28.5	29.41	29.73	28.1264	29.6072	30.0928	32.7118	30.638	NOSAMPLE	NOSAMPLE	NaN	32.0357	31.7192	33.7445	33.0573	32.2587	33.0484	32.458	33.2318	34.6595	33.6071	34.3827	31.1451	32.9272	32.9151	33.8705	32.7423	34.9882	34.4156	32.7312	NOSAMPLE	NOSAMPLE	NaN	31.849	31.8256	NaN	33.5726	32.2934	31.3127	30.5247	31.6096	31.7123	29.671	30.6244	32.0091	32.9004	31.0179	30.3922	29.6974	30.4713	30.1968	30.207	29.3866	32.3838	30.9847	31.6137	30.8461	30.2592	30.419
G(FEDCBA)	N	NOSAMPLE	NOSAMPLE	34.93	26.79	33.2061	33.2255	38.6553	35.8204	NaN	36.3159	36.8556	36.6152	33.9962	32.766	32.7936	31.9211	NOSAMPLE	28.9496	35.8327	34.1154	30.8763	31.3087	32.2528	32.6285	28.33	28.8363	30.8131	31.6869	30.8151	31.41	31.23	31.21	30.2666	29.76	30.66	29.71	29.2522	30.514	30.8316	33.9725	33.8394	NOSAMPLE	NOSAMPLE	NaN	34.9657	33.6019	36.3632	34.4641	34.5357	34.8722	33.8545	36.307	38.1442	34.4662	36.1618	36.3203	35.2593	37.4346	38.0477	35.6244	36.5485	36.3693	34.1142	NOSAMPLE	NOSAMPLE	NaN	31.9821	34.9564	33.6257	35.621	32.9329	32.1174	31.7305	32.4679	32.6958	30.3651	31.1323	32.9662	33.897	31.7841	30.8607	29.9993	30.9556	30.688	31.0766	30.3779	33.3226	32.147	33.0844	33.1216	32.9065	33.0358
G(FEDCBA)	RNaseP	NOSAMPLE	NOSAMPLE	34.81	29.29	32.8179	34.5872	32.7585	NaN	33.8298	34.7643	NaN	34.6505	33.5601	33.0615	35.0971	32.4816	NOSAMPLE	36.3631	NaN	34.3908	NaN	32.2734	35.1466	35.2722	32.53	29.6463	32.7346	34.6894	34.057	35.7119	N/A	N/A	31.6694	37.85	33.24	33.11	41.4066	NaN	33.2089	35.4143	37.1805	NOSAMPLE	NOSAMPLE	36.681	37.2595	35.2288	35.8234	34.5235	NaN	34.2781	33.419	34.8898	37.302	34.7242	35.8995	35.8887	32.2904	34.1626	34.9593	37.2417	32.5479	34.8227	33.9535	NOSAMPLE	NOSAMPLE	33.5778	33.7415	33.2028	NaN	33.2158	43.9848	33.75	33.4356	33.851	36.3138	31.2504	33.5748	34.646	34.0063	33.4094	34.9601	36.2028	33.1916	32.728	35.5298	37.0376	36.1773	35.2957	35.8862	32.9698	43.4767	32.7178
A	E	NOSAMPLE	NOSAMPLE	NOSAMPLE	NOSAMPLE	NOSAMPLE	NOSAMPLE	NOSAMPLE	NOSAMPLE	NOSAMPLE	NOSAMPLE	NOSAMPLE	NOSAMPLE	NOSAMPLE	NOSAMPLE	NOSAMPLE	NOSAMPLE	NOSAMPLE	NOSAMPLE	NOSAMPLE	NOSAMPLE	NOSAMPLE	NOSAMPLE	NOSAMPLE	NOSAMPLE	NOSAMPLE	NOSAMPLE	NOSAMPLE	NOSAMPLE	NOSAMPLE	NOSAMPLE	NOSAMPLE	NOSAMPLE	NOSAMPLE	NOSAMPLE	NOSAMPLE	NOSAMPLE	NOSAMPLE	NOSAMPLE	NOSAMPLE	NOSAMPLE	NOSAMPLE	NOSAMPLE	NOSAMPLE	NOSAMPLE	NOSAMPLE	NOSAMPLE	NOSAMPLE	NOSAMPLE	NOSAMPLE	NOSAMPLE	NOSAMPLE	NOSAMPLE	NOSAMPLE	NOSAMPLE	NOSAMPLE	NOSAMPLE	NOSAMPLE	NOSAMPLE	NOSAMPLE	NOSAMPLE	NOSAMPLE	NOSAMPLE	NOSAMPLE	NOSAMPLE	NOSAMPLE	NOSAMPLE	NOSAMPLE	NOSAMPLE	NOSAMPLE	NaN	NaN	33.0073	30.7082	31.9586	32.3848	31.6744	31.0807	31.8449	32.6739	31.2275	32.0522	33.8042	34.8428	32.6126	28.9611	30.6849	30.6909	29.7315	32.0465	32.4837	30.0801	30.8334
A	N	NOSAMPLE	NOSAMPLE	NOSAMPLE	NOSAMPLE	NOSAMPLE	NOSAMPLE	NOSAMPLE	NOSAMPLE	NOSAMPLE	NOSAMPLE	NOSAMPLE	NOSAMPLE	NOSAMPLE	NOSAMPLE	NOSAMPLE	NOSAMPLE	NOSAMPLE	NOSAMPLE	NOSAMPLE	NOSAMPLE	NOSAMPLE	NOSAMPLE	NOSAMPLE	NOSAMPLE	NOSAMPLE	NOSAMPLE	NOSAMPLE	NOSAMPLE	NOSAMPLE	NOSAMPLE	NOSAMPLE	NOSAMPLE	NOSAMPLE	NOSAMPLE	NOSAMPLE	NOSAMPLE	NOSAMPLE	NOSAMPLE	NOSAMPLE	NOSAMPLE	NOSAMPLE	NOSAMPLE	NOSAMPLE	NOSAMPLE	NOSAMPLE	NOSAMPLE	NOSAMPLE	NOSAMPLE	NOSAMPLE	NOSAMPLE	NOSAMPLE	NOSAMPLE	NOSAMPLE	NOSAMPLE	NOSAMPLE	NOSAMPLE	NOSAMPLE	NOSAMPLE	NOSAMPLE	NOSAMPLE	NOSAMPLE	NOSAMPLE	NOSAMPLE	NOSAMPLE	NOSAMPLE	NOSAMPLE	NOSAMPLE	NOSAMPLE	NOSAMPLE	NaN	NaN	35.4496	32.2166	32.5936	33.5758	32.3759	31.8502	32.464	33.3137	31.682	32.5422	34.26	35.4144	33.2062	29.1101	31.8275	31.4901	30.9527	33.624	37.9865	31.9738	33.821
A	RNaseP	NOSAMPLE	NOSAMPLE	NOSAMPLE	NOSAMPLE	NOSAMPLE	NOSAMPLE	NOSAMPLE	NOSAMPLE	NOSAMPLE	NOSAMPLE	NOSAMPLE	NOSAMPLE	NOSAMPLE	NOSAMPLE	NOSAMPLE	NOSAMPLE	NOSAMPLE	NOSAMPLE	NOSAMPLE	NOSAMPLE	NOSAMPLE	NOSAMPLE	NOSAMPLE	NOSAMPLE	NOSAMPLE	NOSAMPLE	NOSAMPLE	NOSAMPLE	NOSAMPLE	NOSAMPLE	NOSAMPLE	NOSAMPLE	NOSAMPLE	NOSAMPLE	NOSAMPLE	NOSAMPLE	NOSAMPLE	NOSAMPLE	NOSAMPLE	NOSAMPLE	NOSAMPLE	NOSAMPLE	NOSAMPLE	NOSAMPLE	NOSAMPLE	NOSAMPLE	NOSAMPLE	NOSAMPLE	NOSAMPLE	NOSAMPLE	NOSAMPLE	NOSAMPLE	NOSAMPLE	NOSAMPLE	NOSAMPLE	NOSAMPLE	NOSAMPLE	NOSAMPLE	NOSAMPLE	NOSAMPLE	NOSAMPLE	NOSAMPLE	NOSAMPLE	NOSAMPLE	NOSAMPLE	NOSAMPLE	NOSAMPLE	NOSAMPLE	NOSAMPLE	32.1159	31.2342	32.1756	32.7632	33.5297	36.6363	32.1165	32.8948	31.2845	31.1854	32.1408	31.5496	31.5754	33.4168	32.4764	32.9055	34.0802	33.0485	NaN	32.8031	32.1785	31.4713	32.0103
O	E	NOSAMPLE	NOSAMPLE	NOSAMPLE	NOSAMPLE	NOSAMPLE	NaN	NaN	NaN	NaN	NaN	NaN	NaN	NaN	NaN	NaN	NaN	NOSAMPLE	NaN	NaN	NaN	31.1437	30.7328	33.3453	31.8936	32.64	31.497	29.2371	32.802	32.7035	31.1713	29.82	33.41	30.8799	30.46	30.11	31.86	30.6469	29.8324	33.5355	NaN	34.0369	NOSAMPLE	NOSAMPLE	NaN	NaN	NaN	NaN	34.8893	36.9468	35.8784	33.1766	33.1868	33.019	31.317	32.0234	33.4836	34.3336	NaN	NaN	36.718	NaN	35.7918	34.8449	NOSAMPLE	NOSAMPLE	NaN	NaN	NaN	NaN	NaN	NaN	NaN	NaN	34.834	35.5028	30.4436	33.151	35.2051	NaN	32.5513	33.5158	32.9501	32.6516	NaN	30.8407	33.598	30.4714	36.3688	34.1752	NaN	NaN	31.7918
O	N	NOSAMPLE	NOSAMPLE	NOSAMPLE	NOSAMPLE	NOSAMPLE	NaN	NaN	NaN	NaN	NaN	NaN	NaN	NaN	NaN	NaN	NaN	NOSAMPLE	NaN	NaN	NaN	34.6965	35.0599	NaN	33.7335	37.05	32.6206	30.8255	34.0257	33.8682	32.1618	30.91	33.61	32.426	31.72	31.33	31.86	31.381	30.6758	34.1808	NaN	35.5506	NOSAMPLE	NOSAMPLE	NaN	NaN	NaN	NaN	44.354	40.3036	38.2716	35.5724	37.5338	36.2617	32.7886	34.9181	35.7996	NaN	NaN	NaN	38.3276	NaN	NaN	NaN	NOSAMPLE	NOSAMPLE	NaN	NaN	NaN	NaN	NaN	NaN	NaN	NaN	37.2083	37.5725	31.4933	35.5398	36.935	NaN	33.4577	33.7812	33.6311	33.3085	35.3451	31.8688	34.5746	31.4703	38.1036	36.1561	NaN	38.2016	36.2401
O	RNaseP	NOSAMPLE	NOSAMPLE	NOSAMPLE	NOSAMPLE	NOSAMPLE	31.5696	30.3672	32.7215	34.3762	34.355	33.8603	35.3866	32.5392	31.9641	34.4955	33.5102	NOSAMPLE	34.5513	NaN	31.5889	30.784	31.0233	36.2494	35.2709	31.76	32.3861	31.0978	29.9119	32.6328	32.9116	33.51	33.97	34.4548	32.61	31.56	29.76	32.7223	32.4198	33.4834	36.07	40.3777	NOSAMPLE	NOSAMPLE	31.4501	34.7205	34.3103	34.9654	35.1551	30.4936	32.806	34.9978	34.8414	37.2716	33.0558	35.98	31.2512	31.5874	33.3155	33.3077	35.141	31.601	33.4181	29.8418	NOSAMPLE	NOSAMPLE	32.1058	29.7113	32.6809	31.7008	29.4968	31.0193	32.4028	32.7214	31.5457	32.1033	31.2234	30.0081	30.3795	30.2959	31.8973	30.6502	31.438	31.0951	30.0004	30.3842	31.5377	31.3694	32.9111	31.685	32.3299	32.707	33.9218
M	E	NOSAMPLE	NOSAMPLE	NOSAMPLE	NOSAMPLE	NOSAMPLE	NOSAMPLE	NOSAMPLE	NaN	NaN	NaN	NaN	NaN	28.5284	28.4227	30.2088	30.7086	NOSAMPLE	33.3677	29.5918	28.8926	29.0238	27.7253	29.7359	29.7735	29.27	29.4728	29.7817	28.9208	28.7744	30.0475	29.92	32.53	29.5337	30.46	29.64	29.02	28.5521	30.5511	30.6326	35.7228	32.8333	NOSAMPLE	NOSAMPLE	NaN	33.8023	35.5071	33.0154	34.8367		32.6031	32.7436	35.4897	32.6572	33.3295	33.6884	31.1377	32.1445	34.1825	33.4159	34.7644	33.6686	35.1124	33.872	NOSAMPLE	NOSAMPLE	32.6388	33.5832	33.8772	34.139	31.5511	29.2905	32.7311	33.0711	33.7704	35.1249	32.6116	32.419	32.1	NaN	31.9174	NaN	NaN	33.335	32.8829	33.5276	31.6386	33.4778	32.9663	32.8613	30.7356	31.8183	NaN
M	N	NOSAMPLE	NOSAMPLE	NOSAMPLE	NOSAMPLE	NOSAMPLE	NOSAMPLE	NOSAMPLE	NaN	NaN	NaN	36.8534	37.2545	30.8486	30.3605	31.9013	32.6648	NOSAMPLE	29.1003	33.7109	30.9127	30.8623	29.2893	31.2447	31.2603	30.28	30.1936	30.7482	30.3032	30.1776	31.0029	30.97	32.6	30.167	31.38	30.86	29.38	29.5204	31.8347	31.1194	35.8784	35.6086	NOSAMPLE	NOSAMPLE	NaN	36.5844	36.9028	35.3391	37.2422		35.4223	34.126	37.1954	34.1853	35.6933	35.5494	32.3087	34.9372	36.1426	35.8976	37.7667	35.4066	38.6522	37.7536	NOSAMPLE	NOSAMPLE	NaN	33.5411	NaN	36.6606	32.1687	30.191	33.7538	36.1907	35.5703	37.3345	35.3149	35.244	35.1047	37.412	32.7323	NaN	NaN	34.3416	33.8582	34.5352	32.7299	35.1906	34.0496	34.1292	33.2481	NaN	36.9519
M	RNaseP	NOSAMPLE	NOSAMPLE	NOSAMPLE	NOSAMPLE	NOSAMPLE	NOSAMPLE	NOSAMPLE	31.5187	34.3597	35.2313	32.9351	33.8044	33.092	34.5278	32.665	33.2571	NOSAMPLE	31.0165	NaN	31.5072	30.9272	33.1147	34.5355	34.2174	32.82	31.6512	32.0287	32.1372	33.3512	34.2586	34.78	35.27	33.6815	32.45	32.4	32	33.6818	32.2416	32.7901	NaN	NaN	NOSAMPLE	NOSAMPLE	33.953	35.411	33.6443	34.285	36.1907		33.3595	33.7401	33.9253	32.6797	33.5394	34.2314	31.5239	32.5469	33.8894	32.5935	33.7384	30.6698	32.8238	32.2046	NOSAMPLE	NOSAMPLE	31.2054	30.0264	32.5053	31.7814	31.0915	32.7938	32.5402	33.1283	32.5538	31.9608	30.6215	32.1696	31.9593	31.2205	30.7243	31.2925	31.4875	32.8104	30.8948	32.6305	32.2749	33.2608	32.3741	32.1152	33.5007	32.4249	34.1046
N	E	NOSAMPLE	NOSAMPLE	NOSAMPLE	NOSAMPLE	NOSAMPLE	NOSAMPLE	NaN	30.8764	NaN	NaN	NaN	NaN	NaN	NaN	NaN	NaN	NOSAMPLE	NaN	28.9615	30.1424	31.0705	28.2659	31.0381	29.6455	32.07	30.7294	32.7439	34.4019	NaN	32.4345	31.53	33.26	32.0397	31.29	31.45	31.91	NaN	31.7996	33.4714	37.3185	34.0978	NOSAMPLE	NOSAMPLE	NaN	33.1995	36.8594	NaN	NaN	37.0201	36.1224	36.7979	NaN	36.2897	34.5185	35.5356	32.8966	32.3244	34.1779	NaN	34.9718	35.7902	33.4275	34.113	NOSAMPLE	NOSAMPLE	NaN	35.2358	38.9407	NaN	36.6784	NaN	35.5543	NaN	36.0801	NaN	NaN	35.7689	NaN	NaN	NaN	NaN	NaN	NaN	NaN	36.3845	34.9328	NaN	NaN	NaN	32.9044	NaN	NaN
N	N	NOSAMPLE	NOSAMPLE	NOSAMPLE	NOSAMPLE	NOSAMPLE	NOSAMPLE	NaN	NaN	NaN	NaN	NaN	NaN	NaN	NaN	NaN	36.4499	NOSAMPLE	NaN	35.669	31.4568	34.0129	30.1054	32.9177	31.0377	35.04	32.0677	33.3605	34.4851	NaN	33.9181	35.58	33.26	33.3882	32.61	32.44	32.55	36.4204	33.0201	35.6625	43.7644	35.7419	NOSAMPLE	NOSAMPLE	NaN	36.0264	40.0608	NaN	39.9218	40.5551	36.7884	NaN	NaN	37.9603	37.5357	37.4205	33.9848	34.7462	37.2745	38.1566	37.2562	39.2402	34.8998	37.7731	NOSAMPLE	NOSAMPLE	NaN	37.6838	42.488	37.099	40.0899	NaN	NaN	NaN	NaN	NaN	NaN	39.5159	NaN	38.3701	NaN	37.4268	NaN	NaN	NaN	NaN	38.1745	NaN	NaN	NaN	NaN	NaN	NaN
N	RNaseP	NOSAMPLE	NOSAMPLE	NOSAMPLE	NOSAMPLE	NOSAMPLE	NOSAMPLE	31.6287	32.0079	31.5459	NaN	36.2528	35.7579	NaN	NaN	34.9474	33.6384	NOSAMPLE	NaN	NaN	31.7047	30.0444	30.0696	34.4625	34.2088	30.7	30.8176	33.0035	31.1966	NaN	38.5613	N/A	35.4	34.1321	32.91	32.69	31.83	33.2544	32.9546	32.6433	35.1494	35.1755	NOSAMPLE	NOSAMPLE	36.5869	33.7845	34.0234	35.7294	36.0403	30.8535	33.251	36.7172	37.331	33.6289	33.6069	32.9326	31.2305	31.7926	33.4739	32.6696	34.1689	32.3741	32.5622	28.6244	NOSAMPLE	NOSAMPLE	32.6385	29.902	33.3188	31.5323	31.6385	30.2715	32.0619	NaN	32.4965	31.7708	33.9314	30.1459	33.5232	30.8477	32.8901	30.201	31.2626	32.3108	31.5668	31.9747	31.4958	33.2214	33.8641	33.2854	34.0285	28.7518	NaN
Isolation	E	NOSAMPLE	NOSAMPLE	NOSAMPLE	NOSAMPLE	NOSAMPLE	30.0323	29.096	28.0908	28.799	27.0683	PUMP_ERROR	29.6236	27.0916	25.7566	27.8287	26.5635	NOSAMPLE	27.7092	25.0761	26.5621	26.5761	27.2492	26.672	NaN	26.12	26.3817	25.5882	26.2034	26.8573	27.8201	27.65	30.59	29.372	27.88	27.22	30.65	29.4863	28.63	29.5605	NaN	30.9572	NOSAMPLE	NOSAMPLE	32.0994	32.9713	32.6716	31.915	32.7408	30.1053	27.7609	28.8667	32.1036	30.1562	31.4321	31.8164	29.2572	26.7641	31.3888	29.3117	29.8387	32.69	38.95	NaN	NOSAMPLE	NOSAMPLE	35.8914	32.6087	29.7454	30.2378	30.8251	34.4136	30.7828	28.1588	29.747	28.2432	27.9316	27.1183	27.0281	27.3239	NaN	27.9793	NaN	28.1597	26.7924	26.9196	28.0337	26.7168	27.8313	29.7081	25.7457	23.8829	25.3629
Isolation	N	NOSAMPLE	NOSAMPLE	NOSAMPLE	NOSAMPLE	NOSAMPLE	32.6288	31.4549	30.3038	30.7577	29.0276	PUMP_ERROR	32.4795	29.3647	27.8709	29.8039	28.4686	NOSAMPLE	25.9303	27.1503	28.1649	28.1841	28.9531	28.1575	NaN	27.57	27.37	27.2448	27.8554	28.3339	28.9401	28.82	31.13	30.0265	29.2	28.73	31	30.4636	29.542	30.1524	41.3254	31.7105	NOSAMPLE	NOSAMPLE	32.5498	35.3978	35.3458	34.28	35.2967	31.9995	29.7356	30.2653	35.1804	31.094	34.5325	34.597	29.9691	28.0229	32.5171	31.5974	31.064	34.0257	NaN	NaN	NOSAMPLE	NOSAMPLE	38.6517	32.5669	31.2265	31.2119	31.8739	36.9736	31.1581	29.6302	30.5038	29.7544	28.1943	28.3131	27.9048	28.0174	NaN	28.2383	NaN	28.4876	26.9999	27.1278	28.6989	27.1143	28.8236	31.6358	27.2976	25.6522	26.7492
Isolation	RNaseP	NOSAMPLE	NOSAMPLE	NOSAMPLE	NOSAMPLE	NOSAMPLE	32.348	32.188	31.0167	31.2115	30.0004	PUMP_ERROR	32.2241	29.7646	28.0562	32.9924	32.4475	NOSAMPLE	32.0782	NaN	29.4998	NaN	30.1034	31.6414	NaN	31.02	25.4775	29.2564	31.8547	31.0725	35.7196	26.04	34.04	42.3641	32.99	32.6	32.6	33.5159	30.694	31.8693	NaN	37.1422	NOSAMPLE	NOSAMPLE	33.0331	36.0256	36.1335	35.3364	35.4309	32.7343	35.9544	36.379	34.3589	31.9047	32.5774	35.9551	31.9309	31.4883	33.2703	34.6648	33.0329	31.9146	34.0669	NaN	NOSAMPLE	NOSAMPLE	36.7392	33.0854	32.8264	32.9432	31.266	NaN	33.8844	34.5282	36.3835	33.4821	36.5231	33.0422	35.2242	32.8932	NaN	32.4162	NaN	36.2783	30.9059	34.6138	39.503	40.9269	37.8209	37.6544	NaN	24.1578	NaN
C	E	NOSAMPLE	NOSAMPLE	NOSAMPLE	NOSAMPLE	NOSAMPLE	NOSAMPLE	NOSAMPLE	30.5822	29.0507	31.8979	31.3567	NaN	28.9697	26.5406	NaN	28.8694	NOSAMPLE	35.5286	29.5991	29.9979	28.9588	28.8431	30.6615	30.831	30.61	30.2127	28.9018	27.2337	26.2668	29.549	28.41	27.79	27.7837	25.81	25.98	29.43	25.98	28.0897	28.4329	32.4569	28.6729	NOSAMPLE	NOSAMPLE	NaN	30.0923	30.7274	30.5939	32.0391	32.0144	30.8695	28.9762	33.046	30.5638	34.2297	32.819	32.7816	33.0615	33.3249	NaN	NaN	35.2517	35.5012	34.6664	NOSAMPLE	NOSAMPLE	34.8247	NaN	NaN	NaN	34.5208	32.0766	NaN	NaN	NaN	NaN	NaN	31.3156	31.131	33.4795	32.5508	NaN	32.1162	NaN	NaN	NaN	27.4195	31.7803	33.2047	NaN	32.7339	33.5179	33.015
C	N	NOSAMPLE	NOSAMPLE	NOSAMPLE	NOSAMPLE	NOSAMPLE	NOSAMPLE	NOSAMPLE	35.9413	31.4397	33.8823	36.8862	NaN	31.164	28.3627	NaN	30.7268	NOSAMPLE	29.3996	35.6269	34.2352	30.9477	30.4244	32.1623	32.1823	31.36	31.0294	30.3562	28.7415	28.2412	30.565	29.58	28.64	28.7019	27.32	27.6	29.59	26.9307	28.9375	28.9964	34.7788	29.3573	NOSAMPLE	NOSAMPLE	NaN	31.8574	32.6034	33.232	34.9772	35.1948	32.4052	30.7496	37.2439	32.2075	NaN	35.8329	NaN	34.4614	33.9823	NaN	NaN	NaN	NaN	NaN	NOSAMPLE	NOSAMPLE	NaN	NaN	NaN	NaN	NaN	NaN	NaN	NaN	NaN	35.6491	33.256	32.0704	31.989	34.3597	33.636	NaN	33.0304	37.1285	34.8154	37.5494	27.9584	32.9807	34.0929	NaN	36.9085	NaN	37.5964
C	RNaseP	NOSAMPLE	NOSAMPLE	NOSAMPLE	NOSAMPLE	NOSAMPLE	NOSAMPLE	NOSAMPLE	32.8139	33.28	34.4328	33.7717	36.0389	32.1341	28.5721	NaN	31.3682	NOSAMPLE	31.6361	NaN	31.6137	NaN	31.4551	34.2739	NaN	34.04	NaN	36.5532	32.8083	32.2599	33.4707	41.38	29.77	31.5584	33.04	34.78	32.3	29.0471	NaN	35.3362	34.8449	NaN	NOSAMPLE	NOSAMPLE	NaN	37.7244	33.5897	36.255	35.8305	35.9227	35.9902	35.0847	39.6511	35.4308	33.8596	34.4805	33.5904	31.8503	34.7527	33.779	33.391	34.7675	35.5763	34.7052	NOSAMPLE	NOSAMPLE	32.2108	33.6385	33.9622	33.0192	33.4063	32.127	34.7543	33.6033	34.3586	33.3657	31.836	32.7325	32.9434	33.736	32.9646	33.1484	33.2887	33.9436	32.7024	33.219	34.1947	NaN	33.6403	41.7888	34.5231	35.597	32.9673
P	E	NOSAMPLE	NOSAMPLE	NOSAMPLE	NOSAMPLE	NOSAMPLE	NOSAMPLE	NaN	NaN	NaN	32.4049	NaN	NaN	30.7575	30.7143	32.2346	30.8897	NOSAMPLE	29.2213	29.1875	NaN	27.7014	27.7251	28.6582	28.4962	24.97	30.5843	27.3147	25.4537	25.9476	29.0971	28.65	30.56	29.2728	27.7	27.25	30.75	27.9625	29.0042	29.0526	34.3904	29.1914	NOSAMPLE	NOSAMPLE	NaN	33.9026	33.1679	32.4205	32.6082	31.5332	31.2835	33.0174	32.8032	32.6619	34.4181	32.7395	32.7825	29.7054	32.4544	33.6212	33.8386	33.7607	35.3893	30.7709	NOSAMPLE	NOSAMPLE	33.6976	33.116	33.7872	33.3004	32.3859	32.912	30.671	33.1926	30.9365	29.4145	28.8691	32.0592	NaN	31.8308	30.8972	32.8542	31.5564	30.8576	31.2765	30.7293	31.4255	29.7699	30.6752	30.6653	27.9335	31.5164	31.9296
P	N	NOSAMPLE	NOSAMPLE	NOSAMPLE	NOSAMPLE	NOSAMPLE	NOSAMPLE	NaN	36.4642	NaN	37.1645	43.3492	36.6686	33.1234	36.3522	34.5813	33.2053	NOSAMPLE	27.3744	33.8244	NaN	29.1258	29.2445	30.065	30.2605	25.88	31.286	28.7539	27.0171	27.6664	30.2687	29.84	30.85	30.2053	29.18	28.85	30.78	28.8743	29.8583	29.9334	36.4086	30.0688	NOSAMPLE	NOSAMPLE	NaN	36.0354	34.9399	35.8045	34.5216	34.3221	33.9769	34.7073	36.0645	35.2429	39.1241	NaN	33.5096	31.3873	35.5941	34.9795	36.4391	35.1494	NaN	33.9353	NOSAMPLE	NOSAMPLE	35.808	35.4306	36.6778	NaN	35.0824	35.8352	31.7374	42.1259	32.0661	30.7282	29.679	34.6932	NaN	32.9133	31.8431	33.7414	32.1579	31.4346	32.1134	31.3885	32.6924	30.8765	32.2885	33.9734	29.9173	32.9624	33.4527
P	RNaseP	NOSAMPLE	NOSAMPLE	NOSAMPLE	NOSAMPLE	NOSAMPLE	NOSAMPLE	31.4733	32.6845	33.1865	35.2523	36.0951	34.0191	NaN	34.4369	34.6943	33.4624	NOSAMPLE	32.4795	NaN	NaN	30.2052	33.0362	34.2042	33.3105	26.33	32.3036	32.3488	32.2227	32.266	33.5841	31.37	33.83	33.6207	34.95	33.51	31.33	33.5905	34.8942	32.5386	34.838	36.557	NOSAMPLE	NOSAMPLE	NaN	37.0434	34.3749	33.3475	33.1578	32.448	33.6905	33.9492	34.37	34.6368	34.2118	36.2856	31.6176	32.5884	33.0321	33.0903	33.3078	32.5037	34.3022	31.345	NOSAMPLE	NOSAMPLE	29.6353	30.9027	33.2108	34.6644	31.6179	33.9264	32.6102	34.4831	32.4175	31.6779	30.9529	31.3676	NaN	31.9342	32.1894	32.798	31.8135	32.5375	29.8374	31.9139	35.5426	33.448	32.605	32.1634	31.3663	31.6796	33.2471
K	E	NOSAMPLE	NOSAMPLE	NOSAMPLE	NOSAMPLE	NOSAMPLE	NOSAMPLE	NOSAMPLE	NOSAMPLE	NOSAMPLE	NOSAMPLE	NOSAMPLE	NOSAMPLE	NOSAMPLE	NOSAMPLE	31.6254	29.8028	NOSAMPLE	NaN	NaN	NaN	28.9626	28.8025	30.2588	31.8292	31.9	29.0175	28.2661	28.9565	27.6121	28.7691	29.57	32.42	29.7854	29.79	33.64	31.74	29.499	NaN	30.0186	32.9793	30.9513	NOSAMPLE	NOSAMPLE	32.2338	33.7544	35.5673	32.898	31.2169	31.4136	32.6255	33.0949	35.8017	33.4408	31.7459	34.8798	31.6613	31.8388	34.8448	36.788	34.5992	NaN	NaN	NaN	NOSAMPLE	NOSAMPLE	34.7154	34.0366	34.3558	33.1907	33.5774	33.0555	34.6062	32.9517	30.8403	31.4814	27.169	27.0963	29.0307	31.9664	30.9043	31.9644	30.2309	30.2732	30.0192	29.4416	29.6738	32.6201	32.3897	31.6926	30.9268	28.9532	NaN
K	N	NOSAMPLE	NOSAMPLE	NOSAMPLE	NOSAMPLE	NOSAMPLE	NOSAMPLE	NOSAMPLE	NOSAMPLE	NOSAMPLE	NOSAMPLE	NOSAMPLE	NOSAMPLE	NOSAMPLE	NOSAMPLE	33.9255	31.8118	NOSAMPLE	NaN	NaN	NaN	30.6341	30.0978	31.7178	33.9478	34.73	30.4866	29.603	30.4141	29.3048	30.1406	30.96	32.78	30.6322	30.8	33.81	32.04	30.4681	NaN	30.7929	35.2549	31.8223	NOSAMPLE	NOSAMPLE	35.7062	36.6987	42.0406	35.4284	33.0359	33.2046	35.4323	35.8053	39.0304	36.964	NaN	36.3884	32.9848	33.0593	36.1762	40.6282	36.4088	NaN	NaN	NaN	NOSAMPLE	NOSAMPLE	39.026	34.1583	37.6293	35.8051	35.9817	35.8936	35.9876	34.3054	32.0967	32.2374	27.2622	27.0484	29.6256	32.4806	31.6398	33.0573	31.2206	30.9262	30.2667	29.9652	30.7705	33.3086	33.8141	33.1522	32.4977	30.7563	NaN
K	RNaseP	NOSAMPLE	NOSAMPLE	NOSAMPLE	NOSAMPLE	NOSAMPLE	NOSAMPLE	NOSAMPLE	NOSAMPLE	NOSAMPLE	NOSAMPLE	NOSAMPLE	NOSAMPLE	NOSAMPLE	NOSAMPLE	33.7134	32.3746	NOSAMPLE	31.9505	NaN	31.7425	31.0822	32.5505	34.4325	38.2226	35.05	32.2305	28.0804	30.0668	32.4431	33.3925	32.84	33.82	33.4283	32.95	37.89	33.31	33.3835	NaN	32.0395	33.0409	37.057	NOSAMPLE	NOSAMPLE	32.7735	35.314	33.285	33.7058	32.1037	31.9372	33.8867	34.4093	35.8305	32.638	31.8007	35.527	32.1036	33.2946	32.7282	32.885	32.8587	32.7901	34.1863	32.1147	NOSAMPLE	NOSAMPLE	29.0336	30.6084	33.0701	32.5209	29.7997	32.9633	34.3149	33.9607	33.4285	31.6029	31.8731	28.9543	31.7561	31.9193	31.4202	32.9146	34.5211	32.868	31.6048	35.3256	32.0691	33.4875	33.33	32.9876	32.3559	31.1052	33.253
H	E	NOSAMPLE	NOSAMPLE	NOSAMPLE	NOSAMPLE	NOSAMPLE	NOSAMPLE	NOSAMPLE	NOSAMPLE	NOSAMPLE	NOSAMPLE	NOSAMPLE	NOSAMPLE	NOSAMPLE	NOSAMPLE	NOSAMPLE	NOSAMPLE	NOSAMPLE	NOSAMPLE	NOSAMPLE	NOSAMPLE	NOSAMPLE	NOSAMPLE	NOSAMPLE	29.9277	30.02	31.7949	NaN	31.7139	30.82	33.366	30.68	34.67	32.975	32.6	31.67	N/A	33.3188	NaN	35.2107	NaN	32.8841	NOSAMPLE	NOSAMPLE	30.4397	30.0699	32.742	32.0317	31.8342	32.1755	31.5987	31.6623	32.7487	35.4053	23.1536	33.2768	31.3909	31.4244	32.8312	33.9662	NaN	34.7343	NaN	33.9011	NOSAMPLE	NOSAMPLE	34.5145		NaN	NaN	NaN	32.0505	36.7603	NaN	30.7695	33.0594	30.1745	31.2391	27.2949	28.9313	30.8827	29.5537	32.9158	31.6366	31.5586	31.8443	32.7607	31.6894	35.3492	31.8884	32.5745	NaN	NaN
H	N	NOSAMPLE	NOSAMPLE	NOSAMPLE	NOSAMPLE	NOSAMPLE	NOSAMPLE	NOSAMPLE	NOSAMPLE	NOSAMPLE	NOSAMPLE	NOSAMPLE	NOSAMPLE	NOSAMPLE	NOSAMPLE	NOSAMPLE	NOSAMPLE	NOSAMPLE	NOSAMPLE	NOSAMPLE	NOSAMPLE	NOSAMPLE	NOSAMPLE	NOSAMPLE	32.0024	31.35	33.3584	36.4987	32.6051	31.9286	33.8763	31.65	35.02	33.7012	33.02	32.85	36.62	33.9874	NaN	35.8725	NaN	36.6205	NOSAMPLE	NOSAMPLE	33.8724	32.0121	35.2884	34.9417	34.0214	34.7714	34.3963	32.9464	35.5868	NaN	NaN	34.0684	32.4296	32.6671	33.9398	36.5322	NaN	35.938	NaN	NaN	NOSAMPLE	NOSAMPLE	36.8927		NaN	40.9186	35.4001	35.0585	38.6355	34.8667	31.5577	NaN	30.8953	32.0554	28.339	29.9582	31.3499	29.9334	34.0104	32.7823	31.8095	32.9983	33.8493	32.7666	37.2154	34.528	34.2129	44	NaN
H	RNaseP	NOSAMPLE	NOSAMPLE	NOSAMPLE	NOSAMPLE	NOSAMPLE	NOSAMPLE	NOSAMPLE	NOSAMPLE	NOSAMPLE	NOSAMPLE	NOSAMPLE	NOSAMPLE	NOSAMPLE	NOSAMPLE	NOSAMPLE	NOSAMPLE	NOSAMPLE	NOSAMPLE	NOSAMPLE	NOSAMPLE	NOSAMPLE	NOSAMPLE	NOSAMPLE	31.8688	34.32	31.7067	34.562	31.2509	34.4184	34.0034	32.87	35.6	32.9417	34.14	30.32	30.13	34.0423	NaN	31.9983	36.1966	35.9614	NOSAMPLE	NOSAMPLE	35.541	35.3783	34.0412	33.6771	32.8141	36.2482	31.7298	32.3533	34.0235	34.0556	34.702	33.3155	31.7018	31.6216	31.7399	32.632	32.7065	32.7192	31.9924	33.0946	NOSAMPLE	NOSAMPLE	32.9675		33.0451	31.8726	32.4178	32.7465	NaN	33.182	32.3869	32.8604	32.3233	31.5526	35.2986	32.0841	31.8233	32.4452	31.7817	32.1225	32.7869	32.4705	32.9983	32.8504	33.054	32.4855	31.4049	31.88	35.096
J	E	NOSAMPLE	NOSAMPLE	NOSAMPLE	NOSAMPLE	NOSAMPLE	NOSAMPLE	NOSAMPLE	NOSAMPLE	NOSAMPLE	NOSAMPLE	NOSAMPLE	NaN	32.7277	29.5373	30.5263	31.0545	NOSAMPLE	NaN	29.3464	28.9638	29.5125	29.5161	30.7876	31.0962	30.59	30.5345	30.8216	31.5292	30.0838	29.5822	30.08	30.77	30.5522	31.63	33.52	32.68	31.7408	30.3445	32.1214	35.9928	32.9805	NOSAMPLE	NOSAMPLE	32.3002	33.1028	NaN	33.2565	34.3653	35.3398	36.5538	33.2257	35.5354	34.9673	36.7668	34.6684	33.1588	32.4196	NaN	33.8501	34.8345	33.9166	37.0877	33.9394	NOSAMPLE	NOSAMPLE	33.5568	34.2459	33.6872	34.9733	33.9498	32.9932	32.0304	34.1584	32.7056	31.9947	30.0922	32.0737	32.0044	33.7808	31.4983	31.1792	31.861	30.9622	32.5983	30.1399	31.2117	31.5369	30.9051	29.9863	29.6312	30.6331	30.592
J	N	NOSAMPLE	NOSAMPLE	NOSAMPLE	NOSAMPLE	NOSAMPLE	NOSAMPLE	NOSAMPLE	NOSAMPLE	NOSAMPLE	NOSAMPLE	NOSAMPLE	NaN	35.8973	31.6621	32.6479	33.6274	NOSAMPLE	NaN	34.8048	30.4981	30.8877	31.029	32.6819	32.9752	31.8	32.0313	32.1739	33.2996	31.6689	31.0452	31.92	31.81	31.5012	32.86	34.36	33.47	32.8718	31.5748	33.3814	38.0584	35.8712	NOSAMPLE	NOSAMPLE	35.0536	35.9123	NaN	37.8262	37.2928	43.0012	39.962	34.6219	39.9948	36.7059	NaN	36.5577	35.1412	34.9558	38.0553	35.0812	37.1944	37.2933	39.9181	NaN	NOSAMPLE	NOSAMPLE	37.5394	34.0127	36.385	37.3018	36.9602	34.0353	32.9368	36.2126	33.2611	32.9351	30.7444	32.404	32.9237	35.295	32.1218	32.0123	32.7619	31.7443	33.5318	30.944	32.0587	32.1875	31.7217	31.9244	31.4943	33.1341	32.2278
J	RNaseP	NOSAMPLE	NOSAMPLE	NOSAMPLE	NOSAMPLE	NOSAMPLE	NOSAMPLE	NOSAMPLE	NOSAMPLE	NOSAMPLE	NOSAMPLE	NOSAMPLE	NaN	34.5708	32.1659	33.2706	34.0217	NOSAMPLE	NaN	NaN	31.7638	NaN	NaN	34.936	33.4115	33.67	33.7707	35.2307	34.2439	41.5731	34.0464	28.11	35.62	NaN	35.12	36.68	34.16	35.1239	NaN	33.3005	35.7721	39.64	NOSAMPLE	NOSAMPLE	32.8345	35.6919	34.618	35.3774	35.4922	37.8788	36.6693	34.26	37.3295	34.257	35.8382	35.1422	33.5429	32.7176	32.6598	33.6754	35.42	33.6849	34.0526	33.5407	NOSAMPLE	NOSAMPLE	32.2864	33.6717	34.5924	34.8795	33.2354	34.1299	34.4618	34.5731	33.977	33.5967	33.5084	32.0435	33.5633	33.7871	32.7861	33.3961	33.8797	33.0935	32.5331	32.7558	33.3298	33.5633	31.1729	33.9104	32.5922	32.7851	34.2446
I(H)	E	NOSAMPLE	NOSAMPLE	NaN	32.37	NaN	NaN	NaN	NaN	NaN	NaN	24.3674	NaN	33.093	30.4912	32.3337	31.2717	NOSAMPLE	33.3971	NaN	29.8745	30.5055	30.9844	31.6856	30.422	30	31.1625	31.9064	31.6188	29.8901	29.8193	29.57	32.02	30.5313	31.73	N/A	33.64	31.2986	29.7927	31.1166	35.4263	30.7911	NOSAMPLE	NOSAMPLE	31.1236	32.3967	32.6205	33.29	30.3947	31.6898	29.9655	31.6362	34.6964	34.8066	32.8838	36.2016	32.3956	31.8662	31.7126	35.2354	NaN	NaN	38.1644	34.9016	NOSAMPLE	NOSAMPLE	NaN	NaN	33.041	NaN	33.1678	32.9596	32.9926	28.8233	31.2055	32.73	29.7398	30.718	28.7917	30.8005	30.886	31.6841	32.6853	32.4611	32.0802	32.6225	31.547	31.7772	32.9557	32.7589	30.204	29.9395	31.7852
I(H)	N	NOSAMPLE	NOSAMPLE	36.33	36.62	37.3779	37.6308	NaN	NaN	NaN	NaN	36.6472	NaN	NaN	32.0047	35.3607	33.4748	NOSAMPLE	28.2967	NaN	31.9677	31.9269	34.4601	33.1212	32.0159	31.04	32.3101	33.366	32.8598	31.0897	30.6723	30.72	32.68	31.1651	32.37	34.8	34.59	32.0669	31.1227	32.2905	37.3988	31.5436	NOSAMPLE	NOSAMPLE	32.1529	35.0283	35.1532	36.1993	42.5427	34.5381	31.6929	32.9572	38.2317	36.4631	34.4082	NaN	35.3089	33.0624	33.2218	38.3998	NaN	NaN	41.0328	NaN	NOSAMPLE	NOSAMPLE	NaN	NaN	36.3403	36.6872	35.6407	34.1331	33.4407	30.0453	32.3729	35.1583	30.3177	31.5125	29.8518	31.8051	31.3122	32.2907	33.4739	33.0631	32.8768	33.5576	32.1147	32.9336	34.2557	35.808	31.3525	32.0296	33.7522
I(H)	RNaseP	NOSAMPLE	NOSAMPLE	33.79	34.31	34.7139	35.0566	32.3992	33.5865	32.3822	33.7548	33.7016	NaN	37.1682	32.9452	34.9797	33.7678	NOSAMPLE	35.8211	NaN	33.497	32.7461	32.4633	33.1748	34.9501	31.22	34.9424	35.0379	NaN	41.6955	32.1553	40.04	35.16	35.0037	33.74	39.73	N/A	34.2406	32.3739	33.4082	34.972	41.7712	NOSAMPLE	NOSAMPLE	35.0397	37.0341	34.3408	39.1819	33.9648	38.8422	36.6679	33.7612	36.5796	34.7295	34.1667	34.9743	NaN	33.7374	36.9157	34.6052	33.6921	35.5643	36.0844	35.9018	NOSAMPLE	NOSAMPLE	30.2875	36.7084	34.0722	34.1636	33.8077	34.8843	34.8361	32.7804	34.1832	33.4599	32.9249	35.6858	34.838	33.852	32.8029	33.7058	34.3454	35.4983	32.7626	34.0074	33.6438	34.1456	34.5813	35.3605	32.2171	32.642	31.9414
Q	E	NOSAMPLE	NOSAMPLE	NOSAMPLE	NOSAMPLE	NOSAMPLE	NOSAMPLE	30.5116	27.7856	31.0225	31.8487	31.0382	NaN	NaN	29.539	29.4716	30.5972	NOSAMPLE	29.1077	NaN	28.5874	26.9351	27.0867	29.6737	29.4057	30.91	29.915	29.8467	26.94	28.01	26.0401	28.24	31.55	29.6171	28.42	27.24	30.85	28.8792	29.0084	28.8263	NaN	32.0335	NOSAMPLE	NOSAMPLE	31.5235	32.6442	31.8701	32.6293	34.9078	33.9946	33.0932	34.1348	33.7659	33.018	33.5368	31.6371	30.5694	31.2153	NaN	33.9604	NaN	NaN	35.1056	NaN	NOSAMPLE	NOSAMPLE	NaN	34.7319	31.7687	33.3412	NaN	34.4057	NaN	29.3096	33.6795	31.8822	30.9111	32.7551	30.3929	NaN	NaN	33.6689	33.4443	32.8532	32.9418	33.3995	32.8513	33.0224	33.093	32.7611	31.5564	32.9856	29.7928
Q	N	NOSAMPLE	NOSAMPLE	NOSAMPLE	NOSAMPLE	NOSAMPLE	NOSAMPLE	37.1686	29.9721	33.8913	35.2125	33.4425	NaN	30.8641	31.928	31.6851	32.8345	NOSAMPLE	27.089	NaN	30.3733	28.5189	28.8786	30.8467	31.0994	32.15	30.6035	30.973	28.8201	29.517	27.5219	29.42	32.13	30.4281	29.53	28.91	30.85	29.8096	29.8332	29.6748	NaN	34.9484	NOSAMPLE	NOSAMPLE	32.2076	35.5005	34.6387	34.219	37.1035	37.744	35.4866	36.1644	37.6479	34.2773	35.9789	32.7547	33.4671	34.8986	38.4396	35.7138	NaN	35.9208	36.3705	NaN	NOSAMPLE	NOSAMPLE	NaN	35.9808	34.6569	36.5897	NaN	36.4465	NaN	30.148	34.8195	33.2038	33.9516	35.3548	31.3252	NaN	NaN	34.7804	34.4286	34.0879	33.9955	34.679	34.4495	35.3262	34.347	34.1994	33.4516	34.2402	32.2102
Q	RNaseP	NOSAMPLE	NOSAMPLE	NOSAMPLE	NOSAMPLE	NOSAMPLE	NOSAMPLE	31.3249	30.9631	33.4754	34.3939	33.7336	NaN	34.8166	32.1626	34.2875	33.2123	NOSAMPLE	32.9589	NaN	30.6746	30.0538	29.7786	34.3525	34.8469	33	31.6735	31.0719	30.1546	32.6272	33.0702	N/A	33.12	34.4632	32.34	32.9	31.84	32.8871	31.3315	33.002	36.2217	33.2206	NOSAMPLE	NOSAMPLE	31.5667	34.6776	34.5509	33.0566	35.3749	30.8634	33.2895	34.5804	35.6937	33.512	32.992	32.8742	31.6879	32.5155	34.9578	33.6497	35.6546	32.3457	32.3214	32.7841	NOSAMPLE	NOSAMPLE	31.0127	30.0954	32.5736	32.8514	42.2103	32.567	32.515	32.6636	32.7755	30.7888	32.0318	31.9227	31.7556	32.4413	31.8526	32.6332	32.0946	31.629	31.6372	31.6745	33.0816	32.7047	33.341	33.5873	33.0111	33.451	33.0049
Admin	E	NOSAMPLE	NOSAMPLE	NOSAMPLE	NOSAMPLE	NOSAMPLE	NOSAMPLE	NOSAMPLE	NOSAMPLE	NOSAMPLE	NOSAMPLE	NOSAMPLE	NOSAMPLE	NaN	NaN	NaN	NaN	NOSAMPLE	NaN	NaN	30.0413	NaN	NaN	NaN	NaN	N/A	NaN	NaN	NaN	NaN	31.5543	30.04	N/A	NaN	NaN	NaN	N/A	NaN	NaN	NaN	NaN	NaN	NOSAMPLE	NOSAMPLE	NaN	NaN	NaN	NaN	NaN	NaN	NaN	NaN	NaN	NaN	NaN	NaN	NaN	NaN	NaN	NaN	NaN	NaN	31.112	31.3189	NOSAMPLE	NOSAMPLE	NaN		32.7541	NaN	NaN	NaN	NaN	NaN	NaN	NaN	NaN	NaN	NaN	NaN	NaN	NaN	NaN	NaN	NaN	NaN	NaN	NaN	NaN	NaN	NaN	NaN	31.6906
Admin	N	NOSAMPLE	NOSAMPLE	NOSAMPLE	NOSAMPLE	NOSAMPLE	NOSAMPLE	NOSAMPLE	NOSAMPLE	NOSAMPLE	NOSAMPLE	NOSAMPLE	NOSAMPLE	NaN	NaN	NaN	NaN	NOSAMPLE	NaN	NaN	32.3112	NaN	NaN	NaN	NaN	N/A	NaN	NaN	NaN	NaN	32.3216	31.3	35.8	NaN	NaN	NaN	NaN	NaN	NaN	NaN	NaN	NaN	NOSAMPLE	NOSAMPLE	NaN	NaN	NaN	NaN	NaN	NaN	NaN	NaN	NaN	NaN	NaN	NaN	NaN	NaN	NaN	NaN	NaN	39.9276	33.9136	32.7918	NOSAMPLE	NOSAMPLE	NaN		NaN	NaN	37.872	NaN	34.8502	34.1984	NaN	NaN	NaN	NaN	NaN	36.9264	NaN	NaN	NaN	NaN	NaN	NaN	NaN	NaN	NaN	NaN	NaN	NaN	33.3819
Admin	RNaseP	NOSAMPLE	NOSAMPLE	NOSAMPLE	NOSAMPLE	NOSAMPLE	NOSAMPLE	NOSAMPLE	NOSAMPLE	NOSAMPLE	NOSAMPLE	NOSAMPLE	NOSAMPLE	34.1041	NaN	38.0375	34.1156	NOSAMPLE	35.0083	NaN	34.5115	NaN	NaN	36.0826	37.183	N/A	NaN	36.0396	NaN	NaN	33.3179	31.79	34.69	36.2597	37.79	N/A	N/A	35.731	33.9864	35.333	37.1042	36.3384	NOSAMPLE	NOSAMPLE	33.8822	38.2044	37.2866	NaN	38.1299	NaN	37.0979	36.0279	36.866	35.9625	33.8989	35.4714	NaN	NaN	33.6256	34.6385	35.2783	32.5329	33.4614	NaN	NOSAMPLE	NOSAMPLE	NaN		34.98	34.2843	NaN	NaN	32.1424	33.2651	32.9436	32.8016	30.1618	37.569	33.8191	31.7523	31.5313	34.5377	32.6107	NaN	NaN	NaN	33.5859	33.6982	33.2479	32.8413	NaN	33.6979	31.876
S	E	NOSAMPLE	NOSAMPLE	NOSAMPLE	NOSAMPLE	NOSAMPLE	NOSAMPLE	NOSAMPLE	NOSAMPLE	NOSAMPLE	NOSAMPLE	NOSAMPLE	NOSAMPLE	NaN	30.4458	31.4773	30.6182	NOSAMPLE	33.6764	28.5814	29.4599	26.6957	28.6582	30.1917	30.6518	30.74	30.5263	29.7604	29.2317	30.6312	NaN	NaN	31.84	29.8503	29.79	28.92	31.96	29.5624	32.2808	31.2821	35.7206	32.1663	NOSAMPLE	NOSAMPLE	NaN	32.333	31.5391	30.9481	34.6152	33.5774	32.8973	NaN	34.6768	33.9553	NaN	NaN	32.7863	34.3868	NaN	NaN	NaN	NaN	NaN	34.402	NOSAMPLE	NOSAMPLE	NaN	35.1891	32.269	NaN	36.0567	34.6034	33.4296	29.9906	33.3969	33.1545	30.3386	27.2582	28.2078	29.4004	31.2473	32.1533	23.838	31.3573	31.5611	28.1197	NaN	32.5361	NaN	33.0136	32.7076	31.6126	31.5374
S	N	NOSAMPLE	NOSAMPLE	NOSAMPLE	NOSAMPLE	NOSAMPLE	NOSAMPLE	NOSAMPLE	NOSAMPLE	NOSAMPLE	NOSAMPLE	NOSAMPLE	NOSAMPLE	NaN	32.8402	33.6909	32.8076	NOSAMPLE	29.0098	33.9189	33.2728	28.3388	30.1666	31.5231	32.0631	31.53	30.9474	30.7818	30.6503	31.7345	NaN	NaN	32.62	30.6846	30.78	30.17	32.05	30.4941	33.0868	31.9242	43.4886	32.9491	NOSAMPLE	NOSAMPLE	36.9071	30.7359	35.2156	34.2583	35.9516	36.4491	34.9777	NaN	36.7676	35.0215	NaN	NaN	34.9444	37.1095	NaN	NaN	NaN	NaN	NaN	NaN	NOSAMPLE	NOSAMPLE	NaN	34.8537	35.4566	36.1763	39.0111	NaN	34.6028	31.3983	35.8325	36.9476	31.0431	28.0906	29.3875	30.075	32.2835	32.9085	24.7992	32.5712	31.9265	28.4949	NaN	33.8095	NaN	35.8333	34.9929	42.3878	34.1305
S	RNaseP	NOSAMPLE	NOSAMPLE	NOSAMPLE	NOSAMPLE	NOSAMPLE	NOSAMPLE	NOSAMPLE	NOSAMPLE	NOSAMPLE	NOSAMPLE	NOSAMPLE	NOSAMPLE	33.6038	33.0661	33.7072	32.9505	NOSAMPLE	34.4988	NaN	31.169	32.3098	33.8098	33.9799	30.6636	30.93	32.6	32.0543	32.7924	35.0782	36.0063	44	35.24	40.3451	38.15	34.39	33.6	36.8148	33.9736	NaN	36.2518	35.6315	NOSAMPLE	NOSAMPLE	32.8088	33.5006	39.9458	36.8547	34.9297	33.7102	34.5412	35.1268	35.1767	34.5695	35.887	33.8626	32.4835	30.6458	35.6066	35.212	NaN	33.6325	36.2592	33.8594	NOSAMPLE	NOSAMPLE	30.9152	32.2477	33.6109	33.5517	30.7696	33.1063	34.6504	33.7666	34.052	31.8461	31.1513	34.561	32.9424	31.0977	32.6741	33.1799	34.6162	33.5668	32.8587	32.3636	NaN	32.6954	NaN	35.1739	35.3705	33.3811	33.3979
F	E	NOSAMPLE	NOSAMPLE	NOSAMPLE	NOSAMPLE	NOSAMPLE	NOSAMPLE	NOSAMPLE	28.6276	NaN	NaN	NaN	NaN	NaN	NaN	NaN	NaN	NOSAMPLE	34.4829	28.7897	30.1676	29.4661	31.0372	30.854	29.8668	28.98	30.596	30.1108	28.7553	29.9492	29.6995	28.98	30.64	27.8555	28.03	N/A	31.42	28.0301	29.6045	29.2534	32.8079	30.909	NOSAMPLE	NOSAMPLE	30.108	31.6699	32.1762	31.7361	30.7231	31.7052	33.7541	30.9353	32.9591	32.0223	33.7055	32.6693	33.7183	34.7819	34.9107	33.0785	32.0072	32.8922	33.077	34.3502	NOSAMPLE	NOSAMPLE	NaN	29.4813	30.4747	32.6521	32.1463	31.6564	32.1978	30.2771	30.6092	31.6912	30.9713	31.9697	32.4618	33.4724	30.8128	34.0364	32.2452	31.7155	28.5553	28.8692	28.7709	30.2328	30.2318	29.7509	29.4982	29.9674	31.484
F	N	NOSAMPLE	NOSAMPLE	NOSAMPLE	NOSAMPLE	NOSAMPLE	NOSAMPLE	NOSAMPLE	37.4694	NaN	NaN	NaN	NaN	NaN	36.9694	36.7632	NaN	NOSAMPLE	29.2906	35.4173	34.3146	31.1961	35.551	32.2092	31.9705	30.62	31.9476	31.4979	30.4381	31.5693	31.0802	30.39	31.45	29.0203	29.47	36.33	31.93	29.4738	30.5493	30.1205	35.154	31.3854	NOSAMPLE	NOSAMPLE	30.957	35.0573	34.8891	34.5464	32.7833	33.946	37.4094	32.48	37.1839	34.8987	36.4975	35.4002	36.7844	37.4936	37.2282	35.792	35.4503	35.5919	35.6864	36.6681	NOSAMPLE	NOSAMPLE	NaN	29.4771	32.1713	33.4232	33.491	32.6128	33.1711	31.2022	31.8935	32.8764	32.033	35.0686	35.7096	33.9432	31.4538	36.0652	32.9597	32.5724	28.9788	29.4145	29.2871	31.2947	31.7075	31.9012	30.9248	32.2108	33.2139
F	RNaseP	NOSAMPLE	NOSAMPLE	NOSAMPLE	NOSAMPLE	NOSAMPLE	NOSAMPLE	NOSAMPLE	33.0093	32.7907	NaN	34.0102	NaN	32.9505	35.846	NaN	NaN	NOSAMPLE	31.2134	NaN	31.581	31.153	32.9745	34.2013	41.5527	32.61	NaN	33.7375	32.3132	33.5031	33.9123	34.04	N/A	NaN	33.95	N/A	34.57	32.9247	34.1621	34.8325	NaN	41.4421	NOSAMPLE	NOSAMPLE	32.7564	38.3644	35.2834	36.4024	NaN	33.8873	36.5583	33.8752	38.8084	34.925	35.5723	33.7202	34.9041	32.6342	34.8663	33.1479	34.6641	33.3967	33.0655	33.619	NOSAMPLE	NOSAMPLE	32.2568	29.9017	32.9205	32.6762	34.1603	32.2855	32.9116	32.6555	33.0755	34.9042	NaN	32.8651	33.4213	33.4844	32.5991	34.4477	33.2065	33.9552	32.0077	37.1258	34.9496	33.7631	34.77	33.4389	39.452	33.1435	33.4161
B(A)	E	NOSAMPLE	NOSAMPLE	NOSAMPLE	NOSAMPLE	NOSAMPLE	NOSAMPLE	NOSAMPLE	NaN	NaN	32.5553	NaN	NaN	NaN	NaN	NaN	31.3819	NOSAMPLE	NaN	NaN	NaN	30.1945	NaN	NaN	NaN	31.82	32.6312	32.8468	31.3796	32.0899	30.1301	29.62	32.46	32.7859	31.19	32.92	33	29.892	29.8456	31.1859	NaN	32.9037	NOSAMPLE	NOSAMPLE	31.7357	33.7763	34.9815	NaN	NaN	37.3913	NaN	NaN	35.6465	35.9513	NaN	33.879	NaN	NaN	NaN	NaN	NaN	NaN	NaN	NaN	NOSAMPLE	NOSAMPLE	NaN	35.156	NaN	33.6696	33.7378	NaN	33.4178	31.3229	31.9454	32.2044	31.1641	31.1946	30.9641	NaN	31.2087	33.1856	33.0053	33.353	32.1616	30.3446	30.7579	31.8174	30.3073	32.0409	32.9559	30.7015	32.3656
B(A)	N	NOSAMPLE	NOSAMPLE	NOSAMPLE	NOSAMPLE	NOSAMPLE	NOSAMPLE	NOSAMPLE	NaN	NaN	37.6445	NaN	NaN	NaN	NaN	NaN	35.1971	NOSAMPLE	NaN	NaN	37.9225	32.2483	NaN	36.177	NaN	36.15	35.7242	34.2597	32.7634	33.7012	31.6426	31.2	33.53	34.6096	32.94	36.21	34.89	31.1889	31.049	31.9709	NaN	34.7828	NOSAMPLE	NOSAMPLE	32.6187	36.7633	14.4447	37.9329	NaN	42.5733	NaN	37.4611	NaN	38.0181	NaN	35.8508	NaN	NaN	NaN	NaN	NaN	NaN	NaN	NaN	NOSAMPLE	NOSAMPLE	NaN	34.371	37.3504	36.4752	35.983	NaN	34.5797	32.3519	33.2537	33.245	31.9977	31.9092	31.9106	39.727	31.8999	33.9729	33.7794	34.0815	32.3862	30.948	31.3585	32.8638	31.7878	35.3526	37.691	33.1324	35.4915
B(A)	RNaseP	NOSAMPLE	NOSAMPLE	NOSAMPLE	NOSAMPLE	NOSAMPLE	NOSAMPLE	NOSAMPLE	35.3267	33.6724	NaN	35.8079	NaN	35.2818	33.814	NaN	NaN	NOSAMPLE	34.2233	NaN	31.856	32.213	39.3021	35.2091	36.2204	34.22	33.484	35.8213	34.7278	35.4031	34.2831	41.2	34.24	36.3834	34.47	N/A	36.08	29.1312	NaN	33.3658	34.9628	41.629	NOSAMPLE	NOSAMPLE	34.6255	38.0644	34.93	36.495	37.1218	36.5589	34.6733	34.09	35.8787	35.8692	34.108	33.8427	33.8907	32.5227	34.9984	34.3524	37.0482	34.9867	35.6998	35.26	NOSAMPLE	NOSAMPLE	30.6728	33.5043	36.3198	34.5528	33.648	35.3177	34.7464	36.1272	37.6041	34.8929	32.8471	35.235	32.7008	38.4557	34.0353	36.5881	34.408	33.6806	33.6934	35.2111	33.3345	35.3457	NaN	34.9292	34.4795	33.6532	34.6898
L(Admin)	E	NOSAMPLE	NOSAMPLE	NOSAMPLE	NOSAMPLE	NOSAMPLE	NOSAMPLE	NaN	NaN	NaN	NaN	NaN	NaN	NaN	29.6024	28.3652	28.3747	NOSAMPLE	32.0758	27.99	28.2946	28.3972	26.0332	28.885	28.9831	30.26	30.4962	30.8334	27.5312	27.712	29.7043	29.4	30.23	28.9999	28.54	27.32	30.77	28.6642	30.8974	29.7593	32.0816	30.3623	NOSAMPLE	NOSAMPLE	29.8	34.1907	30.9506	30.7699	31.9409	33.3128	30.7778	32.9776	34.7309	33.8337	NaN	NaN	NaN	33.0595	37.1779	33.7429	34.698	34.7615	33.7255	35.7522	NOSAMPLE	NOSAMPLE	34.0669	35.3525	33.8567	33.0833	NaN	32.7185	NaN	NaN	NaN	34.6954	32.9853	30.9581	31.9657	NaN	33.2573	NaN	NaN	33.1319	29.3449	33.4601	NaN	31.9562	NaN	33.2346	32.5097	32.7531	NaN
L(Admin)	N	NOSAMPLE	NOSAMPLE	NOSAMPLE	NOSAMPLE	NOSAMPLE	NOSAMPLE	NaN	NaN	NaN	NaN	NaN	NaN	NaN	32.1161	30.2366	30.3202	NOSAMPLE	28.7429	29.8023	29.946	29.9816	27.8937	30.5264	30.6767	31.07	31.4073	31.9454	29.1201	29.4704	30.6695	30.79	30.52	29.6468	29.22	28.77	31.36	29.6325	31.948	30.4517	34.7113	31.5676	NOSAMPLE	NOSAMPLE	30.5991	38.0002	33.0702	34.2212	35.3484	36.1172	32.667	35.9883	42.9844	37.3703	NaN	NaN	NaN	34.3386	39.0382	34.0382	36.9186	36.4925	35.4474	38.0058	NOSAMPLE	NOSAMPLE	37.5705	NaN	NaN	35.8967	40.7419	33.3186	NaN	NaN	35.976	37.7632	35.4216	31.6949	33.2305	NaN	33.9869	NaN	NaN	34.0302	30.0469	34.521	NaN	33.0362	NaN	35.7	35.1982	NaN	NaN
L(Admin)	RNaseP	NOSAMPLE	NOSAMPLE	NOSAMPLE	NOSAMPLE	NOSAMPLE	NOSAMPLE	31.5828	31.8609	NaN	33.9173	35.3708	NaN	34.9773	31.9276	32.0362	31.4042	NOSAMPLE	32.8689	NaN	30.207	30.7058	28.753	34.8096	34.5316	31.81	33.4221	32.2865	31.3567	31.8551	33.361	28.2	33.35	32.9639	33.28	30.72	32.99	25.2496	32.3438	33.0865	33.8252	39.7584	NOSAMPLE	NOSAMPLE	33.0067	35.9437	36.1592	34.0271	33.7262	35.4207	33.9731	31.9568	33.7575	32.9419	31.7434	33.2295	31.5987	31.6567	33.7131	32.7047	33.8164	31.8068	31.326	31.6684	NOSAMPLE	NOSAMPLE	33.6692	30.7881	32.8311	32.415	30.9033	31.0575	34.8934	34.257	34.1421	32.9773	32.3446	29.567	33.2366	32.9378	33.8204	32.6792	33.5634	32.7587	31.6624	32.8792	33.523	33.5318	NaN	31.9449	31.7237	31.4863	32.0084
D1	E	NOSAMPLE	NOSAMPLE	NOSAMPLE	NOSAMPLE	NOSAMPLE	NOSAMPLE	NOSAMPLE	NOSAMPLE	NOSAMPLE	NOSAMPLE	NOSAMPLE	NOSAMPLE	NOSAMPLE	NOSAMPLE	NOSAMPLE	NOSAMPLE	NOSAMPLE	NOSAMPLE	NOSAMPLE	NOSAMPLE	NOSAMPLE	NOSAMPLE	NOSAMPLE	NOSAMPLE	NOSAMPLE	NOSAMPLE	NOSAMPLE	NOSAMPLE	NOSAMPLE	NOSAMPLE	NOSAMPLE	NOSAMPLE	NOSAMPLE	NOSAMPLE	NOSAMPLE	NOSAMPLE	NOSAMPLE	NOSAMPLE	NOSAMPLE	NOSAMPLE	NOSAMPLE	NOSAMPLE	NOSAMPLE	NOSAMPLE	NOSAMPLE	NOSAMPLE	NOSAMPLE	NOSAMPLE	NOSAMPLE	NOSAMPLE	NOSAMPLE	NOSAMPLE	33.1694	NaN	32.8492	32.5068	32.6174	35.6854	NaN	36.8242	35.8001	NOSAMPLE	NOSAMPLE	NOSAMPLE	NOSAMPLE	NaN	NOSAMPLE	NaN	35.0106	34.7127	35.3504	33.2687	30.987	32.2623	33.6035	30.7419	30.3175	31.6532	31.9827	32.506	33.757	33.4355	31.3035	36.6005	31.6395	30.7865	31.6408	31.0823	32.6562	31.7852	31.4383	34.0176
D1	N	NOSAMPLE	NOSAMPLE	NOSAMPLE	NOSAMPLE	NOSAMPLE	NOSAMPLE	NOSAMPLE	NOSAMPLE	NOSAMPLE	NOSAMPLE	NOSAMPLE	NOSAMPLE	NOSAMPLE	NOSAMPLE	NOSAMPLE	NOSAMPLE	NOSAMPLE	NOSAMPLE	NOSAMPLE	NOSAMPLE	NOSAMPLE	NOSAMPLE	NOSAMPLE	NOSAMPLE	NOSAMPLE	NOSAMPLE	NOSAMPLE	NOSAMPLE	NOSAMPLE	NOSAMPLE	NOSAMPLE	NOSAMPLE	NOSAMPLE	NOSAMPLE	NOSAMPLE	NOSAMPLE	NOSAMPLE	NOSAMPLE	NOSAMPLE	NOSAMPLE	NOSAMPLE	NOSAMPLE	NOSAMPLE	NOSAMPLE	NOSAMPLE	NOSAMPLE	NOSAMPLE	NOSAMPLE	NOSAMPLE	NOSAMPLE	NOSAMPLE	NOSAMPLE	NaN	NaN	34.9855	33.6538	34.9304	37.0389	NaN	NaN	36.1753	NOSAMPLE	NOSAMPLE	NOSAMPLE	NOSAMPLE	NaN	NOSAMPLE	NaN	NaN	36.4306	NaN	34.5464	34.3543	33.3992	35.9874	31.6035	31.3977	32.331	32.8986	33.5201	34.9524	34.1509	31.6856	37.0679	32.524	32.0531	32.9504	32.007	35.5873	34.0664	33.2649	36.2053
D1	RNaseP	NOSAMPLE	NOSAMPLE	NOSAMPLE	NOSAMPLE	NOSAMPLE	NOSAMPLE	NOSAMPLE	NOSAMPLE	NOSAMPLE	NOSAMPLE	NOSAMPLE	NOSAMPLE	NOSAMPLE	NOSAMPLE	NOSAMPLE	NOSAMPLE	NOSAMPLE	NOSAMPLE	NOSAMPLE	NOSAMPLE	NOSAMPLE	NOSAMPLE	NOSAMPLE	NOSAMPLE	NOSAMPLE	NOSAMPLE	NOSAMPLE	NOSAMPLE	NOSAMPLE	NOSAMPLE	NOSAMPLE	NOSAMPLE	NOSAMPLE	NOSAMPLE	NOSAMPLE	NOSAMPLE	NOSAMPLE	NOSAMPLE	NOSAMPLE	NOSAMPLE	NOSAMPLE	NOSAMPLE	NOSAMPLE	NOSAMPLE	NOSAMPLE	NOSAMPLE	NOSAMPLE	NOSAMPLE	NOSAMPLE	NOSAMPLE	NOSAMPLE	NOSAMPLE	32.8147	33.0719	33.0968	33.1137	31.9655	34.0671	33.01	35.5246	33.2763	NOSAMPLE	NOSAMPLE	NOSAMPLE	NOSAMPLE	33.1221	NOSAMPLE	33.6587	35.7153	32.7862	34.8723	34.6358	33.9664	34.5853	34.7495	33.5485	32.9344	33.7874	32.8164	33.6303	33.9088	35.2081	NaN	32.4562	33.2084	31.6987	44	32.1937	33.4004	33.223	31.8202	34.7224
D2	E	NOSAMPLE	NOSAMPLE	NOSAMPLE	NOSAMPLE	NOSAMPLE	NOSAMPLE	NOSAMPLE	NOSAMPLE	NOSAMPLE	NOSAMPLE	NOSAMPLE	NOSAMPLE	NOSAMPLE	NOSAMPLE	NOSAMPLE	NOSAMPLE	NOSAMPLE	NOSAMPLE	NOSAMPLE	NOSAMPLE	NOSAMPLE	NOSAMPLE	NOSAMPLE	NOSAMPLE	NOSAMPLE	NOSAMPLE	NOSAMPLE	NOSAMPLE	NOSAMPLE	NOSAMPLE	NOSAMPLE	NOSAMPLE	NOSAMPLE	NOSAMPLE	NOSAMPLE	NOSAMPLE	NOSAMPLE	NOSAMPLE	NOSAMPLE	NOSAMPLE	NOSAMPLE	NOSAMPLE	NOSAMPLE	NOSAMPLE	NOSAMPLE	NOSAMPLE	NOSAMPLE	NOSAMPLE	NOSAMPLE	NOSAMPLE	NOSAMPLE	NOSAMPLE	NOSAMPLE	NOSAMPLE	NOSAMPLE	NOSAMPLE	NOSAMPLE	NOSAMPLE	NOSAMPLE	NOSAMPLE	NOSAMPLE	NOSAMPLE	NOSAMPLE	NOSAMPLE	NOSAMPLE	NOSAMPLE	NOSAMPLE	NOSAMPLE	NOSAMPLE	35.176	33.6773	33.0465	31.4551	31.8779	32.6491	30.4262	30.9333	31.1715	32.5977	32.7387	31.5791	32.9558	32.3131	32.0749	30.6941	31.588	31.5476	31.5263	32.0294	31.9696	31.1694	30.8262
D2	N	NOSAMPLE	NOSAMPLE	NOSAMPLE	NOSAMPLE	NOSAMPLE	NOSAMPLE	NOSAMPLE	NOSAMPLE	NOSAMPLE	NOSAMPLE	NOSAMPLE	NOSAMPLE	NOSAMPLE	NOSAMPLE	NOSAMPLE	NOSAMPLE	NOSAMPLE	NOSAMPLE	NOSAMPLE	NOSAMPLE	NOSAMPLE	NOSAMPLE	NOSAMPLE	NOSAMPLE	NOSAMPLE	NOSAMPLE	NOSAMPLE	NOSAMPLE	NOSAMPLE	NOSAMPLE	NOSAMPLE	NOSAMPLE	NOSAMPLE	NOSAMPLE	NOSAMPLE	NOSAMPLE	NOSAMPLE	NOSAMPLE	NOSAMPLE	NOSAMPLE	NOSAMPLE	NOSAMPLE	NOSAMPLE	NOSAMPLE	NOSAMPLE	NOSAMPLE	NOSAMPLE	NOSAMPLE	NOSAMPLE	NOSAMPLE	NOSAMPLE	NOSAMPLE	NOSAMPLE	NOSAMPLE	NOSAMPLE	NOSAMPLE	NOSAMPLE	NOSAMPLE	NOSAMPLE	NOSAMPLE	NOSAMPLE	NOSAMPLE	NOSAMPLE	NOSAMPLE	NOSAMPLE	NOSAMPLE	NOSAMPLE	NOSAMPLE	NOSAMPLE	38.2691	34.55	34.3831	32.3956	32.8864	33.1334	31.2753	31.5799	32.0119	33.3791	35.1854	32.3197	33.7601	33.2335	33.0321	31.1342	32.1736	32.4134	33.007	35.1708	35.208	32.9733	32.0864
D2	RNaseP	NOSAMPLE	NOSAMPLE	NOSAMPLE	NOSAMPLE	NOSAMPLE	NOSAMPLE	NOSAMPLE	NOSAMPLE	NOSAMPLE	NOSAMPLE	NOSAMPLE	NOSAMPLE	NOSAMPLE	NOSAMPLE	NOSAMPLE	NOSAMPLE	NOSAMPLE	NOSAMPLE	NOSAMPLE	NOSAMPLE	NOSAMPLE	NOSAMPLE	NOSAMPLE	NOSAMPLE	NOSAMPLE	NOSAMPLE	NOSAMPLE	NOSAMPLE	NOSAMPLE	NOSAMPLE	NOSAMPLE	NOSAMPLE	NOSAMPLE	NOSAMPLE	NOSAMPLE	NOSAMPLE	NOSAMPLE	NOSAMPLE	NOSAMPLE	NOSAMPLE	NOSAMPLE	NOSAMPLE	NOSAMPLE	NOSAMPLE	NOSAMPLE	NOSAMPLE	NOSAMPLE	NOSAMPLE	NOSAMPLE	NOSAMPLE	NOSAMPLE	NOSAMPLE	NOSAMPLE	NOSAMPLE	NOSAMPLE	NOSAMPLE	NOSAMPLE	NOSAMPLE	NOSAMPLE	NOSAMPLE	NOSAMPLE	NOSAMPLE	NOSAMPLE	NOSAMPLE	NOSAMPLE	NOSAMPLE	NOSAMPLE	NOSAMPLE	NOSAMPLE	34.6734	32.8023	34.7341	34.4708	33.9815	34.4275	34.413	35.201	32.9041	32.8509	33.8927	33.838	33.098	33.5664	33.6733	36.096	33.3075	33.1034	35.7858	34.9693	32.8144	32.658	32.6002
E1	E	NOSAMPLE	NOSAMPLE	NOSAMPLE	NOSAMPLE	NOSAMPLE	NOSAMPLE	NOSAMPLE	NOSAMPLE	NOSAMPLE	NOSAMPLE	NOSAMPLE	NOSAMPLE	NOSAMPLE	NOSAMPLE	NOSAMPLE	NOSAMPLE	NOSAMPLE	NOSAMPLE	NOSAMPLE	NOSAMPLE	NOSAMPLE	NOSAMPLE	NOSAMPLE	NOSAMPLE	NOSAMPLE	NOSAMPLE	NOSAMPLE	NOSAMPLE	NOSAMPLE	NOSAMPLE	NOSAMPLE	NOSAMPLE	NOSAMPLE	NOSAMPLE	NOSAMPLE	NOSAMPLE	NOSAMPLE	NOSAMPLE	NOSAMPLE	NOSAMPLE	NOSAMPLE	NOSAMPLE	NOSAMPLE	NOSAMPLE	NOSAMPLE	NOSAMPLE	NOSAMPLE	NOSAMPLE	NOSAMPLE	NOSAMPLE	NOSAMPLE	NOSAMPLE	NOSAMPLE	NOSAMPLE	NOSAMPLE	NOSAMPLE	NOSAMPLE	NOSAMPLE	NOSAMPLE	NOSAMPLE	NOSAMPLE	NOSAMPLE	NOSAMPLE	NOSAMPLE	NOSAMPLE	NOSAMPLE	NOSAMPLE	NOSAMPLE	NOSAMPLE	NaN	32.6953	27.0386	28.1509	27.9283	28.711	29.2888	30.709	29.9554	31.1279	32.403	33.8618	31.7021	32.1835	37.3838	NaN	33.84	30.2927	31.8534	29.8108	32.6493	31.8997	30.7968
E1	N	NOSAMPLE	NOSAMPLE	NOSAMPLE	NOSAMPLE	NOSAMPLE	NOSAMPLE	NOSAMPLE	NOSAMPLE	NOSAMPLE	NOSAMPLE	NOSAMPLE	NOSAMPLE	NOSAMPLE	NOSAMPLE	NOSAMPLE	NOSAMPLE	NOSAMPLE	NOSAMPLE	NOSAMPLE	NOSAMPLE	NOSAMPLE	NOSAMPLE	NOSAMPLE	NOSAMPLE	NOSAMPLE	NOSAMPLE	NOSAMPLE	NOSAMPLE	NOSAMPLE	NOSAMPLE	NOSAMPLE	NOSAMPLE	NOSAMPLE	NOSAMPLE	NOSAMPLE	NOSAMPLE	NOSAMPLE	NOSAMPLE	NOSAMPLE	NOSAMPLE	NOSAMPLE	NOSAMPLE	NOSAMPLE	NOSAMPLE	NOSAMPLE	NOSAMPLE	NOSAMPLE	NOSAMPLE	NOSAMPLE	NOSAMPLE	NOSAMPLE	NOSAMPLE	NOSAMPLE	NOSAMPLE	NOSAMPLE	NOSAMPLE	NOSAMPLE	NOSAMPLE	NOSAMPLE	NOSAMPLE	NOSAMPLE	NOSAMPLE	NOSAMPLE	NOSAMPLE	NOSAMPLE	NOSAMPLE	NOSAMPLE	NOSAMPLE	NOSAMPLE	38.1516	33.0165	27.4128	28.7792	28.0114	30.2281	30.0483	31.1448	30.9518	31.7413	33.2362	34.3536	32.8202	33.0744	38.7203	36.9582	34.558	31.3825	32.8708	32.1238	39.549	37.9975	31.9753
E1	RNaseP	NOSAMPLE	NOSAMPLE	NOSAMPLE	NOSAMPLE	NOSAMPLE	NOSAMPLE	NOSAMPLE	NOSAMPLE	NOSAMPLE	NOSAMPLE	NOSAMPLE	NOSAMPLE	NOSAMPLE	NOSAMPLE	NOSAMPLE	NOSAMPLE	NOSAMPLE	NOSAMPLE	NOSAMPLE	NOSAMPLE	NOSAMPLE	NOSAMPLE	NOSAMPLE	NOSAMPLE	NOSAMPLE	NOSAMPLE	NOSAMPLE	NOSAMPLE	NOSAMPLE	NOSAMPLE	NOSAMPLE	NOSAMPLE	NOSAMPLE	NOSAMPLE	NOSAMPLE	NOSAMPLE	NOSAMPLE	NOSAMPLE	NOSAMPLE	NOSAMPLE	NOSAMPLE	NOSAMPLE	NOSAMPLE	NOSAMPLE	NOSAMPLE	NOSAMPLE	NOSAMPLE	NOSAMPLE	NOSAMPLE	NOSAMPLE	NOSAMPLE	NOSAMPLE	NOSAMPLE	NOSAMPLE	NOSAMPLE	NOSAMPLE	NOSAMPLE	NOSAMPLE	NOSAMPLE	NOSAMPLE	NOSAMPLE	NOSAMPLE	NOSAMPLE	NOSAMPLE	NOSAMPLE	NOSAMPLE	NOSAMPLE	NOSAMPLE	NOSAMPLE	34.2956	37.4738	34.1661	34.9797	34.548	33.4253	32.3796	31.096	33.0785	31.7251	32.8171	33.6325	35.4364	36.8057	31.1619	32.5412	32.5034	34.4648	32.9334	33.4406	32.0814	33.7342	32.9329
E2(CBA)	E	NOSAMPLE	NOSAMPLE	NOSAMPLE	NOSAMPLE	NOSAMPLE	NOSAMPLE	NOSAMPLE	NOSAMPLE	NOSAMPLE	NOSAMPLE	NOSAMPLE	NOSAMPLE	NOSAMPLE	NOSAMPLE	NOSAMPLE	NOSAMPLE	NOSAMPLE	NOSAMPLE	NOSAMPLE	NOSAMPLE	NOSAMPLE	NOSAMPLE	NOSAMPLE	NOSAMPLE	NOSAMPLE	NOSAMPLE	NOSAMPLE	NOSAMPLE	NOSAMPLE	NOSAMPLE	NOSAMPLE	NOSAMPLE	NOSAMPLE	NOSAMPLE	NOSAMPLE	NOSAMPLE	NOSAMPLE	NOSAMPLE	NOSAMPLE	NOSAMPLE	NOSAMPLE	NOSAMPLE	NOSAMPLE	NOSAMPLE	NOSAMPLE	NOSAMPLE	NOSAMPLE	NOSAMPLE	NOSAMPLE	NOSAMPLE	NOSAMPLE	NOSAMPLE	33.282	38.3077	32.8555	NaN	NaN	35.8281	36.7319	38.5089	NaN	NOSAMPLE	NOSAMPLE	NOSAMPLE	NOSAMPLE	NaN	NOSAMPLE	NaN	34.3806	34.0034	33.5206	NaN	32.3102	31.801	34.7072	30.6741	33.0239	33.2311	32.1325	32.9006	34.092	32.6851	33.8269	31.0171	31.2022	30.7395	33.4618	31.8598	31.7794	32.4649	32.0692	30.9907
E2(CBA)	N	NOSAMPLE	NOSAMPLE	NOSAMPLE	NOSAMPLE	NOSAMPLE	NOSAMPLE	NOSAMPLE	NOSAMPLE	NOSAMPLE	NOSAMPLE	NOSAMPLE	NOSAMPLE	NOSAMPLE	NOSAMPLE	NOSAMPLE	NOSAMPLE	NOSAMPLE	NOSAMPLE	NOSAMPLE	NOSAMPLE	NOSAMPLE	NOSAMPLE	NOSAMPLE	NOSAMPLE	NOSAMPLE	NOSAMPLE	NOSAMPLE	NOSAMPLE	NOSAMPLE	NOSAMPLE	NOSAMPLE	NOSAMPLE	NOSAMPLE	NOSAMPLE	NOSAMPLE	NOSAMPLE	NOSAMPLE	NOSAMPLE	NOSAMPLE	NOSAMPLE	NOSAMPLE	NOSAMPLE	NOSAMPLE	NOSAMPLE	NOSAMPLE	NOSAMPLE	NOSAMPLE	NOSAMPLE	NOSAMPLE	NOSAMPLE	NOSAMPLE	NOSAMPLE	34.6153	NaN	33.3352	NaN	NaN	37.1582	NaN	NaN	NaN	NOSAMPLE	NOSAMPLE	NOSAMPLE	NOSAMPLE	NaN	NOSAMPLE	NaN	37.3113	36.253	NaN	NaN	33.3128	33.0633	37.7597	31.6658	36.0441	36.2334	36.9211	33.0928	34.8142	33.5837	35.6849	31.8761	31.9778	31.5227	34.7743	33.4253	33.4319	33.937	34.4378	32.7797
E2(CBA)	RNaseP	NOSAMPLE	NOSAMPLE	NOSAMPLE	NOSAMPLE	NOSAMPLE	NOSAMPLE	NOSAMPLE	NOSAMPLE	NOSAMPLE	NOSAMPLE	NOSAMPLE	NOSAMPLE	NOSAMPLE	NOSAMPLE	NOSAMPLE	NOSAMPLE	NOSAMPLE	NOSAMPLE	NOSAMPLE	NOSAMPLE	NOSAMPLE	NOSAMPLE	NOSAMPLE	NOSAMPLE	NOSAMPLE	NOSAMPLE	NOSAMPLE	NOSAMPLE	NOSAMPLE	NOSAMPLE	NOSAMPLE	NOSAMPLE	NOSAMPLE	NOSAMPLE	NOSAMPLE	NOSAMPLE	NOSAMPLE	NOSAMPLE	NOSAMPLE	NOSAMPLE	NOSAMPLE	NOSAMPLE	NOSAMPLE	NOSAMPLE	NOSAMPLE	NOSAMPLE	NOSAMPLE	NOSAMPLE	NOSAMPLE	NOSAMPLE	NOSAMPLE	NOSAMPLE	34.5777	34.3549	33.7192	32.8596	33.5998	36.6529	35.4392	35.8519	33.8668	NOSAMPLE	NOSAMPLE	NOSAMPLE	NOSAMPLE	35.618	NOSAMPLE	35.5714	34.1302	33.2608	33.7871	NaN	35.0272	NaN	NaN	41.4708	NaN	32.4929	31.082	33.0068	33.6085	34.9425	37.5773	33.7754	35.0432	35.6505	38.7324	36.1598	34.0333	33.6471	34.6865	33.483
CONTROL	E	NOSAMPLE	NOSAMPLE	NOSAMPLE	NOSAMPLE	NOSAMPLE	NOSAMPLE	NOSAMPLE	NOSAMPLE	NOSAMPLE	27.4267	26.6631	27.5979	NOSAMPLE	NOSAMPLE	NOSAMPLE	27.1303	NOSAMPLE	28.4125	26.7519	NOSAMPLE	NOSAMPLE	26.7505	NOSAMPLE	NOSAMPLE	NOSAMPLE	26.7712	NOSAMPLE	NOSAMPLE	27.5568	26.8203	27.54	26.33	NOSAMPLE	NOSAMPLE	NOSAMPLE	NOSAMPLE	27.6569	27.9416	27.7172	NOSAMPLE	NOSAMPLE	NOSAMPLE	NOSAMPLE	NOSAMPLE	NOSAMPLE	29.1136	28.6315	NOSAMPLE	NOSAMPLE	NOSAMPLE	NOSAMPLE	28.7979	28.5716	28.7244	NOSAMPLE	NOSAMPLE	NOSAMPLE	28.7528	22.2571	27.6025	28.4474	NOSAMPLE	28.8373	NOSAMPLE	NOSAMPLE	27.1682	28.1909	27.7449	NOSAMPLE	NOSAMPLE	28.7817	28.8634	28.1843	28.2314	28.5366	NOSAMPLE	NOSAMPLE	27.656	28.1803	27.8332	28.2258	28.0879	NOSAMPLE	NOSAMPLE	28.2634	28.5222	28.7858	28.1277	23.041	NOSAMPLE	NOSAMPLE	26.5105
CONTROL	N	NOSAMPLE	NOSAMPLE	NOSAMPLE	NOSAMPLE	NOSAMPLE	NOSAMPLE	NOSAMPLE	NOSAMPLE	NOSAMPLE	29.9414	29.0531	30.5995	NOSAMPLE	NOSAMPLE	NOSAMPLE	29.799	NOSAMPLE	26.2583	28.8484	NOSAMPLE	NOSAMPLE	29.0698	NOSAMPLE	NOSAMPLE	NOSAMPLE	28.9099	NOSAMPLE	NOSAMPLE	29.6648	28.8476	29.22	28.45	NOSAMPLE	NOSAMPLE	NOSAMPLE	NOSAMPLE	29.384	29.107	28.6294	NOSAMPLE	NOSAMPLE	NOSAMPLE	NOSAMPLE	NOSAMPLE	NOSAMPLE	31.0066	32.3254	NOSAMPLE	NOSAMPLE	NOSAMPLE	NOSAMPLE	32.5006	30.1092	30.3852	NOSAMPLE	NOSAMPLE	NOSAMPLE	29.8792	44	30.0215	29.9797	NOSAMPLE	32.3386	NOSAMPLE	NOSAMPLE	40.1177	28.6872	28.9303	NOSAMPLE	NOSAMPLE	30.4421	31.1379	29.8161	29.5721	30.2352	NOSAMPLE	NOSAMPLE	28.7287	29.5605	28.7841	29.149	29.6749	NOSAMPLE	NOSAMPLE	29.5904	29.3915	29.989	30.2711	28.103	NOSAMPLE	NOSAMPLE	28.3911
CONTROL	RNaseP	NOSAMPLE	NOSAMPLE	NOSAMPLE	NOSAMPLE	NOSAMPLE	NOSAMPLE	NOSAMPLE	NOSAMPLE	NOSAMPLE	22.5684	21.6548	23.3467	NOSAMPLE	NOSAMPLE	NOSAMPLE	22.2005	NOSAMPLE	23.7704	23.6941	NOSAMPLE	NOSAMPLE	23.5876	NOSAMPLE	NOSAMPLE	NOSAMPLE	22.4858	NOSAMPLE	NOSAMPLE	22.5583	22.6066	24.28	23.88	NOSAMPLE	NOSAMPLE	NOSAMPLE	NOSAMPLE	24.0259	24.1319	24.1051	NOSAMPLE	NOSAMPLE	NOSAMPLE	NOSAMPLE	NOSAMPLE	NOSAMPLE	24.7098	23.1434	NOSAMPLE	NOSAMPLE	NOSAMPLE	NOSAMPLE	23.6642	23.5701	23.6991	NOSAMPLE	NOSAMPLE	NOSAMPLE	23.9288	32.4514	24.5079	22.1092	NOSAMPLE	22.1982	NOSAMPLE	NOSAMPLE	22.5337	21.6633	22.0074	NOSAMPLE	NOSAMPLE	22.9148	23.7984	23.5282	23.3735	22.1685	NOSAMPLE	NOSAMPLE	22.347	22.7991	23.2948	22.5507	22.6716	NOSAMPLE	NOSAMPLE	22.8694	22.7108	22.7756	22.9054	30.2807	NOSAMPLE	NOSAMPLE	22.4528
ExtractionBlank	E	NOSAMPLE	NOSAMPLE	NOSAMPLE	NOSAMPLE	NOSAMPLE	NOSAMPLE	NOSAMPLE	NOSAMPLE	NOSAMPLE	NOSAMPLE	NOSAMPLE	NOSAMPLE	NOSAMPLE	NOSAMPLE	NOSAMPLE	NOSAMPLE	NOSAMPLE	NOSAMPLE	NOSAMPLE	NOSAMPLE	NOSAMPLE	NOSAMPLE	NOSAMPLE	NOSAMPLE	NOSAMPLE	NOSAMPLE	NOSAMPLE	NOSAMPLE	NOSAMPLE	NOSAMPLE	NOSAMPLE	NOSAMPLE	NOSAMPLE	NOSAMPLE	NOSAMPLE	NOSAMPLE	NOSAMPLE	NOSAMPLE	NOSAMPLE	NOSAMPLE	NOSAMPLE	NOSAMPLE	NOSAMPLE	NOSAMPLE	NOSAMPLE	NOSAMPLE	NOSAMPLE	NOSAMPLE	NOSAMPLE	NOSAMPLE	NaN		NaN	NaN	NOSAMPLE	NOSAMPLE	NOSAMPLE	NaN	NaN	NaN	NaN	NaN	NaN	NOSAMPLE	NOSAMPLE	NaN	NaN	NaN	NaN	NaN	NaN	NaN	NaN	NaN	NaN	NaN	NaN	NaN	NaN	NaN	NaN	NaN	NaN	NaN	NaN	NaN	NaN	NaN	NaN	NaN	NaN	32.8717
ExtractionBlank	N	NOSAMPLE	NOSAMPLE	NOSAMPLE	NOSAMPLE	NOSAMPLE	NOSAMPLE	NOSAMPLE	NOSAMPLE	NOSAMPLE	NOSAMPLE	NOSAMPLE	NOSAMPLE	NOSAMPLE	NOSAMPLE	NOSAMPLE	NOSAMPLE	NOSAMPLE	NOSAMPLE	NOSAMPLE	NOSAMPLE	NOSAMPLE	NOSAMPLE	NOSAMPLE	NOSAMPLE	NOSAMPLE	NOSAMPLE	NOSAMPLE	NOSAMPLE	NOSAMPLE	NOSAMPLE	NOSAMPLE	NOSAMPLE	NOSAMPLE	NOSAMPLE	NOSAMPLE	NOSAMPLE	NOSAMPLE	NOSAMPLE	NOSAMPLE	NOSAMPLE	NOSAMPLE	NOSAMPLE	NOSAMPLE	NOSAMPLE	NOSAMPLE	NOSAMPLE	NOSAMPLE	NOSAMPLE	NOSAMPLE	NOSAMPLE	NaN		NaN	NaN	NOSAMPLE	NOSAMPLE	NOSAMPLE	NaN	NaN	NaN	NaN	NaN	NaN	NOSAMPLE	NOSAMPLE	NaN	NaN	NaN	NaN	NaN	NaN	NaN	NaN	NaN	NaN	NaN	NaN	NaN	NaN	NaN	NaN	NaN	NaN	NaN	39.1116	NaN	NaN	NaN	NaN	NaN	NaN	NaN
ExtractionBlank	RNaseP	NOSAMPLE	NOSAMPLE	NOSAMPLE	NOSAMPLE	NOSAMPLE	NOSAMPLE	NOSAMPLE	NOSAMPLE	NOSAMPLE	NOSAMPLE	NOSAMPLE	NOSAMPLE	NOSAMPLE	NOSAMPLE	NOSAMPLE	NOSAMPLE	NOSAMPLE	NOSAMPLE	NOSAMPLE	NOSAMPLE	NOSAMPLE	NOSAMPLE	NOSAMPLE	NOSAMPLE	NOSAMPLE	NOSAMPLE	NOSAMPLE	NOSAMPLE	NOSAMPLE	NOSAMPLE	NOSAMPLE	NOSAMPLE	NOSAMPLE	NOSAMPLE	NOSAMPLE	NOSAMPLE	NOSAMPLE	NOSAMPLE	NOSAMPLE	NOSAMPLE	NOSAMPLE	NOSAMPLE	NOSAMPLE	NOSAMPLE	NOSAMPLE	NOSAMPLE	NOSAMPLE	NOSAMPLE	NOSAMPLE	NOSAMPLE	NaN		NaN	NaN	NOSAMPLE	NOSAMPLE	NOSAMPLE	NaN	NaN	NaN	NaN	NaN	37.3294	NOSAMPLE	NOSAMPLE	NaN	NaN	NaN	38.0196	NaN	NaN	36.6809	NaN	41.434	NaN	NaN	NaN	NaN	NaN	37.8302	38.3613	NaN	37.4046	NaN	35.8285	NaN	NaN	NaN	39.6733	NaN	NaN	35.5678

### Sheet: S9
Supplemental Table 8. Primers and probes used in the SENB+ multiplex
Target		Sequence 5'-3'	Publication
SARS-CoV-2 - Envelope (E)	Fwd	ACAGGTACGTTAATAGTTAATAGCGT	Corman et al. (2020) (1)
	Rev	ATATTGCAGCAGTACGCACACA
	Probe	JUN-ACACTAGCCATCCTTACTGCGCTTCG-QSY
SARS-CoV-2 - Nucleocapsid (N2)	Fwd	TTACAAACATTGGCCGCAAA	CDC (2020) (2)
	Rev	GCGCGACATTCCGAAGAA
	Probe	ABY-ACAATTTGCCCCCAGCGCTTCAG-QSY
Bovine Coronavirus	Fwd	CGATGAGGCTATTCCGACTAGGT	van Elden et al. (2004) (3), Pecson et al. (2021) (4) (human coronavirus OC43 primer/probe set)
	Rev	CCTTCCTGAGCCTTCAATATAGTAACC
	Probe	VIC-TCCGCCTGGCACGGTACTCCCT-QSY
Genogroup II F+ Bacteriophage	Fwd	TCTATGTATGGATCGCACTCG	Wolf et al. (2008) (5)
	Rev	GTAGGCAAGTCCATCAAAGTC
	Probe	FAM-TGCTGTCCGATTTCACGTCTATCTTCA-MGB
References
(1) Corman, V. M.; Landt, O.; Kaiser, M.; Molenkamp, R.; Meijer, A.; Chu, D. K.; Bleicker, T.; Brünink, S.; Schneider, J.; Schmidt, M. L.; Mulders, D. G.; Haagmans, B. L.; Veer, B. van der; Brink, S. van den; Wijsman, L.; Goderski, G.; Romette, J.-L.; Ellis, J.; Zambon, M.; Peiris, M.; Goossens, H.; Reusken, C.; Koopmans, M. P.; Drosten, C. Detection of 2019 Novel Coronavirus (2019-NCoV) by Real-Time RT-PCR. Eurosurveillance 2020, 25 (3), 2000045. https://doi.org/10.2807/1560-7917.ES.2020.25.3.2000045.
(2) CDC National Center for Immunization and Respiratory Diseases Division of Viral Diseases. Research Use Only 2019-Novel Coronavirus (2019-nCoV) Real-time RT-PCR Primers and Probes https://www.cdc.gov/coronavirus/2019-ncov/lab/rt-pcr-panel-primer-probes.html (accessed May 18, 2021).
(3) van Elden, L. J. R.; Anton M., A. M.; van Alphen, F.; Hendriksen, K. A. W.; Hoepelman, A. I. M.; van Kraaij, M. G. J.; Oosterheert, J.-J.; Schipper, P.; Schuurman, R.; Nijhuis, M. Frequent Detection of Human Coronaviruses in Clinical Specimens from Patients with Respiratory Tract Infection by Use of a Novel Real-Time Reverse-Transcriptase Polymerase Chain Reaction. The Journal of Infectious Diseases 2004, 189 (4), 652–657. https://doi.org/10.1086/381207.
(4) Pecson, B. M.; Darby, E.; Haas, C. N.; M. Amha, Y. M.; Bartolo, M.; Danielson, R.; Dearborn, Y.; Di Giovanni, G.; Ferguson, C.; Fevig, S.; Gaddis, E.; Gray, D.; Lukasik, G.; Mull, B.; Olivas, L.; Olivieri, A.; Qu, Y.; SARS-CoV-2 Interlaboratory Consortium. Reproducibility and Sensitivity of 36 Methods to Quantify the SARS-CoV-2 Genetic Signal in Raw Wastewater: Findings from an Interlaboratory Methods Evaluation in the U.S. Environmental Science: Water Research & Technology 2021, 7 (3), 504–520. https://doi.org/10.1039/D0EW00946F.
(5) Wolf, S.; Hewitt, J.; Rivera-Aban, M.; Greening, G. E. Detection and Characterization of F+ RNA Bacteriophages in Water and Shellfish: Application of a Multiplex Real-Time Reverse Transcription PCR. Journal of Virological Methods 2008, 149 (1), 123–128. https://doi.org/10.1016/j.jviromet.2007.12.012.

### Sheet: S10
Supplemental Table NUM. Quality Metrics for the SENB+ Standard Curve
Plate ID - Sample Date(s)	Target	Y-Intercept	R(superscript 2)	Slope	Efficiency	Ct Threshold
2020-09-12	Bovine Coronavirus	41.466	0.996	-3.364	98.290	14,959.735
2020-09-12	Envelope	37.403	0.997	-3.326	99.814	6,612.761
2020-09-12	F+ Bacteriophage	40.281	0.999	-3.422	95.987	7,582.248
2020-09-12	Nucleocapsid	37.797	0.997	-3.387	97.354	7,251.090
2020-09-13	Bovine Coronavirus	41.583	0.997	-3.452	94.855	11,156.823
2020-09-13	Envelope	37.967	0.995	-3.376	97.800	8,052.850
2020-09-13	F+ Bacteriophage	39.125	0.989	-3.259	102.695	5,402.065
2020-09-13	Nucleocapsid	37.777	0.994	-3.366	98.209	6,881.098
2020-09-14	Bovine Coronavirus	41.185	0.995	-3.288	101.418	11,929.107
2020-09-14	Envelope	38.283	0.989	-3.408	96.514	7,950.651
2020-09-14	F+ Bacteriophage	40.775	0.998	-3.466	94.338	7,289.282
2020-09-14	Nucleocapsid	38.138	0.992	-3.385	97.434	7,104.447
2020-09-15	Bovine Coronavirus	40.222	0.998	-3.121	109.127	13,022.680
2020-09-15	Envelope	38.198	0.996	-3.288	101.448	11,940.949
2020-09-15	F+ Bacteriophage	39.756	0.998	-3.144	108.006	12,172.323
2020-09-15	Nucleocapsid	37.620	0.996	-3.320	100.081	6,608.465
2020-09-16	Bovine Coronavirus	41.059	0.997	-3.342	99.186	14,241.199
2020-09-16	Envelope	38.649	0.994	-3.511	92.658	12,200.339
2020-09-16	F+ Bacteriophage	40.524	0.998	-3.547	91.380	6,417.046
2020-09-16	Nucleocapsid	38.959	0.995	-3.571	90.554	11,455.847
2020-09-17	Bovine Coronavirus	41.586	0.995	-3.344	99.083	18,120.806
2020-09-17	Envelope	37.960	0.997	-3.421	96.025	8,412.715
2020-09-17	F+ Bacteriophage	40.526	0.995	-3.486	93.584	7,315.924
2020-09-17	Nucleocapsid	37.484	0.998	-3.428	95.745	5,581.986
2020-09-18	Bovine Coronavirus	41.295	0.998	-3.281	101.724	18,162.047
2020-09-18	Envelope	38.172	0.994	-3.410	96.463	9,802.641
2020-09-18	F+ Bacteriophage	39.517	0.993	-3.318	100.156	6,646.019
2020-09-18	Nucleocapsid	37.814	0.997	-3.399	96.862	7,429.003
2020-09-19	Bovine Coronavirus	40.392	0.995	-3.159	107.284	17,674.361
2020-09-19	Envelope	37.300	0.996	-3.358	98.500	6,347.012
2020-09-19	F+ Bacteriophage	42.966	0.975	-4.011	77.537	5,619.209
2020-09-19	Nucleocapsid	37.103	0.991	-3.280	101.763	6,308.949
2020-09-20	Bovine Coronavirus	40.079	0.996	-3.163	107.098	14,609.023
2020-09-20	Envelope	37.452	0.997	-3.400	96.854	6,702.113
2020-09-20	F+ Bacteriophage	39.472	0.997	-3.405	96.658	4,335.898
2020-09-20	Nucleocapsid	37.631	0.992	-3.509	92.751	5,113.428
2020-09-21	Bovine Coronavirus	40.223	0.999	-3.296	101.094	9,768.037
2020-09-21	Envelope	37.116	0.998	-3.364	98.282	5,871.881
2020-09-21	F+ Bacteriophage	40.112	0.998	-3.490	93.449	5,369.372
2020-09-21	Nucleocapsid	37.652	0.998	-3.436	95.462	6,847.292
2020-09-22	Bovine Coronavirus	40.900	0.997	-3.314	100.315	12,309.276
2020-09-22	Envelope	37.091	0.994	-3.268	102.296	6,400.946
2020-09-22	F+ Bacteriophage	40.872	0.996	-3.584	90.129	5,824.876
2020-09-22	Nucleocapsid	37.492	0.994	-3.342	99.153	6,738.638
2020-09-23	Bovine Coronavirus	41.288	0.997	-3.326	99.810	17,854.110
2020-09-23	Envelope	37.394	0.998	-3.325	99.876	8,649.511
2020-09-23	F+ Bacteriophage	40.993	0.999	-3.507	92.802	11,679.664
2020-09-23	Nucleocapsid	37.645	0.996	-3.372	97.972	7,969.988
2020-09-24	Bovine Coronavirus	45.520	0.997	-4.058	76.371	19,030.152
2020-09-24	Envelope	38.202	0.982	-3.410	96.459	9,121.154
2020-09-24	F+ Bacteriophage	40.536	0.981	-3.450	94.923	8,208.130
2020-09-24	Nucleocapsid	38.070	0.982	-3.476	93.964	6,651.626
2020-09-25	Bovine Coronavirus	41.597	0.997	-3.393	97.117	16,441.797
2020-09-25	Envelope	39.211	0.989	-3.805	83.152	8,392.453
2020-09-25	F+ Bacteriophage	41.963	0.994	-3.735	85.238	10,638.441
2020-09-25	Nucleocapsid	39.894	0.991	-3.724	85.582	14,471.310
2020-09-26	Bovine Coronavirus	41.777	0.995	-3.358	98.512	19,266.920
2020-09-26	Envelope	38.036	0.997	-3.422	95.968	9,774.241
2020-09-26	F+ Bacteriophage	40.328	0.995	-3.417	96.168	9,609.399
2020-09-26	Nucleocapsid	37.122	0.996	-3.368	98.093	5,668.996
2020-09-27	Bovine Coronavirus	41.258	0.998	-3.432	95.618	9,809.096
2020-09-27	Envelope	39.305	0.996	-3.755	84.628	7,612.843
2020-09-27	F+ Bacteriophage	41.199	0.997	-3.584	90.102	6,610.750
2020-09-27	Nucleocapsid	39.275	0.996	-3.776	84.008	6,606.250
2020-09-28	Bovine Coronavirus	39.041	0.994	-3.183	106.143	5,319.668
2020-09-28	Envelope	36.297	0.994	-3.334	99.482	3,064.288
2020-09-28	F+ Bacteriophage	38.132	0.989	-3.112	109.549	4,281.757
2020-09-28	Nucleocapsid	36.700	0.994	-3.329	99.714	4,403.832
2020-09-29	Bovine Coronavirus	40.767	0.993	-3.232	103.908	12,486.157
2020-09-29	Envelope	37.636	0.994	-3.280	101.793	7,758.243
2020-09-29	F+ Bacteriophage	38.466	0.987	-3.024	114.108	6,688.673
2020-09-29	Nucleocapsid	36.932	0.991	-3.166	106.965	6,064.180
2020-09-30	Bovine Coronavirus	40.917	0.995	-3.334	99.515	12,591.135
2020-09-30	Envelope	36.781	0.991	-3.228	104.057	6,343.624
2020-09-30	F+ Bacteriophage	40.616	0.997	-3.506	92.849	7,776.661
2020-09-30	Nucleocapsid	37.579	0.996	-3.442	95.218	6,176.111
2020-10-01	Bovine Coronavirus	40.725	0.993	-3.331	99.610	11,271.314
2020-10-01	Envelope	37.181	0.995	-3.350	98.846	4,897.921
2020-10-01	F+ Bacteriophage	40.809	0.994	-3.431	95.626	6,644.786
2020-10-01	Nucleocapsid	36.895	0.994	-3.364	98.278	4,001.906
2020-10-02	Bovine Coronavirus	38.648	0.993	-3.234	103.791	4,197.119
2020-10-02	Envelope	36.098	0.991	-3.338	99.325	2,564.000
2020-10-02	F+ Bacteriophage	40.200	0.998	-3.495	93.255	4,980.079
2020-10-02	Nucleocapsid	36.476	0.994	-3.294	101.183	4,000.000
2020-10-03	Bovine Coronavirus	42.649	0.993	-3.495	93.259	20,043.463
2020-10-03	Envelope	38.152	0.987	-3.347	98.960	10,509.972
2020-10-03	F+ Bacteriophage	41.163	0.985	-3.543	91.520	7,218.900
2020-10-03	Nucleocapsid	38.759	0.991	-3.411	96.401	11,827.133
2020-10-06	Bovine Coronavirus	40.680	0.999	-3.393	97.133	10,015.140
2020-10-06	Envelope	37.302	0.998	-3.407	96.564	6,083.110
2020-10-06	F+ Bacteriophage	40.650	0.999	-3.534	91.837	7,820.469
2020-10-06	Nucleocapsid	38.147	0.999	-3.491	93.383	8,330.711
2020-10-07	Bovine Coronavirus	41.249	0.998	-3.387	97.354	13,842.276
2020-10-07	Envelope	37.530	0.996	-3.423	95.952	6,531.803
2020-10-07	F+ Bacteriophage	41.000	0.998	-3.520	92.357	9,172.463
2020-10-07	Nucleocapsid	37.170	0.998	-3.448	95.006	4,678.977
2020-10-08	Bovine Coronavirus	41.173	0.998	-3.346	99.009	16,413.867
2020-10-08	Envelope	36.787	0.997	-3.473	94.056	3,101.971
2020-10-08	F+ Bacteriophage	40.630	0.998	-3.544	91.499	6,379.643
2020-10-08	Nucleocapsid	36.496	0.997	-3.336	99.420	4,149.120
2020-10-09	Bovine Coronavirus	41.330	0.995	-3.495	93.263	11,004.652
2020-10-09	Envelope	37.205	0.994	-3.441	95.252	4,582.632
2020-10-09	F+ Bacteriophage	41.429	0.991	-3.558	91.024	10,258.530
2020-10-09	Nucleocapsid	36.698	0.991	-3.446	95.059	3,466.988
2020-10-10	Bovine Coronavirus	40.401	0.989	-3.444	95.150	6,146.493
2020-10-10	Envelope	36.335	0.987	-3.433	95.565	1,787.344
2020-10-10	F+ Bacteriophage	38.717	0.992	-2.967	117.285	12,187.311
2020-10-10	Nucleocapsid	36.294	0.991	-3.578	90.331	1,956.772
2020-10-11	Bovine Coronavirus	40.625	0.997	-3.298	101.013	13,542.391
2020-10-11	Envelope	36.732	0.994	-3.392	97.153	3,136.628
2020-10-11	F+ Bacteriophage	41.866	0.990	-3.769	84.229	6,218.572
2020-10-11	Nucleocapsid	37.126	0.996	-3.450	94.923	4,585.607
2020-10-12	Bovine Coronavirus	41.156	0.996	-3.322	100.010	15,504.029
2020-10-12	Envelope	36.817	0.996	-3.307	100.631	4,282.785
2020-10-12	F+ Bacteriophage	40.603	0.995	-3.453	94.810	6,301.214
2020-10-12	Nucleocapsid	37.382	0.987	-3.527	92.107	3,770.633
2020-10-13	Bovine Coronavirus	40.463	0.997	-3.214	104.696	12,461.544
2020-10-13	Envelope	37.324	0.998	-3.343	99.145	5,752.269
2020-10-13	F+ Bacteriophage	40.316	0.994	-3.293	101.213	11,146.798
2020-10-13	Nucleocapsid	37.063	0.998	-3.319	100.110	5,091.564
2020-10-14	Bovine Coronavirus	40.493	0.998	-3.416	96.226	8,468.932
2020-10-14	Envelope	34.967	0.997	-3.319	100.101	1,051.273
2020-10-14	F+ Bacteriophage	40.646	0.997	-3.493	93.332	6,820.283
2020-10-14	Nucleocapsid	36.034	0.998	-3.365	98.254	2,500.000
2020-10-15	Bovine Coronavirus	41.507	0.999	-3.434	95.546	14,818.496
2020-10-15	Envelope	36.748	0.996	-3.471	94.145	3,053.859
2020-10-15	F+ Bacteriophage	41.654	0.998	-3.681	86.940	8,237.030
2020-10-15	Nucleocapsid	36.990	0.997	-3.443	95.195	4,369.513
2020-10-16	Bovine Coronavirus	41.244	0.998	-3.383	97.501	12,784.098
2020-10-16	Envelope	35.725	0.994	-3.220	104.428	2,447.319
2020-10-16	F+ Bacteriophage	41.001	0.999	-3.506	92.867	7,337.922
2020-10-16	Nucleocapsid	35.962	0.993	-3.273	102.105	2,872.517
2020-10-17	Bovine Coronavirus	43.564	0.996	-3.678	87.032	16,771.821
2020-10-17	Envelope	37.867	0.995	-3.628	88.647	2,523.515
2020-10-17	F+ Bacteriophage	42.436	0.993	-3.684	86.823	8,106.433
2020-10-17	Nucleocapsid	38.201	0.993	-3.750	84.785	2,608.158
2020-10-18	Bovine Coronavirus	42.843	0.993	-3.581	90.218	16,440.582
2020-10-18	Envelope	38.295	0.982	-3.626	88.713	3,976.401
2020-10-18	F+ Bacteriophage	43.872	0.995	-4.028	77.120	8,779.228
2020-10-18	Nucleocapsid	38.403	0.986	-3.663	87.496	4,110.967
2020-10-19	Bovine Coronavirus	41.407	0.998	-3.364	98.266	17,154.683
2020-10-19	Envelope	35.808	0.994	-3.096	110.351	4,646.276
2020-10-19	F+ Bacteriophage	40.552	0.997	-3.497	93.175	9,199.536
2020-10-19	Nucleocapsid	36.570	0.998	-3.197	105.482	5,413.916
2020-10-20	Bovine Coronavirus	41.903	0.996	-3.454	94.769	15,627.934
2020-10-20	Envelope	36.959	0.993	-3.641	88.229	1,772.246
2020-10-20	F+ Bacteriophage	40.020	0.997	-3.242	103.447	11,183.641
2020-10-20	Nucleocapsid	36.570	0.997	-3.469	94.223	2,690.185
2020-10-21	Bovine Coronavirus	40.740	0.998	-3.317	100.223	13,465.736
2020-10-21	Envelope	37.792	0.994	-3.522	92.292	5,839.979
2020-10-21	F+ Bacteriophage	41.553	0.999	-3.542	91.562	15,231.173
2020-10-21	Nucleocapsid	36.621	0.999	-3.408	96.521	3,742.988
2020-10-22	Bovine Coronavirus	40.897	0.998	-3.362	98.342	12,883.198
2020-10-22	Envelope	36.893	0.991	-3.554	91.156	2,508.829
2020-10-22	F+ Bacteriophage	39.855	0.995	-3.377	97.752	8,036.096
2020-10-22	Nucleocapsid	36.062	0.994	-3.502	92.994	1,879.609
2020-10-23	Bovine Coronavirus	41.755	0.998	-3.412	96.378	18,210.747
2020-10-23	Envelope	35.210	0.990	-3.289	101.414	1,510.961
2020-10-23	F+ Bacteriophage	41.109	0.998	-3.529	92.043	11,350.459
2020-10-23	Nucleocapsid	34.918	0.988	-3.313	100.387	1,536.138
2020-10-24	Bovine Coronavirus	41.177	0.998	-3.337	99.391	15,315.594
2020-10-24	Envelope	36.259	0.995	-3.249	103.154	3,645.766
2020-10-24	F+ Bacteriophage	40.669	0.998	-3.503	92.968	9,166.726
2020-10-24	Nucleocapsid	36.537	0.996	-3.292	101.256	4,189.504
2020-10-25	Bovine Coronavirus	40.646	0.994	-3.224	104.278	17,333.126
2020-10-25	Envelope	35.799	0.991	-3.436	95.462	1,288.343
2020-10-25	F+ Bacteriophage	41.463	0.989	-3.465	94.353	11,470.433
2020-10-25	Nucleocapsid	35.933	0.997	-3.359	98.464	2,198.942
2020-10-28	Bovine Coronavirus	43.088	0.986	-3.675	87.128	10,503.963
2020-10-28	Envelope	37.490	0.983	-3.295	101.136	4,244.429
2020-10-28	F+ Bacteriophage	41.141	0.999	-3.445	95.112	8,403.167
2020-10-28	Nucleocapsid	37.591	0.980	-3.342	99.169	4,015.363
2020-10-29	Bovine Coronavirus	40.933	0.998	-3.293	101.217	16,224.074
2020-10-29	Envelope	35.949	0.998	-3.260	102.660	2,587.418
2020-10-29	F+ Bacteriophage	0.000	0.000	0.000	-100.000	7,661.405
2020-10-29	Nucleocapsid	36.101	0.998	-3.313	100.370	2,790.335
2020-10-30	Bovine Coronavirus	41.744	0.996	-3.339	99.272	20,541.588
2020-10-30	Envelope	36.886	0.994	-3.263	102.502	5,428.008
2020-10-30	F+ Bacteriophage	40.757	0.998	-3.540	91.636	7,522.320
2020-10-30	Nucleocapsid	37.130	0.997	-3.348	98.907	4,956.747
2020-10-31	Bovine Coronavirus	41.007	0.998	-3.380	97.636	13,066.165
2020-10-31	Envelope	35.433	0.996	-3.340	99.255	1,477.421
2020-10-31	F+ Bacteriophage	40.390	0.998	-3.482	93.728	7,719.539
2020-10-31	Nucleocapsid	35.637	0.997	-3.423	95.964	1,952.706
2020-11-01	Bovine Coronavirus	42.392	0.998	-3.542	91.570	14,880.617
2020-11-01	Envelope	37.581	0.995	-3.490	93.423	4,381.491
2020-11-01	F+ Bacteriophage	42.286	0.997	-3.712	85.941	11,527.214
2020-11-01	Nucleocapsid	36.581	0.994	-3.409	96.471	2,958.038
2020-11-02	Bovine Coronavirus	40.315	0.993	-3.171	106.699	17,097.713
2020-11-02	Envelope	36.369	0.995	-3.168	106.846	5,617.286
2020-11-02	F+ Bacteriophage	40.450	0.995	-3.492	93.361	8,295.657
2020-11-02	Nucleocapsid	36.222	0.994	-3.183	106.143	4,863.685
2020-11-03	Bovine Coronavirus	43.259	0.999	-3.624	88.789	17,654.155
2020-11-03	Envelope	37.683	0.995	-3.415	96.269	5,265.468
2020-11-03	F+ Bacteriophage	42.126	0.998	-3.730	85.391	7,922.040
2020-11-03	Nucleocapsid	36.961	0.988	-3.539	91.682	2,415.436
2020-11-04	Bovine Coronavirus	41.976	0.996	-3.529	92.036	10,146.268
2020-11-04	Envelope	37.880	0.988	-3.167	106.898	14,232.517
2020-11-04	F+ Bacteriophage	42.159	0.994	-3.634	88.449	13,344.399
2020-11-04	Nucleocapsid	39.002	0.994	-3.657	87.700	6,819.124
2020-11-05	Bovine Coronavirus	40.240	0.998	-3.294	101.196	9,998.711
2020-11-05	Envelope	36.794	0.997	-3.224	104.265	5,847.341
2020-11-05	F+ Bacteriophage	40.613	0.997	-3.558	91.024	5,822.596
2020-11-05	Nucleocapsid	36.722	0.998	-3.313	100.382	4,336.401
2020-11-06	Bovine Coronavirus	40.500	0.997	-3.317	100.219	11,337.743
2020-11-06	Envelope	37.561	0.998	-3.430	95.676	5,716.773
2020-11-06	F+ Bacteriophage	41.120	0.997	-3.587	90.024	8,177.029
2020-11-06	Nucleocapsid	37.477	0.998	-3.455	94.739	5,154.199
2020-11-07	Bovine Coronavirus	41.268	0.998	-3.296	101.111	18,906.921
2020-11-07	Envelope	38.343	0.988	-3.630	88.571	5,571.867
2020-11-07	F+ Bacteriophage	41.472	0.998	-3.705	86.168	6,848.734
2020-11-07	Nucleocapsid	38.246	0.990	-3.604	89.426	5,631.509
2020-11-08	Bovine Coronavirus	40.792	0.996	-3.390	97.224	10,072.625
2020-11-08	Envelope	38.394	0.985	-3.514	92.564	8,071.028
2020-11-08	F+ Bacteriophage	39.379	0.985	-3.195	105.602	8,778.682
2020-11-08	Nucleocapsid	38.122	0.994	-3.422	95.983	7,878.505
2020-11-09	Bovine Coronavirus	42.462	0.994	-3.610	89.235	9,956.426
2020-11-09	Envelope	37.951	0.989	-3.516	92.493	3,402.554
2020-11-09	F+ Bacteriophage	40.090	0.990	-3.312	100.420	7,229.071
2020-11-09	Nucleocapsid	37.425	0.980	-3.312	100.429	4,247.048
2020-11-10	Bovine Coronavirus	42.047	0.998	-3.431	95.649	19,659.974
2020-11-10	Envelope	38.757	0.991	-3.447	95.021	14,099.225
2020-11-10	F+ Bacteriophage	40.386	0.997	-3.373	97.896	10,081.812
2020-11-10	Nucleocapsid	37.340	0.997	-3.290	101.363	7,073.425
2020-11-11	Bovine Coronavirus	40.546	0.996	-3.271	102.174	11,344.371
2020-11-11	Envelope	36.151	0.997	-3.222	104.342	3,698.105
2020-11-11	F+ Bacteriophage	39.894	0.997	-3.355	98.642	7,634.688
2020-11-11	Nucleocapsid	36.923	0.997	-3.224	104.278	5,428.069
2020-11-12	Bovine Coronavirus	40.487	0.999	-3.307	100.635	12,312.296
2020-11-12	Envelope	37.389	0.998	-3.299	100.987	9,863.753
2020-11-12	F+ Bacteriophage	40.361	0.997	-3.495	93.252	9,021.773
2020-11-12	Nucleocapsid	37.334	0.998	-3.368	98.129	6,708.913
2020-11-13	Bovine Coronavirus	41.858	0.997	-3.392	97.141	20,195.175
2020-11-13	Envelope	36.227	0.996	-3.216	104.614	4,320.219
2020-11-13	F+ Bacteriophage	39.693	0.989	-3.324	99.909	7,053.525
2020-11-13	Nucleocapsid	37.207	0.997	-3.251	103.061	6,855.865
2020-11-14	Bovine Coronavirus	40.884	0.997	-3.304	100.749	16,243.458
2020-11-14	Envelope	36.902	0.996	-3.203	105.233	9,365.096
2020-11-14	F+ Bacteriophage	39.947	0.996	-3.346	99.017	11,066.705
2020-11-14	Nucleocapsid	37.313	0.997	-3.375	97.816	7,009.087
2020-11-15	Bovine Coronavirus	41.571	0.999	-3.390	97.224	18,984.348
2020-11-15	Envelope	38.341	0.998	-3.632	88.518	7,307.280
2020-11-15	F+ Bacteriophage	41.671	0.998	-3.691	86.623	9,760.849
2020-11-15	Nucleocapsid	38.402	0.996	-3.636	88.390	6,336.014
2020-11-16	Bovine Coronavirus	41.470	0.998	-3.399	96.862	17,040.036
2020-11-16	Envelope	37.611	0.993	-3.360	98.419	9,524.377
2020-11-16	F+ Bacteriophage	39.862	0.995	-3.478	93.879	6,044.797
2020-11-16	Nucleocapsid	38.089	0.995	-3.537	91.753	7,142.853
2020-11-17	Bovine Coronavirus	41.554	0.997	-3.328	99.751	25,554.861
2020-11-17	Envelope	38.555	0.995	-3.549	91.324	8,486.626
2020-11-17	F+ Bacteriophage	40.930	0.994	-3.446	95.059	15,345.384
2020-11-17	Nucleocapsid	38.477	0.996	-3.559	90.969	6,989.821
2020-11-18	Bovine Coronavirus	40.768	0.994	-3.176	106.467	24,154.710
2020-11-18	Envelope	38.465	0.988	-3.595	89.749	8,679.872
2020-11-18	F+ Bacteriophage	40.813	0.997	-3.520	92.332	10,867.911
2020-11-18	Nucleocapsid	37.609	0.995	-3.396	97.007	7,138.190
2020-11-19	Bovine Coronavirus	42.841	0.997	-3.575	90.410	18,228.785
2020-11-19	Envelope	38.327	0.990	-3.641	88.207	5,441.951
2020-11-19	F+ Bacteriophage	40.650	0.997	-3.578	90.327	5,822.737
2020-11-19	Nucleocapsid	36.872	0.989	-3.677	87.045	1,876.501
2020-11-20	Bovine Coronavirus	40.844	0.995	-3.255	102.858	21,290.773
2020-11-20	Envelope	37.499	0.997	-3.383	97.529	9,312.667
2020-11-20	F+ Bacteriophage	41.787	0.999	-3.718	85.749	9,579.010
2020-11-20	Nucleocapsid	38.108	0.990	-3.585	90.078	6,881.289
2020-11-21	Bovine Coronavirus	40.196	0.993	-3.144	108.006	18,469.694
2020-11-21	Envelope	36.117	0.996	-3.180	106.298	5,807.824
2020-11-21	F+ Bacteriophage	40.594	0.998	-3.526	92.132	9,321.952
2020-11-21	Nucleocapsid	36.172	0.993	-3.245	103.318	4,593.653
2020-11-22	Bovine Coronavirus	41.251	0.996	-3.348	98.919	16,581.232
2020-11-22	Envelope	37.931	0.996	-3.438	95.374	9,009.208
2020-11-22	F+ Bacteriophage	40.404	0.983	-3.519	92.389	8,619.203
2020-11-22	Nucleocapsid	38.725	0.993	-3.612	89.161	8,164.760
2020-11-23	Bovine Coronavirus	40.866	0.997	-3.322	99.997	13762.7
2020-11-23	Envelope	36.667	0.995	-3.303	100.779	5505.4
2020-11-23	F+ Bacteriophage	38.969	0.989	-3.241	103.478	7913.31
2020-11-23	Nucleocapsid	36.551	0.994	-3.297	101.051	4726.41
8/24/2020, 8/30/2020, 8/31/2020 (I(H), Q, F, B(A), L(Admin)), 9/4/2020 (I(H), Q, F, B(A), L(Admin), J.)	Bovine Coronavirus	40.13	0.994	-3.341	99.223	7559.45
8/24/2020, 8/30/2020, 8/31/2020 (I(H), Q, F, B(A), L(Admin)), 9/4/2020 (I(H), Q, F, B(A), L(Admin), J.)	Envelope	37.038	0.99	-3.457	94.656	4000
8/24/2020, 8/30/2020, 8/31/2020 (I(H), Q, F, B(A), L(Admin)), 9/4/2020 (I(H), Q, F, B(A), L(Admin), J.)	F+ Bacteriophage	41.174	0.996	-3.481	93.753	10868.2
8/24/2020, 8/30/2020, 8/31/2020 (I(H), Q, F, B(A), L(Admin)), 9/4/2020 (I(H), Q, F, B(A), L(Admin), J.)	Nucleocapsid	36.656	0.992	-3.481	93.768	3000
8/25/2020, 9/1/2020 (H(I), Q, F, B(A), L(Admin)), 9/5/2020	Bovine Coronavirus	41.667	0.995	-3.247	103.238	22,974.693
8/25/2020, 9/1/2020 (H(I), Q, F, B(A), L(Admin)), 9/5/2020	Envelope	37.108	0.993	-3.328	99.735	4,604.654
8/25/2020, 9/1/2020 (H(I), Q, F, B(A), L(Admin)), 9/5/2020	F+ Bacteriophage	40.067	0.995	-3.453	94.814	4,795.580
8/25/2020, 9/1/2020 (H(I), Q, F, B(A), L(Admin)), 9/5/2020	Nucleocapsid	36.312	0.995	-3.277	101.927	3,426.701
8/26/2020, 8/27/2020, 8/28/2020, 9/11/2020	Bovine Coronavirus	45.830	0.993	-3.964	78.757	19,823.054
8/26/2020, 8/27/2020, 8/28/2020, 9/11/2020	Envelope	38.505	0.981	-3.396	97.011	6,432.623
8/26/2020, 8/27/2020, 8/28/2020, 9/11/2020	F+ Bacteriophage	42.256	0.983	-3.652	87.855	6,479.903
8/26/2020, 8/27/2020, 8/28/2020, 9/11/2020	Nucleocapsid	38.569	0.980	-3.473	94.063	5,870.522
8/29/2020, 9/10/2020	Bovine Coronavirus	41.112	0.992	-3.291	101.320	14,067.777
8/29/2020, 9/10/2020	Envelope	38.099	0.997	-3.425	95.879	7,684.534
8/29/2020, 9/10/2020	F+ Bacteriophage	41.675	0.998	-3.601	89.543	9,069.468
8/29/2020, 9/10/2020	Nucleocapsid	38.158	0.996	-3.487	93.544	6,547.343
8/31/2020 (R, G(FEDCBA), O, M, N, Isolation, C, P), 9/8/2020	Bovine Coronavirus	40.152	0.988	-3.060	112.231	20,621.731
8/31/2020 (R, G(FEDCBA), O, M, N, Isolation, C, P), 9/8/2020	Envelope	37.312	0.994	-3.351	98.785	6,516.148
8/31/2020 (R, G(FEDCBA), O, M, N, Isolation, C, P), 9/8/2020	F+ Bacteriophage	40.027	0.995	-3.385	97.434	8,927.310
8/31/2020 (R, G(FEDCBA), O, M, N, Isolation, C, P), 9/8/2020	Nucleocapsid	36.706	0.993	-3.151	107.654	7,745.244
9/1/2020 (R, G(FEDCBA), O, M, N, Isolation, C, P), 9/7/2020	Bovine Coronavirus	43.298	0.989	-3.931	79.634	7,643.504
9/1/2020 (R, G(FEDCBA), O, M, N, Isolation, C, P), 9/7/2020	Envelope	37.051	0.995	-3.407	96.588	4,888.201
9/1/2020 (R, G(FEDCBA), O, M, N, Isolation, C, P), 9/7/2020	F+ Bacteriophage	39.819	0.996	-3.489	93.467	3,734.665
9/1/2020 (R, G(FEDCBA), O, M, N, Isolation, C, P), 9/7/2020	Nucleocapsid	36.883	0.992	-3.403	96.713	4,358.197
9/2/2020, 9/3/2020	Bovine Coronavirus	39.488	0.988	-3.001	115.377	18,109.102
9/2/2020, 9/3/2020	Envelope	36.421	0.996	-3.382	97.541	3,156.086
9/2/2020, 9/3/2020	F+ Bacteriophage	41.248	0.997	-3.637	88.357	7,853.007
9/2/2020, 9/3/2020	Nucleocapsid	35.440	0.993	-3.343	99.132	2,102.351
9/4/2020 (R, G(FEDCBA), O, M, N, Isolation, C, P), 9/6/2020	Bovine Coronavirus	43.486	0.991	-3.862	81.535	9,506.630
9/4/2020 (R, G(FEDCBA), O, M, N, Isolation, C, P), 9/6/2020	Envelope	36.887	0.978	-3.325	99.889	4,556.077
9/4/2020 (R, G(FEDCBA), O, M, N, Isolation, C, P), 9/6/2020	F+ Bacteriophage	40.662	0.994	-3.411	96.420	8,824.555
9/4/2020 (R, G(FEDCBA), O, M, N, Isolation, C, P), 9/6/2020	Nucleocapsid	37.003	0.980	-3.447	95.025	3,598.305

### Sheet: S11
Supplemental Table 9. SENB+ RT-qPCR concentration values
	Name	Year	Month	Day	Date	Date_Numerical	Elapsed_Days	Well_Position	Sample_Name	Target_Name	Task	CT	CT_Processed	Quantity	Quantity_Masked	Concetration_factor	Copies_per_Liter
1	2020_08_30_KR_KR_Analysis_2021_01_20.xls	2020	8	30	2020-08-30	44073	7	A10	A_Control_0.1_44073	Bovine_Coronavirus	STANDARD	20.016	20.016	1000000	1000000	NA	NA
2	2020_08_30_KR_KR_Analysis_2021_01_20.xls	2020	8	30	2020-08-30	44073	7	A11	A_Control_0.1_44073	Bovine_Coronavirus	STANDARD	20.039	20.039	1000000	1000000	NA	NA
3	2020_08_30_KR_KR_Analysis_2021_01_20.xls	2020	8	30	2020-08-30	44073	7	A12	A_Control_0.1_44073	Bovine_Coronavirus	STANDARD	19.857	19.857	1000000	1000000	NA	NA
4	2020_08_30_KR_KR_Analysis_2021_01_20.xls	2020	8	30	2020-08-30	44073	7	A10	A_Control_0.1_44073	Envelope	STANDARD	19.767	19.767	100000	100000	NA	NA
5	2020_08_30_KR_KR_Analysis_2021_01_20.xls	2020	8	30	2020-08-30	44073	7	A11	A_Control_0.1_44073	Envelope	STANDARD	19.874	19.874	100000	100000	NA	NA
6	2020_08_30_KR_KR_Analysis_2021_01_20.xls	2020	8	30	2020-08-30	44073	7	A12	A_Control_0.1_44073	Envelope	STANDARD	19.852	19.852	100000	100000	NA	NA
7	2020_08_30_KR_KR_Analysis_2021_01_20.xls	2020	8	30	2020-08-30	44073	7	A10	A_Control_0.1_44073	FplusBacteriophage	STANDARD	20.304	20.304	1000000	1000000	NA	NA
8	2020_08_30_KR_KR_Analysis_2021_01_20.xls	2020	8	30	2020-08-30	44073	7	A11	A_Control_0.1_44073	FplusBacteriophage	STANDARD	20.181	20.181	1000000	1000000	NA	NA
9	2020_08_30_KR_KR_Analysis_2021_01_20.xls	2020	8	30	2020-08-30	44073	7	A12	A_Control_0.1_44073	FplusBacteriophage	STANDARD	20.096	20.096	1000000	1000000	NA	NA
10	2020_08_30_KR_KR_Analysis_2021_01_20.xls	2020	8	30	2020-08-30	44073	7	A10	A_Control_0.1_44073	Nucleocapsid	STANDARD	19.186	19.186	100000	100000	NA	NA
11	2020_08_30_KR_KR_Analysis_2021_01_20.xls	2020	8	30	2020-08-30	44073	7	A11	A_Control_0.1_44073	Nucleocapsid	STANDARD	19.393	19.393	100000	100000	NA	NA
12	2020_08_30_KR_KR_Analysis_2021_01_20.xls	2020	8	30	2020-08-30	44073	7	A12	A_Control_0.1_44073	Nucleocapsid	STANDARD	19.429	19.429	100000	100000	NA	NA
13	2020_09_02_JL_KR_Analysis_2021_01_20.xls	2020	9	2	2020-09-02	44076	10	A10	A_Control_0.1_44076	Bovine_Coronavirus	STANDARD	21.242	21.242	1000000	1000000	NA	NA
14	2020_09_02_JL_KR_Analysis_2021_01_20.xls	2020	9	2	2020-09-02	44076	10	A11	A_Control_0.1_44076	Bovine_Coronavirus	STANDARD	21.251	21.251	1000000	1000000	NA	NA
15	2020_09_02_JL_KR_Analysis_2021_01_20.xls	2020	9	2	2020-09-02	44076	10	A12	A_Control_0.1_44076	Bovine_Coronavirus	STANDARD	21.121	21.121	1000000	1000000	NA	NA
16	2020_09_02_JL_KR_Analysis_2021_01_20.xls	2020	9	2	2020-09-02	44076	10	A10	A_Control_0.1_44076	Envelope	STANDARD	19.499	19.499	100000	100000	NA	NA
17	2020_09_02_JL_KR_Analysis_2021_01_20.xls	2020	9	2	2020-09-02	44076	10	A11	A_Control_0.1_44076	Envelope	STANDARD	19.453	19.453	100000	100000	NA	NA
18	2020_09_02_JL_KR_Analysis_2021_01_20.xls	2020	9	2	2020-09-02	44076	10	A12	A_Control_0.1_44076	Envelope	STANDARD	19.512	19.512	100000	100000	NA	NA
19	2020_09_02_JL_KR_Analysis_2021_01_20.xls	2020	9	2	2020-09-02	44076	10	A10	A_Control_0.1_44076	FplusBacteriophage	STANDARD	19.29	19.29	1000000	1000000	NA	NA
20	2020_09_02_JL_KR_Analysis_2021_01_20.xls	2020	9	2	2020-09-02	44076	10	A11	A_Control_0.1_44076	FplusBacteriophage	STANDARD	19.408	19.408	1000000	1000000	NA	NA
21	2020_09_02_JL_KR_Analysis_2021_01_20.xls	2020	9	2	2020-09-02	44076	10	A12	A_Control_0.1_44076	FplusBacteriophage	STANDARD	19.509	19.509	1000000	1000000	NA	NA
22	2020_09_02_JL_KR_Analysis_2021_01_20.xls	2020	9	2	2020-09-02	44076	10	A10	A_Control_0.1_44076	Nucleocapsid	STANDARD	18.577	18.577	100000	100000	NA	NA
23	2020_09_02_JL_KR_Analysis_2021_01_20.xls	2020	9	2	2020-09-02	44076	10	A11	A_Control_0.1_44076	Nucleocapsid	STANDARD	18.542	18.542	100000	100000	NA	NA
24	2020_09_02_JL_KR_Analysis_2021_01_20.xls	2020	9	2	2020-09-02	44076	10	A12	A_Control_0.1_44076	Nucleocapsid	STANDARD	18.697	18.697	100000	100000	NA	NA
25	2020_09_05_JL_KR_Analysis_2021_01_20.xls	2020	9	5	2020-09-05	44079	13	A10	A_Control_0.1_44079	Bovine_Coronavirus	STANDARD	22.094	22.094	1000000	1000000	NA	NA
26	2020_09_05_JL_KR_Analysis_2021_01_20.xls	2020	9	5	2020-09-05	44079	13	A11	A_Control_0.1_44079	Bovine_Coronavirus	STANDARD	22.145	22.145	1000000	1000000	NA	NA
27	2020_09_05_JL_KR_Analysis_2021_01_20.xls	2020	9	5	2020-09-05	44079	13	A12	A_Control_0.1_44079	Bovine_Coronavirus	STANDARD	21.961	21.961	1000000	1000000	NA	NA
28	2020_09_05_JL_KR_Analysis_2021_01_20.xls	2020	9	5	2020-09-05	44079	13	A10	A_Control_0.1_44079	Envelope	STANDARD	20.317	20.317	100000	100000	NA	NA
29	2020_09_05_JL_KR_Analysis_2021_01_20.xls	2020	9	5	2020-09-05	44079	13	A11	A_Control_0.1_44079	Envelope	STANDARD	20.411	20.411	100000	100000	NA	NA
30	2020_09_05_JL_KR_Analysis_2021_01_20.xls	2020	9	5	2020-09-05	44079	13	A12	A_Control_0.1_44079	Envelope	STANDARD	20.387	20.387	100000	100000	NA	NA
31	2020_09_05_JL_KR_Analysis_2021_01_20.xls	2020	9	5	2020-09-05	44079	13	A10	A_Control_0.1_44079	FplusBacteriophage	STANDARD	19.158	19.158	1000000	1000000	NA	NA
32	2020_09_05_JL_KR_Analysis_2021_01_20.xls	2020	9	5	2020-09-05	44079	13	A11	A_Control_0.1_44079	FplusBacteriophage	STANDARD	19.037	19.037	1000000	1000000	NA	NA
33	2020_09_05_JL_KR_Analysis_2021_01_20.xls	2020	9	5	2020-09-05	44079	13	A12	A_Control_0.1_44079	FplusBacteriophage	STANDARD	19.367	19.367	1000000	1000000	NA	NA
34	2020_09_05_JL_KR_Analysis_2021_01_20.xls	2020	9	5	2020-09-05	44079	13	A10	A_Control_0.1_44079	Nucleocapsid	STANDARD	19.741	19.741	100000	100000	NA	NA
35	2020_09_05_JL_KR_Analysis_2021_01_20.xls	2020	9	5	2020-09-05	44079	13	A11	A_Control_0.1_44079	Nucleocapsid	STANDARD	19.83	19.83	100000	100000	NA	NA
36	2020_09_05_JL_KR_Analysis_2021_01_20.xls	2020	9	5	2020-09-05	44079	13	A12	A_Control_0.1_44079	Nucleocapsid	STANDARD	19.792	19.792	100000	100000	NA	NA
37	2020_09_06_KR_KR_Analysis_2021_01_20.xls	2020	9	6	2020-09-06	44080	14	C4	A_Control_0.1_44080	Bovine_Coronavirus	STANDARD	20.473	20.473	1000000	1000000	NA	NA
38	2020_09_06_KR_KR_Analysis_2021_01_20.xls	2020	9	6	2020-09-06	44080	14	C5	A_Control_0.1_44080	Bovine_Coronavirus	STANDARD	20.619	20.619	1000000	1000000	NA	NA
39	2020_09_06_KR_KR_Analysis_2021_01_20.xls	2020	9	6	2020-09-06	44080	14	C6	A_Control_0.1_44080	Bovine_Coronavirus	STANDARD	20.464	20.464	1000000	1000000	NA	NA
40	2020_09_06_KR_KR_Analysis_2021_01_20.xls	2020	9	6	2020-09-06	44080	14	C4	A_Control_0.1_44080	Envelope	STANDARD	19.998	19.998	100000	100000	NA	NA
41	2020_09_06_KR_KR_Analysis_2021_01_20.xls	2020	9	6	2020-09-06	44080	14	C5	A_Control_0.1_44080	Envelope	STANDARD	20.184	20.184	100000	100000	NA	NA
42	2020_09_06_KR_KR_Analysis_2021_01_20.xls	2020	9	6	2020-09-06	44080	14	C6	A_Control_0.1_44080	Envelope	STANDARD	19.953	19.953	100000	100000	NA	NA
43	2020_09_06_KR_KR_Analysis_2021_01_20.xls	2020	9	6	2020-09-06	44080	14	C4	A_Control_0.1_44080	FplusBacteriophage	STANDARD	19.965	19.965	1000000	1000000	NA	NA
44	2020_09_06_KR_KR_Analysis_2021_01_20.xls	2020	9	6	2020-09-06	44080	14	C5	A_Control_0.1_44080	FplusBacteriophage	STANDARD	20.083	20.083	1000000	1000000	NA	NA
45	2020_09_06_KR_KR_Analysis_2021_01_20.xls	2020	9	6	2020-09-06	44080	14	C6	A_Control_0.1_44080	FplusBacteriophage	STANDARD	19.932	19.932	1000000	1000000	NA	NA
46	2020_09_06_KR_KR_Analysis_2021_01_20.xls	2020	9	6	2020-09-06	44080	14	C4	A_Control_0.1_44080	Nucleocapsid	STANDARD	19.493	19.493	100000	100000	NA	NA
47	2020_09_06_KR_KR_Analysis_2021_01_20.xls	2020	9	6	2020-09-06	44080	14	C5	A_Control_0.1_44080	Nucleocapsid	STANDARD	19.636	19.636	100000	100000	NA	NA
48	2020_09_06_KR_KR_Analysis_2021_01_20.xls	2020	9	6	2020-09-06	44080	14	C6	A_Control_0.1_44080	Nucleocapsid	STANDARD	19.496	19.496	100000	100000	NA	NA
49	2020_09_07_KR_KR_Analysis_2021_01_16.xls	2020	9	7	2020-09-07	44081	15	A10	A_Control_0.1_44081	Bovine_Coronavirus	STANDARD	19.869	19.869	1000000	1000000	NA	NA
50	2020_09_07_KR_KR_Analysis_2021_01_16.xls	2020	9	7	2020-09-07	44081	15	A11	A_Control_0.1_44081	Bovine_Coronavirus	STANDARD	19.855	19.855	1000000	1000000	NA	NA
51	2020_09_07_KR_KR_Analysis_2021_01_16.xls	2020	9	7	2020-09-07	44081	15	A12	A_Control_0.1_44081	Bovine_Coronavirus	STANDARD	19.825	19.825	1000000	1000000	NA	NA
52	2020_09_07_KR_KR_Analysis_2021_01_16.xls	2020	9	7	2020-09-07	44081	15	A10	A_Control_0.1_44081	Envelope	STANDARD	19.951	19.951	100000	100000	NA	NA
53	2020_09_07_KR_KR_Analysis_2021_01_16.xls	2020	9	7	2020-09-07	44081	15	A11	A_Control_0.1_44081	Envelope	STANDARD	19.802	19.802	100000	100000	NA	NA
54	2020_09_07_KR_KR_Analysis_2021_01_16.xls	2020	9	7	2020-09-07	44081	15	A12	A_Control_0.1_44081	Envelope	STANDARD	19.894	19.894	100000	100000	NA	NA
55	2020_09_07_KR_KR_Analysis_2021_01_16.xls	2020	9	7	2020-09-07	44081	15	A10	A_Control_0.1_44081	FplusBacteriophage	STANDARD	18.826	18.826	1000000	1000000	NA	NA
56	2020_09_07_KR_KR_Analysis_2021_01_16.xls	2020	9	7	2020-09-07	44081	15	A11	A_Control_0.1_44081	FplusBacteriophage	STANDARD	18.596	18.596	1000000	1000000	NA	NA
57	2020_09_07_KR_KR_Analysis_2021_01_16.xls	2020	9	7	2020-09-07	44081	15	A12	A_Control_0.1_44081	FplusBacteriophage	STANDARD	18.766	18.766	1000000	1000000	NA	NA
58	2020_09_07_KR_KR_Analysis_2021_01_16.xls	2020	9	7	2020-09-07	44081	15	A10	A_Control_0.1_44081	Nucleocapsid	STANDARD	19.699	19.699	100000	100000	NA	NA
59	2020_09_07_KR_KR_Analysis_2021_01_16.xls	2020	9	7	2020-09-07	44081	15	A11	A_Control_0.1_44081	Nucleocapsid	STANDARD	19.707	19.707	100000	100000	NA	NA
60	2020_09_07_KR_KR_Analysis_2021_01_16.xls	2020	9	7	2020-09-07	44081	15	A12	A_Control_0.1_44081	Nucleocapsid	STANDARD	19.618	19.618	100000	100000	NA	NA
61	2020_09_08_JL_KR_Analysis_2021_01_16.xls	2020	9	8	2020-09-08	44082	16	A10	A_Control_0.1_44082	Bovine_Coronavirus	STANDARD	21.561	21.561	1000000	1000000	NA	NA
62	2020_09_08_JL_KR_Analysis_2021_01_16.xls	2020	9	8	2020-09-08	44082	16	A11	A_Control_0.1_44082	Bovine_Coronavirus	STANDARD	21.536	21.536	1000000	1000000	NA	NA
63	2020_09_08_JL_KR_Analysis_2021_01_16.xls	2020	9	8	2020-09-08	44082	16	A12	A_Control_0.1_44082	Bovine_Coronavirus	STANDARD	21.537	21.537	1000000	1000000	NA	NA
64	2020_09_08_JL_KR_Analysis_2021_01_16.xls	2020	9	8	2020-09-08	44082	16	A10	A_Control_0.1_44082	Envelope	STANDARD	20.433	20.433	100000	100000	NA	NA
65	2020_09_08_JL_KR_Analysis_2021_01_16.xls	2020	9	8	2020-09-08	44082	16	A11	A_Control_0.1_44082	Envelope	STANDARD	20.486	20.486	100000	100000	NA	NA
66	2020_09_08_JL_KR_Analysis_2021_01_16.xls	2020	9	8	2020-09-08	44082	16	A12	A_Control_0.1_44082	Envelope	STANDARD	20.648	20.648	100000	100000	NA	NA
67	2020_09_08_JL_KR_Analysis_2021_01_16.xls	2020	9	8	2020-09-08	44082	16	A10	A_Control_0.1_44082	FplusBacteriophage	STANDARD	19.592	19.592	1000000	1000000	NA	NA
68	2020_09_08_JL_KR_Analysis_2021_01_16.xls	2020	9	8	2020-09-08	44082	16	A11	A_Control_0.1_44082	FplusBacteriophage	STANDARD	19.504	19.504	1000000	1000000	NA	NA
69	2020_09_08_JL_KR_Analysis_2021_01_16.xls	2020	9	8	2020-09-08	44082	16	A12	A_Control_0.1_44082	FplusBacteriophage	STANDARD	19.552	19.552	1000000	1000000	NA	NA
70	2020_09_08_JL_KR_Analysis_2021_01_16.xls	2020	9	8	2020-09-08	44082	16	A10	A_Control_0.1_44082	Nucleocapsid	STANDARD	20.551	20.551	100000	100000	NA	NA
71	2020_09_08_JL_KR_Analysis_2021_01_16.xls	2020	9	8	2020-09-08	44082	16	A11	A_Control_0.1_44082	Nucleocapsid	STANDARD	20.584	20.584	100000	100000	NA	NA
72	2020_09_08_JL_KR_Analysis_2021_01_16.xls	2020	9	8	2020-09-08	44082	16	A12	A_Control_0.1_44082	Nucleocapsid	STANDARD	20.803	20.803	100000	100000	NA	NA
73	2020_09_10_JL_KR_Analysis_2021_01_16.xls	2020	9	10	2020-09-10	44084	18	A10	A_Control_0.1_44084	Bovine_Coronavirus	STANDARD	21.27	21.27	1000000	1000000	NA	NA
74	2020_09_10_JL_KR_Analysis_2021_01_16.xls	2020	9	10	2020-09-10	44084	18	A11	A_Control_0.1_44084	Bovine_Coronavirus	STANDARD	21.216	21.216	1000000	1000000	NA	NA
75	2020_09_10_JL_KR_Analysis_2021_01_16.xls	2020	9	10	2020-09-10	44084	18	A12	A_Control_0.1_44084	Bovine_Coronavirus	STANDARD	21.026	21.026	1000000	1000000	NA	NA
76	2020_09_10_JL_KR_Analysis_2021_01_16.xls	2020	9	10	2020-09-10	44084	18	A10	A_Control_0.1_44084	Envelope	STANDARD	20.903	20.903	100000	100000	NA	NA
77	2020_09_10_JL_KR_Analysis_2021_01_16.xls	2020	9	10	2020-09-10	44084	18	A11	A_Control_0.1_44084	Envelope	STANDARD	20.872	20.872	100000	100000	NA	NA
78	2020_09_10_JL_KR_Analysis_2021_01_16.xls	2020	9	10	2020-09-10	44084	18	A12	A_Control_0.1_44084	Envelope	STANDARD	20.837	20.837	100000	100000	NA	NA
79	2020_09_10_JL_KR_Analysis_2021_01_16.xls	2020	9	10	2020-09-10	44084	18	A10	A_Control_0.1_44084	FplusBacteriophage	STANDARD	20.12	20.12	1000000	1000000	NA	NA
80	2020_09_10_JL_KR_Analysis_2021_01_16.xls	2020	9	10	2020-09-10	44084	18	A11	A_Control_0.1_44084	FplusBacteriophage	STANDARD	20.092	20.092	1000000	1000000	NA	NA
81	2020_09_10_JL_KR_Analysis_2021_01_16.xls	2020	9	10	2020-09-10	44084	18	A12	A_Control_0.1_44084	FplusBacteriophage	STANDARD	19.881	19.881	1000000	1000000	NA	NA
82	2020_09_10_JL_KR_Analysis_2021_01_16.xls	2020	9	10	2020-09-10	44084	18	A10	A_Control_0.1_44084	Nucleocapsid	STANDARD	20.743	20.743	100000	100000	NA	NA
83	2020_09_10_JL_KR_Analysis_2021_01_16.xls	2020	9	10	2020-09-10	44084	18	A11	A_Control_0.1_44084	Nucleocapsid	STANDARD	20.725	20.725	100000	100000	NA	NA
84	2020_09_10_JL_KR_Analysis_2021_01_16.xls	2020	9	10	2020-09-10	44084	18	A12	A_Control_0.1_44084	Nucleocapsid	STANDARD	20.727	20.727	100000	100000	NA	NA
85	2020_09_11_JL_KR_Analysis_2_Baker_Wells_Corrected_2021_01_20.xls	2020	9	11	2020-09-11	44085	19	A10	A_Control_0.1_44085	Bovine_Coronavirus	STANDARD	21.806	21.806	1000000	1000000	NA	NA
86	2020_09_11_JL_KR_Analysis_2_Baker_Wells_Corrected_2021_01_20.xls	2020	9	11	2020-09-11	44085	19	A11	A_Control_0.1_44085	Bovine_Coronavirus	STANDARD	21.918	21.918	1000000	1000000	NA	NA
87	2020_09_11_JL_KR_Analysis_2_Baker_Wells_Corrected_2021_01_20.xls	2020	9	11	2020-09-11	44085	19	A12	A_Control_0.1_44085	Bovine_Coronavirus	STANDARD	21.966	21.966	1000000	1000000	NA	NA
88	2020_09_11_JL_KR_Analysis_2_Baker_Wells_Corrected_2021_01_20.xls	2020	9	11	2020-09-11	44085	19	A10	A_Control_0.1_44085	Envelope	STANDARD	20.741	20.741	100000	100000	NA	NA
89	2020_09_11_JL_KR_Analysis_2_Baker_Wells_Corrected_2021_01_20.xls	2020	9	11	2020-09-11	44085	19	A11	A_Control_0.1_44085	Envelope	STANDARD	20.856	20.856	100000	100000	NA	NA
90	2020_09_11_JL_KR_Analysis_2_Baker_Wells_Corrected_2021_01_20.xls	2020	9	11	2020-09-11	44085	19	A12	A_Control_0.1_44085	Envelope	STANDARD	20.978	20.978	100000	100000	NA	NA
91	2020_09_11_JL_KR_Analysis_2_Baker_Wells_Corrected_2021_01_20.xls	2020	9	11	2020-09-11	44085	19	A10	A_Control_0.1_44085	FplusBacteriophage	STANDARD	19.605	19.605	1000000	1000000	NA	NA
92	2020_09_11_JL_KR_Analysis_2_Baker_Wells_Corrected_2021_01_20.xls	2020	9	11	2020-09-11	44085	19	A11	A_Control_0.1_44085	FplusBacteriophage	STANDARD	19.433	19.433	1000000	1000000	NA	NA
93	2020_09_11_JL_KR_Analysis_2_Baker_Wells_Corrected_2021_01_20.xls	2020	9	11	2020-09-11	44085	19	A12	A_Control_0.1_44085	FplusBacteriophage	STANDARD	19.654	19.654	1000000	1000000	NA	NA
94	2020_09_11_JL_KR_Analysis_2_Baker_Wells_Corrected_2021_01_20.xls	2020	9	11	2020-09-11	44085	19	A10	A_Control_0.1_44085	Nucleocapsid	STANDARD	20.437	20.437	100000	100000	NA	NA
95	2020_09_11_JL_KR_Analysis_2_Baker_Wells_Corrected_2021_01_20.xls	2020	9	11	2020-09-11	44085	19	A11	A_Control_0.1_44085	Nucleocapsid	STANDARD	20.453	20.453	100000	100000	NA	NA
96	2020_09_11_JL_KR_Analysis_2_Baker_Wells_Corrected_2021_01_20.xls	2020	9	11	2020-09-11	44085	19	A12	A_Control_0.1_44085	Nucleocapsid	STANDARD	20.725	20.725	100000	100000	NA	NA
97	2020_09_12_JL_KR_Analysis_2021_01_16.xls	2020	9	12	2020-09-12	44086	20	A10	A_Control_0.1_44086	Bovine_Coronavirus	STANDARD	20.997	20.997	1000000	1000000	NA	NA
98	2020_09_12_JL_KR_Analysis_2021_01_16.xls	2020	9	12	2020-09-12	44086	20	A11	A_Control_0.1_44086	Bovine_Coronavirus	STANDARD	21.132	21.132	1000000	1000000	NA	NA
99	2020_09_12_JL_KR_Analysis_2021_01_16.xls	2020	9	12	2020-09-12	44086	20	A12	A_Control_0.1_44086	Bovine_Coronavirus	STANDARD	21.186	21.186	1000000	1000000	NA	NA
100	2020_09_12_JL_KR_Analysis_2021_01_16.xls	2020	9	12	2020-09-12	44086	20	A10	A_Control_0.1_44086	Envelope	STANDARD	20.515	20.515	100000	100000	NA	NA
101	2020_09_12_JL_KR_Analysis_2021_01_16.xls	2020	9	12	2020-09-12	44086	20	A11	A_Control_0.1_44086	Envelope	STANDARD	20.609	20.609	100000	100000	NA	NA
102	2020_09_12_JL_KR_Analysis_2021_01_16.xls	2020	9	12	2020-09-12	44086	20	A12	A_Control_0.1_44086	Envelope	STANDARD	20.629	20.629	100000	100000	NA	NA
103	2020_09_12_JL_KR_Analysis_2021_01_16.xls	2020	9	12	2020-09-12	44086	20	A10	A_Control_0.1_44086	FplusBacteriophage	STANDARD	19.769	19.769	1000000	1000000	NA	NA
104	2020_09_12_JL_KR_Analysis_2021_01_16.xls	2020	9	12	2020-09-12	44086	20	A11	A_Control_0.1_44086	FplusBacteriophage	STANDARD	19.709	19.709	1000000	1000000	NA	NA
105	2020_09_12_JL_KR_Analysis_2021_01_16.xls	2020	9	12	2020-09-12	44086	20	A12	A_Control_0.1_44086	FplusBacteriophage	STANDARD	19.612	19.612	1000000	1000000	NA	NA
106	2020_09_12_JL_KR_Analysis_2021_01_16.xls	2020	9	12	2020-09-12	44086	20	A10	A_Control_0.1_44086	Nucleocapsid	STANDARD	20.579	20.579	100000	100000	NA	NA
107	2020_09_12_JL_KR_Analysis_2021_01_16.xls	2020	9	12	2020-09-12	44086	20	A11	A_Control_0.1_44086	Nucleocapsid	STANDARD	20.624	20.624	100000	100000	NA	NA
108	2020_09_12_JL_KR_Analysis_2021_01_16.xls	2020	9	12	2020-09-12	44086	20	A12	A_Control_0.1_44086	Nucleocapsid	STANDARD	20.863	20.863	100000	100000	NA	NA
109	2020_09_13_JL_KR_Analysis_2021_01_16.xls	2020	9	13	2020-09-13	44087	21	A10	A_Control_0.1_44087	Bovine_Coronavirus	STANDARD	20.83	20.83	1000000	1000000	NA	NA
110	2020_09_13_JL_KR_Analysis_2021_01_16.xls	2020	9	13	2020-09-13	44087	21	A11	A_Control_0.1_44087	Bovine_Coronavirus	STANDARD	20.666	20.666	1000000	1000000	NA	NA
111	2020_09_13_JL_KR_Analysis_2021_01_16.xls	2020	9	13	2020-09-13	44087	21	A12	A_Control_0.1_44087	Bovine_Coronavirus	STANDARD	20.767	20.767	1000000	1000000	NA	NA
112	2020_09_13_JL_KR_Analysis_2021_01_16.xls	2020	9	13	2020-09-13	44087	21	A10	A_Control_0.1_44087	Envelope	STANDARD	20.874	20.874	100000	100000	NA	NA
113	2020_09_13_JL_KR_Analysis_2021_01_16.xls	2020	9	13	2020-09-13	44087	21	A11	A_Control_0.1_44087	Envelope	STANDARD	20.909	20.909	100000	100000	NA	NA
114	2020_09_13_JL_KR_Analysis_2021_01_16.xls	2020	9	13	2020-09-13	44087	21	A12	A_Control_0.1_44087	Envelope	STANDARD	20.949	20.949	100000	100000	NA	NA
115	2020_09_13_JL_KR_Analysis_2021_01_16.xls	2020	9	13	2020-09-13	44087	21	A10	A_Control_0.1_44087	FplusBacteriophage	STANDARD	19.264	19.264	1000000	1000000	NA	NA
116	2020_09_13_JL_KR_Analysis_2021_01_16.xls	2020	9	13	2020-09-13	44087	21	A11	A_Control_0.1_44087	FplusBacteriophage	STANDARD	19.157	19.157	1000000	1000000	NA	NA
117	2020_09_13_JL_KR_Analysis_2021_01_16.xls	2020	9	13	2020-09-13	44087	21	A12	A_Control_0.1_44087	FplusBacteriophage	STANDARD	19.206	19.206	1000000	1000000	NA	NA
118	2020_09_13_JL_KR_Analysis_2021_01_16.xls	2020	9	13	2020-09-13	44087	21	A10	A_Control_0.1_44087	Nucleocapsid	STANDARD	20.72	20.72	100000	100000	NA	NA
119	2020_09_13_JL_KR_Analysis_2021_01_16.xls	2020	9	13	2020-09-13	44087	21	A11	A_Control_0.1_44087	Nucleocapsid	STANDARD	20.72	20.72	100000	100000	NA	NA
120	2020_09_13_JL_KR_Analysis_2021_01_16.xls	2020	9	13	2020-09-13	44087	21	A12	A_Control_0.1_44087	Nucleocapsid	STANDARD	20.771	20.771	100000	100000	NA	NA
121	2020_09_14_JL_KR_Analysis_2021_01_16.xls	2020	9	14	2020-09-14	44088	22	A10	A_Control_0.1_44088	Bovine_Coronavirus	STANDARD	21.685	21.685	1000000	1000000	NA	NA
122	2020_09_14_JL_KR_Analysis_2021_01_16.xls	2020	9	14	2020-09-14	44088	22	A11	A_Control_0.1_44088	Bovine_Coronavirus	STANDARD	21.108	21.108	1000000	1000000	NA	NA
123	2020_09_14_JL_KR_Analysis_2021_01_16.xls	2020	9	14	2020-09-14	44088	22	A12	A_Control_0.1_44088	Bovine_Coronavirus	STANDARD	21.008	21.008	1000000	1000000	NA	NA
124	2020_09_14_JL_KR_Analysis_2021_01_16.xls	2020	9	14	2020-09-14	44088	22	A10	A_Control_0.1_44088	Envelope	STANDARD	21.581	21.581	100000	100000	NA	NA
125	2020_09_14_JL_KR_Analysis_2021_01_16.xls	2020	9	14	2020-09-14	44088	22	A11	A_Control_0.1_44088	Envelope	STANDARD	20.976	20.976	100000	100000	NA	NA
126	2020_09_14_JL_KR_Analysis_2021_01_16.xls	2020	9	14	2020-09-14	44088	22	A12	A_Control_0.1_44088	Envelope	STANDARD	20.994	20.994	100000	100000	NA	NA
127	2020_09_14_JL_KR_Analysis_2021_01_16.xls	2020	9	14	2020-09-14	44088	22	A10	A_Control_0.1_44088	FplusBacteriophage	STANDARD	20.196	20.196	1000000	1000000	NA	NA
128	2020_09_14_JL_KR_Analysis_2021_01_16.xls	2020	9	14	2020-09-14	44088	22	A11	A_Control_0.1_44088	FplusBacteriophage	STANDARD	19.756	19.756	1000000	1000000	NA	NA
129	2020_09_14_JL_KR_Analysis_2021_01_16.xls	2020	9	14	2020-09-14	44088	22	A12	A_Control_0.1_44088	FplusBacteriophage	STANDARD	19.903	19.903	1000000	1000000	NA	NA
130	2020_09_14_JL_KR_Analysis_2021_01_16.xls	2020	9	14	2020-09-14	44088	22	A10	A_Control_0.1_44088	Nucleocapsid	STANDARD	21.484	21.484	100000	100000	NA	NA
131	2020_09_14_JL_KR_Analysis_2021_01_16.xls	2020	9	14	2020-09-14	44088	22	A11	A_Control_0.1_44088	Nucleocapsid	STANDARD	20.855	20.855	100000	100000	NA	NA
132	2020_09_14_JL_KR_Analysis_2021_01_16.xls	2020	9	14	2020-09-14	44088	22	A12	A_Control_0.1_44088	Nucleocapsid	STANDARD	20.895	20.895	100000	100000	NA	NA
133	2020_09_15_JL_KR_Analysis_2021_01_16.xls	2020	9	15	2020-09-15	44089	23	A10	A_Control_0.1_44089	Bovine_Coronavirus	STANDARD	21.236	21.236	1000000	1000000	NA	NA
134	2020_09_15_JL_KR_Analysis_2021_01_16.xls	2020	9	15	2020-09-15	44089	23	A11	A_Control_0.1_44089	Bovine_Coronavirus	STANDARD	21.52	21.52	1000000	1000000	NA	NA
135	2020_09_15_JL_KR_Analysis_2021_01_16.xls	2020	9	15	2020-09-15	44089	23	A12	A_Control_0.1_44089	Bovine_Coronavirus	STANDARD	21.438	21.438	1000000	1000000	NA	NA
136	2020_09_15_JL_KR_Analysis_2021_01_16.xls	2020	9	15	2020-09-15	44089	23	A10	A_Control_0.1_44089	Envelope	STANDARD	21.572	21.572	100000	100000	NA	NA
137	2020_09_15_JL_KR_Analysis_2021_01_16.xls	2020	9	15	2020-09-15	44089	23	A11	A_Control_0.1_44089	Envelope	STANDARD	21.853	21.853	100000	100000	NA	NA
138	2020_09_15_JL_KR_Analysis_2021_01_16.xls	2020	9	15	2020-09-15	44089	23	A12	A_Control_0.1_44089	Envelope	STANDARD	21.863	21.863	100000	100000	NA	NA
139	2020_09_15_JL_KR_Analysis_2021_01_16.xls	2020	9	15	2020-09-15	44089	23	A10	A_Control_0.1_44089	FplusBacteriophage	STANDARD	20.768	20.768	1000000	1000000	NA	NA
140	2020_09_15_JL_KR_Analysis_2021_01_16.xls	2020	9	15	2020-09-15	44089	23	A11	A_Control_0.1_44089	FplusBacteriophage	STANDARD	20.846	20.846	1000000	1000000	NA	NA
141	2020_09_15_JL_KR_Analysis_2021_01_16.xls	2020	9	15	2020-09-15	44089	23	A12	A_Control_0.1_44089	FplusBacteriophage	STANDARD	20.841	20.841	1000000	1000000	NA	NA
142	2020_09_15_JL_KR_Analysis_2021_01_16.xls	2020	9	15	2020-09-15	44089	23	A10	A_Control_0.1_44089	Nucleocapsid	STANDARD	20.781	20.781	100000	100000	NA	NA
143	2020_09_15_JL_KR_Analysis_2021_01_16.xls	2020	9	15	2020-09-15	44089	23	A11	A_Control_0.1_44089	Nucleocapsid	STANDARD	21.058	21.058	100000	100000	NA	NA
144	2020_09_15_JL_KR_Analysis_2021_01_16.xls	2020	9	15	2020-09-15	44089	23	A12	A_Control_0.1_44089	Nucleocapsid	STANDARD	21.145	21.145	100000	100000	NA	NA
145	2020_09_16_JL_KR_Analysis_2021_01_16.xls	2020	9	16	2020-09-16	44090	24	A10	A_Control_0.1_44090	Bovine_Coronavirus	STANDARD	20.926	20.926	1000000	1000000	NA	NA
146	2020_09_16_JL_KR_Analysis_2021_01_16.xls	2020	9	16	2020-09-16	44090	24	A11	A_Control_0.1_44090	Bovine_Coronavirus	STANDARD	20.896	20.896	1000000	1000000	NA	NA
147	2020_09_16_JL_KR_Analysis_2021_01_16.xls	2020	9	16	2020-09-16	44090	24	A12	A_Control_0.1_44090	Bovine_Coronavirus	STANDARD	20.759	20.759	1000000	1000000	NA	NA
148	2020_09_16_JL_KR_Analysis_2021_01_16.xls	2020	9	16	2020-09-16	44090	24	A10	A_Control_0.1_44090	Envelope	STANDARD	21.11	21.11	100000	100000	NA	NA
149	2020_09_16_JL_KR_Analysis_2021_01_16.xls	2020	9	16	2020-09-16	44090	24	A11	A_Control_0.1_44090	Envelope	STANDARD	21.139	21.139	100000	100000	NA	NA
150	2020_09_16_JL_KR_Analysis_2021_01_16.xls	2020	9	16	2020-09-16	44090	24	A12	A_Control_0.1_44090	Envelope	STANDARD	21.119	21.119	100000	100000	NA	NA
151	2020_09_16_JL_KR_Analysis_2021_01_16.xls	2020	9	16	2020-09-16	44090	24	A10	A_Control_0.1_44090	FplusBacteriophage	STANDARD	19.344	19.344	1000000	1000000	NA	NA
152	2020_09_16_JL_KR_Analysis_2021_01_16.xls	2020	9	16	2020-09-16	44090	24	A11	A_Control_0.1_44090	FplusBacteriophage	STANDARD	19.293	19.293	1000000	1000000	NA	NA
153	2020_09_16_JL_KR_Analysis_2021_01_16.xls	2020	9	16	2020-09-16	44090	24	A12	A_Control_0.1_44090	FplusBacteriophage	STANDARD	18.875	18.875	1000000	1000000	NA	NA
154	2020_09_16_JL_KR_Analysis_2021_01_16.xls	2020	9	16	2020-09-16	44090	24	A10	A_Control_0.1_44090	Nucleocapsid	STANDARD	21.153	21.153	100000	100000	NA	NA
155	2020_09_16_JL_KR_Analysis_2021_01_16.xls	2020	9	16	2020-09-16	44090	24	A11	A_Control_0.1_44090	Nucleocapsid	STANDARD	21.159	21.159	100000	100000	NA	NA
156	2020_09_16_JL_KR_Analysis_2021_01_16.xls	2020	9	16	2020-09-16	44090	24	A12	A_Control_0.1_44090	Nucleocapsid	STANDARD	21.153	21.153	100000	100000	NA	NA
157	2020_09_17_JL_KR_Analysis_2021_01_16.xls	2020	9	17	2020-09-17	44091	25	A10	A_Control_0.1_44091	Bovine_Coronavirus	STANDARD	21.587	21.587	1000000	1000000	NA	NA
158	2020_09_17_JL_KR_Analysis_2021_01_16.xls	2020	9	17	2020-09-17	44091	25	A11	A_Control_0.1_44091	Bovine_Coronavirus	STANDARD	21.4	21.4	1000000	1000000	NA	NA
159	2020_09_17_JL_KR_Analysis_2021_01_16.xls	2020	9	17	2020-09-17	44091	25	A12	A_Control_0.1_44091	Bovine_Coronavirus	STANDARD	21.057	21.057	1000000	1000000	NA	NA
160	2020_09_17_JL_KR_Analysis_2021_01_16.xls	2020	9	17	2020-09-17	44091	25	A10	A_Control_0.1_44091	Envelope	STANDARD	20.883	20.883	100000	100000	NA	NA
161	2020_09_17_JL_KR_Analysis_2021_01_16.xls	2020	9	17	2020-09-17	44091	25	A11	A_Control_0.1_44091	Envelope	STANDARD	20.785	20.785	100000	100000	NA	NA
162	2020_09_17_JL_KR_Analysis_2021_01_16.xls	2020	9	17	2020-09-17	44091	25	A12	A_Control_0.1_44091	Envelope	STANDARD	20.602	20.602	100000	100000	NA	NA
163	2020_09_17_JL_KR_Analysis_2021_01_16.xls	2020	9	17	2020-09-17	44091	25	A10	A_Control_0.1_44091	FplusBacteriophage	STANDARD	19.556	19.556	1000000	1000000	NA	NA
164	2020_09_17_JL_KR_Analysis_2021_01_16.xls	2020	9	17	2020-09-17	44091	25	A11	A_Control_0.1_44091	FplusBacteriophage	STANDARD	19.328	19.328	1000000	1000000	NA	NA
165	2020_09_17_JL_KR_Analysis_2021_01_16.xls	2020	9	17	2020-09-17	44091	25	A12	A_Control_0.1_44091	FplusBacteriophage	STANDARD	19.219	19.219	1000000	1000000	NA	NA
166	2020_09_17_JL_KR_Analysis_2021_01_16.xls	2020	9	17	2020-09-17	44091	25	A10	A_Control_0.1_44091	Nucleocapsid	STANDARD	20.457	20.457	100000	100000	NA	NA
167	2020_09_17_JL_KR_Analysis_2021_01_16.xls	2020	9	17	2020-09-17	44091	25	A11	A_Control_0.1_44091	Nucleocapsid	STANDARD	20.141	20.141	100000	100000	NA	NA
168	2020_09_17_JL_KR_Analysis_2021_01_16.xls	2020	9	17	2020-09-17	44091	25	A12	A_Control_0.1_44091	Nucleocapsid	STANDARD	20.16	20.16	100000	100000	NA	NA
169	2020_09_18_JL_KR_Analysis_2021_01_16.xls	2020	9	18	2020-09-18	44092	26	A10	A_Control_0.1_44092	Bovine_Coronavirus	STANDARD	21.597	21.597	1000000	1000000	NA	NA
170	2020_09_18_JL_KR_Analysis_2021_01_16.xls	2020	9	18	2020-09-18	44092	26	A11	A_Control_0.1_44092	Bovine_Coronavirus	STANDARD	21.642	21.642	1000000	1000000	NA	NA
171	2020_09_18_JL_KR_Analysis_2021_01_16.xls	2020	9	18	2020-09-18	44092	26	A12	A_Control_0.1_44092	Bovine_Coronavirus	STANDARD	21.431	21.431	1000000	1000000	NA	NA
172	2020_09_18_JL_KR_Analysis_2021_01_16.xls	2020	9	18	2020-09-18	44092	26	A10	A_Control_0.1_44092	Envelope	STANDARD	21.163	21.163	100000	100000	NA	NA
173	2020_09_18_JL_KR_Analysis_2021_01_16.xls	2020	9	18	2020-09-18	44092	26	A11	A_Control_0.1_44092	Envelope	STANDARD	21.165	21.165	100000	100000	NA	NA
174	2020_09_18_JL_KR_Analysis_2021_01_16.xls	2020	9	18	2020-09-18	44092	26	A12	A_Control_0.1_44092	Envelope	STANDARD	21.12	21.12	100000	100000	NA	NA
175	2020_09_18_JL_KR_Analysis_2021_01_16.xls	2020	9	18	2020-09-18	44092	26	A10	A_Control_0.1_44092	FplusBacteriophage	STANDARD	19.412	19.412	1000000	1000000	NA	NA
176	2020_09_18_JL_KR_Analysis_2021_01_16.xls	2020	9	18	2020-09-18	44092	26	A11	A_Control_0.1_44092	FplusBacteriophage	STANDARD	19.475	19.475	1000000	1000000	NA	NA
177	2020_09_18_JL_KR_Analysis_2021_01_16.xls	2020	9	18	2020-09-18	44092	26	A12	A_Control_0.1_44092	FplusBacteriophage	STANDARD	19.374	19.374	1000000	1000000	NA	NA
178	2020_09_18_JL_KR_Analysis_2021_01_16.xls	2020	9	18	2020-09-18	44092	26	A10	A_Control_0.1_44092	Nucleocapsid	STANDARD	20.845	20.845	100000	100000	NA	NA
179	2020_09_18_JL_KR_Analysis_2021_01_16.xls	2020	9	18	2020-09-18	44092	26	A11	A_Control_0.1_44092	Nucleocapsid	STANDARD	20.848	20.848	100000	100000	NA	NA
180	2020_09_18_JL_KR_Analysis_2021_01_16.xls	2020	9	18	2020-09-18	44092	26	A12	A_Control_0.1_44092	Nucleocapsid	STANDARD	20.711	20.711	100000	100000	NA	NA
181	2020_09_19_KR_KR_Analysis_2021_01_16.xls	2020	9	19	2020-09-19	44093	27	A10	A_Control_0.1_44093	Bovine_Coronavirus	STANDARD	21.023	21.023	1000000	1000000	NA	NA
182	2020_09_19_KR_KR_Analysis_2021_01_16.xls	2020	9	19	2020-09-19	44093	27	A11	A_Control_0.1_44093	Bovine_Coronavirus	STANDARD	21.344	21.344	1000000	1000000	NA	NA
183	2020_09_19_KR_KR_Analysis_2021_01_16.xls	2020	9	19	2020-09-19	44093	27	A12	A_Control_0.1_44093	Bovine_Coronavirus	STANDARD	21.561	21.561	1000000	1000000	NA	NA
184	2020_09_19_KR_KR_Analysis_2021_01_16.xls	2020	9	19	2020-09-19	44093	27	A10	A_Control_0.1_44093	Envelope	STANDARD	20.026	20.026	100000	100000	NA	NA
185	2020_09_19_KR_KR_Analysis_2021_01_16.xls	2020	9	19	2020-09-19	44093	27	A11	A_Control_0.1_44093	Envelope	STANDARD	20.391	20.391	100000	100000	NA	NA
186	2020_09_19_KR_KR_Analysis_2021_01_16.xls	2020	9	19	2020-09-19	44093	27	A12	A_Control_0.1_44093	Envelope	STANDARD	20.808	20.808	100000	100000	NA	NA
187	2020_09_19_KR_KR_Analysis_2021_01_16.xls	2020	9	19	2020-09-19	44093	27	A10	A_Control_0.1_44093	FplusBacteriophage	STANDARD	18.828	18.828	1000000	1000000	NA	NA
188	2020_09_19_KR_KR_Analysis_2021_01_16.xls	2020	9	19	2020-09-19	44093	27	A11	A_Control_0.1_44093	FplusBacteriophage	STANDARD	18.7	18.7	1000000	1000000	NA	NA
189	2020_09_19_KR_KR_Analysis_2021_01_16.xls	2020	9	19	2020-09-19	44093	27	A12	A_Control_0.1_44093	FplusBacteriophage	STANDARD	19.424	19.424	1000000	1000000	NA	NA
190	2020_09_19_KR_KR_Analysis_2021_01_16.xls	2020	9	19	2020-09-19	44093	27	A10	A_Control_0.1_44093	Nucleocapsid	STANDARD	20.059	20.059	100000	100000	NA	NA
191	2020_09_19_KR_KR_Analysis_2021_01_16.xls	2020	9	19	2020-09-19	44093	27	A11	A_Control_0.1_44093	Nucleocapsid	STANDARD	20.326	20.326	100000	100000	NA	NA
192	2020_09_19_KR_KR_Analysis_2021_01_16.xls	2020	9	19	2020-09-19	44093	27	A12	A_Control_0.1_44093	Nucleocapsid	STANDARD	20.923	20.923	100000	100000	NA	NA
193	2020_09_20_KR_KR_Analysis_2021_01_15.xls	2020	9	20	2020-09-20	44094	28	A10	A_Control_0.1_44094	Bovine_Coronavirus	STANDARD	21.002	21.002	1000000	1000000	NA	NA
194	2020_09_20_KR_KR_Analysis_2021_01_15.xls	2020	9	20	2020-09-20	44094	28	A12	A_Control_0.1_44094	Bovine_Coronavirus	STANDARD	20.775	20.775	1000000	1000000	NA	NA
195	2020_09_20_KR_KR_Analysis_2021_01_15.xls	2020	9	20	2020-09-20	44094	28	A10	A_Control_0.1_44094	Envelope	STANDARD	20.457	20.457	100000	100000	NA	NA
196	2020_09_20_KR_KR_Analysis_2021_01_15.xls	2020	9	20	2020-09-20	44094	28	A12	A_Control_0.1_44094	Envelope	STANDARD	20.192	20.192	100000	100000	NA	NA
197	2020_09_20_KR_KR_Analysis_2021_01_15.xls	2020	9	20	2020-09-20	44094	28	A10	A_Control_0.1_44094	FplusBacteriophage	STANDARD	18.864	18.864	1000000	1000000	NA	NA
198	2020_09_20_KR_KR_Analysis_2021_01_15.xls	2020	9	20	2020-09-20	44094	28	A12	A_Control_0.1_44094	FplusBacteriophage	STANDARD	19.147	19.147	1000000	1000000	NA	NA
199	2020_09_20_KR_KR_Analysis_2021_01_15.xls	2020	9	20	2020-09-20	44094	28	A10	A_Control_0.1_44094	Nucleocapsid	STANDARD	19.951	19.951	100000	100000	NA	NA
200	2020_09_20_KR_KR_Analysis_2021_01_15.xls	2020	9	20	2020-09-20	44094	28	A12	A_Control_0.1_44094	Nucleocapsid	STANDARD	20.153	20.153	100000	100000	NA	NA
201	2020_09_21_KR_KR_Analysis_2021_01_15.xls	2020	9	21	2020-09-21	44095	29	A10	A_Control_0.1_44095	Bovine_Coronavirus	STANDARD	20.475	20.475	1000000	1000000	NA	NA
202	2020_09_21_KR_KR_Analysis_2021_01_15.xls	2020	9	21	2020-09-21	44095	29	A11	A_Control_0.1_44095	Bovine_Coronavirus	STANDARD	20.446	20.446	1000000	1000000	NA	NA
203	2020_09_21_KR_KR_Analysis_2021_01_15.xls	2020	9	21	2020-09-21	44095	29	A12	A_Control_0.1_44095	Bovine_Coronavirus	STANDARD	20.38	20.38	1000000	1000000	NA	NA
204	2020_09_21_KR_KR_Analysis_2021_01_15.xls	2020	9	21	2020-09-21	44095	29	A10	A_Control_0.1_44095	Envelope	STANDARD	20.382	20.382	100000	100000	NA	NA
205	2020_09_21_KR_KR_Analysis_2021_01_15.xls	2020	9	21	2020-09-21	44095	29	A11	A_Control_0.1_44095	Envelope	STANDARD	20.428	20.428	100000	100000	NA	NA
206	2020_09_21_KR_KR_Analysis_2021_01_15.xls	2020	9	21	2020-09-21	44095	29	A12	A_Control_0.1_44095	Envelope	STANDARD	20.447	20.447	100000	100000	NA	NA
207	2020_09_21_KR_KR_Analysis_2021_01_15.xls	2020	9	21	2020-09-21	44095	29	A10	A_Control_0.1_44095	FplusBacteriophage	STANDARD	19.221	19.221	1000000	1000000	NA	NA
208	2020_09_21_KR_KR_Analysis_2021_01_15.xls	2020	9	21	2020-09-21	44095	29	A11	A_Control_0.1_44095	FplusBacteriophage	STANDARD	19.173	19.173	1000000	1000000	NA	NA
209	2020_09_21_KR_KR_Analysis_2021_01_15.xls	2020	9	21	2020-09-21	44095	29	A12	A_Control_0.1_44095	FplusBacteriophage	STANDARD	19.204	19.204	1000000	1000000	NA	NA
210	2020_09_21_KR_KR_Analysis_2021_01_15.xls	2020	9	21	2020-09-21	44095	29	A10	A_Control_0.1_44095	Nucleocapsid	STANDARD	20.545	20.545	100000	100000	NA	NA
211	2020_09_21_KR_KR_Analysis_2021_01_15.xls	2020	9	21	2020-09-21	44095	29	A11	A_Control_0.1_44095	Nucleocapsid	STANDARD	20.569	20.569	100000	100000	NA	NA
212	2020_09_21_KR_KR_Analysis_2021_01_15.xls	2020	9	21	2020-09-21	44095	29	A12	A_Control_0.1_44095	Nucleocapsid	STANDARD	20.63	20.63	100000	100000	NA	NA
213	2020_09_22_JL_KR_Analysis_2021_01_15.xls	2020	9	22	2020-09-22	44096	30	A10	A_Control_0.1_44096	Bovine_Coronavirus	STANDARD	21.045	21.045	1000000	1000000	NA	NA
214	2020_09_22_JL_KR_Analysis_2021_01_15.xls	2020	9	22	2020-09-22	44096	30	A11	A_Control_0.1_44096	Bovine_Coronavirus	STANDARD	20.974	20.974	1000000	1000000	NA	NA
215	2020_09_22_JL_KR_Analysis_2021_01_15.xls	2020	9	22	2020-09-22	44096	30	A12	A_Control_0.1_44096	Bovine_Coronavirus	STANDARD	20.794	20.794	1000000	1000000	NA	NA
216	2020_09_22_JL_KR_Analysis_2021_01_15.xls	2020	9	22	2020-09-22	44096	30	A10	A_Control_0.1_44096	Envelope	STANDARD	20.684	20.684	100000	100000	NA	NA
217	2020_09_22_JL_KR_Analysis_2021_01_15.xls	2020	9	22	2020-09-22	44096	30	A11	A_Control_0.1_44096	Envelope	STANDARD	20.552	20.552	100000	100000	NA	NA
218	2020_09_22_JL_KR_Analysis_2021_01_15.xls	2020	9	22	2020-09-22	44096	30	A12	A_Control_0.1_44096	Envelope	STANDARD	20.534	20.534	100000	100000	NA	NA
219	2020_09_22_JL_KR_Analysis_2021_01_15.xls	2020	9	22	2020-09-22	44096	30	A10	A_Control_0.1_44096	FplusBacteriophage	STANDARD	19.635	19.635	1000000	1000000	NA	NA
220	2020_09_22_JL_KR_Analysis_2021_01_15.xls	2020	9	22	2020-09-22	44096	30	A11	A_Control_0.1_44096	FplusBacteriophage	STANDARD	19.628	19.628	1000000	1000000	NA	NA
221	2020_09_22_JL_KR_Analysis_2021_01_15.xls	2020	9	22	2020-09-22	44096	30	A12	A_Control_0.1_44096	FplusBacteriophage	STANDARD	19.453	19.453	1000000	1000000	NA	NA
222	2020_09_22_JL_KR_Analysis_2021_01_15.xls	2020	9	22	2020-09-22	44096	30	A10	A_Control_0.1_44096	Nucleocapsid	STANDARD	20.738	20.738	100000	100000	NA	NA
223	2020_09_22_JL_KR_Analysis_2021_01_15.xls	2020	9	22	2020-09-22	44096	30	A11	A_Control_0.1_44096	Nucleocapsid	STANDARD	20.679	20.679	100000	100000	NA	NA
224	2020_09_22_JL_KR_Analysis_2021_01_15.xls	2020	9	22	2020-09-22	44096	30	A12	A_Control_0.1_44096	Nucleocapsid	STANDARD	20.556	20.556	100000	100000	NA	NA
225	2020_09_23_JL_KR_Analysis_2021_01_15.xls	2020	9	23	2020-09-23	44097	31	A10	A_Control_0.1_44097	Bovine_Coronavirus	STANDARD	21.258	21.258	1000000	1000000	NA	NA
226	2020_09_23_JL_KR_Analysis_2021_01_15.xls	2020	9	23	2020-09-23	44097	31	A11	A_Control_0.1_44097	Bovine_Coronavirus	STANDARD	21.163	21.163	1000000	1000000	NA	NA
227	2020_09_23_JL_KR_Analysis_2021_01_15.xls	2020	9	23	2020-09-23	44097	31	A12	A_Control_0.1_44097	Bovine_Coronavirus	STANDARD	21.434	21.434	1000000	1000000	NA	NA
228	2020_09_23_JL_KR_Analysis_2021_01_15.xls	2020	9	23	2020-09-23	44097	31	A10	A_Control_0.1_44097	Envelope	STANDARD	20.685	20.685	100000	100000	NA	NA
229	2020_09_23_JL_KR_Analysis_2021_01_15.xls	2020	9	23	2020-09-23	44097	31	A11	A_Control_0.1_44097	Envelope	STANDARD	20.527	20.527	100000	100000	NA	NA
230	2020_09_23_JL_KR_Analysis_2021_01_15.xls	2020	9	23	2020-09-23	44097	31	A12	A_Control_0.1_44097	Envelope	STANDARD	20.826	20.826	100000	100000	NA	NA
231	2020_09_23_JL_KR_Analysis_2021_01_15.xls	2020	9	23	2020-09-23	44097	31	A10	A_Control_0.1_44097	FplusBacteriophage	STANDARD	19.972	19.972	1000000	1000000	NA	NA
232	2020_09_23_JL_KR_Analysis_2021_01_15.xls	2020	9	23	2020-09-23	44097	31	A11	A_Control_0.1_44097	FplusBacteriophage	STANDARD	19.777	19.777	1000000	1000000	NA	NA
233	2020_09_23_JL_KR_Analysis_2021_01_15.xls	2020	9	23	2020-09-23	44097	31	A12	A_Control_0.1_44097	FplusBacteriophage	STANDARD	20.085	20.085	1000000	1000000	NA	NA
234	2020_09_23_JL_KR_Analysis_2021_01_15.xls	2020	9	23	2020-09-23	44097	31	A10	A_Control_0.1_44097	Nucleocapsid	STANDARD	20.655	20.655	100000	100000	NA	NA
235	2020_09_23_JL_KR_Analysis_2021_01_15.xls	2020	9	23	2020-09-23	44097	31	A11	A_Control_0.1_44097	Nucleocapsid	STANDARD	20.573	20.573	100000	100000	NA	NA
236	2020_09_23_JL_KR_Analysis_2021_01_15.xls	2020	9	23	2020-09-23	44097	31	A12	A_Control_0.1_44097	Nucleocapsid	STANDARD	20.828	20.828	100000	100000	NA	NA
237	2020_09_24_JL_KR_Analysis_2021_01_14.xls	2020	9	24	2020-09-24	44098	32	A10	A_Control_0.1_44098	Bovine_Coronavirus	STANDARD	21.331	21.331	1000000	1000000	NA	NA
238	2020_09_24_JL_KR_Analysis_2021_01_14.xls	2020	9	24	2020-09-24	44098	32	A11	A_Control_0.1_44098	Bovine_Coronavirus	STANDARD	21.275	21.275	1000000	1000000	NA	NA
239	2020_09_24_JL_KR_Analysis_2021_01_14.xls	2020	9	24	2020-09-24	44098	32	A12	A_Control_0.1_44098	Bovine_Coronavirus	STANDARD	21.193	21.193	1000000	1000000	NA	NA
240	2020_09_24_JL_KR_Analysis_2021_01_14.xls	2020	9	24	2020-09-24	44098	32	A10	A_Control_0.1_44098	Envelope	STANDARD	20.682	20.682	100000	100000	NA	NA
241	2020_09_24_JL_KR_Analysis_2021_01_14.xls	2020	9	24	2020-09-24	44098	32	A11	A_Control_0.1_44098	Envelope	STANDARD	20.677	20.677	100000	100000	NA	NA
242	2020_09_24_JL_KR_Analysis_2021_01_14.xls	2020	9	24	2020-09-24	44098	32	A12	A_Control_0.1_44098	Envelope	STANDARD	20.702	20.702	100000	100000	NA	NA
243	2020_09_24_JL_KR_Analysis_2021_01_14.xls	2020	9	24	2020-09-24	44098	32	A10	A_Control_0.1_44098	FplusBacteriophage	STANDARD	19.556	19.556	1000000	1000000	NA	NA
244	2020_09_24_JL_KR_Analysis_2021_01_14.xls	2020	9	24	2020-09-24	44098	32	A11	A_Control_0.1_44098	FplusBacteriophage	STANDARD	19.379	19.379	1000000	1000000	NA	NA
245	2020_09_24_JL_KR_Analysis_2021_01_14.xls	2020	9	24	2020-09-24	44098	32	A12	A_Control_0.1_44098	FplusBacteriophage	STANDARD	19.541	19.541	1000000	1000000	NA	NA
246	2020_09_24_JL_KR_Analysis_2021_01_14.xls	2020	9	24	2020-09-24	44098	32	A10	A_Control_0.1_44098	Nucleocapsid	STANDARD	20.277	20.277	100000	100000	NA	NA
247	2020_09_24_JL_KR_Analysis_2021_01_14.xls	2020	9	24	2020-09-24	44098	32	A11	A_Control_0.1_44098	Nucleocapsid	STANDARD	20.331	20.331	100000	100000	NA	NA
248	2020_09_24_JL_KR_Analysis_2021_01_14.xls	2020	9	24	2020-09-24	44098	32	A12	A_Control_0.1_44098	Nucleocapsid	STANDARD	20.223	20.223	100000	100000	NA	NA
249	2020_09_25_KR_Analysis_3_2021_01_20.xls	2020	9	25	2020-09-25	44099	33	A10	A_Control_0.1_44099	Bovine_Coronavirus	STANDARD	21.247	21.247	1000000	1000000	NA	NA
250	2020_09_25_KR_Analysis_3_2021_01_20.xls	2020	9	25	2020-09-25	44099	33	A11	A_Control_0.1_44099	Bovine_Coronavirus	STANDARD	21.161	21.161	1000000	1000000	NA	NA
251	2020_09_25_KR_Analysis_3_2021_01_20.xls	2020	9	25	2020-09-25	44099	33	A10	A_Control_0.1_44099	Envelope	STANDARD	20.672	20.672	100000	100000	NA	NA
252	2020_09_25_KR_Analysis_3_2021_01_20.xls	2020	9	25	2020-09-25	44099	33	A11	A_Control_0.1_44099	Envelope	STANDARD	20.631	20.631	100000	100000	NA	NA
253	2020_09_25_KR_Analysis_3_2021_01_20.xls	2020	9	25	2020-09-25	44099	33	A10	A_Control_0.1_44099	FplusBacteriophage	STANDARD	19.942	19.942	1000000	1000000	NA	NA
254	2020_09_25_KR_Analysis_3_2021_01_20.xls	2020	9	25	2020-09-25	44099	33	A11	A_Control_0.1_44099	FplusBacteriophage	STANDARD	19.615	19.615	1000000	1000000	NA	NA
255	2020_09_25_KR_Analysis_3_2021_01_20.xls	2020	9	25	2020-09-25	44099	33	A10	A_Control_0.1_44099	Nucleocapsid	STANDARD	21.693	21.693	100000	100000	NA	NA
256	2020_09_25_KR_Analysis_3_2021_01_20.xls	2020	9	25	2020-09-25	44099	33	A11	A_Control_0.1_44099	Nucleocapsid	STANDARD	21.533	21.533	100000	100000	NA	NA
257	2020_09_26_JL_KR_Analysis_2_Mod_Stds_Corrected_2021_01_14.xls	2020	9	26	2020-09-26	44100	34	A10	A_Control_0.1_44100	Bovine_Coronavirus	STANDARD	21.785	21.785	1000000	1000000	NA	NA
258	2020_09_26_JL_KR_Analysis_2_Mod_Stds_Corrected_2021_01_14.xls	2020	9	26	2020-09-26	44100	34	A11	A_Control_0.1_44100	Bovine_Coronavirus	STANDARD	21.471	21.471	1000000	1000000	NA	NA
259	2020_09_26_JL_KR_Analysis_2_Mod_Stds_Corrected_2021_01_14.xls	2020	9	26	2020-09-26	44100	34	A12	A_Control_0.1_44100	Bovine_Coronavirus	STANDARD	21.404	21.404	1000000	1000000	NA	NA
260	2020_09_26_JL_KR_Analysis_2_Mod_Stds_Corrected_2021_01_14.xls	2020	9	26	2020-09-26	44100	34	A10	A_Control_0.1_44100	Envelope	STANDARD	21.217	21.217	100000	100000	NA	NA
261	2020_09_26_JL_KR_Analysis_2_Mod_Stds_Corrected_2021_01_14.xls	2020	9	26	2020-09-26	44100	34	A11	A_Control_0.1_44100	Envelope	STANDARD	20.896	20.896	100000	100000	NA	NA
262	2020_09_26_JL_KR_Analysis_2_Mod_Stds_Corrected_2021_01_14.xls	2020	9	26	2020-09-26	44100	34	A12	A_Control_0.1_44100	Envelope	STANDARD	20.946	20.946	100000	100000	NA	NA
263	2020_09_26_JL_KR_Analysis_2_Mod_Stds_Corrected_2021_01_14.xls	2020	9	26	2020-09-26	44100	34	A10	A_Control_0.1_44100	FplusBacteriophage	STANDARD	19.877	19.877	1000000	1000000	NA	NA
264	2020_09_26_JL_KR_Analysis_2_Mod_Stds_Corrected_2021_01_14.xls	2020	9	26	2020-09-26	44100	34	A11	A_Control_0.1_44100	FplusBacteriophage	STANDARD	19.666	19.666	1000000	1000000	NA	NA
265	2020_09_26_JL_KR_Analysis_2_Mod_Stds_Corrected_2021_01_14.xls	2020	9	26	2020-09-26	44100	34	A12	A_Control_0.1_44100	FplusBacteriophage	STANDARD	19.544	19.544	1000000	1000000	NA	NA
266	2020_09_26_JL_KR_Analysis_2_Mod_Stds_Corrected_2021_01_14.xls	2020	9	26	2020-09-26	44100	34	A10	A_Control_0.1_44100	Nucleocapsid	STANDARD	20.384	20.384	100000	100000	NA	NA
267	2020_09_26_JL_KR_Analysis_2_Mod_Stds_Corrected_2021_01_14.xls	2020	9	26	2020-09-26	44100	34	A11	A_Control_0.1_44100	Nucleocapsid	STANDARD	20.176	20.176	100000	100000	NA	NA
268	2020_09_26_JL_KR_Analysis_2_Mod_Stds_Corrected_2021_01_14.xls	2020	9	26	2020-09-26	44100	34	A12	A_Control_0.1_44100	Nucleocapsid	STANDARD	20.173	20.173	100000	100000	NA	NA
269	2020_09_27_JL_KR_Analysis_3_2021_01_20.xls	2020	9	27	2020-09-27	44101	35	A10	A_Control_0.1_44101	Bovine_Coronavirus	STANDARD	20.859	20.859	1000000	1000000	NA	NA
270	2020_09_27_JL_KR_Analysis_3_2021_01_20.xls	2020	9	27	2020-09-27	44101	35	A11	A_Control_0.1_44101	Bovine_Coronavirus	STANDARD	20.702	20.702	1000000	1000000	NA	NA
271	2020_09_27_JL_KR_Analysis_3_2021_01_20.xls	2020	9	27	2020-09-27	44101	35	A12	A_Control_0.1_44101	Bovine_Coronavirus	STANDARD	20.461	20.461	1000000	1000000	NA	NA
272	2020_09_27_JL_KR_Analysis_3_2021_01_20.xls	2020	9	27	2020-09-27	44101	35	A10	A_Control_0.1_44101	Envelope	STANDARD	20.981	20.981	100000	100000	NA	NA
273	2020_09_27_JL_KR_Analysis_3_2021_01_20.xls	2020	9	27	2020-09-27	44101	35	A11	A_Control_0.1_44101	Envelope	STANDARD	20.88	20.88	100000	100000	NA	NA
274	2020_09_27_JL_KR_Analysis_3_2021_01_20.xls	2020	9	27	2020-09-27	44101	35	A12	A_Control_0.1_44101	Envelope	STANDARD	20.57	20.57	100000	100000	NA	NA
275	2020_09_27_JL_KR_Analysis_3_2021_01_20.xls	2020	9	27	2020-09-27	44101	35	A10	A_Control_0.1_44101	FplusBacteriophage	STANDARD	20.241	20.241	1000000	1000000	NA	NA
276	2020_09_27_JL_KR_Analysis_3_2021_01_20.xls	2020	9	27	2020-09-27	44101	35	A11	A_Control_0.1_44101	FplusBacteriophage	STANDARD	19.749	19.749	1000000	1000000	NA	NA
277	2020_09_27_JL_KR_Analysis_3_2021_01_20.xls	2020	9	27	2020-09-27	44101	35	A12	A_Control_0.1_44101	FplusBacteriophage	STANDARD	19.619	19.619	1000000	1000000	NA	NA
278	2020_09_27_JL_KR_Analysis_3_2021_01_20.xls	2020	9	27	2020-09-27	44101	35	A10	A_Control_0.1_44101	Nucleocapsid	STANDARD	20.719	20.719	100000	100000	NA	NA
279	2020_09_27_JL_KR_Analysis_3_2021_01_20.xls	2020	9	27	2020-09-27	44101	35	A11	A_Control_0.1_44101	Nucleocapsid	STANDARD	20.697	20.697	100000	100000	NA	NA
280	2020_09_27_JL_KR_Analysis_3_2021_01_20.xls	2020	9	27	2020-09-27	44101	35	A12	A_Control_0.1_44101	Nucleocapsid	STANDARD	20.448	20.448	100000	100000	NA	NA
281	2020_09_28_JL_KR_Analysis_2_Mod_Stds_Corrected_2021_01_14.xls	2020	9	28	2020-09-28	44102	36	A10	A_Control_0.1_44102	Bovine_Coronavirus	STANDARD	20.202	20.202	1000000	1000000	NA	NA
282	2020_09_28_JL_KR_Analysis_2_Mod_Stds_Corrected_2021_01_14.xls	2020	9	28	2020-09-28	44102	36	A11	A_Control_0.1_44102	Bovine_Coronavirus	STANDARD	19.848	19.848	1000000	1000000	NA	NA
283	2020_09_28_JL_KR_Analysis_2_Mod_Stds_Corrected_2021_01_14.xls	2020	9	28	2020-09-28	44102	36	A12	A_Control_0.1_44102	Bovine_Coronavirus	STANDARD	19.714	19.714	1000000	1000000	NA	NA
284	2020_09_28_JL_KR_Analysis_2_Mod_Stds_Corrected_2021_01_14.xls	2020	9	28	2020-09-28	44102	36	A10	A_Control_0.1_44102	Envelope	STANDARD	20.016	20.016	100000	100000	NA	NA
285	2020_09_28_JL_KR_Analysis_2_Mod_Stds_Corrected_2021_01_14.xls	2020	9	28	2020-09-28	44102	36	A11	A_Control_0.1_44102	Envelope	STANDARD	19.718	19.718	100000	100000	NA	NA
286	2020_09_28_JL_KR_Analysis_2_Mod_Stds_Corrected_2021_01_14.xls	2020	9	28	2020-09-28	44102	36	A12	A_Control_0.1_44102	Envelope	STANDARD	19.821	19.821	100000	100000	NA	NA
287	2020_09_28_JL_KR_Analysis_2_Mod_Stds_Corrected_2021_01_14.xls	2020	9	28	2020-09-28	44102	36	A10	A_Control_0.1_44102	FplusBacteriophage	STANDARD	19.829	19.829	1000000	1000000	NA	NA
288	2020_09_28_JL_KR_Analysis_2_Mod_Stds_Corrected_2021_01_14.xls	2020	9	28	2020-09-28	44102	36	A11	A_Control_0.1_44102	FplusBacteriophage	STANDARD	18.866	18.866	1000000	1000000	NA	NA
289	2020_09_28_JL_KR_Analysis_2_Mod_Stds_Corrected_2021_01_14.xls	2020	9	28	2020-09-28	44102	36	A12	A_Control_0.1_44102	FplusBacteriophage	STANDARD	19.504	19.504	1000000	1000000	NA	NA
290	2020_09_28_JL_KR_Analysis_2_Mod_Stds_Corrected_2021_01_14.xls	2020	9	28	2020-09-28	44102	36	A10	A_Control_0.1_44102	Nucleocapsid	STANDARD	20.392	20.392	100000	100000	NA	NA
291	2020_09_28_JL_KR_Analysis_2_Mod_Stds_Corrected_2021_01_14.xls	2020	9	28	2020-09-28	44102	36	A11	A_Control_0.1_44102	Nucleocapsid	STANDARD	20.27	20.27	100000	100000	NA	NA
292	2020_09_28_JL_KR_Analysis_2_Mod_Stds_Corrected_2021_01_14.xls	2020	9	28	2020-09-28	44102	36	A12	A_Control_0.1_44102	Nucleocapsid	STANDARD	20.138	20.138	100000	100000	NA	NA
293	2020_09_29_JL_KR_Analysis_3_2021_01_20.xls	2020	9	29	2020-09-29	44103	37	A10	A_Control_0.1_44103	Bovine_Coronavirus	STANDARD	20.873	20.873	1000000	1000000	NA	NA
294	2020_09_29_JL_KR_Analysis_3_2021_01_20.xls	2020	9	29	2020-09-29	44103	37	A11	A_Control_0.1_44103	Bovine_Coronavirus	STANDARD	21.244	21.244	1000000	1000000	NA	NA
295	2020_09_29_JL_KR_Analysis_3_2021_01_20.xls	2020	9	29	2020-09-29	44103	37	A12	A_Control_0.1_44103	Bovine_Coronavirus	STANDARD	21.214	21.214	1000000	1000000	NA	NA
296	2020_09_29_JL_KR_Analysis_3_2021_01_20.xls	2020	9	29	2020-09-29	44103	37	A10	A_Control_0.1_44103	Envelope	STANDARD	20.834	20.834	100000	100000	NA	NA
297	2020_09_29_JL_KR_Analysis_3_2021_01_20.xls	2020	9	29	2020-09-29	44103	37	A11	A_Control_0.1_44103	Envelope	STANDARD	21.272	21.272	100000	100000	NA	NA
298	2020_09_29_JL_KR_Analysis_3_2021_01_20.xls	2020	9	29	2020-09-29	44103	37	A12	A_Control_0.1_44103	Envelope	STANDARD	21.221	21.221	100000	100000	NA	NA
299	2020_09_29_JL_KR_Analysis_3_2021_01_20.xls	2020	9	29	2020-09-29	44103	37	A10	A_Control_0.1_44103	FplusBacteriophage	STANDARD	19.749	19.749	1000000	1000000	NA	NA
300	2020_09_29_JL_KR_Analysis_3_2021_01_20.xls	2020	9	29	2020-09-29	44103	37	A11	A_Control_0.1_44103	FplusBacteriophage	STANDARD	19.903	19.903	1000000	1000000	NA	NA
301	2020_09_29_JL_KR_Analysis_3_2021_01_20.xls	2020	9	29	2020-09-29	44103	37	A12	A_Control_0.1_44103	FplusBacteriophage	STANDARD	19.951	19.951	1000000	1000000	NA	NA
302	2020_09_29_JL_KR_Analysis_3_2021_01_20.xls	2020	9	29	2020-09-29	44103	37	A10	A_Control_0.1_44103	Nucleocapsid	STANDARD	20.568	20.568	100000	100000	NA	NA
303	2020_09_29_JL_KR_Analysis_3_2021_01_20.xls	2020	9	29	2020-09-29	44103	37	A11	A_Control_0.1_44103	Nucleocapsid	STANDARD	20.888	20.888	100000	100000	NA	NA
304	2020_09_29_JL_KR_Analysis_3_2021_01_20.xls	2020	9	29	2020-09-29	44103	37	A12	A_Control_0.1_44103	Nucleocapsid	STANDARD	20.866	20.866	100000	100000	NA	NA
305	2020_09_30_JL_KR_Analysis_3_2021_01_20.xls	2020	9	30	2020-09-30	44104	38	A10	A_Control_0.1_44104	Bovine_Coronavirus	STANDARD	20.578	20.578	1000000	1000000	NA	NA
306	2020_09_30_JL_KR_Analysis_3_2021_01_20.xls	2020	9	30	2020-09-30	44104	38	A11	A_Control_0.1_44104	Bovine_Coronavirus	STANDARD	20.875	20.875	1000000	1000000	NA	NA
307	2020_09_30_JL_KR_Analysis_3_2021_01_20.xls	2020	9	30	2020-09-30	44104	38	A12	A_Control_0.1_44104	Bovine_Coronavirus	STANDARD	20.834	20.834	1000000	1000000	NA	NA
308	2020_09_30_JL_KR_Analysis_3_2021_01_20.xls	2020	9	30	2020-09-30	44104	38	A10	A_Control_0.1_44104	Envelope	STANDARD	20.202	20.202	100000	100000	NA	NA
309	2020_09_30_JL_KR_Analysis_3_2021_01_20.xls	2020	9	30	2020-09-30	44104	38	A11	A_Control_0.1_44104	Envelope	STANDARD	20.483	20.483	100000	100000	NA	NA
310	2020_09_30_JL_KR_Analysis_3_2021_01_20.xls	2020	9	30	2020-09-30	44104	38	A12	A_Control_0.1_44104	Envelope	STANDARD	20.5	20.5	100000	100000	NA	NA
311	2020_09_30_JL_KR_Analysis_3_2021_01_20.xls	2020	9	30	2020-09-30	44104	38	A10	A_Control_0.1_44104	FplusBacteriophage	STANDARD	19.22	19.22	1000000	1000000	NA	NA
312	2020_09_30_JL_KR_Analysis_3_2021_01_20.xls	2020	9	30	2020-09-30	44104	38	A11	A_Control_0.1_44104	FplusBacteriophage	STANDARD	19.446	19.446	1000000	1000000	NA	NA
313	2020_09_30_JL_KR_Analysis_3_2021_01_20.xls	2020	9	30	2020-09-30	44104	38	A12	A_Control_0.1_44104	FplusBacteriophage	STANDARD	19.675	19.675	1000000	1000000	NA	NA
314	2020_09_30_JL_KR_Analysis_3_2021_01_20.xls	2020	9	30	2020-09-30	44104	38	A10	A_Control_0.1_44104	Nucleocapsid	STANDARD	20.179	20.179	100000	100000	NA	NA
315	2020_09_30_JL_KR_Analysis_3_2021_01_20.xls	2020	9	30	2020-09-30	44104	38	A11	A_Control_0.1_44104	Nucleocapsid	STANDARD	20.461	20.461	100000	100000	NA	NA
316	2020_09_30_JL_KR_Analysis_3_2021_01_20.xls	2020	9	30	2020-09-30	44104	38	A12	A_Control_0.1_44104	Nucleocapsid	STANDARD	20.581	20.581	100000	100000	NA	NA
317	2020_10_01_JL_KR_Analysis_3_2021_01_20.xls	2020	10	1	2020-10-01	44105	39	A10	A_Control_0.1_44105	Bovine_Coronavirus	STANDARD	20.677	20.677	1000000	1000000	NA	NA
318	2020_10_01_JL_KR_Analysis_3_2021_01_20.xls	2020	10	1	2020-10-01	44105	39	A11	A_Control_0.1_44105	Bovine_Coronavirus	STANDARD	20.788	20.788	1000000	1000000	NA	NA
319	2020_10_01_JL_KR_Analysis_3_2021_01_20.xls	2020	10	1	2020-10-01	44105	39	A12	A_Control_0.1_44105	Bovine_Coronavirus	STANDARD	20.754	20.754	1000000	1000000	NA	NA
320	2020_10_01_JL_KR_Analysis_3_2021_01_20.xls	2020	10	1	2020-10-01	44105	39	A10	A_Control_0.1_44105	Envelope	STANDARD	20.316	20.316	100000	100000	NA	NA
321	2020_10_01_JL_KR_Analysis_3_2021_01_20.xls	2020	10	1	2020-10-01	44105	39	A11	A_Control_0.1_44105	Envelope	STANDARD	20.352	20.352	100000	100000	NA	NA
322	2020_10_01_JL_KR_Analysis_3_2021_01_20.xls	2020	10	1	2020-10-01	44105	39	A12	A_Control_0.1_44105	Envelope	STANDARD	20.458	20.458	100000	100000	NA	NA
323	2020_10_01_JL_KR_Analysis_3_2021_01_20.xls	2020	10	1	2020-10-01	44105	39	A10	A_Control_0.1_44105	FplusBacteriophage	STANDARD	20.134	20.134	1000000	1000000	NA	NA
324	2020_10_01_JL_KR_Analysis_3_2021_01_20.xls	2020	10	1	2020-10-01	44105	39	A11	A_Control_0.1_44105	FplusBacteriophage	STANDARD	20.136	20.136	1000000	1000000	NA	NA
325	2020_10_01_JL_KR_Analysis_3_2021_01_20.xls	2020	10	1	2020-10-01	44105	39	A12	A_Control_0.1_44105	FplusBacteriophage	STANDARD	20.148	20.148	1000000	1000000	NA	NA
326	2020_10_01_JL_KR_Analysis_3_2021_01_20.xls	2020	10	1	2020-10-01	44105	39	A10	A_Control_0.1_44105	Nucleocapsid	STANDARD	19.756	19.756	100000	100000	NA	NA
327	2020_10_01_JL_KR_Analysis_3_2021_01_20.xls	2020	10	1	2020-10-01	44105	39	A11	A_Control_0.1_44105	Nucleocapsid	STANDARD	19.991	19.991	100000	100000	NA	NA
328	2020_10_01_JL_KR_Analysis_3_2021_01_20.xls	2020	10	1	2020-10-01	44105	39	A12	A_Control_0.1_44105	Nucleocapsid	STANDARD	19.994	19.994	100000	100000	NA	NA
329	2020_10_02_ADF_KR_Analysis_2_WV_Corrected_2021_01_20.xls	2020	10	2	2020-10-02	44106	40	A10	A_Control_0.1_44106	Bovine_Coronavirus	STANDARD	19.478	19.478	1000000	1000000	NA	NA
330	2020_10_02_ADF_KR_Analysis_2_WV_Corrected_2021_01_20.xls	2020	10	2	2020-10-02	44106	40	A11	A_Control_0.1_44106	Bovine_Coronavirus	STANDARD	19.306	19.306	1000000	1000000	NA	NA
331	2020_10_02_ADF_KR_Analysis_2_WV_Corrected_2021_01_20.xls	2020	10	2	2020-10-02	44106	40	A12	A_Control_0.1_44106	Bovine_Coronavirus	STANDARD	19.417	19.417	1000000	1000000	NA	NA
332	2020_10_02_ADF_KR_Analysis_2_WV_Corrected_2021_01_20.xls	2020	10	2	2020-10-02	44106	40	A10	A_Control_0.1_44106	Envelope	STANDARD	19.45	19.45	100000	100000	NA	NA
333	2020_10_02_ADF_KR_Analysis_2_WV_Corrected_2021_01_20.xls	2020	10	2	2020-10-02	44106	40	A11	A_Control_0.1_44106	Envelope	STANDARD	19.345	19.345	100000	100000	NA	NA
334	2020_10_02_ADF_KR_Analysis_2_WV_Corrected_2021_01_20.xls	2020	10	2	2020-10-02	44106	40	A12	A_Control_0.1_44106	Envelope	STANDARD	19.546	19.546	100000	100000	NA	NA
335	2020_10_02_ADF_KR_Analysis_2_WV_Corrected_2021_01_20.xls	2020	10	2	2020-10-02	44106	40	A10	A_Control_0.1_44106	FplusBacteriophage	STANDARD	19.294	19.294	1000000	1000000	NA	NA
336	2020_10_02_ADF_KR_Analysis_2_WV_Corrected_2021_01_20.xls	2020	10	2	2020-10-02	44106	40	A11	A_Control_0.1_44106	FplusBacteriophage	STANDARD	19.131	19.131	1000000	1000000	NA	NA
337	2020_10_02_ADF_KR_Analysis_2_WV_Corrected_2021_01_20.xls	2020	10	2	2020-10-02	44106	40	A12	A_Control_0.1_44106	FplusBacteriophage	STANDARD	19.043	19.043	1000000	1000000	NA	NA
338	2020_10_02_ADF_KR_Analysis_2_WV_Corrected_2021_01_20.xls	2020	10	2	2020-10-02	44106	40	A10	A_Control_0.1_44106	Nucleocapsid	STANDARD	19.781	19.781	100000	100000	NA	NA
339	2020_10_02_ADF_KR_Analysis_2_WV_Corrected_2021_01_20.xls	2020	10	2	2020-10-02	44106	40	A11	A_Control_0.1_44106	Nucleocapsid	STANDARD	19.943	19.943	100000	100000	NA	NA
340	2020_10_02_ADF_KR_Analysis_2_WV_Corrected_2021_01_20.xls	2020	10	2	2020-10-02	44106	40	A12	A_Control_0.1_44106	Nucleocapsid	STANDARD	19.89	19.89	100000	100000	NA	NA
341	2020_10_03_JL_KR_Analysis_2021_01_19.xls	2020	10	3	2020-10-03	44107	41	A10	A_Control_0.1_44107	Bovine_Coronavirus	STANDARD	21.426	21.426	1000000	1000000	NA	NA
342	2020_10_03_JL_KR_Analysis_2021_01_19.xls	2020	10	3	2020-10-03	44107	41	A11	A_Control_0.1_44107	Bovine_Coronavirus	STANDARD	21.487	21.487	1000000	1000000	NA	NA
343	2020_10_03_JL_KR_Analysis_2021_01_19.xls	2020	10	3	2020-10-03	44107	41	A12	A_Control_0.1_44107	Bovine_Coronavirus	STANDARD	21.347	21.347	1000000	1000000	NA	NA
344	2020_10_03_JL_KR_Analysis_2021_01_19.xls	2020	10	3	2020-10-03	44107	41	A10	A_Control_0.1_44107	Envelope	STANDARD	20.802	20.802	100000	100000	NA	NA
345	2020_10_03_JL_KR_Analysis_2021_01_19.xls	2020	10	3	2020-10-03	44107	41	A11	A_Control_0.1_44107	Envelope	STANDARD	20.954	20.954	100000	100000	NA	NA
346	2020_10_03_JL_KR_Analysis_2021_01_19.xls	2020	10	3	2020-10-03	44107	41	A12	A_Control_0.1_44107	Envelope	STANDARD	20.915	20.915	100000	100000	NA	NA
347	2020_10_03_JL_KR_Analysis_2021_01_19.xls	2020	10	3	2020-10-03	44107	41	A10	A_Control_0.1_44107	FplusBacteriophage	STANDARD	19.461	19.461	1000000	1000000	NA	NA
348	2020_10_03_JL_KR_Analysis_2021_01_19.xls	2020	10	3	2020-10-03	44107	41	A11	A_Control_0.1_44107	FplusBacteriophage	STANDARD	19.511	19.511	1000000	1000000	NA	NA
349	2020_10_03_JL_KR_Analysis_2021_01_19.xls	2020	10	3	2020-10-03	44107	41	A12	A_Control_0.1_44107	FplusBacteriophage	STANDARD	19.336	19.336	1000000	1000000	NA	NA
350	2020_10_03_JL_KR_Analysis_2021_01_19.xls	2020	10	3	2020-10-03	44107	41	A10	A_Control_0.1_44107	Nucleocapsid	STANDARD	21.116	21.116	100000	100000	NA	NA
351	2020_10_03_JL_KR_Analysis_2021_01_19.xls	2020	10	3	2020-10-03	44107	41	A11	A_Control_0.1_44107	Nucleocapsid	STANDARD	21.337	21.337	100000	100000	NA	NA
352	2020_10_03_JL_KR_Analysis_2021_01_19.xls	2020	10	3	2020-10-03	44107	41	A12	A_Control_0.1_44107	Nucleocapsid	STANDARD	21.289	21.289	100000	100000	NA	NA
353	2020_10_06_ADF_KR_Analysis_2_WV_Corrected_2021_01_20.xls	2020	10	6	2020-10-06	44110	44	A10	A_Control_0.1_44110	Bovine_Coronavirus	STANDARD	20.435	20.435	1000000	1000000	NA	NA
354	2020_10_06_ADF_KR_Analysis_2_WV_Corrected_2021_01_20.xls	2020	10	6	2020-10-06	44110	44	A11	A_Control_0.1_44110	Bovine_Coronavirus	STANDARD	20.441	20.441	1000000	1000000	NA	NA
355	2020_10_06_ADF_KR_Analysis_2_WV_Corrected_2021_01_20.xls	2020	10	6	2020-10-06	44110	44	A12	A_Control_0.1_44110	Bovine_Coronavirus	STANDARD	20.403	20.403	1000000	1000000	NA	NA
356	2020_10_06_ADF_KR_Analysis_2_WV_Corrected_2021_01_20.xls	2020	10	6	2020-10-06	44110	44	A10	A_Control_0.1_44110	Envelope	STANDARD	20.256	20.256	100000	100000	NA	NA
357	2020_10_06_ADF_KR_Analysis_2_WV_Corrected_2021_01_20.xls	2020	10	6	2020-10-06	44110	44	A11	A_Control_0.1_44110	Envelope	STANDARD	20.377	20.377	100000	100000	NA	NA
358	2020_10_06_ADF_KR_Analysis_2_WV_Corrected_2021_01_20.xls	2020	10	6	2020-10-06	44110	44	A12	A_Control_0.1_44110	Envelope	STANDARD	20.421	20.421	100000	100000	NA	NA
359	2020_10_06_ADF_KR_Analysis_2_WV_Corrected_2021_01_20.xls	2020	10	6	2020-10-06	44110	44	A10	A_Control_0.1_44110	FplusBacteriophage	STANDARD	19.526	19.526	1000000	1000000	NA	NA
360	2020_10_06_ADF_KR_Analysis_2_WV_Corrected_2021_01_20.xls	2020	10	6	2020-10-06	44110	44	A11	A_Control_0.1_44110	FplusBacteriophage	STANDARD	19.479	19.479	1000000	1000000	NA	NA
361	2020_10_06_ADF_KR_Analysis_2_WV_Corrected_2021_01_20.xls	2020	10	6	2020-10-06	44110	44	A12	A_Control_0.1_44110	FplusBacteriophage	STANDARD	19.376	19.376	1000000	1000000	NA	NA
362	2020_10_06_ADF_KR_Analysis_2_WV_Corrected_2021_01_20.xls	2020	10	6	2020-10-06	44110	44	A10	A_Control_0.1_44110	Nucleocapsid	STANDARD	20.651	20.651	100000	100000	NA	NA
363	2020_10_06_ADF_KR_Analysis_2_WV_Corrected_2021_01_20.xls	2020	10	6	2020-10-06	44110	44	A11	A_Control_0.1_44110	Nucleocapsid	STANDARD	20.763	20.763	100000	100000	NA	NA
364	2020_10_06_ADF_KR_Analysis_2_WV_Corrected_2021_01_20.xls	2020	10	6	2020-10-06	44110	44	A12	A_Control_0.1_44110	Nucleocapsid	STANDARD	20.872	20.872	100000	100000	NA	NA
365	2020_10_07_ADF_KR_Analysis_2_WV_Corrected_2021_01_20.xls	2020	10	7	2020-10-07	44111	45	A10	A_Control_0.1_44111	Bovine_Coronavirus	STANDARD	21.003	21.003	1000000	1000000	NA	NA
366	2020_10_07_ADF_KR_Analysis_2_WV_Corrected_2021_01_20.xls	2020	10	7	2020-10-07	44111	45	A11	A_Control_0.1_44111	Bovine_Coronavirus	STANDARD	21.092	21.092	1000000	1000000	NA	NA
367	2020_10_07_ADF_KR_Analysis_2_WV_Corrected_2021_01_20.xls	2020	10	7	2020-10-07	44111	45	A12	A_Control_0.1_44111	Bovine_Coronavirus	STANDARD	21.031	21.031	1000000	1000000	NA	NA
368	2020_10_07_ADF_KR_Analysis_2_WV_Corrected_2021_01_20.xls	2020	10	7	2020-10-07	44111	45	A10	A_Control_0.1_44111	Envelope	STANDARD	20.515	20.515	100000	100000	NA	NA
369	2020_10_07_ADF_KR_Analysis_2_WV_Corrected_2021_01_20.xls	2020	10	7	2020-10-07	44111	45	A11	A_Control_0.1_44111	Envelope	STANDARD	20.609	20.609	100000	100000	NA	NA
370	2020_10_07_ADF_KR_Analysis_2_WV_Corrected_2021_01_20.xls	2020	10	7	2020-10-07	44111	45	A12	A_Control_0.1_44111	Envelope	STANDARD	20.513	20.513	100000	100000	NA	NA
371	2020_10_07_ADF_KR_Analysis_2_WV_Corrected_2021_01_20.xls	2020	10	7	2020-10-07	44111	45	A10	A_Control_0.1_44111	FplusBacteriophage	STANDARD	19.916	19.916	1000000	1000000	NA	NA
372	2020_10_07_ADF_KR_Analysis_2_WV_Corrected_2021_01_20.xls	2020	10	7	2020-10-07	44111	45	A11	A_Control_0.1_44111	FplusBacteriophage	STANDARD	19.835	19.835	1000000	1000000	NA	NA
373	2020_10_07_ADF_KR_Analysis_2_WV_Corrected_2021_01_20.xls	2020	10	7	2020-10-07	44111	45	A12	A_Control_0.1_44111	FplusBacteriophage	STANDARD	19.77	19.77	1000000	1000000	NA	NA
374	2020_10_07_ADF_KR_Analysis_2_WV_Corrected_2021_01_20.xls	2020	10	7	2020-10-07	44111	45	A10	A_Control_0.1_44111	Nucleocapsid	STANDARD	19.926	19.926	100000	100000	NA	NA
375	2020_10_07_ADF_KR_Analysis_2_WV_Corrected_2021_01_20.xls	2020	10	7	2020-10-07	44111	45	A11	A_Control_0.1_44111	Nucleocapsid	STANDARD	19.956	19.956	100000	100000	NA	NA
376	2020_10_07_ADF_KR_Analysis_2_WV_Corrected_2021_01_20.xls	2020	10	7	2020-10-07	44111	45	A12	A_Control_0.1_44111	Nucleocapsid	STANDARD	20.072	20.072	100000	100000	NA	NA
377	2020_10_08_ADF_KR_Analysis_2_WV_Corrected_2021_01_20.xls	2020	10	8	2020-10-08	44112	46	A10	A_Control_0.1_44112	Bovine_Coronavirus	STANDARD	21.112	21.112	1000000	1000000	NA	NA
378	2020_10_08_ADF_KR_Analysis_2_WV_Corrected_2021_01_20.xls	2020	10	8	2020-10-08	44112	46	A11	A_Control_0.1_44112	Bovine_Coronavirus	STANDARD	21.255	21.255	1000000	1000000	NA	NA
379	2020_10_08_ADF_KR_Analysis_2_WV_Corrected_2021_01_20.xls	2020	10	8	2020-10-08	44112	46	A12	A_Control_0.1_44112	Bovine_Coronavirus	STANDARD	21.237	21.237	1000000	1000000	NA	NA
380	2020_10_08_ADF_KR_Analysis_2_WV_Corrected_2021_01_20.xls	2020	10	8	2020-10-08	44112	46	A10	A_Control_0.1_44112	Envelope	STANDARD	19.3	19.3	100000	100000	NA	NA
381	2020_10_08_ADF_KR_Analysis_2_WV_Corrected_2021_01_20.xls	2020	10	8	2020-10-08	44112	46	A11	A_Control_0.1_44112	Envelope	STANDARD	19.59	19.59	100000	100000	NA	NA
382	2020_10_08_ADF_KR_Analysis_2_WV_Corrected_2021_01_20.xls	2020	10	8	2020-10-08	44112	46	A12	A_Control_0.1_44112	Envelope	STANDARD	19.722	19.722	100000	100000	NA	NA
383	2020_10_08_ADF_KR_Analysis_2_WV_Corrected_2021_01_20.xls	2020	10	8	2020-10-08	44112	46	A10	A_Control_0.1_44112	FplusBacteriophage	STANDARD	19.534	19.534	1000000	1000000	NA	NA
384	2020_10_08_ADF_KR_Analysis_2_WV_Corrected_2021_01_20.xls	2020	10	8	2020-10-08	44112	46	A11	A_Control_0.1_44112	FplusBacteriophage	STANDARD	19.416	19.416	1000000	1000000	NA	NA
385	2020_10_08_ADF_KR_Analysis_2_WV_Corrected_2021_01_20.xls	2020	10	8	2020-10-08	44112	46	A12	A_Control_0.1_44112	FplusBacteriophage	STANDARD	19.503	19.503	1000000	1000000	NA	NA
386	2020_10_08_ADF_KR_Analysis_2_WV_Corrected_2021_01_20.xls	2020	10	8	2020-10-08	44112	46	A10	A_Control_0.1_44112	Nucleocapsid	STANDARD	19.743	19.743	100000	100000	NA	NA
387	2020_10_08_ADF_KR_Analysis_2_WV_Corrected_2021_01_20.xls	2020	10	8	2020-10-08	44112	46	A11	A_Control_0.1_44112	Nucleocapsid	STANDARD	19.841	19.841	100000	100000	NA	NA
388	2020_10_08_ADF_KR_Analysis_2_WV_Corrected_2021_01_20.xls	2020	10	8	2020-10-08	44112	46	A12	A_Control_0.1_44112	Nucleocapsid	STANDARD	19.848	19.848	100000	100000	NA	NA
389	2020_10_09_KR_KR_Analysis_2_WV_Corrected_2021_01_20.xls	2020	10	9	2020-10-09	44113	47	A10	A_Control_0.1_44113	Bovine_Coronavirus	STANDARD	20.517	20.517	1000000	1000000	NA	NA
390	2020_10_09_KR_KR_Analysis_2_WV_Corrected_2021_01_20.xls	2020	10	9	2020-10-09	44113	47	A11	A_Control_0.1_44113	Bovine_Coronavirus	STANDARD	20.847	20.847	1000000	1000000	NA	NA
391	2020_10_09_KR_KR_Analysis_2_WV_Corrected_2021_01_20.xls	2020	10	9	2020-10-09	44113	47	A12	A_Control_0.1_44113	Bovine_Coronavirus	STANDARD	20.563	20.563	1000000	1000000	NA	NA
392	2020_10_09_KR_KR_Analysis_2_WV_Corrected_2021_01_20.xls	2020	10	9	2020-10-09	44113	47	A10	A_Control_0.1_44113	Envelope	STANDARD	19.714	19.714	100000	100000	NA	NA
393	2020_10_09_KR_KR_Analysis_2_WV_Corrected_2021_01_20.xls	2020	10	9	2020-10-09	44113	47	A11	A_Control_0.1_44113	Envelope	STANDARD	20.219	20.219	100000	100000	NA	NA
394	2020_10_09_KR_KR_Analysis_2_WV_Corrected_2021_01_20.xls	2020	10	9	2020-10-09	44113	47	A12	A_Control_0.1_44113	Envelope	STANDARD	20.443	20.443	100000	100000	NA	NA
395	2020_10_09_KR_KR_Analysis_2_WV_Corrected_2021_01_20.xls	2020	10	9	2020-10-09	44113	47	A10	A_Control_0.1_44113	FplusBacteriophage	STANDARD	19.932	19.932	1000000	1000000	NA	NA
396	2020_10_09_KR_KR_Analysis_2_WV_Corrected_2021_01_20.xls	2020	10	9	2020-10-09	44113	47	A11	A_Control_0.1_44113	FplusBacteriophage	STANDARD	20.231	20.231	1000000	1000000	NA	NA
397	2020_10_09_KR_KR_Analysis_2_WV_Corrected_2021_01_20.xls	2020	10	9	2020-10-09	44113	47	A12	A_Control_0.1_44113	FplusBacteriophage	STANDARD	20.9	20.9	1000000	1000000	NA	NA
398	2020_10_09_KR_KR_Analysis_2_WV_Corrected_2021_01_20.xls	2020	10	9	2020-10-09	44113	47	A10	A_Control_0.1_44113	Nucleocapsid	STANDARD	18.977	18.977	100000	100000	NA	NA
399	2020_10_09_KR_KR_Analysis_2_WV_Corrected_2021_01_20.xls	2020	10	9	2020-10-09	44113	47	A11	A_Control_0.1_44113	Nucleocapsid	STANDARD	19.605	19.605	100000	100000	NA	NA
400	2020_10_09_KR_KR_Analysis_2_WV_Corrected_2021_01_20.xls	2020	10	9	2020-10-09	44113	47	A12	A_Control_0.1_44113	Nucleocapsid	STANDARD	19.987	19.987	100000	100000	NA	NA
401	2020_10_10_KR_KR_Analysis_2021_01_19.xls	2020	10	10	2020-10-10	44114	48	A11	A_Control_0.1_44114	Bovine_Coronavirus	STANDARD	19.659	19.659	1000000	1000000	NA	NA
402	2020_10_10_KR_KR_Analysis_2021_01_19.xls	2020	10	10	2020-10-10	44114	48	A12	A_Control_0.1_44114	Bovine_Coronavirus	STANDARD	20.436	20.436	1000000	1000000	NA	NA
403	2020_10_10_KR_KR_Analysis_2021_01_19.xls	2020	10	10	2020-10-10	44114	48	A11	A_Control_0.1_44114	Envelope	STANDARD	19.174	19.174	100000	100000	NA	NA
404	2020_10_10_KR_KR_Analysis_2021_01_19.xls	2020	10	10	2020-10-10	44114	48	A12	A_Control_0.1_44114	Envelope	STANDARD	19.863	19.863	100000	100000	NA	NA
405	2020_10_10_KR_KR_Analysis_2021_01_19.xls	2020	10	10	2020-10-10	44114	48	A11	A_Control_0.1_44114	FplusBacteriophage	STANDARD	20.324	20.324	1000000	1000000	NA	NA
406	2020_10_10_KR_KR_Analysis_2021_01_19.xls	2020	10	10	2020-10-10	44114	48	A12	A_Control_0.1_44114	FplusBacteriophage	STANDARD	21.401	21.401	1000000	1000000	NA	NA
407	2020_10_10_KR_KR_Analysis_2021_01_19.xls	2020	10	10	2020-10-10	44114	48	A11	A_Control_0.1_44114	Nucleocapsid	STANDARD	18.147	18.147	100000	100000	NA	NA
408	2020_10_10_KR_KR_Analysis_2021_01_19.xls	2020	10	10	2020-10-10	44114	48	A12	A_Control_0.1_44114	Nucleocapsid	STANDARD	19.058	19.058	100000	100000	NA	NA
409	2020_10_11_KR_KR_Analysis_2021_01_19.xls	2020	10	11	2020-10-11	44115	49	A10	A_Control_0.1_44115	Bovine_Coronavirus	STANDARD	20.768	20.768	1000000	1000000	NA	NA
410	2020_10_11_KR_KR_Analysis_2021_01_19.xls	2020	10	11	2020-10-11	44115	49	A12	A_Control_0.1_44115	Bovine_Coronavirus	STANDARD	21.061	21.061	1000000	1000000	NA	NA
411	2020_10_11_KR_KR_Analysis_2021_01_19.xls	2020	10	11	2020-10-11	44115	49	A10	A_Control_0.1_44115	Envelope	STANDARD	19.45	19.45	100000	100000	NA	NA
412	2020_10_11_KR_KR_Analysis_2021_01_19.xls	2020	10	11	2020-10-11	44115	49	A12	A_Control_0.1_44115	Envelope	STANDARD	19.813	19.813	100000	100000	NA	NA
413	2020_10_11_KR_KR_Analysis_2021_01_19.xls	2020	10	11	2020-10-11	44115	49	A10	A_Control_0.1_44115	FplusBacteriophage	STANDARD	19.259	19.259	1000000	1000000	NA	NA
414	2020_10_11_KR_KR_Analysis_2021_01_19.xls	2020	10	11	2020-10-11	44115	49	A12	A_Control_0.1_44115	FplusBacteriophage	STANDARD	19.299	19.299	1000000	1000000	NA	NA
415	2020_10_11_KR_KR_Analysis_2021_01_19.xls	2020	10	11	2020-10-11	44115	49	A10	A_Control_0.1_44115	Nucleocapsid	STANDARD	19.612	19.612	100000	100000	NA	NA
416	2020_10_11_KR_KR_Analysis_2021_01_19.xls	2020	10	11	2020-10-11	44115	49	A12	A_Control_0.1_44115	Nucleocapsid	STANDARD	20.123	20.123	100000	100000	NA	NA
417	2020_10_12_KR_KR_Analysis_2021_01_19.xls	2020	10	12	2020-10-12	44116	50	A10	A_Control_0.1_44116	Bovine_Coronavirus	STANDARD	21.465	21.465	1000000	1000000	NA	NA
418	2020_10_12_KR_KR_Analysis_2021_01_19.xls	2020	10	12	2020-10-12	44116	50	A11	A_Control_0.1_44116	Bovine_Coronavirus	STANDARD	21.296	21.296	1000000	1000000	NA	NA
419	2020_10_12_KR_KR_Analysis_2021_01_19.xls	2020	10	12	2020-10-12	44116	50	A12	A_Control_0.1_44116	Bovine_Coronavirus	STANDARD	21.46	21.46	1000000	1000000	NA	NA
420	2020_10_12_KR_KR_Analysis_2021_01_19.xls	2020	10	12	2020-10-12	44116	50	A10	A_Control_0.1_44116	Envelope	STANDARD	20.215	20.215	100000	100000	NA	NA
421	2020_10_12_KR_KR_Analysis_2021_01_19.xls	2020	10	12	2020-10-12	44116	50	A11	A_Control_0.1_44116	Envelope	STANDARD	20.129	20.129	100000	100000	NA	NA
422	2020_10_12_KR_KR_Analysis_2021_01_19.xls	2020	10	12	2020-10-12	44116	50	A12	A_Control_0.1_44116	Envelope	STANDARD	20.367	20.367	100000	100000	NA	NA
423	2020_10_12_KR_KR_Analysis_2021_01_19.xls	2020	10	12	2020-10-12	44116	50	A10	A_Control_0.1_44116	FplusBacteriophage	STANDARD	19.893	19.893	1000000	1000000	NA	NA
424	2020_10_12_KR_KR_Analysis_2021_01_19.xls	2020	10	12	2020-10-12	44116	50	A11	A_Control_0.1_44116	FplusBacteriophage	STANDARD	19.627	19.627	1000000	1000000	NA	NA
425	2020_10_12_KR_KR_Analysis_2021_01_19.xls	2020	10	12	2020-10-12	44116	50	A12	A_Control_0.1_44116	FplusBacteriophage	STANDARD	19.763	19.763	1000000	1000000	NA	NA
426	2020_10_12_KR_KR_Analysis_2021_01_19.xls	2020	10	12	2020-10-12	44116	50	A10	A_Control_0.1_44116	Nucleocapsid	STANDARD	19.623	19.623	100000	100000	NA	NA
427	2020_10_12_KR_KR_Analysis_2021_01_19.xls	2020	10	12	2020-10-12	44116	50	A11	A_Control_0.1_44116	Nucleocapsid	STANDARD	19.727	19.727	100000	100000	NA	NA
428	2020_10_12_KR_KR_Analysis_2021_01_19.xls	2020	10	12	2020-10-12	44116	50	A12	A_Control_0.1_44116	Nucleocapsid	STANDARD	19.846	19.846	100000	100000	NA	NA
429	2020_10_13_KR_KR_Analysis_2021_01_19.xls	2020	10	13	2020-10-13	44117	51	A10	A_Control_0.1_44117	Bovine_Coronavirus	STANDARD	21.073	21.073	1000000	1000000	NA	NA
430	2020_10_13_KR_KR_Analysis_2021_01_19.xls	2020	10	13	2020-10-13	44117	51	A11	A_Control_0.1_44117	Bovine_Coronavirus	STANDARD	21.125	21.125	1000000	1000000	NA	NA
431	2020_10_13_KR_KR_Analysis_2021_01_19.xls	2020	10	13	2020-10-13	44117	51	A12	A_Control_0.1_44117	Bovine_Coronavirus	STANDARD	20.954	20.954	1000000	1000000	NA	NA
432	2020_10_13_KR_KR_Analysis_2021_01_19.xls	2020	10	13	2020-10-13	44117	51	A10	A_Control_0.1_44117	Envelope	STANDARD	20.603	20.603	100000	100000	NA	NA
433	2020_10_13_KR_KR_Analysis_2021_01_19.xls	2020	10	13	2020-10-13	44117	51	A11	A_Control_0.1_44117	Envelope	STANDARD	20.629	20.629	100000	100000	NA	NA
434	2020_10_13_KR_KR_Analysis_2021_01_19.xls	2020	10	13	2020-10-13	44117	51	A12	A_Control_0.1_44117	Envelope	STANDARD	20.593	20.593	100000	100000	NA	NA
435	2020_10_13_KR_KR_Analysis_2021_01_19.xls	2020	10	13	2020-10-13	44117	51	A10	A_Control_0.1_44117	FplusBacteriophage	STANDARD	20.395	20.395	1000000	1000000	NA	NA
436	2020_10_13_KR_KR_Analysis_2021_01_19.xls	2020	10	13	2020-10-13	44117	51	A11	A_Control_0.1_44117	FplusBacteriophage	STANDARD	20.502	20.502	1000000	1000000	NA	NA
437	2020_10_13_KR_KR_Analysis_2021_01_19.xls	2020	10	13	2020-10-13	44117	51	A12	A_Control_0.1_44117	FplusBacteriophage	STANDARD	20.322	20.322	1000000	1000000	NA	NA
438	2020_10_13_KR_KR_Analysis_2021_01_19.xls	2020	10	13	2020-10-13	44117	51	A10	A_Control_0.1_44117	Nucleocapsid	STANDARD	20.475	20.475	100000	100000	NA	NA
439	2020_10_13_KR_KR_Analysis_2021_01_19.xls	2020	10	13	2020-10-13	44117	51	A11	A_Control_0.1_44117	Nucleocapsid	STANDARD	20.453	20.453	100000	100000	NA	NA
440	2020_10_13_KR_KR_Analysis_2021_01_19.xls	2020	10	13	2020-10-13	44117	51	A12	A_Control_0.1_44117	Nucleocapsid	STANDARD	20.388	20.388	100000	100000	NA	NA
441	2020_10_14_KR_KR_Analysis_2021_01_19.xls	2020	10	14	2020-10-14	44118	52	A10	A_Control_0.1_44118	Bovine_Coronavirus	STANDARD	20.342	20.342	1000000	1000000	NA	NA
442	2020_10_14_KR_KR_Analysis_2021_01_19.xls	2020	10	14	2020-10-14	44118	52	A11	A_Control_0.1_44118	Bovine_Coronavirus	STANDARD	20.013	20.013	1000000	1000000	NA	NA
443	2020_10_14_KR_KR_Analysis_2021_01_19.xls	2020	10	14	2020-10-14	44118	52	A12	A_Control_0.1_44118	Bovine_Coronavirus	STANDARD	20.161	20.161	1000000	1000000	NA	NA
444	2020_10_14_KR_KR_Analysis_2021_01_19.xls	2020	10	14	2020-10-14	44118	52	A10	A_Control_0.1_44118	Envelope	STANDARD	18.484	18.484	100000	100000	NA	NA
445	2020_10_14_KR_KR_Analysis_2021_01_19.xls	2020	10	14	2020-10-14	44118	52	A11	A_Control_0.1_44118	Envelope	STANDARD	17.872	17.872	100000	100000	NA	NA
446	2020_10_14_KR_KR_Analysis_2021_01_19.xls	2020	10	14	2020-10-14	44118	52	A12	A_Control_0.1_44118	Envelope	STANDARD	18.49	18.49	100000	100000	NA	NA
447	2020_10_14_KR_KR_Analysis_2021_01_19.xls	2020	10	14	2020-10-14	44118	52	A10	A_Control_0.1_44118	FplusBacteriophage	STANDARD	19.905	19.905	1000000	1000000	NA	NA
448	2020_10_14_KR_KR_Analysis_2021_01_19.xls	2020	10	14	2020-10-14	44118	52	A11	A_Control_0.1_44118	FplusBacteriophage	STANDARD	19.574	19.574	1000000	1000000	NA	NA
449	2020_10_14_KR_KR_Analysis_2021_01_19.xls	2020	10	14	2020-10-14	44118	52	A12	A_Control_0.1_44118	FplusBacteriophage	STANDARD	19.715	19.715	1000000	1000000	NA	NA
450	2020_10_14_KR_KR_Analysis_2021_01_19.xls	2020	10	14	2020-10-14	44118	52	A10	A_Control_0.1_44118	Nucleocapsid	STANDARD	19.151	19.151	100000	100000	NA	NA
451	2020_10_14_KR_KR_Analysis_2021_01_19.xls	2020	10	14	2020-10-14	44118	52	A11	A_Control_0.1_44118	Nucleocapsid	STANDARD	19.241	19.241	100000	100000	NA	NA
452	2020_10_14_KR_KR_Analysis_2021_01_19.xls	2020	10	14	2020-10-14	44118	52	A12	A_Control_0.1_44118	Nucleocapsid	STANDARD	19.128	19.128	100000	100000	NA	NA
453	2020_10_15_ADF_KR_Analysis_2021_01_18.xls	2020	10	15	2020-10-15	44119	53	A10	A_Control_0.1_44119	Bovine_Coronavirus	STANDARD	20.885	20.885	1000000	1000000	NA	NA
454	2020_10_15_ADF_KR_Analysis_2021_01_18.xls	2020	10	15	2020-10-15	44119	53	A11	A_Control_0.1_44119	Bovine_Coronavirus	STANDARD	20.988	20.988	1000000	1000000	NA	NA
455	2020_10_15_ADF_KR_Analysis_2021_01_18.xls	2020	10	15	2020-10-15	44119	53	A12	A_Control_0.1_44119	Bovine_Coronavirus	STANDARD	20.931	20.931	1000000	1000000	NA	NA
456	2020_10_15_ADF_KR_Analysis_2021_01_18.xls	2020	10	15	2020-10-15	44119	53	A10	A_Control_0.1_44119	Envelope	STANDARD	18.999	18.999	100000	100000	NA	NA
457	2020_10_15_ADF_KR_Analysis_2021_01_18.xls	2020	10	15	2020-10-15	44119	53	A11	A_Control_0.1_44119	Envelope	STANDARD	19.333	19.333	100000	100000	NA	NA
458	2020_10_15_ADF_KR_Analysis_2021_01_18.xls	2020	10	15	2020-10-15	44119	53	A12	A_Control_0.1_44119	Envelope	STANDARD	19.462	19.462	100000	100000	NA	NA
459	2020_10_15_ADF_KR_Analysis_2021_01_18.xls	2020	10	15	2020-10-15	44119	53	A10	A_Control_0.1_44119	FplusBacteriophage	STANDARD	19.552	19.552	1000000	1000000	NA	NA
460	2020_10_15_ADF_KR_Analysis_2021_01_18.xls	2020	10	15	2020-10-15	44119	53	A11	A_Control_0.1_44119	FplusBacteriophage	STANDARD	19.743	19.743	1000000	1000000	NA	NA
461	2020_10_15_ADF_KR_Analysis_2021_01_18.xls	2020	10	15	2020-10-15	44119	53	A12	A_Control_0.1_44119	FplusBacteriophage	STANDARD	19.513	19.513	1000000	1000000	NA	NA
462	2020_10_15_ADF_KR_Analysis_2021_01_18.xls	2020	10	15	2020-10-15	44119	53	A10	A_Control_0.1_44119	Nucleocapsid	STANDARD	19.362	19.362	100000	100000	NA	NA
463	2020_10_15_ADF_KR_Analysis_2021_01_18.xls	2020	10	15	2020-10-15	44119	53	A11	A_Control_0.1_44119	Nucleocapsid	STANDARD	19.812	19.812	100000	100000	NA	NA
464	2020_10_15_ADF_KR_Analysis_2021_01_18.xls	2020	10	15	2020-10-15	44119	53	A12	A_Control_0.1_44119	Nucleocapsid	STANDARD	19.822	19.822	100000	100000	NA	NA
465	2020_10_16_JL_KR_Analysis_2021_01_18.xls	2020	10	16	2020-10-16	44120	54	A10	A_Control_0.1_44120	Bovine_Coronavirus	STANDARD	21.034	21.034	1000000	1000000	NA	NA
466	2020_10_16_JL_KR_Analysis_2021_01_18.xls	2020	10	16	2020-10-16	44120	54	A11	A_Control_0.1_44120	Bovine_Coronavirus	STANDARD	21.018	21.018	1000000	1000000	NA	NA
467	2020_10_16_JL_KR_Analysis_2021_01_18.xls	2020	10	16	2020-10-16	44120	54	A12	A_Control_0.1_44120	Bovine_Coronavirus	STANDARD	21.162	21.162	1000000	1000000	NA	NA
468	2020_10_16_JL_KR_Analysis_2021_01_18.xls	2020	10	16	2020-10-16	44120	54	A10	A_Control_0.1_44120	Envelope	STANDARD	19.33	19.33	100000	100000	NA	NA
469	2020_10_16_JL_KR_Analysis_2021_01_18.xls	2020	10	16	2020-10-16	44120	54	A11	A_Control_0.1_44120	Envelope	STANDARD	19.391	19.391	100000	100000	NA	NA
470	2020_10_16_JL_KR_Analysis_2021_01_18.xls	2020	10	16	2020-10-16	44120	54	A12	A_Control_0.1_44120	Envelope	STANDARD	19.692	19.692	100000	100000	NA	NA
471	2020_10_16_JL_KR_Analysis_2021_01_18.xls	2020	10	16	2020-10-16	44120	54	A10	A_Control_0.1_44120	FplusBacteriophage	STANDARD	19.88	19.88	1000000	1000000	NA	NA
472	2020_10_16_JL_KR_Analysis_2021_01_18.xls	2020	10	16	2020-10-16	44120	54	A11	A_Control_0.1_44120	FplusBacteriophage	STANDARD	19.976	19.976	1000000	1000000	NA	NA
473	2020_10_16_JL_KR_Analysis_2021_01_18.xls	2020	10	16	2020-10-16	44120	54	A12	A_Control_0.1_44120	FplusBacteriophage	STANDARD	19.914	19.914	1000000	1000000	NA	NA
474	2020_10_16_JL_KR_Analysis_2021_01_18.xls	2020	10	16	2020-10-16	44120	54	A10	A_Control_0.1_44120	Nucleocapsid	STANDARD	19.182	19.182	100000	100000	NA	NA
475	2020_10_16_JL_KR_Analysis_2021_01_18.xls	2020	10	16	2020-10-16	44120	54	A11	A_Control_0.1_44120	Nucleocapsid	STANDARD	19.586	19.586	100000	100000	NA	NA
476	2020_10_16_JL_KR_Analysis_2021_01_18.xls	2020	10	16	2020-10-16	44120	54	A12	A_Control_0.1_44120	Nucleocapsid	STANDARD	19.523	19.523	100000	100000	NA	NA
477	2020_10_17_JL_KR_Analysis_2021_01_18.xls	2020	10	17	2020-10-17	44121	55	A10	A_Control_0.1_44121	Bovine_Coronavirus	STANDARD	21.374	21.374	1000000	1000000	NA	NA
478	2020_10_17_JL_KR_Analysis_2021_01_18.xls	2020	10	17	2020-10-17	44121	55	A11	A_Control_0.1_44121	Bovine_Coronavirus	STANDARD	21.539	21.539	1000000	1000000	NA	NA
479	2020_10_17_JL_KR_Analysis_2021_01_18.xls	2020	10	17	2020-10-17	44121	55	A12	A_Control_0.1_44121	Bovine_Coronavirus	STANDARD	21.467	21.467	1000000	1000000	NA	NA
480	2020_10_17_JL_KR_Analysis_2021_01_18.xls	2020	10	17	2020-10-17	44121	55	A10	A_Control_0.1_44121	Envelope	STANDARD	19.376	19.376	100000	100000	NA	NA
481	2020_10_17_JL_KR_Analysis_2021_01_18.xls	2020	10	17	2020-10-17	44121	55	A11	A_Control_0.1_44121	Envelope	STANDARD	19.602	19.602	100000	100000	NA	NA
482	2020_10_17_JL_KR_Analysis_2021_01_18.xls	2020	10	17	2020-10-17	44121	55	A12	A_Control_0.1_44121	Envelope	STANDARD	19.653	19.653	100000	100000	NA	NA
483	2020_10_17_JL_KR_Analysis_2021_01_18.xls	2020	10	17	2020-10-17	44121	55	A10	A_Control_0.1_44121	FplusBacteriophage	STANDARD	20.106	20.106	1000000	1000000	NA	NA
484	2020_10_17_JL_KR_Analysis_2021_01_18.xls	2020	10	17	2020-10-17	44121	55	A11	A_Control_0.1_44121	FplusBacteriophage	STANDARD	20.196	20.196	1000000	1000000	NA	NA
485	2020_10_17_JL_KR_Analysis_2021_01_18.xls	2020	10	17	2020-10-17	44121	55	A12	A_Control_0.1_44121	FplusBacteriophage	STANDARD	20.25	20.25	1000000	1000000	NA	NA
486	2020_10_17_JL_KR_Analysis_2021_01_18.xls	2020	10	17	2020-10-17	44121	55	A10	A_Control_0.1_44121	Nucleocapsid	STANDARD	18.955	18.955	100000	100000	NA	NA
487	2020_10_17_JL_KR_Analysis_2021_01_18.xls	2020	10	17	2020-10-17	44121	55	A11	A_Control_0.1_44121	Nucleocapsid	STANDARD	19.449	19.449	100000	100000	NA	NA
488	2020_10_17_JL_KR_Analysis_2021_01_18.xls	2020	10	17	2020-10-17	44121	55	A12	A_Control_0.1_44121	Nucleocapsid	STANDARD	19.584	19.584	100000	100000	NA	NA
489	2020_10_18_JL_KR_Analysis_2021_01_18.xls	2020	10	18	2020-10-18	44122	56	A10	A_Control_0.1_44122	Bovine_Coronavirus	STANDARD	21.237	21.237	1000000	1000000	NA	NA
490	2020_10_18_JL_KR_Analysis_2021_01_18.xls	2020	10	18	2020-10-18	44122	56	A11	A_Control_0.1_44122	Bovine_Coronavirus	STANDARD	21.355	21.355	1000000	1000000	NA	NA
491	2020_10_18_JL_KR_Analysis_2021_01_18.xls	2020	10	18	2020-10-18	44122	56	A12	A_Control_0.1_44122	Bovine_Coronavirus	STANDARD	21.157	21.157	1000000	1000000	NA	NA
492	2020_10_18_JL_KR_Analysis_2021_01_18.xls	2020	10	18	2020-10-18	44122	56	A10	A_Control_0.1_44122	Envelope	STANDARD	19.886	19.886	100000	100000	NA	NA
493	2020_10_18_JL_KR_Analysis_2021_01_18.xls	2020	10	18	2020-10-18	44122	56	A11	A_Control_0.1_44122	Envelope	STANDARD	20.006	20.006	100000	100000	NA	NA
494	2020_10_18_JL_KR_Analysis_2021_01_18.xls	2020	10	18	2020-10-18	44122	56	A12	A_Control_0.1_44122	Envelope	STANDARD	19.921	19.921	100000	100000	NA	NA
495	2020_10_18_JL_KR_Analysis_2021_01_18.xls	2020	10	18	2020-10-18	44122	56	A10	A_Control_0.1_44122	FplusBacteriophage	STANDARD	19.614	19.614	1000000	1000000	NA	NA
496	2020_10_18_JL_KR_Analysis_2021_01_18.xls	2020	10	18	2020-10-18	44122	56	A11	A_Control_0.1_44122	FplusBacteriophage	STANDARD	20.087	20.087	1000000	1000000	NA	NA
497	2020_10_18_JL_KR_Analysis_2021_01_18.xls	2020	10	18	2020-10-18	44122	56	A12	A_Control_0.1_44122	FplusBacteriophage	STANDARD	19.783	19.783	1000000	1000000	NA	NA
498	2020_10_18_JL_KR_Analysis_2021_01_18.xls	2020	10	18	2020-10-18	44122	56	A10	A_Control_0.1_44122	Nucleocapsid	STANDARD	19.865	19.865	100000	100000	NA	NA
499	2020_10_18_JL_KR_Analysis_2021_01_18.xls	2020	10	18	2020-10-18	44122	56	A11	A_Control_0.1_44122	Nucleocapsid	STANDARD	19.947	19.947	100000	100000	NA	NA
500	2020_10_18_JL_KR_Analysis_2021_01_18.xls	2020	10	18	2020-10-18	44122	56	A12	A_Control_0.1_44122	Nucleocapsid	STANDARD	19.799	19.799	100000	100000	NA	NA
501	2020_10_19_JL_KR_Analysis_2021_01_18.xls	2020	10	19	2020-10-19	44123	57	A10	A_Control_0.1_44123	Bovine_Coronavirus	STANDARD	21.283	21.283	1000000	1000000	NA	NA
502	2020_10_19_JL_KR_Analysis_2021_01_18.xls	2020	10	19	2020-10-19	44123	57	A11	A_Control_0.1_44123	Bovine_Coronavirus	STANDARD	21.395	21.395	1000000	1000000	NA	NA
503	2020_10_19_JL_KR_Analysis_2021_01_18.xls	2020	10	19	2020-10-19	44123	57	A12	A_Control_0.1_44123	Bovine_Coronavirus	STANDARD	21.073	21.073	1000000	1000000	NA	NA
504	2020_10_19_JL_KR_Analysis_2021_01_18.xls	2020	10	19	2020-10-19	44123	57	A10	A_Control_0.1_44123	Envelope	STANDARD	20.053	20.053	100000	100000	NA	NA
505	2020_10_19_JL_KR_Analysis_2021_01_18.xls	2020	10	19	2020-10-19	44123	57	A11	A_Control_0.1_44123	Envelope	STANDARD	20.191	20.191	100000	100000	NA	NA
506	2020_10_19_JL_KR_Analysis_2021_01_18.xls	2020	10	19	2020-10-19	44123	57	A12	A_Control_0.1_44123	Envelope	STANDARD	19.859	19.859	100000	100000	NA	NA
507	2020_10_19_JL_KR_Analysis_2021_01_18.xls	2020	10	19	2020-10-19	44123	57	A10	A_Control_0.1_44123	FplusBacteriophage	STANDARD	19.672	19.672	1000000	1000000	NA	NA
508	2020_10_19_JL_KR_Analysis_2021_01_18.xls	2020	10	19	2020-10-19	44123	57	A11	A_Control_0.1_44123	FplusBacteriophage	STANDARD	19.463	19.463	1000000	1000000	NA	NA
509	2020_10_19_JL_KR_Analysis_2021_01_18.xls	2020	10	19	2020-10-19	44123	57	A12	A_Control_0.1_44123	FplusBacteriophage	STANDARD	19.477	19.477	1000000	1000000	NA	NA
510	2020_10_19_JL_KR_Analysis_2021_01_18.xls	2020	10	19	2020-10-19	44123	57	A10	A_Control_0.1_44123	Nucleocapsid	STANDARD	20.376	20.376	100000	100000	NA	NA
511	2020_10_19_JL_KR_Analysis_2021_01_18.xls	2020	10	19	2020-10-19	44123	57	A11	A_Control_0.1_44123	Nucleocapsid	STANDARD	20.71	20.71	100000	100000	NA	NA
512	2020_10_19_JL_KR_Analysis_2021_01_18.xls	2020	10	19	2020-10-19	44123	57	A12	A_Control_0.1_44123	Nucleocapsid	STANDARD	20.531	20.531	100000	100000	NA	NA
513	2020_10_20_JL_KR_Analysis_2021_01_18.xls	2020	10	20	2020-10-20	44124	58	A10	A_Control_0.1_44124	Bovine_Coronavirus	STANDARD	21.367	21.367	1000000	1000000	NA	NA
514	2020_10_20_JL_KR_Analysis_2021_01_18.xls	2020	10	20	2020-10-20	44124	58	A11	A_Control_0.1_44124	Bovine_Coronavirus	STANDARD	21.17	21.17	1000000	1000000	NA	NA
515	2020_10_20_JL_KR_Analysis_2021_01_18.xls	2020	10	20	2020-10-20	44124	58	A12	A_Control_0.1_44124	Bovine_Coronavirus	STANDARD	21.124	21.124	1000000	1000000	NA	NA
516	2020_10_20_JL_KR_Analysis_2021_01_18.xls	2020	10	20	2020-10-20	44124	58	A10	A_Control_0.1_44124	Envelope	STANDARD	18.911	18.911	100000	100000	NA	NA
517	2020_10_20_JL_KR_Analysis_2021_01_18.xls	2020	10	20	2020-10-20	44124	58	A11	A_Control_0.1_44124	Envelope	STANDARD	18.946	18.946	100000	100000	NA	NA
518	2020_10_20_JL_KR_Analysis_2021_01_18.xls	2020	10	20	2020-10-20	44124	58	A12	A_Control_0.1_44124	Envelope	STANDARD	18.927	18.927	100000	100000	NA	NA
519	2020_10_20_JL_KR_Analysis_2021_01_18.xls	2020	10	20	2020-10-20	44124	58	A10	A_Control_0.1_44124	FplusBacteriophage	STANDARD	20.516	20.516	1000000	1000000	NA	NA
520	2020_10_20_JL_KR_Analysis_2021_01_18.xls	2020	10	20	2020-10-20	44124	58	A11	A_Control_0.1_44124	FplusBacteriophage	STANDARD	20.343	20.343	1000000	1000000	NA	NA
521	2020_10_20_JL_KR_Analysis_2021_01_18.xls	2020	10	20	2020-10-20	44124	58	A12	A_Control_0.1_44124	FplusBacteriophage	STANDARD	20.356	20.356	1000000	1000000	NA	NA
522	2020_10_20_JL_KR_Analysis_2021_01_18.xls	2020	10	20	2020-10-20	44124	58	A10	A_Control_0.1_44124	Nucleocapsid	STANDARD	19.43	19.43	100000	100000	NA	NA
523	2020_10_20_JL_KR_Analysis_2021_01_18.xls	2020	10	20	2020-10-20	44124	58	A11	A_Control_0.1_44124	Nucleocapsid	STANDARD	18.984	18.984	100000	100000	NA	NA
524	2020_10_20_JL_KR_Analysis_2021_01_18.xls	2020	10	20	2020-10-20	44124	58	A12	A_Control_0.1_44124	Nucleocapsid	STANDARD	19.267	19.267	100000	100000	NA	NA
525	2020_10_21_JL_KR_Analysis_2021_01_18.xls	2020	10	21	2020-10-21	44125	59	A10	A_Control_0.1_44125	Bovine_Coronavirus	STANDARD	21.065	21.065	1000000	1000000	NA	NA
526	2020_10_21_JL_KR_Analysis_2021_01_18.xls	2020	10	21	2020-10-21	44125	59	A11	A_Control_0.1_44125	Bovine_Coronavirus	STANDARD	20.896	20.896	1000000	1000000	NA	NA
527	2020_10_21_JL_KR_Analysis_2021_01_18.xls	2020	10	21	2020-10-21	44125	59	A12	A_Control_0.1_44125	Bovine_Coronavirus	STANDARD	20.826	20.826	1000000	1000000	NA	NA
528	2020_10_21_JL_KR_Analysis_2021_01_18.xls	2020	10	21	2020-10-21	44125	59	A10	A_Control_0.1_44125	Envelope	STANDARD	20.428	20.428	100000	100000	NA	NA
529	2020_10_21_JL_KR_Analysis_2021_01_18.xls	2020	10	21	2020-10-21	44125	59	A11	A_Control_0.1_44125	Envelope	STANDARD	20.358	20.358	100000	100000	NA	NA
530	2020_10_21_JL_KR_Analysis_2021_01_18.xls	2020	10	21	2020-10-21	44125	59	A12	A_Control_0.1_44125	Envelope	STANDARD	20.389	20.389	100000	100000	NA	NA
531	2020_10_21_JL_KR_Analysis_2021_01_18.xls	2020	10	21	2020-10-21	44125	59	A10	A_Control_0.1_44125	FplusBacteriophage	STANDARD	20.533	20.533	1000000	1000000	NA	NA
532	2020_10_21_JL_KR_Analysis_2021_01_18.xls	2020	10	21	2020-10-21	44125	59	A11	A_Control_0.1_44125	FplusBacteriophage	STANDARD	20.266	20.266	1000000	1000000	NA	NA
533	2020_10_21_JL_KR_Analysis_2021_01_18.xls	2020	10	21	2020-10-21	44125	59	A12	A_Control_0.1_44125	FplusBacteriophage	STANDARD	20.169	20.169	1000000	1000000	NA	NA
534	2020_10_21_JL_KR_Analysis_2021_01_18.xls	2020	10	21	2020-10-21	44125	59	A10	A_Control_0.1_44125	Nucleocapsid	STANDARD	19.669	19.669	100000	100000	NA	NA
535	2020_10_21_JL_KR_Analysis_2021_01_18.xls	2020	10	21	2020-10-21	44125	59	A11	A_Control_0.1_44125	Nucleocapsid	STANDARD	19.602	19.602	100000	100000	NA	NA
536	2020_10_21_JL_KR_Analysis_2021_01_18.xls	2020	10	21	2020-10-21	44125	59	A12	A_Control_0.1_44125	Nucleocapsid	STANDARD	19.589	19.589	100000	100000	NA	NA
537	2020_10_22_ADF_KR_Analysis_2021_01_13.xls	2020	10	22	2020-10-22	44126	60	A10	A_Control_0.1_44126	Bovine_Coronavirus	STANDARD	20.706	20.706	1000000	1000000	NA	NA
538	2020_10_22_ADF_KR_Analysis_2021_01_13.xls	2020	10	22	2020-10-22	44126	60	A11	A_Control_0.1_44126	Bovine_Coronavirus	STANDARD	20.844	20.844	1000000	1000000	NA	NA
539	2020_10_22_ADF_KR_Analysis_2021_01_13.xls	2020	10	22	2020-10-22	44126	60	A12	A_Control_0.1_44126	Bovine_Coronavirus	STANDARD	20.625	20.625	1000000	1000000	NA	NA
540	2020_10_22_ADF_KR_Analysis_2021_01_13.xls	2020	10	22	2020-10-22	44126	60	A10	A_Control_0.1_44126	Envelope	STANDARD	19.479	19.479	100000	100000	NA	NA
541	2020_10_22_ADF_KR_Analysis_2021_01_13.xls	2020	10	22	2020-10-22	44126	60	A11	A_Control_0.1_44126	Envelope	STANDARD	19.358	19.358	100000	100000	NA	NA
542	2020_10_22_ADF_KR_Analysis_2021_01_13.xls	2020	10	22	2020-10-22	44126	60	A12	A_Control_0.1_44126	Envelope	STANDARD	19.328	19.328	100000	100000	NA	NA
543	2020_10_22_ADF_KR_Analysis_2021_01_13.xls	2020	10	22	2020-10-22	44126	60	A10	A_Control_0.1_44126	FplusBacteriophage	STANDARD	19.674	19.674	1000000	1000000	NA	NA
544	2020_10_22_ADF_KR_Analysis_2021_01_13.xls	2020	10	22	2020-10-22	44126	60	A11	A_Control_0.1_44126	FplusBacteriophage	STANDARD	19.145	19.145	1000000	1000000	NA	NA
545	2020_10_22_ADF_KR_Analysis_2021_01_13.xls	2020	10	22	2020-10-22	44126	60	A12	A_Control_0.1_44126	FplusBacteriophage	STANDARD	19.412	19.412	1000000	1000000	NA	NA
546	2020_10_22_ADF_KR_Analysis_2021_01_13.xls	2020	10	22	2020-10-22	44126	60	A10	A_Control_0.1_44126	Nucleocapsid	STANDARD	18.776	18.776	100000	100000	NA	NA
547	2020_10_22_ADF_KR_Analysis_2021_01_13.xls	2020	10	22	2020-10-22	44126	60	A11	A_Control_0.1_44126	Nucleocapsid	STANDARD	18.562	18.562	100000	100000	NA	NA
548	2020_10_22_ADF_KR_Analysis_2021_01_13.xls	2020	10	22	2020-10-22	44126	60	A12	A_Control_0.1_44126	Nucleocapsid	STANDARD	18.58	18.58	100000	100000	NA	NA
549	2020_10_23_ADF_KR_Analysis_2021_01_13.xls	2020	10	23	2020-10-23	44127	61	A10	A_Control_0.1_44127	Bovine_Coronavirus	STANDARD	21.141	21.141	1000000	1000000	NA	NA
550	2020_10_23_ADF_KR_Analysis_2021_01_13.xls	2020	10	23	2020-10-23	44127	61	A11	A_Control_0.1_44127	Bovine_Coronavirus	STANDARD	21.323	21.323	1000000	1000000	NA	NA
551	2020_10_23_ADF_KR_Analysis_2021_01_13.xls	2020	10	23	2020-10-23	44127	61	A12	A_Control_0.1_44127	Bovine_Coronavirus	STANDARD	21.452	21.452	1000000	1000000	NA	NA
552	2020_10_23_ADF_KR_Analysis_2021_01_13.xls	2020	10	23	2020-10-23	44127	61	A10	A_Control_0.1_44127	Envelope	STANDARD	18.45	18.45	100000	100000	NA	NA
553	2020_10_23_ADF_KR_Analysis_2021_01_13.xls	2020	10	23	2020-10-23	44127	61	A11	A_Control_0.1_44127	Envelope	STANDARD	18.558	18.558	100000	100000	NA	NA
554	2020_10_23_ADF_KR_Analysis_2021_01_13.xls	2020	10	23	2020-10-23	44127	61	A12	A_Control_0.1_44127	Envelope	STANDARD	18.93	18.93	100000	100000	NA	NA
555	2020_10_23_ADF_KR_Analysis_2021_01_13.xls	2020	10	23	2020-10-23	44127	61	A10	A_Control_0.1_44127	FplusBacteriophage	STANDARD	19.7	19.7	1000000	1000000	NA	NA
556	2020_10_23_ADF_KR_Analysis_2021_01_13.xls	2020	10	23	2020-10-23	44127	61	A11	A_Control_0.1_44127	FplusBacteriophage	STANDARD	20.059	20.059	1000000	1000000	NA	NA
557	2020_10_23_ADF_KR_Analysis_2021_01_13.xls	2020	10	23	2020-10-23	44127	61	A12	A_Control_0.1_44127	FplusBacteriophage	STANDARD	19.986	19.986	1000000	1000000	NA	NA
558	2020_10_23_ADF_KR_Analysis_2021_01_13.xls	2020	10	23	2020-10-23	44127	61	A10	A_Control_0.1_44127	Nucleocapsid	STANDARD	17.348	17.348	100000	100000	NA	NA
559	2020_10_23_ADF_KR_Analysis_2021_01_13.xls	2020	10	23	2020-10-23	44127	61	A11	A_Control_0.1_44127	Nucleocapsid	STANDARD	18.408	18.408	100000	100000	NA	NA
560	2020_10_23_ADF_KR_Analysis_2021_01_13.xls	2020	10	23	2020-10-23	44127	61	A12	A_Control_0.1_44127	Nucleocapsid	STANDARD	18.337	18.337	100000	100000	NA	NA
561	2020_10_24_ADF_KR_Analysis_2021_01_13.xls	2020	10	24	2020-10-24	44128	62	A10	A_Control_0.1_44128	Bovine_Coronavirus	STANDARD	21.607	21.607	1000000	1000000	NA	NA
562	2020_10_24_ADF_KR_Analysis_2021_01_13.xls	2020	10	24	2020-10-24	44128	62	A11	A_Control_0.1_44128	Bovine_Coronavirus	STANDARD	21.478	21.478	1000000	1000000	NA	NA
563	2020_10_24_ADF_KR_Analysis_2021_01_13.xls	2020	10	24	2020-10-24	44128	62	A12	A_Control_0.1_44128	Bovine_Coronavirus	STANDARD	21.319	21.319	1000000	1000000	NA	NA
564	2020_10_24_ADF_KR_Analysis_2021_01_13.xls	2020	10	24	2020-10-24	44128	62	A10	A_Control_0.1_44128	Envelope	STANDARD	20.398	20.398	100000	100000	NA	NA
565	2020_10_24_ADF_KR_Analysis_2021_01_13.xls	2020	10	24	2020-10-24	44128	62	A11	A_Control_0.1_44128	Envelope	STANDARD	19.998	19.998	100000	100000	NA	NA
566	2020_10_24_ADF_KR_Analysis_2021_01_13.xls	2020	10	24	2020-10-24	44128	62	A12	A_Control_0.1_44128	Envelope	STANDARD	19.941	19.941	100000	100000	NA	NA
567	2020_10_24_ADF_KR_Analysis_2021_01_13.xls	2020	10	24	2020-10-24	44128	62	A10	A_Control_0.1_44128	FplusBacteriophage	STANDARD	19.937	19.937	1000000	1000000	NA	NA
568	2020_10_24_ADF_KR_Analysis_2021_01_13.xls	2020	10	24	2020-10-24	44128	62	A11	A_Control_0.1_44128	FplusBacteriophage	STANDARD	19.643	19.643	1000000	1000000	NA	NA
569	2020_10_24_ADF_KR_Analysis_2021_01_13.xls	2020	10	24	2020-10-24	44128	62	A12	A_Control_0.1_44128	FplusBacteriophage	STANDARD	19.45	19.45	1000000	1000000	NA	NA
570	2020_10_24_ADF_KR_Analysis_2021_01_13.xls	2020	10	24	2020-10-24	44128	62	A10	A_Control_0.1_44128	Nucleocapsid	STANDARD	20.267	20.267	100000	100000	NA	NA
571	2020_10_24_ADF_KR_Analysis_2021_01_13.xls	2020	10	24	2020-10-24	44128	62	A11	A_Control_0.1_44128	Nucleocapsid	STANDARD	20.228	20.228	100000	100000	NA	NA
572	2020_10_24_ADF_KR_Analysis_2021_01_13.xls	2020	10	24	2020-10-24	44128	62	A12	A_Control_0.1_44128	Nucleocapsid	STANDARD	20.094	20.094	100000	100000	NA	NA
573	2020_10_25_ADF_KR_Analysis_2021_01_13.xls	2020	10	25	2020-10-25	44129	63	A10	A_Control_0.1_44129	Bovine_Coronavirus	STANDARD	21.738	21.738	1000000	1000000	NA	NA
574	2020_10_25_ADF_KR_Analysis_2021_01_13.xls	2020	10	25	2020-10-25	44129	63	A11	A_Control_0.1_44129	Bovine_Coronavirus	STANDARD	21.624	21.624	1000000	1000000	NA	NA
575	2020_10_25_ADF_KR_Analysis_2021_01_13.xls	2020	10	25	2020-10-25	44129	63	A12	A_Control_0.1_44129	Bovine_Coronavirus	STANDARD	21.504	21.504	1000000	1000000	NA	NA
576	2020_10_25_ADF_KR_Analysis_2021_01_13.xls	2020	10	25	2020-10-25	44129	63	A10	A_Control_0.1_44129	Envelope	STANDARD	18.848	18.848	100000	100000	NA	NA
577	2020_10_25_ADF_KR_Analysis_2021_01_13.xls	2020	10	25	2020-10-25	44129	63	A11	A_Control_0.1_44129	Envelope	STANDARD	18.91	18.91	100000	100000	NA	NA
578	2020_10_25_ADF_KR_Analysis_2021_01_13.xls	2020	10	25	2020-10-25	44129	63	A12	A_Control_0.1_44129	Envelope	STANDARD	18.825	18.825	100000	100000	NA	NA
579	2020_10_25_ADF_KR_Analysis_2021_01_13.xls	2020	10	25	2020-10-25	44129	63	A10	A_Control_0.1_44129	FplusBacteriophage	STANDARD	20.592	20.592	1000000	1000000	NA	NA
580	2020_10_25_ADF_KR_Analysis_2021_01_13.xls	2020	10	25	2020-10-25	44129	63	A11	A_Control_0.1_44129	FplusBacteriophage	STANDARD	20.525	20.525	1000000	1000000	NA	NA
581	2020_10_25_ADF_KR_Analysis_2021_01_13.xls	2020	10	25	2020-10-25	44129	63	A12	A_Control_0.1_44129	FplusBacteriophage	STANDARD	21.322	21.322	1000000	1000000	NA	NA
582	2020_10_25_ADF_KR_Analysis_2021_01_13.xls	2020	10	25	2020-10-25	44129	63	A10	A_Control_0.1_44129	Nucleocapsid	STANDARD	18.934	18.934	100000	100000	NA	NA
583	2020_10_25_ADF_KR_Analysis_2021_01_13.xls	2020	10	25	2020-10-25	44129	63	A11	A_Control_0.1_44129	Nucleocapsid	STANDARD	19.194	19.194	100000	100000	NA	NA
584	2020_10_25_ADF_KR_Analysis_2021_01_13.xls	2020	10	25	2020-10-25	44129	63	A12	A_Control_0.1_44129	Nucleocapsid	STANDARD	19.599	19.599	100000	100000	NA	NA
585	2020_10_28_ADF_KR_Analysis_2021_01_12.xls	2020	10	28	2020-10-28	44132	66	A10	A_Control_0.1_44132	Bovine_Coronavirus	STANDARD	21.118	21.118	1000000	1000000	NA	NA
586	2020_10_28_ADF_KR_Analysis_2021_01_12.xls	2020	10	28	2020-10-28	44132	66	A11	A_Control_0.1_44132	Bovine_Coronavirus	STANDARD	21.132	21.132	1000000	1000000	NA	NA
587	2020_10_28_ADF_KR_Analysis_2021_01_12.xls	2020	10	28	2020-10-28	44132	66	A12	A_Control_0.1_44132	Bovine_Coronavirus	STANDARD	21.167	21.167	1000000	1000000	NA	NA
588	2020_10_28_ADF_KR_Analysis_2021_01_12.xls	2020	10	28	2020-10-28	44132	66	A10	A_Control_0.1_44132	Envelope	STANDARD	20.466	20.466	100000	100000	NA	NA
589	2020_10_28_ADF_KR_Analysis_2021_01_12.xls	2020	10	28	2020-10-28	44132	66	A11	A_Control_0.1_44132	Envelope	STANDARD	20.624	20.624	100000	100000	NA	NA
590	2020_10_28_ADF_KR_Analysis_2021_01_12.xls	2020	10	28	2020-10-28	44132	66	A12	A_Control_0.1_44132	Envelope	STANDARD	20.638	20.638	100000	100000	NA	NA
591	2020_10_28_ADF_KR_Analysis_2021_01_12.xls	2020	10	28	2020-10-28	44132	66	A10	A_Control_0.1_44132	FplusBacteriophage	STANDARD	20.473	20.473	1000000	1000000	NA	NA
592	2020_10_28_ADF_KR_Analysis_2021_01_12.xls	2020	10	28	2020-10-28	44132	66	A11	A_Control_0.1_44132	FplusBacteriophage	STANDARD	20.444	20.444	1000000	1000000	NA	NA
593	2020_10_28_ADF_KR_Analysis_2021_01_12.xls	2020	10	28	2020-10-28	44132	66	A12	A_Control_0.1_44132	FplusBacteriophage	STANDARD	20.389	20.389	1000000	1000000	NA	NA
594	2020_10_28_ADF_KR_Analysis_2021_01_12.xls	2020	10	28	2020-10-28	44132	66	A10	A_Control_0.1_44132	Nucleocapsid	STANDARD	20.139	20.139	100000	100000	NA	NA
595	2020_10_28_ADF_KR_Analysis_2021_01_12.xls	2020	10	28	2020-10-28	44132	66	A11	A_Control_0.1_44132	Nucleocapsid	STANDARD	20.56	20.56	100000	100000	NA	NA
596	2020_10_28_ADF_KR_Analysis_2021_01_12.xls	2020	10	28	2020-10-28	44132	66	A12	A_Control_0.1_44132	Nucleocapsid	STANDARD	20.545	20.545	100000	100000	NA	NA
597	2020_10_29_ADF_KR_Analysis_2021_01_12.xls	2020	10	29	2020-10-29	44133	67	A10	A_Control_0.1_44133	Bovine_Coronavirus	STANDARD	21.473	21.473	1000000	1000000	NA	NA
598	2020_10_29_ADF_KR_Analysis_2021_01_12.xls	2020	10	29	2020-10-29	44133	67	A11	A_Control_0.1_44133	Bovine_Coronavirus	STANDARD	21.313	21.313	1000000	1000000	NA	NA
599	2020_10_29_ADF_KR_Analysis_2021_01_12.xls	2020	10	29	2020-10-29	44133	67	A12	A_Control_0.1_44133	Bovine_Coronavirus	STANDARD	21.3	21.3	1000000	1000000	NA	NA
600	2020_10_29_ADF_KR_Analysis_2021_01_12.xls	2020	10	29	2020-10-29	44133	67	A10	A_Control_0.1_44133	Envelope	STANDARD	20.002	20.002	100000	100000	NA	NA
601	2020_10_29_ADF_KR_Analysis_2021_01_12.xls	2020	10	29	2020-10-29	44133	67	A11	A_Control_0.1_44133	Envelope	STANDARD	19.508	19.508	100000	100000	NA	NA
602	2020_10_29_ADF_KR_Analysis_2021_01_12.xls	2020	10	29	2020-10-29	44133	67	A12	A_Control_0.1_44133	Envelope	STANDARD	19.608	19.608	100000	100000	NA	NA
603	2020_10_29_ADF_KR_Analysis_2021_01_12.xls	2020	10	29	2020-10-29	44133	67	A10	A_Control_0.1_44133	FplusBacteriophage	STANDARD	19.898	19.898	1000000	1000000	NA	NA
604	2020_10_29_ADF_KR_Analysis_2021_01_12.xls	2020	10	29	2020-10-29	44133	67	A11	A_Control_0.1_44133	FplusBacteriophage	STANDARD	19.38	19.38	1000000	1000000	NA	NA
605	2020_10_29_ADF_KR_Analysis_2021_01_12.xls	2020	10	29	2020-10-29	44133	67	A12	A_Control_0.1_44133	FplusBacteriophage	STANDARD	19.554	19.554	1000000	1000000	NA	NA
606	2020_10_29_ADF_KR_Analysis_2021_01_12.xls	2020	10	29	2020-10-29	44133	67	A10	A_Control_0.1_44133	Nucleocapsid	STANDARD	19.788	19.788	100000	100000	NA	NA
607	2020_10_29_ADF_KR_Analysis_2021_01_12.xls	2020	10	29	2020-10-29	44133	67	A11	A_Control_0.1_44133	Nucleocapsid	STANDARD	19.628	19.628	100000	100000	NA	NA
608	2020_10_29_ADF_KR_Analysis_2021_01_12.xls	2020	10	29	2020-10-29	44133	67	A12	A_Control_0.1_44133	Nucleocapsid	STANDARD	19.544	19.544	100000	100000	NA	NA
609	2020_10_30_JL_KR_Analysis_2021_01_10.xls	2020	10	30	2020-10-30	44134	68	A10	A_Control_0.1_44134	Bovine_Coronavirus	STANDARD	22.018	22.018	1000000	1000000	NA	NA
610	2020_10_30_JL_KR_Analysis_2021_01_10.xls	2020	10	30	2020-10-30	44134	68	A11	A_Control_0.1_44134	Bovine_Coronavirus	STANDARD	21.913	21.913	1000000	1000000	NA	NA
611	2020_10_30_JL_KR_Analysis_2021_01_10.xls	2020	10	30	2020-10-30	44134	68	A12	A_Control_0.1_44134	Bovine_Coronavirus	STANDARD	21.833	21.833	1000000	1000000	NA	NA
612	2020_10_30_JL_KR_Analysis_2021_01_10.xls	2020	10	30	2020-10-30	44134	68	A10	A_Control_0.1_44134	Envelope	STANDARD	20.532	20.532	100000	100000	NA	NA
613	2020_10_30_JL_KR_Analysis_2021_01_10.xls	2020	10	30	2020-10-30	44134	68	A11	A_Control_0.1_44134	Envelope	STANDARD	20.511	20.511	100000	100000	NA	NA
614	2020_10_30_JL_KR_Analysis_2021_01_10.xls	2020	10	30	2020-10-30	44134	68	A12	A_Control_0.1_44134	Envelope	STANDARD	20.627	20.627	100000	100000	NA	NA
615	2020_10_30_JL_KR_Analysis_2021_01_10.xls	2020	10	30	2020-10-30	44134	68	A10	A_Control_0.1_44134	FplusBacteriophage	STANDARD	19.666	19.666	1000000	1000000	NA	NA
616	2020_10_30_JL_KR_Analysis_2021_01_10.xls	2020	10	30	2020-10-30	44134	68	A11	A_Control_0.1_44134	FplusBacteriophage	STANDARD	19.569	19.569	1000000	1000000	NA	NA
617	2020_10_30_JL_KR_Analysis_2021_01_10.xls	2020	10	30	2020-10-30	44134	68	A12	A_Control_0.1_44134	FplusBacteriophage	STANDARD	19.633	19.633	1000000	1000000	NA	NA
618	2020_10_30_JL_KR_Analysis_2021_01_10.xls	2020	10	30	2020-10-30	44134	68	A10	A_Control_0.1_44134	Nucleocapsid	STANDARD	20.277	20.277	100000	100000	NA	NA
619	2020_10_30_JL_KR_Analysis_2021_01_10.xls	2020	10	30	2020-10-30	44134	68	A11	A_Control_0.1_44134	Nucleocapsid	STANDARD	20.488	20.488	100000	100000	NA	NA
620	2020_10_30_JL_KR_Analysis_2021_01_10.xls	2020	10	30	2020-10-30	44134	68	A12	A_Control_0.1_44134	Nucleocapsid	STANDARD	20.334	20.334	100000	100000	NA	NA
621	2020_10_31_JL_KR_Analysis_2021_01_10.xls	2020	10	31	2020-10-31	44135	69	A10	A_Control_0.1_44135	Bovine_Coronavirus	STANDARD	20.832	20.832	1000000	1000000	NA	NA
622	2020_10_31_JL_KR_Analysis_2021_01_10.xls	2020	10	31	2020-10-31	44135	69	A11	A_Control_0.1_44135	Bovine_Coronavirus	STANDARD	20.834	20.834	1000000	1000000	NA	NA
623	2020_10_31_JL_KR_Analysis_2021_01_10.xls	2020	10	31	2020-10-31	44135	69	A12	A_Control_0.1_44135	Bovine_Coronavirus	STANDARD	20.734	20.734	1000000	1000000	NA	NA
624	2020_10_31_JL_KR_Analysis_2021_01_10.xls	2020	10	31	2020-10-31	44135	69	A10	A_Control_0.1_44135	Envelope	STANDARD	18.817	18.817	100000	100000	NA	NA
625	2020_10_31_JL_KR_Analysis_2021_01_10.xls	2020	10	31	2020-10-31	44135	69	A11	A_Control_0.1_44135	Envelope	STANDARD	18.771	18.771	100000	100000	NA	NA
626	2020_10_31_JL_KR_Analysis_2021_01_10.xls	2020	10	31	2020-10-31	44135	69	A12	A_Control_0.1_44135	Envelope	STANDARD	18.71	18.71	100000	100000	NA	NA
627	2020_10_31_JL_KR_Analysis_2021_01_10.xls	2020	10	31	2020-10-31	44135	69	A10	A_Control_0.1_44135	FplusBacteriophage	STANDARD	19.464	19.464	1000000	1000000	NA	NA
628	2020_10_31_JL_KR_Analysis_2021_01_10.xls	2020	10	31	2020-10-31	44135	69	A11	A_Control_0.1_44135	FplusBacteriophage	STANDARD	19.571	19.571	1000000	1000000	NA	NA
629	2020_10_31_JL_KR_Analysis_2021_01_10.xls	2020	10	31	2020-10-31	44135	69	A12	A_Control_0.1_44135	FplusBacteriophage	STANDARD	19.397	19.397	1000000	1000000	NA	NA
630	2020_10_31_JL_KR_Analysis_2021_01_10.xls	2020	10	31	2020-10-31	44135	69	A10	A_Control_0.1_44135	Nucleocapsid	STANDARD	18.536	18.536	100000	100000	NA	NA
631	2020_10_31_JL_KR_Analysis_2021_01_10.xls	2020	10	31	2020-10-31	44135	69	A11	A_Control_0.1_44135	Nucleocapsid	STANDARD	18.627	18.627	100000	100000	NA	NA
632	2020_10_31_JL_KR_Analysis_2021_01_10.xls	2020	10	31	2020-10-31	44135	69	A12	A_Control_0.1_44135	Nucleocapsid	STANDARD	18.501	18.501	100000	100000	NA	NA
633	2020_11_01_JL_KR_Analysis_2021_01_10.xls	2020	11	1	2020-11-01	44136	70	A10	A_Control_0.1_44136	Bovine_Coronavirus	STANDARD	21.172	21.172	1000000	1000000	NA	NA
634	2020_11_01_JL_KR_Analysis_2021_01_10.xls	2020	11	1	2020-11-01	44136	70	A11	A_Control_0.1_44136	Bovine_Coronavirus	STANDARD	21.151	21.151	1000000	1000000	NA	NA
635	2020_11_01_JL_KR_Analysis_2021_01_10.xls	2020	11	1	2020-11-01	44136	70	A12	A_Control_0.1_44136	Bovine_Coronavirus	STANDARD	20.865	20.865	1000000	1000000	NA	NA
636	2020_11_01_JL_KR_Analysis_2021_01_10.xls	2020	11	1	2020-11-01	44136	70	A10	A_Control_0.1_44136	Envelope	STANDARD	19.997	19.997	100000	100000	NA	NA
637	2020_11_01_JL_KR_Analysis_2021_01_10.xls	2020	11	1	2020-11-01	44136	70	A11	A_Control_0.1_44136	Envelope	STANDARD	20.214	20.214	100000	100000	NA	NA
638	2020_11_01_JL_KR_Analysis_2021_01_10.xls	2020	11	1	2020-11-01	44136	70	A12	A_Control_0.1_44136	Envelope	STANDARD	19.887	19.887	100000	100000	NA	NA
639	2020_11_01_JL_KR_Analysis_2021_01_10.xls	2020	11	1	2020-11-01	44136	70	A10	A_Control_0.1_44136	FplusBacteriophage	STANDARD	20.185	20.185	1000000	1000000	NA	NA
640	2020_11_01_JL_KR_Analysis_2021_01_10.xls	2020	11	1	2020-11-01	44136	70	A11	A_Control_0.1_44136	FplusBacteriophage	STANDARD	19.96	19.96	1000000	1000000	NA	NA
641	2020_11_01_JL_KR_Analysis_2021_01_10.xls	2020	11	1	2020-11-01	44136	70	A12	A_Control_0.1_44136	FplusBacteriophage	STANDARD	19.773	19.773	1000000	1000000	NA	NA
642	2020_11_01_JL_KR_Analysis_2021_01_10.xls	2020	11	1	2020-11-01	44136	70	A10	A_Control_0.1_44136	Nucleocapsid	STANDARD	19.543	19.543	100000	100000	NA	NA
643	2020_11_01_JL_KR_Analysis_2021_01_10.xls	2020	11	1	2020-11-01	44136	70	A11	A_Control_0.1_44136	Nucleocapsid	STANDARD	19.323	19.323	100000	100000	NA	NA
644	2020_11_01_JL_KR_Analysis_2021_01_10.xls	2020	11	1	2020-11-01	44136	70	A12	A_Control_0.1_44136	Nucleocapsid	STANDARD	19.336	19.336	100000	100000	NA	NA
645	2020_11_02_JL_KR_Analysis_2021_01_10.xls	2020	11	2	2020-11-02	44137	71	A10	A_Control_0.1_44137	Bovine_Coronavirus	STANDARD	21.267	21.267	1000000	1000000	NA	NA
646	2020_11_02_JL_KR_Analysis_2021_01_10.xls	2020	11	2	2020-11-02	44137	71	A11	A_Control_0.1_44137	Bovine_Coronavirus	STANDARD	21.327	21.327	1000000	1000000	NA	NA
647	2020_11_02_JL_KR_Analysis_2021_01_10.xls	2020	11	2	2020-11-02	44137	71	A12	A_Control_0.1_44137	Bovine_Coronavirus	STANDARD	21.237	21.237	1000000	1000000	NA	NA
648	2020_11_02_JL_KR_Analysis_2021_01_10.xls	2020	11	2	2020-11-02	44137	71	A10	A_Control_0.1_44137	Envelope	STANDARD	20.242	20.242	100000	100000	NA	NA
649	2020_11_02_JL_KR_Analysis_2021_01_10.xls	2020	11	2	2020-11-02	44137	71	A11	A_Control_0.1_44137	Envelope	STANDARD	20.357	20.357	100000	100000	NA	NA
650	2020_11_02_JL_KR_Analysis_2021_01_10.xls	2020	11	2	2020-11-02	44137	71	A12	A_Control_0.1_44137	Envelope	STANDARD	20.345	20.345	100000	100000	NA	NA
651	2020_11_02_JL_KR_Analysis_2021_01_10.xls	2020	11	2	2020-11-02	44137	71	A10	A_Control_0.1_44137	FplusBacteriophage	STANDARD	19.475	19.475	1000000	1000000	NA	NA
652	2020_11_02_JL_KR_Analysis_2021_01_10.xls	2020	11	2	2020-11-02	44137	71	A11	A_Control_0.1_44137	FplusBacteriophage	STANDARD	19.398	19.398	1000000	1000000	NA	NA
653	2020_11_02_JL_KR_Analysis_2021_01_10.xls	2020	11	2	2020-11-02	44137	71	A12	A_Control_0.1_44137	FplusBacteriophage	STANDARD	19.211	19.211	1000000	1000000	NA	NA
654	2020_11_02_JL_KR_Analysis_2021_01_10.xls	2020	11	2	2020-11-02	44137	71	A10	A_Control_0.1_44137	Nucleocapsid	STANDARD	19.924	19.924	100000	100000	NA	NA
655	2020_11_02_JL_KR_Analysis_2021_01_10.xls	2020	11	2	2020-11-02	44137	71	A11	A_Control_0.1_44137	Nucleocapsid	STANDARD	20.059	20.059	100000	100000	NA	NA
656	2020_11_02_JL_KR_Analysis_2021_01_10.xls	2020	11	2	2020-11-02	44137	71	A12	A_Control_0.1_44137	Nucleocapsid	STANDARD	19.875	19.875	100000	100000	NA	NA
657	2020_11_03_JL_KR_Analysis_2021_01_09.xls	2020	11	3	2020-11-03	44138	72	A10	A_Control_0.1_44138	Bovine_Coronavirus	STANDARD	21.554	21.554	1000000	1000000	NA	NA
658	2020_11_03_JL_KR_Analysis_2021_01_09.xls	2020	11	3	2020-11-03	44138	72	A11	A_Control_0.1_44138	Bovine_Coronavirus	STANDARD	21.497	21.497	1000000	1000000	NA	NA
659	2020_11_03_JL_KR_Analysis_2021_01_09.xls	2020	11	3	2020-11-03	44138	72	A12	A_Control_0.1_44138	Bovine_Coronavirus	STANDARD	21.421	21.421	1000000	1000000	NA	NA
660	2020_11_03_JL_KR_Analysis_2021_01_09.xls	2020	11	3	2020-11-03	44138	72	A10	A_Control_0.1_44138	Envelope	STANDARD	20.428	20.428	100000	100000	NA	NA
661	2020_11_03_JL_KR_Analysis_2021_01_09.xls	2020	11	3	2020-11-03	44138	72	A11	A_Control_0.1_44138	Envelope	STANDARD	20.327	20.327	100000	100000	NA	NA
662	2020_11_03_JL_KR_Analysis_2021_01_09.xls	2020	11	3	2020-11-03	44138	72	A12	A_Control_0.1_44138	Envelope	STANDARD	20.42	20.42	100000	100000	NA	NA
663	2020_11_03_JL_KR_Analysis_2021_01_09.xls	2020	11	3	2020-11-03	44138	72	A10	A_Control_0.1_44138	FplusBacteriophage	STANDARD	19.748	19.748	1000000	1000000	NA	NA
664	2020_11_03_JL_KR_Analysis_2021_01_09.xls	2020	11	3	2020-11-03	44138	72	A11	A_Control_0.1_44138	FplusBacteriophage	STANDARD	19.729	19.729	1000000	1000000	NA	NA
665	2020_11_03_JL_KR_Analysis_2021_01_09.xls	2020	11	3	2020-11-03	44138	72	A12	A_Control_0.1_44138	FplusBacteriophage	STANDARD	19.794	19.794	1000000	1000000	NA	NA
666	2020_11_03_JL_KR_Analysis_2021_01_09.xls	2020	11	3	2020-11-03	44138	72	A10	A_Control_0.1_44138	Nucleocapsid	STANDARD	18.917	18.917	100000	100000	NA	NA
667	2020_11_03_JL_KR_Analysis_2021_01_09.xls	2020	11	3	2020-11-03	44138	72	A11	A_Control_0.1_44138	Nucleocapsid	STANDARD	18.687	18.687	100000	100000	NA	NA
668	2020_11_03_JL_KR_Analysis_2021_01_09.xls	2020	11	3	2020-11-03	44138	72	A12	A_Control_0.1_44138	Nucleocapsid	STANDARD	18.986	18.986	100000	100000	NA	NA
669	2020_11_04_JL_KR_Analysis_2_Far_Std_Corrected_2021_01_14.xls	2020	11	4	2020-11-04	44139	73	A10	A_Control_0.1_44139	Bovine_Coronavirus	STANDARD	20.661	20.661	1000000	1000000	NA	NA
670	2020_11_04_JL_KR_Analysis_2_Far_Std_Corrected_2021_01_14.xls	2020	11	4	2020-11-04	44139	73	A11	A_Control_0.1_44139	Bovine_Coronavirus	STANDARD	20.699	20.699	1000000	1000000	NA	NA
671	2020_11_04_JL_KR_Analysis_2_Far_Std_Corrected_2021_01_14.xls	2020	11	4	2020-11-04	44139	73	A12	A_Control_0.1_44139	Bovine_Coronavirus	STANDARD	20.756	20.756	1000000	1000000	NA	NA
672	2020_11_04_JL_KR_Analysis_2_Far_Std_Corrected_2021_01_14.xls	2020	11	4	2020-11-04	44139	73	A10	A_Control_0.1_44139	Envelope	STANDARD	21.308	21.308	100000	100000	NA	NA
673	2020_11_04_JL_KR_Analysis_2_Far_Std_Corrected_2021_01_14.xls	2020	11	4	2020-11-04	44139	73	A11	A_Control_0.1_44139	Envelope	STANDARD	21.403	21.403	100000	100000	NA	NA
674	2020_11_04_JL_KR_Analysis_2_Far_Std_Corrected_2021_01_14.xls	2020	11	4	2020-11-04	44139	73	A12	A_Control_0.1_44139	Envelope	STANDARD	21.826	21.826	100000	100000	NA	NA
675	2020_11_04_JL_KR_Analysis_2_Far_Std_Corrected_2021_01_14.xls	2020	11	4	2020-11-04	44139	73	A10	A_Control_0.1_44139	FplusBacteriophage	STANDARD	20.15	20.15	1000000	1000000	NA	NA
676	2020_11_04_JL_KR_Analysis_2_Far_Std_Corrected_2021_01_14.xls	2020	11	4	2020-11-04	44139	73	A11	A_Control_0.1_44139	FplusBacteriophage	STANDARD	20.215	20.215	1000000	1000000	NA	NA
677	2020_11_04_JL_KR_Analysis_2_Far_Std_Corrected_2021_01_14.xls	2020	11	4	2020-11-04	44139	73	A12	A_Control_0.1_44139	FplusBacteriophage	STANDARD	20.193	20.193	1000000	1000000	NA	NA
678	2020_11_04_JL_KR_Analysis_2_Far_Std_Corrected_2021_01_14.xls	2020	11	4	2020-11-04	44139	73	A10	A_Control_0.1_44139	Nucleocapsid	STANDARD	20.509	20.509	100000	100000	NA	NA
679	2020_11_04_JL_KR_Analysis_2_Far_Std_Corrected_2021_01_14.xls	2020	11	4	2020-11-04	44139	73	A11	A_Control_0.1_44139	Nucleocapsid	STANDARD	20.556	20.556	100000	100000	NA	NA
680	2020_11_04_JL_KR_Analysis_2_Far_Std_Corrected_2021_01_14.xls	2020	11	4	2020-11-04	44139	73	A12	A_Control_0.1_44139	Nucleocapsid	STANDARD	21.003	21.003	100000	100000	NA	NA
681	2020_11_05_ADF_KR_Analysis_2021_01_09.xls	2020	11	5	2020-11-05	44140	74	A10	A_Control_0.1_44140	Bovine_Coronavirus	STANDARD	20.555	20.555	1000000	1000000	NA	NA
682	2020_11_05_ADF_KR_Analysis_2021_01_09.xls	2020	11	5	2020-11-05	44140	74	A11	A_Control_0.1_44140	Bovine_Coronavirus	STANDARD	20.731	20.731	1000000	1000000	NA	NA
683	2020_11_05_ADF_KR_Analysis_2021_01_09.xls	2020	11	5	2020-11-05	44140	74	A12	A_Control_0.1_44140	Bovine_Coronavirus	STANDARD	20.589	20.589	1000000	1000000	NA	NA
684	2020_11_05_ADF_KR_Analysis_2021_01_09.xls	2020	11	5	2020-11-05	44140	74	A10	A_Control_0.1_44140	Envelope	STANDARD	20.549	20.549	100000	100000	NA	NA
685	2020_11_05_ADF_KR_Analysis_2021_01_09.xls	2020	11	5	2020-11-05	44140	74	A11	A_Control_0.1_44140	Envelope	STANDARD	20.764	20.764	100000	100000	NA	NA
686	2020_11_05_ADF_KR_Analysis_2021_01_09.xls	2020	11	5	2020-11-05	44140	74	A12	A_Control_0.1_44140	Envelope	STANDARD	20.624	20.624	100000	100000	NA	NA
687	2020_11_05_ADF_KR_Analysis_2021_01_09.xls	2020	11	5	2020-11-05	44140	74	A10	A_Control_0.1_44140	FplusBacteriophage	STANDARD	19.001	19.001	1000000	1000000	NA	NA
688	2020_11_05_ADF_KR_Analysis_2021_01_09.xls	2020	11	5	2020-11-05	44140	74	A11	A_Control_0.1_44140	FplusBacteriophage	STANDARD	19.355	19.355	1000000	1000000	NA	NA
689	2020_11_05_ADF_KR_Analysis_2021_01_09.xls	2020	11	5	2020-11-05	44140	74	A12	A_Control_0.1_44140	FplusBacteriophage	STANDARD	19.339	19.339	1000000	1000000	NA	NA
690	2020_11_05_ADF_KR_Analysis_2021_01_09.xls	2020	11	5	2020-11-05	44140	74	A10	A_Control_0.1_44140	Nucleocapsid	STANDARD	19.928	19.928	100000	100000	NA	NA
691	2020_11_05_ADF_KR_Analysis_2021_01_09.xls	2020	11	5	2020-11-05	44140	74	A11	A_Control_0.1_44140	Nucleocapsid	STANDARD	20.396	20.396	100000	100000	NA	NA
692	2020_11_05_ADF_KR_Analysis_2021_01_09.xls	2020	11	5	2020-11-05	44140	74	A12	A_Control_0.1_44140	Nucleocapsid	STANDARD	20.188	20.188	100000	100000	NA	NA
693	2020_11_06_ADF_KR_Analysis_2021_01_09.xls	2020	11	6	2020-11-06	44141	75	A10	A_Control_0.1_44141	Bovine_Coronavirus	STANDARD	20.797	20.797	1000000	1000000	NA	NA
694	2020_11_06_ADF_KR_Analysis_2021_01_09.xls	2020	11	6	2020-11-06	44141	75	A11	A_Control_0.1_44141	Bovine_Coronavirus	STANDARD	20.832	20.832	1000000	1000000	NA	NA
695	2020_11_06_ADF_KR_Analysis_2021_01_09.xls	2020	11	6	2020-11-06	44141	75	A12	A_Control_0.1_44141	Bovine_Coronavirus	STANDARD	20.691	20.691	1000000	1000000	NA	NA
696	2020_11_06_ADF_KR_Analysis_2021_01_09.xls	2020	11	6	2020-11-06	44141	75	A10	A_Control_0.1_44141	Envelope	STANDARD	20.472	20.472	100000	100000	NA	NA
697	2020_11_06_ADF_KR_Analysis_2021_01_09.xls	2020	11	6	2020-11-06	44141	75	A11	A_Control_0.1_44141	Envelope	STANDARD	20.625	20.625	100000	100000	NA	NA
698	2020_11_06_ADF_KR_Analysis_2021_01_09.xls	2020	11	6	2020-11-06	44141	75	A12	A_Control_0.1_44141	Envelope	STANDARD	20.555	20.555	100000	100000	NA	NA
699	2020_11_06_ADF_KR_Analysis_2021_01_09.xls	2020	11	6	2020-11-06	44141	75	A10	A_Control_0.1_44141	FplusBacteriophage	STANDARD	19.658	19.658	1000000	1000000	NA	NA
700	2020_11_06_ADF_KR_Analysis_2021_01_09.xls	2020	11	6	2020-11-06	44141	75	A11	A_Control_0.1_44141	FplusBacteriophage	STANDARD	19.812	19.812	1000000	1000000	NA	NA
701	2020_11_06_ADF_KR_Analysis_2021_01_09.xls	2020	11	6	2020-11-06	44141	75	A12	A_Control_0.1_44141	FplusBacteriophage	STANDARD	19.716	19.716	1000000	1000000	NA	NA
702	2020_11_06_ADF_KR_Analysis_2021_01_09.xls	2020	11	6	2020-11-06	44141	75	A10	A_Control_0.1_44141	Nucleocapsid	STANDARD	20.024	20.024	100000	100000	NA	NA
703	2020_11_06_ADF_KR_Analysis_2021_01_09.xls	2020	11	6	2020-11-06	44141	75	A11	A_Control_0.1_44141	Nucleocapsid	STANDARD	20.406	20.406	100000	100000	NA	NA
704	2020_11_06_ADF_KR_Analysis_2021_01_09.xls	2020	11	6	2020-11-06	44141	75	A12	A_Control_0.1_44141	Nucleocapsid	STANDARD	20.383	20.383	100000	100000	NA	NA
705	2020_11_07_ADF_KR_Analysis_2021_01_09.xls	2020	11	7	2020-11-07	44142	76	A10	A_Control_0.1_44142	Bovine_Coronavirus	STANDARD	21.661	21.661	1000000	1000000	NA	NA
706	2020_11_07_ADF_KR_Analysis_2021_01_09.xls	2020	11	7	2020-11-07	44142	76	A11	A_Control_0.1_44142	Bovine_Coronavirus	STANDARD	21.571	21.571	1000000	1000000	NA	NA
707	2020_11_07_ADF_KR_Analysis_2021_01_09.xls	2020	11	7	2020-11-07	44142	76	A12	A_Control_0.1_44142	Bovine_Coronavirus	STANDARD	21.586	21.586	1000000	1000000	NA	NA
708	2020_11_07_ADF_KR_Analysis_2021_01_09.xls	2020	11	7	2020-11-07	44142	76	A10	A_Control_0.1_44142	Envelope	STANDARD	20.593	20.593	100000	100000	NA	NA
709	2020_11_07_ADF_KR_Analysis_2021_01_09.xls	2020	11	7	2020-11-07	44142	76	A11	A_Control_0.1_44142	Envelope	STANDARD	20.466	20.466	100000	100000	NA	NA
710	2020_11_07_ADF_KR_Analysis_2021_01_09.xls	2020	11	7	2020-11-07	44142	76	A12	A_Control_0.1_44142	Envelope	STANDARD	20.48	20.48	100000	100000	NA	NA
711	2020_11_07_ADF_KR_Analysis_2021_01_09.xls	2020	11	7	2020-11-07	44142	76	A10	A_Control_0.1_44142	FplusBacteriophage	STANDARD	19.509	19.509	1000000	1000000	NA	NA
712	2020_11_07_ADF_KR_Analysis_2021_01_09.xls	2020	11	7	2020-11-07	44142	76	A11	A_Control_0.1_44142	FplusBacteriophage	STANDARD	19.434	19.434	1000000	1000000	NA	NA
713	2020_11_07_ADF_KR_Analysis_2021_01_09.xls	2020	11	7	2020-11-07	44142	76	A12	A_Control_0.1_44142	FplusBacteriophage	STANDARD	19.347	19.347	1000000	1000000	NA	NA
714	2020_11_07_ADF_KR_Analysis_2021_01_09.xls	2020	11	7	2020-11-07	44142	76	A10	A_Control_0.1_44142	Nucleocapsid	STANDARD	20.481	20.481	100000	100000	NA	NA
715	2020_11_07_ADF_KR_Analysis_2021_01_09.xls	2020	11	7	2020-11-07	44142	76	A11	A_Control_0.1_44142	Nucleocapsid	STANDARD	20.372	20.372	100000	100000	NA	NA
716	2020_11_07_ADF_KR_Analysis_2021_01_09.xls	2020	11	7	2020-11-07	44142	76	A12	A_Control_0.1_44142	Nucleocapsid	STANDARD	20.579	20.579	100000	100000	NA	NA
717	2020_11_08_ADF_KR_Analysis_2021_01_09.xls	2020	11	8	2020-11-08	44143	77	A10	A_Control_0.1_44143	Bovine_Coronavirus	STANDARD	20.328	20.328	1000000	1000000	NA	NA
718	2020_11_08_ADF_KR_Analysis_2021_01_09.xls	2020	11	8	2020-11-08	44143	77	A11	A_Control_0.1_44143	Bovine_Coronavirus	STANDARD	20.561	20.561	1000000	1000000	NA	NA
719	2020_11_08_ADF_KR_Analysis_2021_01_09.xls	2020	11	8	2020-11-08	44143	77	A12	A_Control_0.1_44143	Bovine_Coronavirus	STANDARD	20.325	20.325	1000000	1000000	NA	NA
720	2020_11_08_ADF_KR_Analysis_2021_01_09.xls	2020	11	8	2020-11-08	44143	77	A10	A_Control_0.1_44143	Envelope	STANDARD	20.698	20.698	100000	100000	NA	NA
721	2020_11_08_ADF_KR_Analysis_2021_01_09.xls	2020	11	8	2020-11-08	44143	77	A11	A_Control_0.1_44143	Envelope	STANDARD	20.837	20.837	100000	100000	NA	NA
722	2020_11_08_ADF_KR_Analysis_2021_01_09.xls	2020	11	8	2020-11-08	44143	77	A12	A_Control_0.1_44143	Envelope	STANDARD	20.713	20.713	100000	100000	NA	NA
723	2020_11_08_ADF_KR_Analysis_2021_01_09.xls	2020	11	8	2020-11-08	44143	77	A10	A_Control_0.1_44143	FplusBacteriophage	STANDARD	19.615	19.615	1000000	1000000	NA	NA
724	2020_11_08_ADF_KR_Analysis_2021_01_09.xls	2020	11	8	2020-11-08	44143	77	A11	A_Control_0.1_44143	FplusBacteriophage	STANDARD	19.747	19.747	1000000	1000000	NA	NA
725	2020_11_08_ADF_KR_Analysis_2021_01_09.xls	2020	11	8	2020-11-08	44143	77	A12	A_Control_0.1_44143	FplusBacteriophage	STANDARD	19.685	19.685	1000000	1000000	NA	NA
726	2020_11_08_ADF_KR_Analysis_2021_01_09.xls	2020	11	8	2020-11-08	44143	77	A10	A_Control_0.1_44143	Nucleocapsid	STANDARD	20.656	20.656	100000	100000	NA	NA
727	2020_11_08_ADF_KR_Analysis_2021_01_09.xls	2020	11	8	2020-11-08	44143	77	A11	A_Control_0.1_44143	Nucleocapsid	STANDARD	21.043	21.043	100000	100000	NA	NA
728	2020_11_08_ADF_KR_Analysis_2021_01_09.xls	2020	11	8	2020-11-08	44143	77	A12	A_Control_0.1_44143	Nucleocapsid	STANDARD	20.711	20.711	100000	100000	NA	NA
729	2020_11_09_ADF_KR_Analysis_2021_01_09.xls	2020	11	9	2020-11-09	44144	78	A10	A_Control_0.1_44144	Bovine_Coronavirus	STANDARD	20.946	20.946	1000000	1000000	NA	NA
730	2020_11_09_ADF_KR_Analysis_2021_01_09.xls	2020	11	9	2020-11-09	44144	78	A11	A_Control_0.1_44144	Bovine_Coronavirus	STANDARD	20.914	20.914	1000000	1000000	NA	NA
731	2020_11_09_ADF_KR_Analysis_2021_01_09.xls	2020	11	9	2020-11-09	44144	78	A12	A_Control_0.1_44144	Bovine_Coronavirus	STANDARD	21.47	21.47	1000000	1000000	NA	NA
732	2020_11_09_ADF_KR_Analysis_2021_01_09.xls	2020	11	9	2020-11-09	44144	78	A10	A_Control_0.1_44144	Envelope	STANDARD	20.167	20.167	100000	100000	NA	NA
733	2020_11_09_ADF_KR_Analysis_2021_01_09.xls	2020	11	9	2020-11-09	44144	78	A11	A_Control_0.1_44144	Envelope	STANDARD	20.245	20.245	100000	100000	NA	NA
734	2020_11_09_ADF_KR_Analysis_2021_01_09.xls	2020	11	9	2020-11-09	44144	78	A12	A_Control_0.1_44144	Envelope	STANDARD	20.838	20.838	100000	100000	NA	NA
735	2020_11_09_ADF_KR_Analysis_2021_01_09.xls	2020	11	9	2020-11-09	44144	78	A10	A_Control_0.1_44144	FplusBacteriophage	STANDARD	19.97	19.97	1000000	1000000	NA	NA
736	2020_11_09_ADF_KR_Analysis_2021_01_09.xls	2020	11	9	2020-11-09	44144	78	A11	A_Control_0.1_44144	FplusBacteriophage	STANDARD	20.188	20.188	1000000	1000000	NA	NA
737	2020_11_09_ADF_KR_Analysis_2021_01_09.xls	2020	11	9	2020-11-09	44144	78	A12	A_Control_0.1_44144	FplusBacteriophage	STANDARD	20.498	20.498	1000000	1000000	NA	NA
738	2020_11_09_ADF_KR_Analysis_2021_01_09.xls	2020	11	9	2020-11-09	44144	78	A10	A_Control_0.1_44144	Nucleocapsid	STANDARD	20.412	20.412	100000	100000	NA	NA
739	2020_11_09_ADF_KR_Analysis_2021_01_09.xls	2020	11	9	2020-11-09	44144	78	A11	A_Control_0.1_44144	Nucleocapsid	STANDARD	20.616	20.616	100000	100000	NA	NA
740	2020_11_09_ADF_KR_Analysis_2021_01_09.xls	2020	11	9	2020-11-09	44144	78	A12	A_Control_0.1_44144	Nucleocapsid	STANDARD	21.218	21.218	100000	100000	NA	NA
741	2020_11_10_ADF_KR_Analysis_2021_01_09.xls	2020	11	10	2020-11-10	44145	79	A10	A_Control_0.1_44145	Bovine_Coronavirus	STANDARD	21.863	21.863	1000000	1000000	NA	NA
742	2020_11_10_ADF_KR_Analysis_2021_01_09.xls	2020	11	10	2020-11-10	44145	79	A11	A_Control_0.1_44145	Bovine_Coronavirus	STANDARD	21.621	21.621	1000000	1000000	NA	NA
743	2020_11_10_ADF_KR_Analysis_2021_01_09.xls	2020	11	10	2020-11-10	44145	79	A12	A_Control_0.1_44145	Bovine_Coronavirus	STANDARD	21.584	21.584	1000000	1000000	NA	NA
744	2020_11_10_ADF_KR_Analysis_2021_01_09.xls	2020	11	10	2020-11-10	44145	79	A10	A_Control_0.1_44145	Envelope	STANDARD	21.954	21.954	100000	100000	NA	NA
745	2020_11_10_ADF_KR_Analysis_2021_01_09.xls	2020	11	10	2020-11-10	44145	79	A11	A_Control_0.1_44145	Envelope	STANDARD	21.666	21.666	100000	100000	NA	NA
746	2020_11_10_ADF_KR_Analysis_2021_01_09.xls	2020	11	10	2020-11-10	44145	79	A12	A_Control_0.1_44145	Envelope	STANDARD	21.702	21.702	100000	100000	NA	NA
747	2020_11_10_ADF_KR_Analysis_2021_01_09.xls	2020	11	10	2020-11-10	44145	79	A10	A_Control_0.1_44145	FplusBacteriophage	STANDARD	20.446	20.446	1000000	1000000	NA	NA
748	2020_11_10_ADF_KR_Analysis_2021_01_09.xls	2020	11	10	2020-11-10	44145	79	A11	A_Control_0.1_44145	FplusBacteriophage	STANDARD	20.145	20.145	1000000	1000000	NA	NA
749	2020_11_10_ADF_KR_Analysis_2021_01_09.xls	2020	11	10	2020-11-10	44145	79	A12	A_Control_0.1_44145	FplusBacteriophage	STANDARD	20.014	20.014	1000000	1000000	NA	NA
750	2020_11_10_ADF_KR_Analysis_2021_01_09.xls	2020	11	10	2020-11-10	44145	79	A10	A_Control_0.1_44145	Nucleocapsid	STANDARD	21.185	21.185	100000	100000	NA	NA
751	2020_11_10_ADF_KR_Analysis_2021_01_09.xls	2020	11	10	2020-11-10	44145	79	A11	A_Control_0.1_44145	Nucleocapsid	STANDARD	20.887	20.887	100000	100000	NA	NA
752	2020_11_10_ADF_KR_Analysis_2021_01_09.xls	2020	11	10	2020-11-10	44145	79	A12	A_Control_0.1_44145	Nucleocapsid	STANDARD	20.984	20.984	100000	100000	NA	NA
753	2020_11_11_JL_KR_Analysis_2_2021_01_20.xls	2020	11	11	2020-11-11	44146	80	A10	A_Control_0.1_44146	Bovine_Coronavirus	STANDARD	21.148	21.148	1000000	1000000	NA	NA
754	2020_11_11_JL_KR_Analysis_2_2021_01_20.xls	2020	11	11	2020-11-11	44146	80	A11	A_Control_0.1_44146	Bovine_Coronavirus	STANDARD	21.31	21.31	1000000	1000000	NA	NA
755	2020_11_11_JL_KR_Analysis_2_2021_01_20.xls	2020	11	11	2020-11-11	44146	80	A12	A_Control_0.1_44146	Bovine_Coronavirus	STANDARD	21.382	21.382	1000000	1000000	NA	NA
756	2020_11_11_JL_KR_Analysis_2_2021_01_20.xls	2020	11	11	2020-11-11	44146	80	A10	A_Control_0.1_44146	Envelope	STANDARD	20.356	20.356	100000	100000	NA	NA
757	2020_11_11_JL_KR_Analysis_2_2021_01_20.xls	2020	11	11	2020-11-11	44146	80	A11	A_Control_0.1_44146	Envelope	STANDARD	19.988	19.988	100000	100000	NA	NA
758	2020_11_11_JL_KR_Analysis_2_2021_01_20.xls	2020	11	11	2020-11-11	44146	80	A12	A_Control_0.1_44146	Envelope	STANDARD	19.785	19.785	100000	100000	NA	NA
759	2020_11_11_JL_KR_Analysis_2_2021_01_20.xls	2020	11	11	2020-11-11	44146	80	A10	A_Control_0.1_44146	FplusBacteriophage	STANDARD	20.136	20.136	1000000	1000000	NA	NA
760	2020_11_11_JL_KR_Analysis_2_2021_01_20.xls	2020	11	11	2020-11-11	44146	80	A11	A_Control_0.1_44146	FplusBacteriophage	STANDARD	20.08	20.08	1000000	1000000	NA	NA
761	2020_11_11_JL_KR_Analysis_2_2021_01_20.xls	2020	11	11	2020-11-11	44146	80	A12	A_Control_0.1_44146	FplusBacteriophage	STANDARD	19.543	19.543	1000000	1000000	NA	NA
762	2020_11_11_JL_KR_Analysis_2_2021_01_20.xls	2020	11	11	2020-11-11	44146	80	A10	A_Control_0.1_44146	Nucleocapsid	STANDARD	20.845	20.845	100000	100000	NA	NA
763	2020_11_11_JL_KR_Analysis_2_2021_01_20.xls	2020	11	11	2020-11-11	44146	80	A11	A_Control_0.1_44146	Nucleocapsid	STANDARD	20.887	20.887	100000	100000	NA	NA
764	2020_11_11_JL_KR_Analysis_2_2021_01_20.xls	2020	11	11	2020-11-11	44146	80	A12	A_Control_0.1_44146	Nucleocapsid	STANDARD	20.944	20.944	100000	100000	NA	NA
765	2020_11_12_JL_KR_Analysis_2021_01_02.xls	2020	11	12	2020-11-12	44147	81	A10	A_Control_0.1_44147	Bovine_Coronavirus	STANDARD	20.686	20.686	1000000	1000000	NA	NA
766	2020_11_12_JL_KR_Analysis_2021_01_02.xls	2020	11	12	2020-11-12	44147	81	A11	A_Control_0.1_44147	Bovine_Coronavirus	STANDARD	20.804	20.804	1000000	1000000	NA	NA
767	2020_11_12_JL_KR_Analysis_2021_01_02.xls	2020	11	12	2020-11-12	44147	81	A12	A_Control_0.1_44147	Bovine_Coronavirus	STANDARD	20.646	20.646	1000000	1000000	NA	NA
768	2020_11_12_JL_KR_Analysis_2021_01_02.xls	2020	11	12	2020-11-12	44147	81	A10	A_Control_0.1_44147	Envelope	STANDARD	20.826	20.826	100000	100000	NA	NA
769	2020_11_12_JL_KR_Analysis_2021_01_02.xls	2020	11	12	2020-11-12	44147	81	A11	A_Control_0.1_44147	Envelope	STANDARD	20.927	20.927	100000	100000	NA	NA
770	2020_11_12_JL_KR_Analysis_2021_01_02.xls	2020	11	12	2020-11-12	44147	81	A12	A_Control_0.1_44147	Envelope	STANDARD	20.888	20.888	100000	100000	NA	NA
771	2020_11_12_JL_KR_Analysis_2021_01_02.xls	2020	11	12	2020-11-12	44147	81	A10	A_Control_0.1_44147	FplusBacteriophage	STANDARD	19.706	19.706	1000000	1000000	NA	NA
772	2020_11_12_JL_KR_Analysis_2021_01_02.xls	2020	11	12	2020-11-12	44147	81	A11	A_Control_0.1_44147	FplusBacteriophage	STANDARD	19.41	19.41	1000000	1000000	NA	NA
773	2020_11_12_JL_KR_Analysis_2021_01_02.xls	2020	11	12	2020-11-12	44147	81	A12	A_Control_0.1_44147	FplusBacteriophage	STANDARD	19.356	19.356	1000000	1000000	NA	NA
774	2020_11_12_JL_KR_Analysis_2021_01_02.xls	2020	11	12	2020-11-12	44147	81	A10	A_Control_0.1_44147	Nucleocapsid	STANDARD	20.487	20.487	100000	100000	NA	NA
775	2020_11_12_JL_KR_Analysis_2021_01_02.xls	2020	11	12	2020-11-12	44147	81	A11	A_Control_0.1_44147	Nucleocapsid	STANDARD	20.583	20.583	100000	100000	NA	NA
776	2020_11_12_JL_KR_Analysis_2021_01_02.xls	2020	11	12	2020-11-12	44147	81	A12	A_Control_0.1_44147	Nucleocapsid	STANDARD	20.602	20.602	100000	100000	NA	NA
777	2020_11_13_JL_KR_Analysis_2_2021_01_20.xls	2020	11	13	2020-11-13	44148	82	A10	A_Control_0.1_44148	Bovine_Coronavirus	STANDARD	22.108	22.108	1000000	1000000	NA	NA
778	2020_11_13_JL_KR_Analysis_2_2021_01_20.xls	2020	11	13	2020-11-13	44148	82	A11	A_Control_0.1_44148	Bovine_Coronavirus	STANDARD	21.507	21.507	1000000	1000000	NA	NA
779	2020_11_13_JL_KR_Analysis_2_2021_01_20.xls	2020	11	13	2020-11-13	44148	82	A12	A_Control_0.1_44148	Bovine_Coronavirus	STANDARD	21.514	21.514	1000000	1000000	NA	NA
780	2020_11_13_JL_KR_Analysis_2_2021_01_20.xls	2020	11	13	2020-11-13	44148	82	A10	A_Control_0.1_44148	Envelope	STANDARD	20.321	20.321	100000	100000	NA	NA
781	2020_11_13_JL_KR_Analysis_2_2021_01_20.xls	2020	11	13	2020-11-13	44148	82	A11	A_Control_0.1_44148	Envelope	STANDARD	19.688	19.688	100000	100000	NA	NA
782	2020_11_13_JL_KR_Analysis_2_2021_01_20.xls	2020	11	13	2020-11-13	44148	82	A12	A_Control_0.1_44148	Envelope	STANDARD	19.841	19.841	100000	100000	NA	NA
783	2020_11_13_JL_KR_Analysis_2_2021_01_20.xls	2020	11	13	2020-11-13	44148	82	A10	A_Control_0.1_44148	FplusBacteriophage	STANDARD	19.817	19.817	1000000	1000000	NA	NA
784	2020_11_13_JL_KR_Analysis_2_2021_01_20.xls	2020	11	13	2020-11-13	44148	82	A11	A_Control_0.1_44148	FplusBacteriophage	STANDARD	18.852	18.852	1000000	1000000	NA	NA
785	2020_11_13_JL_KR_Analysis_2_2021_01_20.xls	2020	11	13	2020-11-13	44148	82	A12	A_Control_0.1_44148	FplusBacteriophage	STANDARD	19.215	19.215	1000000	1000000	NA	NA
786	2020_11_13_JL_KR_Analysis_2_2021_01_20.xls	2020	11	13	2020-11-13	44148	82	A10	A_Control_0.1_44148	Nucleocapsid	STANDARD	21.054	21.054	100000	100000	NA	NA
787	2020_11_13_JL_KR_Analysis_2_2021_01_20.xls	2020	11	13	2020-11-13	44148	82	A11	A_Control_0.1_44148	Nucleocapsid	STANDARD	20.556	20.556	100000	100000	NA	NA
788	2020_11_13_JL_KR_Analysis_2_2021_01_20.xls	2020	11	13	2020-11-13	44148	82	A12	A_Control_0.1_44148	Nucleocapsid	STANDARD	20.753	20.753	100000	100000	NA	NA
789	2020_11_14_JL_KR_Analysis_2_2021_01_20.xls	2020	11	14	2020-11-14	44149	83	A10	A_Control_0.1_44149	Bovine_Coronavirus	STANDARD	21.215	21.215	1000000	1000000	NA	NA
790	2020_11_14_JL_KR_Analysis_2_2021_01_20.xls	2020	11	14	2020-11-14	44149	83	A11	A_Control_0.1_44149	Bovine_Coronavirus	STANDARD	21.294	21.294	1000000	1000000	NA	NA
791	2020_11_14_JL_KR_Analysis_2_2021_01_20.xls	2020	11	14	2020-11-14	44149	83	A12	A_Control_0.1_44149	Bovine_Coronavirus	STANDARD	21.036	21.036	1000000	1000000	NA	NA
792	2020_11_14_JL_KR_Analysis_2_2021_01_20.xls	2020	11	14	2020-11-14	44149	83	A10	A_Control_0.1_44149	Envelope	STANDARD	20.674	20.674	100000	100000	NA	NA
793	2020_11_14_JL_KR_Analysis_2_2021_01_20.xls	2020	11	14	2020-11-14	44149	83	A11	A_Control_0.1_44149	Envelope	STANDARD	20.731	20.731	100000	100000	NA	NA
794	2020_11_14_JL_KR_Analysis_2_2021_01_20.xls	2020	11	14	2020-11-14	44149	83	A12	A_Control_0.1_44149	Envelope	STANDARD	20.546	20.546	100000	100000	NA	NA
795	2020_11_14_JL_KR_Analysis_2_2021_01_20.xls	2020	11	14	2020-11-14	44149	83	A10	A_Control_0.1_44149	FplusBacteriophage	STANDARD	19.818	19.818	1000000	1000000	NA	NA
796	2020_11_14_JL_KR_Analysis_2_2021_01_20.xls	2020	11	14	2020-11-14	44149	83	A11	A_Control_0.1_44149	FplusBacteriophage	STANDARD	19.737	19.737	1000000	1000000	NA	NA
797	2020_11_14_JL_KR_Analysis_2_2021_01_20.xls	2020	11	14	2020-11-14	44149	83	A12	A_Control_0.1_44149	FplusBacteriophage	STANDARD	19.594	19.594	1000000	1000000	NA	NA
798	2020_11_14_JL_KR_Analysis_2_2021_01_20.xls	2020	11	14	2020-11-14	44149	83	A10	A_Control_0.1_44149	Nucleocapsid	STANDARD	20.445	20.445	100000	100000	NA	NA
799	2020_11_14_JL_KR_Analysis_2_2021_01_20.xls	2020	11	14	2020-11-14	44149	83	A11	A_Control_0.1_44149	Nucleocapsid	STANDARD	20.576	20.576	100000	100000	NA	NA
800	2020_11_14_JL_KR_Analysis_2_2021_01_20.xls	2020	11	14	2020-11-14	44149	83	A12	A_Control_0.1_44149	Nucleocapsid	STANDARD	20.194	20.194	100000	100000	NA	NA
801	2020_11_15_JL_KR_Analysis_2021_01_02.xls	2020	11	15	2020-11-15	44150	84	A10	A_Control_0.1_44150	Bovine_Coronavirus	STANDARD	21.224	21.224	1000000	1000000	NA	NA
802	2020_11_15_JL_KR_Analysis_2021_01_02.xls	2020	11	15	2020-11-15	44150	84	A11	A_Control_0.1_44150	Bovine_Coronavirus	STANDARD	21.251	21.251	1000000	1000000	NA	NA
803	2020_11_15_JL_KR_Analysis_2021_01_02.xls	2020	11	15	2020-11-15	44150	84	A12	A_Control_0.1_44150	Bovine_Coronavirus	STANDARD	21.082	21.082	1000000	1000000	NA	NA
804	2020_11_15_JL_KR_Analysis_2021_01_02.xls	2020	11	15	2020-11-15	44150	84	A10	A_Control_0.1_44150	Envelope	STANDARD	20.271	20.271	100000	100000	NA	NA
805	2020_11_15_JL_KR_Analysis_2021_01_02.xls	2020	11	15	2020-11-15	44150	84	A11	A_Control_0.1_44150	Envelope	STANDARD	20.435	20.435	100000	100000	NA	NA
806	2020_11_15_JL_KR_Analysis_2021_01_02.xls	2020	11	15	2020-11-15	44150	84	A12	A_Control_0.1_44150	Envelope	STANDARD	20.406	20.406	100000	100000	NA	NA
807	2020_11_15_JL_KR_Analysis_2021_01_02.xls	2020	11	15	2020-11-15	44150	84	A10	A_Control_0.1_44150	FplusBacteriophage	STANDARD	19.456	19.456	1000000	1000000	NA	NA
808	2020_11_15_JL_KR_Analysis_2021_01_02.xls	2020	11	15	2020-11-15	44150	84	A11	A_Control_0.1_44150	FplusBacteriophage	STANDARD	19.658	19.658	1000000	1000000	NA	NA
809	2020_11_15_JL_KR_Analysis_2021_01_02.xls	2020	11	15	2020-11-15	44150	84	A12	A_Control_0.1_44150	FplusBacteriophage	STANDARD	19.476	19.476	1000000	1000000	NA	NA
810	2020_11_15_JL_KR_Analysis_2021_01_02.xls	2020	11	15	2020-11-15	44150	84	A10	A_Control_0.1_44150	Nucleocapsid	STANDARD	20.399	20.399	100000	100000	NA	NA
811	2020_11_15_JL_KR_Analysis_2021_01_02.xls	2020	11	15	2020-11-15	44150	84	A11	A_Control_0.1_44150	Nucleocapsid	STANDARD	20.475	20.475	100000	100000	NA	NA
812	2020_11_15_JL_KR_Analysis_2021_01_02.xls	2020	11	15	2020-11-15	44150	84	A12	A_Control_0.1_44150	Nucleocapsid	STANDARD	20.388	20.388	100000	100000	NA	NA
813	2020_11_16_JL_KR_Analysis_2_2021_01_20.xls	2020	11	16	2020-11-16	44151	85	A10	A_Control_0.1_44151	Bovine_Coronavirus	STANDARD	21.094	21.094	1000000	1000000	NA	NA
814	2020_11_16_JL_KR_Analysis_2_2021_01_20.xls	2020	11	16	2020-11-16	44151	85	A11	A_Control_0.1_44151	Bovine_Coronavirus	STANDARD	21.293	21.293	1000000	1000000	NA	NA
815	2020_11_16_JL_KR_Analysis_2_2021_01_20.xls	2020	11	16	2020-11-16	44151	85	A12	A_Control_0.1_44151	Bovine_Coronavirus	STANDARD	21.188	21.188	1000000	1000000	NA	NA
816	2020_11_16_JL_KR_Analysis_2_2021_01_20.xls	2020	11	16	2020-11-16	44151	85	A10	A_Control_0.1_44151	Envelope	STANDARD	20.655	20.655	100000	100000	NA	NA
817	2020_11_16_JL_KR_Analysis_2_2021_01_20.xls	2020	11	16	2020-11-16	44151	85	A11	A_Control_0.1_44151	Envelope	STANDARD	20.742	20.742	100000	100000	NA	NA
818	2020_11_16_JL_KR_Analysis_2_2021_01_20.xls	2020	11	16	2020-11-16	44151	85	A12	A_Control_0.1_44151	Envelope	STANDARD	20.832	20.832	100000	100000	NA	NA
819	2020_11_16_JL_KR_Analysis_2_2021_01_20.xls	2020	11	16	2020-11-16	44151	85	A10	A_Control_0.1_44151	FplusBacteriophage	STANDARD	18.995	18.995	1000000	1000000	NA	NA
820	2020_11_16_JL_KR_Analysis_2_2021_01_20.xls	2020	11	16	2020-11-16	44151	85	A11	A_Control_0.1_44151	FplusBacteriophage	STANDARD	18.726	18.726	1000000	1000000	NA	NA
821	2020_11_16_JL_KR_Analysis_2_2021_01_20.xls	2020	11	16	2020-11-16	44151	85	A12	A_Control_0.1_44151	FplusBacteriophage	STANDARD	18.629	18.629	1000000	1000000	NA	NA
822	2020_11_16_JL_KR_Analysis_2_2021_01_20.xls	2020	11	16	2020-11-16	44151	85	A10	A_Control_0.1_44151	Nucleocapsid	STANDARD	20.489	20.489	100000	100000	NA	NA
823	2020_11_16_JL_KR_Analysis_2_2021_01_20.xls	2020	11	16	2020-11-16	44151	85	A11	A_Control_0.1_44151	Nucleocapsid	STANDARD	20.577	20.577	100000	100000	NA	NA
824	2020_11_16_JL_KR_Analysis_2_2021_01_20.xls	2020	11	16	2020-11-16	44151	85	A12	A_Control_0.1_44151	Nucleocapsid	STANDARD	20.635	20.635	100000	100000	NA	NA
825	2020_11_17_ADF_KR_Analysis_2_2021_01_20.xls	2020	11	17	2020-11-17	44152	86	A10	A_Control_0.1_44152	Bovine_Coronavirus	STANDARD	21.797	21.797	1000000	1000000	NA	NA
826	2020_11_17_ADF_KR_Analysis_2_2021_01_20.xls	2020	11	17	2020-11-17	44152	86	A11	A_Control_0.1_44152	Bovine_Coronavirus	STANDARD	21.59	21.59	1000000	1000000	NA	NA
827	2020_11_17_ADF_KR_Analysis_2_2021_01_20.xls	2020	11	17	2020-11-17	44152	86	A12	A_Control_0.1_44152	Bovine_Coronavirus	STANDARD	21.579	21.579	1000000	1000000	NA	NA
828	2020_11_17_ADF_KR_Analysis_2_2021_01_20.xls	2020	11	17	2020-11-17	44152	86	A10	A_Control_0.1_44152	Envelope	STANDARD	21.229	21.229	100000	100000	NA	NA
829	2020_11_17_ADF_KR_Analysis_2_2021_01_20.xls	2020	11	17	2020-11-17	44152	86	A11	A_Control_0.1_44152	Envelope	STANDARD	20.904	20.904	100000	100000	NA	NA
830	2020_11_17_ADF_KR_Analysis_2_2021_01_20.xls	2020	11	17	2020-11-17	44152	86	A12	A_Control_0.1_44152	Envelope	STANDARD	20.906	20.906	100000	100000	NA	NA
831	2020_11_17_ADF_KR_Analysis_2_2021_01_20.xls	2020	11	17	2020-11-17	44152	86	A10	A_Control_0.1_44152	FplusBacteriophage	STANDARD	20.411	20.411	1000000	1000000	NA	NA
832	2020_11_17_ADF_KR_Analysis_2_2021_01_20.xls	2020	11	17	2020-11-17	44152	86	A11	A_Control_0.1_44152	FplusBacteriophage	STANDARD	20.029	20.029	1000000	1000000	NA	NA
833	2020_11_17_ADF_KR_Analysis_2_2021_01_20.xls	2020	11	17	2020-11-17	44152	86	A12	A_Control_0.1_44152	FplusBacteriophage	STANDARD	20.224	20.224	1000000	1000000	NA	NA
834	2020_11_17_ADF_KR_Analysis_2_2021_01_20.xls	2020	11	17	2020-11-17	44152	86	A10	A_Control_0.1_44152	Nucleocapsid	STANDARD	21.059	21.059	100000	100000	NA	NA
835	2020_11_17_ADF_KR_Analysis_2_2021_01_20.xls	2020	11	17	2020-11-17	44152	86	A11	A_Control_0.1_44152	Nucleocapsid	STANDARD	20.727	20.727	100000	100000	NA	NA
836	2020_11_17_ADF_KR_Analysis_2_2021_01_20.xls	2020	11	17	2020-11-17	44152	86	A12	A_Control_0.1_44152	Nucleocapsid	STANDARD	20.807	20.807	100000	100000	NA	NA
837	2020_11_18_ADF_KR_Analysis_2021_01_02.xls	2020	11	18	2020-11-18	44153	87	A10	A_Control_0.1_44153	Bovine_Coronavirus	STANDARD	22.141	22.141	1000000	1000000	NA	NA
838	2020_11_18_ADF_KR_Analysis_2021_01_02.xls	2020	11	18	2020-11-18	44153	87	A11	A_Control_0.1_44153	Bovine_Coronavirus	STANDARD	21.954	21.954	1000000	1000000	NA	NA
839	2020_11_18_ADF_KR_Analysis_2021_01_02.xls	2020	11	18	2020-11-18	44153	87	A12	A_Control_0.1_44153	Bovine_Coronavirus	STANDARD	21.96	21.96	1000000	1000000	NA	NA
840	2020_11_18_ADF_KR_Analysis_2021_01_02.xls	2020	11	18	2020-11-18	44153	87	A10	A_Control_0.1_44153	Envelope	STANDARD	20.894	20.894	100000	100000	NA	NA
841	2020_11_18_ADF_KR_Analysis_2021_01_02.xls	2020	11	18	2020-11-18	44153	87	A11	A_Control_0.1_44153	Envelope	STANDARD	20.769	20.769	100000	100000	NA	NA
842	2020_11_18_ADF_KR_Analysis_2021_01_02.xls	2020	11	18	2020-11-18	44153	87	A12	A_Control_0.1_44153	Envelope	STANDARD	20.791	20.791	100000	100000	NA	NA
843	2020_11_18_ADF_KR_Analysis_2021_01_02.xls	2020	11	18	2020-11-18	44153	87	A10	A_Control_0.1_44153	FplusBacteriophage	STANDARD	20.238	20.238	1000000	1000000	NA	NA
844	2020_11_18_ADF_KR_Analysis_2021_01_02.xls	2020	11	18	2020-11-18	44153	87	A11	A_Control_0.1_44153	FplusBacteriophage	STANDARD	19.397	19.397	1000000	1000000	NA	NA
845	2020_11_18_ADF_KR_Analysis_2021_01_02.xls	2020	11	18	2020-11-18	44153	87	A12	A_Control_0.1_44153	FplusBacteriophage	STANDARD	19.417	19.417	1000000	1000000	NA	NA
846	2020_11_18_ADF_KR_Analysis_2021_01_02.xls	2020	11	18	2020-11-18	44153	87	A10	A_Control_0.1_44153	Nucleocapsid	STANDARD	20.888	20.888	100000	100000	NA	NA
847	2020_11_18_ADF_KR_Analysis_2021_01_02.xls	2020	11	18	2020-11-18	44153	87	A11	A_Control_0.1_44153	Nucleocapsid	STANDARD	20.581	20.581	100000	100000	NA	NA
848	2020_11_18_ADF_KR_Analysis_2021_01_02.xls	2020	11	18	2020-11-18	44153	87	A12	A_Control_0.1_44153	Nucleocapsid	STANDARD	20.817	20.817	100000	100000	NA	NA
849	2020_11_19_ADF_KR_Analysis_2020_12_31.xls	2020	11	19	2020-11-19	44154	88	A10	A_Control_0.1_44154	Bovine_Coronavirus	STANDARD	21.499	21.499	1000000	1000000	NA	NA
850	2020_11_19_ADF_KR_Analysis_2020_12_31.xls	2020	11	19	2020-11-19	44154	88	A11	A_Control_0.1_44154	Bovine_Coronavirus	STANDARD	21.264	21.264	1000000	1000000	NA	NA
851	2020_11_19_ADF_KR_Analysis_2020_12_31.xls	2020	11	19	2020-11-19	44154	88	A12	A_Control_0.1_44154	Bovine_Coronavirus	STANDARD	21.259	21.259	1000000	1000000	NA	NA
852	2020_11_19_ADF_KR_Analysis_2020_12_31.xls	2020	11	19	2020-11-19	44154	88	A10	A_Control_0.1_44154	Envelope	STANDARD	20.285	20.285	100000	100000	NA	NA
853	2020_11_19_ADF_KR_Analysis_2020_12_31.xls	2020	11	19	2020-11-19	44154	88	A11	A_Control_0.1_44154	Envelope	STANDARD	19.976	19.976	100000	100000	NA	NA
854	2020_11_19_ADF_KR_Analysis_2020_12_31.xls	2020	11	19	2020-11-19	44154	88	A12	A_Control_0.1_44154	Envelope	STANDARD	20.36	20.36	100000	100000	NA	NA
855	2020_11_19_ADF_KR_Analysis_2020_12_31.xls	2020	11	19	2020-11-19	44154	88	A10	A_Control_0.1_44154	FplusBacteriophage	STANDARD	19.48	19.48	1000000	1000000	NA	NA
856	2020_11_19_ADF_KR_Analysis_2020_12_31.xls	2020	11	19	2020-11-19	44154	88	A11	A_Control_0.1_44154	FplusBacteriophage	STANDARD	18.926	18.926	1000000	1000000	NA	NA
857	2020_11_19_ADF_KR_Analysis_2020_12_31.xls	2020	11	19	2020-11-19	44154	88	A12	A_Control_0.1_44154	FplusBacteriophage	STANDARD	19.234	19.234	1000000	1000000	NA	NA
858	2020_11_19_ADF_KR_Analysis_2020_12_31.xls	2020	11	19	2020-11-19	44154	88	A10	A_Control_0.1_44154	Nucleocapsid	STANDARD	18.558	18.558	100000	100000	NA	NA
859	2020_11_19_ADF_KR_Analysis_2020_12_31.xls	2020	11	19	2020-11-19	44154	88	A11	A_Control_0.1_44154	Nucleocapsid	STANDARD	18.589	18.589	100000	100000	NA	NA
860	2020_11_19_ADF_KR_Analysis_2020_12_31.xls	2020	11	19	2020-11-19	44154	88	A12	A_Control_0.1_44154	Nucleocapsid	STANDARD	18.795	18.795	100000	100000	NA	NA
861	2020_11_20_JL_KR_Analysis_2020_12_30.xls	2020	11	20	2020-11-20	44155	89	A10	A_Control_0.1_44155	Bovine_Coronavirus	STANDARD	WELL_OMITTED	WELL_OMITTED	91468	91468	NA	NA
862	2020_11_20_JL_KR_Analysis_2020_12_30.xls	2020	11	20	2020-11-20	44155	89	A11	A_Control_0.1_44155	Bovine_Coronavirus	STANDARD	21.263	21.263	1000000	1000000	NA	NA
863	2020_11_20_JL_KR_Analysis_2020_12_30.xls	2020	11	20	2020-11-20	44155	89	A12	A_Control_0.1_44155	Bovine_Coronavirus	STANDARD	21.026	21.026	1000000	1000000	NA	NA
864	2020_11_20_JL_KR_Analysis_2020_12_30.xls	2020	11	20	2020-11-20	44155	89	A10	A_Control_0.1_44155	Envelope	STANDARD	WELL_OMITTED	WELL_OMITTED	7944.67	7944.67	NA	NA
865	2020_11_20_JL_KR_Analysis_2020_12_30.xls	2020	11	20	2020-11-20	44155	89	A11	A_Control_0.1_44155	Envelope	STANDARD	20.557	20.557	100000	100000	NA	NA
866	2020_11_20_JL_KR_Analysis_2020_12_30.xls	2020	11	20	2020-11-20	44155	89	A12	A_Control_0.1_44155	Envelope	STANDARD	20.369	20.369	100000	100000	NA	NA
867	2020_11_20_JL_KR_Analysis_2020_12_30.xls	2020	11	20	2020-11-20	44155	89	A10	A_Control_0.1_44155	FplusBacteriophage	STANDARD	WELL_OMITTED	WELL_OMITTED	58424.8	58424.8	NA	NA
868	2020_11_20_JL_KR_Analysis_2020_12_30.xls	2020	11	20	2020-11-20	44155	89	A11	A_Control_0.1_44155	FplusBacteriophage	STANDARD	19.407	19.407	1000000	1000000	NA	NA
869	2020_11_20_JL_KR_Analysis_2020_12_30.xls	2020	11	20	2020-11-20	44155	89	A12	A_Control_0.1_44155	FplusBacteriophage	STANDARD	19.48	19.48	1000000	1000000	NA	NA
870	2020_11_20_JL_KR_Analysis_2020_12_30.xls	2020	11	20	2020-11-20	44155	89	A10	A_Control_0.1_44155	Nucleocapsid	STANDARD	WELL_OMITTED	WELL_OMITTED	7570.14	7570.14	NA	NA
871	2020_11_20_JL_KR_Analysis_2020_12_30.xls	2020	11	20	2020-11-20	44155	89	A11	A_Control_0.1_44155	Nucleocapsid	STANDARD	20.234	20.234	100000	100000	NA	NA
872	2020_11_20_JL_KR_Analysis_2020_12_30.xls	2020	11	20	2020-11-20	44155	89	A12	A_Control_0.1_44155	Nucleocapsid	STANDARD	20.255	20.255	100000	100000	NA	NA
873	2020_11_21_JL_KR_Analysis_2_2021_01_20.xls	2020	11	21	2020-11-21	44156	90	A10	A_Control_0.1_44156	Bovine_Coronavirus	STANDARD	21.371	21.371	1000000	1000000	NA	NA
874	2020_11_21_JL_KR_Analysis_2_2021_01_20.xls	2020	11	21	2020-11-21	44156	90	A11	A_Control_0.1_44156	Bovine_Coronavirus	STANDARD	21.479	21.479	1000000	1000000	NA	NA
875	2020_11_21_JL_KR_Analysis_2_2021_01_20.xls	2020	11	21	2020-11-21	44156	90	A12	A_Control_0.1_44156	Bovine_Coronavirus	STANDARD	21.33	21.33	1000000	1000000	NA	NA
876	2020_11_21_JL_KR_Analysis_2_2021_01_20.xls	2020	11	21	2020-11-21	44156	90	A10	A_Control_0.1_44156	Envelope	STANDARD	19.85	19.85	100000	100000	NA	NA
877	2020_11_21_JL_KR_Analysis_2_2021_01_20.xls	2020	11	21	2020-11-21	44156	90	A11	A_Control_0.1_44156	Envelope	STANDARD	20.175	20.175	100000	100000	NA	NA
878	2020_11_21_JL_KR_Analysis_2_2021_01_20.xls	2020	11	21	2020-11-21	44156	90	A12	A_Control_0.1_44156	Envelope	STANDARD	20.239	20.239	100000	100000	NA	NA
879	2020_11_21_JL_KR_Analysis_2_2021_01_20.xls	2020	11	21	2020-11-21	44156	90	A10	A_Control_0.1_44156	FplusBacteriophage	STANDARD	19.312	19.312	1000000	1000000	NA	NA
880	2020_11_21_JL_KR_Analysis_2_2021_01_20.xls	2020	11	21	2020-11-21	44156	90	A11	A_Control_0.1_44156	FplusBacteriophage	STANDARD	19.365	19.365	1000000	1000000	NA	NA
881	2020_11_21_JL_KR_Analysis_2_2021_01_20.xls	2020	11	21	2020-11-21	44156	90	A12	A_Control_0.1_44156	FplusBacteriophage	STANDARD	19.517	19.517	1000000	1000000	NA	NA
882	2020_11_21_JL_KR_Analysis_2_2021_01_20.xls	2020	11	21	2020-11-21	44156	90	A10	A_Control_0.1_44156	Nucleocapsid	STANDARD	19.682	19.682	100000	100000	NA	NA
883	2020_11_21_JL_KR_Analysis_2_2021_01_20.xls	2020	11	21	2020-11-21	44156	90	A11	A_Control_0.1_44156	Nucleocapsid	STANDARD	19.903	19.903	100000	100000	NA	NA
884	2020_11_21_JL_KR_Analysis_2_2021_01_20.xls	2020	11	21	2020-11-21	44156	90	A12	A_Control_0.1_44156	Nucleocapsid	STANDARD	19.883	19.883	100000	100000	NA	NA
885	2020_11_22_KR_KR_Analysis_2020_12_29.xls	2020	11	22	2020-11-22	44157	91	A10	A_Control_0.1_44157	Bovine_Coronavirus	STANDARD	21.178	21.178	1000000	1000000	NA	NA
886	2020_11_22_KR_KR_Analysis_2020_12_29.xls	2020	11	22	2020-11-22	44157	91	A11	A_Control_0.1_44157	Bovine_Coronavirus	STANDARD	21.199	21.199	1000000	1000000	NA	NA
887	2020_11_22_KR_KR_Analysis_2020_12_29.xls	2020	11	22	2020-11-22	44157	91	A12	A_Control_0.1_44157	Bovine_Coronavirus	STANDARD	21.036	21.036	1000000	1000000	NA	NA
888	2020_11_22_KR_KR_Analysis_2020_12_29.xls	2020	11	22	2020-11-22	44157	91	A10	A_Control_0.1_44157	Envelope	STANDARD	20.645	20.645	100000	100000	NA	NA
889	2020_11_22_KR_KR_Analysis_2020_12_29.xls	2020	11	22	2020-11-22	44157	91	A11	A_Control_0.1_44157	Envelope	STANDARD	20.796	20.796	100000	100000	NA	NA
890	2020_11_22_KR_KR_Analysis_2020_12_29.xls	2020	11	22	2020-11-22	44157	91	A12	A_Control_0.1_44157	Envelope	STANDARD	20.773	20.773	100000	100000	NA	NA
891	2020_11_22_KR_KR_Analysis_2020_12_29.xls	2020	11	22	2020-11-22	44157	91	A10	A_Control_0.1_44157	FplusBacteriophage	STANDARD	18.655	18.655	1000000	1000000	NA	NA
892	2020_11_22_KR_KR_Analysis_2020_12_29.xls	2020	11	22	2020-11-22	44157	91	A11	A_Control_0.1_44157	FplusBacteriophage	STANDARD	18.704	18.704	1000000	1000000	NA	NA
893	2020_11_22_KR_KR_Analysis_2020_12_29.xls	2020	11	22	2020-11-22	44157	91	A12	A_Control_0.1_44157	FplusBacteriophage	STANDARD	19.214	19.214	1000000	1000000	NA	NA
894	2020_11_22_KR_KR_Analysis_2020_12_29.xls	2020	11	22	2020-11-22	44157	91	A10	A_Control_0.1_44157	Nucleocapsid	STANDARD	20.677	20.677	100000	100000	NA	NA
895	2020_11_22_KR_KR_Analysis_2020_12_29.xls	2020	11	22	2020-11-22	44157	91	A11	A_Control_0.1_44157	Nucleocapsid	STANDARD	20.924	20.924	100000	100000	NA	NA
896	2020_11_22_KR_KR_Analysis_2020_12_29.xls	2020	11	22	2020-11-22	44157	91	A12	A_Control_0.1_44157	Nucleocapsid	STANDARD	20.786	20.786	100000	100000	NA	NA
897	2020_11_23_JL_KR_Analysis_2020_12_28.xls	2020	11	23	2020-11-23	44158	92	A10	A_Control_0.1_44158	Bovine_Coronavirus	STANDARD	20.857	20.857	1000000	1000000	NA	NA
898	2020_11_23_JL_KR_Analysis_2020_12_28.xls	2020	11	23	2020-11-23	44158	92	A11	A_Control_0.1_44158	Bovine_Coronavirus	STANDARD	20.852	20.852	1000000	1000000	NA	NA
899	2020_11_23_JL_KR_Analysis_2020_12_28.xls	2020	11	23	2020-11-23	44158	92	A12	A_Control_0.1_44158	Bovine_Coronavirus	STANDARD	20.85	20.85	1000000	1000000	NA	NA
900	2020_11_23_JL_KR_Analysis_2020_12_28.xls	2020	11	23	2020-11-23	44158	92	A10	A_Control_0.1_44158	Envelope	STANDARD	19.899	19.899	100000	100000	NA	NA
901	2020_11_23_JL_KR_Analysis_2020_12_28.xls	2020	11	23	2020-11-23	44158	92	A11	A_Control_0.1_44158	Envelope	STANDARD	19.971	19.971	100000	100000	NA	NA
902	2020_11_23_JL_KR_Analysis_2020_12_28.xls	2020	11	23	2020-11-23	44158	92	A12	A_Control_0.1_44158	Envelope	STANDARD	20.266	20.266	100000	100000	NA	NA
903	2020_11_23_JL_KR_Analysis_2020_12_28.xls	2020	11	23	2020-11-23	44158	92	A10	A_Control_0.1_44158	FplusBacteriophage	STANDARD	18.815	18.815	1000000	1000000	NA	NA
904	2020_11_23_JL_KR_Analysis_2020_12_28.xls	2020	11	23	2020-11-23	44158	92	A11	A_Control_0.1_44158	FplusBacteriophage	STANDARD	19.172	19.172	1000000	1000000	NA	NA
905	2020_11_23_JL_KR_Analysis_2020_12_28.xls	2020	11	23	2020-11-23	44158	92	A12	A_Control_0.1_44158	FplusBacteriophage	STANDARD	19.244	19.244	1000000	1000000	NA	NA
906	2020_11_23_JL_KR_Analysis_2020_12_28.xls	2020	11	23	2020-11-23	44158	92	A10	A_Control_0.1_44158	Nucleocapsid	STANDARD	19.672	19.672	100000	100000	NA	NA
907	2020_11_23_JL_KR_Analysis_2020_12_28.xls	2020	11	23	2020-11-23	44158	92	A11	A_Control_0.1_44158	Nucleocapsid	STANDARD	19.9	19.9	100000	100000	NA	NA
908	2020_11_23_JL_KR_Analysis_2020_12_28.xls	2020	11	23	2020-11-23	44158	92	A12	A_Control_0.1_44158	Nucleocapsid	STANDARD	20.123	20.123	100000	100000	NA	NA
909	2020_09_25_KR_Analysis_3_2021_01_20.xls	2020	9	25	2020-09-25	44099	33	D7	A5_Control_0.02_44099	Bovine_Coronavirus	STANDARD	23.707	23.707	200000	200000	NA	NA
910	2020_09_25_KR_Analysis_3_2021_01_20.xls	2020	9	25	2020-09-25	44099	33	D8	A5_Control_0.02_44099	Bovine_Coronavirus	STANDARD	23.802	23.802	200000	200000	NA	NA
911	2020_09_25_KR_Analysis_3_2021_01_20.xls	2020	9	25	2020-09-25	44099	33	D9	A5_Control_0.02_44099	Bovine_Coronavirus	STANDARD	23.771	23.771	200000	200000	NA	NA
912	2020_09_25_KR_Analysis_3_2021_01_20.xls	2020	9	25	2020-09-25	44099	33	D7	A5_Control_0.02_44099	Envelope	STANDARD	22.887	22.887	20000	20000	NA	NA
913	2020_09_25_KR_Analysis_3_2021_01_20.xls	2020	9	25	2020-09-25	44099	33	D8	A5_Control_0.02_44099	Envelope	STANDARD	23.12	23.12	20000	20000	NA	NA
914	2020_09_25_KR_Analysis_3_2021_01_20.xls	2020	9	25	2020-09-25	44099	33	D9	A5_Control_0.02_44099	Envelope	STANDARD	23.067	23.067	20000	20000	NA	NA
915	2020_09_25_KR_Analysis_3_2021_01_20.xls	2020	9	25	2020-09-25	44099	33	D7	A5_Control_0.02_44099	FplusBacteriophage	STANDARD	22.156	22.156	200000	200000	NA	NA
916	2020_09_25_KR_Analysis_3_2021_01_20.xls	2020	9	25	2020-09-25	44099	33	D8	A5_Control_0.02_44099	FplusBacteriophage	STANDARD	22.398	22.398	200000	200000	NA	NA
917	2020_09_25_KR_Analysis_3_2021_01_20.xls	2020	9	25	2020-09-25	44099	33	D9	A5_Control_0.02_44099	FplusBacteriophage	STANDARD	22.361	22.361	200000	200000	NA	NA
918	2020_09_25_KR_Analysis_3_2021_01_20.xls	2020	9	25	2020-09-25	44099	33	D7	A5_Control_0.02_44099	Nucleocapsid	STANDARD	23.864	23.864	20000	20000	NA	NA
919	2020_09_25_KR_Analysis_3_2021_01_20.xls	2020	9	25	2020-09-25	44099	33	D8	A5_Control_0.02_44099	Nucleocapsid	STANDARD	24.05	24.05	20000	20000	NA	NA
920	2020_09_25_KR_Analysis_3_2021_01_20.xls	2020	9	25	2020-09-25	44099	33	D9	A5_Control_0.02_44099	Nucleocapsid	STANDARD	24.051	24.051	20000	20000	NA	NA
921	2020_09_26_JL_KR_Analysis_2_Mod_Stds_Corrected_2021_01_14.xls	2020	9	26	2020-09-26	44100	34	D7	A5_Control_0.02_44100	Bovine_Coronavirus	STANDARD	24.129	24.129	200000	200000	NA	NA
922	2020_09_26_JL_KR_Analysis_2_Mod_Stds_Corrected_2021_01_14.xls	2020	9	26	2020-09-26	44100	34	D8	A5_Control_0.02_44100	Bovine_Coronavirus	STANDARD	24.138	24.138	200000	200000	NA	NA
923	2020_09_26_JL_KR_Analysis_2_Mod_Stds_Corrected_2021_01_14.xls	2020	9	26	2020-09-26	44100	34	D9	A5_Control_0.02_44100	Bovine_Coronavirus	STANDARD	24.2	24.2	200000	200000	NA	NA
924	2020_09_26_JL_KR_Analysis_2_Mod_Stds_Corrected_2021_01_14.xls	2020	9	26	2020-09-26	44100	34	D7	A5_Control_0.02_44100	Envelope	STANDARD	23.299	23.299	20000	20000	NA	NA
925	2020_09_26_JL_KR_Analysis_2_Mod_Stds_Corrected_2021_01_14.xls	2020	9	26	2020-09-26	44100	34	D8	A5_Control_0.02_44100	Envelope	STANDARD	23.361	23.361	20000	20000	NA	NA
926	2020_09_26_JL_KR_Analysis_2_Mod_Stds_Corrected_2021_01_14.xls	2020	9	26	2020-09-26	44100	34	D9	A5_Control_0.02_44100	Envelope	STANDARD	23.422	23.422	20000	20000	NA	NA
927	2020_09_26_JL_KR_Analysis_2_Mod_Stds_Corrected_2021_01_14.xls	2020	9	26	2020-09-26	44100	34	D7	A5_Control_0.02_44100	FplusBacteriophage	STANDARD	22.08	22.08	200000	200000	NA	NA
928	2020_09_26_JL_KR_Analysis_2_Mod_Stds_Corrected_2021_01_14.xls	2020	9	26	2020-09-26	44100	34	D8	A5_Control_0.02_44100	FplusBacteriophage	STANDARD	22.138	22.138	200000	200000	NA	NA
929	2020_09_26_JL_KR_Analysis_2_Mod_Stds_Corrected_2021_01_14.xls	2020	9	26	2020-09-26	44100	34	D9	A5_Control_0.02_44100	FplusBacteriophage	STANDARD	22.124	22.124	200000	200000	NA	NA
930	2020_09_26_JL_KR_Analysis_2_Mod_Stds_Corrected_2021_01_14.xls	2020	9	26	2020-09-26	44100	34	D7	A5_Control_0.02_44100	Nucleocapsid	STANDARD	22.43	22.43	20000	20000	NA	NA
931	2020_09_26_JL_KR_Analysis_2_Mod_Stds_Corrected_2021_01_14.xls	2020	9	26	2020-09-26	44100	34	D8	A5_Control_0.02_44100	Nucleocapsid	STANDARD	22.697	22.697	20000	20000	NA	NA
932	2020_09_26_JL_KR_Analysis_2_Mod_Stds_Corrected_2021_01_14.xls	2020	9	26	2020-09-26	44100	34	D9	A5_Control_0.02_44100	Nucleocapsid	STANDARD	22.785	22.785	20000	20000	NA	NA
933	2020_09_27_JL_KR_Analysis_3_2021_01_20.xls	2020	9	27	2020-09-27	44101	35	D7	A5_Control_0.02_44101	Bovine_Coronavirus	STANDARD	22.913	22.913	200000	200000	NA	NA
934	2020_09_27_JL_KR_Analysis_3_2021_01_20.xls	2020	9	27	2020-09-27	44101	35	D8	A5_Control_0.02_44101	Bovine_Coronavirus	STANDARD	23.182	23.182	200000	200000	NA	NA
935	2020_09_27_JL_KR_Analysis_3_2021_01_20.xls	2020	9	27	2020-09-27	44101	35	D9	A5_Control_0.02_44101	Bovine_Coronavirus	STANDARD	23.031	23.031	200000	200000	NA	NA
936	2020_09_27_JL_KR_Analysis_3_2021_01_20.xls	2020	9	27	2020-09-27	44101	35	D7	A5_Control_0.02_44101	Envelope	STANDARD	22.865	22.865	20000	20000	NA	NA
937	2020_09_27_JL_KR_Analysis_3_2021_01_20.xls	2020	9	27	2020-09-27	44101	35	D8	A5_Control_0.02_44101	Envelope	STANDARD	23.259	23.259	20000	20000	NA	NA
938	2020_09_27_JL_KR_Analysis_3_2021_01_20.xls	2020	9	27	2020-09-27	44101	35	D9	A5_Control_0.02_44101	Envelope	STANDARD	23.19	23.19	20000	20000	NA	NA
939	2020_09_27_JL_KR_Analysis_3_2021_01_20.xls	2020	9	27	2020-09-27	44101	35	D7	A5_Control_0.02_44101	FplusBacteriophage	STANDARD	22.168	22.168	200000	200000	NA	NA
940	2020_09_27_JL_KR_Analysis_3_2021_01_20.xls	2020	9	27	2020-09-27	44101	35	D8	A5_Control_0.02_44101	FplusBacteriophage	STANDARD	22.203	22.203	200000	200000	NA	NA
941	2020_09_27_JL_KR_Analysis_3_2021_01_20.xls	2020	9	27	2020-09-27	44101	35	D9	A5_Control_0.02_44101	FplusBacteriophage	STANDARD	22.037	22.037	200000	200000	NA	NA
942	2020_09_27_JL_KR_Analysis_3_2021_01_20.xls	2020	9	27	2020-09-27	44101	35	D7	A5_Control_0.02_44101	Nucleocapsid	STANDARD	22.844	22.844	20000	20000	NA	NA
943	2020_09_27_JL_KR_Analysis_3_2021_01_20.xls	2020	9	27	2020-09-27	44101	35	D8	A5_Control_0.02_44101	Nucleocapsid	STANDARD	23.157	23.157	20000	20000	NA	NA
944	2020_09_27_JL_KR_Analysis_3_2021_01_20.xls	2020	9	27	2020-09-27	44101	35	D9	A5_Control_0.02_44101	Nucleocapsid	STANDARD	23.061	23.061	20000	20000	NA	NA
945	2020_09_28_JL_KR_Analysis_2_Mod_Stds_Corrected_2021_01_14.xls	2020	9	28	2020-09-28	44102	36	D7	A5_Control_0.02_44102	Bovine_Coronavirus	STANDARD	22.459	22.459	200000	200000	NA	NA
946	2020_09_28_JL_KR_Analysis_2_Mod_Stds_Corrected_2021_01_14.xls	2020	9	28	2020-09-28	44102	36	D8	A5_Control_0.02_44102	Bovine_Coronavirus	STANDARD	22.402	22.402	200000	200000	NA	NA
947	2020_09_28_JL_KR_Analysis_2_Mod_Stds_Corrected_2021_01_14.xls	2020	9	28	2020-09-28	44102	36	D9	A5_Control_0.02_44102	Bovine_Coronavirus	STANDARD	22.536	22.536	200000	200000	NA	NA
948	2020_09_28_JL_KR_Analysis_2_Mod_Stds_Corrected_2021_01_14.xls	2020	9	28	2020-09-28	44102	36	D7	A5_Control_0.02_44102	Envelope	STANDARD	22.242	22.242	20000	20000	NA	NA
949	2020_09_28_JL_KR_Analysis_2_Mod_Stds_Corrected_2021_01_14.xls	2020	9	28	2020-09-28	44102	36	D8	A5_Control_0.02_44102	Envelope	STANDARD	22.025	22.025	20000	20000	NA	NA
950	2020_09_28_JL_KR_Analysis_2_Mod_Stds_Corrected_2021_01_14.xls	2020	9	28	2020-09-28	44102	36	D9	A5_Control_0.02_44102	Envelope	STANDARD	22.21	22.21	20000	20000	NA	NA
951	2020_09_28_JL_KR_Analysis_2_Mod_Stds_Corrected_2021_01_14.xls	2020	9	28	2020-09-28	44102	36	D7	A5_Control_0.02_44102	FplusBacteriophage	STANDARD	21.87	21.87	200000	200000	NA	NA
952	2020_09_28_JL_KR_Analysis_2_Mod_Stds_Corrected_2021_01_14.xls	2020	9	28	2020-09-28	44102	36	D8	A5_Control_0.02_44102	FplusBacteriophage	STANDARD	21.497	21.497	200000	200000	NA	NA
953	2020_09_28_JL_KR_Analysis_2_Mod_Stds_Corrected_2021_01_14.xls	2020	9	28	2020-09-28	44102	36	D9	A5_Control_0.02_44102	FplusBacteriophage	STANDARD	21.755	21.755	200000	200000	NA	NA
954	2020_09_28_JL_KR_Analysis_2_Mod_Stds_Corrected_2021_01_14.xls	2020	9	28	2020-09-28	44102	36	D7	A5_Control_0.02_44102	Nucleocapsid	STANDARD	22.536	22.536	20000	20000	NA	NA
955	2020_09_28_JL_KR_Analysis_2_Mod_Stds_Corrected_2021_01_14.xls	2020	9	28	2020-09-28	44102	36	D8	A5_Control_0.02_44102	Nucleocapsid	STANDARD	22.531	22.531	20000	20000	NA	NA
956	2020_09_28_JL_KR_Analysis_2_Mod_Stds_Corrected_2021_01_14.xls	2020	9	28	2020-09-28	44102	36	D9	A5_Control_0.02_44102	Nucleocapsid	STANDARD	22.551	22.551	20000	20000	NA	NA
957	2020_09_29_JL_KR_Analysis_3_2021_01_20.xls	2020	9	29	2020-09-29	44103	37	D7	A5_Control_0.02_44103	Bovine_Coronavirus	STANDARD	23.823	23.823	200000	200000	NA	NA
958	2020_09_29_JL_KR_Analysis_3_2021_01_20.xls	2020	9	29	2020-09-29	44103	37	D8	A5_Control_0.02_44103	Bovine_Coronavirus	STANDARD	23.751	23.751	200000	200000	NA	NA
959	2020_09_29_JL_KR_Analysis_3_2021_01_20.xls	2020	9	29	2020-09-29	44103	37	D9	A5_Control_0.02_44103	Bovine_Coronavirus	STANDARD	23.902	23.902	200000	200000	NA	NA
960	2020_09_29_JL_KR_Analysis_3_2021_01_20.xls	2020	9	29	2020-09-29	44103	37	D7	A5_Control_0.02_44103	Envelope	STANDARD	23.55	23.55	20000	20000	NA	NA
961	2020_09_29_JL_KR_Analysis_3_2021_01_20.xls	2020	9	29	2020-09-29	44103	37	D8	A5_Control_0.02_44103	Envelope	STANDARD	23.525	23.525	20000	20000	NA	NA
962	2020_09_29_JL_KR_Analysis_3_2021_01_20.xls	2020	9	29	2020-09-29	44103	37	D9	A5_Control_0.02_44103	Envelope	STANDARD	23.689	23.689	20000	20000	NA	NA
963	2020_09_29_JL_KR_Analysis_3_2021_01_20.xls	2020	9	29	2020-09-29	44103	37	D7	A5_Control_0.02_44103	FplusBacteriophage	STANDARD	22.522	22.522	200000	200000	NA	NA
964	2020_09_29_JL_KR_Analysis_3_2021_01_20.xls	2020	9	29	2020-09-29	44103	37	D8	A5_Control_0.02_44103	FplusBacteriophage	STANDARD	22.13	22.13	200000	200000	NA	NA
965	2020_09_29_JL_KR_Analysis_3_2021_01_20.xls	2020	9	29	2020-09-29	44103	37	D9	A5_Control_0.02_44103	FplusBacteriophage	STANDARD	22.112	22.112	200000	200000	NA	NA
966	2020_09_29_JL_KR_Analysis_3_2021_01_20.xls	2020	9	29	2020-09-29	44103	37	D7	A5_Control_0.02_44103	Nucleocapsid	STANDARD	23.326	23.326	20000	20000	NA	NA
967	2020_09_29_JL_KR_Analysis_3_2021_01_20.xls	2020	9	29	2020-09-29	44103	37	D8	A5_Control_0.02_44103	Nucleocapsid	STANDARD	23.342	23.342	20000	20000	NA	NA
968	2020_09_29_JL_KR_Analysis_3_2021_01_20.xls	2020	9	29	2020-09-29	44103	37	D9	A5_Control_0.02_44103	Nucleocapsid	STANDARD	23.415	23.415	20000	20000	NA	NA
969	2020_09_30_JL_KR_Analysis_3_2021_01_20.xls	2020	9	30	2020-09-30	44104	38	D7	A5_Control_0.02_44104	Bovine_Coronavirus	STANDARD	23.504	23.504	200000	200000	NA	NA
970	2020_09_30_JL_KR_Analysis_3_2021_01_20.xls	2020	9	30	2020-09-30	44104	38	D8	A5_Control_0.02_44104	Bovine_Coronavirus	STANDARD	23.33	23.33	200000	200000	NA	NA
971	2020_09_30_JL_KR_Analysis_3_2021_01_20.xls	2020	9	30	2020-09-30	44104	38	D9	A5_Control_0.02_44104	Bovine_Coronavirus	STANDARD	23.408	23.408	200000	200000	NA	NA
972	2020_09_30_JL_KR_Analysis_3_2021_01_20.xls	2020	9	30	2020-09-30	44104	38	D7	A5_Control_0.02_44104	Envelope	STANDARD	22.835	22.835	20000	20000	NA	NA
973	2020_09_30_JL_KR_Analysis_3_2021_01_20.xls	2020	9	30	2020-09-30	44104	38	D8	A5_Control_0.02_44104	Envelope	STANDARD	22.652	22.652	20000	20000	NA	NA
974	2020_09_30_JL_KR_Analysis_3_2021_01_20.xls	2020	9	30	2020-09-30	44104	38	D9	A5_Control_0.02_44104	Envelope	STANDARD	22.766	22.766	20000	20000	NA	NA
975	2020_09_30_JL_KR_Analysis_3_2021_01_20.xls	2020	9	30	2020-09-30	44104	38	D7	A5_Control_0.02_44104	FplusBacteriophage	STANDARD	22.351	22.351	200000	200000	NA	NA
976	2020_09_30_JL_KR_Analysis_3_2021_01_20.xls	2020	9	30	2020-09-30	44104	38	D8	A5_Control_0.02_44104	FplusBacteriophage	STANDARD	22.161	22.161	200000	200000	NA	NA
977	2020_09_30_JL_KR_Analysis_3_2021_01_20.xls	2020	9	30	2020-09-30	44104	38	D9	A5_Control_0.02_44104	FplusBacteriophage	STANDARD	22.18	22.18	200000	200000	NA	NA
978	2020_09_30_JL_KR_Analysis_3_2021_01_20.xls	2020	9	30	2020-09-30	44104	38	D7	A5_Control_0.02_44104	Nucleocapsid	STANDARD	22.937	22.937	20000	20000	NA	NA
979	2020_09_30_JL_KR_Analysis_3_2021_01_20.xls	2020	9	30	2020-09-30	44104	38	D8	A5_Control_0.02_44104	Nucleocapsid	STANDARD	22.705	22.705	20000	20000	NA	NA
980	2020_09_30_JL_KR_Analysis_3_2021_01_20.xls	2020	9	30	2020-09-30	44104	38	D9	A5_Control_0.02_44104	Nucleocapsid	STANDARD	22.813	22.813	20000	20000	NA	NA
981	2020_10_01_JL_KR_Analysis_3_2021_01_20.xls	2020	10	1	2020-10-01	44105	39	D7	A5_Control_0.02_44105	Bovine_Coronavirus	STANDARD	23.603	23.603	200000	200000	NA	NA
982	2020_10_01_JL_KR_Analysis_3_2021_01_20.xls	2020	10	1	2020-10-01	44105	39	D8	A5_Control_0.02_44105	Bovine_Coronavirus	STANDARD	23.507	23.507	200000	200000	NA	NA
983	2020_10_01_JL_KR_Analysis_3_2021_01_20.xls	2020	10	1	2020-10-01	44105	39	D9	A5_Control_0.02_44105	Bovine_Coronavirus	STANDARD	23.408	23.408	200000	200000	NA	NA
984	2020_10_01_JL_KR_Analysis_3_2021_01_20.xls	2020	10	1	2020-10-01	44105	39	D7	A5_Control_0.02_44105	Envelope	STANDARD	23.015	23.015	20000	20000	NA	NA
985	2020_10_01_JL_KR_Analysis_3_2021_01_20.xls	2020	10	1	2020-10-01	44105	39	D8	A5_Control_0.02_44105	Envelope	STANDARD	22.897	22.897	20000	20000	NA	NA
986	2020_10_01_JL_KR_Analysis_3_2021_01_20.xls	2020	10	1	2020-10-01	44105	39	D9	A5_Control_0.02_44105	Envelope	STANDARD	22.848	22.848	20000	20000	NA	NA
987	2020_10_01_JL_KR_Analysis_3_2021_01_20.xls	2020	10	1	2020-10-01	44105	39	D7	A5_Control_0.02_44105	FplusBacteriophage	STANDARD	22.667	22.667	200000	200000	NA	NA
988	2020_10_01_JL_KR_Analysis_3_2021_01_20.xls	2020	10	1	2020-10-01	44105	39	D8	A5_Control_0.02_44105	FplusBacteriophage	STANDARD	22.667	22.667	200000	200000	NA	NA
989	2020_10_01_JL_KR_Analysis_3_2021_01_20.xls	2020	10	1	2020-10-01	44105	39	D9	A5_Control_0.02_44105	FplusBacteriophage	STANDARD	22.53	22.53	200000	200000	NA	NA
990	2020_10_01_JL_KR_Analysis_3_2021_01_20.xls	2020	10	1	2020-10-01	44105	39	D7	A5_Control_0.02_44105	Nucleocapsid	STANDARD	22.56	22.56	20000	20000	NA	NA
991	2020_10_01_JL_KR_Analysis_3_2021_01_20.xls	2020	10	1	2020-10-01	44105	39	D8	A5_Control_0.02_44105	Nucleocapsid	STANDARD	22.597	22.597	20000	20000	NA	NA
992	2020_10_01_JL_KR_Analysis_3_2021_01_20.xls	2020	10	1	2020-10-01	44105	39	D9	A5_Control_0.02_44105	Nucleocapsid	STANDARD	22.534	22.534	20000	20000	NA	NA
993	2020_08_30_KR_KR_Analysis_2021_01_20.xls	2020	8	30	2020-08-30	44073	7	B10	B_Control_0.01_44073	Bovine_Coronavirus	STANDARD	23.382	23.382	100000	100000	NA	NA
994	2020_08_30_KR_KR_Analysis_2021_01_20.xls	2020	8	30	2020-08-30	44073	7	B11	B_Control_0.01_44073	Bovine_Coronavirus	STANDARD	23.42	23.42	100000	100000	NA	NA
995	2020_08_30_KR_KR_Analysis_2021_01_20.xls	2020	8	30	2020-08-30	44073	7	B12	B_Control_0.01_44073	Bovine_Coronavirus	STANDARD	23.32	23.32	100000	100000	NA	NA
996	2020_08_30_KR_KR_Analysis_2021_01_20.xls	2020	8	30	2020-08-30	44073	7	B10	B_Control_0.01_44073	Envelope	STANDARD	23.136	23.136	10000	10000	NA	NA
997	2020_08_30_KR_KR_Analysis_2021_01_20.xls	2020	8	30	2020-08-30	44073	7	B11	B_Control_0.01_44073	Envelope	STANDARD	23.38	23.38	10000	10000	NA	NA
998	2020_08_30_KR_KR_Analysis_2021_01_20.xls	2020	8	30	2020-08-30	44073	7	B12	B_Control_0.01_44073	Envelope	STANDARD	22.928	22.928	10000	10000	NA	NA
999	2020_08_30_KR_KR_Analysis_2021_01_20.xls	2020	8	30	2020-08-30	44073	7	B10	B_Control_0.01_44073	FplusBacteriophage	STANDARD	23.994	23.994	100000	100000	NA	NA
1000	2020_08_30_KR_KR_Analysis_2021_01_20.xls	2020	8	30	2020-08-30	44073	7	B11	B_Control_0.01_44073	FplusBacteriophage	STANDARD	23.833	23.833	100000	100000	NA	NA
1001	2020_08_30_KR_KR_Analysis_2021_01_20.xls	2020	8	30	2020-08-30	44073	7	B12	B_Control_0.01_44073	FplusBacteriophage	STANDARD	23.459	23.459	100000	100000	NA	NA
1002	2020_08_30_KR_KR_Analysis_2021_01_20.xls	2020	8	30	2020-08-30	44073	7	B10	B_Control_0.01_44073	Nucleocapsid	STANDARD	22.593	22.593	10000	10000	NA	NA
1003	2020_08_30_KR_KR_Analysis_2021_01_20.xls	2020	8	30	2020-08-30	44073	7	B11	B_Control_0.01_44073	Nucleocapsid	STANDARD	22.65	22.65	10000	10000	NA	NA
1004	2020_08_30_KR_KR_Analysis_2021_01_20.xls	2020	8	30	2020-08-30	44073	7	B12	B_Control_0.01_44073	Nucleocapsid	STANDARD	22.496	22.496	10000	10000	NA	NA
1005	2020_09_02_JL_KR_Analysis_2021_01_20.xls	2020	9	2	2020-09-02	44076	10	B10	B_Control_0.01_44076	Bovine_Coronavirus	STANDARD	24.718	24.718	100000	100000	NA	NA
1006	2020_09_02_JL_KR_Analysis_2021_01_20.xls	2020	9	2	2020-09-02	44076	10	B11	B_Control_0.01_44076	Bovine_Coronavirus	STANDARD	24.575	24.575	100000	100000	NA	NA
1007	2020_09_02_JL_KR_Analysis_2021_01_20.xls	2020	9	2	2020-09-02	44076	10	B12	B_Control_0.01_44076	Bovine_Coronavirus	STANDARD	24.611	24.611	100000	100000	NA	NA
1008	2020_09_02_JL_KR_Analysis_2021_01_20.xls	2020	9	2	2020-09-02	44076	10	B10	B_Control_0.01_44076	Envelope	STANDARD	22.679	22.679	10000	10000	NA	NA
1009	2020_09_02_JL_KR_Analysis_2021_01_20.xls	2020	9	2	2020-09-02	44076	10	B11	B_Control_0.01_44076	Envelope	STANDARD	22.698	22.698	10000	10000	NA	NA
1010	2020_09_02_JL_KR_Analysis_2021_01_20.xls	2020	9	2	2020-09-02	44076	10	B12	B_Control_0.01_44076	Envelope	STANDARD	22.764	22.764	10000	10000	NA	NA
1011	2020_09_02_JL_KR_Analysis_2021_01_20.xls	2020	9	2	2020-09-02	44076	10	B10	B_Control_0.01_44076	FplusBacteriophage	STANDARD	23.181	23.181	100000	100000	NA	NA
1012	2020_09_02_JL_KR_Analysis_2021_01_20.xls	2020	9	2	2020-09-02	44076	10	B11	B_Control_0.01_44076	FplusBacteriophage	STANDARD	23.049	23.049	100000	100000	NA	NA
1013	2020_09_02_JL_KR_Analysis_2021_01_20.xls	2020	9	2	2020-09-02	44076	10	B12	B_Control_0.01_44076	FplusBacteriophage	STANDARD	22.911	22.911	100000	100000	NA	NA
1014	2020_09_02_JL_KR_Analysis_2021_01_20.xls	2020	9	2	2020-09-02	44076	10	B10	B_Control_0.01_44076	Nucleocapsid	STANDARD	22.301	22.301	10000	10000	NA	NA
1015	2020_09_02_JL_KR_Analysis_2021_01_20.xls	2020	9	2	2020-09-02	44076	10	B11	B_Control_0.01_44076	Nucleocapsid	STANDARD	21.845	21.845	10000	10000	NA	NA
1016	2020_09_02_JL_KR_Analysis_2021_01_20.xls	2020	9	2	2020-09-02	44076	10	B12	B_Control_0.01_44076	Nucleocapsid	STANDARD	21.616	21.616	10000	10000	NA	NA
1017	2020_09_05_JL_KR_Analysis_2021_01_20.xls	2020	9	5	2020-09-05	44079	13	B10	B_Control_0.01_44079	Bovine_Coronavirus	STANDARD	25.749	25.749	100000	100000	NA	NA
1018	2020_09_05_JL_KR_Analysis_2021_01_20.xls	2020	9	5	2020-09-05	44079	13	B11	B_Control_0.01_44079	Bovine_Coronavirus	STANDARD	25.582	25.582	100000	100000	NA	NA
1019	2020_09_05_JL_KR_Analysis_2021_01_20.xls	2020	9	5	2020-09-05	44079	13	B12	B_Control_0.01_44079	Bovine_Coronavirus	STANDARD	25.684	25.684	100000	100000	NA	NA
1020	2020_09_05_JL_KR_Analysis_2021_01_20.xls	2020	9	5	2020-09-05	44079	13	B10	B_Control_0.01_44079	Envelope	STANDARD	23.812	23.812	10000	10000	NA	NA
1021	2020_09_05_JL_KR_Analysis_2021_01_20.xls	2020	9	5	2020-09-05	44079	13	B11	B_Control_0.01_44079	Envelope	STANDARD	23.901	23.901	10000	10000	NA	NA
1022	2020_09_05_JL_KR_Analysis_2021_01_20.xls	2020	9	5	2020-09-05	44079	13	B12	B_Control_0.01_44079	Envelope	STANDARD	23.885	23.885	10000	10000	NA	NA
1023	2020_09_05_JL_KR_Analysis_2021_01_20.xls	2020	9	5	2020-09-05	44079	13	B10	B_Control_0.01_44079	FplusBacteriophage	STANDARD	22.957	22.957	100000	100000	NA	NA
1024	2020_09_05_JL_KR_Analysis_2021_01_20.xls	2020	9	5	2020-09-05	44079	13	B11	B_Control_0.01_44079	FplusBacteriophage	STANDARD	23.186	23.186	100000	100000	NA	NA
1025	2020_09_05_JL_KR_Analysis_2021_01_20.xls	2020	9	5	2020-09-05	44079	13	B12	B_Control_0.01_44079	FplusBacteriophage	STANDARD	22.885	22.885	100000	100000	NA	NA
1026	2020_09_05_JL_KR_Analysis_2021_01_20.xls	2020	9	5	2020-09-05	44079	13	B10	B_Control_0.01_44079	Nucleocapsid	STANDARD	23.256	23.256	10000	10000	NA	NA
1027	2020_09_05_JL_KR_Analysis_2021_01_20.xls	2020	9	5	2020-09-05	44079	13	B11	B_Control_0.01_44079	Nucleocapsid	STANDARD	23.333	23.333	10000	10000	NA	NA
1028	2020_09_05_JL_KR_Analysis_2021_01_20.xls	2020	9	5	2020-09-05	44079	13	B12	B_Control_0.01_44079	Nucleocapsid	STANDARD	23.352	23.352	10000	10000	NA	NA
1029	2020_09_06_KR_KR_Analysis_2021_01_20.xls	2020	9	6	2020-09-06	44080	14	D4	B_Control_0.01_44080	Bovine_Coronavirus	STANDARD	23.813	23.813	100000	100000	NA	NA
1030	2020_09_06_KR_KR_Analysis_2021_01_20.xls	2020	9	6	2020-09-06	44080	14	D5	B_Control_0.01_44080	Bovine_Coronavirus	STANDARD	23.83	23.83	100000	100000	NA	NA
1031	2020_09_06_KR_KR_Analysis_2021_01_20.xls	2020	9	6	2020-09-06	44080	14	D6	B_Control_0.01_44080	Bovine_Coronavirus	STANDARD	23.678	23.678	100000	100000	NA	NA
1032	2020_09_06_KR_KR_Analysis_2021_01_20.xls	2020	9	6	2020-09-06	44080	14	D4	B_Control_0.01_44080	Envelope	STANDARD	23.302	23.302	10000	10000	NA	NA
1033	2020_09_06_KR_KR_Analysis_2021_01_20.xls	2020	9	6	2020-09-06	44080	14	D5	B_Control_0.01_44080	Envelope	STANDARD	23.243	23.243	10000	10000	NA	NA
1034	2020_09_06_KR_KR_Analysis_2021_01_20.xls	2020	9	6	2020-09-06	44080	14	D6	B_Control_0.01_44080	Envelope	STANDARD	23.004	23.004	10000	10000	NA	NA
1035	2020_09_06_KR_KR_Analysis_2021_01_20.xls	2020	9	6	2020-09-06	44080	14	D4	B_Control_0.01_44080	FplusBacteriophage	STANDARD	23.557	23.557	100000	100000	NA	NA
1036	2020_09_06_KR_KR_Analysis_2021_01_20.xls	2020	9	6	2020-09-06	44080	14	D5	B_Control_0.01_44080	FplusBacteriophage	STANDARD	23.583	23.583	100000	100000	NA	NA
1037	2020_09_06_KR_KR_Analysis_2021_01_20.xls	2020	9	6	2020-09-06	44080	14	D6	B_Control_0.01_44080	FplusBacteriophage	STANDARD	23.282	23.282	100000	100000	NA	NA
1038	2020_09_06_KR_KR_Analysis_2021_01_20.xls	2020	9	6	2020-09-06	44080	14	D4	B_Control_0.01_44080	Nucleocapsid	STANDARD	22.895	22.895	10000	10000	NA	NA
1039	2020_09_06_KR_KR_Analysis_2021_01_20.xls	2020	9	6	2020-09-06	44080	14	D5	B_Control_0.01_44080	Nucleocapsid	STANDARD	23.013	23.013	10000	10000	NA	NA
1040	2020_09_06_KR_KR_Analysis_2021_01_20.xls	2020	9	6	2020-09-06	44080	14	D6	B_Control_0.01_44080	Nucleocapsid	STANDARD	22.647	22.647	10000	10000	NA	NA
1041	2020_09_07_KR_KR_Analysis_2021_01_16.xls	2020	9	7	2020-09-07	44081	15	B10	B_Control_0.01_44081	Bovine_Coronavirus	STANDARD	23.531	23.531	100000	100000	NA	NA
1042	2020_09_07_KR_KR_Analysis_2021_01_16.xls	2020	9	7	2020-09-07	44081	15	B11	B_Control_0.01_44081	Bovine_Coronavirus	STANDARD	23.25	23.25	100000	100000	NA	NA
1043	2020_09_07_KR_KR_Analysis_2021_01_16.xls	2020	9	7	2020-09-07	44081	15	B12	B_Control_0.01_44081	Bovine_Coronavirus	STANDARD	23.321	23.321	100000	100000	NA	NA
1044	2020_09_07_KR_KR_Analysis_2021_01_16.xls	2020	9	7	2020-09-07	44081	15	B10	B_Control_0.01_44081	Envelope	STANDARD	23.518	23.518	10000	10000	NA	NA
1045	2020_09_07_KR_KR_Analysis_2021_01_16.xls	2020	9	7	2020-09-07	44081	15	B11	B_Control_0.01_44081	Envelope	STANDARD	23.279	23.279	10000	10000	NA	NA
1046	2020_09_07_KR_KR_Analysis_2021_01_16.xls	2020	9	7	2020-09-07	44081	15	B12	B_Control_0.01_44081	Envelope	STANDARD	23.442	23.442	10000	10000	NA	NA
1047	2020_09_07_KR_KR_Analysis_2021_01_16.xls	2020	9	7	2020-09-07	44081	15	B10	B_Control_0.01_44081	FplusBacteriophage	STANDARD	22.559	22.559	100000	100000	NA	NA
1048	2020_09_07_KR_KR_Analysis_2021_01_16.xls	2020	9	7	2020-09-07	44081	15	B11	B_Control_0.01_44081	FplusBacteriophage	STANDARD	22.244	22.244	100000	100000	NA	NA
1049	2020_09_07_KR_KR_Analysis_2021_01_16.xls	2020	9	7	2020-09-07	44081	15	B12	B_Control_0.01_44081	FplusBacteriophage	STANDARD	22.373	22.373	100000	100000	NA	NA
1050	2020_09_07_KR_KR_Analysis_2021_01_16.xls	2020	9	7	2020-09-07	44081	15	B10	B_Control_0.01_44081	Nucleocapsid	STANDARD	23.273	23.273	10000	10000	NA	NA
1051	2020_09_07_KR_KR_Analysis_2021_01_16.xls	2020	9	7	2020-09-07	44081	15	B11	B_Control_0.01_44081	Nucleocapsid	STANDARD	23.149	23.149	10000	10000	NA	NA
1052	2020_09_07_KR_KR_Analysis_2021_01_16.xls	2020	9	7	2020-09-07	44081	15	B12	B_Control_0.01_44081	Nucleocapsid	STANDARD	23.365	23.365	10000	10000	NA	NA
1053	2020_09_08_JL_KR_Analysis_2021_01_16.xls	2020	9	8	2020-09-08	44082	16	B10	B_Control_0.01_44082	Bovine_Coronavirus	STANDARD	25.684	25.684	100000	100000	NA	NA
1054	2020_09_08_JL_KR_Analysis_2021_01_16.xls	2020	9	8	2020-09-08	44082	16	B11	B_Control_0.01_44082	Bovine_Coronavirus	STANDARD	24.824	24.824	100000	100000	NA	NA
1055	2020_09_08_JL_KR_Analysis_2021_01_16.xls	2020	9	8	2020-09-08	44082	16	B12	B_Control_0.01_44082	Bovine_Coronavirus	STANDARD	24.62	24.62	100000	100000	NA	NA
1056	2020_09_08_JL_KR_Analysis_2021_01_16.xls	2020	9	8	2020-09-08	44082	16	B10	B_Control_0.01_44082	Envelope	STANDARD	24.428	24.428	10000	10000	NA	NA
1057	2020_09_08_JL_KR_Analysis_2021_01_16.xls	2020	9	8	2020-09-08	44082	16	B11	B_Control_0.01_44082	Envelope	STANDARD	23.727	23.727	10000	10000	NA	NA
1058	2020_09_08_JL_KR_Analysis_2021_01_16.xls	2020	9	8	2020-09-08	44082	16	B12	B_Control_0.01_44082	Envelope	STANDARD	23.522	23.522	10000	10000	NA	NA
1059	2020_09_08_JL_KR_Analysis_2021_01_16.xls	2020	9	8	2020-09-08	44082	16	B10	B_Control_0.01_44082	FplusBacteriophage	STANDARD	23.663	23.663	100000	100000	NA	NA
1060	2020_09_08_JL_KR_Analysis_2021_01_16.xls	2020	9	8	2020-09-08	44082	16	B11	B_Control_0.01_44082	FplusBacteriophage	STANDARD	23.051	23.051	100000	100000	NA	NA
1061	2020_09_08_JL_KR_Analysis_2021_01_16.xls	2020	9	8	2020-09-08	44082	16	B12	B_Control_0.01_44082	FplusBacteriophage	STANDARD	22.764	22.764	100000	100000	NA	NA
1062	2020_09_08_JL_KR_Analysis_2021_01_16.xls	2020	9	8	2020-09-08	44082	16	B10	B_Control_0.01_44082	Nucleocapsid	STANDARD	24.627	24.627	10000	10000	NA	NA
1063	2020_09_08_JL_KR_Analysis_2021_01_16.xls	2020	9	8	2020-09-08	44082	16	B11	B_Control_0.01_44082	Nucleocapsid	STANDARD	23.758	23.758	10000	10000	NA	NA
1064	2020_09_08_JL_KR_Analysis_2021_01_16.xls	2020	9	8	2020-09-08	44082	16	B12	B_Control_0.01_44082	Nucleocapsid	STANDARD	23.633	23.633	10000	10000	NA	NA
1065	2020_09_10_JL_KR_Analysis_2021_01_16.xls	2020	9	10	2020-09-10	44084	18	B10	B_Control_0.01_44084	Bovine_Coronavirus	STANDARD	24.951	24.951	100000	100000	NA	NA
1066	2020_09_10_JL_KR_Analysis_2021_01_16.xls	2020	9	10	2020-09-10	44084	18	B11	B_Control_0.01_44084	Bovine_Coronavirus	STANDARD	24.543	24.543	100000	100000	NA	NA
1067	2020_09_10_JL_KR_Analysis_2021_01_16.xls	2020	9	10	2020-09-10	44084	18	B12	B_Control_0.01_44084	Bovine_Coronavirus	STANDARD	24.651	24.651	100000	100000	NA	NA
1068	2020_09_10_JL_KR_Analysis_2021_01_16.xls	2020	9	10	2020-09-10	44084	18	B10	B_Control_0.01_44084	Envelope	STANDARD	24.534	24.534	10000	10000	NA	NA
1069	2020_09_10_JL_KR_Analysis_2021_01_16.xls	2020	9	10	2020-09-10	44084	18	B11	B_Control_0.01_44084	Envelope	STANDARD	24.291	24.291	10000	10000	NA	NA
1070	2020_09_10_JL_KR_Analysis_2021_01_16.xls	2020	9	10	2020-09-10	44084	18	B12	B_Control_0.01_44084	Envelope	STANDARD	24.309	24.309	10000	10000	NA	NA
1071	2020_09_10_JL_KR_Analysis_2021_01_16.xls	2020	9	10	2020-09-10	44084	18	B10	B_Control_0.01_44084	FplusBacteriophage	STANDARD	23.916	23.916	100000	100000	NA	NA
1072	2020_09_10_JL_KR_Analysis_2021_01_16.xls	2020	9	10	2020-09-10	44084	18	B11	B_Control_0.01_44084	FplusBacteriophage	STANDARD	23.464	23.464	100000	100000	NA	NA
1073	2020_09_10_JL_KR_Analysis_2021_01_16.xls	2020	9	10	2020-09-10	44084	18	B12	B_Control_0.01_44084	FplusBacteriophage	STANDARD	23.518	23.518	100000	100000	NA	NA
1074	2020_09_10_JL_KR_Analysis_2021_01_16.xls	2020	9	10	2020-09-10	44084	18	B10	B_Control_0.01_44084	Nucleocapsid	STANDARD	24.348	24.348	10000	10000	NA	NA
1075	2020_09_10_JL_KR_Analysis_2021_01_16.xls	2020	9	10	2020-09-10	44084	18	B11	B_Control_0.01_44084	Nucleocapsid	STANDARD	24.06	24.06	10000	10000	NA	NA
1076	2020_09_10_JL_KR_Analysis_2021_01_16.xls	2020	9	10	2020-09-10	44084	18	B12	B_Control_0.01_44084	Nucleocapsid	STANDARD	24.178	24.178	10000	10000	NA	NA
1077	2020_09_11_JL_KR_Analysis_2_Baker_Wells_Corrected_2021_01_20.xls	2020	9	11	2020-09-11	44085	19	B10	B_Control_0.01_44085	Bovine_Coronavirus	STANDARD	26.601	26.601	100000	100000	NA	NA
1078	2020_09_11_JL_KR_Analysis_2_Baker_Wells_Corrected_2021_01_20.xls	2020	9	11	2020-09-11	44085	19	B11	B_Control_0.01_44085	Bovine_Coronavirus	STANDARD	26.396	26.396	100000	100000	NA	NA
1079	2020_09_11_JL_KR_Analysis_2_Baker_Wells_Corrected_2021_01_20.xls	2020	9	11	2020-09-11	44085	19	B12	B_Control_0.01_44085	Bovine_Coronavirus	STANDARD	25.927	25.927	100000	100000	NA	NA
1080	2020_09_11_JL_KR_Analysis_2_Baker_Wells_Corrected_2021_01_20.xls	2020	9	11	2020-09-11	44085	19	B10	B_Control_0.01_44085	Envelope	STANDARD	25.575	25.575	10000	10000	NA	NA
1081	2020_09_11_JL_KR_Analysis_2_Baker_Wells_Corrected_2021_01_20.xls	2020	9	11	2020-09-11	44085	19	B11	B_Control_0.01_44085	Envelope	STANDARD	25.343	25.343	10000	10000	NA	NA
1082	2020_09_11_JL_KR_Analysis_2_Baker_Wells_Corrected_2021_01_20.xls	2020	9	11	2020-09-11	44085	19	B12	B_Control_0.01_44085	Envelope	STANDARD	24.859	24.859	10000	10000	NA	NA
1083	2020_09_11_JL_KR_Analysis_2_Baker_Wells_Corrected_2021_01_20.xls	2020	9	11	2020-09-11	44085	19	B10	B_Control_0.01_44085	FplusBacteriophage	STANDARD	24.518	24.518	100000	100000	NA	NA
1084	2020_09_11_JL_KR_Analysis_2_Baker_Wells_Corrected_2021_01_20.xls	2020	9	11	2020-09-11	44085	19	B11	B_Control_0.01_44085	FplusBacteriophage	STANDARD	24.752	24.752	100000	100000	NA	NA
1085	2020_09_11_JL_KR_Analysis_2_Baker_Wells_Corrected_2021_01_20.xls	2020	9	11	2020-09-11	44085	19	B12	B_Control_0.01_44085	FplusBacteriophage	STANDARD	24.294	24.294	100000	100000	NA	NA
1086	2020_09_11_JL_KR_Analysis_2_Baker_Wells_Corrected_2021_01_20.xls	2020	9	11	2020-09-11	44085	19	B10	B_Control_0.01_44085	Nucleocapsid	STANDARD	25.379	25.379	10000	10000	NA	NA
1087	2020_09_11_JL_KR_Analysis_2_Baker_Wells_Corrected_2021_01_20.xls	2020	9	11	2020-09-11	44085	19	B11	B_Control_0.01_44085	Nucleocapsid	STANDARD	25.167	25.167	10000	10000	NA	NA
1088	2020_09_11_JL_KR_Analysis_2_Baker_Wells_Corrected_2021_01_20.xls	2020	9	11	2020-09-11	44085	19	B12	B_Control_0.01_44085	Nucleocapsid	STANDARD	24.745	24.745	10000	10000	NA	NA
1089	2020_09_12_JL_KR_Analysis_2021_01_16.xls	2020	9	12	2020-09-12	44086	20	B10	B_Control_0.01_44086	Bovine_Coronavirus	STANDARD	25.129	25.129	100000	100000	NA	NA
1090	2020_09_12_JL_KR_Analysis_2021_01_16.xls	2020	9	12	2020-09-12	44086	20	B11	B_Control_0.01_44086	Bovine_Coronavirus	STANDARD	24.835	24.835	100000	100000	NA	NA
1091	2020_09_12_JL_KR_Analysis_2021_01_16.xls	2020	9	12	2020-09-12	44086	20	B12	B_Control_0.01_44086	Bovine_Coronavirus	STANDARD	24.468	24.468	100000	100000	NA	NA
1092	2020_09_12_JL_KR_Analysis_2021_01_16.xls	2020	9	12	2020-09-12	44086	20	B10	B_Control_0.01_44086	Envelope	STANDARD	24.404	24.404	10000	10000	NA	NA
1093	2020_09_12_JL_KR_Analysis_2021_01_16.xls	2020	9	12	2020-09-12	44086	20	B11	B_Control_0.01_44086	Envelope	STANDARD	24.202	24.202	10000	10000	NA	NA
1094	2020_09_12_JL_KR_Analysis_2021_01_16.xls	2020	9	12	2020-09-12	44086	20	B12	B_Control_0.01_44086	Envelope	STANDARD	23.898	23.898	10000	10000	NA	NA
1095	2020_09_12_JL_KR_Analysis_2021_01_16.xls	2020	9	12	2020-09-12	44086	20	B10	B_Control_0.01_44086	FplusBacteriophage	STANDARD	23.34	23.34	100000	100000	NA	NA
1096	2020_09_12_JL_KR_Analysis_2021_01_16.xls	2020	9	12	2020-09-12	44086	20	B11	B_Control_0.01_44086	FplusBacteriophage	STANDARD	23.152	23.152	100000	100000	NA	NA
1097	2020_09_12_JL_KR_Analysis_2021_01_16.xls	2020	9	12	2020-09-12	44086	20	B12	B_Control_0.01_44086	FplusBacteriophage	STANDARD	23.061	23.061	100000	100000	NA	NA
1098	2020_09_12_JL_KR_Analysis_2021_01_16.xls	2020	9	12	2020-09-12	44086	20	B10	B_Control_0.01_44086	Nucleocapsid	STANDARD	24.507	24.507	10000	10000	NA	NA
1099	2020_09_12_JL_KR_Analysis_2021_01_16.xls	2020	9	12	2020-09-12	44086	20	B11	B_Control_0.01_44086	Nucleocapsid	STANDARD	24.332	24.332	10000	10000	NA	NA
1100	2020_09_12_JL_KR_Analysis_2021_01_16.xls	2020	9	12	2020-09-12	44086	20	B12	B_Control_0.01_44086	Nucleocapsid	STANDARD	24.141	24.141	10000	10000	NA	NA
1101	2020_09_13_JL_KR_Analysis_2021_01_16.xls	2020	9	13	2020-09-13	44087	21	B10	B_Control_0.01_44087	Bovine_Coronavirus	STANDARD	24.575	24.575	100000	100000	NA	NA
1102	2020_09_13_JL_KR_Analysis_2021_01_16.xls	2020	9	13	2020-09-13	44087	21	B11	B_Control_0.01_44087	Bovine_Coronavirus	STANDARD	24.393	24.393	100000	100000	NA	NA
1103	2020_09_13_JL_KR_Analysis_2021_01_16.xls	2020	9	13	2020-09-13	44087	21	B12	B_Control_0.01_44087	Bovine_Coronavirus	STANDARD	24.199	24.199	100000	100000	NA	NA
1104	2020_09_13_JL_KR_Analysis_2021_01_16.xls	2020	9	13	2020-09-13	44087	21	B10	B_Control_0.01_44087	Envelope	STANDARD	24.538	24.538	10000	10000	NA	NA
1105	2020_09_13_JL_KR_Analysis_2021_01_16.xls	2020	9	13	2020-09-13	44087	21	B11	B_Control_0.01_44087	Envelope	STANDARD	24.45	24.45	10000	10000	NA	NA
1106	2020_09_13_JL_KR_Analysis_2021_01_16.xls	2020	9	13	2020-09-13	44087	21	B12	B_Control_0.01_44087	Envelope	STANDARD	24.372	24.372	10000	10000	NA	NA
1107	2020_09_13_JL_KR_Analysis_2021_01_16.xls	2020	9	13	2020-09-13	44087	21	B10	B_Control_0.01_44087	FplusBacteriophage	STANDARD	23.154	23.154	100000	100000	NA	NA
1108	2020_09_13_JL_KR_Analysis_2021_01_16.xls	2020	9	13	2020-09-13	44087	21	B11	B_Control_0.01_44087	FplusBacteriophage	STANDARD	22.705	22.705	100000	100000	NA	NA
1109	2020_09_13_JL_KR_Analysis_2021_01_16.xls	2020	9	13	2020-09-13	44087	21	B12	B_Control_0.01_44087	FplusBacteriophage	STANDARD	22.777	22.777	100000	100000	NA	NA
1110	2020_09_13_JL_KR_Analysis_2021_01_16.xls	2020	9	13	2020-09-13	44087	21	B10	B_Control_0.01_44087	Nucleocapsid	STANDARD	24.464	24.464	10000	10000	NA	NA
1111	2020_09_13_JL_KR_Analysis_2021_01_16.xls	2020	9	13	2020-09-13	44087	21	B11	B_Control_0.01_44087	Nucleocapsid	STANDARD	24.239	24.239	10000	10000	NA	NA
1112	2020_09_13_JL_KR_Analysis_2021_01_16.xls	2020	9	13	2020-09-13	44087	21	B12	B_Control_0.01_44087	Nucleocapsid	STANDARD	24.213	24.213	10000	10000	NA	NA
1113	2020_09_14_JL_KR_Analysis_2021_01_16.xls	2020	9	14	2020-09-14	44088	22	B10	B_Control_0.01_44088	Bovine_Coronavirus	STANDARD	25.04	25.04	100000	100000	NA	NA
1114	2020_09_14_JL_KR_Analysis_2021_01_16.xls	2020	9	14	2020-09-14	44088	22	B11	B_Control_0.01_44088	Bovine_Coronavirus	STANDARD	24.86	24.86	100000	100000	NA	NA
1115	2020_09_14_JL_KR_Analysis_2021_01_16.xls	2020	9	14	2020-09-14	44088	22	B12	B_Control_0.01_44088	Bovine_Coronavirus	STANDARD	24.802	24.802	100000	100000	NA	NA
1116	2020_09_14_JL_KR_Analysis_2021_01_16.xls	2020	9	14	2020-09-14	44088	22	B10	B_Control_0.01_44088	Envelope	STANDARD	24.83	24.83	10000	10000	NA	NA
1117	2020_09_14_JL_KR_Analysis_2021_01_16.xls	2020	9	14	2020-09-14	44088	22	B11	B_Control_0.01_44088	Envelope	STANDARD	24.765	24.765	10000	10000	NA	NA
1118	2020_09_14_JL_KR_Analysis_2021_01_16.xls	2020	9	14	2020-09-14	44088	22	B12	B_Control_0.01_44088	Envelope	STANDARD	24.712	24.712	10000	10000	NA	NA
1119	2020_09_14_JL_KR_Analysis_2021_01_16.xls	2020	9	14	2020-09-14	44088	22	B10	B_Control_0.01_44088	FplusBacteriophage	STANDARD	23.522	23.522	100000	100000	NA	NA
1120	2020_09_14_JL_KR_Analysis_2021_01_16.xls	2020	9	14	2020-09-14	44088	22	B11	B_Control_0.01_44088	FplusBacteriophage	STANDARD	23.472	23.472	100000	100000	NA	NA
1121	2020_09_14_JL_KR_Analysis_2021_01_16.xls	2020	9	14	2020-09-14	44088	22	B12	B_Control_0.01_44088	FplusBacteriophage	STANDARD	23.186	23.186	100000	100000	NA	NA
1122	2020_09_14_JL_KR_Analysis_2021_01_16.xls	2020	9	14	2020-09-14	44088	22	B10	B_Control_0.01_44088	Nucleocapsid	STANDARD	24.78	24.78	10000	10000	NA	NA
1123	2020_09_14_JL_KR_Analysis_2021_01_16.xls	2020	9	14	2020-09-14	44088	22	B11	B_Control_0.01_44088	Nucleocapsid	STANDARD	24.694	24.694	10000	10000	NA	NA
1124	2020_09_14_JL_KR_Analysis_2021_01_16.xls	2020	9	14	2020-09-14	44088	22	B12	B_Control_0.01_44088	Nucleocapsid	STANDARD	24.62	24.62	10000	10000	NA	NA
1125	2020_09_15_JL_KR_Analysis_2021_01_16.xls	2020	9	15	2020-09-15	44089	23	B10	B_Control_0.01_44089	Bovine_Coronavirus	STANDARD	25.007	25.007	100000	100000	NA	NA
1126	2020_09_15_JL_KR_Analysis_2021_01_16.xls	2020	9	15	2020-09-15	44089	23	B11	B_Control_0.01_44089	Bovine_Coronavirus	STANDARD	24.737	24.737	100000	100000	NA	NA
1127	2020_09_15_JL_KR_Analysis_2021_01_16.xls	2020	9	15	2020-09-15	44089	23	B12	B_Control_0.01_44089	Bovine_Coronavirus	STANDARD	24.53	24.53	100000	100000	NA	NA
1128	2020_09_15_JL_KR_Analysis_2021_01_16.xls	2020	9	15	2020-09-15	44089	23	B10	B_Control_0.01_44089	Envelope	STANDARD	25.279	25.279	10000	10000	NA	NA
1129	2020_09_15_JL_KR_Analysis_2021_01_16.xls	2020	9	15	2020-09-15	44089	23	B11	B_Control_0.01_44089	Envelope	STANDARD	25.117	25.117	10000	10000	NA	NA
1130	2020_09_15_JL_KR_Analysis_2021_01_16.xls	2020	9	15	2020-09-15	44089	23	B12	B_Control_0.01_44089	Envelope	STANDARD	24.995	24.995	10000	10000	NA	NA
1131	2020_09_15_JL_KR_Analysis_2021_01_16.xls	2020	9	15	2020-09-15	44089	23	B10	B_Control_0.01_44089	FplusBacteriophage	STANDARD	24.284	24.284	100000	100000	NA	NA
1132	2020_09_15_JL_KR_Analysis_2021_01_16.xls	2020	9	15	2020-09-15	44089	23	B11	B_Control_0.01_44089	FplusBacteriophage	STANDARD	24.198	24.198	100000	100000	NA	NA
1133	2020_09_15_JL_KR_Analysis_2021_01_16.xls	2020	9	15	2020-09-15	44089	23	B12	B_Control_0.01_44089	FplusBacteriophage	STANDARD	24.001	24.001	100000	100000	NA	NA
1134	2020_09_15_JL_KR_Analysis_2021_01_16.xls	2020	9	15	2020-09-15	44089	23	B10	B_Control_0.01_44089	Nucleocapsid	STANDARD	24.604	24.604	10000	10000	NA	NA
1135	2020_09_15_JL_KR_Analysis_2021_01_16.xls	2020	9	15	2020-09-15	44089	23	B11	B_Control_0.01_44089	Nucleocapsid	STANDARD	24.485	24.485	10000	10000	NA	NA
1136	2020_09_15_JL_KR_Analysis_2021_01_16.xls	2020	9	15	2020-09-15	44089	23	B12	B_Control_0.01_44089	Nucleocapsid	STANDARD	24.397	24.397	10000	10000	NA	NA
1137	2020_09_16_JL_KR_Analysis_2021_01_16.xls	2020	9	16	2020-09-16	44090	24	B10	B_Control_0.01_44090	Bovine_Coronavirus	STANDARD	24.586	24.586	100000	100000	NA	NA
1138	2020_09_16_JL_KR_Analysis_2021_01_16.xls	2020	9	16	2020-09-16	44090	24	B11	B_Control_0.01_44090	Bovine_Coronavirus	STANDARD	24.423	24.423	100000	100000	NA	NA
1139	2020_09_16_JL_KR_Analysis_2021_01_16.xls	2020	9	16	2020-09-16	44090	24	B12	B_Control_0.01_44090	Bovine_Coronavirus	STANDARD	24.425	24.425	100000	100000	NA	NA
1140	2020_09_16_JL_KR_Analysis_2021_01_16.xls	2020	9	16	2020-09-16	44090	24	B10	B_Control_0.01_44090	Envelope	STANDARD	24.709	24.709	10000	10000	NA	NA
1141	2020_09_16_JL_KR_Analysis_2021_01_16.xls	2020	9	16	2020-09-16	44090	24	B11	B_Control_0.01_44090	Envelope	STANDARD	24.623	24.623	10000	10000	NA	NA
1142	2020_09_16_JL_KR_Analysis_2021_01_16.xls	2020	9	16	2020-09-16	44090	24	B12	B_Control_0.01_44090	Envelope	STANDARD	24.678	24.678	10000	10000	NA	NA
1143	2020_09_16_JL_KR_Analysis_2021_01_16.xls	2020	9	16	2020-09-16	44090	24	B10	B_Control_0.01_44090	FplusBacteriophage	STANDARD	22.953	22.953	100000	100000	NA	NA
1144	2020_09_16_JL_KR_Analysis_2021_01_16.xls	2020	9	16	2020-09-16	44090	24	B11	B_Control_0.01_44090	FplusBacteriophage	STANDARD	22.827	22.827	100000	100000	NA	NA
1145	2020_09_16_JL_KR_Analysis_2021_01_16.xls	2020	9	16	2020-09-16	44090	24	B12	B_Control_0.01_44090	FplusBacteriophage	STANDARD	22.712	22.712	100000	100000	NA	NA
1146	2020_09_16_JL_KR_Analysis_2021_01_16.xls	2020	9	16	2020-09-16	44090	24	B10	B_Control_0.01_44090	Nucleocapsid	STANDARD	24.724	24.724	10000	10000	NA	NA
1147	2020_09_16_JL_KR_Analysis_2021_01_16.xls	2020	9	16	2020-09-16	44090	24	B11	B_Control_0.01_44090	Nucleocapsid	STANDARD	24.683	24.683	10000	10000	NA	NA
1148	2020_09_16_JL_KR_Analysis_2021_01_16.xls	2020	9	16	2020-09-16	44090	24	B12	B_Control_0.01_44090	Nucleocapsid	STANDARD	24.73	24.73	10000	10000	NA	NA
1149	2020_09_17_JL_KR_Analysis_2021_01_16.xls	2020	9	17	2020-09-17	44091	25	B10	B_Control_0.01_44091	Bovine_Coronavirus	STANDARD	25.2	25.2	100000	100000	NA	NA
1150	2020_09_17_JL_KR_Analysis_2021_01_16.xls	2020	9	17	2020-09-17	44091	25	B11	B_Control_0.01_44091	Bovine_Coronavirus	STANDARD	24.977	24.977	100000	100000	NA	NA
1151	2020_09_17_JL_KR_Analysis_2021_01_16.xls	2020	9	17	2020-09-17	44091	25	B12	B_Control_0.01_44091	Bovine_Coronavirus	STANDARD	24.917	24.917	100000	100000	NA	NA
1152	2020_09_17_JL_KR_Analysis_2021_01_16.xls	2020	9	17	2020-09-17	44091	25	B10	B_Control_0.01_44091	Envelope	STANDARD	24.472	24.472	10000	10000	NA	NA
1153	2020_09_17_JL_KR_Analysis_2021_01_16.xls	2020	9	17	2020-09-17	44091	25	B11	B_Control_0.01_44091	Envelope	STANDARD	24.381	24.381	10000	10000	NA	NA
1154	2020_09_17_JL_KR_Analysis_2021_01_16.xls	2020	9	17	2020-09-17	44091	25	B12	B_Control_0.01_44091	Envelope	STANDARD	24.376	24.376	10000	10000	NA	NA
1155	2020_09_17_JL_KR_Analysis_2021_01_16.xls	2020	9	17	2020-09-17	44091	25	B10	B_Control_0.01_44091	FplusBacteriophage	STANDARD	23.67	23.67	100000	100000	NA	NA
1156	2020_09_17_JL_KR_Analysis_2021_01_16.xls	2020	9	17	2020-09-17	44091	25	B11	B_Control_0.01_44091	FplusBacteriophage	STANDARD	23.38	23.38	100000	100000	NA	NA
1157	2020_09_17_JL_KR_Analysis_2021_01_16.xls	2020	9	17	2020-09-17	44091	25	B12	B_Control_0.01_44091	FplusBacteriophage	STANDARD	23.257	23.257	100000	100000	NA	NA
1158	2020_09_17_JL_KR_Analysis_2021_01_16.xls	2020	9	17	2020-09-17	44091	25	B10	B_Control_0.01_44091	Nucleocapsid	STANDARD	23.964	23.964	10000	10000	NA	NA
1159	2020_09_17_JL_KR_Analysis_2021_01_16.xls	2020	9	17	2020-09-17	44091	25	B11	B_Control_0.01_44091	Nucleocapsid	STANDARD	23.838	23.838	10000	10000	NA	NA
1160	2020_09_17_JL_KR_Analysis_2021_01_16.xls	2020	9	17	2020-09-17	44091	25	B12	B_Control_0.01_44091	Nucleocapsid	STANDARD	23.883	23.883	10000	10000	NA	NA
1161	2020_09_18_JL_KR_Analysis_2021_01_16.xls	2020	9	18	2020-09-18	44092	26	B10	B_Control_0.01_44092	Bovine_Coronavirus	STANDARD	24.975	24.975	100000	100000	NA	NA
1162	2020_09_18_JL_KR_Analysis_2021_01_16.xls	2020	9	18	2020-09-18	44092	26	B11	B_Control_0.01_44092	Bovine_Coronavirus	STANDARD	24.867	24.867	100000	100000	NA	NA
1163	2020_09_18_JL_KR_Analysis_2021_01_16.xls	2020	9	18	2020-09-18	44092	26	B12	B_Control_0.01_44092	Bovine_Coronavirus	STANDARD	24.775	24.775	100000	100000	NA	NA
1164	2020_09_18_JL_KR_Analysis_2021_01_16.xls	2020	9	18	2020-09-18	44092	26	B10	B_Control_0.01_44092	Envelope	STANDARD	24.446	24.446	10000	10000	NA	NA
1165	2020_09_18_JL_KR_Analysis_2021_01_16.xls	2020	9	18	2020-09-18	44092	26	B11	B_Control_0.01_44092	Envelope	STANDARD	24.446	24.446	10000	10000	NA	NA
1166	2020_09_18_JL_KR_Analysis_2021_01_16.xls	2020	9	18	2020-09-18	44092	26	B12	B_Control_0.01_44092	Envelope	STANDARD	24.426	24.426	10000	10000	NA	NA
1167	2020_09_18_JL_KR_Analysis_2021_01_16.xls	2020	9	18	2020-09-18	44092	26	B10	B_Control_0.01_44092	FplusBacteriophage	STANDARD	22.864	22.864	100000	100000	NA	NA
1168	2020_09_18_JL_KR_Analysis_2021_01_16.xls	2020	9	18	2020-09-18	44092	26	B11	B_Control_0.01_44092	FplusBacteriophage	STANDARD	22.782	22.782	100000	100000	NA	NA
1169	2020_09_18_JL_KR_Analysis_2021_01_16.xls	2020	9	18	2020-09-18	44092	26	B12	B_Control_0.01_44092	FplusBacteriophage	STANDARD	22.749	22.749	100000	100000	NA	NA
1170	2020_09_18_JL_KR_Analysis_2021_01_16.xls	2020	9	18	2020-09-18	44092	26	B10	B_Control_0.01_44092	Nucleocapsid	STANDARD	24.221	24.221	10000	10000	NA	NA
1171	2020_09_18_JL_KR_Analysis_2021_01_16.xls	2020	9	18	2020-09-18	44092	26	B11	B_Control_0.01_44092	Nucleocapsid	STANDARD	24.099	24.099	10000	10000	NA	NA
1172	2020_09_18_JL_KR_Analysis_2021_01_16.xls	2020	9	18	2020-09-18	44092	26	B12	B_Control_0.01_44092	Nucleocapsid	STANDARD	24.065	24.065	10000	10000	NA	NA
1173	2020_09_19_KR_KR_Analysis_2021_01_16.xls	2020	9	19	2020-09-19	44093	27	B10	B_Control_0.01_44093	Bovine_Coronavirus	STANDARD	24.861	24.861	100000	100000	NA	NA
1174	2020_09_19_KR_KR_Analysis_2021_01_16.xls	2020	9	19	2020-09-19	44093	27	B11	B_Control_0.01_44093	Bovine_Coronavirus	STANDARD	24.514	24.514	100000	100000	NA	NA
1175	2020_09_19_KR_KR_Analysis_2021_01_16.xls	2020	9	19	2020-09-19	44093	27	B12	B_Control_0.01_44093	Bovine_Coronavirus	STANDARD	24.53	24.53	100000	100000	NA	NA
1176	2020_09_19_KR_KR_Analysis_2021_01_16.xls	2020	9	19	2020-09-19	44093	27	B10	B_Control_0.01_44093	Envelope	STANDARD	23.807	23.807	10000	10000	NA	NA
1177	2020_09_19_KR_KR_Analysis_2021_01_16.xls	2020	9	19	2020-09-19	44093	27	B11	B_Control_0.01_44093	Envelope	STANDARD	23.528	23.528	10000	10000	NA	NA
1178	2020_09_19_KR_KR_Analysis_2021_01_16.xls	2020	9	19	2020-09-19	44093	27	B12	B_Control_0.01_44093	Envelope	STANDARD	24.19	24.19	10000	10000	NA	NA
1179	2020_09_19_KR_KR_Analysis_2021_01_16.xls	2020	9	19	2020-09-19	44093	27	B10	B_Control_0.01_44093	FplusBacteriophage	STANDARD	22.848	22.848	100000	100000	NA	NA
1180	2020_09_19_KR_KR_Analysis_2021_01_16.xls	2020	9	19	2020-09-19	44093	27	B11	B_Control_0.01_44093	FplusBacteriophage	STANDARD	22.449	22.449	100000	100000	NA	NA
1181	2020_09_19_KR_KR_Analysis_2021_01_16.xls	2020	9	19	2020-09-19	44093	27	B12	B_Control_0.01_44093	FplusBacteriophage	STANDARD	-	NA	18817.9	NA	NA	NA
1182	2020_09_19_KR_KR_Analysis_2021_01_16.xls	2020	9	19	2020-09-19	44093	27	B10	B_Control_0.01_44093	Nucleocapsid	STANDARD	23.803	23.803	10000	10000	NA	NA
1183	2020_09_19_KR_KR_Analysis_2021_01_16.xls	2020	9	19	2020-09-19	44093	27	B11	B_Control_0.01_44093	Nucleocapsid	STANDARD	23.614	23.614	10000	10000	NA	NA
1184	2020_09_19_KR_KR_Analysis_2021_01_16.xls	2020	9	19	2020-09-19	44093	27	B12	B_Control_0.01_44093	Nucleocapsid	STANDARD	24.648	24.648	10000	10000	NA	NA
1185	2020_09_20_KR_KR_Analysis_2021_01_15.xls	2020	9	20	2020-09-20	44094	28	B10	B_Control_0.01_44094	Bovine_Coronavirus	STANDARD	24.402	24.402	100000	100000	NA	NA
1186	2020_09_20_KR_KR_Analysis_2021_01_15.xls	2020	9	20	2020-09-20	44094	28	B11	B_Control_0.01_44094	Bovine_Coronavirus	STANDARD	24.416	24.416	100000	100000	NA	NA
1187	2020_09_20_KR_KR_Analysis_2021_01_15.xls	2020	9	20	2020-09-20	44094	28	B12	B_Control_0.01_44094	Bovine_Coronavirus	STANDARD	24.219	24.219	100000	100000	NA	NA
1188	2020_09_20_KR_KR_Analysis_2021_01_15.xls	2020	9	20	2020-09-20	44094	28	B10	B_Control_0.01_44094	Envelope	STANDARD	23.78	23.78	10000	10000	NA	NA
1189	2020_09_20_KR_KR_Analysis_2021_01_15.xls	2020	9	20	2020-09-20	44094	28	B11	B_Control_0.01_44094	Envelope	STANDARD	24.403	24.403	10000	10000	NA	NA
1190	2020_09_20_KR_KR_Analysis_2021_01_15.xls	2020	9	20	2020-09-20	44094	28	B12	B_Control_0.01_44094	Envelope	STANDARD	23.684	23.684	10000	10000	NA	NA
1191	2020_09_20_KR_KR_Analysis_2021_01_15.xls	2020	9	20	2020-09-20	44094	28	B10	B_Control_0.01_44094	FplusBacteriophage	STANDARD	22.465	22.465	100000	100000	NA	NA
1192	2020_09_20_KR_KR_Analysis_2021_01_15.xls	2020	9	20	2020-09-20	44094	28	B11	B_Control_0.01_44094	FplusBacteriophage	STANDARD	-	NA	11980.4	NA	NA	NA
1193	2020_09_20_KR_KR_Analysis_2021_01_15.xls	2020	9	20	2020-09-20	44094	28	B12	B_Control_0.01_44094	FplusBacteriophage	STANDARD	22.213	22.213	100000	100000	NA	NA
1194	2020_09_20_KR_KR_Analysis_2021_01_15.xls	2020	9	20	2020-09-20	44094	28	B10	B_Control_0.01_44094	Nucleocapsid	STANDARD	23.527	23.527	10000	10000	NA	NA
1195	2020_09_20_KR_KR_Analysis_2021_01_15.xls	2020	9	20	2020-09-20	44094	28	B11	B_Control_0.01_44094	Nucleocapsid	STANDARD	24.404	24.404	10000	10000	NA	NA
1196	2020_09_20_KR_KR_Analysis_2021_01_15.xls	2020	9	20	2020-09-20	44094	28	B12	B_Control_0.01_44094	Nucleocapsid	STANDARD	23.475	23.475	10000	10000	NA	NA
1197	2020_09_21_KR_KR_Analysis_2021_01_15.xls	2020	9	21	2020-09-21	44095	29	B10	B_Control_0.01_44095	Bovine_Coronavirus	STANDARD	23.708	23.708	100000	100000	NA	NA
1198	2020_09_21_KR_KR_Analysis_2021_01_15.xls	2020	9	21	2020-09-21	44095	29	B11	B_Control_0.01_44095	Bovine_Coronavirus	STANDARD	23.636	23.636	100000	100000	NA	NA
1199	2020_09_21_KR_KR_Analysis_2021_01_15.xls	2020	9	21	2020-09-21	44095	29	B12	B_Control_0.01_44095	Bovine_Coronavirus	STANDARD	23.793	23.793	100000	100000	NA	NA
1200	2020_09_21_KR_KR_Analysis_2021_01_15.xls	2020	9	21	2020-09-21	44095	29	B10	B_Control_0.01_44095	Envelope	STANDARD	23.555	23.555	10000	10000	NA	NA
1201	2020_09_21_KR_KR_Analysis_2021_01_15.xls	2020	9	21	2020-09-21	44095	29	B11	B_Control_0.01_44095	Envelope	STANDARD	23.462	23.462	10000	10000	NA	NA
1202	2020_09_21_KR_KR_Analysis_2021_01_15.xls	2020	9	21	2020-09-21	44095	29	B12	B_Control_0.01_44095	Envelope	STANDARD	23.613	23.613	10000	10000	NA	NA
1203	2020_09_21_KR_KR_Analysis_2021_01_15.xls	2020	9	21	2020-09-21	44095	29	B10	B_Control_0.01_44095	FplusBacteriophage	STANDARD	22.661	22.661	100000	100000	NA	NA
1204	2020_09_21_KR_KR_Analysis_2021_01_15.xls	2020	9	21	2020-09-21	44095	29	B11	B_Control_0.01_44095	FplusBacteriophage	STANDARD	22.428	22.428	100000	100000	NA	NA
1205	2020_09_21_KR_KR_Analysis_2021_01_15.xls	2020	9	21	2020-09-21	44095	29	B12	B_Control_0.01_44095	FplusBacteriophage	STANDARD	22.727	22.727	100000	100000	NA	NA
1206	2020_09_21_KR_KR_Analysis_2021_01_15.xls	2020	9	21	2020-09-21	44095	29	B10	B_Control_0.01_44095	Nucleocapsid	STANDARD	23.744	23.744	10000	10000	NA	NA
1207	2020_09_21_KR_KR_Analysis_2021_01_15.xls	2020	9	21	2020-09-21	44095	29	B11	B_Control_0.01_44095	Nucleocapsid	STANDARD	23.707	23.707	10000	10000	NA	NA
1208	2020_09_21_KR_KR_Analysis_2021_01_15.xls	2020	9	21	2020-09-21	44095	29	B12	B_Control_0.01_44095	Nucleocapsid	STANDARD	23.825	23.825	10000	10000	NA	NA
1209	2020_09_22_JL_KR_Analysis_2021_01_15.xls	2020	9	22	2020-09-22	44096	30	B10	B_Control_0.01_44096	Bovine_Coronavirus	STANDARD	24.481	24.481	100000	100000	NA	NA
1210	2020_09_22_JL_KR_Analysis_2021_01_15.xls	2020	9	22	2020-09-22	44096	30	B11	B_Control_0.01_44096	Bovine_Coronavirus	STANDARD	24.246	24.246	100000	100000	NA	NA
1211	2020_09_22_JL_KR_Analysis_2021_01_15.xls	2020	9	22	2020-09-22	44096	30	B12	B_Control_0.01_44096	Bovine_Coronavirus	STANDARD	24.184	24.184	100000	100000	NA	NA
1212	2020_09_22_JL_KR_Analysis_2021_01_15.xls	2020	9	22	2020-09-22	44096	30	B10	B_Control_0.01_44096	Envelope	STANDARD	23.981	23.981	10000	10000	NA	NA
1213	2020_09_22_JL_KR_Analysis_2021_01_15.xls	2020	9	22	2020-09-22	44096	30	B11	B_Control_0.01_44096	Envelope	STANDARD	23.864	23.864	10000	10000	NA	NA
1214	2020_09_22_JL_KR_Analysis_2021_01_15.xls	2020	9	22	2020-09-22	44096	30	B12	B_Control_0.01_44096	Envelope	STANDARD	23.77	23.77	10000	10000	NA	NA
1215	2020_09_22_JL_KR_Analysis_2021_01_15.xls	2020	9	22	2020-09-22	44096	30	B10	B_Control_0.01_44096	FplusBacteriophage	STANDARD	22.96	22.96	100000	100000	NA	NA
1216	2020_09_22_JL_KR_Analysis_2021_01_15.xls	2020	9	22	2020-09-22	44096	30	B11	B_Control_0.01_44096	FplusBacteriophage	STANDARD	22.565	22.565	100000	100000	NA	NA
1217	2020_09_22_JL_KR_Analysis_2021_01_15.xls	2020	9	22	2020-09-22	44096	30	B12	B_Control_0.01_44096	FplusBacteriophage	STANDARD	22.896	22.896	100000	100000	NA	NA
1218	2020_09_22_JL_KR_Analysis_2021_01_15.xls	2020	9	22	2020-09-22	44096	30	B10	B_Control_0.01_44096	Nucleocapsid	STANDARD	23.996	23.996	10000	10000	NA	NA
1219	2020_09_22_JL_KR_Analysis_2021_01_15.xls	2020	9	22	2020-09-22	44096	30	B11	B_Control_0.01_44096	Nucleocapsid	STANDARD	23.935	23.935	10000	10000	NA	NA
1220	2020_09_22_JL_KR_Analysis_2021_01_15.xls	2020	9	22	2020-09-22	44096	30	B12	B_Control_0.01_44096	Nucleocapsid	STANDARD	23.841	23.841	10000	10000	NA	NA
1221	2020_09_23_JL_KR_Analysis_2021_01_15.xls	2020	9	23	2020-09-23	44097	31	B10	B_Control_0.01_44097	Bovine_Coronavirus	STANDARD	25.042	25.042	100000	100000	NA	NA
1222	2020_09_23_JL_KR_Analysis_2021_01_15.xls	2020	9	23	2020-09-23	44097	31	B11	B_Control_0.01_44097	Bovine_Coronavirus	STANDARD	24.533	24.533	100000	100000	NA	NA
1223	2020_09_23_JL_KR_Analysis_2021_01_15.xls	2020	9	23	2020-09-23	44097	31	B12	B_Control_0.01_44097	Bovine_Coronavirus	STANDARD	24.409	24.409	100000	100000	NA	NA
1224	2020_09_23_JL_KR_Analysis_2021_01_15.xls	2020	9	23	2020-09-23	44097	31	B10	B_Control_0.01_44097	Envelope	STANDARD	24.448	24.448	10000	10000	NA	NA
1225	2020_09_23_JL_KR_Analysis_2021_01_15.xls	2020	9	23	2020-09-23	44097	31	B11	B_Control_0.01_44097	Envelope	STANDARD	23.909	23.909	10000	10000	NA	NA
1226	2020_09_23_JL_KR_Analysis_2021_01_15.xls	2020	9	23	2020-09-23	44097	31	B12	B_Control_0.01_44097	Envelope	STANDARD	23.872	23.872	10000	10000	NA	NA
1227	2020_09_23_JL_KR_Analysis_2021_01_15.xls	2020	9	23	2020-09-23	44097	31	B10	B_Control_0.01_44097	FplusBacteriophage	STANDARD	23.649	23.649	100000	100000	NA	NA
1228	2020_09_23_JL_KR_Analysis_2021_01_15.xls	2020	9	23	2020-09-23	44097	31	B11	B_Control_0.01_44097	FplusBacteriophage	STANDARD	23.315	23.315	100000	100000	NA	NA
1229	2020_09_23_JL_KR_Analysis_2021_01_15.xls	2020	9	23	2020-09-23	44097	31	B12	B_Control_0.01_44097	FplusBacteriophage	STANDARD	23.366	23.366	100000	100000	NA	NA
1230	2020_09_23_JL_KR_Analysis_2021_01_15.xls	2020	9	23	2020-09-23	44097	31	B10	B_Control_0.01_44097	Nucleocapsid	STANDARD	24.432	24.432	10000	10000	NA	NA
1231	2020_09_23_JL_KR_Analysis_2021_01_15.xls	2020	9	23	2020-09-23	44097	31	B11	B_Control_0.01_44097	Nucleocapsid	STANDARD	23.941	23.941	10000	10000	NA	NA
1232	2020_09_23_JL_KR_Analysis_2021_01_15.xls	2020	9	23	2020-09-23	44097	31	B12	B_Control_0.01_44097	Nucleocapsid	STANDARD	23.976	23.976	10000	10000	NA	NA
1233	2020_09_24_JL_KR_Analysis_2021_01_14.xls	2020	9	24	2020-09-24	44098	32	B10	B_Control_0.01_44098	Bovine_Coronavirus	STANDARD	25.258	25.258	100000	100000	NA	NA
1234	2020_09_24_JL_KR_Analysis_2021_01_14.xls	2020	9	24	2020-09-24	44098	32	B11	B_Control_0.01_44098	Bovine_Coronavirus	STANDARD	25.035	25.035	100000	100000	NA	NA
1235	2020_09_24_JL_KR_Analysis_2021_01_14.xls	2020	9	24	2020-09-24	44098	32	B12	B_Control_0.01_44098	Bovine_Coronavirus	STANDARD	24.827	24.827	100000	100000	NA	NA
1236	2020_09_24_JL_KR_Analysis_2021_01_14.xls	2020	9	24	2020-09-24	44098	32	B10	B_Control_0.01_44098	Envelope	STANDARD	24.613	24.613	10000	10000	NA	NA
1237	2020_09_24_JL_KR_Analysis_2021_01_14.xls	2020	9	24	2020-09-24	44098	32	B11	B_Control_0.01_44098	Envelope	STANDARD	24.433	24.433	10000	10000	NA	NA
1238	2020_09_24_JL_KR_Analysis_2021_01_14.xls	2020	9	24	2020-09-24	44098	32	B12	B_Control_0.01_44098	Envelope	STANDARD	24.305	24.305	10000	10000	NA	NA
1239	2020_09_24_JL_KR_Analysis_2021_01_14.xls	2020	9	24	2020-09-24	44098	32	B10	B_Control_0.01_44098	FplusBacteriophage	STANDARD	23.608	23.608	100000	100000	NA	NA
1240	2020_09_24_JL_KR_Analysis_2021_01_14.xls	2020	9	24	2020-09-24	44098	32	B11	B_Control_0.01_44098	FplusBacteriophage	STANDARD	23.536	23.536	100000	100000	NA	NA
1241	2020_09_24_JL_KR_Analysis_2021_01_14.xls	2020	9	24	2020-09-24	44098	32	B12	B_Control_0.01_44098	FplusBacteriophage	STANDARD	23.078	23.078	100000	100000	NA	NA
1242	2020_09_24_JL_KR_Analysis_2021_01_14.xls	2020	9	24	2020-09-24	44098	32	B10	B_Control_0.01_44098	Nucleocapsid	STANDARD	24.089	24.089	10000	10000	NA	NA
1243	2020_09_24_JL_KR_Analysis_2021_01_14.xls	2020	9	24	2020-09-24	44098	32	B11	B_Control_0.01_44098	Nucleocapsid	STANDARD	24.108	24.108	10000	10000	NA	NA
1244	2020_09_24_JL_KR_Analysis_2021_01_14.xls	2020	9	24	2020-09-24	44098	32	B12	B_Control_0.01_44098	Nucleocapsid	STANDARD	23.809	23.809	10000	10000	NA	NA
1245	2020_09_25_KR_Analysis_3_2021_01_20.xls	2020	9	25	2020-09-25	44099	33	B10	B_Control_0.01_44099	Bovine_Coronavirus	STANDARD	24.82	24.82	100000	100000	NA	NA
1246	2020_09_25_KR_Analysis_3_2021_01_20.xls	2020	9	25	2020-09-25	44099	33	B11	B_Control_0.01_44099	Bovine_Coronavirus	STANDARD	24.42	24.42	100000	100000	NA	NA
1247	2020_09_25_KR_Analysis_3_2021_01_20.xls	2020	9	25	2020-09-25	44099	33	B12	B_Control_0.01_44099	Bovine_Coronavirus	STANDARD	24.304	24.304	100000	100000	NA	NA
1248	2020_09_25_KR_Analysis_3_2021_01_20.xls	2020	9	25	2020-09-25	44099	33	B10	B_Control_0.01_44099	Envelope	STANDARD	24.164	24.164	10000	10000	NA	NA
1249	2020_09_25_KR_Analysis_3_2021_01_20.xls	2020	9	25	2020-09-25	44099	33	B11	B_Control_0.01_44099	Envelope	STANDARD	23.821	23.821	10000	10000	NA	NA
1250	2020_09_25_KR_Analysis_3_2021_01_20.xls	2020	9	25	2020-09-25	44099	33	B12	B_Control_0.01_44099	Envelope	STANDARD	23.795	23.795	10000	10000	NA	NA
1251	2020_09_25_KR_Analysis_3_2021_01_20.xls	2020	9	25	2020-09-25	44099	33	B10	B_Control_0.01_44099	FplusBacteriophage	STANDARD	23.536	23.536	100000	100000	NA	NA
1252	2020_09_25_KR_Analysis_3_2021_01_20.xls	2020	9	25	2020-09-25	44099	33	B11	B_Control_0.01_44099	FplusBacteriophage	STANDARD	23.074	23.074	100000	100000	NA	NA
1253	2020_09_25_KR_Analysis_3_2021_01_20.xls	2020	9	25	2020-09-25	44099	33	B12	B_Control_0.01_44099	FplusBacteriophage	STANDARD	22.944	22.944	100000	100000	NA	NA
1254	2020_09_25_KR_Analysis_3_2021_01_20.xls	2020	9	25	2020-09-25	44099	33	B10	B_Control_0.01_44099	Nucleocapsid	STANDARD	25.077	25.077	10000	10000	NA	NA
1255	2020_09_25_KR_Analysis_3_2021_01_20.xls	2020	9	25	2020-09-25	44099	33	B11	B_Control_0.01_44099	Nucleocapsid	STANDARD	24.854	24.854	10000	10000	NA	NA
1256	2020_09_25_KR_Analysis_3_2021_01_20.xls	2020	9	25	2020-09-25	44099	33	B12	B_Control_0.01_44099	Nucleocapsid	STANDARD	24.836	24.836	10000	10000	NA	NA
1257	2020_09_26_JL_KR_Analysis_2_Mod_Stds_Corrected_2021_01_14.xls	2020	9	26	2020-09-26	44100	34	B10	B_Control_0.01_44100	Bovine_Coronavirus	STANDARD	25.347	25.347	100000	100000	NA	NA
1258	2020_09_26_JL_KR_Analysis_2_Mod_Stds_Corrected_2021_01_14.xls	2020	9	26	2020-09-26	44100	34	B11	B_Control_0.01_44100	Bovine_Coronavirus	STANDARD	24.678	24.678	100000	100000	NA	NA
1259	2020_09_26_JL_KR_Analysis_2_Mod_Stds_Corrected_2021_01_14.xls	2020	9	26	2020-09-26	44100	34	B12	B_Control_0.01_44100	Bovine_Coronavirus	STANDARD	24.539	24.539	100000	100000	NA	NA
1260	2020_09_26_JL_KR_Analysis_2_Mod_Stds_Corrected_2021_01_14.xls	2020	9	26	2020-09-26	44100	34	B10	B_Control_0.01_44100	Envelope	STANDARD	24.665	24.665	10000	10000	NA	NA
1261	2020_09_26_JL_KR_Analysis_2_Mod_Stds_Corrected_2021_01_14.xls	2020	9	26	2020-09-26	44100	34	B11	B_Control_0.01_44100	Envelope	STANDARD	24.112	24.112	10000	10000	NA	NA
1262	2020_09_26_JL_KR_Analysis_2_Mod_Stds_Corrected_2021_01_14.xls	2020	9	26	2020-09-26	44100	34	B12	B_Control_0.01_44100	Envelope	STANDARD	23.939	23.939	10000	10000	NA	NA
1263	2020_09_26_JL_KR_Analysis_2_Mod_Stds_Corrected_2021_01_14.xls	2020	9	26	2020-09-26	44100	34	B10	B_Control_0.01_44100	FplusBacteriophage	STANDARD	23.593	23.593	100000	100000	NA	NA
1264	2020_09_26_JL_KR_Analysis_2_Mod_Stds_Corrected_2021_01_14.xls	2020	9	26	2020-09-26	44100	34	B11	B_Control_0.01_44100	FplusBacteriophage	STANDARD	23.103	23.103	100000	100000	NA	NA
1265	2020_09_26_JL_KR_Analysis_2_Mod_Stds_Corrected_2021_01_14.xls	2020	9	26	2020-09-26	44100	34	B12	B_Control_0.01_44100	FplusBacteriophage	STANDARD	22.898	22.898	100000	100000	NA	NA
1266	2020_09_26_JL_KR_Analysis_2_Mod_Stds_Corrected_2021_01_14.xls	2020	9	26	2020-09-26	44100	34	B10	B_Control_0.01_44100	Nucleocapsid	STANDARD	23.931	23.931	10000	10000	NA	NA
1267	2020_09_26_JL_KR_Analysis_2_Mod_Stds_Corrected_2021_01_14.xls	2020	9	26	2020-09-26	44100	34	B11	B_Control_0.01_44100	Nucleocapsid	STANDARD	23.365	23.365	10000	10000	NA	NA
1268	2020_09_26_JL_KR_Analysis_2_Mod_Stds_Corrected_2021_01_14.xls	2020	9	26	2020-09-26	44100	34	B12	B_Control_0.01_44100	Nucleocapsid	STANDARD	23.23	23.23	10000	10000	NA	NA
1269	2020_09_27_JL_KR_Analysis_3_2021_01_20.xls	2020	9	27	2020-09-27	44101	35	B10	B_Control_0.01_44101	Bovine_Coronavirus	STANDARD	24.289	24.289	100000	100000	NA	NA
1270	2020_09_27_JL_KR_Analysis_3_2021_01_20.xls	2020	9	27	2020-09-27	44101	35	B11	B_Control_0.01_44101	Bovine_Coronavirus	STANDARD	23.966	23.966	100000	100000	NA	NA
1271	2020_09_27_JL_KR_Analysis_3_2021_01_20.xls	2020	9	27	2020-09-27	44101	35	B12	B_Control_0.01_44101	Bovine_Coronavirus	STANDARD	23.939	23.939	100000	100000	NA	NA
1272	2020_09_27_JL_KR_Analysis_3_2021_01_20.xls	2020	9	27	2020-09-27	44101	35	B10	B_Control_0.01_44101	Envelope	STANDARD	24.412	24.412	10000	10000	NA	NA
1273	2020_09_27_JL_KR_Analysis_3_2021_01_20.xls	2020	9	27	2020-09-27	44101	35	B11	B_Control_0.01_44101	Envelope	STANDARD	24.275	24.275	10000	10000	NA	NA
1274	2020_09_27_JL_KR_Analysis_3_2021_01_20.xls	2020	9	27	2020-09-27	44101	35	B12	B_Control_0.01_44101	Envelope	STANDARD	24.165	24.165	10000	10000	NA	NA
1275	2020_09_27_JL_KR_Analysis_3_2021_01_20.xls	2020	9	27	2020-09-27	44101	35	B10	B_Control_0.01_44101	FplusBacteriophage	STANDARD	23.435	23.435	100000	100000	NA	NA
1276	2020_09_27_JL_KR_Analysis_3_2021_01_20.xls	2020	9	27	2020-09-27	44101	35	B11	B_Control_0.01_44101	FplusBacteriophage	STANDARD	23.296	23.296	100000	100000	NA	NA
1277	2020_09_27_JL_KR_Analysis_3_2021_01_20.xls	2020	9	27	2020-09-27	44101	35	B12	B_Control_0.01_44101	FplusBacteriophage	STANDARD	22.725	22.725	100000	100000	NA	NA
1278	2020_09_27_JL_KR_Analysis_3_2021_01_20.xls	2020	9	27	2020-09-27	44101	35	B10	B_Control_0.01_44101	Nucleocapsid	STANDARD	24.307	24.307	10000	10000	NA	NA
1279	2020_09_27_JL_KR_Analysis_3_2021_01_20.xls	2020	9	27	2020-09-27	44101	35	B11	B_Control_0.01_44101	Nucleocapsid	STANDARD	24.138	24.138	10000	10000	NA	NA
1280	2020_09_27_JL_KR_Analysis_3_2021_01_20.xls	2020	9	27	2020-09-27	44101	35	B12	B_Control_0.01_44101	Nucleocapsid	STANDARD	24.057	24.057	10000	10000	NA	NA
1281	2020_09_28_JL_KR_Analysis_2_Mod_Stds_Corrected_2021_01_14.xls	2020	9	28	2020-09-28	44102	36	B10	B_Control_0.01_44102	Bovine_Coronavirus	STANDARD	22.912	22.912	100000	100000	NA	NA
1282	2020_09_28_JL_KR_Analysis_2_Mod_Stds_Corrected_2021_01_14.xls	2020	9	28	2020-09-28	44102	36	B11	B_Control_0.01_44102	Bovine_Coronavirus	STANDARD	22.748	22.748	100000	100000	NA	NA
1283	2020_09_28_JL_KR_Analysis_2_Mod_Stds_Corrected_2021_01_14.xls	2020	9	28	2020-09-28	44102	36	B12	B_Control_0.01_44102	Bovine_Coronavirus	STANDARD	22.72	22.72	100000	100000	NA	NA
1284	2020_09_28_JL_KR_Analysis_2_Mod_Stds_Corrected_2021_01_14.xls	2020	9	28	2020-09-28	44102	36	B10	B_Control_0.01_44102	Envelope	STANDARD	22.769	22.769	10000	10000	NA	NA
1285	2020_09_28_JL_KR_Analysis_2_Mod_Stds_Corrected_2021_01_14.xls	2020	9	28	2020-09-28	44102	36	B11	B_Control_0.01_44102	Envelope	STANDARD	22.586	22.586	10000	10000	NA	NA
1286	2020_09_28_JL_KR_Analysis_2_Mod_Stds_Corrected_2021_01_14.xls	2020	9	28	2020-09-28	44102	36	B12	B_Control_0.01_44102	Envelope	STANDARD	22.622	22.622	10000	10000	NA	NA
1287	2020_09_28_JL_KR_Analysis_2_Mod_Stds_Corrected_2021_01_14.xls	2020	9	28	2020-09-28	44102	36	B10	B_Control_0.01_44102	FplusBacteriophage	STANDARD	22.409	22.409	100000	100000	NA	NA
1288	2020_09_28_JL_KR_Analysis_2_Mod_Stds_Corrected_2021_01_14.xls	2020	9	28	2020-09-28	44102	36	B11	B_Control_0.01_44102	FplusBacteriophage	STANDARD	22.165	22.165	100000	100000	NA	NA
1289	2020_09_28_JL_KR_Analysis_2_Mod_Stds_Corrected_2021_01_14.xls	2020	9	28	2020-09-28	44102	36	B12	B_Control_0.01_44102	FplusBacteriophage	STANDARD	22.146	22.146	100000	100000	NA	NA
1290	2020_09_28_JL_KR_Analysis_2_Mod_Stds_Corrected_2021_01_14.xls	2020	9	28	2020-09-28	44102	36	B10	B_Control_0.01_44102	Nucleocapsid	STANDARD	23.189	23.189	10000	10000	NA	NA
1291	2020_09_28_JL_KR_Analysis_2_Mod_Stds_Corrected_2021_01_14.xls	2020	9	28	2020-09-28	44102	36	B11	B_Control_0.01_44102	Nucleocapsid	STANDARD	22.845	22.845	10000	10000	NA	NA
1292	2020_09_28_JL_KR_Analysis_2_Mod_Stds_Corrected_2021_01_14.xls	2020	9	28	2020-09-28	44102	36	B12	B_Control_0.01_44102	Nucleocapsid	STANDARD	22.866	22.866	10000	10000	NA	NA
1293	2020_09_29_JL_KR_Analysis_3_2021_01_20.xls	2020	9	29	2020-09-29	44103	37	B10	B_Control_0.01_44103	Bovine_Coronavirus	STANDARD	24.753	24.753	100000	100000	NA	NA
1294	2020_09_29_JL_KR_Analysis_3_2021_01_20.xls	2020	9	29	2020-09-29	44103	37	B11	B_Control_0.01_44103	Bovine_Coronavirus	STANDARD	24.54	24.54	100000	100000	NA	NA
1295	2020_09_29_JL_KR_Analysis_3_2021_01_20.xls	2020	9	29	2020-09-29	44103	37	B12	B_Control_0.01_44103	Bovine_Coronavirus	STANDARD	24.467	24.467	100000	100000	NA	NA
1296	2020_09_29_JL_KR_Analysis_3_2021_01_20.xls	2020	9	29	2020-09-29	44103	37	B10	B_Control_0.01_44103	Envelope	STANDARD	24.473	24.473	10000	10000	NA	NA
1297	2020_09_29_JL_KR_Analysis_3_2021_01_20.xls	2020	9	29	2020-09-29	44103	37	B11	B_Control_0.01_44103	Envelope	STANDARD	24.406	24.406	10000	10000	NA	NA
1298	2020_09_29_JL_KR_Analysis_3_2021_01_20.xls	2020	9	29	2020-09-29	44103	37	B12	B_Control_0.01_44103	Envelope	STANDARD	24.375	24.375	10000	10000	NA	NA
1299	2020_09_29_JL_KR_Analysis_3_2021_01_20.xls	2020	9	29	2020-09-29	44103	37	B10	B_Control_0.01_44103	FplusBacteriophage	STANDARD	23.334	23.334	100000	100000	NA	NA
1300	2020_09_29_JL_KR_Analysis_3_2021_01_20.xls	2020	9	29	2020-09-29	44103	37	B11	B_Control_0.01_44103	FplusBacteriophage	STANDARD	23.384	23.384	100000	100000	NA	NA
1301	2020_09_29_JL_KR_Analysis_3_2021_01_20.xls	2020	9	29	2020-09-29	44103	37	B12	B_Control_0.01_44103	FplusBacteriophage	STANDARD	23.256	23.256	100000	100000	NA	NA
1302	2020_09_29_JL_KR_Analysis_3_2021_01_20.xls	2020	9	29	2020-09-29	44103	37	B10	B_Control_0.01_44103	Nucleocapsid	STANDARD	24.249	24.249	10000	10000	NA	NA
1303	2020_09_29_JL_KR_Analysis_3_2021_01_20.xls	2020	9	29	2020-09-29	44103	37	B11	B_Control_0.01_44103	Nucleocapsid	STANDARD	24.141	24.141	10000	10000	NA	NA
1304	2020_09_29_JL_KR_Analysis_3_2021_01_20.xls	2020	9	29	2020-09-29	44103	37	B12	B_Control_0.01_44103	Nucleocapsid	STANDARD	23.996	23.996	10000	10000	NA	NA
1305	2020_09_30_JL_KR_Analysis_3_2021_01_20.xls	2020	9	30	2020-09-30	44104	38	B10	B_Control_0.01_44104	Bovine_Coronavirus	STANDARD	24.366	24.366	100000	100000	NA	NA
1306	2020_09_30_JL_KR_Analysis_3_2021_01_20.xls	2020	9	30	2020-09-30	44104	38	B11	B_Control_0.01_44104	Bovine_Coronavirus	STANDARD	24.015	24.015	100000	100000	NA	NA
1307	2020_09_30_JL_KR_Analysis_3_2021_01_20.xls	2020	9	30	2020-09-30	44104	38	B12	B_Control_0.01_44104	Bovine_Coronavirus	STANDARD	23.982	23.982	100000	100000	NA	NA
1308	2020_09_30_JL_KR_Analysis_3_2021_01_20.xls	2020	9	30	2020-09-30	44104	38	B10	B_Control_0.01_44104	Envelope	STANDARD	23.798	23.798	10000	10000	NA	NA
1309	2020_09_30_JL_KR_Analysis_3_2021_01_20.xls	2020	9	30	2020-09-30	44104	38	B11	B_Control_0.01_44104	Envelope	STANDARD	23.623	23.623	10000	10000	NA	NA
1310	2020_09_30_JL_KR_Analysis_3_2021_01_20.xls	2020	9	30	2020-09-30	44104	38	B12	B_Control_0.01_44104	Envelope	STANDARD	23.651	23.651	10000	10000	NA	NA
1311	2020_09_30_JL_KR_Analysis_3_2021_01_20.xls	2020	9	30	2020-09-30	44104	38	B10	B_Control_0.01_44104	FplusBacteriophage	STANDARD	23.148	23.148	100000	100000	NA	NA
1312	2020_09_30_JL_KR_Analysis_3_2021_01_20.xls	2020	9	30	2020-09-30	44104	38	B11	B_Control_0.01_44104	FplusBacteriophage	STANDARD	22.899	22.899	100000	100000	NA	NA
1313	2020_09_30_JL_KR_Analysis_3_2021_01_20.xls	2020	9	30	2020-09-30	44104	38	B12	B_Control_0.01_44104	FplusBacteriophage	STANDARD	22.753	22.753	100000	100000	NA	NA
1314	2020_09_30_JL_KR_Analysis_3_2021_01_20.xls	2020	9	30	2020-09-30	44104	38	B10	B_Control_0.01_44104	Nucleocapsid	STANDARD	23.669	23.669	10000	10000	NA	NA
1315	2020_09_30_JL_KR_Analysis_3_2021_01_20.xls	2020	9	30	2020-09-30	44104	38	B11	B_Control_0.01_44104	Nucleocapsid	STANDARD	23.683	23.683	10000	10000	NA	NA
1316	2020_09_30_JL_KR_Analysis_3_2021_01_20.xls	2020	9	30	2020-09-30	44104	38	B12	B_Control_0.01_44104	Nucleocapsid	STANDARD	23.539	23.539	10000	10000	NA	NA
1317	2020_10_01_JL_KR_Analysis_3_2021_01_20.xls	2020	10	1	2020-10-01	44105	39	B10	B_Control_0.01_44105	Bovine_Coronavirus	STANDARD	24.598	24.598	100000	100000	NA	NA
1318	2020_10_01_JL_KR_Analysis_3_2021_01_20.xls	2020	10	1	2020-10-01	44105	39	B11	B_Control_0.01_44105	Bovine_Coronavirus	STANDARD	24.034	24.034	100000	100000	NA	NA
1319	2020_10_01_JL_KR_Analysis_3_2021_01_20.xls	2020	10	1	2020-10-01	44105	39	B12	B_Control_0.01_44105	Bovine_Coronavirus	STANDARD	24.012	24.012	100000	100000	NA	NA
1320	2020_10_01_JL_KR_Analysis_3_2021_01_20.xls	2020	10	1	2020-10-01	44105	39	B10	B_Control_0.01_44105	Envelope	STANDARD	24.233	24.233	10000	10000	NA	NA
1321	2020_10_01_JL_KR_Analysis_3_2021_01_20.xls	2020	10	1	2020-10-01	44105	39	B11	B_Control_0.01_44105	Envelope	STANDARD	23.696	23.696	10000	10000	NA	NA
1322	2020_10_01_JL_KR_Analysis_3_2021_01_20.xls	2020	10	1	2020-10-01	44105	39	B12	B_Control_0.01_44105	Envelope	STANDARD	23.614	23.614	10000	10000	NA	NA
1323	2020_10_01_JL_KR_Analysis_3_2021_01_20.xls	2020	10	1	2020-10-01	44105	39	B10	B_Control_0.01_44105	FplusBacteriophage	STANDARD	24.176	24.176	100000	100000	NA	NA
1324	2020_10_01_JL_KR_Analysis_3_2021_01_20.xls	2020	10	1	2020-10-01	44105	39	B11	B_Control_0.01_44105	FplusBacteriophage	STANDARD	23.573	23.573	100000	100000	NA	NA
1325	2020_10_01_JL_KR_Analysis_3_2021_01_20.xls	2020	10	1	2020-10-01	44105	39	B12	B_Control_0.01_44105	FplusBacteriophage	STANDARD	23.225	23.225	100000	100000	NA	NA
1326	2020_10_01_JL_KR_Analysis_3_2021_01_20.xls	2020	10	1	2020-10-01	44105	39	B10	B_Control_0.01_44105	Nucleocapsid	STANDARD	23.902	23.902	10000	10000	NA	NA
1327	2020_10_01_JL_KR_Analysis_3_2021_01_20.xls	2020	10	1	2020-10-01	44105	39	B11	B_Control_0.01_44105	Nucleocapsid	STANDARD	23.493	23.493	10000	10000	NA	NA
1328	2020_10_01_JL_KR_Analysis_3_2021_01_20.xls	2020	10	1	2020-10-01	44105	39	B12	B_Control_0.01_44105	Nucleocapsid	STANDARD	23.345	23.345	10000	10000	NA	NA
1329	2020_10_02_ADF_KR_Analysis_2_WV_Corrected_2021_01_20.xls	2020	10	2	2020-10-02	44106	40	B10	B_Control_0.01_44106	Bovine_Coronavirus	STANDARD	22.832	22.832	100000	100000	NA	NA
1330	2020_10_02_ADF_KR_Analysis_2_WV_Corrected_2021_01_20.xls	2020	10	2	2020-10-02	44106	40	B11	B_Control_0.01_44106	Bovine_Coronavirus	STANDARD	22.683	22.683	100000	100000	NA	NA
1331	2020_10_02_ADF_KR_Analysis_2_WV_Corrected_2021_01_20.xls	2020	10	2	2020-10-02	44106	40	B12	B_Control_0.01_44106	Bovine_Coronavirus	STANDARD	22.533	22.533	100000	100000	NA	NA
1332	2020_10_02_ADF_KR_Analysis_2_WV_Corrected_2021_01_20.xls	2020	10	2	2020-10-02	44106	40	B10	B_Control_0.01_44106	Envelope	STANDARD	22.87	22.87	10000	10000	NA	NA
1333	2020_10_02_ADF_KR_Analysis_2_WV_Corrected_2021_01_20.xls	2020	10	2	2020-10-02	44106	40	B11	B_Control_0.01_44106	Envelope	STANDARD	22.746	22.746	10000	10000	NA	NA
1334	2020_10_02_ADF_KR_Analysis_2_WV_Corrected_2021_01_20.xls	2020	10	2	2020-10-02	44106	40	B12	B_Control_0.01_44106	Envelope	STANDARD	22.619	22.619	10000	10000	NA	NA
1335	2020_10_02_ADF_KR_Analysis_2_WV_Corrected_2021_01_20.xls	2020	10	2	2020-10-02	44106	40	B10	B_Control_0.01_44106	FplusBacteriophage	STANDARD	22.924	22.924	100000	100000	NA	NA
1336	2020_10_02_ADF_KR_Analysis_2_WV_Corrected_2021_01_20.xls	2020	10	2	2020-10-02	44106	40	B11	B_Control_0.01_44106	FplusBacteriophage	STANDARD	22.635	22.635	100000	100000	NA	NA
1337	2020_10_02_ADF_KR_Analysis_2_WV_Corrected_2021_01_20.xls	2020	10	2	2020-10-02	44106	40	B12	B_Control_0.01_44106	FplusBacteriophage	STANDARD	22.79	22.79	100000	100000	NA	NA
1338	2020_10_02_ADF_KR_Analysis_2_WV_Corrected_2021_01_20.xls	2020	10	2	2020-10-02	44106	40	B10	B_Control_0.01_44106	Nucleocapsid	STANDARD	23.518	23.518	10000	10000	NA	NA
1339	2020_10_02_ADF_KR_Analysis_2_WV_Corrected_2021_01_20.xls	2020	10	2	2020-10-02	44106	40	B11	B_Control_0.01_44106	Nucleocapsid	STANDARD	23.307	23.307	10000	10000	NA	NA
1340	2020_10_02_ADF_KR_Analysis_2_WV_Corrected_2021_01_20.xls	2020	10	2	2020-10-02	44106	40	B12	B_Control_0.01_44106	Nucleocapsid	STANDARD	23.37	23.37	10000	10000	NA	NA
1341	2020_10_03_JL_KR_Analysis_2021_01_19.xls	2020	10	3	2020-10-03	44107	41	B10	B_Control_0.01_44107	Bovine_Coronavirus	STANDARD	25.448	25.448	100000	100000	NA	NA
1342	2020_10_03_JL_KR_Analysis_2021_01_19.xls	2020	10	3	2020-10-03	44107	41	B11	B_Control_0.01_44107	Bovine_Coronavirus	STANDARD	25.356	25.356	100000	100000	NA	NA
1343	2020_10_03_JL_KR_Analysis_2021_01_19.xls	2020	10	3	2020-10-03	44107	41	B12	B_Control_0.01_44107	Bovine_Coronavirus	STANDARD	25.381	25.381	100000	100000	NA	NA
1344	2020_10_03_JL_KR_Analysis_2021_01_19.xls	2020	10	3	2020-10-03	44107	41	B10	B_Control_0.01_44107	Envelope	STANDARD	24.81	24.81	10000	10000	NA	NA
1345	2020_10_03_JL_KR_Analysis_2021_01_19.xls	2020	10	3	2020-10-03	44107	41	B11	B_Control_0.01_44107	Envelope	STANDARD	24.869	24.869	10000	10000	NA	NA
1346	2020_10_03_JL_KR_Analysis_2021_01_19.xls	2020	10	3	2020-10-03	44107	41	B12	B_Control_0.01_44107	Envelope	STANDARD	25.083	25.083	10000	10000	NA	NA
1347	2020_10_03_JL_KR_Analysis_2021_01_19.xls	2020	10	3	2020-10-03	44107	41	B10	B_Control_0.01_44107	FplusBacteriophage	STANDARD	23.948	23.948	100000	100000	NA	NA
1348	2020_10_03_JL_KR_Analysis_2021_01_19.xls	2020	10	3	2020-10-03	44107	41	B11	B_Control_0.01_44107	FplusBacteriophage	STANDARD	23.891	23.891	100000	100000	NA	NA
1349	2020_10_03_JL_KR_Analysis_2021_01_19.xls	2020	10	3	2020-10-03	44107	41	B12	B_Control_0.01_44107	FplusBacteriophage	STANDARD	23.943	23.943	100000	100000	NA	NA
1350	2020_10_03_JL_KR_Analysis_2021_01_19.xls	2020	10	3	2020-10-03	44107	41	B10	B_Control_0.01_44107	Nucleocapsid	STANDARD	25.208	25.208	10000	10000	NA	NA
1351	2020_10_03_JL_KR_Analysis_2021_01_19.xls	2020	10	3	2020-10-03	44107	41	B11	B_Control_0.01_44107	Nucleocapsid	STANDARD	25.184	25.184	10000	10000	NA	NA
1352	2020_10_03_JL_KR_Analysis_2021_01_19.xls	2020	10	3	2020-10-03	44107	41	B12	B_Control_0.01_44107	Nucleocapsid	STANDARD	25.366	25.366	10000	10000	NA	NA
1353	2020_10_06_ADF_KR_Analysis_2_WV_Corrected_2021_01_20.xls	2020	10	6	2020-10-06	44110	44	B10	B_Control_0.01_44110	Bovine_Coronavirus	STANDARD	23.721	23.721	100000	100000	NA	NA
1354	2020_10_06_ADF_KR_Analysis_2_WV_Corrected_2021_01_20.xls	2020	10	6	2020-10-06	44110	44	B11	B_Control_0.01_44110	Bovine_Coronavirus	STANDARD	23.699	23.699	100000	100000	NA	NA
1355	2020_10_06_ADF_KR_Analysis_2_WV_Corrected_2021_01_20.xls	2020	10	6	2020-10-06	44110	44	B12	B_Control_0.01_44110	Bovine_Coronavirus	STANDARD	23.682	23.682	100000	100000	NA	NA
1356	2020_10_06_ADF_KR_Analysis_2_WV_Corrected_2021_01_20.xls	2020	10	6	2020-10-06	44110	44	B10	B_Control_0.01_44110	Envelope	STANDARD	23.603	23.603	10000	10000	NA	NA
1357	2020_10_06_ADF_KR_Analysis_2_WV_Corrected_2021_01_20.xls	2020	10	6	2020-10-06	44110	44	B11	B_Control_0.01_44110	Envelope	STANDARD	23.626	23.626	10000	10000	NA	NA
1358	2020_10_06_ADF_KR_Analysis_2_WV_Corrected_2021_01_20.xls	2020	10	6	2020-10-06	44110	44	B12	B_Control_0.01_44110	Envelope	STANDARD	23.591	23.591	10000	10000	NA	NA
1359	2020_10_06_ADF_KR_Analysis_2_WV_Corrected_2021_01_20.xls	2020	10	6	2020-10-06	44110	44	B10	B_Control_0.01_44110	FplusBacteriophage	STANDARD	23.21	23.21	100000	100000	NA	NA
1360	2020_10_06_ADF_KR_Analysis_2_WV_Corrected_2021_01_20.xls	2020	10	6	2020-10-06	44110	44	B11	B_Control_0.01_44110	FplusBacteriophage	STANDARD	22.827	22.827	100000	100000	NA	NA
1361	2020_10_06_ADF_KR_Analysis_2_WV_Corrected_2021_01_20.xls	2020	10	6	2020-10-06	44110	44	B12	B_Control_0.01_44110	FplusBacteriophage	STANDARD	22.947	22.947	100000	100000	NA	NA
1362	2020_10_06_ADF_KR_Analysis_2_WV_Corrected_2021_01_20.xls	2020	10	6	2020-10-06	44110	44	B10	B_Control_0.01_44110	Nucleocapsid	STANDARD	24.103	24.103	10000	10000	NA	NA
1363	2020_10_06_ADF_KR_Analysis_2_WV_Corrected_2021_01_20.xls	2020	10	6	2020-10-06	44110	44	B11	B_Control_0.01_44110	Nucleocapsid	STANDARD	24.085	24.085	10000	10000	NA	NA
1364	2020_10_06_ADF_KR_Analysis_2_WV_Corrected_2021_01_20.xls	2020	10	6	2020-10-06	44110	44	B12	B_Control_0.01_44110	Nucleocapsid	STANDARD	24.154	24.154	10000	10000	NA	NA
1365	2020_10_07_ADF_KR_Analysis_2_WV_Corrected_2021_01_20.xls	2020	10	7	2020-10-07	44111	45	B10	B_Control_0.01_44111	Bovine_Coronavirus	STANDARD	24.638	24.638	100000	100000	NA	NA
1366	2020_10_07_ADF_KR_Analysis_2_WV_Corrected_2021_01_20.xls	2020	10	7	2020-10-07	44111	45	B11	B_Control_0.01_44111	Bovine_Coronavirus	STANDARD	24.253	24.253	100000	100000	NA	NA
1367	2020_10_07_ADF_KR_Analysis_2_WV_Corrected_2021_01_20.xls	2020	10	7	2020-10-07	44111	45	B12	B_Control_0.01_44111	Bovine_Coronavirus	STANDARD	24.269	24.269	100000	100000	NA	NA
1368	2020_10_07_ADF_KR_Analysis_2_WV_Corrected_2021_01_20.xls	2020	10	7	2020-10-07	44111	45	B10	B_Control_0.01_44111	Envelope	STANDARD	23.894	23.894	10000	10000	NA	NA
1369	2020_10_07_ADF_KR_Analysis_2_WV_Corrected_2021_01_20.xls	2020	10	7	2020-10-07	44111	45	B11	B_Control_0.01_44111	Envelope	STANDARD	23.723	23.723	10000	10000	NA	NA
1370	2020_10_07_ADF_KR_Analysis_2_WV_Corrected_2021_01_20.xls	2020	10	7	2020-10-07	44111	45	B12	B_Control_0.01_44111	Envelope	STANDARD	23.766	23.766	10000	10000	NA	NA
1371	2020_10_07_ADF_KR_Analysis_2_WV_Corrected_2021_01_20.xls	2020	10	7	2020-10-07	44111	45	B10	B_Control_0.01_44111	FplusBacteriophage	STANDARD	23.476	23.476	100000	100000	NA	NA
1372	2020_10_07_ADF_KR_Analysis_2_WV_Corrected_2021_01_20.xls	2020	10	7	2020-10-07	44111	45	B11	B_Control_0.01_44111	FplusBacteriophage	STANDARD	23.431	23.431	100000	100000	NA	NA
1373	2020_10_07_ADF_KR_Analysis_2_WV_Corrected_2021_01_20.xls	2020	10	7	2020-10-07	44111	45	B12	B_Control_0.01_44111	FplusBacteriophage	STANDARD	23.412	23.412	100000	100000	NA	NA
1374	2020_10_07_ADF_KR_Analysis_2_WV_Corrected_2021_01_20.xls	2020	10	7	2020-10-07	44111	45	B10	B_Control_0.01_44111	Nucleocapsid	STANDARD	23.359	23.359	10000	10000	NA	NA
1375	2020_10_07_ADF_KR_Analysis_2_WV_Corrected_2021_01_20.xls	2020	10	7	2020-10-07	44111	45	B11	B_Control_0.01_44111	Nucleocapsid	STANDARD	23.301	23.301	10000	10000	NA	NA
1376	2020_10_07_ADF_KR_Analysis_2_WV_Corrected_2021_01_20.xls	2020	10	7	2020-10-07	44111	45	B12	B_Control_0.01_44111	Nucleocapsid	STANDARD	23.377	23.377	10000	10000	NA	NA
1377	2020_10_08_ADF_KR_Analysis_2_WV_Corrected_2021_01_20.xls	2020	10	8	2020-10-08	44112	46	B10	B_Control_0.01_44112	Bovine_Coronavirus	STANDARD	24.658	24.658	100000	100000	NA	NA
1378	2020_10_08_ADF_KR_Analysis_2_WV_Corrected_2021_01_20.xls	2020	10	8	2020-10-08	44112	46	B11	B_Control_0.01_44112	Bovine_Coronavirus	STANDARD	24.503	24.503	100000	100000	NA	NA
1379	2020_10_08_ADF_KR_Analysis_2_WV_Corrected_2021_01_20.xls	2020	10	8	2020-10-08	44112	46	B12	B_Control_0.01_44112	Bovine_Coronavirus	STANDARD	24.414	24.414	100000	100000	NA	NA
1380	2020_10_08_ADF_KR_Analysis_2_WV_Corrected_2021_01_20.xls	2020	10	8	2020-10-08	44112	46	B10	B_Control_0.01_44112	Envelope	STANDARD	22.85	22.85	10000	10000	NA	NA
1381	2020_10_08_ADF_KR_Analysis_2_WV_Corrected_2021_01_20.xls	2020	10	8	2020-10-08	44112	46	B11	B_Control_0.01_44112	Envelope	STANDARD	22.826	22.826	10000	10000	NA	NA
1382	2020_10_08_ADF_KR_Analysis_2_WV_Corrected_2021_01_20.xls	2020	10	8	2020-10-08	44112	46	B12	B_Control_0.01_44112	Envelope	STANDARD	22.754	22.754	10000	10000	NA	NA
1383	2020_10_08_ADF_KR_Analysis_2_WV_Corrected_2021_01_20.xls	2020	10	8	2020-10-08	44112	46	B10	B_Control_0.01_44112	FplusBacteriophage	STANDARD	22.734	22.734	100000	100000	NA	NA
1384	2020_10_08_ADF_KR_Analysis_2_WV_Corrected_2021_01_20.xls	2020	10	8	2020-10-08	44112	46	B11	B_Control_0.01_44112	FplusBacteriophage	STANDARD	22.716	22.716	100000	100000	NA	NA
1385	2020_10_08_ADF_KR_Analysis_2_WV_Corrected_2021_01_20.xls	2020	10	8	2020-10-08	44112	46	B12	B_Control_0.01_44112	FplusBacteriophage	STANDARD	22.646	22.646	100000	100000	NA	NA
1386	2020_10_08_ADF_KR_Analysis_2_WV_Corrected_2021_01_20.xls	2020	10	8	2020-10-08	44112	46	B10	B_Control_0.01_44112	Nucleocapsid	STANDARD	23.164	23.164	10000	10000	NA	NA
1387	2020_10_08_ADF_KR_Analysis_2_WV_Corrected_2021_01_20.xls	2020	10	8	2020-10-08	44112	46	B11	B_Control_0.01_44112	Nucleocapsid	STANDARD	23.084	23.084	10000	10000	NA	NA
1388	2020_10_08_ADF_KR_Analysis_2_WV_Corrected_2021_01_20.xls	2020	10	8	2020-10-08	44112	46	B12	B_Control_0.01_44112	Nucleocapsid	STANDARD	23.038	23.038	10000	10000	NA	NA
1389	2020_10_09_KR_KR_Analysis_2_WV_Corrected_2021_01_20.xls	2020	10	9	2020-10-09	44113	47	B10	B_Control_0.01_44113	Bovine_Coronavirus	STANDARD	24.037	24.037	100000	100000	NA	NA
1390	2020_10_09_KR_KR_Analysis_2_WV_Corrected_2021_01_20.xls	2020	10	9	2020-10-09	44113	47	B11	B_Control_0.01_44113	Bovine_Coronavirus	STANDARD	23.833	23.833	100000	100000	NA	NA
1391	2020_10_09_KR_KR_Analysis_2_WV_Corrected_2021_01_20.xls	2020	10	9	2020-10-09	44113	47	B12	B_Control_0.01_44113	Bovine_Coronavirus	STANDARD	23.628	23.628	100000	100000	NA	NA
1392	2020_10_09_KR_KR_Analysis_2_WV_Corrected_2021_01_20.xls	2020	10	9	2020-10-09	44113	47	B10	B_Control_0.01_44113	Envelope	STANDARD	23.338	23.338	10000	10000	NA	NA
1393	2020_10_09_KR_KR_Analysis_2_WV_Corrected_2021_01_20.xls	2020	10	9	2020-10-09	44113	47	B11	B_Control_0.01_44113	Envelope	STANDARD	23.284	23.284	10000	10000	NA	NA
1394	2020_10_09_KR_KR_Analysis_2_WV_Corrected_2021_01_20.xls	2020	10	9	2020-10-09	44113	47	B12	B_Control_0.01_44113	Envelope	STANDARD	23.181	23.181	10000	10000	NA	NA
1395	2020_10_09_KR_KR_Analysis_2_WV_Corrected_2021_01_20.xls	2020	10	9	2020-10-09	44113	47	B10	B_Control_0.01_44113	FplusBacteriophage	STANDARD	23.544	23.544	100000	100000	NA	NA
1396	2020_10_09_KR_KR_Analysis_2_WV_Corrected_2021_01_20.xls	2020	10	9	2020-10-09	44113	47	B11	B_Control_0.01_44113	FplusBacteriophage	STANDARD	23.29	23.29	100000	100000	NA	NA
1397	2020_10_09_KR_KR_Analysis_2_WV_Corrected_2021_01_20.xls	2020	10	9	2020-10-09	44113	47	B12	B_Control_0.01_44113	FplusBacteriophage	STANDARD	23.197	23.197	100000	100000	NA	NA
1398	2020_10_09_KR_KR_Analysis_2_WV_Corrected_2021_01_20.xls	2020	10	9	2020-10-09	44113	47	B10	B_Control_0.01_44113	Nucleocapsid	STANDARD	22.851	22.851	10000	10000	NA	NA
1399	2020_10_09_KR_KR_Analysis_2_WV_Corrected_2021_01_20.xls	2020	10	9	2020-10-09	44113	47	B11	B_Control_0.01_44113	Nucleocapsid	STANDARD	23	23	10000	10000	NA	NA
1400	2020_10_09_KR_KR_Analysis_2_WV_Corrected_2021_01_20.xls	2020	10	9	2020-10-09	44113	47	B12	B_Control_0.01_44113	Nucleocapsid	STANDARD	22.754	22.754	10000	10000	NA	NA
1401	2020_10_10_KR_KR_Analysis_2021_01_19.xls	2020	10	10	2020-10-10	44114	48	B10	B_Control_0.01_44114	Bovine_Coronavirus	STANDARD	23.3	23.3	100000	100000	NA	NA
1402	2020_10_10_KR_KR_Analysis_2021_01_19.xls	2020	10	10	2020-10-10	44114	48	B12	B_Control_0.01_44114	Bovine_Coronavirus	STANDARD	22.843	22.843	100000	100000	NA	NA
1403	2020_10_10_KR_KR_Analysis_2021_01_19.xls	2020	10	10	2020-10-10	44114	48	B10	B_Control_0.01_44114	Envelope	STANDARD	22.445	22.445	10000	10000	NA	NA
1404	2020_10_10_KR_KR_Analysis_2021_01_19.xls	2020	10	10	2020-10-10	44114	48	B12	B_Control_0.01_44114	Envelope	STANDARD	22.004	22.004	10000	10000	NA	NA
1405	2020_10_10_KR_KR_Analysis_2021_01_19.xls	2020	10	10	2020-10-10	44114	48	B10	B_Control_0.01_44114	FplusBacteriophage	STANDARD	24.069	24.069	100000	100000	NA	NA
1406	2020_10_10_KR_KR_Analysis_2021_01_19.xls	2020	10	10	2020-10-10	44114	48	B12	B_Control_0.01_44114	FplusBacteriophage	STANDARD	23.848	23.848	100000	100000	NA	NA
1407	2020_10_10_KR_KR_Analysis_2021_01_19.xls	2020	10	10	2020-10-10	44114	48	B10	B_Control_0.01_44114	Nucleocapsid	STANDARD	21.761	21.761	10000	10000	NA	NA
1408	2020_10_10_KR_KR_Analysis_2021_01_19.xls	2020	10	10	2020-10-10	44114	48	B12	B_Control_0.01_44114	Nucleocapsid	STANDARD	21.762	21.762	10000	10000	NA	NA
1409	2020_10_11_KR_KR_Analysis_2021_01_19.xls	2020	10	11	2020-10-11	44115	49	B10	B_Control_0.01_44115	Bovine_Coronavirus	STANDARD	24.66	24.66	100000	100000	NA	NA
1410	2020_10_11_KR_KR_Analysis_2021_01_19.xls	2020	10	11	2020-10-11	44115	49	B11	B_Control_0.01_44115	Bovine_Coronavirus	STANDARD	24.556	24.556	100000	100000	NA	NA
1411	2020_10_11_KR_KR_Analysis_2021_01_19.xls	2020	10	11	2020-10-11	44115	49	B12	B_Control_0.01_44115	Bovine_Coronavirus	STANDARD	24.168	24.168	100000	100000	NA	NA
1412	2020_10_11_KR_KR_Analysis_2021_01_19.xls	2020	10	11	2020-10-11	44115	49	B10	B_Control_0.01_44115	Envelope	STANDARD	23.444	23.444	10000	10000	NA	NA
1413	2020_10_11_KR_KR_Analysis_2021_01_19.xls	2020	10	11	2020-10-11	44115	49	B11	B_Control_0.01_44115	Envelope	STANDARD	23.544	23.544	10000	10000	NA	NA
1414	2020_10_11_KR_KR_Analysis_2021_01_19.xls	2020	10	11	2020-10-11	44115	49	B12	B_Control_0.01_44115	Envelope	STANDARD	22.907	22.907	10000	10000	NA	NA
1415	2020_10_11_KR_KR_Analysis_2021_01_19.xls	2020	10	11	2020-10-11	44115	49	B10	B_Control_0.01_44115	FplusBacteriophage	STANDARD	23.252	23.252	100000	100000	NA	NA
1416	2020_10_11_KR_KR_Analysis_2021_01_19.xls	2020	10	11	2020-10-11	44115	49	B11	B_Control_0.01_44115	FplusBacteriophage	STANDARD	-	NA	211.99	NA	NA	NA
1417	2020_10_11_KR_KR_Analysis_2021_01_19.xls	2020	10	11	2020-10-11	44115	49	B12	B_Control_0.01_44115	FplusBacteriophage	STANDARD	22.722	22.722	100000	100000	NA	NA
1418	2020_10_11_KR_KR_Analysis_2021_01_19.xls	2020	10	11	2020-10-11	44115	49	B10	B_Control_0.01_44115	Nucleocapsid	STANDARD	23.464	23.464	10000	10000	NA	NA
1419	2020_10_11_KR_KR_Analysis_2021_01_19.xls	2020	10	11	2020-10-11	44115	49	B11	B_Control_0.01_44115	Nucleocapsid	STANDARD	-	NA	2525.11	NA	NA	NA
1420	2020_10_11_KR_KR_Analysis_2021_01_19.xls	2020	10	11	2020-10-11	44115	49	B12	B_Control_0.01_44115	Nucleocapsid	STANDARD	22.943	22.943	10000	10000	NA	NA
1421	2020_10_12_KR_KR_Analysis_2021_01_19.xls	2020	10	12	2020-10-12	44116	50	B10	B_Control_0.01_44116	Bovine_Coronavirus	STANDARD	24.748	24.748	100000	100000	NA	NA
1422	2020_10_12_KR_KR_Analysis_2021_01_19.xls	2020	10	12	2020-10-12	44116	50	B11	B_Control_0.01_44116	Bovine_Coronavirus	STANDARD	25.072	25.072	100000	100000	NA	NA
1423	2020_10_12_KR_KR_Analysis_2021_01_19.xls	2020	10	12	2020-10-12	44116	50	B12	B_Control_0.01_44116	Bovine_Coronavirus	STANDARD	24.76	24.76	100000	100000	NA	NA
1424	2020_10_12_KR_KR_Analysis_2021_01_19.xls	2020	10	12	2020-10-12	44116	50	B10	B_Control_0.01_44116	Envelope	STANDARD	23.555	23.555	10000	10000	NA	NA
1425	2020_10_12_KR_KR_Analysis_2021_01_19.xls	2020	10	12	2020-10-12	44116	50	B11	B_Control_0.01_44116	Envelope	STANDARD	23.892	23.892	10000	10000	NA	NA
1426	2020_10_12_KR_KR_Analysis_2021_01_19.xls	2020	10	12	2020-10-12	44116	50	B12	B_Control_0.01_44116	Envelope	STANDARD	23.522	23.522	10000	10000	NA	NA
1427	2020_10_12_KR_KR_Analysis_2021_01_19.xls	2020	10	12	2020-10-12	44116	50	B10	B_Control_0.01_44116	FplusBacteriophage	STANDARD	23.563	23.563	100000	100000	NA	NA
1428	2020_10_12_KR_KR_Analysis_2021_01_19.xls	2020	10	12	2020-10-12	44116	50	B11	B_Control_0.01_44116	FplusBacteriophage	STANDARD	23.649	23.649	100000	100000	NA	NA
1429	2020_10_12_KR_KR_Analysis_2021_01_19.xls	2020	10	12	2020-10-12	44116	50	B12	B_Control_0.01_44116	FplusBacteriophage	STANDARD	23.224	23.224	100000	100000	NA	NA
1430	2020_10_12_KR_KR_Analysis_2021_01_19.xls	2020	10	12	2020-10-12	44116	50	B10	B_Control_0.01_44116	Nucleocapsid	STANDARD	23.266	23.266	10000	10000	NA	NA
1431	2020_10_12_KR_KR_Analysis_2021_01_19.xls	2020	10	12	2020-10-12	44116	50	B11	B_Control_0.01_44116	Nucleocapsid	STANDARD	23.529	23.529	10000	10000	NA	NA
1432	2020_10_12_KR_KR_Analysis_2021_01_19.xls	2020	10	12	2020-10-12	44116	50	B12	B_Control_0.01_44116	Nucleocapsid	STANDARD	23.323	23.323	10000	10000	NA	NA
1433	2020_10_13_KR_KR_Analysis_2021_01_19.xls	2020	10	13	2020-10-13	44117	51	B10	B_Control_0.01_44117	Bovine_Coronavirus	STANDARD	24.55	24.55	100000	100000	NA	NA
1434	2020_10_13_KR_KR_Analysis_2021_01_19.xls	2020	10	13	2020-10-13	44117	51	B11	B_Control_0.01_44117	Bovine_Coronavirus	STANDARD	24.465	24.465	100000	100000	NA	NA
1435	2020_10_13_KR_KR_Analysis_2021_01_19.xls	2020	10	13	2020-10-13	44117	51	B12	B_Control_0.01_44117	Bovine_Coronavirus	STANDARD	24.401	24.401	100000	100000	NA	NA
1436	2020_10_13_KR_KR_Analysis_2021_01_19.xls	2020	10	13	2020-10-13	44117	51	B10	B_Control_0.01_44117	Envelope	STANDARD	24.198	24.198	10000	10000	NA	NA
1437	2020_10_13_KR_KR_Analysis_2021_01_19.xls	2020	10	13	2020-10-13	44117	51	B11	B_Control_0.01_44117	Envelope	STANDARD	23.854	23.854	10000	10000	NA	NA
1438	2020_10_13_KR_KR_Analysis_2021_01_19.xls	2020	10	13	2020-10-13	44117	51	B12	B_Control_0.01_44117	Envelope	STANDARD	23.838	23.838	10000	10000	NA	NA
1439	2020_10_13_KR_KR_Analysis_2021_01_19.xls	2020	10	13	2020-10-13	44117	51	B10	B_Control_0.01_44117	FplusBacteriophage	STANDARD	24.158	24.158	100000	100000	NA	NA
1440	2020_10_13_KR_KR_Analysis_2021_01_19.xls	2020	10	13	2020-10-13	44117	51	B11	B_Control_0.01_44117	FplusBacteriophage	STANDARD	23.884	23.884	100000	100000	NA	NA
1441	2020_10_13_KR_KR_Analysis_2021_01_19.xls	2020	10	13	2020-10-13	44117	51	B12	B_Control_0.01_44117	FplusBacteriophage	STANDARD	23.757	23.757	100000	100000	NA	NA
1442	2020_10_13_KR_KR_Analysis_2021_01_19.xls	2020	10	13	2020-10-13	44117	51	B10	B_Control_0.01_44117	Nucleocapsid	STANDARD	23.927	23.927	10000	10000	NA	NA
1443	2020_10_13_KR_KR_Analysis_2021_01_19.xls	2020	10	13	2020-10-13	44117	51	B11	B_Control_0.01_44117	Nucleocapsid	STANDARD	23.726	23.726	10000	10000	NA	NA
1444	2020_10_13_KR_KR_Analysis_2021_01_19.xls	2020	10	13	2020-10-13	44117	51	B12	B_Control_0.01_44117	Nucleocapsid	STANDARD	23.708	23.708	10000	10000	NA	NA
1445	2020_10_14_KR_KR_Analysis_2021_01_19.xls	2020	10	14	2020-10-14	44118	52	B10	B_Control_0.01_44118	Bovine_Coronavirus	STANDARD	23.54	23.54	100000	100000	NA	NA
1446	2020_10_14_KR_KR_Analysis_2021_01_19.xls	2020	10	14	2020-10-14	44118	52	B11	B_Control_0.01_44118	Bovine_Coronavirus	STANDARD	23.534	23.534	100000	100000	NA	NA
1447	2020_10_14_KR_KR_Analysis_2021_01_19.xls	2020	10	14	2020-10-14	44118	52	B12	B_Control_0.01_44118	Bovine_Coronavirus	STANDARD	23.312	23.312	100000	100000	NA	NA
1448	2020_10_14_KR_KR_Analysis_2021_01_19.xls	2020	10	14	2020-10-14	44118	52	B10	B_Control_0.01_44118	Envelope	STANDARD	21.828	21.828	10000	10000	NA	NA
1449	2020_10_14_KR_KR_Analysis_2021_01_19.xls	2020	10	14	2020-10-14	44118	52	B11	B_Control_0.01_44118	Envelope	STANDARD	21.747	21.747	10000	10000	NA	NA
1450	2020_10_14_KR_KR_Analysis_2021_01_19.xls	2020	10	14	2020-10-14	44118	52	B12	B_Control_0.01_44118	Envelope	STANDARD	21.246	21.246	10000	10000	NA	NA
1451	2020_10_14_KR_KR_Analysis_2021_01_19.xls	2020	10	14	2020-10-14	44118	52	B10	B_Control_0.01_44118	FplusBacteriophage	STANDARD	23.298	23.298	100000	100000	NA	NA
1452	2020_10_14_KR_KR_Analysis_2021_01_19.xls	2020	10	14	2020-10-14	44118	52	B11	B_Control_0.01_44118	FplusBacteriophage	STANDARD	23.122	23.122	100000	100000	NA	NA
1453	2020_10_14_KR_KR_Analysis_2021_01_19.xls	2020	10	14	2020-10-14	44118	52	B12	B_Control_0.01_44118	FplusBacteriophage	STANDARD	22.775	22.775	100000	100000	NA	NA
1454	2020_10_14_KR_KR_Analysis_2021_01_19.xls	2020	10	14	2020-10-14	44118	52	B10	B_Control_0.01_44118	Nucleocapsid	STANDARD	22.474	22.474	10000	10000	NA	NA
1455	2020_10_14_KR_KR_Analysis_2021_01_19.xls	2020	10	14	2020-10-14	44118	52	B11	B_Control_0.01_44118	Nucleocapsid	STANDARD	22.524	22.524	10000	10000	NA	NA
1456	2020_10_14_KR_KR_Analysis_2021_01_19.xls	2020	10	14	2020-10-14	44118	52	B12	B_Control_0.01_44118	Nucleocapsid	STANDARD	22.534	22.534	10000	10000	NA	NA
1457	2020_10_15_ADF_KR_Analysis_2021_01_18.xls	2020	10	15	2020-10-15	44119	53	B10	B_Control_0.01_44119	Bovine_Coronavirus	STANDARD	24.391	24.391	100000	100000	NA	NA
1458	2020_10_15_ADF_KR_Analysis_2021_01_18.xls	2020	10	15	2020-10-15	44119	53	B11	B_Control_0.01_44119	Bovine_Coronavirus	STANDARD	24.375	24.375	100000	100000	NA	NA
1459	2020_10_15_ADF_KR_Analysis_2021_01_18.xls	2020	10	15	2020-10-15	44119	53	B12	B_Control_0.01_44119	Bovine_Coronavirus	STANDARD	24.474	24.474	100000	100000	NA	NA
1460	2020_10_15_ADF_KR_Analysis_2021_01_18.xls	2020	10	15	2020-10-15	44119	53	B10	B_Control_0.01_44119	Envelope	STANDARD	22.775	22.775	10000	10000	NA	NA
1461	2020_10_15_ADF_KR_Analysis_2021_01_18.xls	2020	10	15	2020-10-15	44119	53	B11	B_Control_0.01_44119	Envelope	STANDARD	22.766	22.766	10000	10000	NA	NA
1462	2020_10_15_ADF_KR_Analysis_2021_01_18.xls	2020	10	15	2020-10-15	44119	53	B12	B_Control_0.01_44119	Envelope	STANDARD	22.832	22.832	10000	10000	NA	NA
1463	2020_10_15_ADF_KR_Analysis_2021_01_18.xls	2020	10	15	2020-10-15	44119	53	B10	B_Control_0.01_44119	FplusBacteriophage	STANDARD	23.163	23.163	100000	100000	NA	NA
1464	2020_10_15_ADF_KR_Analysis_2021_01_18.xls	2020	10	15	2020-10-15	44119	53	B11	B_Control_0.01_44119	FplusBacteriophage	STANDARD	23.1	23.1	100000	100000	NA	NA
1465	2020_10_15_ADF_KR_Analysis_2021_01_18.xls	2020	10	15	2020-10-15	44119	53	B12	B_Control_0.01_44119	FplusBacteriophage	STANDARD	23.336	23.336	100000	100000	NA	NA
1466	2020_10_15_ADF_KR_Analysis_2021_01_18.xls	2020	10	15	2020-10-15	44119	53	B10	B_Control_0.01_44119	Nucleocapsid	STANDARD	23.124	23.124	10000	10000	NA	NA
1467	2020_10_15_ADF_KR_Analysis_2021_01_18.xls	2020	10	15	2020-10-15	44119	53	B11	B_Control_0.01_44119	Nucleocapsid	STANDARD	23.118	23.118	10000	10000	NA	NA
1468	2020_10_15_ADF_KR_Analysis_2021_01_18.xls	2020	10	15	2020-10-15	44119	53	B12	B_Control_0.01_44119	Nucleocapsid	STANDARD	23.214	23.214	10000	10000	NA	NA
1469	2020_10_16_JL_KR_Analysis_2021_01_18.xls	2020	10	16	2020-10-16	44120	54	B10	B_Control_0.01_44120	Bovine_Coronavirus	STANDARD	24.691	24.691	100000	100000	NA	NA
1470	2020_10_16_JL_KR_Analysis_2021_01_18.xls	2020	10	16	2020-10-16	44120	54	B11	B_Control_0.01_44120	Bovine_Coronavirus	STANDARD	24.501	24.501	100000	100000	NA	NA
1471	2020_10_16_JL_KR_Analysis_2021_01_18.xls	2020	10	16	2020-10-16	44120	54	B12	B_Control_0.01_44120	Bovine_Coronavirus	STANDARD	24.391	24.391	100000	100000	NA	NA
1472	2020_10_16_JL_KR_Analysis_2021_01_18.xls	2020	10	16	2020-10-16	44120	54	B10	B_Control_0.01_44120	Envelope	STANDARD	22.921	22.921	10000	10000	NA	NA
1473	2020_10_16_JL_KR_Analysis_2021_01_18.xls	2020	10	16	2020-10-16	44120	54	B11	B_Control_0.01_44120	Envelope	STANDARD	22.838	22.838	10000	10000	NA	NA
1474	2020_10_16_JL_KR_Analysis_2021_01_18.xls	2020	10	16	2020-10-16	44120	54	B12	B_Control_0.01_44120	Envelope	STANDARD	22.715	22.715	10000	10000	NA	NA
1475	2020_10_16_JL_KR_Analysis_2021_01_18.xls	2020	10	16	2020-10-16	44120	54	B10	B_Control_0.01_44120	FplusBacteriophage	STANDARD	23.747	23.747	100000	100000	NA	NA
1476	2020_10_16_JL_KR_Analysis_2021_01_18.xls	2020	10	16	2020-10-16	44120	54	B11	B_Control_0.01_44120	FplusBacteriophage	STANDARD	23.436	23.436	100000	100000	NA	NA
1477	2020_10_16_JL_KR_Analysis_2021_01_18.xls	2020	10	16	2020-10-16	44120	54	B12	B_Control_0.01_44120	FplusBacteriophage	STANDARD	23.421	23.421	100000	100000	NA	NA
1478	2020_10_16_JL_KR_Analysis_2021_01_18.xls	2020	10	16	2020-10-16	44120	54	B10	B_Control_0.01_44120	Nucleocapsid	STANDARD	23.195	23.195	10000	10000	NA	NA
1479	2020_10_16_JL_KR_Analysis_2021_01_18.xls	2020	10	16	2020-10-16	44120	54	B11	B_Control_0.01_44120	Nucleocapsid	STANDARD	22.663	22.663	10000	10000	NA	NA
1480	2020_10_16_JL_KR_Analysis_2021_01_18.xls	2020	10	16	2020-10-16	44120	54	B12	B_Control_0.01_44120	Nucleocapsid	STANDARD	22.712	22.712	10000	10000	NA	NA
1481	2020_10_17_JL_KR_Analysis_2021_01_18.xls	2020	10	17	2020-10-17	44121	55	B10	B_Control_0.01_44121	Bovine_Coronavirus	STANDARD	26.127	26.127	100000	100000	NA	NA
1482	2020_10_17_JL_KR_Analysis_2021_01_18.xls	2020	10	17	2020-10-17	44121	55	B11	B_Control_0.01_44121	Bovine_Coronavirus	STANDARD	25.323	25.323	100000	100000	NA	NA
1483	2020_10_17_JL_KR_Analysis_2021_01_18.xls	2020	10	17	2020-10-17	44121	55	B12	B_Control_0.01_44121	Bovine_Coronavirus	STANDARD	25.45	25.45	100000	100000	NA	NA
1484	2020_10_17_JL_KR_Analysis_2021_01_18.xls	2020	10	17	2020-10-17	44121	55	B10	B_Control_0.01_44121	Envelope	STANDARD	24.148	24.148	10000	10000	NA	NA
1485	2020_10_17_JL_KR_Analysis_2021_01_18.xls	2020	10	17	2020-10-17	44121	55	B11	B_Control_0.01_44121	Envelope	STANDARD	23.437	23.437	10000	10000	NA	NA
1486	2020_10_17_JL_KR_Analysis_2021_01_18.xls	2020	10	17	2020-10-17	44121	55	B12	B_Control_0.01_44121	Envelope	STANDARD	23.402	23.402	10000	10000	NA	NA
1487	2020_10_17_JL_KR_Analysis_2021_01_18.xls	2020	10	17	2020-10-17	44121	55	B10	B_Control_0.01_44121	FplusBacteriophage	STANDARD	24.672	24.672	100000	100000	NA	NA
1488	2020_10_17_JL_KR_Analysis_2021_01_18.xls	2020	10	17	2020-10-17	44121	55	B11	B_Control_0.01_44121	FplusBacteriophage	STANDARD	23.886	23.886	100000	100000	NA	NA
1489	2020_10_17_JL_KR_Analysis_2021_01_18.xls	2020	10	17	2020-10-17	44121	55	B12	B_Control_0.01_44121	FplusBacteriophage	STANDARD	24.035	24.035	100000	100000	NA	NA
1490	2020_10_17_JL_KR_Analysis_2021_01_18.xls	2020	10	17	2020-10-17	44121	55	B10	B_Control_0.01_44121	Nucleocapsid	STANDARD	23.912	23.912	10000	10000	NA	NA
1491	2020_10_17_JL_KR_Analysis_2021_01_18.xls	2020	10	17	2020-10-17	44121	55	B11	B_Control_0.01_44121	Nucleocapsid	STANDARD	23.168	23.168	10000	10000	NA	NA
1492	2020_10_17_JL_KR_Analysis_2021_01_18.xls	2020	10	17	2020-10-17	44121	55	B12	B_Control_0.01_44121	Nucleocapsid	STANDARD	23.341	23.341	10000	10000	NA	NA
1493	2020_10_18_JL_KR_Analysis_2021_01_18.xls	2020	10	18	2020-10-18	44122	56	B10	B_Control_0.01_44122	Bovine_Coronavirus	STANDARD	25.069	25.069	100000	100000	NA	NA
1494	2020_10_18_JL_KR_Analysis_2021_01_18.xls	2020	10	18	2020-10-18	44122	56	B11	B_Control_0.01_44122	Bovine_Coronavirus	STANDARD	24.825	24.825	100000	100000	NA	NA
1495	2020_10_18_JL_KR_Analysis_2021_01_18.xls	2020	10	18	2020-10-18	44122	56	B12	B_Control_0.01_44122	Bovine_Coronavirus	STANDARD	24.853	24.853	100000	100000	NA	NA
1496	2020_10_18_JL_KR_Analysis_2021_01_18.xls	2020	10	18	2020-10-18	44122	56	B10	B_Control_0.01_44122	Envelope	STANDARD	23.634	23.634	10000	10000	NA	NA
1497	2020_10_18_JL_KR_Analysis_2021_01_18.xls	2020	10	18	2020-10-18	44122	56	B11	B_Control_0.01_44122	Envelope	STANDARD	23.611	23.611	10000	10000	NA	NA
1498	2020_10_18_JL_KR_Analysis_2021_01_18.xls	2020	10	18	2020-10-18	44122	56	B12	B_Control_0.01_44122	Envelope	STANDARD	23.55	23.55	10000	10000	NA	NA
1499	2020_10_18_JL_KR_Analysis_2021_01_18.xls	2020	10	18	2020-10-18	44122	56	B10	B_Control_0.01_44122	FplusBacteriophage	STANDARD	23.405	23.405	100000	100000	NA	NA
1500	2020_10_18_JL_KR_Analysis_2021_01_18.xls	2020	10	18	2020-10-18	44122	56	B11	B_Control_0.01_44122	FplusBacteriophage	STANDARD	23.56	23.56	100000	100000	NA	NA
1501	2020_10_18_JL_KR_Analysis_2021_01_18.xls	2020	10	18	2020-10-18	44122	56	B12	B_Control_0.01_44122	FplusBacteriophage	STANDARD	23.49	23.49	100000	100000	NA	NA
1502	2020_10_18_JL_KR_Analysis_2021_01_18.xls	2020	10	18	2020-10-18	44122	56	B10	B_Control_0.01_44122	Nucleocapsid	STANDARD	23.676	23.676	10000	10000	NA	NA
1503	2020_10_18_JL_KR_Analysis_2021_01_18.xls	2020	10	18	2020-10-18	44122	56	B11	B_Control_0.01_44122	Nucleocapsid	STANDARD	23.593	23.593	10000	10000	NA	NA
1504	2020_10_18_JL_KR_Analysis_2021_01_18.xls	2020	10	18	2020-10-18	44122	56	B12	B_Control_0.01_44122	Nucleocapsid	STANDARD	23.591	23.591	10000	10000	NA	NA
1505	2020_10_19_JL_KR_Analysis_2021_01_18.xls	2020	10	19	2020-10-19	44123	57	B10	B_Control_0.01_44123	Bovine_Coronavirus	STANDARD	24.985	24.985	100000	100000	NA	NA
1506	2020_10_19_JL_KR_Analysis_2021_01_18.xls	2020	10	19	2020-10-19	44123	57	B11	B_Control_0.01_44123	Bovine_Coronavirus	STANDARD	24.672	24.672	100000	100000	NA	NA
1507	2020_10_19_JL_KR_Analysis_2021_01_18.xls	2020	10	19	2020-10-19	44123	57	B12	B_Control_0.01_44123	Bovine_Coronavirus	STANDARD	24.563	24.563	100000	100000	NA	NA
1508	2020_10_19_JL_KR_Analysis_2021_01_18.xls	2020	10	19	2020-10-19	44123	57	B10	B_Control_0.01_44123	Envelope	STANDARD	23.496	23.496	10000	10000	NA	NA
1509	2020_10_19_JL_KR_Analysis_2021_01_18.xls	2020	10	19	2020-10-19	44123	57	B11	B_Control_0.01_44123	Envelope	STANDARD	23.401	23.401	10000	10000	NA	NA
1510	2020_10_19_JL_KR_Analysis_2021_01_18.xls	2020	10	19	2020-10-19	44123	57	B12	B_Control_0.01_44123	Envelope	STANDARD	23.283	23.283	10000	10000	NA	NA
1511	2020_10_19_JL_KR_Analysis_2021_01_18.xls	2020	10	19	2020-10-19	44123	57	B10	B_Control_0.01_44123	FplusBacteriophage	STANDARD	23.347	23.347	100000	100000	NA	NA
1512	2020_10_19_JL_KR_Analysis_2021_01_18.xls	2020	10	19	2020-10-19	44123	57	B11	B_Control_0.01_44123	FplusBacteriophage	STANDARD	23.004	23.004	100000	100000	NA	NA
1513	2020_10_19_JL_KR_Analysis_2021_01_18.xls	2020	10	19	2020-10-19	44123	57	B12	B_Control_0.01_44123	FplusBacteriophage	STANDARD	22.715	22.715	100000	100000	NA	NA
1514	2020_10_19_JL_KR_Analysis_2021_01_18.xls	2020	10	19	2020-10-19	44123	57	B10	B_Control_0.01_44123	Nucleocapsid	STANDARD	23.767	23.767	10000	10000	NA	NA
1515	2020_10_19_JL_KR_Analysis_2021_01_18.xls	2020	10	19	2020-10-19	44123	57	B11	B_Control_0.01_44123	Nucleocapsid	STANDARD	23.633	23.633	10000	10000	NA	NA
1516	2020_10_19_JL_KR_Analysis_2021_01_18.xls	2020	10	19	2020-10-19	44123	57	B12	B_Control_0.01_44123	Nucleocapsid	STANDARD	23.619	23.619	10000	10000	NA	NA
1517	2020_10_20_JL_KR_Analysis_2021_01_18.xls	2020	10	20	2020-10-20	44124	58	B10	B_Control_0.01_44124	Bovine_Coronavirus	STANDARD	24.742	24.742	100000	100000	NA	NA
1518	2020_10_20_JL_KR_Analysis_2021_01_18.xls	2020	10	20	2020-10-20	44124	58	B11	B_Control_0.01_44124	Bovine_Coronavirus	STANDARD	24.579	24.579	100000	100000	NA	NA
1519	2020_10_20_JL_KR_Analysis_2021_01_18.xls	2020	10	20	2020-10-20	44124	58	B12	B_Control_0.01_44124	Bovine_Coronavirus	STANDARD	24.472	24.472	100000	100000	NA	NA
1520	2020_10_20_JL_KR_Analysis_2021_01_18.xls	2020	10	20	2020-10-20	44124	58	B10	B_Control_0.01_44124	Envelope	STANDARD	22.326	22.326	10000	10000	NA	NA
1521	2020_10_20_JL_KR_Analysis_2021_01_18.xls	2020	10	20	2020-10-20	44124	58	B11	B_Control_0.01_44124	Envelope	STANDARD	22.431	22.431	10000	10000	NA	NA
1522	2020_10_20_JL_KR_Analysis_2021_01_18.xls	2020	10	20	2020-10-20	44124	58	B12	B_Control_0.01_44124	Envelope	STANDARD	21.952	21.952	10000	10000	NA	NA
1523	2020_10_20_JL_KR_Analysis_2021_01_18.xls	2020	10	20	2020-10-20	44124	58	B10	B_Control_0.01_44124	FplusBacteriophage	STANDARD	23.83	23.83	100000	100000	NA	NA
1524	2020_10_20_JL_KR_Analysis_2021_01_18.xls	2020	10	20	2020-10-20	44124	58	B11	B_Control_0.01_44124	FplusBacteriophage	STANDARD	23.776	23.776	100000	100000	NA	NA
1525	2020_10_20_JL_KR_Analysis_2021_01_18.xls	2020	10	20	2020-10-20	44124	58	B12	B_Control_0.01_44124	FplusBacteriophage	STANDARD	23.94	23.94	100000	100000	NA	NA
1526	2020_10_20_JL_KR_Analysis_2021_01_18.xls	2020	10	20	2020-10-20	44124	58	B10	B_Control_0.01_44124	Nucleocapsid	STANDARD	22.505	22.505	10000	10000	NA	NA
1527	2020_10_20_JL_KR_Analysis_2021_01_18.xls	2020	10	20	2020-10-20	44124	58	B11	B_Control_0.01_44124	Nucleocapsid	STANDARD	22.645	22.645	10000	10000	NA	NA
1528	2020_10_20_JL_KR_Analysis_2021_01_18.xls	2020	10	20	2020-10-20	44124	58	B12	B_Control_0.01_44124	Nucleocapsid	STANDARD	22.518	22.518	10000	10000	NA	NA
1529	2020_10_21_JL_KR_Analysis_2021_01_18.xls	2020	10	21	2020-10-21	44125	59	B10	B_Control_0.01_44125	Bovine_Coronavirus	STANDARD	24.413	24.413	100000	100000	NA	NA
1530	2020_10_21_JL_KR_Analysis_2021_01_18.xls	2020	10	21	2020-10-21	44125	59	B11	B_Control_0.01_44125	Bovine_Coronavirus	STANDARD	24.199	24.199	100000	100000	NA	NA
1531	2020_10_21_JL_KR_Analysis_2021_01_18.xls	2020	10	21	2020-10-21	44125	59	B12	B_Control_0.01_44125	Bovine_Coronavirus	STANDARD	24.164	24.164	100000	100000	NA	NA
1532	2020_10_21_JL_KR_Analysis_2021_01_18.xls	2020	10	21	2020-10-21	44125	59	B10	B_Control_0.01_44125	Envelope	STANDARD	23.7	23.7	10000	10000	NA	NA
1533	2020_10_21_JL_KR_Analysis_2021_01_18.xls	2020	10	21	2020-10-21	44125	59	B11	B_Control_0.01_44125	Envelope	STANDARD	23.6	23.6	10000	10000	NA	NA
1534	2020_10_21_JL_KR_Analysis_2021_01_18.xls	2020	10	21	2020-10-21	44125	59	B12	B_Control_0.01_44125	Envelope	STANDARD	23.525	23.525	10000	10000	NA	NA
1535	2020_10_21_JL_KR_Analysis_2021_01_18.xls	2020	10	21	2020-10-21	44125	59	B10	B_Control_0.01_44125	FplusBacteriophage	STANDARD	23.817	23.817	100000	100000	NA	NA
1536	2020_10_21_JL_KR_Analysis_2021_01_18.xls	2020	10	21	2020-10-21	44125	59	B11	B_Control_0.01_44125	FplusBacteriophage	STANDARD	23.774	23.774	100000	100000	NA	NA
1537	2020_10_21_JL_KR_Analysis_2021_01_18.xls	2020	10	21	2020-10-21	44125	59	B12	B_Control_0.01_44125	FplusBacteriophage	STANDARD	23.689	23.689	100000	100000	NA	NA
1538	2020_10_21_JL_KR_Analysis_2021_01_18.xls	2020	10	21	2020-10-21	44125	59	B10	B_Control_0.01_44125	Nucleocapsid	STANDARD	22.975	22.975	10000	10000	NA	NA
1539	2020_10_21_JL_KR_Analysis_2021_01_18.xls	2020	10	21	2020-10-21	44125	59	B11	B_Control_0.01_44125	Nucleocapsid	STANDARD	22.895	22.895	10000	10000	NA	NA
1540	2020_10_21_JL_KR_Analysis_2021_01_18.xls	2020	10	21	2020-10-21	44125	59	B12	B_Control_0.01_44125	Nucleocapsid	STANDARD	22.954	22.954	10000	10000	NA	NA
1541	2020_10_22_ADF_KR_Analysis_2021_01_13.xls	2020	10	22	2020-10-22	44126	60	B10	B_Control_0.01_44126	Bovine_Coronavirus	STANDARD	24.216	24.216	100000	100000	NA	NA
1542	2020_10_22_ADF_KR_Analysis_2021_01_13.xls	2020	10	22	2020-10-22	44126	60	B11	B_Control_0.01_44126	Bovine_Coronavirus	STANDARD	23.915	23.915	100000	100000	NA	NA
1543	2020_10_22_ADF_KR_Analysis_2021_01_13.xls	2020	10	22	2020-10-22	44126	60	B12	B_Control_0.01_44126	Bovine_Coronavirus	STANDARD	24.113	24.113	100000	100000	NA	NA
1544	2020_10_22_ADF_KR_Analysis_2021_01_13.xls	2020	10	22	2020-10-22	44126	60	B10	B_Control_0.01_44126	Envelope	STANDARD	22.564	22.564	10000	10000	NA	NA
1545	2020_10_22_ADF_KR_Analysis_2021_01_13.xls	2020	10	22	2020-10-22	44126	60	B11	B_Control_0.01_44126	Envelope	STANDARD	21.996	21.996	10000	10000	NA	NA
1546	2020_10_22_ADF_KR_Analysis_2021_01_13.xls	2020	10	22	2020-10-22	44126	60	B12	B_Control_0.01_44126	Envelope	STANDARD	22.395	22.395	10000	10000	NA	NA
1547	2020_10_22_ADF_KR_Analysis_2021_01_13.xls	2020	10	22	2020-10-22	44126	60	B10	B_Control_0.01_44126	FplusBacteriophage	STANDARD	23.132	23.132	100000	100000	NA	NA
1548	2020_10_22_ADF_KR_Analysis_2021_01_13.xls	2020	10	22	2020-10-22	44126	60	B11	B_Control_0.01_44126	FplusBacteriophage	STANDARD	22.603	22.603	100000	100000	NA	NA
1549	2020_10_22_ADF_KR_Analysis_2021_01_13.xls	2020	10	22	2020-10-22	44126	60	B12	B_Control_0.01_44126	FplusBacteriophage	STANDARD	22.862	22.862	100000	100000	NA	NA
1550	2020_10_22_ADF_KR_Analysis_2021_01_13.xls	2020	10	22	2020-10-22	44126	60	B10	B_Control_0.01_44126	Nucleocapsid	STANDARD	22.065	22.065	10000	10000	NA	NA
1551	2020_10_22_ADF_KR_Analysis_2021_01_13.xls	2020	10	22	2020-10-22	44126	60	B11	B_Control_0.01_44126	Nucleocapsid	STANDARD	21.712	21.712	10000	10000	NA	NA
1552	2020_10_22_ADF_KR_Analysis_2021_01_13.xls	2020	10	22	2020-10-22	44126	60	B12	B_Control_0.01_44126	Nucleocapsid	STANDARD	21.951	21.951	10000	10000	NA	NA
1553	2020_10_23_ADF_KR_Analysis_2021_01_13.xls	2020	10	23	2020-10-23	44127	61	B10	B_Control_0.01_44127	Bovine_Coronavirus	STANDARD	24.941	24.941	100000	100000	NA	NA
1554	2020_10_23_ADF_KR_Analysis_2021_01_13.xls	2020	10	23	2020-10-23	44127	61	B11	B_Control_0.01_44127	Bovine_Coronavirus	STANDARD	24.6	24.6	100000	100000	NA	NA
1555	2020_10_23_ADF_KR_Analysis_2021_01_13.xls	2020	10	23	2020-10-23	44127	61	B12	B_Control_0.01_44127	Bovine_Coronavirus	STANDARD	24.758	24.758	100000	100000	NA	NA
1556	2020_10_23_ADF_KR_Analysis_2021_01_13.xls	2020	10	23	2020-10-23	44127	61	B10	B_Control_0.01_44127	Envelope	STANDARD	21.893	21.893	10000	10000	NA	NA
1557	2020_10_23_ADF_KR_Analysis_2021_01_13.xls	2020	10	23	2020-10-23	44127	61	B11	B_Control_0.01_44127	Envelope	STANDARD	21.824	21.824	10000	10000	NA	NA
1558	2020_10_23_ADF_KR_Analysis_2021_01_13.xls	2020	10	23	2020-10-23	44127	61	B12	B_Control_0.01_44127	Envelope	STANDARD	21.852	21.852	10000	10000	NA	NA
1559	2020_10_23_ADF_KR_Analysis_2021_01_13.xls	2020	10	23	2020-10-23	44127	61	B10	B_Control_0.01_44127	FplusBacteriophage	STANDARD	23.325	23.325	100000	100000	NA	NA
1560	2020_10_23_ADF_KR_Analysis_2021_01_13.xls	2020	10	23	2020-10-23	44127	61	B11	B_Control_0.01_44127	FplusBacteriophage	STANDARD	23.466	23.466	100000	100000	NA	NA
1561	2020_10_23_ADF_KR_Analysis_2021_01_13.xls	2020	10	23	2020-10-23	44127	61	B12	B_Control_0.01_44127	FplusBacteriophage	STANDARD	23.36	23.36	100000	100000	NA	NA
1562	2020_10_23_ADF_KR_Analysis_2021_01_13.xls	2020	10	23	2020-10-23	44127	61	B10	B_Control_0.01_44127	Nucleocapsid	STANDARD	21.719	21.719	10000	10000	NA	NA
1563	2020_10_23_ADF_KR_Analysis_2021_01_13.xls	2020	10	23	2020-10-23	44127	61	B11	B_Control_0.01_44127	Nucleocapsid	STANDARD	21.665	21.665	10000	10000	NA	NA
1564	2020_10_23_ADF_KR_Analysis_2021_01_13.xls	2020	10	23	2020-10-23	44127	61	B12	B_Control_0.01_44127	Nucleocapsid	STANDARD	21.798	21.798	10000	10000	NA	NA
1565	2020_10_24_ADF_KR_Analysis_2021_01_13.xls	2020	10	24	2020-10-24	44128	62	B10	B_Control_0.01_44128	Bovine_Coronavirus	STANDARD	24.726	24.726	100000	100000	NA	NA
1566	2020_10_24_ADF_KR_Analysis_2021_01_13.xls	2020	10	24	2020-10-24	44128	62	B11	B_Control_0.01_44128	Bovine_Coronavirus	STANDARD	24.404	24.404	100000	100000	NA	NA
1567	2020_10_24_ADF_KR_Analysis_2021_01_13.xls	2020	10	24	2020-10-24	44128	62	B12	B_Control_0.01_44128	Bovine_Coronavirus	STANDARD	24.448	24.448	100000	100000	NA	NA
1568	2020_10_24_ADF_KR_Analysis_2021_01_13.xls	2020	10	24	2020-10-24	44128	62	B10	B_Control_0.01_44128	Envelope	STANDARD	23.206	23.206	10000	10000	NA	NA
1569	2020_10_24_ADF_KR_Analysis_2021_01_13.xls	2020	10	24	2020-10-24	44128	62	B11	B_Control_0.01_44128	Envelope	STANDARD	22.904	22.904	10000	10000	NA	NA
1570	2020_10_24_ADF_KR_Analysis_2021_01_13.xls	2020	10	24	2020-10-24	44128	62	B12	B_Control_0.01_44128	Envelope	STANDARD	23.1	23.1	10000	10000	NA	NA
1571	2020_10_24_ADF_KR_Analysis_2021_01_13.xls	2020	10	24	2020-10-24	44128	62	B10	B_Control_0.01_44128	FplusBacteriophage	STANDARD	23.151	23.151	100000	100000	NA	NA
1572	2020_10_24_ADF_KR_Analysis_2021_01_13.xls	2020	10	24	2020-10-24	44128	62	B11	B_Control_0.01_44128	FplusBacteriophage	STANDARD	22.89	22.89	100000	100000	NA	NA
1573	2020_10_24_ADF_KR_Analysis_2021_01_13.xls	2020	10	24	2020-10-24	44128	62	B12	B_Control_0.01_44128	FplusBacteriophage	STANDARD	23.21	23.21	100000	100000	NA	NA
1574	2020_10_24_ADF_KR_Analysis_2021_01_13.xls	2020	10	24	2020-10-24	44128	62	B10	B_Control_0.01_44128	Nucleocapsid	STANDARD	23.267	23.267	10000	10000	NA	NA
1575	2020_10_24_ADF_KR_Analysis_2021_01_13.xls	2020	10	24	2020-10-24	44128	62	B11	B_Control_0.01_44128	Nucleocapsid	STANDARD	22.983	22.983	10000	10000	NA	NA
1576	2020_10_24_ADF_KR_Analysis_2021_01_13.xls	2020	10	24	2020-10-24	44128	62	B12	B_Control_0.01_44128	Nucleocapsid	STANDARD	23.331	23.331	10000	10000	NA	NA
1577	2020_10_25_ADF_KR_Analysis_2021_01_13.xls	2020	10	25	2020-10-25	44129	63	B10	B_Control_0.01_44129	Bovine_Coronavirus	STANDARD	24.729	24.729	100000	100000	NA	NA
1578	2020_10_25_ADF_KR_Analysis_2021_01_13.xls	2020	10	25	2020-10-25	44129	63	B11	B_Control_0.01_44129	Bovine_Coronavirus	STANDARD	24.429	24.429	100000	100000	NA	NA
1579	2020_10_25_ADF_KR_Analysis_2021_01_13.xls	2020	10	25	2020-10-25	44129	63	B12	B_Control_0.01_44129	Bovine_Coronavirus	STANDARD	24.648	24.648	100000	100000	NA	NA
1580	2020_10_25_ADF_KR_Analysis_2021_01_13.xls	2020	10	25	2020-10-25	44129	63	B10	B_Control_0.01_44129	Envelope	STANDARD	21.905	21.905	10000	10000	NA	NA
1581	2020_10_25_ADF_KR_Analysis_2021_01_13.xls	2020	10	25	2020-10-25	44129	63	B11	B_Control_0.01_44129	Envelope	STANDARD	21.454	21.454	10000	10000	NA	NA
1582	2020_10_25_ADF_KR_Analysis_2021_01_13.xls	2020	10	25	2020-10-25	44129	63	B12	B_Control_0.01_44129	Envelope	STANDARD	22.086	22.086	10000	10000	NA	NA
1583	2020_10_25_ADF_KR_Analysis_2021_01_13.xls	2020	10	25	2020-10-25	44129	63	B10	B_Control_0.01_44129	FplusBacteriophage	STANDARD	23.834	23.834	100000	100000	NA	NA
1584	2020_10_25_ADF_KR_Analysis_2021_01_13.xls	2020	10	25	2020-10-25	44129	63	B11	B_Control_0.01_44129	FplusBacteriophage	STANDARD	23.552	23.552	100000	100000	NA	NA
1585	2020_10_25_ADF_KR_Analysis_2021_01_13.xls	2020	10	25	2020-10-25	44129	63	B12	B_Control_0.01_44129	FplusBacteriophage	STANDARD	23.75	23.75	100000	100000	NA	NA
1586	2020_10_25_ADF_KR_Analysis_2021_01_13.xls	2020	10	25	2020-10-25	44129	63	B10	B_Control_0.01_44129	Nucleocapsid	STANDARD	22.349	22.349	10000	10000	NA	NA
1587	2020_10_25_ADF_KR_Analysis_2021_01_13.xls	2020	10	25	2020-10-25	44129	63	B11	B_Control_0.01_44129	Nucleocapsid	STANDARD	22.301	22.301	10000	10000	NA	NA
1588	2020_10_25_ADF_KR_Analysis_2021_01_13.xls	2020	10	25	2020-10-25	44129	63	B12	B_Control_0.01_44129	Nucleocapsid	STANDARD	22.28	22.28	10000	10000	NA	NA
1589	2020_10_28_ADF_KR_Analysis_2021_01_12.xls	2020	10	28	2020-10-28	44132	66	B10	B_Control_0.01_44132	Bovine_Coronavirus	STANDARD	25.161	25.161	100000	100000	NA	NA
1590	2020_10_28_ADF_KR_Analysis_2021_01_12.xls	2020	10	28	2020-10-28	44132	66	B11	B_Control_0.01_44132	Bovine_Coronavirus	STANDARD	24.94	24.94	100000	100000	NA	NA
1591	2020_10_28_ADF_KR_Analysis_2021_01_12.xls	2020	10	28	2020-10-28	44132	66	B12	B_Control_0.01_44132	Bovine_Coronavirus	STANDARD	26.078	26.078	100000	100000	NA	NA
1592	2020_10_28_ADF_KR_Analysis_2021_01_12.xls	2020	10	28	2020-10-28	44132	66	B10	B_Control_0.01_44132	Envelope	STANDARD	24.698	24.698	10000	10000	NA	NA
1593	2020_10_28_ADF_KR_Analysis_2021_01_12.xls	2020	10	28	2020-10-28	44132	66	B11	B_Control_0.01_44132	Envelope	STANDARD	24.395	24.395	10000	10000	NA	NA
1594	2020_10_28_ADF_KR_Analysis_2021_01_12.xls	2020	10	28	2020-10-28	44132	66	B12	B_Control_0.01_44132	Envelope	STANDARD	25.817	25.817	10000	10000	NA	NA
1595	2020_10_28_ADF_KR_Analysis_2021_01_12.xls	2020	10	28	2020-10-28	44132	66	B10	B_Control_0.01_44132	FplusBacteriophage	STANDARD	24.095	24.095	100000	100000	NA	NA
1596	2020_10_28_ADF_KR_Analysis_2021_01_12.xls	2020	10	28	2020-10-28	44132	66	B11	B_Control_0.01_44132	FplusBacteriophage	STANDARD	23.953	23.953	100000	100000	NA	NA
1597	2020_10_28_ADF_KR_Analysis_2021_01_12.xls	2020	10	28	2020-10-28	44132	66	B12	B_Control_0.01_44132	FplusBacteriophage	STANDARD	-	NA	25849.2	NA	NA	NA
1598	2020_10_28_ADF_KR_Analysis_2021_01_12.xls	2020	10	28	2020-10-28	44132	66	B10	B_Control_0.01_44132	Nucleocapsid	STANDARD	24.471	24.471	10000	10000	NA	NA
1599	2020_10_28_ADF_KR_Analysis_2021_01_12.xls	2020	10	28	2020-10-28	44132	66	B11	B_Control_0.01_44132	Nucleocapsid	STANDARD	24.338	24.338	10000	10000	NA	NA
1600	2020_10_28_ADF_KR_Analysis_2021_01_12.xls	2020	10	28	2020-10-28	44132	66	B12	B_Control_0.01_44132	Nucleocapsid	STANDARD	26.08	26.08	10000	10000	NA	NA
1601	2020_10_29_ADF_KR_Analysis_2021_01_12.xls	2020	10	29	2020-10-29	44133	67	B10	B_Control_0.01_44133	Bovine_Coronavirus	STANDARD	24.781	24.781	100000	100000	NA	NA
1602	2020_10_29_ADF_KR_Analysis_2021_01_12.xls	2020	10	29	2020-10-29	44133	67	B11	B_Control_0.01_44133	Bovine_Coronavirus	STANDARD	24.618	24.618	100000	100000	NA	NA
1603	2020_10_29_ADF_KR_Analysis_2021_01_12.xls	2020	10	29	2020-10-29	44133	67	B12	B_Control_0.01_44133	Bovine_Coronavirus	STANDARD	24.581	24.581	100000	100000	NA	NA
1604	2020_10_29_ADF_KR_Analysis_2021_01_12.xls	2020	10	29	2020-10-29	44133	67	B10	B_Control_0.01_44133	Envelope	STANDARD	22.823	22.823	10000	10000	NA	NA
1605	2020_10_29_ADF_KR_Analysis_2021_01_12.xls	2020	10	29	2020-10-29	44133	67	B11	B_Control_0.01_44133	Envelope	STANDARD	22.813	22.813	10000	10000	NA	NA
1606	2020_10_29_ADF_KR_Analysis_2021_01_12.xls	2020	10	29	2020-10-29	44133	67	B12	B_Control_0.01_44133	Envelope	STANDARD	22.748	22.748	10000	10000	NA	NA
1607	2020_10_29_ADF_KR_Analysis_2021_01_12.xls	2020	10	29	2020-10-29	44133	67	B10	B_Control_0.01_44133	FplusBacteriophage	STANDARD	23.262	23.262	0	0	NA	NA
1608	2020_10_29_ADF_KR_Analysis_2021_01_12.xls	2020	10	29	2020-10-29	44133	67	B11	B_Control_0.01_44133	FplusBacteriophage	STANDARD	22.884	22.884	0	0	NA	NA
1609	2020_10_29_ADF_KR_Analysis_2021_01_12.xls	2020	10	29	2020-10-29	44133	67	B12	B_Control_0.01_44133	FplusBacteriophage	STANDARD	22.793	22.793	0	0	NA	NA
1610	2020_10_29_ADF_KR_Analysis_2021_01_12.xls	2020	10	29	2020-10-29	44133	67	B10	B_Control_0.01_44133	Nucleocapsid	STANDARD	22.401	22.401	10000	10000	NA	NA
1611	2020_10_29_ADF_KR_Analysis_2021_01_12.xls	2020	10	29	2020-10-29	44133	67	B11	B_Control_0.01_44133	Nucleocapsid	STANDARD	22.718	22.718	10000	10000	NA	NA
1612	2020_10_29_ADF_KR_Analysis_2021_01_12.xls	2020	10	29	2020-10-29	44133	67	B12	B_Control_0.01_44133	Nucleocapsid	STANDARD	22.842	22.842	10000	10000	NA	NA
1613	2020_10_30_JL_KR_Analysis_2021_01_10.xls	2020	10	30	2020-10-30	44134	68	B10	B_Control_0.01_44134	Bovine_Coronavirus	STANDARD	25.506	25.506	100000	100000	NA	NA
1614	2020_10_30_JL_KR_Analysis_2021_01_10.xls	2020	10	30	2020-10-30	44134	68	B11	B_Control_0.01_44134	Bovine_Coronavirus	STANDARD	25.186	25.186	100000	100000	NA	NA
1615	2020_10_30_JL_KR_Analysis_2021_01_10.xls	2020	10	30	2020-10-30	44134	68	B12	B_Control_0.01_44134	Bovine_Coronavirus	STANDARD	25.049	25.049	100000	100000	NA	NA
1616	2020_10_30_JL_KR_Analysis_2021_01_10.xls	2020	10	30	2020-10-30	44134	68	B10	B_Control_0.01_44134	Envelope	STANDARD	23.947	23.947	10000	10000	NA	NA
1617	2020_10_30_JL_KR_Analysis_2021_01_10.xls	2020	10	30	2020-10-30	44134	68	B11	B_Control_0.01_44134	Envelope	STANDARD	23.823	23.823	10000	10000	NA	NA
1618	2020_10_30_JL_KR_Analysis_2021_01_10.xls	2020	10	30	2020-10-30	44134	68	B12	B_Control_0.01_44134	Envelope	STANDARD	23.748	23.748	10000	10000	NA	NA
1619	2020_10_30_JL_KR_Analysis_2021_01_10.xls	2020	10	30	2020-10-30	44134	68	B10	B_Control_0.01_44134	FplusBacteriophage	STANDARD	23.089	23.089	100000	100000	NA	NA
1620	2020_10_30_JL_KR_Analysis_2021_01_10.xls	2020	10	30	2020-10-30	44134	68	B11	B_Control_0.01_44134	FplusBacteriophage	STANDARD	22.795	22.795	100000	100000	NA	NA
1621	2020_10_30_JL_KR_Analysis_2021_01_10.xls	2020	10	30	2020-10-30	44134	68	B12	B_Control_0.01_44134	FplusBacteriophage	STANDARD	22.847	22.847	100000	100000	NA	NA
1622	2020_10_30_JL_KR_Analysis_2021_01_10.xls	2020	10	30	2020-10-30	44134	68	B10	B_Control_0.01_44134	Nucleocapsid	STANDARD	23.849	23.849	10000	10000	NA	NA
1623	2020_10_30_JL_KR_Analysis_2021_01_10.xls	2020	10	30	2020-10-30	44134	68	B11	B_Control_0.01_44134	Nucleocapsid	STANDARD	23.739	23.739	10000	10000	NA	NA
1624	2020_10_30_JL_KR_Analysis_2021_01_10.xls	2020	10	30	2020-10-30	44134	68	B12	B_Control_0.01_44134	Nucleocapsid	STANDARD	23.64	23.64	10000	10000	NA	NA
1625	2020_10_31_JL_KR_Analysis_2021_01_10.xls	2020	10	31	2020-10-31	44135	69	B10	B_Control_0.01_44135	Bovine_Coronavirus	STANDARD	24.28	24.28	100000	100000	NA	NA
1626	2020_10_31_JL_KR_Analysis_2021_01_10.xls	2020	10	31	2020-10-31	44135	69	B11	B_Control_0.01_44135	Bovine_Coronavirus	STANDARD	24.15	24.15	100000	100000	NA	NA
1627	2020_10_31_JL_KR_Analysis_2021_01_10.xls	2020	10	31	2020-10-31	44135	69	B12	B_Control_0.01_44135	Bovine_Coronavirus	STANDARD	24.031	24.031	100000	100000	NA	NA
1628	2020_10_31_JL_KR_Analysis_2021_01_10.xls	2020	10	31	2020-10-31	44135	69	B10	B_Control_0.01_44135	Envelope	STANDARD	21.811	21.811	10000	10000	NA	NA
1629	2020_10_31_JL_KR_Analysis_2021_01_10.xls	2020	10	31	2020-10-31	44135	69	B11	B_Control_0.01_44135	Envelope	STANDARD	22.198	22.198	10000	10000	NA	NA
1630	2020_10_31_JL_KR_Analysis_2021_01_10.xls	2020	10	31	2020-10-31	44135	69	B12	B_Control_0.01_44135	Envelope	STANDARD	21.566	21.566	10000	10000	NA	NA
1631	2020_10_31_JL_KR_Analysis_2021_01_10.xls	2020	10	31	2020-10-31	44135	69	B10	B_Control_0.01_44135	FplusBacteriophage	STANDARD	23.218	23.218	100000	100000	NA	NA
1632	2020_10_31_JL_KR_Analysis_2021_01_10.xls	2020	10	31	2020-10-31	44135	69	B11	B_Control_0.01_44135	FplusBacteriophage	STANDARD	22.722	22.722	100000	100000	NA	NA
1633	2020_10_31_JL_KR_Analysis_2021_01_10.xls	2020	10	31	2020-10-31	44135	69	B12	B_Control_0.01_44135	FplusBacteriophage	STANDARD	22.807	22.807	100000	100000	NA	NA
1634	2020_10_31_JL_KR_Analysis_2021_01_10.xls	2020	10	31	2020-10-31	44135	69	B10	B_Control_0.01_44135	Nucleocapsid	STANDARD	22.243	22.243	10000	10000	NA	NA
1635	2020_10_31_JL_KR_Analysis_2021_01_10.xls	2020	10	31	2020-10-31	44135	69	B11	B_Control_0.01_44135	Nucleocapsid	STANDARD	21.502	21.502	10000	10000	NA	NA
1636	2020_10_31_JL_KR_Analysis_2021_01_10.xls	2020	10	31	2020-10-31	44135	69	B12	B_Control_0.01_44135	Nucleocapsid	STANDARD	21.719	21.719	10000	10000	NA	NA
1637	2020_11_01_JL_KR_Analysis_2021_01_10.xls	2020	11	1	2020-11-01	44136	70	B10	B_Control_0.01_44136	Bovine_Coronavirus	STANDARD	24.939	24.939	100000	100000	NA	NA
1638	2020_11_01_JL_KR_Analysis_2021_01_10.xls	2020	11	1	2020-11-01	44136	70	B11	B_Control_0.01_44136	Bovine_Coronavirus	STANDARD	24.453	24.453	100000	100000	NA	NA
1639	2020_11_01_JL_KR_Analysis_2021_01_10.xls	2020	11	1	2020-11-01	44136	70	B12	B_Control_0.01_44136	Bovine_Coronavirus	STANDARD	24.439	24.439	100000	100000	NA	NA
1640	2020_11_01_JL_KR_Analysis_2021_01_10.xls	2020	11	1	2020-11-01	44136	70	B10	B_Control_0.01_44136	Envelope	STANDARD	23.761	23.761	10000	10000	NA	NA
1641	2020_11_01_JL_KR_Analysis_2021_01_10.xls	2020	11	1	2020-11-01	44136	70	B11	B_Control_0.01_44136	Envelope	STANDARD	23.387	23.387	10000	10000	NA	NA
1642	2020_11_01_JL_KR_Analysis_2021_01_10.xls	2020	11	1	2020-11-01	44136	70	B12	B_Control_0.01_44136	Envelope	STANDARD	23.322	23.322	10000	10000	NA	NA
1643	2020_11_01_JL_KR_Analysis_2021_01_10.xls	2020	11	1	2020-11-01	44136	70	B10	B_Control_0.01_44136	FplusBacteriophage	STANDARD	23.975	23.975	100000	100000	NA	NA
1644	2020_11_01_JL_KR_Analysis_2021_01_10.xls	2020	11	1	2020-11-01	44136	70	B11	B_Control_0.01_44136	FplusBacteriophage	STANDARD	23.629	23.629	100000	100000	NA	NA
1645	2020_11_01_JL_KR_Analysis_2021_01_10.xls	2020	11	1	2020-11-01	44136	70	B12	B_Control_0.01_44136	FplusBacteriophage	STANDARD	23.467	23.467	100000	100000	NA	NA
1646	2020_11_01_JL_KR_Analysis_2021_01_10.xls	2020	11	1	2020-11-01	44136	70	B10	B_Control_0.01_44136	Nucleocapsid	STANDARD	22.891	22.891	10000	10000	NA	NA
1647	2020_11_01_JL_KR_Analysis_2021_01_10.xls	2020	11	1	2020-11-01	44136	70	B11	B_Control_0.01_44136	Nucleocapsid	STANDARD	22.656	22.656	10000	10000	NA	NA
1648	2020_11_01_JL_KR_Analysis_2021_01_10.xls	2020	11	1	2020-11-01	44136	70	B12	B_Control_0.01_44136	Nucleocapsid	STANDARD	22.792	22.792	10000	10000	NA	NA
1649	2020_11_02_JL_KR_Analysis_2021_01_10.xls	2020	11	2	2020-11-02	44137	71	B10	B_Control_0.01_44137	Bovine_Coronavirus	STANDARD	24.681	24.681	100000	100000	NA	NA
1650	2020_11_02_JL_KR_Analysis_2021_01_10.xls	2020	11	2	2020-11-02	44137	71	B11	B_Control_0.01_44137	Bovine_Coronavirus	STANDARD	24.809	24.809	100000	100000	NA	NA
1651	2020_11_02_JL_KR_Analysis_2021_01_10.xls	2020	11	2	2020-11-02	44137	71	B12	B_Control_0.01_44137	Bovine_Coronavirus	STANDARD	24.839	24.839	100000	100000	NA	NA
1652	2020_11_02_JL_KR_Analysis_2021_01_10.xls	2020	11	2	2020-11-02	44137	71	B10	B_Control_0.01_44137	Envelope	STANDARD	23.557	23.557	10000	10000	NA	NA
1653	2020_11_02_JL_KR_Analysis_2021_01_10.xls	2020	11	2	2020-11-02	44137	71	B11	B_Control_0.01_44137	Envelope	STANDARD	23.673	23.673	10000	10000	NA	NA
1654	2020_11_02_JL_KR_Analysis_2021_01_10.xls	2020	11	2	2020-11-02	44137	71	B12	B_Control_0.01_44137	Envelope	STANDARD	23.761	23.761	10000	10000	NA	NA
1655	2020_11_02_JL_KR_Analysis_2021_01_10.xls	2020	11	2	2020-11-02	44137	71	B10	B_Control_0.01_44137	FplusBacteriophage	STANDARD	22.93	22.93	100000	100000	NA	NA
1656	2020_11_02_JL_KR_Analysis_2021_01_10.xls	2020	11	2	2020-11-02	44137	71	B11	B_Control_0.01_44137	FplusBacteriophage	STANDARD	23.048	23.048	100000	100000	NA	NA
1657	2020_11_02_JL_KR_Analysis_2021_01_10.xls	2020	11	2	2020-11-02	44137	71	B12	B_Control_0.01_44137	FplusBacteriophage	STANDARD	23.113	23.113	100000	100000	NA	NA
1658	2020_11_02_JL_KR_Analysis_2021_01_10.xls	2020	11	2	2020-11-02	44137	71	B10	B_Control_0.01_44137	Nucleocapsid	STANDARD	23.46	23.46	10000	10000	NA	NA
1659	2020_11_02_JL_KR_Analysis_2021_01_10.xls	2020	11	2	2020-11-02	44137	71	B11	B_Control_0.01_44137	Nucleocapsid	STANDARD	23.415	23.415	10000	10000	NA	NA
1660	2020_11_02_JL_KR_Analysis_2021_01_10.xls	2020	11	2	2020-11-02	44137	71	B12	B_Control_0.01_44137	Nucleocapsid	STANDARD	23.673	23.673	10000	10000	NA	NA
1661	2020_11_03_JL_KR_Analysis_2021_01_09.xls	2020	11	3	2020-11-03	44138	72	B10	B_Control_0.01_44138	Bovine_Coronavirus	STANDARD	25.5	25.5	100000	100000	NA	NA
1662	2020_11_03_JL_KR_Analysis_2021_01_09.xls	2020	11	3	2020-11-03	44138	72	B11	B_Control_0.01_44138	Bovine_Coronavirus	STANDARD	25.347	25.347	100000	100000	NA	NA
1663	2020_11_03_JL_KR_Analysis_2021_01_09.xls	2020	11	3	2020-11-03	44138	72	B12	B_Control_0.01_44138	Bovine_Coronavirus	STANDARD	25.27	25.27	100000	100000	NA	NA
1664	2020_11_03_JL_KR_Analysis_2021_01_09.xls	2020	11	3	2020-11-03	44138	72	B10	B_Control_0.01_44138	Envelope	STANDARD	24.309	24.309	10000	10000	NA	NA
1665	2020_11_03_JL_KR_Analysis_2021_01_09.xls	2020	11	3	2020-11-03	44138	72	B11	B_Control_0.01_44138	Envelope	STANDARD	23.865	23.865	10000	10000	NA	NA
1666	2020_11_03_JL_KR_Analysis_2021_01_09.xls	2020	11	3	2020-11-03	44138	72	B12	B_Control_0.01_44138	Envelope	STANDARD	23.918	23.918	10000	10000	NA	NA
1667	2020_11_03_JL_KR_Analysis_2021_01_09.xls	2020	11	3	2020-11-03	44138	72	B10	B_Control_0.01_44138	FplusBacteriophage	STANDARD	23.637	23.637	100000	100000	NA	NA
1668	2020_11_03_JL_KR_Analysis_2021_01_09.xls	2020	11	3	2020-11-03	44138	72	B11	B_Control_0.01_44138	FplusBacteriophage	STANDARD	23.258	23.258	100000	100000	NA	NA
1669	2020_11_03_JL_KR_Analysis_2021_01_09.xls	2020	11	3	2020-11-03	44138	72	B12	B_Control_0.01_44138	FplusBacteriophage	STANDARD	23.402	23.402	100000	100000	NA	NA
1670	2020_11_03_JL_KR_Analysis_2021_01_09.xls	2020	11	3	2020-11-03	44138	72	B10	B_Control_0.01_44138	Nucleocapsid	STANDARD	23.169	23.169	10000	10000	NA	NA
1671	2020_11_03_JL_KR_Analysis_2021_01_09.xls	2020	11	3	2020-11-03	44138	72	B11	B_Control_0.01_44138	Nucleocapsid	STANDARD	22.906	22.906	10000	10000	NA	NA
1672	2020_11_03_JL_KR_Analysis_2021_01_09.xls	2020	11	3	2020-11-03	44138	72	B12	B_Control_0.01_44138	Nucleocapsid	STANDARD	23.002	23.002	10000	10000	NA	NA
1673	2020_11_04_JL_KR_Analysis_2_Far_Std_Corrected_2021_01_14.xls	2020	11	4	2020-11-04	44139	73	B10	B_Control_0.01_44139	Bovine_Coronavirus	STANDARD	24.658	24.658	100000	100000	NA	NA
1674	2020_11_04_JL_KR_Analysis_2_Far_Std_Corrected_2021_01_14.xls	2020	11	4	2020-11-04	44139	73	B11	B_Control_0.01_44139	Bovine_Coronavirus	STANDARD	24.421	24.421	100000	100000	NA	NA
1675	2020_11_04_JL_KR_Analysis_2_Far_Std_Corrected_2021_01_14.xls	2020	11	4	2020-11-04	44139	73	B12	B_Control_0.01_44139	Bovine_Coronavirus	STANDARD	24.374	24.374	100000	100000	NA	NA
1676	2020_11_04_JL_KR_Analysis_2_Far_Std_Corrected_2021_01_14.xls	2020	11	4	2020-11-04	44139	73	B10	B_Control_0.01_44139	Envelope	STANDARD	25.326	25.326	10000	10000	NA	NA
1677	2020_11_04_JL_KR_Analysis_2_Far_Std_Corrected_2021_01_14.xls	2020	11	4	2020-11-04	44139	73	B11	B_Control_0.01_44139	Envelope	STANDARD	25.147	25.147	10000	10000	NA	NA
1678	2020_11_04_JL_KR_Analysis_2_Far_Std_Corrected_2021_01_14.xls	2020	11	4	2020-11-04	44139	73	B12	B_Control_0.01_44139	Envelope	STANDARD	25.067	25.067	10000	10000	NA	NA
1679	2020_11_04_JL_KR_Analysis_2_Far_Std_Corrected_2021_01_14.xls	2020	11	4	2020-11-04	44139	73	B10	B_Control_0.01_44139	FplusBacteriophage	STANDARD	24.297	24.297	100000	100000	NA	NA
1680	2020_11_04_JL_KR_Analysis_2_Far_Std_Corrected_2021_01_14.xls	2020	11	4	2020-11-04	44139	73	B11	B_Control_0.01_44139	FplusBacteriophage	STANDARD	23.933	23.933	100000	100000	NA	NA
1681	2020_11_04_JL_KR_Analysis_2_Far_Std_Corrected_2021_01_14.xls	2020	11	4	2020-11-04	44139	73	B12	B_Control_0.01_44139	FplusBacteriophage	STANDARD	23.993	23.993	100000	100000	NA	NA
1682	2020_11_04_JL_KR_Analysis_2_Far_Std_Corrected_2021_01_14.xls	2020	11	4	2020-11-04	44139	73	B10	B_Control_0.01_44139	Nucleocapsid	STANDARD	24.513	24.513	10000	10000	NA	NA
1683	2020_11_04_JL_KR_Analysis_2_Far_Std_Corrected_2021_01_14.xls	2020	11	4	2020-11-04	44139	73	B11	B_Control_0.01_44139	Nucleocapsid	STANDARD	24.365	24.365	10000	10000	NA	NA
1684	2020_11_04_JL_KR_Analysis_2_Far_Std_Corrected_2021_01_14.xls	2020	11	4	2020-11-04	44139	73	B12	B_Control_0.01_44139	Nucleocapsid	STANDARD	24.396	24.396	10000	10000	NA	NA
1685	2020_11_05_ADF_KR_Analysis_2021_01_09.xls	2020	11	5	2020-11-05	44140	74	B10	B_Control_0.01_44140	Bovine_Coronavirus	STANDARD	23.954	23.954	100000	100000	NA	NA
1686	2020_11_05_ADF_KR_Analysis_2021_01_09.xls	2020	11	5	2020-11-05	44140	74	B11	B_Control_0.01_44140	Bovine_Coronavirus	STANDARD	23.864	23.864	100000	100000	NA	NA
1687	2020_11_05_ADF_KR_Analysis_2021_01_09.xls	2020	11	5	2020-11-05	44140	74	B12	B_Control_0.01_44140	Bovine_Coronavirus	STANDARD	23.734	23.734	100000	100000	NA	NA
1688	2020_11_05_ADF_KR_Analysis_2021_01_09.xls	2020	11	5	2020-11-05	44140	74	B10	B_Control_0.01_44140	Envelope	STANDARD	23.811	23.811	10000	10000	NA	NA
1689	2020_11_05_ADF_KR_Analysis_2021_01_09.xls	2020	11	5	2020-11-05	44140	74	B11	B_Control_0.01_44140	Envelope	STANDARD	23.717	23.717	10000	10000	NA	NA
1690	2020_11_05_ADF_KR_Analysis_2021_01_09.xls	2020	11	5	2020-11-05	44140	74	B12	B_Control_0.01_44140	Envelope	STANDARD	23.769	23.769	10000	10000	NA	NA
1691	2020_11_05_ADF_KR_Analysis_2021_01_09.xls	2020	11	5	2020-11-05	44140	74	B10	B_Control_0.01_44140	FplusBacteriophage	STANDARD	22.772	22.772	100000	100000	NA	NA
1692	2020_11_05_ADF_KR_Analysis_2021_01_09.xls	2020	11	5	2020-11-05	44140	74	B11	B_Control_0.01_44140	FplusBacteriophage	STANDARD	22.653	22.653	100000	100000	NA	NA
1693	2020_11_05_ADF_KR_Analysis_2021_01_09.xls	2020	11	5	2020-11-05	44140	74	B12	B_Control_0.01_44140	FplusBacteriophage	STANDARD	22.763	22.763	100000	100000	NA	NA
1694	2020_11_05_ADF_KR_Analysis_2021_01_09.xls	2020	11	5	2020-11-05	44140	74	B10	B_Control_0.01_44140	Nucleocapsid	STANDARD	23.447	23.447	10000	10000	NA	NA
1695	2020_11_05_ADF_KR_Analysis_2021_01_09.xls	2020	11	5	2020-11-05	44140	74	B11	B_Control_0.01_44140	Nucleocapsid	STANDARD	23.318	23.318	10000	10000	NA	NA
1696	2020_11_05_ADF_KR_Analysis_2021_01_09.xls	2020	11	5	2020-11-05	44140	74	B12	B_Control_0.01_44140	Nucleocapsid	STANDARD	23.336	23.336	10000	10000	NA	NA
1697	2020_11_06_ADF_KR_Analysis_2021_01_09.xls	2020	11	6	2020-11-06	44141	75	B10	B_Control_0.01_44141	Bovine_Coronavirus	STANDARD	24.325	24.325	100000	100000	NA	NA
1698	2020_11_06_ADF_KR_Analysis_2021_01_09.xls	2020	11	6	2020-11-06	44141	75	B11	B_Control_0.01_44141	Bovine_Coronavirus	STANDARD	23.967	23.967	100000	100000	NA	NA
1699	2020_11_06_ADF_KR_Analysis_2021_01_09.xls	2020	11	6	2020-11-06	44141	75	B12	B_Control_0.01_44141	Bovine_Coronavirus	STANDARD	23.784	23.784	100000	100000	NA	NA
1700	2020_11_06_ADF_KR_Analysis_2021_01_09.xls	2020	11	6	2020-11-06	44141	75	B10	B_Control_0.01_44141	Envelope	STANDARD	23.893	23.893	10000	10000	NA	NA
1701	2020_11_06_ADF_KR_Analysis_2021_01_09.xls	2020	11	6	2020-11-06	44141	75	B11	B_Control_0.01_44141	Envelope	STANDARD	23.609	23.609	10000	10000	NA	NA
1702	2020_11_06_ADF_KR_Analysis_2021_01_09.xls	2020	11	6	2020-11-06	44141	75	B12	B_Control_0.01_44141	Envelope	STANDARD	23.391	23.391	10000	10000	NA	NA
1703	2020_11_06_ADF_KR_Analysis_2021_01_09.xls	2020	11	6	2020-11-06	44141	75	B10	B_Control_0.01_44141	FplusBacteriophage	STANDARD	23.185	23.185	100000	100000	NA	NA
1704	2020_11_06_ADF_KR_Analysis_2021_01_09.xls	2020	11	6	2020-11-06	44141	75	B11	B_Control_0.01_44141	FplusBacteriophage	STANDARD	22.848	22.848	100000	100000	NA	NA
1705	2020_11_06_ADF_KR_Analysis_2021_01_09.xls	2020	11	6	2020-11-06	44141	75	B12	B_Control_0.01_44141	FplusBacteriophage	STANDARD	22.74	22.74	100000	100000	NA	NA
1706	2020_11_06_ADF_KR_Analysis_2021_01_09.xls	2020	11	6	2020-11-06	44141	75	B10	B_Control_0.01_44141	Nucleocapsid	STANDARD	23.845	23.845	10000	10000	NA	NA
1707	2020_11_06_ADF_KR_Analysis_2021_01_09.xls	2020	11	6	2020-11-06	44141	75	B11	B_Control_0.01_44141	Nucleocapsid	STANDARD	23.498	23.498	10000	10000	NA	NA
1708	2020_11_06_ADF_KR_Analysis_2021_01_09.xls	2020	11	6	2020-11-06	44141	75	B12	B_Control_0.01_44141	Nucleocapsid	STANDARD	23.325	23.325	10000	10000	NA	NA
1709	2020_11_07_ADF_KR_Analysis_2021_01_09.xls	2020	11	7	2020-11-07	44142	76	B10	B_Control_0.01_44142	Bovine_Coronavirus	STANDARD	25.071	25.071	100000	100000	NA	NA
1710	2020_11_07_ADF_KR_Analysis_2021_01_09.xls	2020	11	7	2020-11-07	44142	76	B11	B_Control_0.01_44142	Bovine_Coronavirus	STANDARD	24.743	24.743	100000	100000	NA	NA
1711	2020_11_07_ADF_KR_Analysis_2021_01_09.xls	2020	11	7	2020-11-07	44142	76	B12	B_Control_0.01_44142	Bovine_Coronavirus	STANDARD	24.76	24.76	100000	100000	NA	NA
1712	2020_11_07_ADF_KR_Analysis_2021_01_09.xls	2020	11	7	2020-11-07	44142	76	B10	B_Control_0.01_44142	Envelope	STANDARD	23.773	23.773	10000	10000	NA	NA
1713	2020_11_07_ADF_KR_Analysis_2021_01_09.xls	2020	11	7	2020-11-07	44142	76	B11	B_Control_0.01_44142	Envelope	STANDARD	23.641	23.641	10000	10000	NA	NA
1714	2020_11_07_ADF_KR_Analysis_2021_01_09.xls	2020	11	7	2020-11-07	44142	76	B12	B_Control_0.01_44142	Envelope	STANDARD	23.681	23.681	10000	10000	NA	NA
1715	2020_11_07_ADF_KR_Analysis_2021_01_09.xls	2020	11	7	2020-11-07	44142	76	B10	B_Control_0.01_44142	FplusBacteriophage	STANDARD	22.981	22.981	100000	100000	NA	NA
1716	2020_11_07_ADF_KR_Analysis_2021_01_09.xls	2020	11	7	2020-11-07	44142	76	B11	B_Control_0.01_44142	FplusBacteriophage	STANDARD	22.659	22.659	100000	100000	NA	NA
1717	2020_11_07_ADF_KR_Analysis_2021_01_09.xls	2020	11	7	2020-11-07	44142	76	B12	B_Control_0.01_44142	FplusBacteriophage	STANDARD	22.569	22.569	100000	100000	NA	NA
1718	2020_11_07_ADF_KR_Analysis_2021_01_09.xls	2020	11	7	2020-11-07	44142	76	B10	B_Control_0.01_44142	Nucleocapsid	STANDARD	23.796	23.796	10000	10000	NA	NA
1719	2020_11_07_ADF_KR_Analysis_2021_01_09.xls	2020	11	7	2020-11-07	44142	76	B11	B_Control_0.01_44142	Nucleocapsid	STANDARD	23.656	23.656	10000	10000	NA	NA
1720	2020_11_07_ADF_KR_Analysis_2021_01_09.xls	2020	11	7	2020-11-07	44142	76	B12	B_Control_0.01_44142	Nucleocapsid	STANDARD	23.552	23.552	10000	10000	NA	NA
1721	2020_11_08_ADF_KR_Analysis_2021_01_09.xls	2020	11	8	2020-11-08	44143	77	B10	B_Control_0.01_44143	Bovine_Coronavirus	STANDARD	24.202	24.202	100000	100000	NA	NA
1722	2020_11_08_ADF_KR_Analysis_2021_01_09.xls	2020	11	8	2020-11-08	44143	77	B11	B_Control_0.01_44143	Bovine_Coronavirus	STANDARD	24.034	24.034	100000	100000	NA	NA
1723	2020_11_08_ADF_KR_Analysis_2021_01_09.xls	2020	11	8	2020-11-08	44143	77	B12	B_Control_0.01_44143	Bovine_Coronavirus	STANDARD	24.048	24.048	100000	100000	NA	NA
1724	2020_11_08_ADF_KR_Analysis_2021_01_09.xls	2020	11	8	2020-11-08	44143	77	B10	B_Control_0.01_44143	Envelope	STANDARD	24.407	24.407	10000	10000	NA	NA
1725	2020_11_08_ADF_KR_Analysis_2021_01_09.xls	2020	11	8	2020-11-08	44143	77	B11	B_Control_0.01_44143	Envelope	STANDARD	24.343	24.343	10000	10000	NA	NA
1726	2020_11_08_ADF_KR_Analysis_2021_01_09.xls	2020	11	8	2020-11-08	44143	77	B12	B_Control_0.01_44143	Envelope	STANDARD	24.421	24.421	10000	10000	NA	NA
1727	2020_11_08_ADF_KR_Analysis_2021_01_09.xls	2020	11	8	2020-11-08	44143	77	B10	B_Control_0.01_44143	FplusBacteriophage	STANDARD	23.555	23.555	100000	100000	NA	NA
1728	2020_11_08_ADF_KR_Analysis_2021_01_09.xls	2020	11	8	2020-11-08	44143	77	B11	B_Control_0.01_44143	FplusBacteriophage	STANDARD	23.587	23.587	100000	100000	NA	NA
1729	2020_11_08_ADF_KR_Analysis_2021_01_09.xls	2020	11	8	2020-11-08	44143	77	B12	B_Control_0.01_44143	FplusBacteriophage	STANDARD	23.432	23.432	100000	100000	NA	NA
1730	2020_11_08_ADF_KR_Analysis_2021_01_09.xls	2020	11	8	2020-11-08	44143	77	B10	B_Control_0.01_44143	Nucleocapsid	STANDARD	24.534	24.534	10000	10000	NA	NA
1731	2020_11_08_ADF_KR_Analysis_2021_01_09.xls	2020	11	8	2020-11-08	44143	77	B11	B_Control_0.01_44143	Nucleocapsid	STANDARD	24.459	24.459	10000	10000	NA	NA
1732	2020_11_08_ADF_KR_Analysis_2021_01_09.xls	2020	11	8	2020-11-08	44143	77	B12	B_Control_0.01_44143	Nucleocapsid	STANDARD	24.467	24.467	10000	10000	NA	NA
1733	2020_11_09_ADF_KR_Analysis_2021_01_09.xls	2020	11	9	2020-11-09	44144	78	B10	B_Control_0.01_44144	Bovine_Coronavirus	STANDARD	24.491	24.491	100000	100000	NA	NA
1734	2020_11_09_ADF_KR_Analysis_2021_01_09.xls	2020	11	9	2020-11-09	44144	78	B11	B_Control_0.01_44144	Bovine_Coronavirus	STANDARD	24.357	24.357	100000	100000	NA	NA
1735	2020_11_09_ADF_KR_Analysis_2021_01_09.xls	2020	11	9	2020-11-09	44144	78	B12	B_Control_0.01_44144	Bovine_Coronavirus	STANDARD	24.314	24.314	100000	100000	NA	NA
1736	2020_11_09_ADF_KR_Analysis_2021_01_09.xls	2020	11	9	2020-11-09	44144	78	B10	B_Control_0.01_44144	Envelope	STANDARD	23.667	23.667	10000	10000	NA	NA
1737	2020_11_09_ADF_KR_Analysis_2021_01_09.xls	2020	11	9	2020-11-09	44144	78	B11	B_Control_0.01_44144	Envelope	STANDARD	23.617	23.617	10000	10000	NA	NA
1738	2020_11_09_ADF_KR_Analysis_2021_01_09.xls	2020	11	9	2020-11-09	44144	78	B12	B_Control_0.01_44144	Envelope	STANDARD	23.524	23.524	10000	10000	NA	NA
1739	2020_11_09_ADF_KR_Analysis_2021_01_09.xls	2020	11	9	2020-11-09	44144	78	B10	B_Control_0.01_44144	FplusBacteriophage	STANDARD	23.65	23.65	100000	100000	NA	NA
1740	2020_11_09_ADF_KR_Analysis_2021_01_09.xls	2020	11	9	2020-11-09	44144	78	B11	B_Control_0.01_44144	FplusBacteriophage	STANDARD	23.446	23.446	100000	100000	NA	NA
1741	2020_11_09_ADF_KR_Analysis_2021_01_09.xls	2020	11	9	2020-11-09	44144	78	B12	B_Control_0.01_44144	FplusBacteriophage	STANDARD	23.497	23.497	100000	100000	NA	NA
1742	2020_11_09_ADF_KR_Analysis_2021_01_09.xls	2020	11	9	2020-11-09	44144	78	B10	B_Control_0.01_44144	Nucleocapsid	STANDARD	24.153	24.153	10000	10000	NA	NA
1743	2020_11_09_ADF_KR_Analysis_2021_01_09.xls	2020	11	9	2020-11-09	44144	78	B11	B_Control_0.01_44144	Nucleocapsid	STANDARD	23.864	23.864	10000	10000	NA	NA
1744	2020_11_09_ADF_KR_Analysis_2021_01_09.xls	2020	11	9	2020-11-09	44144	78	B12	B_Control_0.01_44144	Nucleocapsid	STANDARD	23.781	23.781	10000	10000	NA	NA
1745	2020_11_10_ADF_KR_Analysis_2021_01_09.xls	2020	11	10	2020-11-10	44145	79	B10	B_Control_0.01_44145	Bovine_Coronavirus	STANDARD	24.971	24.971	100000	100000	NA	NA
1746	2020_11_10_ADF_KR_Analysis_2021_01_09.xls	2020	11	10	2020-11-10	44145	79	B11	B_Control_0.01_44145	Bovine_Coronavirus	STANDARD	24.942	24.942	100000	100000	NA	NA
1747	2020_11_10_ADF_KR_Analysis_2021_01_09.xls	2020	11	10	2020-11-10	44145	79	B12	B_Control_0.01_44145	Bovine_Coronavirus	STANDARD	24.837	24.837	100000	100000	NA	NA
1748	2020_11_10_ADF_KR_Analysis_2021_01_09.xls	2020	11	10	2020-11-10	44145	79	B10	B_Control_0.01_44145	Envelope	STANDARD	24.83	24.83	10000	10000	NA	NA
1749	2020_11_10_ADF_KR_Analysis_2021_01_09.xls	2020	11	10	2020-11-10	44145	79	B11	B_Control_0.01_44145	Envelope	STANDARD	24.837	24.837	10000	10000	NA	NA
1750	2020_11_10_ADF_KR_Analysis_2021_01_09.xls	2020	11	10	2020-11-10	44145	79	B12	B_Control_0.01_44145	Envelope	STANDARD	24.819	24.819	10000	10000	NA	NA
1751	2020_11_10_ADF_KR_Analysis_2021_01_09.xls	2020	11	10	2020-11-10	44145	79	B10	B_Control_0.01_44145	FplusBacteriophage	STANDARD	23.44	23.44	100000	100000	NA	NA
1752	2020_11_10_ADF_KR_Analysis_2021_01_09.xls	2020	11	10	2020-11-10	44145	79	B11	B_Control_0.01_44145	FplusBacteriophage	STANDARD	23.416	23.416	100000	100000	NA	NA
1753	2020_11_10_ADF_KR_Analysis_2021_01_09.xls	2020	11	10	2020-11-10	44145	79	B12	B_Control_0.01_44145	FplusBacteriophage	STANDARD	23.361	23.361	100000	100000	NA	NA
1754	2020_11_10_ADF_KR_Analysis_2021_01_09.xls	2020	11	10	2020-11-10	44145	79	B10	B_Control_0.01_44145	Nucleocapsid	STANDARD	23.991	23.991	10000	10000	NA	NA
1755	2020_11_10_ADF_KR_Analysis_2021_01_09.xls	2020	11	10	2020-11-10	44145	79	B11	B_Control_0.01_44145	Nucleocapsid	STANDARD	24.083	24.083	10000	10000	NA	NA
1756	2020_11_10_ADF_KR_Analysis_2021_01_09.xls	2020	11	10	2020-11-10	44145	79	B12	B_Control_0.01_44145	Nucleocapsid	STANDARD	23.908	23.908	10000	10000	NA	NA
1757	2020_11_11_JL_KR_Analysis_2_2021_01_20.xls	2020	11	11	2020-11-11	44146	80	B10	B_Control_0.01_44146	Bovine_Coronavirus	STANDARD	24.256	24.256	100000	100000	NA	NA
1758	2020_11_11_JL_KR_Analysis_2_2021_01_20.xls	2020	11	11	2020-11-11	44146	80	B11	B_Control_0.01_44146	Bovine_Coronavirus	STANDARD	24.409	24.409	100000	100000	NA	NA
1759	2020_11_11_JL_KR_Analysis_2_2021_01_20.xls	2020	11	11	2020-11-11	44146	80	B12	B_Control_0.01_44146	Bovine_Coronavirus	STANDARD	24.286	24.286	100000	100000	NA	NA
1760	2020_11_11_JL_KR_Analysis_2_2021_01_20.xls	2020	11	11	2020-11-11	44146	80	B10	B_Control_0.01_44146	Envelope	STANDARD	23.265	23.265	10000	10000	NA	NA
1761	2020_11_11_JL_KR_Analysis_2_2021_01_20.xls	2020	11	11	2020-11-11	44146	80	B11	B_Control_0.01_44146	Envelope	STANDARD	22.969	22.969	10000	10000	NA	NA
1762	2020_11_11_JL_KR_Analysis_2_2021_01_20.xls	2020	11	11	2020-11-11	44146	80	B12	B_Control_0.01_44146	Envelope	STANDARD	23.247	23.247	10000	10000	NA	NA
1763	2020_11_11_JL_KR_Analysis_2_2021_01_20.xls	2020	11	11	2020-11-11	44146	80	B10	B_Control_0.01_44146	FplusBacteriophage	STANDARD	22.837	22.837	100000	100000	NA	NA
1764	2020_11_11_JL_KR_Analysis_2_2021_01_20.xls	2020	11	11	2020-11-11	44146	80	B11	B_Control_0.01_44146	FplusBacteriophage	STANDARD	22.878	22.878	100000	100000	NA	NA
1765	2020_11_11_JL_KR_Analysis_2_2021_01_20.xls	2020	11	11	2020-11-11	44146	80	B12	B_Control_0.01_44146	FplusBacteriophage	STANDARD	22.558	22.558	100000	100000	NA	NA
1766	2020_11_11_JL_KR_Analysis_2_2021_01_20.xls	2020	11	11	2020-11-11	44146	80	B10	B_Control_0.01_44146	Nucleocapsid	STANDARD	23.835	23.835	10000	10000	NA	NA
1767	2020_11_11_JL_KR_Analysis_2_2021_01_20.xls	2020	11	11	2020-11-11	44146	80	B11	B_Control_0.01_44146	Nucleocapsid	STANDARD	23.837	23.837	10000	10000	NA	NA
1768	2020_11_11_JL_KR_Analysis_2_2021_01_20.xls	2020	11	11	2020-11-11	44146	80	B12	B_Control_0.01_44146	Nucleocapsid	STANDARD	23.939	23.939	10000	10000	NA	NA
1769	2020_11_12_JL_KR_Analysis_2021_01_02.xls	2020	11	12	2020-11-12	44147	81	B10	B_Control_0.01_44147	Bovine_Coronavirus	STANDARD	24.138	24.138	100000	100000	NA	NA
1770	2020_11_12_JL_KR_Analysis_2021_01_02.xls	2020	11	12	2020-11-12	44147	81	B11	B_Control_0.01_44147	Bovine_Coronavirus	STANDARD	23.887	23.887	100000	100000	NA	NA
1771	2020_11_12_JL_KR_Analysis_2021_01_02.xls	2020	11	12	2020-11-12	44147	81	B12	B_Control_0.01_44147	Bovine_Coronavirus	STANDARD	23.947	23.947	100000	100000	NA	NA
1772	2020_11_12_JL_KR_Analysis_2021_01_02.xls	2020	11	12	2020-11-12	44147	81	B10	B_Control_0.01_44147	Envelope	STANDARD	24.246	24.246	10000	10000	NA	NA
1773	2020_11_12_JL_KR_Analysis_2021_01_02.xls	2020	11	12	2020-11-12	44147	81	B11	B_Control_0.01_44147	Envelope	STANDARD	24.101	24.101	10000	10000	NA	NA
1774	2020_11_12_JL_KR_Analysis_2021_01_02.xls	2020	11	12	2020-11-12	44147	81	B12	B_Control_0.01_44147	Envelope	STANDARD	24.113	24.113	10000	10000	NA	NA
1775	2020_11_12_JL_KR_Analysis_2021_01_02.xls	2020	11	12	2020-11-12	44147	81	B10	B_Control_0.01_44147	FplusBacteriophage	STANDARD	22.942	22.942	100000	100000	NA	NA
1776	2020_11_12_JL_KR_Analysis_2021_01_02.xls	2020	11	12	2020-11-12	44147	81	B11	B_Control_0.01_44147	FplusBacteriophage	STANDARD	22.702	22.702	100000	100000	NA	NA
1777	2020_11_12_JL_KR_Analysis_2021_01_02.xls	2020	11	12	2020-11-12	44147	81	B12	B_Control_0.01_44147	FplusBacteriophage	STANDARD	22.585	22.585	100000	100000	NA	NA
1778	2020_11_12_JL_KR_Analysis_2021_01_02.xls	2020	11	12	2020-11-12	44147	81	B10	B_Control_0.01_44147	Nucleocapsid	STANDARD	23.827	23.827	10000	10000	NA	NA
1779	2020_11_12_JL_KR_Analysis_2021_01_02.xls	2020	11	12	2020-11-12	44147	81	B11	B_Control_0.01_44147	Nucleocapsid	STANDARD	23.666	23.666	10000	10000	NA	NA
1780	2020_11_12_JL_KR_Analysis_2021_01_02.xls	2020	11	12	2020-11-12	44147	81	B12	B_Control_0.01_44147	Nucleocapsid	STANDARD	23.675	23.675	10000	10000	NA	NA
1781	2020_11_13_JL_KR_Analysis_2_2021_01_20.xls	2020	11	13	2020-11-13	44148	82	B10	B_Control_0.01_44148	Bovine_Coronavirus	STANDARD	25.292	25.292	100000	100000	NA	NA
1782	2020_11_13_JL_KR_Analysis_2_2021_01_20.xls	2020	11	13	2020-11-13	44148	82	B11	B_Control_0.01_44148	Bovine_Coronavirus	STANDARD	25	25	100000	100000	NA	NA
1783	2020_11_13_JL_KR_Analysis_2_2021_01_20.xls	2020	11	13	2020-11-13	44148	82	B12	B_Control_0.01_44148	Bovine_Coronavirus	STANDARD	25.048	25.048	100000	100000	NA	NA
1784	2020_11_13_JL_KR_Analysis_2_2021_01_20.xls	2020	11	13	2020-11-13	44148	82	B10	B_Control_0.01_44148	Envelope	STANDARD	23.615	23.615	10000	10000	NA	NA
1785	2020_11_13_JL_KR_Analysis_2_2021_01_20.xls	2020	11	13	2020-11-13	44148	82	B11	B_Control_0.01_44148	Envelope	STANDARD	23.232	23.232	10000	10000	NA	NA
1786	2020_11_13_JL_KR_Analysis_2_2021_01_20.xls	2020	11	13	2020-11-13	44148	82	B12	B_Control_0.01_44148	Envelope	STANDARD	23.443	23.443	10000	10000	NA	NA
1787	2020_11_13_JL_KR_Analysis_2_2021_01_20.xls	2020	11	13	2020-11-13	44148	82	B10	B_Control_0.01_44148	FplusBacteriophage	STANDARD	23.286	23.286	100000	100000	NA	NA
1788	2020_11_13_JL_KR_Analysis_2_2021_01_20.xls	2020	11	13	2020-11-13	44148	82	B11	B_Control_0.01_44148	FplusBacteriophage	STANDARD	23.169	23.169	100000	100000	NA	NA
1789	2020_11_13_JL_KR_Analysis_2_2021_01_20.xls	2020	11	13	2020-11-13	44148	82	B12	B_Control_0.01_44148	FplusBacteriophage	STANDARD	23.087	23.087	100000	100000	NA	NA
1790	2020_11_13_JL_KR_Analysis_2_2021_01_20.xls	2020	11	13	2020-11-13	44148	82	B10	B_Control_0.01_44148	Nucleocapsid	STANDARD	24.348	24.348	10000	10000	NA	NA
1791	2020_11_13_JL_KR_Analysis_2_2021_01_20.xls	2020	11	13	2020-11-13	44148	82	B11	B_Control_0.01_44148	Nucleocapsid	STANDARD	24.151	24.151	10000	10000	NA	NA
1792	2020_11_13_JL_KR_Analysis_2_2021_01_20.xls	2020	11	13	2020-11-13	44148	82	B12	B_Control_0.01_44148	Nucleocapsid	STANDARD	24.257	24.257	10000	10000	NA	NA
1793	2020_11_14_JL_KR_Analysis_2_2021_01_20.xls	2020	11	14	2020-11-14	44149	83	B10	B_Control_0.01_44149	Bovine_Coronavirus	STANDARD	24.699	24.699	100000	100000	NA	NA
1794	2020_11_14_JL_KR_Analysis_2_2021_01_20.xls	2020	11	14	2020-11-14	44149	83	B11	B_Control_0.01_44149	Bovine_Coronavirus	STANDARD	24.514	24.514	100000	100000	NA	NA
1795	2020_11_14_JL_KR_Analysis_2_2021_01_20.xls	2020	11	14	2020-11-14	44149	83	B12	B_Control_0.01_44149	Bovine_Coronavirus	STANDARD	24.469	24.469	100000	100000	NA	NA
1796	2020_11_14_JL_KR_Analysis_2_2021_01_20.xls	2020	11	14	2020-11-14	44149	83	B10	B_Control_0.01_44149	Envelope	STANDARD	24.233	24.233	10000	10000	NA	NA
1797	2020_11_14_JL_KR_Analysis_2_2021_01_20.xls	2020	11	14	2020-11-14	44149	83	B11	B_Control_0.01_44149	Envelope	STANDARD	24.133	24.133	10000	10000	NA	NA
1798	2020_11_14_JL_KR_Analysis_2_2021_01_20.xls	2020	11	14	2020-11-14	44149	83	B12	B_Control_0.01_44149	Envelope	STANDARD	24.116	24.116	10000	10000	NA	NA
1799	2020_11_14_JL_KR_Analysis_2_2021_01_20.xls	2020	11	14	2020-11-14	44149	83	B10	B_Control_0.01_44149	FplusBacteriophage	STANDARD	23.554	23.554	100000	100000	NA	NA
1800	2020_11_14_JL_KR_Analysis_2_2021_01_20.xls	2020	11	14	2020-11-14	44149	83	B11	B_Control_0.01_44149	FplusBacteriophage	STANDARD	23.221	23.221	100000	100000	NA	NA
1801	2020_11_14_JL_KR_Analysis_2_2021_01_20.xls	2020	11	14	2020-11-14	44149	83	B12	B_Control_0.01_44149	FplusBacteriophage	STANDARD	23.238	23.238	100000	100000	NA	NA
1802	2020_11_14_JL_KR_Analysis_2_2021_01_20.xls	2020	11	14	2020-11-14	44149	83	B10	B_Control_0.01_44149	Nucleocapsid	STANDARD	23.814	23.814	10000	10000	NA	NA
1803	2020_11_14_JL_KR_Analysis_2_2021_01_20.xls	2020	11	14	2020-11-14	44149	83	B11	B_Control_0.01_44149	Nucleocapsid	STANDARD	23.835	23.835	10000	10000	NA	NA
1804	2020_11_14_JL_KR_Analysis_2_2021_01_20.xls	2020	11	14	2020-11-14	44149	83	B12	B_Control_0.01_44149	Nucleocapsid	STANDARD	23.785	23.785	10000	10000	NA	NA
1805	2020_11_15_JL_KR_Analysis_2021_01_02.xls	2020	11	15	2020-11-15	44150	84	B10	B_Control_0.01_44150	Bovine_Coronavirus	STANDARD	24.811	24.811	100000	100000	NA	NA
1806	2020_11_15_JL_KR_Analysis_2021_01_02.xls	2020	11	15	2020-11-15	44150	84	B11	B_Control_0.01_44150	Bovine_Coronavirus	STANDARD	24.748	24.748	100000	100000	NA	NA
1807	2020_11_15_JL_KR_Analysis_2021_01_02.xls	2020	11	15	2020-11-15	44150	84	B12	B_Control_0.01_44150	Bovine_Coronavirus	STANDARD	24.657	24.657	100000	100000	NA	NA
1808	2020_11_15_JL_KR_Analysis_2021_01_02.xls	2020	11	15	2020-11-15	44150	84	B10	B_Control_0.01_44150	Envelope	STANDARD	23.819	23.819	10000	10000	NA	NA
1809	2020_11_15_JL_KR_Analysis_2021_01_02.xls	2020	11	15	2020-11-15	44150	84	B11	B_Control_0.01_44150	Envelope	STANDARD	23.675	23.675	10000	10000	NA	NA
1810	2020_11_15_JL_KR_Analysis_2021_01_02.xls	2020	11	15	2020-11-15	44150	84	B12	B_Control_0.01_44150	Envelope	STANDARD	23.774	23.774	10000	10000	NA	NA
1811	2020_11_15_JL_KR_Analysis_2021_01_02.xls	2020	11	15	2020-11-15	44150	84	B10	B_Control_0.01_44150	FplusBacteriophage	STANDARD	23.26	23.26	100000	100000	NA	NA
1812	2020_11_15_JL_KR_Analysis_2021_01_02.xls	2020	11	15	2020-11-15	44150	84	B11	B_Control_0.01_44150	FplusBacteriophage	STANDARD	23.165	23.165	100000	100000	NA	NA
1813	2020_11_15_JL_KR_Analysis_2021_01_02.xls	2020	11	15	2020-11-15	44150	84	B12	B_Control_0.01_44150	FplusBacteriophage	STANDARD	22.927	22.927	100000	100000	NA	NA
1814	2020_11_15_JL_KR_Analysis_2021_01_02.xls	2020	11	15	2020-11-15	44150	84	B10	B_Control_0.01_44150	Nucleocapsid	STANDARD	23.785	23.785	10000	10000	NA	NA
1815	2020_11_15_JL_KR_Analysis_2021_01_02.xls	2020	11	15	2020-11-15	44150	84	B11	B_Control_0.01_44150	Nucleocapsid	STANDARD	23.815	23.815	10000	10000	NA	NA
1816	2020_11_15_JL_KR_Analysis_2021_01_02.xls	2020	11	15	2020-11-15	44150	84	B12	B_Control_0.01_44150	Nucleocapsid	STANDARD	23.731	23.731	10000	10000	NA	NA
1817	2020_11_16_JL_KR_Analysis_2_2021_01_20.xls	2020	11	16	2020-11-16	44151	85	B10	B_Control_0.01_44151	Bovine_Coronavirus	STANDARD	25.104	25.104	100000	100000	NA	NA
1818	2020_11_16_JL_KR_Analysis_2_2021_01_20.xls	2020	11	16	2020-11-16	44151	85	B11	B_Control_0.01_44151	Bovine_Coronavirus	STANDARD	24.327	24.327	100000	100000	NA	NA
1819	2020_11_16_JL_KR_Analysis_2_2021_01_20.xls	2020	11	16	2020-11-16	44151	85	B12	B_Control_0.01_44151	Bovine_Coronavirus	STANDARD	24.182	24.182	100000	100000	NA	NA
1820	2020_11_16_JL_KR_Analysis_2_2021_01_20.xls	2020	11	16	2020-11-16	44151	85	B10	B_Control_0.01_44151	Envelope	STANDARD	24.561	24.561	10000	10000	NA	NA
1821	2020_11_16_JL_KR_Analysis_2_2021_01_20.xls	2020	11	16	2020-11-16	44151	85	B11	B_Control_0.01_44151	Envelope	STANDARD	23.874	23.874	10000	10000	NA	NA
1822	2020_11_16_JL_KR_Analysis_2_2021_01_20.xls	2020	11	16	2020-11-16	44151	85	B12	B_Control_0.01_44151	Envelope	STANDARD	23.737	23.737	10000	10000	NA	NA
1823	2020_11_16_JL_KR_Analysis_2_2021_01_20.xls	2020	11	16	2020-11-16	44151	85	B10	B_Control_0.01_44151	FplusBacteriophage	STANDARD	22.844	22.844	100000	100000	NA	NA
1824	2020_11_16_JL_KR_Analysis_2_2021_01_20.xls	2020	11	16	2020-11-16	44151	85	B11	B_Control_0.01_44151	FplusBacteriophage	STANDARD	22.334	22.334	100000	100000	NA	NA
1825	2020_11_16_JL_KR_Analysis_2_2021_01_20.xls	2020	11	16	2020-11-16	44151	85	B12	B_Control_0.01_44151	FplusBacteriophage	STANDARD	22.043	22.043	100000	100000	NA	NA
1826	2020_11_16_JL_KR_Analysis_2_2021_01_20.xls	2020	11	16	2020-11-16	44151	85	B10	B_Control_0.01_44151	Nucleocapsid	STANDARD	24.394	24.394	10000	10000	NA	NA
1827	2020_11_16_JL_KR_Analysis_2_2021_01_20.xls	2020	11	16	2020-11-16	44151	85	B11	B_Control_0.01_44151	Nucleocapsid	STANDARD	23.599	23.599	10000	10000	NA	NA
1828	2020_11_16_JL_KR_Analysis_2_2021_01_20.xls	2020	11	16	2020-11-16	44151	85	B12	B_Control_0.01_44151	Nucleocapsid	STANDARD	23.699	23.699	10000	10000	NA	NA
1829	2020_11_17_ADF_KR_Analysis_2_2021_01_20.xls	2020	11	17	2020-11-17	44152	86	B10	B_Control_0.01_44152	Bovine_Coronavirus	STANDARD	25.389	25.389	100000	100000	NA	NA
1830	2020_11_17_ADF_KR_Analysis_2_2021_01_20.xls	2020	11	17	2020-11-17	44152	86	B11	B_Control_0.01_44152	Bovine_Coronavirus	STANDARD	24.697	24.697	100000	100000	NA	NA
1831	2020_11_17_ADF_KR_Analysis_2_2021_01_20.xls	2020	11	17	2020-11-17	44152	86	B12	B_Control_0.01_44152	Bovine_Coronavirus	STANDARD	24.752	24.752	100000	100000	NA	NA
1832	2020_11_17_ADF_KR_Analysis_2_2021_01_20.xls	2020	11	17	2020-11-17	44152	86	B10	B_Control_0.01_44152	Envelope	STANDARD	24.642	24.642	10000	10000	NA	NA
1833	2020_11_17_ADF_KR_Analysis_2_2021_01_20.xls	2020	11	17	2020-11-17	44152	86	B11	B_Control_0.01_44152	Envelope	STANDARD	23.935	23.935	10000	10000	NA	NA
1834	2020_11_17_ADF_KR_Analysis_2_2021_01_20.xls	2020	11	17	2020-11-17	44152	86	B12	B_Control_0.01_44152	Envelope	STANDARD	23.993	23.993	10000	10000	NA	NA
1835	2020_11_17_ADF_KR_Analysis_2_2021_01_20.xls	2020	11	17	2020-11-17	44152	86	B10	B_Control_0.01_44152	FplusBacteriophage	STANDARD	24.101	24.101	100000	100000	NA	NA
1836	2020_11_17_ADF_KR_Analysis_2_2021_01_20.xls	2020	11	17	2020-11-17	44152	86	B11	B_Control_0.01_44152	FplusBacteriophage	STANDARD	23.356	23.356	100000	100000	NA	NA
1837	2020_11_17_ADF_KR_Analysis_2_2021_01_20.xls	2020	11	17	2020-11-17	44152	86	B12	B_Control_0.01_44152	FplusBacteriophage	STANDARD	23.417	23.417	100000	100000	NA	NA
1838	2020_11_17_ADF_KR_Analysis_2_2021_01_20.xls	2020	11	17	2020-11-17	44152	86	B10	B_Control_0.01_44152	Nucleocapsid	STANDARD	24.506	24.506	10000	10000	NA	NA
1839	2020_11_17_ADF_KR_Analysis_2_2021_01_20.xls	2020	11	17	2020-11-17	44152	86	B11	B_Control_0.01_44152	Nucleocapsid	STANDARD	23.822	23.822	10000	10000	NA	NA
1840	2020_11_17_ADF_KR_Analysis_2_2021_01_20.xls	2020	11	17	2020-11-17	44152	86	B12	B_Control_0.01_44152	Nucleocapsid	STANDARD	23.958	23.958	10000	10000	NA	NA
1841	2020_11_18_ADF_KR_Analysis_2021_01_02.xls	2020	11	18	2020-11-18	44153	87	B10	B_Control_0.01_44153	Bovine_Coronavirus	STANDARD	25.276	25.276	100000	100000	NA	NA
1842	2020_11_18_ADF_KR_Analysis_2021_01_02.xls	2020	11	18	2020-11-18	44153	87	B11	B_Control_0.01_44153	Bovine_Coronavirus	STANDARD	25.104	25.104	100000	100000	NA	NA
1843	2020_11_18_ADF_KR_Analysis_2021_01_02.xls	2020	11	18	2020-11-18	44153	87	B12	B_Control_0.01_44153	Bovine_Coronavirus	STANDARD	24.886	24.886	100000	100000	NA	NA
1844	2020_11_18_ADF_KR_Analysis_2021_01_02.xls	2020	11	18	2020-11-18	44153	87	B10	B_Control_0.01_44153	Envelope	STANDARD	24.116	24.116	10000	10000	NA	NA
1845	2020_11_18_ADF_KR_Analysis_2021_01_02.xls	2020	11	18	2020-11-18	44153	87	B11	B_Control_0.01_44153	Envelope	STANDARD	23.968	23.968	10000	10000	NA	NA
1846	2020_11_18_ADF_KR_Analysis_2021_01_02.xls	2020	11	18	2020-11-18	44153	87	B12	B_Control_0.01_44153	Envelope	STANDARD	23.823	23.823	10000	10000	NA	NA
1847	2020_11_18_ADF_KR_Analysis_2021_01_02.xls	2020	11	18	2020-11-18	44153	87	B10	B_Control_0.01_44153	FplusBacteriophage	STANDARD	23.392	23.392	100000	100000	NA	NA
1848	2020_11_18_ADF_KR_Analysis_2021_01_02.xls	2020	11	18	2020-11-18	44153	87	B11	B_Control_0.01_44153	FplusBacteriophage	STANDARD	23.047	23.047	100000	100000	NA	NA
1849	2020_11_18_ADF_KR_Analysis_2021_01_02.xls	2020	11	18	2020-11-18	44153	87	B12	B_Control_0.01_44153	FplusBacteriophage	STANDARD	23.065	23.065	100000	100000	NA	NA
1850	2020_11_18_ADF_KR_Analysis_2021_01_02.xls	2020	11	18	2020-11-18	44153	87	B10	B_Control_0.01_44153	Nucleocapsid	STANDARD	23.923	23.923	10000	10000	NA	NA
1851	2020_11_18_ADF_KR_Analysis_2021_01_02.xls	2020	11	18	2020-11-18	44153	87	B11	B_Control_0.01_44153	Nucleocapsid	STANDARD	23.898	23.898	10000	10000	NA	NA
1852	2020_11_18_ADF_KR_Analysis_2021_01_02.xls	2020	11	18	2020-11-18	44153	87	B12	B_Control_0.01_44153	Nucleocapsid	STANDARD	23.872	23.872	10000	10000	NA	NA
1853	2020_11_19_ADF_KR_Analysis_2020_12_31.xls	2020	11	19	2020-11-19	44154	88	B10	B_Control_0.01_44154	Bovine_Coronavirus	STANDARD	25.175	25.175	100000	100000	NA	NA
1854	2020_11_19_ADF_KR_Analysis_2020_12_31.xls	2020	11	19	2020-11-19	44154	88	B11	B_Control_0.01_44154	Bovine_Coronavirus	STANDARD	24.954	24.954	100000	100000	NA	NA
1855	2020_11_19_ADF_KR_Analysis_2020_12_31.xls	2020	11	19	2020-11-19	44154	88	B12	B_Control_0.01_44154	Bovine_Coronavirus	STANDARD	25.002	25.002	100000	100000	NA	NA
1856	2020_11_19_ADF_KR_Analysis_2020_12_31.xls	2020	11	19	2020-11-19	44154	88	B10	B_Control_0.01_44154	Envelope	STANDARD	23.92	23.92	10000	10000	NA	NA
1857	2020_11_19_ADF_KR_Analysis_2020_12_31.xls	2020	11	19	2020-11-19	44154	88	B11	B_Control_0.01_44154	Envelope	STANDARD	23.682	23.682	10000	10000	NA	NA
1858	2020_11_19_ADF_KR_Analysis_2020_12_31.xls	2020	11	19	2020-11-19	44154	88	B12	B_Control_0.01_44154	Envelope	STANDARD	23.801	23.801	10000	10000	NA	NA
1859	2020_11_19_ADF_KR_Analysis_2020_12_31.xls	2020	11	19	2020-11-19	44154	88	B10	B_Control_0.01_44154	FplusBacteriophage	STANDARD	22.883	22.883	100000	100000	NA	NA
1860	2020_11_19_ADF_KR_Analysis_2020_12_31.xls	2020	11	19	2020-11-19	44154	88	B11	B_Control_0.01_44154	FplusBacteriophage	STANDARD	22.607	22.607	100000	100000	NA	NA
1861	2020_11_19_ADF_KR_Analysis_2020_12_31.xls	2020	11	19	2020-11-19	44154	88	B12	B_Control_0.01_44154	FplusBacteriophage	STANDARD	22.835	22.835	100000	100000	NA	NA
1862	2020_11_19_ADF_KR_Analysis_2020_12_31.xls	2020	11	19	2020-11-19	44154	88	B10	B_Control_0.01_44154	Nucleocapsid	STANDARD	22.205	22.205	10000	10000	NA	NA
1863	2020_11_19_ADF_KR_Analysis_2020_12_31.xls	2020	11	19	2020-11-19	44154	88	B11	B_Control_0.01_44154	Nucleocapsid	STANDARD	22.179	22.179	10000	10000	NA	NA
1864	2020_11_19_ADF_KR_Analysis_2020_12_31.xls	2020	11	19	2020-11-19	44154	88	B12	B_Control_0.01_44154	Nucleocapsid	STANDARD	22.331	22.331	10000	10000	NA	NA
1865	2020_11_20_JL_KR_Analysis_2020_12_30.xls	2020	11	20	2020-11-20	44155	89	B10	B_Control_0.01_44155	Bovine_Coronavirus	STANDARD	24.871	24.871	100000	100000	NA	NA
1866	2020_11_20_JL_KR_Analysis_2020_12_30.xls	2020	11	20	2020-11-20	44155	89	B11	B_Control_0.01_44155	Bovine_Coronavirus	STANDARD	24.726	24.726	100000	100000	NA	NA
1867	2020_11_20_JL_KR_Analysis_2020_12_30.xls	2020	11	20	2020-11-20	44155	89	B12	B_Control_0.01_44155	Bovine_Coronavirus	STANDARD	24.672	24.672	100000	100000	NA	NA
1868	2020_11_20_JL_KR_Analysis_2020_12_30.xls	2020	11	20	2020-11-20	44155	89	B10	B_Control_0.01_44155	Envelope	STANDARD	23.925	23.925	10000	10000	NA	NA
1869	2020_11_20_JL_KR_Analysis_2020_12_30.xls	2020	11	20	2020-11-20	44155	89	B11	B_Control_0.01_44155	Envelope	STANDARD	23.877	23.877	10000	10000	NA	NA
1870	2020_11_20_JL_KR_Analysis_2020_12_30.xls	2020	11	20	2020-11-20	44155	89	B12	B_Control_0.01_44155	Envelope	STANDARD	23.996	23.996	10000	10000	NA	NA
1871	2020_11_20_JL_KR_Analysis_2020_12_30.xls	2020	11	20	2020-11-20	44155	89	B10	B_Control_0.01_44155	FplusBacteriophage	STANDARD	23.26	23.26	100000	100000	NA	NA
1872	2020_11_20_JL_KR_Analysis_2020_12_30.xls	2020	11	20	2020-11-20	44155	89	B11	B_Control_0.01_44155	FplusBacteriophage	STANDARD	23.233	23.233	100000	100000	NA	NA
1873	2020_11_20_JL_KR_Analysis_2020_12_30.xls	2020	11	20	2020-11-20	44155	89	B12	B_Control_0.01_44155	FplusBacteriophage	STANDARD	23.218	23.218	100000	100000	NA	NA
1874	2020_11_20_JL_KR_Analysis_2020_12_30.xls	2020	11	20	2020-11-20	44155	89	B10	B_Control_0.01_44155	Nucleocapsid	STANDARD	23.784	23.784	10000	10000	NA	NA
1875	2020_11_20_JL_KR_Analysis_2020_12_30.xls	2020	11	20	2020-11-20	44155	89	B11	B_Control_0.01_44155	Nucleocapsid	STANDARD	23.782	23.782	10000	10000	NA	NA
1876	2020_11_20_JL_KR_Analysis_2020_12_30.xls	2020	11	20	2020-11-20	44155	89	B12	B_Control_0.01_44155	Nucleocapsid	STANDARD	23.684	23.684	10000	10000	NA	NA
1877	2020_11_21_JL_KR_Analysis_2_2021_01_20.xls	2020	11	21	2020-11-21	44156	90	B10	B_Control_0.01_44156	Bovine_Coronavirus	STANDARD	24.775	24.775	100000	100000	NA	NA
1878	2020_11_21_JL_KR_Analysis_2_2021_01_20.xls	2020	11	21	2020-11-21	44156	90	B11	B_Control_0.01_44156	Bovine_Coronavirus	STANDARD	24.591	24.591	100000	100000	NA	NA
1879	2020_11_21_JL_KR_Analysis_2_2021_01_20.xls	2020	11	21	2020-11-21	44156	90	B12	B_Control_0.01_44156	Bovine_Coronavirus	STANDARD	24.716	24.716	100000	100000	NA	NA
1880	2020_11_21_JL_KR_Analysis_2_2021_01_20.xls	2020	11	21	2020-11-21	44156	90	B10	B_Control_0.01_44156	Envelope	STANDARD	23.395	23.395	10000	10000	NA	NA
1881	2020_11_21_JL_KR_Analysis_2_2021_01_20.xls	2020	11	21	2020-11-21	44156	90	B11	B_Control_0.01_44156	Envelope	STANDARD	23.396	23.396	10000	10000	NA	NA
1882	2020_11_21_JL_KR_Analysis_2_2021_01_20.xls	2020	11	21	2020-11-21	44156	90	B12	B_Control_0.01_44156	Envelope	STANDARD	23.435	23.435	10000	10000	NA	NA
1883	2020_11_21_JL_KR_Analysis_2_2021_01_20.xls	2020	11	21	2020-11-21	44156	90	B10	B_Control_0.01_44156	FplusBacteriophage	STANDARD	23.104	23.104	100000	100000	NA	NA
1884	2020_11_21_JL_KR_Analysis_2_2021_01_20.xls	2020	11	21	2020-11-21	44156	90	B11	B_Control_0.01_44156	FplusBacteriophage	STANDARD	22.943	22.943	100000	100000	NA	NA
1885	2020_11_21_JL_KR_Analysis_2_2021_01_20.xls	2020	11	21	2020-11-21	44156	90	B12	B_Control_0.01_44156	FplusBacteriophage	STANDARD	22.904	22.904	100000	100000	NA	NA
1886	2020_11_21_JL_KR_Analysis_2_2021_01_20.xls	2020	11	21	2020-11-21	44156	90	B10	B_Control_0.01_44156	Nucleocapsid	STANDARD	23.172	23.172	10000	10000	NA	NA
1887	2020_11_21_JL_KR_Analysis_2_2021_01_20.xls	2020	11	21	2020-11-21	44156	90	B11	B_Control_0.01_44156	Nucleocapsid	STANDARD	22.952	22.952	10000	10000	NA	NA
1888	2020_11_21_JL_KR_Analysis_2_2021_01_20.xls	2020	11	21	2020-11-21	44156	90	B12	B_Control_0.01_44156	Nucleocapsid	STANDARD	23.093	23.093	10000	10000	NA	NA
1889	2020_11_22_KR_KR_Analysis_2020_12_29.xls	2020	11	22	2020-11-22	44157	91	B10	B_Control_0.01_44157	Bovine_Coronavirus	STANDARD	25.224	25.224	100000	100000	NA	NA
1890	2020_11_22_KR_KR_Analysis_2020_12_29.xls	2020	11	22	2020-11-22	44157	91	B11	B_Control_0.01_44157	Bovine_Coronavirus	STANDARD	24.581	24.581	100000	100000	NA	NA
1891	2020_11_22_KR_KR_Analysis_2020_12_29.xls	2020	11	22	2020-11-22	44157	91	B12	B_Control_0.01_44157	Bovine_Coronavirus	STANDARD	24.365	24.365	100000	100000	NA	NA
1892	2020_11_22_KR_KR_Analysis_2020_12_29.xls	2020	11	22	2020-11-22	44157	91	B10	B_Control_0.01_44157	Envelope	STANDARD	24.827	24.827	10000	10000	NA	NA
1893	2020_11_22_KR_KR_Analysis_2020_12_29.xls	2020	11	22	2020-11-22	44157	91	B11	B_Control_0.01_44157	Envelope	STANDARD	24.237	24.237	10000	10000	NA	NA
1894	2020_11_22_KR_KR_Analysis_2020_12_29.xls	2020	11	22	2020-11-22	44157	91	B12	B_Control_0.01_44157	Envelope	STANDARD	23.898	23.898	10000	10000	NA	NA
1895	2020_11_22_KR_KR_Analysis_2020_12_29.xls	2020	11	22	2020-11-22	44157	91	B10	B_Control_0.01_44157	FplusBacteriophage	STANDARD	23.865	23.865	100000	100000	NA	NA
1896	2020_11_22_KR_KR_Analysis_2020_12_29.xls	2020	11	22	2020-11-22	44157	91	B11	B_Control_0.01_44157	FplusBacteriophage	STANDARD	23.065	23.065	100000	100000	NA	NA
1897	2020_11_22_KR_KR_Analysis_2020_12_29.xls	2020	11	22	2020-11-22	44157	91	B12	B_Control_0.01_44157	FplusBacteriophage	STANDARD	22.975	22.975	100000	100000	NA	NA
1898	2020_11_22_KR_KR_Analysis_2020_12_29.xls	2020	11	22	2020-11-22	44157	91	B10	B_Control_0.01_44157	Nucleocapsid	STANDARD	24.999	24.999	10000	10000	NA	NA
1899	2020_11_22_KR_KR_Analysis_2020_12_29.xls	2020	11	22	2020-11-22	44157	91	B11	B_Control_0.01_44157	Nucleocapsid	STANDARD	24.37	24.37	10000	10000	NA	NA
1900	2020_11_22_KR_KR_Analysis_2020_12_29.xls	2020	11	22	2020-11-22	44157	91	B12	B_Control_0.01_44157	Nucleocapsid	STANDARD	24.098	24.098	10000	10000	NA	NA
1901	2020_11_23_JL_KR_Analysis_2020_12_28.xls	2020	11	23	2020-11-23	44158	92	B10	B_Control_0.01_44158	Bovine_Coronavirus	STANDARD	24.568	24.568	100000	100000	NA	NA
1902	2020_11_23_JL_KR_Analysis_2020_12_28.xls	2020	11	23	2020-11-23	44158	92	B11	B_Control_0.01_44158	Bovine_Coronavirus	STANDARD	24.032	24.032	100000	100000	NA	NA
1903	2020_11_23_JL_KR_Analysis_2020_12_28.xls	2020	11	23	2020-11-23	44158	92	B12	B_Control_0.01_44158	Bovine_Coronavirus	STANDARD	24.176	24.176	100000	100000	NA	NA
1904	2020_11_23_JL_KR_Analysis_2020_12_28.xls	2020	11	23	2020-11-23	44158	92	B10	B_Control_0.01_44158	Envelope	STANDARD	23.541	23.541	10000	10000	NA	NA
1905	2020_11_23_JL_KR_Analysis_2020_12_28.xls	2020	11	23	2020-11-23	44158	92	B11	B_Control_0.01_44158	Envelope	STANDARD	23.011	23.011	10000	10000	NA	NA
1906	2020_11_23_JL_KR_Analysis_2020_12_28.xls	2020	11	23	2020-11-23	44158	92	B12	B_Control_0.01_44158	Envelope	STANDARD	23.511	23.511	10000	10000	NA	NA
1907	2020_11_23_JL_KR_Analysis_2020_12_28.xls	2020	11	23	2020-11-23	44158	92	B10	B_Control_0.01_44158	FplusBacteriophage	STANDARD	22.946	22.946	100000	100000	NA	NA
1908	2020_11_23_JL_KR_Analysis_2020_12_28.xls	2020	11	23	2020-11-23	44158	92	B11	B_Control_0.01_44158	FplusBacteriophage	STANDARD	22.415	22.415	100000	100000	NA	NA
1909	2020_11_23_JL_KR_Analysis_2020_12_28.xls	2020	11	23	2020-11-23	44158	92	B12	B_Control_0.01_44158	FplusBacteriophage	STANDARD	23.121	23.121	100000	100000	NA	NA
1910	2020_11_23_JL_KR_Analysis_2020_12_28.xls	2020	11	23	2020-11-23	44158	92	B10	B_Control_0.01_44158	Nucleocapsid	STANDARD	23.411	23.411	10000	10000	NA	NA
1911	2020_11_23_JL_KR_Analysis_2020_12_28.xls	2020	11	23	2020-11-23	44158	92	B11	B_Control_0.01_44158	Nucleocapsid	STANDARD	23.163	23.163	10000	10000	NA	NA
1912	2020_11_23_JL_KR_Analysis_2020_12_28.xls	2020	11	23	2020-11-23	44158	92	B12	B_Control_0.01_44158	Nucleocapsid	STANDARD	23.411	23.411	10000	10000	NA	NA
1913	2020_09_25_KR_Analysis_3_2021_01_20.xls	2020	9	25	2020-09-25	44099	33	E7	B5_Control_0.002_44099	Bovine_Coronavirus	STANDARD	26.999	26.999	20000	20000	NA	NA
1914	2020_09_25_KR_Analysis_3_2021_01_20.xls	2020	9	25	2020-09-25	44099	33	E8	B5_Control_0.002_44099	Bovine_Coronavirus	STANDARD	26.88	26.88	20000	20000	NA	NA
1915	2020_09_25_KR_Analysis_3_2021_01_20.xls	2020	9	25	2020-09-25	44099	33	E9	B5_Control_0.002_44099	Bovine_Coronavirus	STANDARD	26.997	26.997	20000	20000	NA	NA
1916	2020_09_25_KR_Analysis_3_2021_01_20.xls	2020	9	25	2020-09-25	44099	33	E7	B5_Control_0.002_44099	Envelope	STANDARD	26.216	26.216	2000	2000	NA	NA
1917	2020_09_25_KR_Analysis_3_2021_01_20.xls	2020	9	25	2020-09-25	44099	33	E8	B5_Control_0.002_44099	Envelope	STANDARD	26.243	26.243	2000	2000	NA	NA
1918	2020_09_25_KR_Analysis_3_2021_01_20.xls	2020	9	25	2020-09-25	44099	33	E9	B5_Control_0.002_44099	Envelope	STANDARD	26.263	26.263	2000	2000	NA	NA
1919	2020_09_25_KR_Analysis_3_2021_01_20.xls	2020	9	25	2020-09-25	44099	33	E7	B5_Control_0.002_44099	FplusBacteriophage	STANDARD	25.649	25.649	20000	20000	NA	NA
1920	2020_09_25_KR_Analysis_3_2021_01_20.xls	2020	9	25	2020-09-25	44099	33	E8	B5_Control_0.002_44099	FplusBacteriophage	STANDARD	25.604	25.604	20000	20000	NA	NA
1921	2020_09_25_KR_Analysis_3_2021_01_20.xls	2020	9	25	2020-09-25	44099	33	E9	B5_Control_0.002_44099	FplusBacteriophage	STANDARD	25.611	25.611	20000	20000	NA	NA
1922	2020_09_25_KR_Analysis_3_2021_01_20.xls	2020	9	25	2020-09-25	44099	33	E7	B5_Control_0.002_44099	Nucleocapsid	STANDARD	27.162	27.162	2000	2000	NA	NA
1923	2020_09_25_KR_Analysis_3_2021_01_20.xls	2020	9	25	2020-09-25	44099	33	E8	B5_Control_0.002_44099	Nucleocapsid	STANDARD	27.243	27.243	2000	2000	NA	NA
1924	2020_09_25_KR_Analysis_3_2021_01_20.xls	2020	9	25	2020-09-25	44099	33	E9	B5_Control_0.002_44099	Nucleocapsid	STANDARD	27.281	27.281	2000	2000	NA	NA
1925	2020_09_26_JL_KR_Analysis_2_Mod_Stds_Corrected_2021_01_14.xls	2020	9	26	2020-09-26	44100	34	E7	B5_Control_0.002_44100	Bovine_Coronavirus	STANDARD	27.428	27.428	20000	20000	NA	NA
1926	2020_09_26_JL_KR_Analysis_2_Mod_Stds_Corrected_2021_01_14.xls	2020	9	26	2020-09-26	44100	34	E8	B5_Control_0.002_44100	Bovine_Coronavirus	STANDARD	27.164	27.164	20000	20000	NA	NA
1927	2020_09_26_JL_KR_Analysis_2_Mod_Stds_Corrected_2021_01_14.xls	2020	9	26	2020-09-26	44100	34	E9	B5_Control_0.002_44100	Bovine_Coronavirus	STANDARD	27.23	27.23	20000	20000	NA	NA
1928	2020_09_26_JL_KR_Analysis_2_Mod_Stds_Corrected_2021_01_14.xls	2020	9	26	2020-09-26	44100	34	E7	B5_Control_0.002_44100	Envelope	STANDARD	26.626	26.626	2000	2000	NA	NA
1929	2020_09_26_JL_KR_Analysis_2_Mod_Stds_Corrected_2021_01_14.xls	2020	9	26	2020-09-26	44100	34	E8	B5_Control_0.002_44100	Envelope	STANDARD	26.455	26.455	2000	2000	NA	NA
1930	2020_09_26_JL_KR_Analysis_2_Mod_Stds_Corrected_2021_01_14.xls	2020	9	26	2020-09-26	44100	34	E9	B5_Control_0.002_44100	Envelope	STANDARD	26.441	26.441	2000	2000	NA	NA
1931	2020_09_26_JL_KR_Analysis_2_Mod_Stds_Corrected_2021_01_14.xls	2020	9	26	2020-09-26	44100	34	E7	B5_Control_0.002_44100	FplusBacteriophage	STANDARD	25.683	25.683	20000	20000	NA	NA
1932	2020_09_26_JL_KR_Analysis_2_Mod_Stds_Corrected_2021_01_14.xls	2020	9	26	2020-09-26	44100	34	E8	B5_Control_0.002_44100	FplusBacteriophage	STANDARD	25.571	25.571	20000	20000	NA	NA
1933	2020_09_26_JL_KR_Analysis_2_Mod_Stds_Corrected_2021_01_14.xls	2020	9	26	2020-09-26	44100	34	E9	B5_Control_0.002_44100	FplusBacteriophage	STANDARD	25.474	25.474	20000	20000	NA	NA
1934	2020_09_26_JL_KR_Analysis_2_Mod_Stds_Corrected_2021_01_14.xls	2020	9	26	2020-09-26	44100	34	E7	B5_Control_0.002_44100	Nucleocapsid	STANDARD	25.989	25.989	2000	2000	NA	NA
1935	2020_09_26_JL_KR_Analysis_2_Mod_Stds_Corrected_2021_01_14.xls	2020	9	26	2020-09-26	44100	34	E8	B5_Control_0.002_44100	Nucleocapsid	STANDARD	25.781	25.781	2000	2000	NA	NA
1936	2020_09_26_JL_KR_Analysis_2_Mod_Stds_Corrected_2021_01_14.xls	2020	9	26	2020-09-26	44100	34	E9	B5_Control_0.002_44100	Nucleocapsid	STANDARD	25.77	25.77	2000	2000	NA	NA
1937	2020_09_27_JL_KR_Analysis_3_2021_01_20.xls	2020	9	27	2020-09-27	44101	35	E7	B5_Control_0.002_44101	Bovine_Coronavirus	STANDARD	26.71	26.71	20000	20000	NA	NA
1938	2020_09_27_JL_KR_Analysis_3_2021_01_20.xls	2020	9	27	2020-09-27	44101	35	E8	B5_Control_0.002_44101	Bovine_Coronavirus	STANDARD	26.598	26.598	20000	20000	NA	NA
1939	2020_09_27_JL_KR_Analysis_3_2021_01_20.xls	2020	9	27	2020-09-27	44101	35	E9	B5_Control_0.002_44101	Bovine_Coronavirus	STANDARD	26.641	26.641	20000	20000	NA	NA
1940	2020_09_27_JL_KR_Analysis_3_2021_01_20.xls	2020	9	27	2020-09-27	44101	35	E7	B5_Control_0.002_44101	Envelope	STANDARD	26.749	26.749	2000	2000	NA	NA
1941	2020_09_27_JL_KR_Analysis_3_2021_01_20.xls	2020	9	27	2020-09-27	44101	35	E8	B5_Control_0.002_44101	Envelope	STANDARD	26.706	26.706	2000	2000	NA	NA
1942	2020_09_27_JL_KR_Analysis_3_2021_01_20.xls	2020	9	27	2020-09-27	44101	35	E9	B5_Control_0.002_44101	Envelope	STANDARD	26.762	26.762	2000	2000	NA	NA
1943	2020_09_27_JL_KR_Analysis_3_2021_01_20.xls	2020	9	27	2020-09-27	44101	35	E7	B5_Control_0.002_44101	FplusBacteriophage	STANDARD	25.765	25.765	20000	20000	NA	NA
1944	2020_09_27_JL_KR_Analysis_3_2021_01_20.xls	2020	9	27	2020-09-27	44101	35	E8	B5_Control_0.002_44101	FplusBacteriophage	STANDARD	25.771	25.771	20000	20000	NA	NA
1945	2020_09_27_JL_KR_Analysis_3_2021_01_20.xls	2020	9	27	2020-09-27	44101	35	E9	B5_Control_0.002_44101	FplusBacteriophage	STANDARD	25.806	25.806	20000	20000	NA	NA
1946	2020_09_27_JL_KR_Analysis_3_2021_01_20.xls	2020	9	27	2020-09-27	44101	35	E7	B5_Control_0.002_44101	Nucleocapsid	STANDARD	26.754	26.754	2000	2000	NA	NA
1947	2020_09_27_JL_KR_Analysis_3_2021_01_20.xls	2020	9	27	2020-09-27	44101	35	E8	B5_Control_0.002_44101	Nucleocapsid	STANDARD	26.684	26.684	2000	2000	NA	NA
1948	2020_09_27_JL_KR_Analysis_3_2021_01_20.xls	2020	9	27	2020-09-27	44101	35	E9	B5_Control_0.002_44101	Nucleocapsid	STANDARD	26.712	26.712	2000	2000	NA	NA
1949	2020_09_28_JL_KR_Analysis_2_Mod_Stds_Corrected_2021_01_14.xls	2020	9	28	2020-09-28	44102	36	E7	B5_Control_0.002_44102	Bovine_Coronavirus	STANDARD	25.37	25.37	20000	20000	NA	NA
1950	2020_09_28_JL_KR_Analysis_2_Mod_Stds_Corrected_2021_01_14.xls	2020	9	28	2020-09-28	44102	36	E8	B5_Control_0.002_44102	Bovine_Coronavirus	STANDARD	25.296	25.296	20000	20000	NA	NA
1951	2020_09_28_JL_KR_Analysis_2_Mod_Stds_Corrected_2021_01_14.xls	2020	9	28	2020-09-28	44102	36	E9	B5_Control_0.002_44102	Bovine_Coronavirus	STANDARD	25.437	25.437	20000	20000	NA	NA
1952	2020_09_28_JL_KR_Analysis_2_Mod_Stds_Corrected_2021_01_14.xls	2020	9	28	2020-09-28	44102	36	E7	B5_Control_0.002_44102	Envelope	STANDARD	25.003	25.003	2000	2000	NA	NA
1953	2020_09_28_JL_KR_Analysis_2_Mod_Stds_Corrected_2021_01_14.xls	2020	9	28	2020-09-28	44102	36	E8	B5_Control_0.002_44102	Envelope	STANDARD	24.976	24.976	2000	2000	NA	NA
1954	2020_09_28_JL_KR_Analysis_2_Mod_Stds_Corrected_2021_01_14.xls	2020	9	28	2020-09-28	44102	36	E9	B5_Control_0.002_44102	Envelope	STANDARD	25.254	25.254	2000	2000	NA	NA
1955	2020_09_28_JL_KR_Analysis_2_Mod_Stds_Corrected_2021_01_14.xls	2020	9	28	2020-09-28	44102	36	E7	B5_Control_0.002_44102	FplusBacteriophage	STANDARD	24.682	24.682	20000	20000	NA	NA
1956	2020_09_28_JL_KR_Analysis_2_Mod_Stds_Corrected_2021_01_14.xls	2020	9	28	2020-09-28	44102	36	E8	B5_Control_0.002_44102	FplusBacteriophage	STANDARD	24.666	24.666	20000	20000	NA	NA
1957	2020_09_28_JL_KR_Analysis_2_Mod_Stds_Corrected_2021_01_14.xls	2020	9	28	2020-09-28	44102	36	E9	B5_Control_0.002_44102	FplusBacteriophage	STANDARD	24.863	24.863	20000	20000	NA	NA
1958	2020_09_28_JL_KR_Analysis_2_Mod_Stds_Corrected_2021_01_14.xls	2020	9	28	2020-09-28	44102	36	E7	B5_Control_0.002_44102	Nucleocapsid	STANDARD	25.538	25.538	2000	2000	NA	NA
1959	2020_09_28_JL_KR_Analysis_2_Mod_Stds_Corrected_2021_01_14.xls	2020	9	28	2020-09-28	44102	36	E8	B5_Control_0.002_44102	Nucleocapsid	STANDARD	25.471	25.471	2000	2000	NA	NA
1960	2020_09_28_JL_KR_Analysis_2_Mod_Stds_Corrected_2021_01_14.xls	2020	9	28	2020-09-28	44102	36	E9	B5_Control_0.002_44102	Nucleocapsid	STANDARD	25.697	25.697	2000	2000	NA	NA
1961	2020_09_29_JL_KR_Analysis_3_2021_01_20.xls	2020	9	29	2020-09-29	44103	37	E7	B5_Control_0.002_44103	Bovine_Coronavirus	STANDARD	27.129	27.129	20000	20000	NA	NA
1962	2020_09_29_JL_KR_Analysis_3_2021_01_20.xls	2020	9	29	2020-09-29	44103	37	E8	B5_Control_0.002_44103	Bovine_Coronavirus	STANDARD	27.034	27.034	20000	20000	NA	NA
1963	2020_09_29_JL_KR_Analysis_3_2021_01_20.xls	2020	9	29	2020-09-29	44103	37	E9	B5_Control_0.002_44103	Bovine_Coronavirus	STANDARD	27.218	27.218	20000	20000	NA	NA
1964	2020_09_29_JL_KR_Analysis_3_2021_01_20.xls	2020	9	29	2020-09-29	44103	37	E7	B5_Control_0.002_44103	Envelope	STANDARD	26.86	26.86	2000	2000	NA	NA
1965	2020_09_29_JL_KR_Analysis_3_2021_01_20.xls	2020	9	29	2020-09-29	44103	37	E8	B5_Control_0.002_44103	Envelope	STANDARD	26.873	26.873	2000	2000	NA	NA
1966	2020_09_29_JL_KR_Analysis_3_2021_01_20.xls	2020	9	29	2020-09-29	44103	37	E9	B5_Control_0.002_44103	Envelope	STANDARD	26.959	26.959	2000	2000	NA	NA
1967	2020_09_29_JL_KR_Analysis_3_2021_01_20.xls	2020	9	29	2020-09-29	44103	37	E7	B5_Control_0.002_44103	FplusBacteriophage	STANDARD	25.856	25.856	20000	20000	NA	NA
1968	2020_09_29_JL_KR_Analysis_3_2021_01_20.xls	2020	9	29	2020-09-29	44103	37	E8	B5_Control_0.002_44103	FplusBacteriophage	STANDARD	25.578	25.578	20000	20000	NA	NA
1969	2020_09_29_JL_KR_Analysis_3_2021_01_20.xls	2020	9	29	2020-09-29	44103	37	E9	B5_Control_0.002_44103	FplusBacteriophage	STANDARD	25.89	25.89	20000	20000	NA	NA
1970	2020_09_29_JL_KR_Analysis_3_2021_01_20.xls	2020	9	29	2020-09-29	44103	37	E7	B5_Control_0.002_44103	Nucleocapsid	STANDARD	26.694	26.694	2000	2000	NA	NA
1971	2020_09_29_JL_KR_Analysis_3_2021_01_20.xls	2020	9	29	2020-09-29	44103	37	E8	B5_Control_0.002_44103	Nucleocapsid	STANDARD	26.688	26.688	2000	2000	NA	NA
1972	2020_09_29_JL_KR_Analysis_3_2021_01_20.xls	2020	9	29	2020-09-29	44103	37	E9	B5_Control_0.002_44103	Nucleocapsid	STANDARD	26.784	26.784	2000	2000	NA	NA
1973	2020_09_30_JL_KR_Analysis_3_2021_01_20.xls	2020	9	30	2020-09-30	44104	38	E7	B5_Control_0.002_44104	Bovine_Coronavirus	STANDARD	26.76	26.76	20000	20000	NA	NA
1974	2020_09_30_JL_KR_Analysis_3_2021_01_20.xls	2020	9	30	2020-09-30	44104	38	E8	B5_Control_0.002_44104	Bovine_Coronavirus	STANDARD	26.668	26.668	20000	20000	NA	NA
1975	2020_09_30_JL_KR_Analysis_3_2021_01_20.xls	2020	9	30	2020-09-30	44104	38	E9	B5_Control_0.002_44104	Bovine_Coronavirus	STANDARD	26.858	26.858	20000	20000	NA	NA
1976	2020_09_30_JL_KR_Analysis_3_2021_01_20.xls	2020	9	30	2020-09-30	44104	38	E7	B5_Control_0.002_44104	Envelope	STANDARD	26.225	26.225	2000	2000	NA	NA
1977	2020_09_30_JL_KR_Analysis_3_2021_01_20.xls	2020	9	30	2020-09-30	44104	38	E8	B5_Control_0.002_44104	Envelope	STANDARD	26.129	26.129	2000	2000	NA	NA
1978	2020_09_30_JL_KR_Analysis_3_2021_01_20.xls	2020	9	30	2020-09-30	44104	38	E9	B5_Control_0.002_44104	Envelope	STANDARD	26.282	26.282	2000	2000	NA	NA
1979	2020_09_30_JL_KR_Analysis_3_2021_01_20.xls	2020	9	30	2020-09-30	44104	38	E7	B5_Control_0.002_44104	FplusBacteriophage	STANDARD	25.591	25.591	20000	20000	NA	NA
1980	2020_09_30_JL_KR_Analysis_3_2021_01_20.xls	2020	9	30	2020-09-30	44104	38	E8	B5_Control_0.002_44104	FplusBacteriophage	STANDARD	25.586	25.586	20000	20000	NA	NA
1981	2020_09_30_JL_KR_Analysis_3_2021_01_20.xls	2020	9	30	2020-09-30	44104	38	E9	B5_Control_0.002_44104	FplusBacteriophage	STANDARD	25.787	25.787	20000	20000	NA	NA
1982	2020_09_30_JL_KR_Analysis_3_2021_01_20.xls	2020	9	30	2020-09-30	44104	38	E7	B5_Control_0.002_44104	Nucleocapsid	STANDARD	26.231	26.231	2000	2000	NA	NA
1983	2020_09_30_JL_KR_Analysis_3_2021_01_20.xls	2020	9	30	2020-09-30	44104	38	E8	B5_Control_0.002_44104	Nucleocapsid	STANDARD	26.224	26.224	2000	2000	NA	NA
1984	2020_09_30_JL_KR_Analysis_3_2021_01_20.xls	2020	9	30	2020-09-30	44104	38	E9	B5_Control_0.002_44104	Nucleocapsid	STANDARD	26.425	26.425	2000	2000	NA	NA
1985	2020_10_01_JL_KR_Analysis_3_2021_01_20.xls	2020	10	1	2020-10-01	44105	39	E7	B5_Control_0.002_44105	Bovine_Coronavirus	STANDARD	26.516	26.516	20000	20000	NA	NA
1986	2020_10_01_JL_KR_Analysis_3_2021_01_20.xls	2020	10	1	2020-10-01	44105	39	E8	B5_Control_0.002_44105	Bovine_Coronavirus	STANDARD	27.048	27.048	20000	20000	NA	NA
1987	2020_10_01_JL_KR_Analysis_3_2021_01_20.xls	2020	10	1	2020-10-01	44105	39	E9	B5_Control_0.002_44105	Bovine_Coronavirus	STANDARD	26.717	26.717	20000	20000	NA	NA
1988	2020_10_01_JL_KR_Analysis_3_2021_01_20.xls	2020	10	1	2020-10-01	44105	39	E7	B5_Control_0.002_44105	Envelope	STANDARD	25.856	25.856	2000	2000	NA	NA
1989	2020_10_01_JL_KR_Analysis_3_2021_01_20.xls	2020	10	1	2020-10-01	44105	39	E8	B5_Control_0.002_44105	Envelope	STANDARD	26.449	26.449	2000	2000	NA	NA
1990	2020_10_01_JL_KR_Analysis_3_2021_01_20.xls	2020	10	1	2020-10-01	44105	39	E9	B5_Control_0.002_44105	Envelope	STANDARD	26.214	26.214	2000	2000	NA	NA
1991	2020_10_01_JL_KR_Analysis_3_2021_01_20.xls	2020	10	1	2020-10-01	44105	39	E7	B5_Control_0.002_44105	FplusBacteriophage	STANDARD	26.221	26.221	20000	20000	NA	NA
1992	2020_10_01_JL_KR_Analysis_3_2021_01_20.xls	2020	10	1	2020-10-01	44105	39	E8	B5_Control_0.002_44105	FplusBacteriophage	STANDARD	26.631	26.631	20000	20000	NA	NA
1993	2020_10_01_JL_KR_Analysis_3_2021_01_20.xls	2020	10	1	2020-10-01	44105	39	E9	B5_Control_0.002_44105	FplusBacteriophage	STANDARD	26.289	26.289	20000	20000	NA	NA
1994	2020_10_01_JL_KR_Analysis_3_2021_01_20.xls	2020	10	1	2020-10-01	44105	39	E7	B5_Control_0.002_44105	Nucleocapsid	STANDARD	25.627	25.627	2000	2000	NA	NA
1995	2020_10_01_JL_KR_Analysis_3_2021_01_20.xls	2020	10	1	2020-10-01	44105	39	E8	B5_Control_0.002_44105	Nucleocapsid	STANDARD	26.257	26.257	2000	2000	NA	NA
1996	2020_10_01_JL_KR_Analysis_3_2021_01_20.xls	2020	10	1	2020-10-01	44105	39	E9	B5_Control_0.002_44105	Nucleocapsid	STANDARD	25.793	25.793	2000	2000	NA	NA
1997	2020_09_11_JL_KR_Analysis_2_Baker_Wells_Corrected_2021_01_20.xls	2020	8	27	2020-08-27	44070	4	G10	R	Bovine_Coronavirus	UNKNOWN	31.643	31.643	3792.94	3792.94	NA	NA
1998	2020_09_11_JL_KR_Analysis_2_Baker_Wells_Corrected_2021_01_20.xls	2020	8	27	2020-08-27	44070	4	G11	R	Bovine_Coronavirus	UNKNOWN	31.618	31.618	3849.07	3849.07	NA	NA
1999	2020_09_11_JL_KR_Analysis_2_Baker_Wells_Corrected_2021_01_20.xls	2020	8	27	2020-08-27	44070	4	G12	R	Bovine_Coronavirus	UNKNOWN	31.359	31.359	4474.08	4474.08	NA	NA
2000	2020_09_11_JL_KR_Analysis_2_Baker_Wells_Corrected_2021_01_20.xls	2020	8	27	2020-08-27	44070	4	G10	R	Envelope	UNKNOWN	Undetermined	NA	NA	NA	NA	NA
2001	2020_09_11_JL_KR_Analysis_2_Baker_Wells_Corrected_2021_01_20.xls	2020	8	27	2020-08-27	44070	4	G11	R	Envelope	UNKNOWN	Undetermined	NA	NA	NA	NA	NA
2002	2020_09_11_JL_KR_Analysis_2_Baker_Wells_Corrected_2021_01_20.xls	2020	8	27	2020-08-27	44070	4	G12	R	Envelope	UNKNOWN	Undetermined	NA	NA	NA	NA	NA
2003	2020_09_11_JL_KR_Analysis_2_Baker_Wells_Corrected_2021_01_20.xls	2020	8	27	2020-08-27	44070	4	G10	R	FplusBacteriophage	UNKNOWN	35.887	35.887	55.46	55.457	NA	NA
2004	2020_09_11_JL_KR_Analysis_2_Baker_Wells_Corrected_2021_01_20.xls	2020	8	27	2020-08-27	44070	4	G11	R	FplusBacteriophage	UNKNOWN	36.153	36.153	46.87	46.874	NA	NA
2005	2020_09_11_JL_KR_Analysis_2_Baker_Wells_Corrected_2021_01_20.xls	2020	8	27	2020-08-27	44070	4	G12	R	FplusBacteriophage	UNKNOWN	-	NA	269.96	NA	NA	NA
2006	2020_09_11_JL_KR_Analysis_2_Baker_Wells_Corrected_2021_01_20.xls	2020	8	27	2020-08-27	44070	4	G10	R	Nucleocapsid	UNKNOWN	35.033	35.033	10.43	10.427	NA	NA
2007	2020_09_11_JL_KR_Analysis_2_Baker_Wells_Corrected_2021_01_20.xls	2020	8	27	2020-08-27	44070	4	G11	R	Nucleocapsid	UNKNOWN	Undetermined	NA	NA	NA	NA	NA
2008	2020_09_11_JL_KR_Analysis_2_Baker_Wells_Corrected_2021_01_20.xls	2020	8	27	2020-08-27	44070	4	G12	R	Nucleocapsid	UNKNOWN	-	NA	9.15	NA	NA	NA
2009	2020_09_11_JL_KR_Analysis_2_Baker_Wells_Corrected_2021_01_20.xls	2020	8	28	2020-08-28	44071	5	F7	R	Bovine_Coronavirus	UNKNOWN	31.347	31.347	4504.31	4504.31	NA	NA
2010	2020_09_11_JL_KR_Analysis_2_Baker_Wells_Corrected_2021_01_20.xls	2020	8	28	2020-08-28	44071	5	F8	R	Bovine_Coronavirus	UNKNOWN	31.282	31.282	4677.47	4677.47	NA	NA
2011	2020_09_11_JL_KR_Analysis_2_Baker_Wells_Corrected_2021_01_20.xls	2020	8	28	2020-08-28	44071	5	F9	R	Bovine_Coronavirus	UNKNOWN	31.326	31.326	4559.73	4559.73	NA	NA
2012	2020_09_11_JL_KR_Analysis_2_Baker_Wells_Corrected_2021_01_20.xls	2020	8	28	2020-08-28	44071	5	F7	R	Envelope	UNKNOWN	Undetermined	NA	NA	NA	NA	NA
2013	2020_09_11_JL_KR_Analysis_2_Baker_Wells_Corrected_2021_01_20.xls	2020	8	28	2020-08-28	44071	5	F8	R	Envelope	UNKNOWN	Undetermined	NA	NA	NA	NA	NA
2014	2020_09_11_JL_KR_Analysis_2_Baker_Wells_Corrected_2021_01_20.xls	2020	8	28	2020-08-28	44071	5	F9	R	Envelope	UNKNOWN	Undetermined	NA	NA	NA	NA	NA
2015	2020_09_11_JL_KR_Analysis_2_Baker_Wells_Corrected_2021_01_20.xls	2020	8	28	2020-08-28	44071	5	F7	R	FplusBacteriophage	UNKNOWN	33.966	33.966	186.19	186.185	NA	NA
2016	2020_09_11_JL_KR_Analysis_2_Baker_Wells_Corrected_2021_01_20.xls	2020	8	28	2020-08-28	44071	5	F8	R	FplusBacteriophage	UNKNOWN	34.745	34.745	113.95	113.949	NA	NA
2017	2020_09_11_JL_KR_Analysis_2_Baker_Wells_Corrected_2021_01_20.xls	2020	8	28	2020-08-28	44071	5	F9	R	FplusBacteriophage	UNKNOWN	35.367	35.367	76.95	76.949	NA	NA
2018	2020_09_11_JL_KR_Analysis_2_Baker_Wells_Corrected_2021_01_20.xls	2020	8	28	2020-08-28	44071	5	F7	R	Nucleocapsid	UNKNOWN	Undetermined	NA	NA	NA	NA	NA
2019	2020_09_11_JL_KR_Analysis_2_Baker_Wells_Corrected_2021_01_20.xls	2020	8	28	2020-08-28	44071	5	F8	R	Nucleocapsid	UNKNOWN	Undetermined	NA	NA	NA	NA	NA
2020	2020_09_11_JL_KR_Analysis_2_Baker_Wells_Corrected_2021_01_20.xls	2020	8	28	2020-08-28	44071	5	F9	R	Nucleocapsid	UNKNOWN	Undetermined	NA	NA	NA	NA	NA
2021	2020_09_10_JL_KR_Analysis_2021_01_16.xls	2020	8	29	2020-08-29	44072	6	B7	R	Bovine_Coronavirus	UNKNOWN	30.991	30.991	1190.24	1190.24	NA	NA
2022	2020_09_10_JL_KR_Analysis_2021_01_16.xls	2020	8	29	2020-08-29	44072	6	B8	R	Bovine_Coronavirus	UNKNOWN	31.229	31.229	1007.38	1007.38	NA	NA
2023	2020_09_10_JL_KR_Analysis_2021_01_16.xls	2020	8	29	2020-08-29	44072	6	B9	R	Bovine_Coronavirus	UNKNOWN	31.126	31.126	1082.92	1082.92	NA	NA
2024	2020_09_10_JL_KR_Analysis_2021_01_16.xls	2020	8	29	2020-08-29	44072	6	B7	R	Envelope	UNKNOWN	35.274	35.274	6.68	6.68	NA	NA
2025	2020_09_10_JL_KR_Analysis_2021_01_16.xls	2020	8	29	2020-08-29	44072	6	B8	R	Envelope	UNKNOWN	34.002	34.002	15.7	15.704	NA	NA
2026	2020_09_10_JL_KR_Analysis_2021_01_16.xls	2020	8	29	2020-08-29	44072	6	B9	R	Envelope	UNKNOWN	-	NA	NA	NA	NA	NA
2027	2020_09_10_JL_KR_Analysis_2021_01_16.xls	2020	8	29	2020-08-29	44072	6	B7	R	FplusBacteriophage	UNKNOWN	36.107	36.107	35.19	35.187	NA	NA
2028	2020_09_10_JL_KR_Analysis_2021_01_16.xls	2020	8	29	2020-08-29	44072	6	B8	R	FplusBacteriophage	UNKNOWN	-	NA	NA	NA	NA	NA
2029	2020_09_10_JL_KR_Analysis_2021_01_16.xls	2020	8	29	2020-08-29	44072	6	B9	R	FplusBacteriophage	UNKNOWN	36.962	36.962	20.36	20.359	NA	NA
2030	2020_09_10_JL_KR_Analysis_2021_01_16.xls	2020	8	29	2020-08-29	44072	6	B7	R	Nucleocapsid	UNKNOWN	34.129	34.129	14.31	14.306	NA	NA
2031	2020_09_10_JL_KR_Analysis_2021_01_16.xls	2020	8	29	2020-08-29	44072	6	B8	R	Nucleocapsid	UNKNOWN	32.987	32.987	30.4	30.396	NA	NA
2032	2020_09_10_JL_KR_Analysis_2021_01_16.xls	2020	8	29	2020-08-29	44072	6	B9	R	Nucleocapsid	UNKNOWN	-	NA	3.58	NA	NA	NA
2033	2020_08_30_KR_KR_Analysis_2021_01_20.xls	2020	8	30	2020-08-30	44073	7	A4	R	Bovine_Coronavirus	UNKNOWN	30.274	30.274	891.92	891.918	NA	NA
2034	2020_08_30_KR_KR_Analysis_2021_01_20.xls	2020	8	30	2020-08-30	44073	7	A5	R	Bovine_Coronavirus	UNKNOWN	30.43	30.43	801.27	801.273	NA	NA
2035	2020_08_30_KR_KR_Analysis_2021_01_20.xls	2020	8	30	2020-08-30	44073	7	A6	R	Bovine_Coronavirus	UNKNOWN	31.229	31.229	461.88	461.883	NA	NA
2036	2020_08_30_KR_KR_Analysis_2021_01_20.xls	2020	8	30	2020-08-30	44073	7	A4	R	Envelope	UNKNOWN	-	NA	1.12	NA	NA	NA
2037	2020_08_30_KR_KR_Analysis_2021_01_20.xls	2020	8	30	2020-08-30	44073	7	A5	R	Envelope	UNKNOWN	Undetermined	NA	NA	NA	NA	NA
2038	2020_08_30_KR_KR_Analysis_2021_01_20.xls	2020	8	30	2020-08-30	44073	7	A6	R	Envelope	UNKNOWN	-	NA	98066.8	NA	NA	NA
2039	2020_08_30_KR_KR_Analysis_2021_01_20.xls	2020	8	30	2020-08-30	44073	7	A4	R	FplusBacteriophage	UNKNOWN	33.351	33.351	176.59	176.587	NA	NA
2040	2020_08_30_KR_KR_Analysis_2021_01_20.xls	2020	8	30	2020-08-30	44073	7	A5	R	FplusBacteriophage	UNKNOWN	34.263	34.263	96.63	96.626	NA	NA
2041	2020_08_30_KR_KR_Analysis_2021_01_20.xls	2020	8	30	2020-08-30	44073	7	A6	R	FplusBacteriophage	UNKNOWN	34.647	34.647	74.92	74.918	NA	NA
2042	2020_08_30_KR_KR_Analysis_2021_01_20.xls	2020	8	30	2020-08-30	44073	7	A4	R	Nucleocapsid	UNKNOWN	Undetermined	NA	NA	NA	NA	NA
2043	2020_08_30_KR_KR_Analysis_2021_01_20.xls	2020	8	30	2020-08-30	44073	7	A5	R	Nucleocapsid	UNKNOWN	-	NA	2.98	NA	NA	NA
2044	2020_08_30_KR_KR_Analysis_2021_01_20.xls	2020	8	30	2020-08-30	44073	7	A6	R	Nucleocapsid	UNKNOWN	-	NA	0.93	NA	NA	NA
2045	2020_09_08_JL_KR_Analysis_2021_01_16.xls	2020	8	31	2020-08-31	44074	8	B7	R	Bovine_Coronavirus	UNKNOWN	31.453	31.453	696.67	696.666	NA	NA
2046	2020_09_08_JL_KR_Analysis_2021_01_16.xls	2020	8	31	2020-08-31	44074	8	B8	R	Bovine_Coronavirus	UNKNOWN	31.263	31.263	803.52	803.52	NA	NA
2047	2020_09_08_JL_KR_Analysis_2021_01_16.xls	2020	8	31	2020-08-31	44074	8	B9	R	Bovine_Coronavirus	UNKNOWN	31.573	31.573	636.59	636.59	NA	NA
2048	2020_09_08_JL_KR_Analysis_2021_01_16.xls	2020	8	31	2020-08-31	44074	8	B7	R	Envelope	UNKNOWN	31.896	31.896	41.32	41.324	NA	NA
2049	2020_09_08_JL_KR_Analysis_2021_01_16.xls	2020	8	31	2020-08-31	44074	8	B8	R	Envelope	UNKNOWN	31.716	31.716	46.75	46.752	NA	NA
2050	2020_09_08_JL_KR_Analysis_2021_01_16.xls	2020	8	31	2020-08-31	44074	8	B9	R	Envelope	UNKNOWN	31.592	31.592	50.93	50.93	NA	NA
2051	2020_09_08_JL_KR_Analysis_2021_01_16.xls	2020	8	31	2020-08-31	44074	8	B7	R	FplusBacteriophage	UNKNOWN	-	NA	2.56	NA	NA	NA
2052	2020_09_08_JL_KR_Analysis_2021_01_16.xls	2020	8	31	2020-08-31	44074	8	B8	R	FplusBacteriophage	UNKNOWN	-	NA	4.6	NA	NA	NA
2053	2020_09_08_JL_KR_Analysis_2021_01_16.xls	2020	8	31	2020-08-31	44074	8	B9	R	FplusBacteriophage	UNKNOWN	-	NA	8.95	NA	NA	NA
2054	2020_09_08_JL_KR_Analysis_2021_01_16.xls	2020	8	31	2020-08-31	44074	8	B7	R	Nucleocapsid	UNKNOWN	31.306	31.306	51.7	51.696	NA	NA
2055	2020_09_08_JL_KR_Analysis_2021_01_16.xls	2020	8	31	2020-08-31	44074	8	B8	R	Nucleocapsid	UNKNOWN	31.255	31.255	53.66	53.658	NA	NA
2056	2020_09_08_JL_KR_Analysis_2021_01_16.xls	2020	8	31	2020-08-31	44074	8	B9	R	Nucleocapsid	UNKNOWN	31.223	31.223	54.96	54.96	NA	NA
2057	2020_09_07_KR_KR_Analysis_2021_01_16.xls	2020	9	1	2020-09-01	44075	9	B7	R	Bovine_Coronavirus	UNKNOWN	30.293	30.293	2034.16	2034.16	2178.24	4.4309e+06
2058	2020_09_07_KR_KR_Analysis_2021_01_16.xls	2020	9	1	2020-09-01	44075	9	B8	R	Bovine_Coronavirus	UNKNOWN	30.516	30.516	1784.99	1784.99	2178.24	3.88815e+06
2059	2020_09_07_KR_KR_Analysis_2021_01_16.xls	2020	9	1	2020-09-01	44075	9	B9	R	Bovine_Coronavirus	UNKNOWN	30.377	30.377	1936.1	1936.1	2178.24	4.21729e+06
2060	2020_09_07_KR_KR_Analysis_2021_01_16.xls	2020	9	1	2020-09-01	44075	9	B7	R	Envelope	UNKNOWN	Undetermined	NA	NA	NA	2178.24	NA
2061	2020_09_07_KR_KR_Analysis_2021_01_16.xls	2020	9	1	2020-09-01	44075	9	B8	R	Envelope	UNKNOWN	Undetermined	NA	NA	NA	2178.24	NA
2062	2020_09_07_KR_KR_Analysis_2021_01_16.xls	2020	9	1	2020-09-01	44075	9	B9	R	Envelope	UNKNOWN	Undetermined	NA	NA	NA	2178.24	NA
2063	2020_09_07_KR_KR_Analysis_2021_01_16.xls	2020	9	1	2020-09-01	44075	9	B7	R	FplusBacteriophage	UNKNOWN	-	NA	83.02	NA	2178.24	NA
2064	2020_09_07_KR_KR_Analysis_2021_01_16.xls	2020	9	1	2020-09-01	44075	9	B8	R	FplusBacteriophage	UNKNOWN	Undetermined	NA	NA	NA	2178.24	NA
2065	2020_09_07_KR_KR_Analysis_2021_01_16.xls	2020	9	1	2020-09-01	44075	9	B9	R	FplusBacteriophage	UNKNOWN	-	NA	27.42	NA	2178.24	NA
2066	2020_09_07_KR_KR_Analysis_2021_01_16.xls	2020	9	1	2020-09-01	44075	9	B7	R	Nucleocapsid	UNKNOWN	-	NA	6.9	NA	2178.24	NA
2067	2020_09_07_KR_KR_Analysis_2021_01_16.xls	2020	9	1	2020-09-01	44075	9	B8	R	Nucleocapsid	UNKNOWN	-	NA	5.85	NA	2178.24	NA
2068	2020_09_07_KR_KR_Analysis_2021_01_16.xls	2020	9	1	2020-09-01	44075	9	B9	R	Nucleocapsid	UNKNOWN	-	NA	1.8	NA	2178.24	NA
2069	2020_09_02_JL_KR_Analysis_2021_01_20.xls	2020	9	2	2020-09-02	44076	10	A1	R	Bovine_Coronavirus	UNKNOWN	30.058	30.058	1387.26	1387.26	1688.96	2.34303e+06
2070	2020_09_02_JL_KR_Analysis_2021_01_20.xls	2020	9	2	2020-09-02	44076	10	A2	R	Bovine_Coronavirus	UNKNOWN	30.184	30.184	1259.47	1259.47	1688.96	2.1272e+06
2071	2020_09_02_JL_KR_Analysis_2021_01_20.xls	2020	9	2	2020-09-02	44076	10	A3	R	Bovine_Coronavirus	UNKNOWN	30.179	30.179	1264.15	1264.15	1688.96	2.1351e+06
2072	2020_09_02_JL_KR_Analysis_2021_01_20.xls	2020	9	2	2020-09-02	44076	10	A1	R	Envelope	UNKNOWN	35.509	35.509	1.86	1.861	1688.96	3143.16
2073	2020_09_02_JL_KR_Analysis_2021_01_20.xls	2020	9	2	2020-09-02	44076	10	A2	R	Envelope	UNKNOWN	35.638	35.638	1.71	1.705	1688.96	2879.68
2074	2020_09_02_JL_KR_Analysis_2021_01_20.xls	2020	9	2	2020-09-02	44076	10	A3	R	Envelope	UNKNOWN	-	NA	7.38	NA	1688.96	NA
2075	2020_09_02_JL_KR_Analysis_2021_01_20.xls	2020	9	2	2020-09-02	44076	10	A1	R	FplusBacteriophage	UNKNOWN	35.804	35.804	31.41	31.412	1688.96	53053.7
2076	2020_09_02_JL_KR_Analysis_2021_01_20.xls	2020	9	2	2020-09-02	44076	10	A2	R	FplusBacteriophage	UNKNOWN	36.709	36.709	17.71	17.712	1688.96	29914.9
2077	2020_09_02_JL_KR_Analysis_2021_01_20.xls	2020	9	2	2020-09-02	44076	10	A3	R	FplusBacteriophage	UNKNOWN	36.895	36.895	15.74	15.742	1688.96	26587.7
2078	2020_09_02_JL_KR_Analysis_2021_01_20.xls	2020	9	2	2020-09-02	44076	10	A1	R	Nucleocapsid	UNKNOWN	31.321	31.321	17.07	17.07	1688.96	28830.6
2079	2020_09_02_JL_KR_Analysis_2021_01_20.xls	2020	9	2	2020-09-02	44076	10	A2	R	Nucleocapsid	UNKNOWN	31.553	31.553	14.55	14.55	1688.96	24574.4
2080	2020_09_02_JL_KR_Analysis_2021_01_20.xls	2020	9	2	2020-09-02	44076	10	A3	R	Nucleocapsid	UNKNOWN	32.556	32.556	7.29	7.288	1688.96	12309.2
2081	2020_09_02_JL_KR_Analysis_2021_01_20.xls	2020	9	3	2020-09-03	44077	11	F4	R	Bovine_Coronavirus	UNKNOWN	30.57	30.57	936.2	936.203	2284.87	2.13911e+06
2082	2020_09_02_JL_KR_Analysis_2021_01_20.xls	2020	9	3	2020-09-03	44077	11	F5	R	Bovine_Coronavirus	UNKNOWN	30.592	30.592	920.29	920.289	2284.87	2.10274e+06
2083	2020_09_02_JL_KR_Analysis_2021_01_20.xls	2020	9	3	2020-09-03	44077	11	F6	R	Bovine_Coronavirus	UNKNOWN	30.675	30.675	863.65	863.648	2284.87	1.97333e+06
2084	2020_09_02_JL_KR_Analysis_2021_01_20.xls	2020	9	3	2020-09-03	44077	11	F4	R	Envelope	UNKNOWN	33.516	33.516	7.23	7.227	2284.87	16512.8
2085	2020_09_02_JL_KR_Analysis_2021_01_20.xls	2020	9	3	2020-09-03	44077	11	F5	R	Envelope	UNKNOWN	32.838	32.838	11.47	11.47	2284.87	26207.5
2086	2020_09_02_JL_KR_Analysis_2021_01_20.xls	2020	9	3	2020-09-03	44077	11	F6	R	Envelope	UNKNOWN	32.637	32.637	13.15	13.145	2284.87	30034.7
2087	2020_09_02_JL_KR_Analysis_2021_01_20.xls	2020	9	3	2020-09-03	44077	11	F4	R	FplusBacteriophage	UNKNOWN	-	NA	63.36	NA	2284.87	NA
2088	2020_09_02_JL_KR_Analysis_2021_01_20.xls	2020	9	3	2020-09-03	44077	11	F5	R	FplusBacteriophage	UNKNOWN	-	NA	12.63	NA	2284.87	NA
2089	2020_09_02_JL_KR_Analysis_2021_01_20.xls	2020	9	3	2020-09-03	44077	11	F6	R	FplusBacteriophage	UNKNOWN	-	NA	13.38	NA	2284.87	NA
2090	2020_09_02_JL_KR_Analysis_2021_01_20.xls	2020	9	3	2020-09-03	44077	11	F4	R	Nucleocapsid	UNKNOWN	31.704	31.704	13.11	13.107	2284.87	29947.8
2091	2020_09_02_JL_KR_Analysis_2021_01_20.xls	2020	9	3	2020-09-03	44077	11	F5	R	Nucleocapsid	UNKNOWN	30.761	30.761	25.1	25.097	2284.87	57343.5
2092	2020_09_02_JL_KR_Analysis_2021_01_20.xls	2020	9	3	2020-09-03	44077	11	F6	R	Nucleocapsid	UNKNOWN	30.24	30.24	35.94	35.943	2284.87	82125.2
2093	2020_09_06_KR_KR_Analysis_2021_01_20.xls	2020	9	4	2020-09-04	44078	12	G7	R	Bovine_Coronavirus	UNKNOWN	31.577	31.577	1213.56	1213.56	2029.08	2.46241e+06
2094	2020_09_06_KR_KR_Analysis_2021_01_20.xls	2020	9	4	2020-09-04	44078	12	G8	R	Bovine_Coronavirus	UNKNOWN	31.642	31.642	1167.76	1167.76	2029.08	2.36948e+06
2095	2020_09_06_KR_KR_Analysis_2021_01_20.xls	2020	9	4	2020-09-04	44078	12	G9	R	Bovine_Coronavirus	UNKNOWN	31.39	31.39	1356.77	1356.77	2029.08	2.753e+06
2096	2020_09_06_KR_KR_Analysis_2021_01_20.xls	2020	9	4	2020-09-04	44078	12	G7	R	Envelope	UNKNOWN	Undetermined	NA	NA	NA	2029.08	NA
2097	2020_09_06_KR_KR_Analysis_2021_01_20.xls	2020	9	4	2020-09-04	44078	12	G8	R	Envelope	UNKNOWN	Undetermined	NA	NA	NA	2029.08	NA
2098	2020_09_06_KR_KR_Analysis_2021_01_20.xls	2020	9	4	2020-09-04	44078	12	G9	R	Envelope	UNKNOWN	Undetermined	NA	NA	NA	2029.08	NA
2099	2020_09_06_KR_KR_Analysis_2021_01_20.xls	2020	9	4	2020-09-04	44078	12	G7	R	FplusBacteriophage	UNKNOWN	-	NA	12.48	NA	2029.08	NA
2100	2020_09_06_KR_KR_Analysis_2021_01_20.xls	2020	9	4	2020-09-04	44078	12	G8	R	FplusBacteriophage	UNKNOWN	Undetermined	NA	NA	NA	2029.08	NA
2101	2020_09_06_KR_KR_Analysis_2021_01_20.xls	2020	9	4	2020-09-04	44078	12	G9	R	FplusBacteriophage	UNKNOWN	Undetermined	NA	NA	NA	2029.08	NA
2102	2020_09_06_KR_KR_Analysis_2021_01_20.xls	2020	9	4	2020-09-04	44078	12	G7	R	Nucleocapsid	UNKNOWN	Undetermined	NA	NA	NA	2029.08	NA
2103	2020_09_06_KR_KR_Analysis_2021_01_20.xls	2020	9	4	2020-09-04	44078	12	G8	R	Nucleocapsid	UNKNOWN	Undetermined	NA	NA	NA	2029.08	NA
2104	2020_09_06_KR_KR_Analysis_2021_01_20.xls	2020	9	4	2020-09-04	44078	12	G9	R	Nucleocapsid	UNKNOWN	Undetermined	NA	NA	NA	2029.08	NA
2105	2020_09_05_JL_KR_Analysis_2021_01_20.xls	2020	9	5	2020-09-05	44079	13	A1	R	Bovine_Coronavirus	UNKNOWN	29.972	29.972	3997.97	3997.97	2094.63	8.37426e+06
2106	2020_09_05_JL_KR_Analysis_2021_01_20.xls	2020	9	5	2020-09-05	44079	13	A2	R	Bovine_Coronavirus	UNKNOWN	30.19	30.19	3426.04	3426.04	2094.63	7.17629e+06
2107	2020_09_05_JL_KR_Analysis_2021_01_20.xls	2020	9	5	2020-09-05	44079	13	A3	R	Bovine_Coronavirus	UNKNOWN	29.985	29.985	3962.95	3962.95	2094.63	8.30091e+06
2108	2020_09_05_JL_KR_Analysis_2021_01_20.xls	2020	9	5	2020-09-05	44079	13	A1	R	Envelope	UNKNOWN	35.318	35.318	3.45	3.452	2094.63	7230.66
2109	2020_09_05_JL_KR_Analysis_2021_01_20.xls	2020	9	5	2020-09-05	44079	13	A2	R	Envelope	UNKNOWN	35.189	35.189	3.77	3.773	2094.63	7903.04
2110	2020_09_05_JL_KR_Analysis_2021_01_20.xls	2020	9	5	2020-09-05	44079	13	A3	R	Envelope	UNKNOWN	34.886	34.886	4.65	4.653	2094.63	9746.31
2111	2020_09_05_JL_KR_Analysis_2021_01_20.xls	2020	9	5	2020-09-05	44079	13	A1	R	FplusBacteriophage	UNKNOWN	32.915	32.915	117.87	117.874	2094.63	246902
2112	2020_09_05_JL_KR_Analysis_2021_01_20.xls	2020	9	5	2020-09-05	44079	13	A2	R	FplusBacteriophage	UNKNOWN	-	NA	14.51	NA	2094.63	NA
2113	2020_09_05_JL_KR_Analysis_2021_01_20.xls	2020	9	5	2020-09-05	44079	13	A3	R	FplusBacteriophage	UNKNOWN	33.682	33.682	70.63	70.634	2094.63	147952
2114	2020_09_05_JL_KR_Analysis_2021_01_20.xls	2020	9	5	2020-09-05	44079	13	A1	R	Nucleocapsid	UNKNOWN	Undetermined	NA	NA	NA	2094.63	NA
2115	2020_09_05_JL_KR_Analysis_2021_01_20.xls	2020	9	5	2020-09-05	44079	13	A2	R	Nucleocapsid	UNKNOWN	-	NA	0.86	NA	2094.63	NA
2116	2020_09_05_JL_KR_Analysis_2021_01_20.xls	2020	9	5	2020-09-05	44079	13	A3	R	Nucleocapsid	UNKNOWN	-	NA	15.13	NA	2094.63	NA
2117	2020_09_06_KR_KR_Analysis_2021_01_20.xls	2020	9	6	2020-09-06	44080	14	A1	R	Bovine_Coronavirus	UNKNOWN	30.482	30.482	2331.02	2331.02	1681.39	3.91936e+06
2118	2020_09_06_KR_KR_Analysis_2021_01_20.xls	2020	9	6	2020-09-06	44080	14	A2	R	Bovine_Coronavirus	UNKNOWN	30.787	30.787	1943.64	1943.64	1681.39	3.26802e+06
2119	2020_09_06_KR_KR_Analysis_2021_01_20.xls	2020	9	6	2020-09-06	44080	14	A3	R	Bovine_Coronavirus	UNKNOWN	30.621	30.621	2145.83	2145.83	1681.39	3.60798e+06
2120	2020_09_06_KR_KR_Analysis_2021_01_20.xls	2020	9	6	2020-09-06	44080	14	A1	R	Envelope	UNKNOWN	Undetermined	NA	NA	NA	1681.39	NA
2121	2020_09_06_KR_KR_Analysis_2021_01_20.xls	2020	9	6	2020-09-06	44080	14	A2	R	Envelope	UNKNOWN	Undetermined	NA	NA	NA	1681.39	NA
2122	2020_09_06_KR_KR_Analysis_2021_01_20.xls	2020	9	6	2020-09-06	44080	14	A3	R	Envelope	UNKNOWN	Undetermined	NA	NA	NA	1681.39	NA
2123	2020_09_06_KR_KR_Analysis_2021_01_20.xls	2020	9	6	2020-09-06	44080	14	A1	R	FplusBacteriophage	UNKNOWN	34.777	34.777	53.12	53.115	1681.39	89307.1
2124	2020_09_06_KR_KR_Analysis_2021_01_20.xls	2020	9	6	2020-09-06	44080	14	A2	R	FplusBacteriophage	UNKNOWN	34.781	34.781	52.99	52.994	1681.39	89103.7
2125	2020_09_06_KR_KR_Analysis_2021_01_20.xls	2020	9	6	2020-09-06	44080	14	A3	R	FplusBacteriophage	UNKNOWN	34.485	34.485	64.7	64.702	1681.39	108789
2126	2020_09_06_KR_KR_Analysis_2021_01_20.xls	2020	9	6	2020-09-06	44080	14	A1	R	Nucleocapsid	UNKNOWN	-	NA	5.75	NA	1681.39	NA
2127	2020_09_06_KR_KR_Analysis_2021_01_20.xls	2020	9	6	2020-09-06	44080	14	A2	R	Nucleocapsid	UNKNOWN	Undetermined	NA	NA	NA	1681.39	NA
2128	2020_09_06_KR_KR_Analysis_2021_01_20.xls	2020	9	6	2020-09-06	44080	14	A3	R	Nucleocapsid	UNKNOWN	-	NA	9.66	NA	1681.39	NA
2129	2020_09_07_KR_KR_Analysis_2021_01_16.xls	2020	9	7	2020-09-07	44081	15	A1	R	Bovine_Coronavirus	UNKNOWN	30.168	30.168	2188.83	2188.83	1549.5	3.39159e+06
2130	2020_09_07_KR_KR_Analysis_2021_01_16.xls	2020	9	7	2020-09-07	44081	15	A2	R	Bovine_Coronavirus	UNKNOWN	29.559	29.559	3125.63	3125.63	1549.5	4.84317e+06
2131	2020_09_07_KR_KR_Analysis_2021_01_16.xls	2020	9	7	2020-09-07	44081	15	A3	R	Bovine_Coronavirus	UNKNOWN	30.438	30.438	1867.96	1867.96	1549.5	2.89441e+06
2132	2020_09_07_KR_KR_Analysis_2021_01_16.xls	2020	9	7	2020-09-07	44081	15	A1	R	Envelope	UNKNOWN	29.346	29.346	182.72	182.721	1549.5	283126
2133	2020_09_07_KR_KR_Analysis_2021_01_16.xls	2020	9	7	2020-09-07	44081	15	A2	R	Envelope	UNKNOWN	28.88	28.88	250.47	250.467	1549.5	388099
2134	2020_09_07_KR_KR_Analysis_2021_01_16.xls	2020	9	7	2020-09-07	44081	15	A3	R	Envelope	UNKNOWN	29.14	29.14	210.13	210.133	1549.5	325601
2135	2020_09_07_KR_KR_Analysis_2021_01_16.xls	2020	9	7	2020-09-07	44081	15	A1	R	FplusBacteriophage	UNKNOWN	-	NA	1.09	NA	1549.5	NA
2136	2020_09_07_KR_KR_Analysis_2021_01_16.xls	2020	9	7	2020-09-07	44081	15	A2	R	FplusBacteriophage	UNKNOWN	-	NA	84.66	NA	1549.5	NA
2137	2020_09_07_KR_KR_Analysis_2021_01_16.xls	2020	9	7	2020-09-07	44081	15	A3	R	FplusBacteriophage	UNKNOWN	-	NA	42.82	NA	1549.5	NA
2138	2020_09_07_KR_KR_Analysis_2021_01_16.xls	2020	9	7	2020-09-07	44081	15	A1	R	Nucleocapsid	UNKNOWN	28.405	28.405	309.86	309.855	1549.5	480121
2139	2020_09_07_KR_KR_Analysis_2021_01_16.xls	2020	9	7	2020-09-07	44081	15	A2	R	Nucleocapsid	UNKNOWN	28.359	28.359	319.55	319.55	1549.5	495143
2140	2020_09_07_KR_KR_Analysis_2021_01_16.xls	2020	9	7	2020-09-07	44081	15	A3	R	Nucleocapsid	UNKNOWN	28.409	28.409	308.95	308.953	1549.5	478723
2141	2020_09_08_JL_KR_Analysis_2021_01_16.xls	2020	9	8	2020-09-08	44082	16	A1	R	Bovine_Coronavirus	UNKNOWN	31.327	31.327	766.08	766.082	1377.01	1.0549e+06
2142	2020_09_08_JL_KR_Analysis_2021_01_16.xls	2020	9	8	2020-09-08	44082	16	A2	R	Bovine_Coronavirus	UNKNOWN	30.867	30.867	1082.47	1082.47	1377.01	1.49057e+06
2143	2020_09_08_JL_KR_Analysis_2021_01_16.xls	2020	9	8	2020-09-08	44082	16	A3	R	Bovine_Coronavirus	UNKNOWN	31.204	31.204	840.1	840.101	1377.01	1.15682e+06
2144	2020_09_08_JL_KR_Analysis_2021_01_16.xls	2020	9	8	2020-09-08	44082	16	A1	R	Envelope	UNKNOWN	30.13	30.13	138.98	138.983	1377.01	191381
2145	2020_09_08_JL_KR_Analysis_2021_01_16.xls	2020	9	8	2020-09-08	44082	16	A2	R	Envelope	UNKNOWN	30.149	30.149	137.2	137.199	1377.01	188924
2146	2020_09_08_JL_KR_Analysis_2021_01_16.xls	2020	9	8	2020-09-08	44082	16	A3	R	Envelope	UNKNOWN	29.993	29.993	152.77	152.771	1377.01	210367
2147	2020_09_08_JL_KR_Analysis_2021_01_16.xls	2020	9	8	2020-09-08	44082	16	A1	R	FplusBacteriophage	UNKNOWN	-	NA	32.75	NA	1377.01	NA
2148	2020_09_08_JL_KR_Analysis_2021_01_16.xls	2020	9	8	2020-09-08	44082	16	A2	R	FplusBacteriophage	UNKNOWN	-	NA	1.54	NA	1377.01	NA
2149	2020_09_08_JL_KR_Analysis_2021_01_16.xls	2020	9	8	2020-09-08	44082	16	A3	R	FplusBacteriophage	UNKNOWN	-	NA	16.11	NA	1377.01	NA
2150	2020_09_08_JL_KR_Analysis_2021_01_16.xls	2020	9	8	2020-09-08	44082	16	A1	R	Nucleocapsid	UNKNOWN	30.077	30.077	126.89	126.891	1377.01	174730
2151	2020_09_08_JL_KR_Analysis_2021_01_16.xls	2020	9	8	2020-09-08	44082	16	A2	R	Nucleocapsid	UNKNOWN	29.917	29.917	142.72	142.722	1377.01	196529
2152	2020_09_08_JL_KR_Analysis_2021_01_16.xls	2020	9	8	2020-09-08	44082	16	A3	R	Nucleocapsid	UNKNOWN	29.694	29.694	167.98	167.975	1377.01	231303
2153	2020_09_10_JL_KR_Analysis_2021_01_16.xls	2020	9	10	2020-09-10	44084	18	A1	R	Bovine_Coronavirus	UNKNOWN	31.037	31.037	1151.99	1151.99	1319.67	1.52025e+06
2154	2020_09_10_JL_KR_Analysis_2021_01_16.xls	2020	9	10	2020-09-10	44084	18	A2	R	Bovine_Coronavirus	UNKNOWN	31.015	31.015	1170.43	1170.43	1319.67	1.54459e+06
2155	2020_09_10_JL_KR_Analysis_2021_01_16.xls	2020	9	10	2020-09-10	44084	18	A3	R	Bovine_Coronavirus	UNKNOWN	30.982	30.982	1197.44	1197.44	1319.67	1.58023e+06
2156	2020_09_10_JL_KR_Analysis_2021_01_16.xls	2020	9	10	2020-09-10	44084	18	A1	R	Envelope	UNKNOWN	30.678	30.678	146.79	146.793	1319.67	193719
2157	2020_09_10_JL_KR_Analysis_2021_01_16.xls	2020	9	10	2020-09-10	44084	18	A2	R	Envelope	UNKNOWN	30.311	30.311	187.85	187.853	1319.67	247905
2158	2020_09_10_JL_KR_Analysis_2021_01_16.xls	2020	9	10	2020-09-10	44084	18	A3	R	Envelope	UNKNOWN	30.423	30.423	174.23	174.225	1319.67	229920
2159	2020_09_10_JL_KR_Analysis_2021_01_16.xls	2020	9	10	2020-09-10	44084	18	A1	R	FplusBacteriophage	UNKNOWN	Undetermined	NA	NA	NA	1319.67	NA
2160	2020_09_10_JL_KR_Analysis_2021_01_16.xls	2020	9	10	2020-09-10	44084	18	A2	R	FplusBacteriophage	UNKNOWN	-	NA	32.68	NA	1319.67	NA
2161	2020_09_10_JL_KR_Analysis_2021_01_16.xls	2020	9	10	2020-09-10	44084	18	A3	R	FplusBacteriophage	UNKNOWN	Undetermined	NA	NA	NA	1319.67	NA
2162	2020_09_10_JL_KR_Analysis_2021_01_16.xls	2020	9	10	2020-09-10	44084	18	A1	R	Nucleocapsid	UNKNOWN	29.486	29.486	306.91	306.909	1319.67	405020
2163	2020_09_10_JL_KR_Analysis_2021_01_16.xls	2020	9	10	2020-09-10	44084	18	A2	R	Nucleocapsid	UNKNOWN	29.822	29.822	245.75	245.747	1319.67	324306
2164	2020_09_10_JL_KR_Analysis_2021_01_16.xls	2020	9	10	2020-09-10	44084	18	A3	R	Nucleocapsid	UNKNOWN	29.498	29.498	304.4	304.4	1319.67	401708
2165	2020_09_11_JL_KR_Analysis_2_Baker_Wells_Corrected_2021_01_20.xls	2020	9	11	2020-09-11	44085	19	A1	R	Bovine_Coronavirus	UNKNOWN	32.014	32.014	3057.67	3057.67	1311.73	4.01083e+06
2166	2020_09_11_JL_KR_Analysis_2_Baker_Wells_Corrected_2021_01_20.xls	2020	9	11	2020-09-11	44085	19	A2	R	Bovine_Coronavirus	UNKNOWN	32.409	32.409	2430.77	2430.77	1311.73	3.1885e+06
2167	2020_09_11_JL_KR_Analysis_2_Baker_Wells_Corrected_2021_01_20.xls	2020	9	11	2020-09-11	44085	19	A3	R	Bovine_Coronavirus	UNKNOWN	31.873	31.873	3318.8	3318.8	1311.73	4.35336e+06
2168	2020_09_11_JL_KR_Analysis_2_Baker_Wells_Corrected_2021_01_20.xls	2020	9	11	2020-09-11	44085	19	A1	R	Envelope	UNKNOWN	32.54	32.54	57.08	57.082	1311.73	74876
2169	2020_09_11_JL_KR_Analysis_2_Baker_Wells_Corrected_2021_01_20.xls	2020	9	11	2020-09-11	44085	19	A2	R	Envelope	UNKNOWN	33.181	33.181	36.98	36.977	1311.73	48503.7
2170	2020_09_11_JL_KR_Analysis_2_Baker_Wells_Corrected_2021_01_20.xls	2020	9	11	2020-09-11	44085	19	A3	R	Envelope	UNKNOWN	32.716	32.716	50.68	50.678	1311.73	66475.7
2171	2020_09_11_JL_KR_Analysis_2_Baker_Wells_Corrected_2021_01_20.xls	2020	9	11	2020-09-11	44085	19	A1	R	FplusBacteriophage	UNKNOWN	-	NA	24.84	NA	1311.73	NA
2172	2020_09_11_JL_KR_Analysis_2_Baker_Wells_Corrected_2021_01_20.xls	2020	9	11	2020-09-11	44085	19	A2	R	FplusBacteriophage	UNKNOWN	34.888	34.888	104.1	104.097	1311.73	136547
2173	2020_09_11_JL_KR_Analysis_2_Baker_Wells_Corrected_2021_01_20.xls	2020	9	11	2020-09-11	44085	19	A3	R	FplusBacteriophage	UNKNOWN	34.354	34.354	145.72	145.723	1311.73	191149
2174	2020_09_11_JL_KR_Analysis_2_Baker_Wells_Corrected_2021_01_20.xls	2020	9	11	2020-09-11	44085	19	A1	R	Nucleocapsid	UNKNOWN	30.856	30.856	166.25	166.254	1311.73	218080
2175	2020_09_11_JL_KR_Analysis_2_Baker_Wells_Corrected_2021_01_20.xls	2020	9	11	2020-09-11	44085	19	A2	R	Nucleocapsid	UNKNOWN	32.853	32.853	44.23	44.228	1311.73	58015
2176	2020_09_11_JL_KR_Analysis_2_Baker_Wells_Corrected_2021_01_20.xls	2020	9	11	2020-09-11	44085	19	A3	R	Nucleocapsid	UNKNOWN	31.291	31.291	124.64	124.64	1311.73	163494
2177	2020_09_12_JL_KR_Analysis_2021_01_16.xls	2020	9	12	2020-09-12	44086	20	A1	R	Bovine_Coronavirus	UNKNOWN	31.308	31.308	1046.49	1046.49	1404.02	1.46929e+06
2178	2020_09_12_JL_KR_Analysis_2021_01_16.xls	2020	9	12	2020-09-12	44086	20	A2	R	Bovine_Coronavirus	UNKNOWN	31.176	31.176	1145.97	1145.97	1404.02	1.60896e+06
2179	2020_09_12_JL_KR_Analysis_2021_01_16.xls	2020	9	12	2020-09-12	44086	20	A3	R	Bovine_Coronavirus	UNKNOWN	31.428	31.428	963.91	963.911	1404.02	1.35335e+06
2180	2020_09_12_JL_KR_Analysis_2021_01_16.xls	2020	9	12	2020-09-12	44086	20	A1	R	Envelope	UNKNOWN	28.761	28.761	396.09	396.091	1404.02	556119
2181	2020_09_12_JL_KR_Analysis_2021_01_16.xls	2020	9	12	2020-09-12	44086	20	A2	R	Envelope	UNKNOWN	28.892	28.892	361.81	361.809	1404.02	507986
2182	2020_09_12_JL_KR_Analysis_2021_01_16.xls	2020	9	12	2020-09-12	44086	20	A3	R	Envelope	UNKNOWN	29.116	29.116	309.83	309.829	1404.02	435005
2183	2020_09_12_JL_KR_Analysis_2021_01_16.xls	2020	9	12	2020-09-12	44086	20	A1	R	FplusBacteriophage	UNKNOWN	32.61	32.61	174.54	174.537	1404.02	245053
2184	2020_09_12_JL_KR_Analysis_2021_01_16.xls	2020	9	12	2020-09-12	44086	20	A2	R	FplusBacteriophage	UNKNOWN	32.161	32.161	236.09	236.085	1404.02	331468
2185	2020_09_12_JL_KR_Analysis_2021_01_16.xls	2020	9	12	2020-09-12	44086	20	A3	R	FplusBacteriophage	UNKNOWN	32.213	32.213	227.94	227.939	1404.02	320030
2186	2020_09_12_JL_KR_Analysis_2021_01_16.xls	2020	9	12	2020-09-12	44086	20	A1	R	Nucleocapsid	UNKNOWN	28.251	28.251	658.21	658.207	1404.02	924134
2187	2020_09_12_JL_KR_Analysis_2021_01_16.xls	2020	9	12	2020-09-12	44086	20	A2	R	Nucleocapsid	UNKNOWN	28.622	28.622	511.51	511.507	1404.02	718165
2188	2020_09_12_JL_KR_Analysis_2021_01_16.xls	2020	9	12	2020-09-12	44086	20	A3	R	Nucleocapsid	UNKNOWN	28.448	28.448	575.76	575.762	1404.02	808380
2189	2020_09_13_JL_KR_Analysis_2021_01_16.xls	2020	9	13	2020-09-13	44087	21	A1	R	Bovine_Coronavirus	UNKNOWN	31.291	31.291	958.66	958.657	2233.43	2.14109e+06
2190	2020_09_13_JL_KR_Analysis_2021_01_16.xls	2020	9	13	2020-09-13	44087	21	A2	R	Bovine_Coronavirus	UNKNOWN	31.137	31.137	1062.77	1062.77	2233.43	2.37363e+06
2191	2020_09_13_JL_KR_Analysis_2021_01_16.xls	2020	9	13	2020-09-13	44087	21	A3	R	Bovine_Coronavirus	UNKNOWN	31.495	31.495	836.97	836.969	2233.43	1.86931e+06
2192	2020_09_13_JL_KR_Analysis_2021_01_16.xls	2020	9	13	2020-09-13	44087	21	A1	R	Envelope	UNKNOWN	28.456	28.456	656.57	656.565	2233.43	1.46639e+06
2193	2020_09_13_JL_KR_Analysis_2021_01_16.xls	2020	9	13	2020-09-13	44087	21	A2	R	Envelope	UNKNOWN	28.422	28.422	671.91	671.91	2233.43	1.50066e+06
2194	2020_09_13_JL_KR_Analysis_2021_01_16.xls	2020	9	13	2020-09-13	44087	21	A3	R	Envelope	UNKNOWN	28.532	28.532	623.57	623.571	2233.43	1.3927e+06
2195	2020_09_13_JL_KR_Analysis_2021_01_16.xls	2020	9	13	2020-09-13	44087	21	A1	R	FplusBacteriophage	UNKNOWN	33.526	33.526	52.26	52.257	2233.43	116712
2196	2020_09_13_JL_KR_Analysis_2021_01_16.xls	2020	9	13	2020-09-13	44087	21	A2	R	FplusBacteriophage	UNKNOWN	33.268	33.268	62.68	62.68	2233.43	139991
2197	2020_09_13_JL_KR_Analysis_2021_01_16.xls	2020	9	13	2020-09-13	44087	21	A3	R	FplusBacteriophage	UNKNOWN	-	NA	25.38	NA	2233.43	NA
2198	2020_09_13_JL_KR_Analysis_2021_01_16.xls	2020	9	13	2020-09-13	44087	21	A1	R	Nucleocapsid	UNKNOWN	27.579	27.579	1071.76	1071.76	2233.43	2.3937e+06
2199	2020_09_13_JL_KR_Analysis_2021_01_16.xls	2020	9	13	2020-09-13	44087	21	A2	R	Nucleocapsid	UNKNOWN	27.52	27.52	1115.97	1115.97	2233.43	2.49244e+06
2200	2020_09_13_JL_KR_Analysis_2021_01_16.xls	2020	9	13	2020-09-13	44087	21	A3	R	Nucleocapsid	UNKNOWN	27.573	27.573	1076.39	1076.39	2233.43	2.40403e+06
2201	2020_09_14_JL_KR_Analysis_2021_01_16.xls	2020	9	14	2020-09-14	44088	22	A1	R	Bovine_Coronavirus	UNKNOWN	31.275	31.275	1031.86	1031.86	1070.19	1.10429e+06
2202	2020_09_14_JL_KR_Analysis_2021_01_16.xls	2020	9	14	2020-09-14	44088	22	A2	R	Bovine_Coronavirus	UNKNOWN	31.643	31.643	797.47	797.472	1070.19	853450
2203	2020_09_14_JL_KR_Analysis_2021_01_16.xls	2020	9	14	2020-09-14	44088	22	A3	R	Bovine_Coronavirus	UNKNOWN	31.498	31.498	882.4	882.401	1070.19	944341
2204	2020_09_14_JL_KR_Analysis_2021_01_16.xls	2020	9	14	2020-09-14	44088	22	A1	R	Envelope	UNKNOWN	29.608	29.608	350.95	350.945	1070.19	375579
2205	2020_09_14_JL_KR_Analysis_2021_01_16.xls	2020	9	14	2020-09-14	44088	22	A2	R	Envelope	UNKNOWN	29.541	29.541	367.21	367.21	1070.19	392986
2206	2020_09_14_JL_KR_Analysis_2021_01_16.xls	2020	9	14	2020-09-14	44088	22	A3	R	Envelope	UNKNOWN	29.603	29.603	351.94	351.935	1070.19	376639
2207	2020_09_14_JL_KR_Analysis_2021_01_16.xls	2020	9	14	2020-09-14	44088	22	A1	R	FplusBacteriophage	UNKNOWN	-	NA	41.49	NA	1070.19	NA
2208	2020_09_14_JL_KR_Analysis_2021_01_16.xls	2020	9	14	2020-09-14	44088	22	A2	R	FplusBacteriophage	UNKNOWN	Undetermined	NA	NA	NA	1070.19	NA
2209	2020_09_14_JL_KR_Analysis_2021_01_16.xls	2020	9	14	2020-09-14	44088	22	A3	R	FplusBacteriophage	UNKNOWN	-	NA	14.55	NA	1070.19	NA
2210	2020_09_14_JL_KR_Analysis_2021_01_16.xls	2020	9	14	2020-09-14	44088	22	A1	R	Nucleocapsid	UNKNOWN	29.028	29.028	491.42	491.424	1070.19	525919
2211	2020_09_14_JL_KR_Analysis_2021_01_16.xls	2020	9	14	2020-09-14	44088	22	A2	R	Nucleocapsid	UNKNOWN	28.778	28.778	582.42	582.422	1070.19	623305
2212	2020_09_14_JL_KR_Analysis_2021_01_16.xls	2020	9	14	2020-09-14	44088	22	A3	R	Nucleocapsid	UNKNOWN	28.951	28.951	517.82	517.815	1070.19	554163
2213	2020_09_15_JL_KR_Analysis_2021_01_16.xls	2020	9	15	2020-09-15	44089	23	A1	R	Bovine_Coronavirus	UNKNOWN	26.823	26.823	19654.5	19654.5	1205.13	2.36862e+07
2214	2020_09_15_JL_KR_Analysis_2021_01_16.xls	2020	9	15	2020-09-15	44089	23	A2	R	Bovine_Coronavirus	UNKNOWN	26.889	26.889	18714.9	18714.9	1205.13	2.25539e+07
2215	2020_09_15_JL_KR_Analysis_2021_01_16.xls	2020	9	15	2020-09-15	44089	23	A3	R	Bovine_Coronavirus	UNKNOWN	26.868	26.868	19013.2	19013.2	1205.13	2.29133e+07
2216	2020_09_15_JL_KR_Analysis_2021_01_16.xls	2020	9	15	2020-09-15	44089	23	A1	R	Envelope	UNKNOWN	28.968	28.968	641.83	641.832	1205.13	773491
2217	2020_09_15_JL_KR_Analysis_2021_01_16.xls	2020	9	15	2020-09-15	44089	23	A2	R	Envelope	UNKNOWN	28.854	28.854	695.14	695.139	1205.13	837732
2218	2020_09_15_JL_KR_Analysis_2021_01_16.xls	2020	9	15	2020-09-15	44089	23	A3	R	Envelope	UNKNOWN	28.877	28.877	684.03	684.027	1205.13	824341
2219	2020_09_15_JL_KR_Analysis_2021_01_16.xls	2020	9	15	2020-09-15	44089	23	A1	R	FplusBacteriophage	UNKNOWN	31.334	31.334	477.36	477.358	1205.13	575278
2220	2020_09_15_JL_KR_Analysis_2021_01_16.xls	2020	9	15	2020-09-15	44089	23	A2	R	FplusBacteriophage	UNKNOWN	31.51	31.51	419.78	419.775	1205.13	505883
2221	2020_09_15_JL_KR_Analysis_2021_01_16.xls	2020	9	15	2020-09-15	44089	23	A3	R	FplusBacteriophage	UNKNOWN	31.582	31.582	398.15	398.152	1205.13	479825
2222	2020_09_15_JL_KR_Analysis_2021_01_16.xls	2020	9	15	2020-09-15	44089	23	A1	R	Nucleocapsid	UNKNOWN	27.606	27.606	1037.88	1037.88	1205.13	1.25078e+06
2223	2020_09_15_JL_KR_Analysis_2021_01_16.xls	2020	9	15	2020-09-15	44089	23	A2	R	Nucleocapsid	UNKNOWN	27.732	27.732	951.4	951.4	1205.13	1.14656e+06
2224	2020_09_15_JL_KR_Analysis_2021_01_16.xls	2020	9	15	2020-09-15	44089	23	A3	R	Nucleocapsid	UNKNOWN	27.663	27.663	998.09	998.088	1205.13	1.20283e+06
2225	2020_09_16_JL_KR_Analysis_2021_01_16.xls	2020	9	16	2020-09-16	44090	24	A1	R	Bovine_Coronavirus	UNKNOWN	27.383	27.383	12382.1	12382.1	1386.38	1.71662e+07
2226	2020_09_16_JL_KR_Analysis_2021_01_16.xls	2020	9	16	2020-09-16	44090	24	A2	R	Bovine_Coronavirus	UNKNOWN	27.259	27.259	13478.4	13478.4	1386.38	1.86861e+07
2227	2020_09_16_JL_KR_Analysis_2021_01_16.xls	2020	9	16	2020-09-16	44090	24	A3	R	Bovine_Coronavirus	UNKNOWN	27.334	27.334	12798.9	12798.9	1386.38	1.7744e+07
2228	2020_09_16_JL_KR_Analysis_2021_01_16.xls	2020	9	16	2020-09-16	44090	24	A1	R	Envelope	UNKNOWN	30.017	30.017	287.18	287.175	1386.38	398132
2229	2020_09_16_JL_KR_Analysis_2021_01_16.xls	2020	9	16	2020-09-16	44090	24	A2	R	Envelope	UNKNOWN	29.907	29.907	308.72	308.722	1386.38	428004
2230	2020_09_16_JL_KR_Analysis_2021_01_16.xls	2020	9	16	2020-09-16	44090	24	A3	R	Envelope	UNKNOWN	29.949	29.949	300.42	300.422	1386.38	416498
2231	2020_09_16_JL_KR_Analysis_2021_01_16.xls	2020	9	16	2020-09-16	44090	24	A1	R	FplusBacteriophage	UNKNOWN	-	NA	60.15	NA	1386.38	NA
2232	2020_09_16_JL_KR_Analysis_2021_01_16.xls	2020	9	16	2020-09-16	44090	24	A2	R	FplusBacteriophage	UNKNOWN	33.225	33.225	114.17	114.173	1386.38	158287
2233	2020_09_16_JL_KR_Analysis_2021_01_16.xls	2020	9	16	2020-09-16	44090	24	A3	R	FplusBacteriophage	UNKNOWN	33.312	33.312	107.87	107.871	1386.38	149550
2234	2020_09_16_JL_KR_Analysis_2021_01_16.xls	2020	9	16	2020-09-16	44090	24	A1	R	Nucleocapsid	UNKNOWN	29.276	29.276	514.72	514.715	1386.38	713588
2235	2020_09_16_JL_KR_Analysis_2021_01_16.xls	2020	9	16	2020-09-16	44090	24	A2	R	Nucleocapsid	UNKNOWN	29.335	29.335	495.54	495.536	1386.38	686999
2236	2020_09_16_JL_KR_Analysis_2021_01_16.xls	2020	9	16	2020-09-16	44090	24	A3	R	Nucleocapsid	UNKNOWN	29.202	29.202	539.74	539.735	1386.38	748275
2237	2020_09_17_JL_KR_Analysis_2021_01_16.xls	2020	9	17	2020-09-17	44091	25	A1	R	Bovine_Coronavirus	UNKNOWN	27.226	27.226	19689.8	19689.8	1530.92	3.01436e+07
2238	2020_09_17_JL_KR_Analysis_2021_01_16.xls	2020	9	17	2020-09-17	44091	25	A2	R	Bovine_Coronavirus	UNKNOWN	27.543	27.543	15829.3	15829.3	1530.92	2.42334e+07
2239	2020_09_17_JL_KR_Analysis_2021_01_16.xls	2020	9	17	2020-09-17	44091	25	A3	R	Bovine_Coronavirus	UNKNOWN	27.371	27.371	17823.6	17823.6	1530.92	2.72866e+07
2240	2020_09_17_JL_KR_Analysis_2021_01_16.xls	2020	9	17	2020-09-17	44091	25	A1	R	Envelope	UNKNOWN	29.566	29.566	284.36	284.356	1530.92	435328
2241	2020_09_17_JL_KR_Analysis_2021_01_16.xls	2020	9	17	2020-09-17	44091	25	A2	R	Envelope	UNKNOWN	29.979	29.979	215.29	215.291	1530.92	329594
2242	2020_09_17_JL_KR_Analysis_2021_01_16.xls	2020	9	17	2020-09-17	44091	25	A3	R	Envelope	UNKNOWN	29.78	29.78	246.19	246.192	1530.92	376901
2243	2020_09_17_JL_KR_Analysis_2021_01_16.xls	2020	9	17	2020-09-17	44091	25	A1	R	FplusBacteriophage	UNKNOWN	32.764	32.764	168.47	168.474	1530.92	257921
2244	2020_09_17_JL_KR_Analysis_2021_01_16.xls	2020	9	17	2020-09-17	44091	25	A2	R	FplusBacteriophage	UNKNOWN	32.91	32.91	153.01	153.008	1530.92	234244
2245	2020_09_17_JL_KR_Analysis_2021_01_16.xls	2020	9	17	2020-09-17	44091	25	A3	R	FplusBacteriophage	UNKNOWN	31.502	31.502	387.81	387.812	1530.92	593711
2246	2020_09_17_JL_KR_Analysis_2021_01_16.xls	2020	9	17	2020-09-17	44091	25	A1	R	Nucleocapsid	UNKNOWN	28.254	28.254	492.52	492.519	1530.92	754009
2247	2020_09_17_JL_KR_Analysis_2021_01_16.xls	2020	9	17	2020-09-17	44091	25	A2	R	Nucleocapsid	UNKNOWN	28.548	28.548	404.17	404.166	1530.92	618748
2248	2020_09_17_JL_KR_Analysis_2021_01_16.xls	2020	9	17	2020-09-17	44091	25	A3	R	Nucleocapsid	UNKNOWN	28.353	28.353	460.68	460.681	1530.92	705268
2249	2020_09_18_JL_KR_Analysis_2021_01_16.xls	2020	9	18	2020-09-18	44092	26	A1	R	Bovine_Coronavirus	UNKNOWN	27.477	27.477	16250.5	16250.5	1213.64	1.97222e+07
2250	2020_09_18_JL_KR_Analysis_2021_01_16.xls	2020	9	18	2020-09-18	44092	26	A2	R	Bovine_Coronavirus	UNKNOWN	27.696	27.696	13940.7	13940.7	1213.64	1.6919e+07
2251	2020_09_18_JL_KR_Analysis_2021_01_16.xls	2020	9	18	2020-09-18	44092	26	A3	R	Bovine_Coronavirus	UNKNOWN	27.603	27.603	14884.8	14884.8	1213.64	1.80647e+07
2252	2020_09_18_JL_KR_Analysis_2021_01_16.xls	2020	9	18	2020-09-18	44092	26	A1	R	Envelope	UNKNOWN	31.177	31.177	112.58	112.578	1213.64	136629
2253	2020_09_18_JL_KR_Analysis_2021_01_16.xls	2020	9	18	2020-09-18	44092	26	A2	R	Envelope	UNKNOWN	31.006	31.006	126.36	126.356	1213.64	153350
2254	2020_09_18_JL_KR_Analysis_2021_01_16.xls	2020	9	18	2020-09-18	44092	26	A3	R	Envelope	UNKNOWN	31.054	31.054	122.35	122.349	1213.64	148487
2255	2020_09_18_JL_KR_Analysis_2021_01_16.xls	2020	9	18	2020-09-18	44092	26	A1	R	FplusBacteriophage	UNKNOWN	33.552	33.552	62.78	62.776	1213.64	76187.3
2256	2020_09_18_JL_KR_Analysis_2021_01_16.xls	2020	9	18	2020-09-18	44092	26	A2	R	FplusBacteriophage	UNKNOWN	32.471	32.471	132.89	132.89	1213.64	161280
2257	2020_09_18_JL_KR_Analysis_2021_01_16.xls	2020	9	18	2020-09-18	44092	26	A3	R	FplusBacteriophage	UNKNOWN	32.369	32.369	142.65	142.648	1213.64	173123
2258	2020_09_18_JL_KR_Analysis_2021_01_16.xls	2020	9	18	2020-09-18	44092	26	A1	R	Nucleocapsid	UNKNOWN	29.7	29.7	243.64	243.64	1213.64	295691
2259	2020_09_18_JL_KR_Analysis_2021_01_16.xls	2020	9	18	2020-09-18	44092	26	A2	R	Nucleocapsid	UNKNOWN	29.847	29.847	220.51	220.512	1213.64	267622
2260	2020_09_18_JL_KR_Analysis_2021_01_16.xls	2020	9	18	2020-09-18	44092	26	A3	R	Nucleocapsid	UNKNOWN	29.927	29.927	208.95	208.948	1213.64	253587
2261	2020_09_19_KR_KR_Analysis_2021_01_16.xls	2020	9	19	2020-09-19	44093	27	A1	R	Bovine_Coronavirus	UNKNOWN	27.368	27.368	13272	13272	1415.25	1.87833e+07
2262	2020_09_19_KR_KR_Analysis_2021_01_16.xls	2020	9	19	2020-09-19	44093	27	A2	R	Bovine_Coronavirus	UNKNOWN	27.561	27.561	11527.4	11527.4	1415.25	1.63142e+07
2263	2020_09_19_KR_KR_Analysis_2021_01_16.xls	2020	9	19	2020-09-19	44093	27	A3	R	Bovine_Coronavirus	UNKNOWN	27.472	27.472	12302.2	12302.2	1415.25	1.74107e+07
2264	2020_09_19_KR_KR_Analysis_2021_01_16.xls	2020	9	19	2020-09-19	44093	27	A1	R	Envelope	UNKNOWN	29.445	29.445	218.16	218.159	1415.25	308751
2265	2020_09_19_KR_KR_Analysis_2021_01_16.xls	2020	9	19	2020-09-19	44093	27	A2	R	Envelope	UNKNOWN	29.522	29.522	207.04	207.043	1415.25	293019
2266	2020_09_19_KR_KR_Analysis_2021_01_16.xls	2020	9	19	2020-09-19	44093	27	A3	R	Envelope	UNKNOWN	29.624	29.624	193.01	193.009	1415.25	273157
2267	2020_09_19_KR_KR_Analysis_2021_01_16.xls	2020	9	19	2020-09-19	44093	27	A1	R	FplusBacteriophage	UNKNOWN	-	NA	441.36	NA	1415.25	NA
2268	2020_09_19_KR_KR_Analysis_2021_01_16.xls	2020	9	19	2020-09-19	44093	27	A2	R	FplusBacteriophage	UNKNOWN	-	NA	3189.49	NA	1415.25	NA
2269	2020_09_19_KR_KR_Analysis_2021_01_16.xls	2020	9	19	2020-09-19	44093	27	A3	R	FplusBacteriophage	UNKNOWN	-	NA	808.16	NA	1415.25	NA
2270	2020_09_19_KR_KR_Analysis_2021_01_16.xls	2020	9	19	2020-09-19	44093	27	A1	R	Nucleocapsid	UNKNOWN	28.652	28.652	376.86	376.861	1415.25	533354
2271	2020_09_19_KR_KR_Analysis_2021_01_16.xls	2020	9	19	2020-09-19	44093	27	A2	R	Nucleocapsid	UNKNOWN	28.306	28.306	480.34	480.336	1415.25	679798
2272	2020_09_19_KR_KR_Analysis_2021_01_16.xls	2020	9	19	2020-09-19	44093	27	A3	R	Nucleocapsid	UNKNOWN	28.303	28.303	481.32	481.317	1415.25	681186
2273	2020_09_20_KR_KR_Analysis_2021_01_15.xls	2020	9	20	2020-09-20	44094	28	A1	R	Bovine_Coronavirus	UNKNOWN	27.43	27.43	9981.64	9981.64	1169.49	1.16734e+07
2274	2020_09_20_KR_KR_Analysis_2021_01_15.xls	2020	9	20	2020-09-20	44094	28	A2	R	Bovine_Coronavirus	UNKNOWN	27.556	27.556	9105.32	9105.32	1169.49	10648550
2275	2020_09_20_KR_KR_Analysis_2021_01_15.xls	2020	9	20	2020-09-20	44094	28	A3	R	Bovine_Coronavirus	UNKNOWN	27.437	27.437	9928.7	9928.69	1169.49	1.16115e+07
2276	2020_09_20_KR_KR_Analysis_2021_01_15.xls	2020	9	20	2020-09-20	44094	28	A1	R	Envelope	UNKNOWN	26.795	26.795	1364.25	1364.25	1169.49	1.59547e+06
2277	2020_09_20_KR_KR_Analysis_2021_01_15.xls	2020	9	20	2020-09-20	44094	28	A2	R	Envelope	UNKNOWN	26.951	26.951	1227.24	1227.24	1169.49	1.43524e+06
2278	2020_09_20_KR_KR_Analysis_2021_01_15.xls	2020	9	20	2020-09-20	44094	28	A3	R	Envelope	UNKNOWN	26.808	26.808	1351.78	1351.78	1169.49	1.58089e+06
2279	2020_09_20_KR_KR_Analysis_2021_01_15.xls	2020	9	20	2020-09-20	44094	28	A1	R	FplusBacteriophage	UNKNOWN	-	NA	297.4	NA	1169.49	NA
2280	2020_09_20_KR_KR_Analysis_2021_01_15.xls	2020	9	20	2020-09-20	44094	28	A2	R	FplusBacteriophage	UNKNOWN	31.155	31.155	277.26	277.262	1169.49	324254
2281	2020_09_20_KR_KR_Analysis_2021_01_15.xls	2020	9	20	2020-09-20	44094	28	A3	R	FplusBacteriophage	UNKNOWN	31.175	31.175	273.49	273.491	1169.49	319844
2282	2020_09_20_KR_KR_Analysis_2021_01_15.xls	2020	9	20	2020-09-20	44094	28	A1	R	Nucleocapsid	UNKNOWN	25.825	25.825	2315.66	2315.66	1169.49	2.70814e+06
2283	2020_09_20_KR_KR_Analysis_2021_01_15.xls	2020	9	20	2020-09-20	44094	28	A2	R	Nucleocapsid	UNKNOWN	25.852	25.852	2276.06	2276.06	1169.49	2.66182e+06
2284	2020_09_20_KR_KR_Analysis_2021_01_15.xls	2020	9	20	2020-09-20	44094	28	A3	R	Nucleocapsid	UNKNOWN	25.715	25.715	2489.3	2489.3	1169.49	2.9112e+06
2285	2020_09_21_KR_KR_Analysis_2021_01_15.xls	2020	9	21	2020-09-21	44095	29	A1	R	Bovine_Coronavirus	UNKNOWN	26.461	26.461	14984.5	14984.5	1381.57	2.07023e+07
2286	2020_09_21_KR_KR_Analysis_2021_01_15.xls	2020	9	21	2020-09-21	44095	29	A2	R	Bovine_Coronavirus	UNKNOWN	26.821	26.821	11653	11653	1381.57	1.60995e+07
2287	2020_09_21_KR_KR_Analysis_2021_01_15.xls	2020	9	21	2020-09-21	44095	29	A3	R	Bovine_Coronavirus	UNKNOWN	26.687	26.687	12791.9	12791.9	1381.57	1.7673e+07
2288	2020_09_21_KR_KR_Analysis_2021_01_15.xls	2020	9	21	2020-09-21	44095	29	A1	R	Envelope	UNKNOWN	25.615	25.615	2625.7	2625.7	1381.57	3.62759e+06
2289	2020_09_21_KR_KR_Analysis_2021_01_15.xls	2020	9	21	2020-09-21	44095	29	A2	R	Envelope	UNKNOWN	25.8	25.8	2313.34	2313.34	1381.57	3.19605e+06
2290	2020_09_21_KR_KR_Analysis_2021_01_15.xls	2020	9	21	2020-09-21	44095	29	A3	R	Envelope	UNKNOWN	25.891	25.891	2172.36	2172.36	1381.57	3.00128e+06
2291	2020_09_21_KR_KR_Analysis_2021_01_15.xls	2020	9	21	2020-09-21	44095	29	A1	R	FplusBacteriophage	UNKNOWN	-	NA	55.29	NA	1381.57	NA
2292	2020_09_21_KR_KR_Analysis_2021_01_15.xls	2020	9	21	2020-09-21	44095	29	A2	R	FplusBacteriophage	UNKNOWN	Undetermined	NA	NA	NA	1381.57	NA
2293	2020_09_21_KR_KR_Analysis_2021_01_15.xls	2020	9	21	2020-09-21	44095	29	A3	R	FplusBacteriophage	UNKNOWN	-	NA	33.43	NA	1381.57	NA
2294	2020_09_21_KR_KR_Analysis_2021_01_15.xls	2020	9	21	2020-09-21	44095	29	A1	R	Nucleocapsid	UNKNOWN	25.388	25.388	3712.15	3712.15	1381.57	5.12861e+06
2295	2020_09_21_KR_KR_Analysis_2021_01_15.xls	2020	9	21	2020-09-21	44095	29	A2	R	Nucleocapsid	UNKNOWN	25.456	25.456	3546.49	3546.49	1381.57	4.89974e+06
2296	2020_09_21_KR_KR_Analysis_2021_01_15.xls	2020	9	21	2020-09-21	44095	29	A3	R	Nucleocapsid	UNKNOWN	25.42	25.42	3632.82	3632.82	1381.57	5.01901e+06
2297	2020_09_22_JL_KR_Analysis_2021_01_15.xls	2020	9	22	2020-09-22	44096	30	A1	R	Bovine_Coronavirus	UNKNOWN	27.008	27.008	15533.2	15533.2	1471.29	2.28539e+07
2298	2020_09_22_JL_KR_Analysis_2021_01_15.xls	2020	9	22	2020-09-22	44096	30	A2	R	Bovine_Coronavirus	UNKNOWN	27.287	27.287	12803.1	12803.1	1471.29	1.88371e+07
2299	2020_09_22_JL_KR_Analysis_2021_01_15.xls	2020	9	22	2020-09-22	44096	30	A3	R	Bovine_Coronavirus	UNKNOWN	27.356	27.356	12197.9	12197.9	1471.29	1.79467e+07
2300	2020_09_22_JL_KR_Analysis_2021_01_15.xls	2020	9	22	2020-09-22	44096	30	A1	R	Envelope	UNKNOWN	28.293	28.293	492.13	492.128	1471.29	724065
2301	2020_09_22_JL_KR_Analysis_2021_01_15.xls	2020	9	22	2020-09-22	44096	30	A2	R	Envelope	UNKNOWN	28.273	28.273	499.33	499.328	1471.29	734659
2302	2020_09_22_JL_KR_Analysis_2021_01_15.xls	2020	9	22	2020-09-22	44096	30	A3	R	Envelope	UNKNOWN	28.56	28.56	407.77	407.766	1471.29	599944
2303	2020_09_22_JL_KR_Analysis_2021_01_15.xls	2020	9	22	2020-09-22	44096	30	A1	R	FplusBacteriophage	UNKNOWN	-	NA	75.23	NA	1471.29	NA
2304	2020_09_22_JL_KR_Analysis_2021_01_15.xls	2020	9	22	2020-09-22	44096	30	A2	R	FplusBacteriophage	UNKNOWN	-	NA	57.84	NA	1471.29	NA
2305	2020_09_22_JL_KR_Analysis_2021_01_15.xls	2020	9	22	2020-09-22	44096	30	A3	R	FplusBacteriophage	UNKNOWN	-	NA	72.06	NA	1471.29	NA
2306	2020_09_22_JL_KR_Analysis_2021_01_15.xls	2020	9	22	2020-09-22	44096	30	A1	R	Nucleocapsid	UNKNOWN	27.64	27.64	886.71	886.712	1471.29	1.30461e+06
2307	2020_09_22_JL_KR_Analysis_2021_01_15.xls	2020	9	22	2020-09-22	44096	30	A2	R	Nucleocapsid	UNKNOWN	27.601	27.601	910.53	910.53	1471.29	1.33966e+06
2308	2020_09_22_JL_KR_Analysis_2021_01_15.xls	2020	9	22	2020-09-22	44096	30	A3	R	Nucleocapsid	UNKNOWN	27.593	27.593	915.8	915.801	1471.29	1.34741e+06
2309	2020_09_23_JL_KR_Analysis_2021_01_15.xls	2020	9	23	2020-09-23	44097	31	A1	R	Bovine_Coronavirus	UNKNOWN	28.035	28.035	9644.29	9644.29	1946.14	1.87691e+07
2310	2020_09_23_JL_KR_Analysis_2021_01_15.xls	2020	9	23	2020-09-23	44097	31	A2	R	Bovine_Coronavirus	UNKNOWN	28.098	28.098	9231.23	9231.23	1946.14	1.79653e+07
2311	2020_09_23_JL_KR_Analysis_2021_01_15.xls	2020	9	23	2020-09-23	44097	31	A3	R	Bovine_Coronavirus	UNKNOWN	27.94	27.94	10297.8	10297.8	1946.14	2.0041e+07
2312	2020_09_23_JL_KR_Analysis_2021_01_15.xls	2020	9	23	2020-09-23	44097	31	A1	R	Envelope	UNKNOWN	29.91	29.91	178.25	178.245	1946.14	346889
2313	2020_09_23_JL_KR_Analysis_2021_01_15.xls	2020	9	23	2020-09-23	44097	31	A2	R	Envelope	UNKNOWN	30.197	30.197	146.13	146.127	1946.14	284383
2314	2020_09_23_JL_KR_Analysis_2021_01_15.xls	2020	9	23	2020-09-23	44097	31	A3	R	Envelope	UNKNOWN	29.959	29.959	172.35	172.345	1946.14	335407
2315	2020_09_23_JL_KR_Analysis_2021_01_15.xls	2020	9	23	2020-09-23	44097	31	A1	R	FplusBacteriophage	UNKNOWN	33.712	33.712	119.11	119.109	1946.14	231803
2316	2020_09_23_JL_KR_Analysis_2021_01_15.xls	2020	9	23	2020-09-23	44097	31	A2	R	FplusBacteriophage	UNKNOWN	-	NA	NA	NA	1946.14	NA
2317	2020_09_23_JL_KR_Analysis_2021_01_15.xls	2020	9	23	2020-09-23	44097	31	A3	R	FplusBacteriophage	UNKNOWN	32.993	32.993	190.93	190.927	1946.14	371570
2318	2020_09_23_JL_KR_Analysis_2021_01_15.xls	2020	9	23	2020-09-23	44097	31	A1	R	Nucleocapsid	UNKNOWN	28.883	28.883	396.83	396.833	1946.14	772292
2319	2020_09_23_JL_KR_Analysis_2021_01_15.xls	2020	9	23	2020-09-23	44097	31	A2	R	Nucleocapsid	UNKNOWN	29.263	29.263	306.23	306.229	1946.14	595964
2320	2020_09_23_JL_KR_Analysis_2021_01_15.xls	2020	9	23	2020-09-23	44097	31	A3	R	Nucleocapsid	UNKNOWN	29.021	29.021	361.32	361.317	1946.14	703173
2321	2020_09_24_JL_KR_Analysis_2021_01_14.xls	2020	9	24	2020-09-24	44098	32	A1	R	Bovine_Coronavirus	UNKNOWN	27.705	27.705	24550.7	24550.7	1190.29	2.92224e+07
2322	2020_09_24_JL_KR_Analysis_2021_01_14.xls	2020	9	24	2020-09-24	44098	32	A2	R	Bovine_Coronavirus	UNKNOWN	27.848	27.848	22631.1	22631.1	1190.29	2.69375e+07
2323	2020_09_24_JL_KR_Analysis_2021_01_14.xls	2020	9	24	2020-09-24	44098	32	A3	R	Bovine_Coronavirus	UNKNOWN	27.959	27.959	21251.6	21251.6	1190.29	2.52956e+07
2324	2020_09_24_JL_KR_Analysis_2021_01_14.xls	2020	9	24	2020-09-24	44098	32	A1	R	Envelope	UNKNOWN	29.286	29.286	411.92	411.915	1190.29	490298
2325	2020_09_24_JL_KR_Analysis_2021_01_14.xls	2020	9	24	2020-09-24	44098	32	A2	R	Envelope	UNKNOWN	29.084	29.084	471.92	471.92	1190.29	561721
2326	2020_09_24_JL_KR_Analysis_2021_01_14.xls	2020	9	24	2020-09-24	44098	32	A3	R	Envelope	UNKNOWN	29.418	29.418	376.66	376.657	1190.29	448331
2327	2020_09_24_JL_KR_Analysis_2021_01_14.xls	2020	9	24	2020-09-24	44098	32	A1	R	FplusBacteriophage	UNKNOWN	31.295	31.295	476.9	476.899	1190.29	567648
2328	2020_09_24_JL_KR_Analysis_2021_01_14.xls	2020	9	24	2020-09-24	44098	32	A2	R	FplusBacteriophage	UNKNOWN	31.501	31.501	415.64	415.642	1190.29	494734
2329	2020_09_24_JL_KR_Analysis_2021_01_14.xls	2020	9	24	2020-09-24	44098	32	A3	R	FplusBacteriophage	UNKNOWN	31.881	31.881	322.55	322.547	1190.29	383924
2330	2020_09_24_JL_KR_Analysis_2021_01_14.xls	2020	9	24	2020-09-24	44098	32	A1	R	Nucleocapsid	UNKNOWN	28.243	28.243	672.07	672.068	1190.29	799955
2331	2020_09_24_JL_KR_Analysis_2021_01_14.xls	2020	9	24	2020-09-24	44098	32	A2	R	Nucleocapsid	UNKNOWN	28.167	28.167	706.9	706.903	1190.29	841419
2332	2020_09_24_JL_KR_Analysis_2021_01_14.xls	2020	9	24	2020-09-24	44098	32	A3	R	Nucleocapsid	UNKNOWN	28.167	28.167	706.75	706.75	1190.29	841237
2333	2020_09_25_KR_Analysis_3_2021_01_20.xls	2020	9	25	2020-09-25	44099	33	A1	R	Bovine_Coronavirus	UNKNOWN	28.283	28.283	8395.35	8395.35	2311.5	1.94059e+07
2334	2020_09_25_KR_Analysis_3_2021_01_20.xls	2020	9	25	2020-09-25	44099	33	A2	R	Bovine_Coronavirus	UNKNOWN	28.44	28.44	7544.08	7544.08	2311.5	1.74382e+07
2335	2020_09_25_KR_Analysis_3_2021_01_20.xls	2020	9	25	2020-09-25	44099	33	A3	R	Bovine_Coronavirus	UNKNOWN	28.542	28.542	7041.41	7041.4	2311.5	1.62762e+07
2336	2020_09_25_KR_Analysis_3_2021_01_20.xls	2020	9	25	2020-09-25	44099	33	A1	R	Envelope	UNKNOWN	32	32	78.59	78.585	2311.5	181649
2337	2020_09_25_KR_Analysis_3_2021_01_20.xls	2020	9	25	2020-09-25	44099	33	A2	R	Envelope	UNKNOWN	31.691	31.691	94.74	94.742	2311.5	218996
2338	2020_09_25_KR_Analysis_3_2021_01_20.xls	2020	9	25	2020-09-25	44099	33	A3	R	Envelope	UNKNOWN	31.609	31.609	99.56	99.557	2311.5	230126
2339	2020_09_25_KR_Analysis_3_2021_01_20.xls	2020	9	25	2020-09-25	44099	33	A1	R	FplusBacteriophage	UNKNOWN	32.559	32.559	329.39	329.394	2311.5	761395
2340	2020_09_25_KR_Analysis_3_2021_01_20.xls	2020	9	25	2020-09-25	44099	33	A2	R	FplusBacteriophage	UNKNOWN	32.983	32.983	253.65	253.649	2311.5	586310
2341	2020_09_25_KR_Analysis_3_2021_01_20.xls	2020	9	25	2020-09-25	44099	33	A3	R	FplusBacteriophage	UNKNOWN	32.849	32.849	275.38	275.382	2311.5	636546
2342	2020_09_25_KR_Analysis_3_2021_01_20.xls	2020	9	25	2020-09-25	44099	33	A1	R	Nucleocapsid	UNKNOWN	31.869	31.869	142.89	142.886	2311.5	330281
2343	2020_09_25_KR_Analysis_3_2021_01_20.xls	2020	9	25	2020-09-25	44099	33	A2	R	Nucleocapsid	UNKNOWN	31.802	31.802	148.9	148.901	2311.5	344185
2344	2020_09_25_KR_Analysis_3_2021_01_20.xls	2020	9	25	2020-09-25	44099	33	A3	R	Nucleocapsid	UNKNOWN	31.843	31.843	145.19	145.193	2311.5	335614
2345	2020_09_26_JL_KR_Analysis_2_Mod_Stds_Corrected_2021_01_14.xls	2020	9	26	2020-09-26	44100	34	A1	R	Bovine_Coronavirus	UNKNOWN	28.199	28.199	11049	11049	1552.8	1.71569e+07
2346	2020_09_26_JL_KR_Analysis_2_Mod_Stds_Corrected_2021_01_14.xls	2020	9	26	2020-09-26	44100	34	A2	R	Bovine_Coronavirus	UNKNOWN	28.376	28.376	9787.65	9787.65	1552.8	1.51982e+07
2347	2020_09_26_JL_KR_Analysis_2_Mod_Stds_Corrected_2021_01_14.xls	2020	9	26	2020-09-26	44100	34	A3	R	Bovine_Coronavirus	UNKNOWN	28.356	28.356	9922.02	9922.02	1552.8	1.54069e+07
2348	2020_09_26_JL_KR_Analysis_2_Mod_Stds_Corrected_2021_01_14.xls	2020	9	26	2020-09-26	44100	34	A1	R	Envelope	UNKNOWN	28.914	28.914	462.72	462.723	1552.8	718514
2349	2020_09_26_JL_KR_Analysis_2_Mod_Stds_Corrected_2021_01_14.xls	2020	9	26	2020-09-26	44100	34	A2	R	Envelope	UNKNOWN	29.214	29.214	378.08	378.08	1552.8	587081
2350	2020_09_26_JL_KR_Analysis_2_Mod_Stds_Corrected_2021_01_14.xls	2020	9	26	2020-09-26	44100	34	A3	R	Envelope	UNKNOWN	29.104	29.104	407.14	407.141	1552.8	632207
2351	2020_09_26_JL_KR_Analysis_2_Mod_Stds_Corrected_2021_01_14.xls	2020	9	26	2020-09-26	44100	34	A1	R	FplusBacteriophage	UNKNOWN	31.154	31.154	483.7	483.698	1552.8	751084
2352	2020_09_26_JL_KR_Analysis_2_Mod_Stds_Corrected_2021_01_14.xls	2020	9	26	2020-09-26	44100	34	A2	R	FplusBacteriophage	UNKNOWN	31.963	31.963	280.32	280.324	1552.8	435286
2353	2020_09_26_JL_KR_Analysis_2_Mod_Stds_Corrected_2021_01_14.xls	2020	9	26	2020-09-26	44100	34	A3	R	FplusBacteriophage	UNKNOWN	31.754	31.754	322.83	322.834	1552.8	501295
2354	2020_09_26_JL_KR_Analysis_2_Mod_Stds_Corrected_2021_01_14.xls	2020	9	26	2020-09-26	44100	34	A1	R	Nucleocapsid	UNKNOWN	27.423	27.423	757.23	757.233	1552.8	1.17583e+06
2355	2020_09_26_JL_KR_Analysis_2_Mod_Stds_Corrected_2021_01_14.xls	2020	9	26	2020-09-26	44100	34	A2	R	Nucleocapsid	UNKNOWN	27.614	27.614	664.53	664.532	1552.8	1.03188e+06
2356	2020_09_26_JL_KR_Analysis_2_Mod_Stds_Corrected_2021_01_14.xls	2020	9	26	2020-09-26	44100	34	A3	R	Nucleocapsid	UNKNOWN	27.632	27.632	656.59	656.588	1552.8	1.01955e+06
2357	2020_09_27_JL_KR_Analysis_3_2021_01_20.xls	2020	9	27	2020-09-27	44101	35	A1	R	Bovine_Coronavirus	UNKNOWN	27.588	27.588	9627.18	9627.18	1784.82	1.71828e+07
2358	2020_09_27_JL_KR_Analysis_3_2021_01_20.xls	2020	9	27	2020-09-27	44101	35	A2	R	Bovine_Coronavirus	UNKNOWN	27.75	27.75	8638.59	8638.59	1784.82	1.54183e+07
2359	2020_09_27_JL_KR_Analysis_3_2021_01_20.xls	2020	9	27	2020-09-27	44101	35	A3	R	Bovine_Coronavirus	UNKNOWN	27.664	27.664	9146.82	9146.82	1784.82	1.63255e+07
2360	2020_09_27_JL_KR_Analysis_3_2021_01_20.xls	2020	9	27	2020-09-27	44101	35	A1	R	Envelope	UNKNOWN	28.187	28.187	913.93	913.933	1784.82	1.63121e+06
2361	2020_09_27_JL_KR_Analysis_3_2021_01_20.xls	2020	9	27	2020-09-27	44101	35	A2	R	Envelope	UNKNOWN	28.167	28.167	924.81	924.805	1784.82	1.65061e+06
2362	2020_09_27_JL_KR_Analysis_3_2021_01_20.xls	2020	9	27	2020-09-27	44101	35	A3	R	Envelope	UNKNOWN	28.244	28.244	882.21	882.206	1784.82	1.57458e+06
2363	2020_09_27_JL_KR_Analysis_3_2021_01_20.xls	2020	9	27	2020-09-27	44101	35	A1	R	FplusBacteriophage	UNKNOWN	31.747	31.747	433.65	433.645	1784.82	773979
2364	2020_09_27_JL_KR_Analysis_3_2021_01_20.xls	2020	9	27	2020-09-27	44101	35	A2	R	FplusBacteriophage	UNKNOWN	31.274	31.274	587.39	587.393	1784.82	1.04839e+06
2365	2020_09_27_JL_KR_Analysis_3_2021_01_20.xls	2020	9	27	2020-09-27	44101	35	A3	R	FplusBacteriophage	UNKNOWN	31.28	31.28	585.06	585.059	1784.82	1.04423e+06
2366	2020_09_27_JL_KR_Analysis_3_2021_01_20.xls	2020	9	27	2020-09-27	44101	35	A1	R	Nucleocapsid	UNKNOWN	27.585	27.585	1247.57	1247.57	1784.82	2.22669e+06
2367	2020_09_27_JL_KR_Analysis_3_2021_01_20.xls	2020	9	27	2020-09-27	44101	35	A2	R	Nucleocapsid	UNKNOWN	27.462	27.462	1344.33	1344.33	1784.82	2.39939e+06
2368	2020_09_27_JL_KR_Analysis_3_2021_01_20.xls	2020	9	27	2020-09-27	44101	35	A3	R	Nucleocapsid	UNKNOWN	27.496	27.496	1316.66	1316.66	1784.82	2.35e+06
2369	2020_09_28_JL_KR_Analysis_2_Mod_Stds_Corrected_2021_01_14.xls	2020	9	28	2020-09-28	44102	36	A1	R	Bovine_Coronavirus	UNKNOWN	29.773	29.773	816.05	816.052	1110.03	905842
2370	2020_09_28_JL_KR_Analysis_2_Mod_Stds_Corrected_2021_01_14.xls	2020	9	28	2020-09-28	44102	36	A2	R	Bovine_Coronavirus	UNKNOWN	30.115	30.115	637.11	637.112	1110.03	707214
2371	2020_09_28_JL_KR_Analysis_2_Mod_Stds_Corrected_2021_01_14.xls	2020	9	28	2020-09-28	44102	36	A3	R	Bovine_Coronavirus	UNKNOWN	30.297	30.297	558.77	558.771	1110.03	620253
2372	2020_09_28_JL_KR_Analysis_2_Mod_Stds_Corrected_2021_01_14.xls	2020	9	28	2020-09-28	44102	36	A1	R	Envelope	UNKNOWN	-	NA	10.61	NA	1110.03	NA
2373	2020_09_28_JL_KR_Analysis_2_Mod_Stds_Corrected_2021_01_14.xls	2020	9	28	2020-09-28	44102	36	A2	R	Envelope	UNKNOWN	-	NA	10.01	NA	1110.03	NA
2374	2020_09_28_JL_KR_Analysis_2_Mod_Stds_Corrected_2021_01_14.xls	2020	9	28	2020-09-28	44102	36	A3	R	Envelope	UNKNOWN	-	NA	36.39	NA	1110.03	NA
2375	2020_09_28_JL_KR_Analysis_2_Mod_Stds_Corrected_2021_01_14.xls	2020	9	28	2020-09-28	44102	36	A1	R	FplusBacteriophage	UNKNOWN	Undetermined	NA	NA	NA	1110.03	NA
2376	2020_09_28_JL_KR_Analysis_2_Mod_Stds_Corrected_2021_01_14.xls	2020	9	28	2020-09-28	44102	36	A2	R	FplusBacteriophage	UNKNOWN	-	NA	90.06	NA	1110.03	NA
2377	2020_09_28_JL_KR_Analysis_2_Mod_Stds_Corrected_2021_01_14.xls	2020	9	28	2020-09-28	44102	36	A3	R	FplusBacteriophage	UNKNOWN	-	NA	22.3	NA	1110.03	NA
2378	2020_09_28_JL_KR_Analysis_2_Mod_Stds_Corrected_2021_01_14.xls	2020	9	28	2020-09-28	44102	36	A1	R	Nucleocapsid	UNKNOWN	-	NA	22.6	NA	1110.03	NA
2379	2020_09_28_JL_KR_Analysis_2_Mod_Stds_Corrected_2021_01_14.xls	2020	9	28	2020-09-28	44102	36	A2	R	Nucleocapsid	UNKNOWN	-	NA	13.35	NA	1110.03	NA
2380	2020_09_28_JL_KR_Analysis_2_Mod_Stds_Corrected_2021_01_14.xls	2020	9	28	2020-09-28	44102	36	A3	R	Nucleocapsid	UNKNOWN	-	NA	36.95	NA	1110.03	NA
2381	2020_09_29_JL_KR_Analysis_3_2021_01_20.xls	2020	9	29	2020-09-29	44103	37	A1	R	Bovine_Coronavirus	UNKNOWN	27.323	27.323	14461.2	14461.2	1285.62	1.85916e+07
2382	2020_09_29_JL_KR_Analysis_3_2021_01_20.xls	2020	9	29	2020-09-29	44103	37	A2	R	Bovine_Coronavirus	UNKNOWN	27.453	27.453	13178.8	13178.8	1285.62	1.69429e+07
2383	2020_09_29_JL_KR_Analysis_3_2021_01_20.xls	2020	9	29	2020-09-29	44103	37	A3	R	Bovine_Coronavirus	UNKNOWN	27.544	27.544	12353.6	12353.6	1285.62	1.5882e+07
2384	2020_09_29_JL_KR_Analysis_3_2021_01_20.xls	2020	9	29	2020-09-29	44103	37	A1	R	Envelope	UNKNOWN	29.156	29.156	385.15	385.154	1285.62	495161
2385	2020_09_29_JL_KR_Analysis_3_2021_01_20.xls	2020	9	29	2020-09-29	44103	37	A2	R	Envelope	UNKNOWN	29.213	29.213	369.92	369.918	1285.62	475573
2386	2020_09_29_JL_KR_Analysis_3_2021_01_20.xls	2020	9	29	2020-09-29	44103	37	A3	R	Envelope	UNKNOWN	29.261	29.261	357.62	357.616	1285.62	459757
2387	2020_09_29_JL_KR_Analysis_3_2021_01_20.xls	2020	9	29	2020-09-29	44103	37	A1	R	FplusBacteriophage	UNKNOWN	30.999	30.999	294.31	294.309	1285.62	378369
2388	2020_09_29_JL_KR_Analysis_3_2021_01_20.xls	2020	9	29	2020-09-29	44103	37	A2	R	FplusBacteriophage	UNKNOWN	31.672	31.672	176.28	176.276	1285.62	226624
2389	2020_09_29_JL_KR_Analysis_3_2021_01_20.xls	2020	9	29	2020-09-29	44103	37	A3	R	FplusBacteriophage	UNKNOWN	30.473	30.473	439.16	439.159	1285.62	564591
2390	2020_09_29_JL_KR_Analysis_3_2021_01_20.xls	2020	9	29	2020-09-29	44103	37	A1	R	Nucleocapsid	UNKNOWN	28.322	28.322	524.68	524.682	1285.62	674540
2391	2020_09_29_JL_KR_Analysis_3_2021_01_20.xls	2020	9	29	2020-09-29	44103	37	A2	R	Nucleocapsid	UNKNOWN	28.239	28.239	557.42	557.419	1285.62	716628
2392	2020_09_29_JL_KR_Analysis_3_2021_01_20.xls	2020	9	29	2020-09-29	44103	37	A3	R	Nucleocapsid	UNKNOWN	28.419	28.419	488.96	488.964	1285.62	628621
2393	2020_09_30_JL_KR_Analysis_3_2021_01_20.xls	2020	9	30	2020-09-30	44104	38	A1	R	Bovine_Coronavirus	UNKNOWN	28.05	28.05	7241.61	7241.61	1252.15	9.06762e+06
2394	2020_09_30_JL_KR_Analysis_3_2021_01_20.xls	2020	9	30	2020-09-30	44104	38	A2	R	Bovine_Coronavirus	UNKNOWN	28.157	28.157	6721.75	6721.75	1252.15	8.41667e+06
2395	2020_09_30_JL_KR_Analysis_3_2021_01_20.xls	2020	9	30	2020-09-30	44104	38	A3	R	Bovine_Coronavirus	UNKNOWN	28.079	28.079	7094.41	7094.41	1252.15	8.8833e+06
2396	2020_09_30_JL_KR_Analysis_3_2021_01_20.xls	2020	9	30	2020-09-30	44104	38	A1	R	Envelope	UNKNOWN	29.503	29.503	179.71	179.713	1252.15	225028
2397	2020_09_30_JL_KR_Analysis_3_2021_01_20.xls	2020	9	30	2020-09-30	44104	38	A2	R	Envelope	UNKNOWN	29.685	29.685	157.76	157.758	1252.15	197537
2398	2020_09_30_JL_KR_Analysis_3_2021_01_20.xls	2020	9	30	2020-09-30	44104	38	A3	R	Envelope	UNKNOWN	29.56	29.56	172.44	172.437	1252.15	215918
2399	2020_09_30_JL_KR_Analysis_3_2021_01_20.xls	2020	9	30	2020-09-30	44104	38	A1	R	FplusBacteriophage	UNKNOWN	32.507	32.507	205.5	205.502	1252.15	257320
2400	2020_09_30_JL_KR_Analysis_3_2021_01_20.xls	2020	9	30	2020-09-30	44104	38	A2	R	FplusBacteriophage	UNKNOWN	32.383	32.383	222.96	222.96	1252.15	279180
2401	2020_09_30_JL_KR_Analysis_3_2021_01_20.xls	2020	9	30	2020-09-30	44104	38	A3	R	FplusBacteriophage	UNKNOWN	32.481	32.481	209.11	209.114	1252.15	261843
2402	2020_09_30_JL_KR_Analysis_3_2021_01_20.xls	2020	9	30	2020-09-30	44104	38	A1	R	Nucleocapsid	UNKNOWN	28.525	28.525	427	426.998	1252.15	534667
2403	2020_09_30_JL_KR_Analysis_3_2021_01_20.xls	2020	9	30	2020-09-30	44104	38	A2	R	Nucleocapsid	UNKNOWN	28.604	28.604	404.86	404.855	1252.15	506941
2404	2020_09_30_JL_KR_Analysis_3_2021_01_20.xls	2020	9	30	2020-09-30	44104	38	A3	R	Nucleocapsid	UNKNOWN	28.513	28.513	430.33	430.329	1252.15	538838
2405	2020_10_01_JL_KR_Analysis_3_2021_01_20.xls	2020	10	1	2020-10-01	44105	39	A1	R	Bovine_Coronavirus	UNKNOWN	27.764	27.764	7774.47	7774.47	1562.76	1.21496e+07
2406	2020_10_01_JL_KR_Analysis_3_2021_01_20.xls	2020	10	1	2020-10-01	44105	39	A2	R	Bovine_Coronavirus	UNKNOWN	27.332	27.332	10479.7	10479.7	1562.76	1.63773e+07
2407	2020_10_01_JL_KR_Analysis_3_2021_01_20.xls	2020	10	1	2020-10-01	44105	39	A3	R	Bovine_Coronavirus	UNKNOWN	27.332	27.332	10476.2	10476.2	1562.76	1.63718e+07
2408	2020_10_01_JL_KR_Analysis_3_2021_01_20.xls	2020	10	1	2020-10-01	44105	39	A1	R	Envelope	UNKNOWN	27.775	27.775	642.8	642.797	1562.76	1.00454e+06
2409	2020_10_01_JL_KR_Analysis_3_2021_01_20.xls	2020	10	1	2020-10-01	44105	39	A2	R	Envelope	UNKNOWN	27.215	27.215	944.48	944.483	1562.76	1.476e+06
2410	2020_10_01_JL_KR_Analysis_3_2021_01_20.xls	2020	10	1	2020-10-01	44105	39	A3	R	Envelope	UNKNOWN	27.166	27.166	976.78	976.78	1562.76	1.52647e+06
2411	2020_10_01_JL_KR_Analysis_3_2021_01_20.xls	2020	10	1	2020-10-01	44105	39	A1	R	FplusBacteriophage	UNKNOWN	-	NA	60.44	NA	1562.76	NA
2412	2020_10_01_JL_KR_Analysis_3_2021_01_20.xls	2020	10	1	2020-10-01	44105	39	A2	R	FplusBacteriophage	UNKNOWN	31.651	31.651	466.51	466.512	1562.76	729047
2413	2020_10_01_JL_KR_Analysis_3_2021_01_20.xls	2020	10	1	2020-10-01	44105	39	A3	R	FplusBacteriophage	UNKNOWN	32.788	32.788	217.51	217.512	1562.76	339919
2414	2020_10_01_JL_KR_Analysis_3_2021_01_20.xls	2020	10	1	2020-10-01	44105	39	A1	R	Nucleocapsid	UNKNOWN	26.807	26.807	997.34	997.341	1562.76	1.55861e+06
2415	2020_10_01_JL_KR_Analysis_3_2021_01_20.xls	2020	10	1	2020-10-01	44105	39	A2	R	Nucleocapsid	UNKNOWN	26.154	26.154	1559.43	1559.43	1562.76	2.43702e+06
2416	2020_10_01_JL_KR_Analysis_3_2021_01_20.xls	2020	10	1	2020-10-01	44105	39	A3	R	Nucleocapsid	UNKNOWN	26.102	26.102	1615.24	1615.24	1562.76	2.52423e+06
2417	2020_10_02_ADF_KR_Analysis_2_WV_Corrected_2021_01_20.xls	2020	10	2	2020-10-02	44106	40	A1	R	Bovine_Coronavirus	UNKNOWN	27.567	27.567	2668.19	2668.19	NA	NA
2418	2020_10_02_ADF_KR_Analysis_2_WV_Corrected_2021_01_20.xls	2020	10	2	2020-10-02	44106	40	A2	R	Bovine_Coronavirus	UNKNOWN	27.879	27.879	2135.78	2135.78	NA	NA
2419	2020_10_02_ADF_KR_Analysis_2_WV_Corrected_2021_01_20.xls	2020	10	2	2020-10-02	44106	40	A3	R	Bovine_Coronavirus	UNKNOWN	27.711	27.711	2406.67	2406.67	NA	NA
2420	2020_10_02_ADF_KR_Analysis_2_WV_Corrected_2021_01_20.xls	2020	10	2	2020-10-02	44106	40	A1	R	Envelope	UNKNOWN	Undetermined	NA	NA	NA	NA	NA
2421	2020_10_02_ADF_KR_Analysis_2_WV_Corrected_2021_01_20.xls	2020	10	2	2020-10-02	44106	40	A2	R	Envelope	UNKNOWN	Undetermined	NA	NA	NA	NA	NA
2422	2020_10_02_ADF_KR_Analysis_2_WV_Corrected_2021_01_20.xls	2020	10	2	2020-10-02	44106	40	A3	R	Envelope	UNKNOWN	Undetermined	NA	NA	NA	NA	NA
2423	2020_10_02_ADF_KR_Analysis_2_WV_Corrected_2021_01_20.xls	2020	10	2	2020-10-02	44106	40	A1	R	FplusBacteriophage	UNKNOWN	Undetermined	NA	NA	NA	NA	NA
2424	2020_10_02_ADF_KR_Analysis_2_WV_Corrected_2021_01_20.xls	2020	10	2	2020-10-02	44106	40	A2	R	FplusBacteriophage	UNKNOWN	Undetermined	NA	NA	NA	NA	NA
2425	2020_10_02_ADF_KR_Analysis_2_WV_Corrected_2021_01_20.xls	2020	10	2	2020-10-02	44106	40	A3	R	FplusBacteriophage	UNKNOWN	-	NA	329.82	NA	NA	NA
2426	2020_10_02_ADF_KR_Analysis_2_WV_Corrected_2021_01_20.xls	2020	10	2	2020-10-02	44106	40	A1	R	Nucleocapsid	UNKNOWN	Undetermined	NA	NA	NA	NA	NA
2427	2020_10_02_ADF_KR_Analysis_2_WV_Corrected_2021_01_20.xls	2020	10	2	2020-10-02	44106	40	A2	R	Nucleocapsid	UNKNOWN	Undetermined	NA	NA	NA	NA	NA
2428	2020_10_02_ADF_KR_Analysis_2_WV_Corrected_2021_01_20.xls	2020	10	2	2020-10-02	44106	40	A3	R	Nucleocapsid	UNKNOWN	-	NA	3.38	NA	NA	NA
2429	2020_10_03_JL_KR_Analysis_2021_01_19.xls	2020	10	3	2020-10-03	44107	41	A1	R	Bovine_Coronavirus	UNKNOWN	27.877	27.877	16863.2	16863.2	879.564	1.48323e+07
2430	2020_10_03_JL_KR_Analysis_2021_01_19.xls	2020	10	3	2020-10-03	44107	41	A2	R	Bovine_Coronavirus	UNKNOWN	28.104	28.104	14517	14517.1	879.564	1.27687e+07
2431	2020_10_03_JL_KR_Analysis_2021_01_19.xls	2020	10	3	2020-10-03	44107	41	A3	R	Bovine_Coronavirus	UNKNOWN	28.114	28.114	14428.5	14428.5	879.564	1.26908e+07
2432	2020_10_03_JL_KR_Analysis_2021_01_19.xls	2020	10	3	2020-10-03	44107	41	A1	R	Envelope	UNKNOWN	32.188	32.188	60.47	60.472	879.564	53189
2433	2020_10_03_JL_KR_Analysis_2021_01_19.xls	2020	10	3	2020-10-03	44107	41	A2	R	Envelope	UNKNOWN	32.577	32.577	46.29	46.293	879.564	40717.7
2434	2020_10_03_JL_KR_Analysis_2021_01_19.xls	2020	10	3	2020-10-03	44107	41	A3	R	Envelope	UNKNOWN	31.892	31.892	74.17	74.166	879.564	65233.8
2435	2020_10_03_JL_KR_Analysis_2021_01_19.xls	2020	10	3	2020-10-03	44107	41	A1	R	FplusBacteriophage	UNKNOWN	31.799	31.799	439.19	439.19	879.564	386296
2436	2020_10_03_JL_KR_Analysis_2021_01_19.xls	2020	10	3	2020-10-03	44107	41	A2	R	FplusBacteriophage	UNKNOWN	31.591	31.591	502.67	502.667	879.564	442128
2437	2020_10_03_JL_KR_Analysis_2021_01_19.xls	2020	10	3	2020-10-03	44107	41	A3	R	FplusBacteriophage	UNKNOWN	31.89	31.89	413.85	413.851	879.564	364009
2438	2020_10_03_JL_KR_Analysis_2021_01_19.xls	2020	10	3	2020-10-03	44107	41	A1	R	Nucleocapsid	UNKNOWN	31.341	31.341	149.42	149.424	879.564	131428
2439	2020_10_03_JL_KR_Analysis_2021_01_19.xls	2020	10	3	2020-10-03	44107	41	A2	R	Nucleocapsid	UNKNOWN	32.151	32.151	86.48	86.48	879.564	76064.7
2440	2020_10_03_JL_KR_Analysis_2021_01_19.xls	2020	10	3	2020-10-03	44107	41	A3	R	Nucleocapsid	UNKNOWN	31.498	31.498	134.39	134.385	879.564	118200
2441	2020_10_06_ADF_KR_Analysis_2_WV_Corrected_2021_01_20.xls	2020	10	6	2020-10-06	44110	44	A1	R	Bovine_Coronavirus	UNKNOWN	27.869	27.869	5972.86	5972.86	1349.91	8.06281e+06
2442	2020_10_06_ADF_KR_Analysis_2_WV_Corrected_2021_01_20.xls	2020	10	6	2020-10-06	44110	44	A2	R	Bovine_Coronavirus	UNKNOWN	27.943	27.943	5678.17	5678.17	1349.91	7.665e+06
2443	2020_10_06_ADF_KR_Analysis_2_WV_Corrected_2021_01_20.xls	2020	10	6	2020-10-06	44110	44	A3	R	Bovine_Coronavirus	UNKNOWN	27.77	27.77	6389.67	6389.66	1349.91	8.62545e+06
2444	2020_10_06_ADF_KR_Analysis_2_WV_Corrected_2021_01_20.xls	2020	10	6	2020-10-06	44110	44	A1	R	Envelope	UNKNOWN	31.166	31.166	63.22	63.222	1349.91	85343.8
2445	2020_10_06_ADF_KR_Analysis_2_WV_Corrected_2021_01_20.xls	2020	10	6	2020-10-06	44110	44	A2	R	Envelope	UNKNOWN	31.365	31.365	55.26	55.256	1349.91	74590.5
2446	2020_10_06_ADF_KR_Analysis_2_WV_Corrected_2021_01_20.xls	2020	10	6	2020-10-06	44110	44	A3	R	Envelope	UNKNOWN	31.215	31.215	61.19	61.186	1349.91	82595.4
2447	2020_10_06_ADF_KR_Analysis_2_WV_Corrected_2021_01_20.xls	2020	10	6	2020-10-06	44110	44	A1	R	FplusBacteriophage	UNKNOWN	34.15	34.15	69.01	69.012	1349.91	93159.8
2448	2020_10_06_ADF_KR_Analysis_2_WV_Corrected_2021_01_20.xls	2020	10	6	2020-10-06	44110	44	A2	R	FplusBacteriophage	UNKNOWN	33.824	33.824	85.32	85.319	1349.91	115173
2449	2020_10_06_ADF_KR_Analysis_2_WV_Corrected_2021_01_20.xls	2020	10	6	2020-10-06	44110	44	A3	R	FplusBacteriophage	UNKNOWN	33.182	33.182	129.69	129.687	1349.91	175065
2450	2020_10_06_ADF_KR_Analysis_2_WV_Corrected_2021_01_20.xls	2020	10	6	2020-10-06	44110	44	A1	R	Nucleocapsid	UNKNOWN	30.549	30.549	150.04	150.041	1349.91	202541
2451	2020_10_06_ADF_KR_Analysis_2_WV_Corrected_2021_01_20.xls	2020	10	6	2020-10-06	44110	44	A2	R	Nucleocapsid	UNKNOWN	30.54	30.54	150.91	150.914	1349.91	203720
2452	2020_10_06_ADF_KR_Analysis_2_WV_Corrected_2021_01_20.xls	2020	10	6	2020-10-06	44110	44	A3	R	Nucleocapsid	UNKNOWN	30.691	30.691	136.59	136.589	1349.91	184382
2453	2020_10_07_ADF_KR_Analysis_2_WV_Corrected_2021_01_20.xls	2020	10	7	2020-10-07	44111	45	A1	R	Bovine_Coronavirus	UNKNOWN	28.289	28.289	6701.18	6701.18	2202.9	1.4762e+07
2454	2020_10_07_ADF_KR_Analysis_2_WV_Corrected_2021_01_20.xls	2020	10	7	2020-10-07	44111	45	A2	R	Bovine_Coronavirus	UNKNOWN	28.383	28.383	6287.64	6287.64	2202.9	1.3851e+07
2455	2020_10_07_ADF_KR_Analysis_2_WV_Corrected_2021_01_20.xls	2020	10	7	2020-10-07	44111	45	A3	R	Bovine_Coronavirus	UNKNOWN	28.234	28.234	6956.34	6956.34	2202.9	1.53241e+07
2456	2020_10_07_ADF_KR_Analysis_2_WV_Corrected_2021_01_20.xls	2020	10	7	2020-10-07	44111	45	A1	R	Envelope	UNKNOWN	31.635	31.635	52.74	52.735	2202.9	116170
2457	2020_10_07_ADF_KR_Analysis_2_WV_Corrected_2021_01_20.xls	2020	10	7	2020-10-07	44111	45	A2	R	Envelope	UNKNOWN	31.162	31.162	72.5	72.502	2202.9	159715
2458	2020_10_07_ADF_KR_Analysis_2_WV_Corrected_2021_01_20.xls	2020	10	7	2020-10-07	44111	45	A3	R	Envelope	UNKNOWN	31.318	31.318	65.31	65.305	2202.9	143860
2459	2020_10_07_ADF_KR_Analysis_2_WV_Corrected_2021_01_20.xls	2020	10	7	2020-10-07	44111	45	A1	R	FplusBacteriophage	UNKNOWN	-	NA	97.06	NA	2202.9	NA
2460	2020_10_07_ADF_KR_Analysis_2_WV_Corrected_2021_01_20.xls	2020	10	7	2020-10-07	44111	45	A2	R	FplusBacteriophage	UNKNOWN	33.294	33.294	154.66	154.663	2202.9	340707
2461	2020_10_07_ADF_KR_Analysis_2_WV_Corrected_2021_01_20.xls	2020	10	7	2020-10-07	44111	45	A3	R	FplusBacteriophage	UNKNOWN	32.93	32.93	196.29	196.288	2202.9	432403
2462	2020_10_07_ADF_KR_Analysis_2_WV_Corrected_2021_01_20.xls	2020	10	7	2020-10-07	44111	45	A1	R	Nucleocapsid	UNKNOWN	29.982	29.982	121.58	121.581	2202.9	267831
2463	2020_10_07_ADF_KR_Analysis_2_WV_Corrected_2021_01_20.xls	2020	10	7	2020-10-07	44111	45	A2	R	Nucleocapsid	UNKNOWN	30.213	30.213	104.21	104.212	2202.9	229568
2464	2020_10_07_ADF_KR_Analysis_2_WV_Corrected_2021_01_20.xls	2020	10	7	2020-10-07	44111	45	A3	R	Nucleocapsid	UNKNOWN	30.608	30.608	80.02	80.02	2202.9	176276
2465	2020_10_08_ADF_KR_Analysis_2_WV_Corrected_2021_01_20.xls	2020	10	8	2020-10-08	44112	46	A1	R	Bovine_Coronavirus	UNKNOWN	28.375	28.375	6680.31	6680.31	2167.93	1.44824e+07
2466	2020_10_08_ADF_KR_Analysis_2_WV_Corrected_2021_01_20.xls	2020	10	8	2020-10-08	44112	46	A2	R	Bovine_Coronavirus	UNKNOWN	28.457	28.457	6313.58	6313.58	2167.93	1.36874e+07
2467	2020_10_08_ADF_KR_Analysis_2_WV_Corrected_2021_01_20.xls	2020	10	8	2020-10-08	44112	46	A3	R	Bovine_Coronavirus	UNKNOWN	28.479	28.479	6222.03	6222.03	2167.93	1.34889e+07
2468	2020_10_08_ADF_KR_Analysis_2_WV_Corrected_2021_01_20.xls	2020	10	8	2020-10-08	44112	46	A1	R	Envelope	UNKNOWN	30.758	30.758	54.44	54.437	2167.93	118015
2469	2020_10_08_ADF_KR_Analysis_2_WV_Corrected_2021_01_20.xls	2020	10	8	2020-10-08	44112	46	A2	R	Envelope	UNKNOWN	30.836	30.836	51.69	51.693	2167.93	112067
2470	2020_10_08_ADF_KR_Analysis_2_WV_Corrected_2021_01_20.xls	2020	10	8	2020-10-08	44112	46	A3	R	Envelope	UNKNOWN	31.175	31.175	41.29	41.292	2167.93	89518.1
2471	2020_10_08_ADF_KR_Analysis_2_WV_Corrected_2021_01_20.xls	2020	10	8	2020-10-08	44112	46	A1	R	FplusBacteriophage	UNKNOWN	-	NA	13.74	NA	2167.93	NA
2472	2020_10_08_ADF_KR_Analysis_2_WV_Corrected_2021_01_20.xls	2020	10	8	2020-10-08	44112	46	A2	R	FplusBacteriophage	UNKNOWN	-	NA	38.52	NA	2167.93	NA
2473	2020_10_08_ADF_KR_Analysis_2_WV_Corrected_2021_01_20.xls	2020	10	8	2020-10-08	44112	46	A3	R	FplusBacteriophage	UNKNOWN	-	NA	34.33	NA	2167.93	NA
2474	2020_10_08_ADF_KR_Analysis_2_WV_Corrected_2021_01_20.xls	2020	10	8	2020-10-08	44112	46	A1	R	Nucleocapsid	UNKNOWN	30.675	30.675	55.58	55.578	2167.93	120489
2475	2020_10_08_ADF_KR_Analysis_2_WV_Corrected_2021_01_20.xls	2020	10	8	2020-10-08	44112	46	A2	R	Nucleocapsid	UNKNOWN	30.492	30.492	63.05	63.049	2167.93	136686
2476	2020_10_08_ADF_KR_Analysis_2_WV_Corrected_2021_01_20.xls	2020	10	8	2020-10-08	44112	46	A3	R	Nucleocapsid	UNKNOWN	30.094	30.094	82.98	82.978	2167.93	179890
2477	2020_10_09_KR_KR_Analysis_2_WV_Corrected_2021_01_20.xls	2020	10	9	2020-10-09	44113	47	A1	R	Bovine_Coronavirus	UNKNOWN	27.221	27.221	10889.9	10889.9	1326.16	1.44418e+07
2478	2020_10_09_KR_KR_Analysis_2_WV_Corrected_2021_01_20.xls	2020	10	9	2020-10-09	44113	47	A2	R	Bovine_Coronavirus	UNKNOWN	27.217	27.217	10920.9	10920.9	1326.16	1.44829e+07
2479	2020_10_09_KR_KR_Analysis_2_WV_Corrected_2021_01_20.xls	2020	10	9	2020-10-09	44113	47	A3	R	Bovine_Coronavirus	UNKNOWN	27.221	27.221	10892.6	10892.6	1326.16	1.44454e+07
2480	2020_10_09_KR_KR_Analysis_2_WV_Corrected_2021_01_20.xls	2020	10	9	2020-10-09	44113	47	A1	R	Envelope	UNKNOWN	30.42	30.42	93.66	93.66	1326.16	124208
2481	2020_10_09_KR_KR_Analysis_2_WV_Corrected_2021_01_20.xls	2020	10	9	2020-10-09	44113	47	A2	R	Envelope	UNKNOWN	30.279	30.279	102.96	102.962	1326.16	136544
2482	2020_10_09_KR_KR_Analysis_2_WV_Corrected_2021_01_20.xls	2020	10	9	2020-10-09	44113	47	A3	R	Envelope	UNKNOWN	30.512	30.512	88.06	88.057	1326.16	116778
2483	2020_10_09_KR_KR_Analysis_2_WV_Corrected_2021_01_20.xls	2020	10	9	2020-10-09	44113	47	A1	R	FplusBacteriophage	UNKNOWN	-	NA	103.11	NA	1326.16	NA
2484	2020_10_09_KR_KR_Analysis_2_WV_Corrected_2021_01_20.xls	2020	10	9	2020-10-09	44113	47	A2	R	FplusBacteriophage	UNKNOWN	-	NA	174.04	NA	1326.16	NA
2485	2020_10_09_KR_KR_Analysis_2_WV_Corrected_2021_01_20.xls	2020	10	9	2020-10-09	44113	47	A3	R	FplusBacteriophage	UNKNOWN	-	NA	121.63	NA	1326.16	NA
2486	2020_10_09_KR_KR_Analysis_2_WV_Corrected_2021_01_20.xls	2020	10	9	2020-10-09	44113	47	A1	R	Nucleocapsid	UNKNOWN	28.963	28.963	175.61	175.61	1326.16	232887
2487	2020_10_09_KR_KR_Analysis_2_WV_Corrected_2021_01_20.xls	2020	10	9	2020-10-09	44113	47	A2	R	Nucleocapsid	UNKNOWN	29.022	29.022	168.87	168.869	1326.16	223947
2488	2020_10_09_KR_KR_Analysis_2_WV_Corrected_2021_01_20.xls	2020	10	9	2020-10-09	44113	47	A3	R	Nucleocapsid	UNKNOWN	28.79	28.79	197.17	197.168	1326.16	261476
2489	2020_10_10_KR_KR_Analysis_2021_01_19.xls	2020	10	10	2020-10-10	44114	48	A1	R	Bovine_Coronavirus	UNKNOWN	26.27	26.27	12678.5	12678.5	1334.37	1.69178e+07
2490	2020_10_10_KR_KR_Analysis_2021_01_19.xls	2020	10	10	2020-10-10	44114	48	A2	R	Bovine_Coronavirus	UNKNOWN	26.356	26.356	11971.9	11971.9	1334.37	1.59749e+07
2491	2020_10_10_KR_KR_Analysis_2021_01_19.xls	2020	10	10	2020-10-10	44114	48	A3	R	Bovine_Coronavirus	UNKNOWN	26.409	26.409	11556.3	11556.3	1334.37	1.54203e+07
2492	2020_10_10_KR_KR_Analysis_2021_01_19.xls	2020	10	10	2020-10-10	44114	48	A1	R	Envelope	UNKNOWN	30.318	30.318	56.58	56.575	1334.37	75492
2493	2020_10_10_KR_KR_Analysis_2021_01_19.xls	2020	10	10	2020-10-10	44114	48	A2	R	Envelope	UNKNOWN	31.205	31.205	31.22	31.217	1334.37	41655.1
2494	2020_10_10_KR_KR_Analysis_2021_01_19.xls	2020	10	10	2020-10-10	44114	48	A3	R	Envelope	UNKNOWN	31.486	31.486	25.85	25.848	1334.37	34490.8
2495	2020_10_10_KR_KR_Analysis_2021_01_19.xls	2020	10	10	2020-10-10	44114	48	A1	R	FplusBacteriophage	UNKNOWN	30.325	30.325	673.27	673.269	1334.37	898391
2496	2020_10_10_KR_KR_Analysis_2021_01_19.xls	2020	10	10	2020-10-10	44114	48	A2	R	FplusBacteriophage	UNKNOWN	30.107	30.107	797.63	797.625	1334.37	1.06433e+06
2497	2020_10_10_KR_KR_Analysis_2021_01_19.xls	2020	10	10	2020-10-10	44114	48	A3	R	FplusBacteriophage	UNKNOWN	29.852	29.852	972.25	972.247	1334.37	1.29734e+06
2498	2020_10_10_KR_KR_Analysis_2021_01_19.xls	2020	10	10	2020-10-10	44114	48	A1	R	Nucleocapsid	UNKNOWN	29.186	29.186	97.02	97.016	1334.37	129455
2499	2020_10_10_KR_KR_Analysis_2021_01_19.xls	2020	10	10	2020-10-10	44114	48	A2	R	Nucleocapsid	UNKNOWN	29.488	29.488	79.88	79.878	1334.37	106587
2500	2020_10_10_KR_KR_Analysis_2021_01_19.xls	2020	10	10	2020-10-10	44114	48	A3	R	Nucleocapsid	UNKNOWN	30.081	30.081	54.53	54.534	1334.37	72768.6
2501	2020_10_11_KR_KR_Analysis_2021_01_19.xls	2020	10	11	2020-10-11	44115	49	A1	R	Bovine_Coronavirus	UNKNOWN	28.484	28.484	4801.54	4801.54	809.98	3.88915e+06
2502	2020_10_11_KR_KR_Analysis_2021_01_19.xls	2020	10	11	2020-10-11	44115	49	A2	R	Bovine_Coronavirus	UNKNOWN	28.355	28.355	5253.07	5253.07	809.98	4.25489e+06
2503	2020_10_11_KR_KR_Analysis_2021_01_19.xls	2020	10	11	2020-10-11	44115	49	A3	R	Bovine_Coronavirus	UNKNOWN	28.341	28.341	5305.73	5305.73	809.98	4.29753e+06
2504	2020_10_11_KR_KR_Analysis_2021_01_19.xls	2020	10	11	2020-10-11	44115	49	A1	R	Envelope	UNKNOWN	30.741	30.741	58.4	58.403	809.98	47305.3
2505	2020_10_11_KR_KR_Analysis_2021_01_19.xls	2020	10	11	2020-10-11	44115	49	A2	R	Envelope	UNKNOWN	30.949	30.949	50.7	50.698	809.98	41064.4
2506	2020_10_11_KR_KR_Analysis_2021_01_19.xls	2020	10	11	2020-10-11	44115	49	A3	R	Envelope	UNKNOWN	30.877	30.877	53.23	53.227	809.98	43112.8
2507	2020_10_11_KR_KR_Analysis_2021_01_19.xls	2020	10	11	2020-10-11	44115	49	A1	R	FplusBacteriophage	UNKNOWN	32.339	32.339	337.44	337.437	809.98	273317
2508	2020_10_11_KR_KR_Analysis_2021_01_19.xls	2020	10	11	2020-10-11	44115	49	A2	R	FplusBacteriophage	UNKNOWN	31.578	31.578	537	537.001	809.98	434960
2509	2020_10_11_KR_KR_Analysis_2021_01_19.xls	2020	10	11	2020-10-11	44115	49	A3	R	FplusBacteriophage	UNKNOWN	32.582	32.582	290.86	290.855	809.98	235587
2510	2020_10_11_KR_KR_Analysis_2021_01_19.xls	2020	10	11	2020-10-11	44115	49	A1	R	Nucleocapsid	UNKNOWN	30.775	30.775	69.35	69.35	809.98	56172.1
2511	2020_10_11_KR_KR_Analysis_2021_01_19.xls	2020	10	11	2020-10-11	44115	49	A2	R	Nucleocapsid	UNKNOWN	30.542	30.542	80.99	80.986	809.98	65597.1
2512	2020_10_11_KR_KR_Analysis_2021_01_19.xls	2020	10	11	2020-10-11	44115	49	A3	R	Nucleocapsid	UNKNOWN	30.701	30.701	72.87	72.87	809.98	59023.3
2513	2020_10_12_KR_KR_Analysis_2021_01_19.xls	2020	10	12	2020-10-12	44116	50	A1	R	Bovine_Coronavirus	UNKNOWN	27.455	27.455	13330.6	13330.6	1220.36	1.62682e+07
2514	2020_10_12_KR_KR_Analysis_2021_01_19.xls	2020	10	12	2020-10-12	44116	50	A2	R	Bovine_Coronavirus	UNKNOWN	27.508	27.508	12845.5	12845.4	1220.36	1.56761e+07
2515	2020_10_12_KR_KR_Analysis_2021_01_19.xls	2020	10	12	2020-10-12	44116	50	A3	R	Bovine_Coronavirus	UNKNOWN	27.329	27.329	14547	14547	1220.36	1.77527e+07
2516	2020_10_12_KR_KR_Analysis_2021_01_19.xls	2020	10	12	2020-10-12	44116	50	A1	R	Envelope	UNKNOWN	30.368	30.368	89.18	89.176	1220.36	108827
2517	2020_10_12_KR_KR_Analysis_2021_01_19.xls	2020	10	12	2020-10-12	44116	50	A2	R	Envelope	UNKNOWN	30.192	30.192	100.8	100.796	1220.36	123008
2518	2020_10_12_KR_KR_Analysis_2021_01_19.xls	2020	10	12	2020-10-12	44116	50	A3	R	Envelope	UNKNOWN	29.712	29.712	140.83	140.827	1220.36	171860
2519	2020_10_12_KR_KR_Analysis_2021_01_19.xls	2020	10	12	2020-10-12	44116	50	A1	R	FplusBacteriophage	UNKNOWN	31.448	31.448	448.18	448.177	1220.36	546939
2520	2020_10_12_KR_KR_Analysis_2021_01_19.xls	2020	10	12	2020-10-12	44116	50	A2	R	FplusBacteriophage	UNKNOWN	32.048	32.048	300.43	300.433	1220.36	366638
2521	2020_10_12_KR_KR_Analysis_2021_01_19.xls	2020	10	12	2020-10-12	44116	50	A3	R	FplusBacteriophage	UNKNOWN	32.397	32.397	237.97	237.966	1220.36	290405
2522	2020_10_12_KR_KR_Analysis_2021_01_19.xls	2020	10	12	2020-10-12	44116	50	A1	R	Nucleocapsid	UNKNOWN	28.879	28.879	257.56	257.559	1220.36	314316
2523	2020_10_12_KR_KR_Analysis_2021_01_19.xls	2020	10	12	2020-10-12	44116	50	A2	R	Nucleocapsid	UNKNOWN	29.085	29.085	225.19	225.188	1220.36	274811
2524	2020_10_12_KR_KR_Analysis_2021_01_19.xls	2020	10	12	2020-10-12	44116	50	A3	R	Nucleocapsid	UNKNOWN	28.61	28.61	307.09	307.086	1220.36	374757
2525	2020_10_13_KR_KR_Analysis_2021_01_19.xls	2020	10	13	2020-10-13	44117	51	A1	R	Bovine_Coronavirus	UNKNOWN	27.028	27.028	15122.5	15122.5	953.555	1.44201e+07
2526	2020_10_13_KR_KR_Analysis_2021_01_19.xls	2020	10	13	2020-10-13	44117	51	A2	R	Bovine_Coronavirus	UNKNOWN	27.17	27.17	13660	13660	953.555	1.30255e+07
2527	2020_10_13_KR_KR_Analysis_2021_01_19.xls	2020	10	13	2020-10-13	44117	51	A3	R	Bovine_Coronavirus	UNKNOWN	27.434	27.434	11307.1	11307.1	953.555	10781987
2528	2020_10_13_KR_KR_Analysis_2021_01_19.xls	2020	10	13	2020-10-13	44117	51	A1	R	Envelope	UNKNOWN	32.008	32.008	38.94	38.941	953.555	37132.4
2529	2020_10_13_KR_KR_Analysis_2021_01_19.xls	2020	10	13	2020-10-13	44117	51	A2	R	Envelope	UNKNOWN	31.849	31.849	43.45	43.449	953.555	41431
2530	2020_10_13_KR_KR_Analysis_2021_01_19.xls	2020	10	13	2020-10-13	44117	51	A3	R	Envelope	UNKNOWN	31.889	31.889	42.26	42.259	953.555	40296.3
2531	2020_10_13_KR_KR_Analysis_2021_01_19.xls	2020	10	13	2020-10-13	44117	51	A1	R	FplusBacteriophage	UNKNOWN	33.716	33.716	100.93	100.93	953.555	96242.3
2532	2020_10_13_KR_KR_Analysis_2021_01_19.xls	2020	10	13	2020-10-13	44117	51	A2	R	FplusBacteriophage	UNKNOWN	33.963	33.963	84.95	84.945	953.555	80999.7
2533	2020_10_13_KR_KR_Analysis_2021_01_19.xls	2020	10	13	2020-10-13	44117	51	A3	R	FplusBacteriophage	UNKNOWN	33.243	33.243	140.55	140.551	953.555	134023
2534	2020_10_13_KR_KR_Analysis_2021_01_19.xls	2020	10	13	2020-10-13	44117	51	A1	R	Nucleocapsid	UNKNOWN	30.627	30.627	86.86	86.858	953.555	82823.9
2535	2020_10_13_KR_KR_Analysis_2021_01_19.xls	2020	10	13	2020-10-13	44117	51	A2	R	Nucleocapsid	UNKNOWN	30.501	30.501	94.79	94.785	953.555	90382.7
2536	2020_10_13_KR_KR_Analysis_2021_01_19.xls	2020	10	13	2020-10-13	44117	51	A3	R	Nucleocapsid	UNKNOWN	30.883	30.883	72.75	72.751	953.555	69372.1
2537	2020_10_14_KR_KR_Analysis_2021_01_19.xls	2020	10	14	2020-10-14	44118	52	A1	R	Bovine_Coronavirus	UNKNOWN	28.716	28.716	2805.43	2805.43	1295.83	3.63537e+06
2538	2020_10_14_KR_KR_Analysis_2021_01_19.xls	2020	10	14	2020-10-14	44118	52	A2	R	Bovine_Coronavirus	UNKNOWN	28.895	28.895	2485.42	2485.42	1295.83	3.22069e+06
2539	2020_10_14_KR_KR_Analysis_2021_01_19.xls	2020	10	14	2020-10-14	44118	52	A3	R	Bovine_Coronavirus	UNKNOWN	28.788	28.788	2672.39	2672.39	1295.83	3.46297e+06
2540	2020_10_14_KR_KR_Analysis_2021_01_19.xls	2020	10	14	2020-10-14	44118	52	A1	R	Envelope	UNKNOWN	-	NA	2.3	NA	1295.83	NA
2541	2020_10_14_KR_KR_Analysis_2021_01_19.xls	2020	10	14	2020-10-14	44118	52	A2	R	Envelope	UNKNOWN	32.685	32.685	4.87	4.869	1295.83	6309.41
2542	2020_10_14_KR_KR_Analysis_2021_01_19.xls	2020	10	14	2020-10-14	44118	52	A3	R	Envelope	UNKNOWN	33.75	33.75	2.33	2.326	1295.83	3014.11
2543	2020_10_14_KR_KR_Analysis_2021_01_19.xls	2020	10	14	2020-10-14	44118	52	A1	R	FplusBacteriophage	UNKNOWN	32.448	32.448	222.42	222.423	1295.83	288223
2544	2020_10_14_KR_KR_Analysis_2021_01_19.xls	2020	10	14	2020-10-14	44118	52	A2	R	FplusBacteriophage	UNKNOWN	32.75	32.75	182.29	182.292	1295.83	236220
2545	2020_10_14_KR_KR_Analysis_2021_01_19.xls	2020	10	14	2020-10-14	44118	52	A3	R	FplusBacteriophage	UNKNOWN	32.364	32.364	235.08	235.079	1295.83	304623
2546	2020_10_14_KR_KR_Analysis_2021_01_19.xls	2020	10	14	2020-10-14	44118	52	A1	R	Nucleocapsid	UNKNOWN	30.886	30.886	33.9	33.901	1295.83	43930
2547	2020_10_14_KR_KR_Analysis_2021_01_19.xls	2020	10	14	2020-10-14	44118	52	A2	R	Nucleocapsid	UNKNOWN	31.469	31.469	22.74	22.739	1295.83	29465.9
2548	2020_10_14_KR_KR_Analysis_2021_01_19.xls	2020	10	14	2020-10-14	44118	52	A3	R	Nucleocapsid	UNKNOWN	31.728	31.728	19.05	19.047	1295.83	24681.7
2549	2020_10_15_ADF_KR_Analysis_2021_01_18.xls	2020	10	15	2020-10-15	44119	53	A1	R	Bovine_Coronavirus	UNKNOWN	25.663	25.663	41187.5	41187.5	934.519	3.84905e+07
2550	2020_10_15_ADF_KR_Analysis_2021_01_18.xls	2020	10	15	2020-10-15	44119	53	A2	R	Bovine_Coronavirus	UNKNOWN	25.705	25.705	40044.6	40044.6	934.519	3.74224e+07
2551	2020_10_15_ADF_KR_Analysis_2021_01_18.xls	2020	10	15	2020-10-15	44119	53	A3	R	Bovine_Coronavirus	UNKNOWN	25.755	25.755	38702.4	38702.4	934.519	3.61681e+07
2552	2020_10_15_ADF_KR_Analysis_2021_01_18.xls	2020	10	15	2020-10-15	44119	53	A1	R	Envelope	UNKNOWN	33.443	33.443	8.96	8.957	934.519	8370.49
2553	2020_10_15_ADF_KR_Analysis_2021_01_18.xls	2020	10	15	2020-10-15	44119	53	A2	R	Envelope	UNKNOWN	33.342	33.342	9.58	9.576	934.519	8948.95
2554	2020_10_15_ADF_KR_Analysis_2021_01_18.xls	2020	10	15	2020-10-15	44119	53	A3	R	Envelope	UNKNOWN	34.601	34.601	4.15	4.154	934.519	3881.99
2555	2020_10_15_ADF_KR_Analysis_2021_01_18.xls	2020	10	15	2020-10-15	44119	53	A1	R	FplusBacteriophage	UNKNOWN	34.121	34.121	111.36	111.36	934.519	104068
2556	2020_10_15_ADF_KR_Analysis_2021_01_18.xls	2020	10	15	2020-10-15	44119	53	A2	R	FplusBacteriophage	UNKNOWN	33.681	33.681	146.62	146.615	934.519	137014
2557	2020_10_15_ADF_KR_Analysis_2021_01_18.xls	2020	10	15	2020-10-15	44119	53	A3	R	FplusBacteriophage	UNKNOWN	33.948	33.948	124.04	124.043	934.519	115921
2558	2020_10_15_ADF_KR_Analysis_2021_01_18.xls	2020	10	15	2020-10-15	44119	53	A1	R	Nucleocapsid	UNKNOWN	31.281	31.281	45.51	45.508	934.519	42528.1
2559	2020_10_15_ADF_KR_Analysis_2021_01_18.xls	2020	10	15	2020-10-15	44119	53	A2	R	Nucleocapsid	UNKNOWN	31.5	31.5	39.3	39.304	934.519	36730.3
2560	2020_10_15_ADF_KR_Analysis_2021_01_18.xls	2020	10	15	2020-10-15	44119	53	A3	R	Nucleocapsid	UNKNOWN	31.83	31.83	31.54	31.539	934.519	29473.8
2561	2020_10_16_JL_KR_Analysis_2021_01_18.xls	2020	10	16	2020-10-16	44120	54	A1	R	Bovine_Coronavirus	UNKNOWN	27.637	27.637	10519.1	10519.1	1297.33	1.36467e+07
2562	2020_10_16_JL_KR_Analysis_2021_01_18.xls	2020	10	16	2020-10-16	44120	54	A2	R	Bovine_Coronavirus	UNKNOWN	27.686	27.686	10176.1	10176.1	1297.33	1.32017e+07
2563	2020_10_16_JL_KR_Analysis_2021_01_18.xls	2020	10	16	2020-10-16	44120	54	A3	R	Bovine_Coronavirus	UNKNOWN	27.708	27.708	10019.9	10019.9	1297.33	1.2999e+07
2564	2020_10_16_JL_KR_Analysis_2021_01_18.xls	2020	10	16	2020-10-16	44120	54	A1	R	Envelope	UNKNOWN	32.681	32.681	8.82	8.82	1297.33	11442.4
2565	2020_10_16_JL_KR_Analysis_2021_01_18.xls	2020	10	16	2020-10-16	44120	54	A2	R	Envelope	UNKNOWN	31.687	31.687	17.95	17.949	1297.33	23285.7
2566	2020_10_16_JL_KR_Analysis_2021_01_18.xls	2020	10	16	2020-10-16	44120	54	A3	R	Envelope	UNKNOWN	32.814	32.814	8.02	8.017	1297.33	10400.7
2567	2020_10_16_JL_KR_Analysis_2021_01_18.xls	2020	10	16	2020-10-16	44120	54	A1	R	FplusBacteriophage	UNKNOWN	33.526	33.526	135.58	135.582	1297.33	175894
2568	2020_10_16_JL_KR_Analysis_2021_01_18.xls	2020	10	16	2020-10-16	44120	54	A2	R	FplusBacteriophage	UNKNOWN	33.482	33.482	139.55	139.554	1297.33	181047
2569	2020_10_16_JL_KR_Analysis_2021_01_18.xls	2020	10	16	2020-10-16	44120	54	A3	R	FplusBacteriophage	UNKNOWN	34.337	34.337	79.62	79.619	1297.33	103292
2570	2020_10_16_JL_KR_Analysis_2021_01_18.xls	2020	10	16	2020-10-16	44120	54	A1	R	Nucleocapsid	UNKNOWN	30.358	30.358	51.56	51.563	1297.33	66894
2571	2020_10_16_JL_KR_Analysis_2021_01_18.xls	2020	10	16	2020-10-16	44120	54	A2	R	Nucleocapsid	UNKNOWN	30.907	30.907	35.05	35.051	1297.33	45472.6
2572	2020_10_16_JL_KR_Analysis_2021_01_18.xls	2020	10	16	2020-10-16	44120	54	A3	R	Nucleocapsid	UNKNOWN	30.656	30.656	41.81	41.808	1297.33	54238.6
2573	2020_10_17_JL_KR_Analysis_2021_01_18.xls	2020	10	17	2020-10-17	44121	55	A1	R	Bovine_Coronavirus	UNKNOWN	27.854	27.854	18694.5	18694.5	1032.23	1.9297e+07
2574	2020_10_17_JL_KR_Analysis_2021_01_18.xls	2020	10	17	2020-10-17	44121	55	A2	R	Bovine_Coronavirus	UNKNOWN	27.8	27.8	19336.3	19336.3	1032.23	1.99595e+07
2575	2020_10_17_JL_KR_Analysis_2021_01_18.xls	2020	10	17	2020-10-17	44121	55	A3	R	Bovine_Coronavirus	UNKNOWN	27.831	27.831	18971.4	18971.4	1032.23	1.95827e+07
2576	2020_10_17_JL_KR_Analysis_2021_01_18.xls	2020	10	17	2020-10-17	44121	55	A1	R	Envelope	UNKNOWN	33.629	33.629	14.73	14.734	1032.23	15208.8
2577	2020_10_17_JL_KR_Analysis_2021_01_18.xls	2020	10	17	2020-10-17	44121	55	A2	R	Envelope	UNKNOWN	34.007	34.007	11.59	11.592	1032.23	11965.6
2578	2020_10_17_JL_KR_Analysis_2021_01_18.xls	2020	10	17	2020-10-17	44121	55	A3	R	Envelope	UNKNOWN	32.04	32.04	40.38	40.377	1032.23	41678.2
2579	2020_10_17_JL_KR_Analysis_2021_01_18.xls	2020	10	17	2020-10-17	44121	55	A1	R	FplusBacteriophage	UNKNOWN	32.413	32.413	525.28	525.276	1032.23	542203
2580	2020_10_17_JL_KR_Analysis_2021_01_18.xls	2020	10	17	2020-10-17	44121	55	A2	R	FplusBacteriophage	UNKNOWN	32.52	32.52	491.33	491.334	1032.23	507168
2581	2020_10_17_JL_KR_Analysis_2021_01_18.xls	2020	10	17	2020-10-17	44121	55	A3	R	FplusBacteriophage	UNKNOWN	34.012	34.012	193.34	193.341	1032.23	199572
2582	2020_10_17_JL_KR_Analysis_2021_01_18.xls	2020	10	17	2020-10-17	44121	55	A1	R	Nucleocapsid	UNKNOWN	30.095	30.095	145.02	145.018	1032.23	149691
2583	2020_10_17_JL_KR_Analysis_2021_01_18.xls	2020	10	17	2020-10-17	44121	55	A2	R	Nucleocapsid	UNKNOWN	31.585	31.585	58.1	58.102	1032.23	59974.4
2584	2020_10_17_JL_KR_Analysis_2021_01_18.xls	2020	10	17	2020-10-17	44121	55	A3	R	Nucleocapsid	UNKNOWN	30.413	30.413	119.33	119.326	1032.23	123171
2585	2020_10_18_JL_KR_Analysis_2021_01_18.xls	2020	10	18	2020-10-18	44122	56	A1	R	Bovine_Coronavirus	UNKNOWN	28.135	28.135	12804.3	12804.3	2271.86	2.90897e+07
2586	2020_10_18_JL_KR_Analysis_2021_01_18.xls	2020	10	18	2020-10-18	44122	56	A2	R	Bovine_Coronavirus	UNKNOWN	28.175	28.175	12477.3	12477.3	2271.86	2.83467e+07
2587	2020_10_18_JL_KR_Analysis_2021_01_18.xls	2020	10	18	2020-10-18	44122	56	A3	R	Bovine_Coronavirus	UNKNOWN	28.211	28.211	12188.4	12188.4	2271.86	2.76903e+07
2588	2020_10_18_JL_KR_Analysis_2021_01_18.xls	2020	10	18	2020-10-18	44122	56	A1	R	Envelope	UNKNOWN	34.423	34.423	11.69	11.693	2271.86	26564.9
2589	2020_10_18_JL_KR_Analysis_2021_01_18.xls	2020	10	18	2020-10-18	44122	56	A2	R	Envelope	UNKNOWN	32.207	32.207	47.77	47.767	2271.86	108520
2590	2020_10_18_JL_KR_Analysis_2021_01_18.xls	2020	10	18	2020-10-18	44122	56	A3	R	Envelope	UNKNOWN	33.628	33.628	19.37	19.371	2271.86	44008.2
2591	2020_10_18_JL_KR_Analysis_2021_01_18.xls	2020	10	18	2020-10-18	44122	56	A1	R	FplusBacteriophage	UNKNOWN	32.722	32.722	586.47	586.465	2271.86	1.33237e+06
2592	2020_10_18_JL_KR_Analysis_2021_01_18.xls	2020	10	18	2020-10-18	44122	56	A2	R	FplusBacteriophage	UNKNOWN	32.713	32.713	589.48	589.481	2271.86	1.33922e+06
2593	2020_10_18_JL_KR_Analysis_2021_01_18.xls	2020	10	18	2020-10-18	44122	56	A3	R	FplusBacteriophage	UNKNOWN	33.194	33.194	447.65	447.647	2271.86	1.01699e+06
2594	2020_10_18_JL_KR_Analysis_2021_01_18.xls	2020	10	18	2020-10-18	44122	56	A1	R	Nucleocapsid	UNKNOWN	31.492	31.492	77.02	77.016	2271.86	174970
2595	2020_10_18_JL_KR_Analysis_2021_01_18.xls	2020	10	18	2020-10-18	44122	56	A2	R	Nucleocapsid	UNKNOWN	30.946	30.946	108.53	108.532	2271.86	246570
2596	2020_10_18_JL_KR_Analysis_2021_01_18.xls	2020	10	18	2020-10-18	44122	56	A3	R	Nucleocapsid	UNKNOWN	32.102	32.102	52.48	52.484	2271.86	119236
2597	2020_10_19_JL_KR_Analysis_2021_01_18.xls	2020	10	19	2020-10-19	44123	57	A1	R	Bovine_Coronavirus	UNKNOWN	28.542	28.542	6665.83	6665.83	1326.42	8.84166e+06
2598	2020_10_19_JL_KR_Analysis_2021_01_18.xls	2020	10	19	2020-10-19	44123	57	A2	R	Bovine_Coronavirus	UNKNOWN	28.585	28.585	6474.11	6474.11	1326.42	8.58736e+06
2599	2020_10_19_JL_KR_Analysis_2021_01_18.xls	2020	10	19	2020-10-19	44123	57	A3	R	Bovine_Coronavirus	UNKNOWN	28.618	28.618	6329.26	6329.26	1326.42	8.39523e+06
2600	2020_10_19_JL_KR_Analysis_2021_01_18.xls	2020	10	19	2020-10-19	44123	57	A1	R	Envelope	UNKNOWN	33.198	33.198	6.96	6.964	1326.42	9237.16
2601	2020_10_19_JL_KR_Analysis_2021_01_18.xls	2020	10	19	2020-10-19	44123	57	A2	R	Envelope	UNKNOWN	34.176	34.176	3.37	3.366	1326.42	4464.71
2602	2020_10_19_JL_KR_Analysis_2021_01_18.xls	2020	10	19	2020-10-19	44123	57	A3	R	Envelope	UNKNOWN	32.796	32.796	9.39	9.394	1326.42	12460.3
2603	2020_10_19_JL_KR_Analysis_2021_01_18.xls	2020	10	19	2020-10-19	44123	57	A1	R	FplusBacteriophage	UNKNOWN	32.746	32.746	170.63	170.634	1326.42	226332
2604	2020_10_19_JL_KR_Analysis_2021_01_18.xls	2020	10	19	2020-10-19	44123	57	A2	R	FplusBacteriophage	UNKNOWN	32.131	32.131	255.85	255.845	1326.42	339357
2605	2020_10_19_JL_KR_Analysis_2021_01_18.xls	2020	10	19	2020-10-19	44123	57	A3	R	FplusBacteriophage	UNKNOWN	33.063	33.063	138.49	138.491	1326.42	183697
2606	2020_10_19_JL_KR_Analysis_2021_01_18.xls	2020	10	19	2020-10-19	44123	57	A1	R	Nucleocapsid	UNKNOWN	32.691	32.691	16.34	16.339	1326.42	21672.3
2607	2020_10_19_JL_KR_Analysis_2021_01_18.xls	2020	10	19	2020-10-19	44123	57	A2	R	Nucleocapsid	UNKNOWN	32.804	32.804	15.06	15.055	1326.42	19969.2
2608	2020_10_19_JL_KR_Analysis_2021_01_18.xls	2020	10	19	2020-10-19	44123	57	A3	R	Nucleocapsid	UNKNOWN	31.788	31.788	31.31	31.311	1326.42	41531.4
2609	2020_10_20_JL_KR_Analysis_2021_01_18.xls	2020	10	20	2020-10-20	44124	58	A1	R	Bovine_Coronavirus	UNKNOWN	27.959	27.959	10888.4	10888.4	1968.05	2.14289e+07
2610	2020_10_20_JL_KR_Analysis_2021_01_18.xls	2020	10	20	2020-10-20	44124	58	A2	R	Bovine_Coronavirus	UNKNOWN	28.172	28.172	9446.42	9446.42	1968.05	1.8591e+07
2611	2020_10_20_JL_KR_Analysis_2021_01_18.xls	2020	10	20	2020-10-20	44124	58	A3	R	Bovine_Coronavirus	UNKNOWN	28.151	28.151	9576.8	9576.8	1968.05	1.88476e+07
2612	2020_10_20_JL_KR_Analysis_2021_01_18.xls	2020	10	20	2020-10-20	44124	58	A1	R	Envelope	UNKNOWN	33.062	33.062	11.76	11.761	1968.05	23146.2
2613	2020_10_20_JL_KR_Analysis_2021_01_18.xls	2020	10	20	2020-10-20	44124	58	A2	R	Envelope	UNKNOWN	32.896	32.896	13.07	13.067	1968.05	25716.4
2614	2020_10_20_JL_KR_Analysis_2021_01_18.xls	2020	10	20	2020-10-20	44124	58	A3	R	Envelope	UNKNOWN	32.614	32.614	15.62	15.616	1968.05	30733
2615	2020_10_20_JL_KR_Analysis_2021_01_18.xls	2020	10	20	2020-10-20	44124	58	A1	R	FplusBacteriophage	UNKNOWN	33.61	33.61	94.89	94.889	1968.05	186746
2616	2020_10_20_JL_KR_Analysis_2021_01_18.xls	2020	10	20	2020-10-20	44124	58	A2	R	FplusBacteriophage	UNKNOWN	34.501	34.501	50.39	50.392	1968.05	99173.7
2617	2020_10_20_JL_KR_Analysis_2021_01_18.xls	2020	10	20	2020-10-20	44124	58	A3	R	FplusBacteriophage	UNKNOWN	33.888	33.888	77.88	77.875	1968.05	153262
2618	2020_10_20_JL_KR_Analysis_2021_01_18.xls	2020	10	20	2020-10-20	44124	58	A1	R	Nucleocapsid	UNKNOWN	31.89	31.89	22.35	22.352	1968.05	43989.7
2619	2020_10_20_JL_KR_Analysis_2021_01_18.xls	2020	10	20	2020-10-20	44124	58	A2	R	Nucleocapsid	UNKNOWN	31.509	31.509	28.79	28.791	1968.05	56662
2620	2020_10_20_JL_KR_Analysis_2021_01_18.xls	2020	10	20	2020-10-20	44124	58	A3	R	Nucleocapsid	UNKNOWN	31.462	31.462	29.71	29.705	1968.05	58460.8
2621	2020_10_21_JL_KR_Analysis_2021_01_18.xls	2020	10	21	2020-10-21	44125	59	A1	R	Bovine_Coronavirus	UNKNOWN	27.626	27.626	8995.05	8995.05	1958.48	1.76166e+07
2622	2020_10_21_JL_KR_Analysis_2021_01_18.xls	2020	10	21	2020-10-21	44125	59	A2	R	Bovine_Coronavirus	UNKNOWN	27.922	27.922	7328.41	7328.41	1958.48	1.43526e+07
2623	2020_10_21_JL_KR_Analysis_2021_01_18.xls	2020	10	21	2020-10-21	44125	59	A3	R	Bovine_Coronavirus	UNKNOWN	27.998	27.998	6950.06	6950.06	1958.48	1.36116e+07
2624	2020_10_21_JL_KR_Analysis_2021_01_18.xls	2020	10	21	2020-10-21	44125	59	A1	R	Envelope	UNKNOWN	-	NA	9.43	NA	1958.48	NA
2625	2020_10_21_JL_KR_Analysis_2021_01_18.xls	2020	10	21	2020-10-21	44125	59	A2	R	Envelope	UNKNOWN	-	NA	0.24	NA	1958.48	NA
2626	2020_10_21_JL_KR_Analysis_2021_01_18.xls	2020	10	21	2020-10-21	44125	59	A3	R	Envelope	UNKNOWN	-	NA	0.26	NA	1958.48	NA
2627	2020_10_21_JL_KR_Analysis_2021_01_18.xls	2020	10	21	2020-10-21	44125	59	A1	R	FplusBacteriophage	UNKNOWN	33.949	33.949	140.12	140.12	1958.48	274422
2628	2020_10_21_JL_KR_Analysis_2021_01_18.xls	2020	10	21	2020-10-21	44125	59	A2	R	FplusBacteriophage	UNKNOWN	33.978	33.978	137.57	137.572	1958.48	269432
2629	2020_10_21_JL_KR_Analysis_2021_01_18.xls	2020	10	21	2020-10-21	44125	59	A3	R	FplusBacteriophage	UNKNOWN	33.988	33.988	136.69	136.687	1958.48	267699
2630	2020_10_21_JL_KR_Analysis_2021_01_18.xls	2020	10	21	2020-10-21	44125	59	A1	R	Nucleocapsid	UNKNOWN	31.851	31.851	25.09	25.094	1958.48	49146.1
2631	2020_10_21_JL_KR_Analysis_2021_01_18.xls	2020	10	21	2020-10-21	44125	59	A2	R	Nucleocapsid	UNKNOWN	32.263	32.263	19	18.999	1958.48	37209.2
2632	2020_10_21_JL_KR_Analysis_2021_01_18.xls	2020	10	21	2020-10-21	44125	59	A3	R	Nucleocapsid	UNKNOWN	31.715	31.715	27.51	27.507	1958.48	53871.9
2633	2020_10_22_ADF_KR_Analysis_2021_01_13.xls	2020	10	22	2020-10-22	44126	60	A1	R	Bovine_Coronavirus	UNKNOWN	27.617	27.617	8907.64	8907.64	1387.73	1.23614e+07
2634	2020_10_22_ADF_KR_Analysis_2021_01_13.xls	2020	10	22	2020-10-22	44126	60	A2	R	Bovine_Coronavirus	UNKNOWN	27.759	27.759	8082.89	8082.89	1387.73	1.12169e+07
2635	2020_10_22_ADF_KR_Analysis_2021_01_13.xls	2020	10	22	2020-10-22	44126	60	A3	R	Bovine_Coronavirus	UNKNOWN	27.817	27.817	7767.46	7767.46	1387.73	1.07791e+07
2636	2020_10_22_ADF_KR_Analysis_2021_01_13.xls	2020	10	22	2020-10-22	44126	60	A1	R	Envelope	UNKNOWN	29.972	29.972	88.62	88.622	1387.73	122983
2637	2020_10_22_ADF_KR_Analysis_2021_01_13.xls	2020	10	22	2020-10-22	44126	60	A2	R	Envelope	UNKNOWN	30.974	30.974	46.29	46.293	1387.73	64242.1
2638	2020_10_22_ADF_KR_Analysis_2021_01_13.xls	2020	10	22	2020-10-22	44126	60	A3	R	Envelope	UNKNOWN	30.371	30.371	68.43	68.428	1387.73	94959.5
2639	2020_10_22_ADF_KR_Analysis_2021_01_13.xls	2020	10	22	2020-10-22	44126	60	A1	R	FplusBacteriophage	UNKNOWN	32.594	32.594	141.31	141.312	1387.73	196103
2640	2020_10_22_ADF_KR_Analysis_2021_01_13.xls	2020	10	22	2020-10-22	44126	60	A2	R	FplusBacteriophage	UNKNOWN	33.696	33.696	66.68	66.676	1387.73	92528.2
2641	2020_10_22_ADF_KR_Analysis_2021_01_13.xls	2020	10	22	2020-10-22	44126	60	A3	R	FplusBacteriophage	UNKNOWN	33.788	33.788	62.6	62.597	1387.73	86867.7
2642	2020_10_22_ADF_KR_Analysis_2021_01_13.xls	2020	10	22	2020-10-22	44126	60	A1	R	Nucleocapsid	UNKNOWN	29.201	29.201	91.04	91.041	1387.73	126340
2643	2020_10_22_ADF_KR_Analysis_2021_01_13.xls	2020	10	22	2020-10-22	44126	60	A2	R	Nucleocapsid	UNKNOWN	29.32	29.32	84.16	84.157	1387.73	116787
2644	2020_10_22_ADF_KR_Analysis_2021_01_13.xls	2020	10	22	2020-10-22	44126	60	A3	R	Nucleocapsid	UNKNOWN	29.783	29.783	62.09	62.092	1387.73	86166.9
2645	2020_10_23_ADF_KR_Analysis_2021_01_13.xls	2020	10	23	2020-10-23	44127	61	A1	R	Bovine_Coronavirus	UNKNOWN	28.11	28.11	9977.8	9977.8	1099.66	1.09722e+07
2646	2020_10_23_ADF_KR_Analysis_2021_01_13.xls	2020	10	23	2020-10-23	44127	61	A2	R	Bovine_Coronavirus	UNKNOWN	28.389	28.389	8267.98	8267.98	1099.66	9.09201e+06
2647	2020_10_23_ADF_KR_Analysis_2021_01_13.xls	2020	10	23	2020-10-23	44127	61	A3	R	Bovine_Coronavirus	UNKNOWN	28.286	28.286	8863.09	8863.09	1099.66	9.74643e+06
2648	2020_10_23_ADF_KR_Analysis_2021_01_13.xls	2020	10	23	2020-10-23	44127	61	A1	R	Envelope	UNKNOWN	33.015	33.015	4.65	4.653	1099.66	5116.74
2649	2020_10_23_ADF_KR_Analysis_2021_01_13.xls	2020	10	23	2020-10-23	44127	61	A2	R	Envelope	UNKNOWN	-	NA	NA	NA	1099.66	NA
2650	2020_10_23_ADF_KR_Analysis_2021_01_13.xls	2020	10	23	2020-10-23	44127	61	A3	R	Envelope	UNKNOWN	33.831	33.831	2.63	2.627	1099.66	2888.82
2651	2020_10_23_ADF_KR_Analysis_2021_01_13.xls	2020	10	23	2020-10-23	44127	61	A1	R	FplusBacteriophage	UNKNOWN	31.458	31.458	543.13	543.13	1099.66	597261
2652	2020_10_23_ADF_KR_Analysis_2021_01_13.xls	2020	10	23	2020-10-23	44127	61	A2	R	FplusBacteriophage	UNKNOWN	32.125	32.125	351.58	351.584	1099.66	386625
2653	2020_10_23_ADF_KR_Analysis_2021_01_13.xls	2020	10	23	2020-10-23	44127	61	A3	R	FplusBacteriophage	UNKNOWN	32.099	32.099	357.6	357.602	1099.66	393242
2654	2020_10_23_ADF_KR_Analysis_2021_01_13.xls	2020	10	23	2020-10-23	44127	61	A1	R	Nucleocapsid	UNKNOWN	-	NA	27.25	NA	1099.66	NA
2655	2020_10_23_ADF_KR_Analysis_2021_01_13.xls	2020	10	23	2020-10-23	44127	61	A2	R	Nucleocapsid	UNKNOWN	-	NA	17.91	NA	1099.66	NA
2656	2020_10_23_ADF_KR_Analysis_2021_01_13.xls	2020	10	23	2020-10-23	44127	61	A3	R	Nucleocapsid	UNKNOWN	-	NA	25.87	NA	1099.66	NA
2657	2020_10_24_ADF_KR_Analysis_2021_01_13.xls	2020	10	24	2020-10-24	44128	62	A1	R	Bovine_Coronavirus	UNKNOWN	28.042	28.042	8642.11	8642.11	1013.98	8.76294e+06
2658	2020_10_24_ADF_KR_Analysis_2021_01_13.xls	2020	10	24	2020-10-24	44128	62	A2	R	Bovine_Coronavirus	UNKNOWN	28.147	28.147	8036.75	8036.75	1013.98	8.14911e+06
2659	2020_10_24_ADF_KR_Analysis_2021_01_13.xls	2020	10	24	2020-10-24	44128	62	A3	R	Bovine_Coronavirus	UNKNOWN	27.848	27.848	9881.37	9881.37	1013.98	1.00195e+07
2660	2020_10_24_ADF_KR_Analysis_2021_01_13.xls	2020	10	24	2020-10-24	44128	62	A1	R	Envelope	UNKNOWN	33.017	33.017	9.95	9.947	1013.98	10086.1
2661	2020_10_24_ADF_KR_Analysis_2021_01_13.xls	2020	10	24	2020-10-24	44128	62	A2	R	Envelope	UNKNOWN	31.902	31.902	21.93	21.928	1013.98	22234.6
2662	2020_10_24_ADF_KR_Analysis_2021_01_13.xls	2020	10	24	2020-10-24	44128	62	A3	R	Envelope	UNKNOWN	32.18	32.18	18.01	18.012	1013.98	18263.8
2663	2020_10_24_ADF_KR_Analysis_2021_01_13.xls	2020	10	24	2020-10-24	44128	62	A1	R	FplusBacteriophage	UNKNOWN	35.112	35.112	38.6	38.595	1013.98	39134.6
2664	2020_10_24_ADF_KR_Analysis_2021_01_13.xls	2020	10	24	2020-10-24	44128	62	A2	R	FplusBacteriophage	UNKNOWN	33.156	33.156	139.58	139.582	1013.98	141533
2665	2020_10_24_ADF_KR_Analysis_2021_01_13.xls	2020	10	24	2020-10-24	44128	62	A3	R	FplusBacteriophage	UNKNOWN	33.642	33.642	101.43	101.431	1013.98	102849
2666	2020_10_24_ADF_KR_Analysis_2021_01_13.xls	2020	10	24	2020-10-24	44128	62	A1	R	Nucleocapsid	UNKNOWN	31.341	31.341	37.89	37.891	1013.98	38420.7
2667	2020_10_24_ADF_KR_Analysis_2021_01_13.xls	2020	10	24	2020-10-24	44128	62	A2	R	Nucleocapsid	UNKNOWN	30.556	30.556	65.6	65.598	1013.98	66515.1
2668	2020_10_24_ADF_KR_Analysis_2021_01_13.xls	2020	10	24	2020-10-24	44128	62	A3	R	Nucleocapsid	UNKNOWN	31.406	31.406	36.19	36.187	1013.98	36692.9
2669	2020_10_25_ADF_KR_Analysis_2021_01_13.xls	2020	10	25	2020-10-25	44129	63	A1	R	Bovine_Coronavirus	UNKNOWN	28.058	28.058	8031.79	8031.79	1560.76	1.25357e+07
2670	2020_10_25_ADF_KR_Analysis_2021_01_13.xls	2020	10	25	2020-10-25	44129	63	A2	R	Bovine_Coronavirus	UNKNOWN	28.361	28.361	6471.99	6471.99	1560.76	1.01012e+07
2671	2020_10_25_ADF_KR_Analysis_2021_01_13.xls	2020	10	25	2020-10-25	44129	63	A3	R	Bovine_Coronavirus	UNKNOWN	28.304	28.304	6740.8	6740.8	1560.76	1.05208e+07
2672	2020_10_25_ADF_KR_Analysis_2021_01_13.xls	2020	10	25	2020-10-25	44129	63	A1	R	Envelope	UNKNOWN	30.842	30.842	27.74	27.736	1560.76	43289.2
2673	2020_10_25_ADF_KR_Analysis_2021_01_13.xls	2020	10	25	2020-10-25	44129	63	A2	R	Envelope	UNKNOWN	31.487	31.487	18	17.998	1560.76	28090.5
2674	2020_10_25_ADF_KR_Analysis_2021_01_13.xls	2020	10	25	2020-10-25	44129	63	A3	R	Envelope	UNKNOWN	32.481	32.481	9.25	9.247	1560.76	14432.3
2675	2020_10_25_ADF_KR_Analysis_2021_01_13.xls	2020	10	25	2020-10-25	44129	63	A1	R	FplusBacteriophage	UNKNOWN	-	NA	7.46	NA	1560.76	NA
2676	2020_10_25_ADF_KR_Analysis_2021_01_13.xls	2020	10	25	2020-10-25	44129	63	A2	R	FplusBacteriophage	UNKNOWN	34.837	34.837	81.7	81.697	1560.76	127509
2677	2020_10_25_ADF_KR_Analysis_2021_01_13.xls	2020	10	25	2020-10-25	44129	63	A3	R	FplusBacteriophage	UNKNOWN	33.626	33.626	182.7	182.703	1560.76	285155
2678	2020_10_25_ADF_KR_Analysis_2021_01_13.xls	2020	10	25	2020-10-25	44129	63	A1	R	Nucleocapsid	UNKNOWN	30.374	30.374	45.18	45.182	1560.76	70518.2
2679	2020_10_25_ADF_KR_Analysis_2021_01_13.xls	2020	10	25	2020-10-25	44129	63	A2	R	Nucleocapsid	UNKNOWN	30.634	30.634	37.8	37.797	1560.76	58992
2680	2020_10_25_ADF_KR_Analysis_2021_01_13.xls	2020	10	25	2020-10-25	44129	63	A3	R	Nucleocapsid	UNKNOWN	30.437	30.437	43.27	43.272	1560.76	67537.1
2681	2020_10_28_ADF_KR_Analysis_2021_01_12.xls	2020	10	28	2020-10-28	44132	66	A1	R	Bovine_Coronavirus	UNKNOWN	27.725	27.725	15173.3	15173.3	954.037	1.44759e+07
2682	2020_10_28_ADF_KR_Analysis_2021_01_12.xls	2020	10	28	2020-10-28	44132	66	A2	R	Bovine_Coronavirus	UNKNOWN	27.944	27.944	13225.4	13225.4	954.037	1.26176e+07
2683	2020_10_28_ADF_KR_Analysis_2021_01_12.xls	2020	10	28	2020-10-28	44132	66	A3	R	Bovine_Coronavirus	UNKNOWN	28.043	28.043	12427.4	12427.4	954.037	1.18562e+07
2684	2020_10_28_ADF_KR_Analysis_2021_01_12.xls	2020	10	28	2020-10-28	44132	66	A1	R	Envelope	UNKNOWN	Undetermined	NA	NA	NA	954.037	NA
2685	2020_10_28_ADF_KR_Analysis_2021_01_12.xls	2020	10	28	2020-10-28	44132	66	A2	R	Envelope	UNKNOWN	Undetermined	NA	NA	NA	954.037	NA
2686	2020_10_28_ADF_KR_Analysis_2021_01_12.xls	2020	10	28	2020-10-28	44132	66	A3	R	Envelope	UNKNOWN	Undetermined	NA	NA	NA	954.037	NA
2687	2020_10_28_ADF_KR_Analysis_2021_01_12.xls	2020	10	28	2020-10-28	44132	66	A1	R	FplusBacteriophage	UNKNOWN	-	NA	NA	NA	954.037	NA
2688	2020_10_28_ADF_KR_Analysis_2021_01_12.xls	2020	10	28	2020-10-28	44132	66	A2	R	FplusBacteriophage	UNKNOWN	33.794	33.794	135.77	135.769	954.037	129529
2689	2020_10_28_ADF_KR_Analysis_2021_01_12.xls	2020	10	28	2020-10-28	44132	66	A3	R	FplusBacteriophage	UNKNOWN	34.203	34.203	103.25	103.253	954.037	98507.2
2690	2020_10_28_ADF_KR_Analysis_2021_01_12.xls	2020	10	28	2020-10-28	44132	66	A1	R	Nucleocapsid	UNKNOWN	-	NA	25.88	NA	954.037	NA
2691	2020_10_28_ADF_KR_Analysis_2021_01_12.xls	2020	10	28	2020-10-28	44132	66	A2	R	Nucleocapsid	UNKNOWN	-	NA	9.02	NA	954.037	NA
2692	2020_10_28_ADF_KR_Analysis_2021_01_12.xls	2020	10	28	2020-10-28	44132	66	A3	R	Nucleocapsid	UNKNOWN	-	NA	6.58	NA	954.037	NA
2693	2020_10_29_ADF_KR_Analysis_2021_01_12.xls	2020	10	29	2020-10-29	44133	67	A1	R	Bovine_Coronavirus	UNKNOWN	28.299	28.299	6865.81	6865.81	1159.92	7.96379e+06
2694	2020_10_29_ADF_KR_Analysis_2021_01_12.xls	2020	10	29	2020-10-29	44133	67	A2	R	Bovine_Coronavirus	UNKNOWN	28.575	28.575	5658.62	5658.62	1159.92	6.56354e+06
2695	2020_10_29_ADF_KR_Analysis_2021_01_12.xls	2020	10	29	2020-10-29	44133	67	A3	R	Bovine_Coronavirus	UNKNOWN	28.454	28.454	6159.57	6159.56	1159.92	7.1446e+06
2696	2020_10_29_ADF_KR_Analysis_2021_01_12.xls	2020	10	29	2020-10-29	44133	67	A1	R	Envelope	UNKNOWN	Undetermined	NA	NA	NA	1159.92	NA
2697	2020_10_29_ADF_KR_Analysis_2021_01_12.xls	2020	10	29	2020-10-29	44133	67	A2	R	Envelope	UNKNOWN	Undetermined	NA	NA	NA	1159.92	NA
2698	2020_10_29_ADF_KR_Analysis_2021_01_12.xls	2020	10	29	2020-10-29	44133	67	A3	R	Envelope	UNKNOWN	Undetermined	NA	NA	NA	1159.92	NA
2699	2020_10_29_ADF_KR_Analysis_2021_01_12.xls	2020	10	29	2020-10-29	44133	67	A1	R	FplusBacteriophage	UNKNOWN	31.721	31.721	293.575	293.575	1159.92	340524
2700	2020_10_29_ADF_KR_Analysis_2021_01_12.xls	2020	10	29	2020-10-29	44133	67	A2	R	FplusBacteriophage	UNKNOWN	31.709	31.709	295.829	295.829	1159.92	343138
2701	2020_10_29_ADF_KR_Analysis_2021_01_12.xls	2020	10	29	2020-10-29	44133	67	A3	R	FplusBacteriophage	UNKNOWN	31.576	31.576	323.724	323.724	1159.92	375494
2702	2020_10_29_ADF_KR_Analysis_2021_01_12.xls	2020	10	29	2020-10-29	44133	67	A1	R	Nucleocapsid	UNKNOWN	-	NA	12.09	NA	1159.92	NA
2703	2020_10_29_ADF_KR_Analysis_2021_01_12.xls	2020	10	29	2020-10-29	44133	67	A2	R	Nucleocapsid	UNKNOWN	-	NA	5.87	NA	1159.92	NA
2704	2020_10_29_ADF_KR_Analysis_2021_01_12.xls	2020	10	29	2020-10-29	44133	67	A3	R	Nucleocapsid	UNKNOWN	-	NA	4.99	NA	1159.92	NA
2705	2020_10_30_JL_KR_Analysis_2021_01_10.xls	2020	10	30	2020-10-30	44134	68	A1	R	Bovine_Coronavirus	UNKNOWN	28.224	28.224	11181.4	11181.4	1302.04	1.45586e+07
2706	2020_10_30_JL_KR_Analysis_2021_01_10.xls	2020	10	30	2020-10-30	44134	68	A2	R	Bovine_Coronavirus	UNKNOWN	27.902	27.902	13963.2	13963.2	1302.04	1.81805e+07
2707	2020_10_30_JL_KR_Analysis_2021_01_10.xls	2020	10	30	2020-10-30	44134	68	A3	R	Bovine_Coronavirus	UNKNOWN	27.894	27.894	14040.2	14040.2	1302.04	1.82808e+07
2708	2020_10_30_JL_KR_Analysis_2021_01_10.xls	2020	10	30	2020-10-30	44134	68	A1	R	Envelope	UNKNOWN	Undetermined	NA	NA	NA	1302.04	NA
2709	2020_10_30_JL_KR_Analysis_2021_01_10.xls	2020	10	30	2020-10-30	44134	68	A2	R	Envelope	UNKNOWN	Undetermined	NA	NA	NA	1302.04	NA
2710	2020_10_30_JL_KR_Analysis_2021_01_10.xls	2020	10	30	2020-10-30	44134	68	A3	R	Envelope	UNKNOWN	Undetermined	NA	NA	NA	1302.04	NA
2711	2020_10_30_JL_KR_Analysis_2021_01_10.xls	2020	10	30	2020-10-30	44134	68	A1	R	FplusBacteriophage	UNKNOWN	35.355	35.355	33.58	33.576	1302.04	43717.2
2712	2020_10_30_JL_KR_Analysis_2021_01_10.xls	2020	10	30	2020-10-30	44134	68	A2	R	FplusBacteriophage	UNKNOWN	34.973	34.973	43.06	43.061	1302.04	56067
2713	2020_10_30_JL_KR_Analysis_2021_01_10.xls	2020	10	30	2020-10-30	44134	68	A3	R	FplusBacteriophage	UNKNOWN	35.203	35.203	37.07	37.068	1302.04	48263.9
2714	2020_10_30_JL_KR_Analysis_2021_01_10.xls	2020	10	30	2020-10-30	44134	68	A1	R	Nucleocapsid	UNKNOWN	-	NA	5.24	NA	1302.04	NA
2715	2020_10_30_JL_KR_Analysis_2021_01_10.xls	2020	10	30	2020-10-30	44134	68	A2	R	Nucleocapsid	UNKNOWN	-	NA	8.21	NA	1302.04	NA
2716	2020_10_30_JL_KR_Analysis_2021_01_10.xls	2020	10	30	2020-10-30	44134	68	A3	R	Nucleocapsid	UNKNOWN	Undetermined	NA	NA	NA	1302.04	NA
2717	2020_10_31_JL_KR_Analysis_2021_01_10.xls	2020	10	31	2020-10-31	44135	69	A1	R	Bovine_Coronavirus	UNKNOWN	26.88	26.88	15118.7	15118.7	848.401	1.28267e+07
2718	2020_10_31_JL_KR_Analysis_2021_01_10.xls	2020	10	31	2020-10-31	44135	69	A2	R	Bovine_Coronavirus	UNKNOWN	26.916	26.916	14753.5	14753.5	848.401	1.25169e+07
2719	2020_10_31_JL_KR_Analysis_2021_01_10.xls	2020	10	31	2020-10-31	44135	69	A3	R	Bovine_Coronavirus	UNKNOWN	26.973	26.973	14196.2	14196.2	848.401	1.20441e+07
2720	2020_10_31_JL_KR_Analysis_2021_01_10.xls	2020	10	31	2020-10-31	44135	69	A1	R	Envelope	UNKNOWN	33.445	33.445	3.94	3.938	848.401	3341
2721	2020_10_31_JL_KR_Analysis_2021_01_10.xls	2020	10	31	2020-10-31	44135	69	A2	R	Envelope	UNKNOWN	33.008	33.008	5.32	5.322	848.401	4515.19
2722	2020_10_31_JL_KR_Analysis_2021_01_10.xls	2020	10	31	2020-10-31	44135	69	A3	R	Envelope	UNKNOWN	-	NA	NA	NA	848.401	NA
2723	2020_10_31_JL_KR_Analysis_2021_01_10.xls	2020	10	31	2020-10-31	44135	69	A1	R	FplusBacteriophage	UNKNOWN	32.031	32.031	251.57	251.567	848.401	213430
2724	2020_10_31_JL_KR_Analysis_2021_01_10.xls	2020	10	31	2020-10-31	44135	69	A2	R	FplusBacteriophage	UNKNOWN	33.141	33.141	120.75	120.747	848.401	102442
2725	2020_10_31_JL_KR_Analysis_2021_01_10.xls	2020	10	31	2020-10-31	44135	69	A3	R	FplusBacteriophage	UNKNOWN	32.815	32.815	149.81	149.805	848.401	127095
2726	2020_10_31_JL_KR_Analysis_2021_01_10.xls	2020	10	31	2020-10-31	44135	69	A1	R	Nucleocapsid	UNKNOWN	30.107	30.107	41.28	41.279	848.401	35021.1
2727	2020_10_31_JL_KR_Analysis_2021_01_10.xls	2020	10	31	2020-10-31	44135	69	A2	R	Nucleocapsid	UNKNOWN	30.839	30.839	25.23	25.227	848.401	21402.6
2728	2020_10_31_JL_KR_Analysis_2021_01_10.xls	2020	10	31	2020-10-31	44135	69	A3	R	Nucleocapsid	UNKNOWN	-	NA	16.77	NA	848.401	NA
2729	2020_11_01_JL_KR_Analysis_2021_01_10.xls	2020	11	1	2020-11-01	44136	70	A1	R	Bovine_Coronavirus	UNKNOWN	28.54	28.54	8145.84	8145.84	936.583	7.62925e+06
2730	2020_11_01_JL_KR_Analysis_2021_01_10.xls	2020	11	1	2020-11-01	44136	70	A2	R	Bovine_Coronavirus	UNKNOWN	28.771	28.771	7009.04	7009.04	936.583	6.56455e+06
2731	2020_11_01_JL_KR_Analysis_2021_01_10.xls	2020	11	1	2020-11-01	44136	70	A3	R	Bovine_Coronavirus	UNKNOWN	28.613	28.613	7765.94	7765.94	936.583	7.27345e+06
2732	2020_11_01_JL_KR_Analysis_2021_01_10.xls	2020	11	1	2020-11-01	44136	70	A1	R	Envelope	UNKNOWN	32.65	32.65	25.87	25.868	936.583	24227.5
2733	2020_11_01_JL_KR_Analysis_2021_01_10.xls	2020	11	1	2020-11-01	44136	70	A2	R	Envelope	UNKNOWN	32.465	32.465	29.22	29.219	936.583	27366
2734	2020_11_01_JL_KR_Analysis_2021_01_10.xls	2020	11	1	2020-11-01	44136	70	A3	R	Envelope	UNKNOWN	32.253	32.253	33.6	33.603	936.583	31472
2735	2020_11_01_JL_KR_Analysis_2021_01_10.xls	2020	11	1	2020-11-01	44136	70	A1	R	FplusBacteriophage	UNKNOWN	34.453	34.453	128.86	128.856	936.583	120684
2736	2020_11_01_JL_KR_Analysis_2021_01_10.xls	2020	11	1	2020-11-01	44136	70	A2	R	FplusBacteriophage	UNKNOWN	35.279	35.279	77.21	77.208	936.583	72311.7
2737	2020_11_01_JL_KR_Analysis_2021_01_10.xls	2020	11	1	2020-11-01	44136	70	A3	R	FplusBacteriophage	UNKNOWN	-	NA	17.08	NA	936.583	NA
2738	2020_11_01_JL_KR_Analysis_2021_01_10.xls	2020	11	1	2020-11-01	44136	70	A1	R	Nucleocapsid	UNKNOWN	30.289	30.289	70.03	70.031	936.583	65589.8
2739	2020_11_01_JL_KR_Analysis_2021_01_10.xls	2020	11	1	2020-11-01	44136	70	A2	R	Nucleocapsid	UNKNOWN	30.308	30.308	69.18	69.176	936.583	64789.1
2740	2020_11_01_JL_KR_Analysis_2021_01_10.xls	2020	11	1	2020-11-01	44136	70	A3	R	Nucleocapsid	UNKNOWN	30.517	30.517	60.07	60.065	936.583	56255.9
2741	2020_11_02_JL_KR_Analysis_2021_01_10.xls	2020	11	2	2020-11-02	44137	71	A1	R	Bovine_Coronavirus	UNKNOWN	27.524	27.524	10797.6	10797.6	888.978	9.59886e+06
2742	2020_11_02_JL_KR_Analysis_2021_01_10.xls	2020	11	2	2020-11-02	44137	71	A2	R	Bovine_Coronavirus	UNKNOWN	27.562	27.562	10508.3	10508.3	888.978	9.34163e+06
2743	2020_11_02_JL_KR_Analysis_2021_01_10.xls	2020	11	2	2020-11-02	44137	71	A3	R	Bovine_Coronavirus	UNKNOWN	27.721	27.721	9359.45	9359.45	888.978	8.32034e+06
2744	2020_11_02_JL_KR_Analysis_2021_01_10.xls	2020	11	2	2020-11-02	44137	71	A1	R	Envelope	UNKNOWN	30.44	30.44	74.37	74.374	888.978	66116.8
2745	2020_11_02_JL_KR_Analysis_2021_01_10.xls	2020	11	2	2020-11-02	44137	71	A2	R	Envelope	UNKNOWN	29.71	29.71	126.48	126.483	888.978	112441
2746	2020_11_02_JL_KR_Analysis_2021_01_10.xls	2020	11	2	2020-11-02	44137	71	A3	R	Envelope	UNKNOWN	30.295	30.295	82.68	82.681	888.978	73501.6
2747	2020_11_02_JL_KR_Analysis_2021_01_10.xls	2020	11	2	2020-11-02	44137	71	A1	R	FplusBacteriophage	UNKNOWN	32.297	32.297	216.1	216.096	888.978	192105
2748	2020_11_02_JL_KR_Analysis_2021_01_10.xls	2020	11	2	2020-11-02	44137	71	A2	R	FplusBacteriophage	UNKNOWN	32.509	32.509	187.9	187.902	888.978	167041
2749	2020_11_02_JL_KR_Analysis_2021_01_10.xls	2020	11	2	2020-11-02	44137	71	A3	R	FplusBacteriophage	UNKNOWN	33.735	33.735	83.71	83.706	888.978	74412.8
2750	2020_11_02_JL_KR_Analysis_2021_01_10.xls	2020	11	2	2020-11-02	44137	71	A1	R	Nucleocapsid	UNKNOWN	29.151	29.151	166.51	166.509	888.978	148023
2751	2020_11_02_JL_KR_Analysis_2021_01_10.xls	2020	11	2	2020-11-02	44137	71	A2	R	Nucleocapsid	UNKNOWN	29.076	29.076	175.73	175.733	888.978	156223
2752	2020_11_02_JL_KR_Analysis_2021_01_10.xls	2020	11	2	2020-11-02	44137	71	A3	R	Nucleocapsid	UNKNOWN	29.421	29.421	136.99	136.988	888.978	121779
2753	2020_11_03_JL_KR_Analysis_2021_01_09.xls	2020	11	3	2020-11-03	44138	72	A1	R	Bovine_Coronavirus	UNKNOWN	27.58	27.58	21234.8	21234.8	980.186	2.0814e+07
2754	2020_11_03_JL_KR_Analysis_2021_01_09.xls	2020	11	3	2020-11-03	44138	72	A2	R	Bovine_Coronavirus	UNKNOWN	27.95	27.95	16789.7	16789.7	980.186	1.64571e+07
2755	2020_11_03_JL_KR_Analysis_2021_01_09.xls	2020	11	3	2020-11-03	44138	72	A3	R	Bovine_Coronavirus	UNKNOWN	27.451	27.451	23054.6	23054.6	980.186	2.25978e+07
2756	2020_11_03_JL_KR_Analysis_2021_01_09.xls	2020	11	3	2020-11-03	44138	72	A1	R	Envelope	UNKNOWN	30.296	30.296	145.7	145.701	980.186	142814
2757	2020_11_03_JL_KR_Analysis_2021_01_09.xls	2020	11	3	2020-11-03	44138	72	A2	R	Envelope	UNKNOWN	30.241	30.241	151.23	151.23	980.186	148234
2758	2020_11_03_JL_KR_Analysis_2021_01_09.xls	2020	11	3	2020-11-03	44138	72	A3	R	Envelope	UNKNOWN	29.85	29.85	196.75	196.752	980.186	192854
2759	2020_11_03_JL_KR_Analysis_2021_01_09.xls	2020	11	3	2020-11-03	44138	72	A1	R	FplusBacteriophage	UNKNOWN	35.582	35.582	56.81	56.808	980.186	55682.4
2760	2020_11_03_JL_KR_Analysis_2021_01_09.xls	2020	11	3	2020-11-03	44138	72	A2	R	FplusBacteriophage	UNKNOWN	35.986	35.986	44.27	44.267	980.186	43389.9
2761	2020_11_03_JL_KR_Analysis_2021_01_09.xls	2020	11	3	2020-11-03	44138	72	A3	R	FplusBacteriophage	UNKNOWN	-	NA	215.48	NA	980.186	NA
2762	2020_11_03_JL_KR_Analysis_2021_01_09.xls	2020	11	3	2020-11-03	44138	72	A1	R	Nucleocapsid	UNKNOWN	27.792	27.792	389.96	389.958	980.186	382231
2763	2020_11_03_JL_KR_Analysis_2021_01_09.xls	2020	11	3	2020-11-03	44138	72	A2	R	Nucleocapsid	UNKNOWN	28.331	28.331	274.59	274.591	980.186	269150
2764	2020_11_03_JL_KR_Analysis_2021_01_09.xls	2020	11	3	2020-11-03	44138	72	A3	R	Nucleocapsid	UNKNOWN	27.728	27.728	406.67	406.672	980.186	398614
2765	2020_11_04_JL_KR_Analysis_2_Far_Std_Corrected_2021_01_14.xls	2020	11	4	2020-11-04	44139	73	A1	R	Bovine_Coronavirus	UNKNOWN	28.161	28.161	8219.21	8219.21	2004.86	1.64783e+07
2766	2020_11_04_JL_KR_Analysis_2_Far_Std_Corrected_2021_01_14.xls	2020	11	4	2020-11-04	44139	73	A2	R	Bovine_Coronavirus	UNKNOWN	27.401	27.401	13495.5	13495.5	2004.86	2.70566e+07
2767	2020_11_04_JL_KR_Analysis_2_Far_Std_Corrected_2021_01_14.xls	2020	11	4	2020-11-04	44139	73	A3	R	Bovine_Coronavirus	UNKNOWN	28.13	28.13	8387.73	8387.73	2004.86	1.68162e+07
2768	2020_11_04_JL_KR_Analysis_2_Far_Std_Corrected_2021_01_14.xls	2020	11	4	2020-11-04	44139	73	A1	R	Envelope	UNKNOWN	33.292	33.292	28.11	28.106	2004.86	56348.5
2769	2020_11_04_JL_KR_Analysis_2_Far_Std_Corrected_2021_01_14.xls	2020	11	4	2020-11-04	44139	73	A2	R	Envelope	UNKNOWN	32.339	32.339	56.19	56.194	2004.86	112661
2770	2020_11_04_JL_KR_Analysis_2_Far_Std_Corrected_2021_01_14.xls	2020	11	4	2020-11-04	44139	73	A3	R	Envelope	UNKNOWN	32.301	32.301	57.74	57.74	2004.86	115760
2771	2020_11_04_JL_KR_Analysis_2_Far_Std_Corrected_2021_01_14.xls	2020	11	4	2020-11-04	44139	73	A1	R	FplusBacteriophage	UNKNOWN	33.81	33.81	198.46	198.464	2004.86	397892
2772	2020_11_04_JL_KR_Analysis_2_Far_Std_Corrected_2021_01_14.xls	2020	11	4	2020-11-04	44139	73	A2	R	FplusBacteriophage	UNKNOWN	35.097	35.097	87.78	87.78	2004.86	175986
2773	2020_11_04_JL_KR_Analysis_2_Far_Std_Corrected_2021_01_14.xls	2020	11	4	2020-11-04	44139	73	A3	R	FplusBacteriophage	UNKNOWN	35.534	35.534	66.56	66.558	2004.86	133439
2774	2020_11_04_JL_KR_Analysis_2_Far_Std_Corrected_2021_01_14.xls	2020	11	4	2020-11-04	44139	73	A1	R	Nucleocapsid	UNKNOWN	30.579	30.579	201.13	201.126	2004.86	403228
2775	2020_11_04_JL_KR_Analysis_2_Far_Std_Corrected_2021_01_14.xls	2020	11	4	2020-11-04	44139	73	A2	R	Nucleocapsid	UNKNOWN	30.171	30.171	260.03	260.028	2004.86	521318
2776	2020_11_04_JL_KR_Analysis_2_Far_Std_Corrected_2021_01_14.xls	2020	11	4	2020-11-04	44139	73	A3	R	Nucleocapsid	UNKNOWN	30.771	30.771	178.2	178.198	2004.86	357261
2777	2020_11_05_ADF_KR_Analysis_2021_01_09.xls	2020	11	5	2020-11-05	44140	74	A1	R	Bovine_Coronavirus	UNKNOWN	19.712	19.712	1.70896e+06	1.70896e+06	978.61	1672408430
2778	2020_11_05_ADF_KR_Analysis_2021_01_09.xls	2020	11	5	2020-11-05	44140	74	A2	R	Bovine_Coronavirus	UNKNOWN	19.846	19.846	1.55584e+06	1.55584e+06	978.61	1522557738
2779	2020_11_05_ADF_KR_Analysis_2021_01_09.xls	2020	11	5	2020-11-05	44140	74	A3	R	Bovine_Coronavirus	UNKNOWN	19.748	19.748	1.66585e+06	1.66585e+06	978.61	1630221638
2780	2020_11_05_ADF_KR_Analysis_2021_01_09.xls	2020	11	5	2020-11-05	44140	74	A1	R	Envelope	UNKNOWN	33.932	33.932	7.72	7.722	978.61	7556.83
2781	2020_11_05_ADF_KR_Analysis_2021_01_09.xls	2020	11	5	2020-11-05	44140	74	A2	R	Envelope	UNKNOWN	-	NA	NA	NA	978.61	NA
2782	2020_11_05_ADF_KR_Analysis_2021_01_09.xls	2020	11	5	2020-11-05	44140	74	A3	R	Envelope	UNKNOWN	34.776	34.776	4.23	4.226	978.61	4135.61
2783	2020_11_05_ADF_KR_Analysis_2021_01_09.xls	2020	11	5	2020-11-05	44140	74	A1	R	FplusBacteriophage	UNKNOWN	-	NA	268.6	NA	978.61	NA
2784	2020_11_05_ADF_KR_Analysis_2021_01_09.xls	2020	11	5	2020-11-05	44140	74	A2	R	FplusBacteriophage	UNKNOWN	34.271	34.271	60.62	60.617	978.61	59320.4
2785	2020_11_05_ADF_KR_Analysis_2021_01_09.xls	2020	11	5	2020-11-05	44140	74	A3	R	FplusBacteriophage	UNKNOWN	34.526	34.526	51.39	51.387	978.61	50287.9
2786	2020_11_05_ADF_KR_Analysis_2021_01_09.xls	2020	11	5	2020-11-05	44140	74	A1	R	Nucleocapsid	UNKNOWN	-	NA	1456.61	NA	978.61	NA
2787	2020_11_05_ADF_KR_Analysis_2021_01_09.xls	2020	11	5	2020-11-05	44140	74	A2	R	Nucleocapsid	UNKNOWN	28.763	28.763	252.67	252.668	978.61	247264
2788	2020_11_05_ADF_KR_Analysis_2021_01_09.xls	2020	11	5	2020-11-05	44140	74	A3	R	Nucleocapsid	UNKNOWN	30.397	30.397	81.14	81.142	978.61	79406.4
2789	2020_11_06_ADF_KR_Analysis_2021_01_09.xls	2020	11	6	2020-11-06	44141	75	A1	R	Bovine_Coronavirus	UNKNOWN	19.711	19.711	1.85382e+06	1.85382e+06	1469.63	2724440075
2790	2020_11_06_ADF_KR_Analysis_2021_01_09.xls	2020	11	6	2020-11-06	44141	75	A2	R	Bovine_Coronavirus	UNKNOWN	19.925	19.925	1.59743e+06	1.59743e+06	1469.63	2347636591
2791	2020_11_06_ADF_KR_Analysis_2021_01_09.xls	2020	11	6	2020-11-06	44141	75	A3	R	Bovine_Coronavirus	UNKNOWN	19.644	19.644	1942455	1942455	1469.63	2854697772
2792	2020_11_06_ADF_KR_Analysis_2021_01_09.xls	2020	11	6	2020-11-06	44141	75	A1	R	Envelope	UNKNOWN	32.444	32.444	31.04	31.042	1469.63	45620.4
2793	2020_11_06_ADF_KR_Analysis_2021_01_09.xls	2020	11	6	2020-11-06	44141	75	A2	R	Envelope	UNKNOWN	32.672	32.672	26.63	26.631	1469.63	39137.8
2794	2020_11_06_ADF_KR_Analysis_2021_01_09.xls	2020	11	6	2020-11-06	44141	75	A3	R	Envelope	UNKNOWN	33.015	33.015	21.15	21.149	1469.63	31081.3
2795	2020_11_06_ADF_KR_Analysis_2021_01_09.xls	2020	11	6	2020-11-06	44141	75	A1	R	FplusBacteriophage	UNKNOWN	34.031	34.031	94.72	94.719	1469.63	139202
2796	2020_11_06_ADF_KR_Analysis_2021_01_09.xls	2020	11	6	2020-11-06	44141	75	A2	R	FplusBacteriophage	UNKNOWN	34.469	34.469	71.47	71.467	1469.63	105030
2797	2020_11_06_ADF_KR_Analysis_2021_01_09.xls	2020	11	6	2020-11-06	44141	75	A3	R	FplusBacteriophage	UNKNOWN	34.569	34.569	67.03	67.025	1469.63	98502.2
2798	2020_11_06_ADF_KR_Analysis_2021_01_09.xls	2020	11	6	2020-11-06	44141	75	A1	R	Nucleocapsid	UNKNOWN	30.223	30.223	125.78	125.784	1469.63	184856
2799	2020_11_06_ADF_KR_Analysis_2021_01_09.xls	2020	11	6	2020-11-06	44141	75	A2	R	Nucleocapsid	UNKNOWN	30.444	30.444	108.59	108.591	1469.63	159589
2800	2020_11_06_ADF_KR_Analysis_2021_01_09.xls	2020	11	6	2020-11-06	44141	75	A3	R	Nucleocapsid	UNKNOWN	30.36	30.36	114.82	114.823	1469.63	168748
2801	2020_11_07_ADF_KR_Analysis_2021_01_09.xls	2020	11	7	2020-11-07	44142	76	A1	R	Bovine_Coronavirus	UNKNOWN	21.226	21.226	1.20647e+06	1.20647e+06	1271.56	1534087824
2802	2020_11_07_ADF_KR_Analysis_2021_01_09.xls	2020	11	7	2020-11-07	44142	76	A2	R	Bovine_Coronavirus	UNKNOWN	21.362	21.362	1.09683e+06	1.09683e+06	1271.56	1394683107
2803	2020_11_07_ADF_KR_Analysis_2021_01_09.xls	2020	11	7	2020-11-07	44142	76	A3	R	Bovine_Coronavirus	UNKNOWN	21.361	21.361	1.09791e+06	1.09791e+06	1271.56	1396059248
2804	2020_11_07_ADF_KR_Analysis_2021_01_09.xls	2020	11	7	2020-11-07	44142	76	A1	R	Envelope	UNKNOWN	32.307	32.307	46	46	1271.56	58491.5
2805	2020_11_07_ADF_KR_Analysis_2021_01_09.xls	2020	11	7	2020-11-07	44142	76	A2	R	Envelope	UNKNOWN	34.489	34.489	11.53	11.526	1271.56	14655.9
2806	2020_11_07_ADF_KR_Analysis_2021_01_09.xls	2020	11	7	2020-11-07	44142	76	A3	R	Envelope	UNKNOWN	33.258	33.258	25.18	25.175	1271.56	32011.4
2807	2020_11_07_ADF_KR_Analysis_2021_01_09.xls	2020	11	7	2020-11-07	44142	76	A1	R	FplusBacteriophage	UNKNOWN	34.431	34.431	79.52	79.519	1271.56	101113
2808	2020_11_07_ADF_KR_Analysis_2021_01_09.xls	2020	11	7	2020-11-07	44142	76	A2	R	FplusBacteriophage	UNKNOWN	32.967	32.967	197.52	197.522	1271.56	251160
2809	2020_11_07_ADF_KR_Analysis_2021_01_09.xls	2020	11	7	2020-11-07	44142	76	A3	R	FplusBacteriophage	UNKNOWN	33.858	33.858	113.52	113.523	1271.56	144351
2810	2020_11_07_ADF_KR_Analysis_2021_01_09.xls	2020	11	7	2020-11-07	44142	76	A1	R	Nucleocapsid	UNKNOWN	30.158	30.158	175.29	175.285	1271.56	222885
2811	2020_11_07_ADF_KR_Analysis_2021_01_09.xls	2020	11	7	2020-11-07	44142	76	A2	R	Nucleocapsid	UNKNOWN	31.222	31.222	88.86	88.857	1271.56	112987
2812	2020_11_07_ADF_KR_Analysis_2021_01_09.xls	2020	11	7	2020-11-07	44142	76	A3	R	Nucleocapsid	UNKNOWN	31.654	31.654	67.41	67.405	1271.56	85709.2
2813	2020_11_08_ADF_KR_Analysis_2021_01_09.xls	2020	11	8	2020-11-08	44143	77	A1	R	Bovine_Coronavirus	UNKNOWN	19.462	19.462	1.95678e+06	1.95678e+06	994.804	1946614540
2814	2020_11_08_ADF_KR_Analysis_2021_01_09.xls	2020	11	8	2020-11-08	44143	77	A2	R	Bovine_Coronavirus	UNKNOWN	19.565	19.565	1.82393e+06	1.82393e+06	994.804	1814453968
2815	2020_11_08_ADF_KR_Analysis_2021_01_09.xls	2020	11	8	2020-11-08	44143	77	A3	R	Bovine_Coronavirus	UNKNOWN	19.511	19.511	1.89199e+06	1.89199e+06	994.804	1882157712
2816	2020_11_08_ADF_KR_Analysis_2021_01_09.xls	2020	11	8	2020-11-08	44143	77	A1	R	Envelope	UNKNOWN	28.582	28.582	619.71	619.709	994.804	616489
2817	2020_11_08_ADF_KR_Analysis_2021_01_09.xls	2020	11	8	2020-11-08	44143	77	A2	R	Envelope	UNKNOWN	28.394	28.394	700.85	700.85	994.804	697208
2818	2020_11_08_ADF_KR_Analysis_2021_01_09.xls	2020	11	8	2020-11-08	44143	77	A3	R	Envelope	UNKNOWN	28.507	28.507	651.07	651.07	994.804	647687
2819	2020_11_08_ADF_KR_Analysis_2021_01_09.xls	2020	11	8	2020-11-08	44143	77	A1	R	FplusBacteriophage	UNKNOWN	33.075	33.075	94.06	94.061	994.804	93572.3
2820	2020_11_08_ADF_KR_Analysis_2021_01_09.xls	2020	11	8	2020-11-08	44143	77	A2	R	FplusBacteriophage	UNKNOWN	33.87	33.87	53.04	53.044	994.804	52768.4
2821	2020_11_08_ADF_KR_Analysis_2021_01_09.xls	2020	11	8	2020-11-08	44143	77	A3	R	FplusBacteriophage	UNKNOWN	34.146	34.146	43.47	43.467	994.804	43241.1
2822	2020_11_08_ADF_KR_Analysis_2021_01_09.xls	2020	11	8	2020-11-08	44143	77	A1	R	Nucleocapsid	UNKNOWN	27.258	27.258	1495.3	1495.3	994.804	1.48753e+06
2823	2020_11_08_ADF_KR_Analysis_2021_01_09.xls	2020	11	8	2020-11-08	44143	77	A2	R	Nucleocapsid	UNKNOWN	27.308	27.308	1445.71	1445.71	994.804	1.4382e+06
2824	2020_11_08_ADF_KR_Analysis_2021_01_09.xls	2020	11	8	2020-11-08	44143	77	A3	R	Nucleocapsid	UNKNOWN	27.362	27.362	1394.08	1394.08	994.804	1.38684e+06
2825	2020_11_09_ADF_KR_Analysis_2021_01_09.xls	2020	11	9	2020-11-09	44144	78	A1	R	Bovine_Coronavirus	UNKNOWN	20.874	20.874	954811	954811	999.856	954673650
2826	2020_11_09_ADF_KR_Analysis_2021_01_09.xls	2020	11	9	2020-11-09	44144	78	A2	R	Bovine_Coronavirus	UNKNOWN	21.315	21.315	720560	720560	999.856	7.20456e+08
2827	2020_11_09_ADF_KR_Analysis_2021_01_09.xls	2020	11	9	2020-11-09	44144	78	A3	R	Bovine_Coronavirus	UNKNOWN	20.985	20.985	889472	889472	999.856	889344016
2828	2020_11_09_ADF_KR_Analysis_2021_01_09.xls	2020	11	9	2020-11-09	44144	78	A1	R	Envelope	UNKNOWN	28.798	28.798	401.13	401.13	999.856	401072
2829	2020_11_09_ADF_KR_Analysis_2021_01_09.xls	2020	11	9	2020-11-09	44144	78	A2	R	Envelope	UNKNOWN	28.991	28.991	353.57	353.571	999.856	353520
2830	2020_11_09_ADF_KR_Analysis_2021_01_09.xls	2020	11	9	2020-11-09	44144	78	A3	R	Envelope	UNKNOWN	28.814	28.814	397	397.004	999.856	396947
2831	2020_11_09_ADF_KR_Analysis_2021_01_09.xls	2020	11	9	2020-11-09	44144	78	A1	R	FplusBacteriophage	UNKNOWN	30.122	30.122	1022.95	1022.95	999.856	1.0228e+06
2832	2020_11_09_ADF_KR_Analysis_2021_01_09.xls	2020	11	9	2020-11-09	44144	78	A2	R	FplusBacteriophage	UNKNOWN	30.044	30.044	1080.36	1080.36	999.856	1.0802e+06
2833	2020_11_09_ADF_KR_Analysis_2021_01_09.xls	2020	11	9	2020-11-09	44144	78	A3	R	FplusBacteriophage	UNKNOWN	29.838	29.838	1246.67	1246.67	999.856	1.24649e+06
2834	2020_11_09_ADF_KR_Analysis_2021_01_09.xls	2020	11	9	2020-11-09	44144	78	A1	R	Nucleocapsid	UNKNOWN	25.979	25.979	2860.65	2860.65	999.856	2.86024e+06
2835	2020_11_09_ADF_KR_Analysis_2021_01_09.xls	2020	11	9	2020-11-09	44144	78	A2	R	Nucleocapsid	UNKNOWN	26.34	26.34	2225.29	2225.29	999.856	2.22497e+06
2836	2020_11_09_ADF_KR_Analysis_2021_01_09.xls	2020	11	9	2020-11-09	44144	78	A3	R	Nucleocapsid	UNKNOWN	25.927	25.927	2965.66	2965.66	999.856	2.96523e+06
2837	2020_11_10_ADF_KR_Analysis_2021_01_09.xls	2020	11	10	2020-11-10	44145	79	A1	R	Bovine_Coronavirus	UNKNOWN	20.99	20.99	1.37297e+06	1.37297e+06	1387.07	1904395286
2838	2020_11_10_ADF_KR_Analysis_2021_01_09.xls	2020	11	10	2020-11-10	44145	79	A2	R	Bovine_Coronavirus	UNKNOWN	21.268	21.268	1.13936e+06	1.13936e+06	1387.07	1580373893
2839	2020_11_10_ADF_KR_Analysis_2021_01_09.xls	2020	11	10	2020-11-10	44145	79	A3	R	Bovine_Coronavirus	UNKNOWN	21.072	21.072	1.2992e+06	1.2992e+06	1387.07	1802077559
2840	2020_11_10_ADF_KR_Analysis_2021_01_09.xls	2020	11	10	2020-11-10	44145	79	A1	R	Envelope	UNKNOWN	34.114	34.114	22.22	22.224	1387.07	30826.2
2841	2020_11_10_ADF_KR_Analysis_2021_01_09.xls	2020	11	10	2020-11-10	44145	79	A2	R	Envelope	UNKNOWN	35.128	35.128	11.29	11.286	1387.07	15654.4
2842	2020_11_10_ADF_KR_Analysis_2021_01_09.xls	2020	11	10	2020-11-10	44145	79	A3	R	Envelope	UNKNOWN	34.502	34.502	17.15	17.145	1387.07	23781.3
2843	2020_11_10_ADF_KR_Analysis_2021_01_09.xls	2020	11	10	2020-11-10	44145	79	A1	R	FplusBacteriophage	UNKNOWN	33.079	33.079	146.53	146.531	1387.07	203248
2844	2020_11_10_ADF_KR_Analysis_2021_01_09.xls	2020	11	10	2020-11-10	44145	79	A2	R	FplusBacteriophage	UNKNOWN	34.77	34.77	46.2	46.203	1387.07	64086.7
2845	2020_11_10_ADF_KR_Analysis_2021_01_09.xls	2020	11	10	2020-11-10	44145	79	A3	R	FplusBacteriophage	UNKNOWN	34.71	34.71	48.15	48.146	1387.07	66781.8
2846	2020_11_10_ADF_KR_Analysis_2021_01_09.xls	2020	11	10	2020-11-10	44145	79	A1	R	Nucleocapsid	UNKNOWN	30.595	30.595	112.26	112.261	1387.07	155714
2847	2020_11_10_ADF_KR_Analysis_2021_01_09.xls	2020	11	10	2020-11-10	44145	79	A2	R	Nucleocapsid	UNKNOWN	-	NA	12.52	NA	1387.07	NA
2848	2020_11_10_ADF_KR_Analysis_2021_01_09.xls	2020	11	10	2020-11-10	44145	79	A3	R	Nucleocapsid	UNKNOWN	30.638	30.638	108.97	108.972	1387.07	151152
2849	2020_11_11_JL_KR_Analysis_2_2021_01_20.xls	2020	11	11	2020-11-11	44146	80	A1	R	Bovine_Coronavirus	UNKNOWN	22.225	22.225	399244	399244	757.811	302551396
2850	2020_11_11_JL_KR_Analysis_2_2021_01_20.xls	2020	11	11	2020-11-11	44146	80	A2	R	Bovine_Coronavirus	UNKNOWN	23.317	23.317	185122	185122	757.811	1.40288e+08
2851	2020_11_11_JL_KR_Analysis_2_2021_01_20.xls	2020	11	11	2020-11-11	44146	80	A3	R	Bovine_Coronavirus	UNKNOWN	22.649	22.649	296176	296176	757.811	224445079
2852	2020_11_11_JL_KR_Analysis_2_2021_01_20.xls	2020	11	11	2020-11-11	44146	80	A1	R	Envelope	UNKNOWN	30.258	30.258	67.44	67.435	757.811	51103
2853	2020_11_11_JL_KR_Analysis_2_2021_01_20.xls	2020	11	11	2020-11-11	44146	80	A2	R	Envelope	UNKNOWN	30.794	30.794	45.98	45.976	757.811	34841.1
2854	2020_11_11_JL_KR_Analysis_2_2021_01_20.xls	2020	11	11	2020-11-11	44146	80	A3	R	Envelope	UNKNOWN	30.215	30.215	69.55	69.549	757.811	52705
2855	2020_11_11_JL_KR_Analysis_2_2021_01_20.xls	2020	11	11	2020-11-11	44146	80	A1	R	FplusBacteriophage	UNKNOWN	35.76	35.76	17.07	17.068	757.811	12934.3
2856	2020_11_11_JL_KR_Analysis_2_2021_01_20.xls	2020	11	11	2020-11-11	44146	80	A2	R	FplusBacteriophage	UNKNOWN	-	NA	NA	NA	757.811	NA
2857	2020_11_11_JL_KR_Analysis_2_2021_01_20.xls	2020	11	11	2020-11-11	44146	80	A3	R	FplusBacteriophage	UNKNOWN	35.152	35.152	25.91	25.912	757.811	19636.4
2858	2020_11_11_JL_KR_Analysis_2_2021_01_20.xls	2020	11	11	2020-11-11	44146	80	A1	R	Nucleocapsid	UNKNOWN	27.403	27.403	898.23	898.232	757.811	680690
2859	2020_11_11_JL_KR_Analysis_2_2021_01_20.xls	2020	11	11	2020-11-11	44146	80	A2	R	Nucleocapsid	UNKNOWN	28.656	28.656	366.87	366.871	757.811	278019
2860	2020_11_11_JL_KR_Analysis_2_2021_01_20.xls	2020	11	11	2020-11-11	44146	80	A3	R	Nucleocapsid	UNKNOWN	28.482	28.482	415.42	415.422	757.811	314811
2861	2020_11_12_JL_KR_Analysis_2021_01_02.xls	2020	11	12	2020-11-12	44147	81	A1	R	Bovine_Coronavirus	UNKNOWN	19.707	19.707	1922512	1922512	1349.03	2593519821
2862	2020_11_12_JL_KR_Analysis_2021_01_02.xls	2020	11	12	2020-11-12	44147	81	A2	R	Bovine_Coronavirus	UNKNOWN	19.813	19.813	1.78594e+06	1.78594e+06	1349.03	2409282753
2863	2020_11_12_JL_KR_Analysis_2021_01_02.xls	2020	11	12	2020-11-12	44147	81	A3	R	Bovine_Coronavirus	UNKNOWN	19.599	19.599	2.07242e+06	2.07242e+06	1349.03	2795744979
2864	2020_11_12_JL_KR_Analysis_2021_01_02.xls	2020	11	12	2020-11-12	44147	81	A1	R	Envelope	UNKNOWN	33.246	33.246	18.03	18.029	1349.03	24321.6
2865	2020_11_12_JL_KR_Analysis_2021_01_02.xls	2020	11	12	2020-11-12	44147	81	A2	R	Envelope	UNKNOWN	33.975	33.975	10.84	10.836	1349.03	14618.1
2866	2020_11_12_JL_KR_Analysis_2021_01_02.xls	2020	11	12	2020-11-12	44147	81	A3	R	Envelope	UNKNOWN	33.725	33.725	12.91	12.905	1349.03	17409.2
2867	2020_11_12_JL_KR_Analysis_2021_01_02.xls	2020	11	12	2020-11-12	44147	81	A1	R	FplusBacteriophage	UNKNOWN	32.661	32.661	159.61	159.608	1349.03	215315
2868	2020_11_12_JL_KR_Analysis_2021_01_02.xls	2020	11	12	2020-11-12	44147	81	A2	R	FplusBacteriophage	UNKNOWN	32.786	32.786	147.03	147.03	1349.03	198347
2869	2020_11_12_JL_KR_Analysis_2021_01_02.xls	2020	11	12	2020-11-12	44147	81	A3	R	FplusBacteriophage	UNKNOWN	32.663	32.663	159.47	159.472	1349.03	215132
2870	2020_11_12_JL_KR_Analysis_2021_01_02.xls	2020	11	12	2020-11-12	44147	81	A1	R	Nucleocapsid	UNKNOWN	31.686	31.686	47.57	47.57	1349.03	64173.2
2871	2020_11_12_JL_KR_Analysis_2021_01_02.xls	2020	11	12	2020-11-12	44147	81	A2	R	Nucleocapsid	UNKNOWN	31.898	31.898	41.14	41.141	1349.03	55500.3
2872	2020_11_12_JL_KR_Analysis_2021_01_02.xls	2020	11	12	2020-11-12	44147	81	A3	R	Nucleocapsid	UNKNOWN	31.433	31.433	56.54	56.544	1349.03	76279.4
2873	2020_11_13_JL_KR_Analysis_2_2021_01_20.xls	2020	11	13	2020-11-13	44148	82	A1	R	Bovine_Coronavirus	UNKNOWN	21.173	21.173	1.25157e+06	1.25157e+06	1054.02	1319178524
2874	2020_11_13_JL_KR_Analysis_2_2021_01_20.xls	2020	11	13	2020-11-13	44148	82	A2	R	Bovine_Coronavirus	UNKNOWN	21.076	21.076	1.33658e+06	1.33658e+06	1054.02	1408777470
2875	2020_11_13_JL_KR_Analysis_2_2021_01_20.xls	2020	11	13	2020-11-13	44148	82	A3	R	Bovine_Coronavirus	UNKNOWN	21.067	21.067	1.34435e+06	1.34435e+06	1054.02	1416971936
2876	2020_11_13_JL_KR_Analysis_2_2021_01_20.xls	2020	11	13	2020-11-13	44148	82	A1	R	Envelope	UNKNOWN	32.47	32.47	14.73	14.733	1054.02	15528.9
2877	2020_11_13_JL_KR_Analysis_2_2021_01_20.xls	2020	11	13	2020-11-13	44148	82	A2	R	Envelope	UNKNOWN	33.724	33.724	6	6.003	1054.02	6327.27
2878	2020_11_13_JL_KR_Analysis_2_2021_01_20.xls	2020	11	13	2020-11-13	44148	82	A3	R	Envelope	UNKNOWN	33.284	33.284	8.23	8.226	1054.02	8670.36
2879	2020_11_13_JL_KR_Analysis_2_2021_01_20.xls	2020	11	13	2020-11-13	44148	82	A1	R	FplusBacteriophage	UNKNOWN	32.631	32.631	133.16	133.164	1054.02	140357
2880	2020_11_13_JL_KR_Analysis_2_2021_01_20.xls	2020	11	13	2020-11-13	44148	82	A2	R	FplusBacteriophage	UNKNOWN	33.48	33.48	73.96	73.958	1054.02	77953.1
2881	2020_11_13_JL_KR_Analysis_2_2021_01_20.xls	2020	11	13	2020-11-13	44148	82	A3	R	FplusBacteriophage	UNKNOWN	33.631	33.631	66.62	66.618	1054.02	70216.6
2882	2020_11_13_JL_KR_Analysis_2_2021_01_20.xls	2020	11	13	2020-11-13	44148	82	A1	R	Nucleocapsid	UNKNOWN	31.304	31.304	65.46	65.456	1054.02	68991.8
2883	2020_11_13_JL_KR_Analysis_2_2021_01_20.xls	2020	11	13	2020-11-13	44148	82	A2	R	Nucleocapsid	UNKNOWN	31.607	31.607	52.79	52.789	1054.02	55640.6
2884	2020_11_13_JL_KR_Analysis_2_2021_01_20.xls	2020	11	13	2020-11-13	44148	82	A3	R	Nucleocapsid	UNKNOWN	30.966	30.966	83.15	83.147	1054.02	87638.5
2885	2020_11_14_JL_KR_Analysis_2_2021_01_20.xls	2020	11	14	2020-11-14	44149	83	A1	R	Bovine_Coronavirus	UNKNOWN	20.684	20.684	1.29917e+06	1.29917e+06	1140.04	1481100529
2886	2020_11_14_JL_KR_Analysis_2_2021_01_20.xls	2020	11	14	2020-11-14	44149	83	A2	R	Bovine_Coronavirus	UNKNOWN	20.98	20.98	1057245	1057245	1140.04	1205297560
2887	2020_11_14_JL_KR_Analysis_2_2021_01_20.xls	2020	11	14	2020-11-14	44149	83	A3	R	Bovine_Coronavirus	UNKNOWN	21.165	21.165	929301	929301	1140.04	1059436912
2888	2020_11_14_JL_KR_Analysis_2_2021_01_20.xls	2020	11	14	2020-11-14	44149	83	A1	R	Envelope	UNKNOWN	32.427	32.427	24.96	24.956	1140.04	28450.7
2889	2020_11_14_JL_KR_Analysis_2_2021_01_20.xls	2020	11	14	2020-11-14	44149	83	A2	R	Envelope	UNKNOWN	32.471	32.471	24.18	24.177	1140.04	27562.7
2890	2020_11_14_JL_KR_Analysis_2_2021_01_20.xls	2020	11	14	2020-11-14	44149	83	A3	R	Envelope	UNKNOWN	33.368	33.368	12.68	12.683	1140.04	14459.1
2891	2020_11_14_JL_KR_Analysis_2_2021_01_20.xls	2020	11	14	2020-11-14	44149	83	A1	R	FplusBacteriophage	UNKNOWN	32.634	32.634	153.4	153.403	1140.04	174885
2892	2020_11_14_JL_KR_Analysis_2_2021_01_20.xls	2020	11	14	2020-11-14	44149	83	A2	R	FplusBacteriophage	UNKNOWN	31.608	31.608	310.81	310.806	1140.04	354330
2893	2020_11_14_JL_KR_Analysis_2_2021_01_20.xls	2020	11	14	2020-11-14	44149	83	A3	R	FplusBacteriophage	UNKNOWN	31.883	31.883	257.13	257.134	1140.04	293142
2894	2020_11_14_JL_KR_Analysis_2_2021_01_20.xls	2020	11	14	2020-11-14	44149	83	A1	R	Nucleocapsid	UNKNOWN	30.262	30.262	122.67	122.674	1140.04	139853
2895	2020_11_14_JL_KR_Analysis_2_2021_01_20.xls	2020	11	14	2020-11-14	44149	83	A2	R	Nucleocapsid	UNKNOWN	30.695	30.695	91.32	91.316	1140.04	104104
2896	2020_11_14_JL_KR_Analysis_2_2021_01_20.xls	2020	11	14	2020-11-14	44149	83	A3	R	Nucleocapsid	UNKNOWN	31.664	31.664	47.16	47.155	1140.04	53758.4
2897	2020_11_15_JL_KR_Analysis_2021_01_02.xls	2020	11	15	2020-11-15	44150	84	A1	R	Bovine_Coronavirus	UNKNOWN	20.759	20.759	1.37608e+06	1.37608e+06	892.262	1227822088
2898	2020_11_15_JL_KR_Analysis_2021_01_02.xls	2020	11	15	2020-11-15	44150	84	A2	R	Bovine_Coronavirus	UNKNOWN	20.99	20.99	1.17633e+06	1.17633e+06	892.262	1049591834
2899	2020_11_15_JL_KR_Analysis_2021_01_02.xls	2020	11	15	2020-11-15	44150	84	A3	R	Bovine_Coronavirus	UNKNOWN	20.683	20.683	1.44894e+06	1.44894e+06	892.262	1292830928
2900	2020_11_15_JL_KR_Analysis_2021_01_02.xls	2020	11	15	2020-11-15	44150	84	A1	R	Envelope	UNKNOWN	32.312	32.312	45.74	45.739	892.262	40811.2
2901	2020_11_15_JL_KR_Analysis_2021_01_02.xls	2020	11	15	2020-11-15	44150	84	A2	R	Envelope	UNKNOWN	32.338	32.338	44.99	44.991	892.262	40143.7
2902	2020_11_15_JL_KR_Analysis_2021_01_02.xls	2020	11	15	2020-11-15	44150	84	A3	R	Envelope	UNKNOWN	32.245	32.245	47.73	47.727	892.262	42585
2903	2020_11_15_JL_KR_Analysis_2021_01_02.xls	2020	11	15	2020-11-15	44150	84	A1	R	FplusBacteriophage	UNKNOWN	33.659	33.659	148.31	148.305	892.262	132327
2904	2020_11_15_JL_KR_Analysis_2021_01_02.xls	2020	11	15	2020-11-15	44150	84	A2	R	FplusBacteriophage	UNKNOWN	32.755	32.755	260.67	260.672	892.262	232588
2905	2020_11_15_JL_KR_Analysis_2021_01_02.xls	2020	11	15	2020-11-15	44150	84	A3	R	FplusBacteriophage	UNKNOWN	33.017	33.017	221.35	221.345	892.262	197498
2906	2020_11_15_JL_KR_Analysis_2021_01_02.xls	2020	11	15	2020-11-15	44150	84	A1	R	Nucleocapsid	UNKNOWN	31.174	31.174	97.32	97.317	892.262	86832.2
2907	2020_11_15_JL_KR_Analysis_2021_01_02.xls	2020	11	15	2020-11-15	44150	84	A2	R	Nucleocapsid	UNKNOWN	31.065	31.065	104.24	104.238	892.262	93007.6
2908	2020_11_15_JL_KR_Analysis_2021_01_02.xls	2020	11	15	2020-11-15	44150	84	A3	R	Nucleocapsid	UNKNOWN	30.689	30.689	132.25	132.248	892.262	118000
2909	2020_11_16_JL_KR_Analysis_2_2021_01_20.xls	2020	11	16	2020-11-16	44151	85	A1	R	Bovine_Coronavirus	UNKNOWN	21.154	21.154	946332	946332	1968.79	1863124751
2910	2020_11_16_JL_KR_Analysis_2_2021_01_20.xls	2020	11	16	2020-11-16	44151	85	A2	R	Bovine_Coronavirus	UNKNOWN	21.07	21.07	1.00229e+06	1.00229e+06	1968.79	1973292568
2911	2020_11_16_JL_KR_Analysis_2_2021_01_20.xls	2020	11	16	2020-11-16	44151	85	A3	R	Bovine_Coronavirus	UNKNOWN	20.992	20.992	1.05644e+06	1.05644e+06	1968.79	2079908818
2912	2020_11_16_JL_KR_Analysis_2_2021_01_20.xls	2020	11	16	2020-11-16	44151	85	A1	R	Envelope	UNKNOWN	26.354	26.354	2237.64	2237.64	1968.79	4.40543e+06
2913	2020_11_16_JL_KR_Analysis_2_2021_01_20.xls	2020	11	16	2020-11-16	44151	85	A2	R	Envelope	UNKNOWN	25.987	25.987	2877.98	2877.98	1968.79	5.66612e+06
2914	2020_11_16_JL_KR_Analysis_2_2021_01_20.xls	2020	11	16	2020-11-16	44151	85	A3	R	Envelope	UNKNOWN	25.98	25.98	2890.47	2890.47	1968.79	5.69072e+06
2915	2020_11_16_JL_KR_Analysis_2_2021_01_20.xls	2020	11	16	2020-11-16	44151	85	A1	R	FplusBacteriophage	UNKNOWN	35.51	35.51	17.84	17.84	1968.79	35123.1
2916	2020_11_16_JL_KR_Analysis_2_2021_01_20.xls	2020	11	16	2020-11-16	44151	85	A2	R	FplusBacteriophage	UNKNOWN	36.489	36.489	9.33	9.333	1968.79	18374.7
2917	2020_11_16_JL_KR_Analysis_2_2021_01_20.xls	2020	11	16	2020-11-16	44151	85	A3	R	FplusBacteriophage	UNKNOWN	35.283	35.283	20.73	20.728	1968.79	40809
2918	2020_11_16_JL_KR_Analysis_2_2021_01_20.xls	2020	11	16	2020-11-16	44151	85	A1	R	Nucleocapsid	UNKNOWN	25.246	25.246	4277.4	4277.4	1968.79	8.42129e+06
2919	2020_11_16_JL_KR_Analysis_2_2021_01_20.xls	2020	11	16	2020-11-16	44151	85	A2	R	Nucleocapsid	UNKNOWN	24.87	24.87	5465.02	5465.02	1968.79	1.07595e+07
2920	2020_11_16_JL_KR_Analysis_2_2021_01_20.xls	2020	11	16	2020-11-16	44151	85	A3	R	Nucleocapsid	UNKNOWN	24.847	24.847	5548.02	5548.02	1968.79	1.09229e+07
2921	2020_11_17_ADF_KR_Analysis_2_2021_01_20.xls	2020	11	17	2020-11-17	44152	86	A1	R	Bovine_Coronavirus	UNKNOWN	20.586	20.586	1.99837e+06	1.99837e+06	911.416	1821349140
2922	2020_11_17_ADF_KR_Analysis_2_2021_01_20.xls	2020	11	17	2020-11-17	44152	86	A2	R	Bovine_Coronavirus	UNKNOWN	20.783	20.783	1.74316e+06	1.74316e+06	911.416	1588747928
2923	2020_11_17_ADF_KR_Analysis_2_2021_01_20.xls	2020	11	17	2020-11-17	44152	86	A3	R	Bovine_Coronavirus	UNKNOWN	20.763	20.763	1.76842e+06	1.76842e+06	911.416	1611764713
2924	2020_11_17_ADF_KR_Analysis_2_2021_01_20.xls	2020	11	17	2020-11-17	44152	86	A1	R	Envelope	UNKNOWN	32.776	32.776	42.49	42.493	911.416	38728.8
2925	2020_11_17_ADF_KR_Analysis_2_2021_01_20.xls	2020	11	17	2020-11-17	44152	86	A2	R	Envelope	UNKNOWN	32.861	32.861	40.21	40.209	911.416	36647.1
2926	2020_11_17_ADF_KR_Analysis_2_2021_01_20.xls	2020	11	17	2020-11-17	44152	86	A3	R	Envelope	UNKNOWN	32.892	32.892	39.42	39.416	911.416	35924.4
2927	2020_11_17_ADF_KR_Analysis_2_2021_01_20.xls	2020	11	17	2020-11-17	44152	86	A1	R	FplusBacteriophage	UNKNOWN	31.694	31.694	478.51	478.506	911.416	436118
2928	2020_11_17_ADF_KR_Analysis_2_2021_01_20.xls	2020	11	17	2020-11-17	44152	86	A2	R	FplusBacteriophage	UNKNOWN	31.652	31.652	492.23	492.225	911.416	448622
2929	2020_11_17_ADF_KR_Analysis_2_2021_01_20.xls	2020	11	17	2020-11-17	44152	86	A3	R	FplusBacteriophage	UNKNOWN	31.032	31.032	744.75	744.748	911.416	678775
2930	2020_11_17_ADF_KR_Analysis_2_2021_01_20.xls	2020	11	17	2020-11-17	44152	86	A1	R	Nucleocapsid	UNKNOWN	26.145	26.145	2915.2	2915.2	911.416	2.65696e+06
2931	2020_11_17_ADF_KR_Analysis_2_2021_01_20.xls	2020	11	17	2020-11-17	44152	86	A2	R	Nucleocapsid	UNKNOWN	26.706	26.706	2028.57	2028.57	911.416	1.84887e+06
2932	2020_11_17_ADF_KR_Analysis_2_2021_01_20.xls	2020	11	17	2020-11-17	44152	86	A3	R	Nucleocapsid	UNKNOWN	-	NA	660.71	NA	911.416	NA
2933	2020_11_18_ADF_KR_Analysis_2021_01_02.xls	2020	11	18	2020-11-18	44153	87	A1	R	Bovine_Coronavirus	UNKNOWN	20.572	20.572	2.28387e+06	2.28387e+06	1577.09	3601870663
2934	2020_11_18_ADF_KR_Analysis_2021_01_02.xls	2020	11	18	2020-11-18	44153	87	A2	R	Bovine_Coronavirus	UNKNOWN	20.827	20.827	1.89884e+06	1.89884e+06	1577.09	2994651814
2935	2020_11_18_ADF_KR_Analysis_2021_01_02.xls	2020	11	18	2020-11-18	44153	87	A3	R	Bovine_Coronavirus	UNKNOWN	20.826	20.826	1900612	1900612	1577.09	2997439916
2936	2020_11_18_ADF_KR_Analysis_2021_01_02.xls	2020	11	18	2020-11-18	44153	87	A1	R	Envelope	UNKNOWN	34.458	34.458	13.02	13.019	1577.09	20532.2
2937	2020_11_18_ADF_KR_Analysis_2021_01_02.xls	2020	11	18	2020-11-18	44153	87	A2	R	Envelope	UNKNOWN	34.26	34.26	14.78	14.778	1577.09	23306.3
2938	2020_11_18_ADF_KR_Analysis_2021_01_02.xls	2020	11	18	2020-11-18	44153	87	A3	R	Envelope	UNKNOWN	34.536	34.536	12.39	12.386	1577.09	19533.9
2939	2020_11_18_ADF_KR_Analysis_2021_01_02.xls	2020	11	18	2020-11-18	44153	87	A1	R	FplusBacteriophage	UNKNOWN	34.158	34.158	77.71	77.709	1577.09	122554
2940	2020_11_18_ADF_KR_Analysis_2021_01_02.xls	2020	11	18	2020-11-18	44153	87	A2	R	FplusBacteriophage	UNKNOWN	34.953	34.953	46.2	46.195	1577.09	72853.8
2941	2020_11_18_ADF_KR_Analysis_2021_01_02.xls	2020	11	18	2020-11-18	44153	87	A3	R	FplusBacteriophage	UNKNOWN	33.687	33.687	105.76	105.758	1577.09	166790
2942	2020_11_18_ADF_KR_Analysis_2021_01_02.xls	2020	11	18	2020-11-18	44153	87	A1	R	Nucleocapsid	UNKNOWN	32.097	32.097	42.01	42.005	1577.09	66245.7
2943	2020_11_18_ADF_KR_Analysis_2021_01_02.xls	2020	11	18	2020-11-18	44153	87	A2	R	Nucleocapsid	UNKNOWN	32.103	32.103	41.83	41.83	1577.09	65969.8
2944	2020_11_18_ADF_KR_Analysis_2021_01_02.xls	2020	11	18	2020-11-18	44153	87	A3	R	Nucleocapsid	UNKNOWN	33.011	33.011	22.6	22.602	1577.09	35645.4
2945	2020_11_19_ADF_KR_Analysis_2020_12_31.xls	2020	11	19	2020-11-19	44154	88	A1	R	Bovine_Coronavirus	UNKNOWN	20.885	20.885	1.3833e+06	1.3833e+06	930.375	1286989802
2946	2020_11_19_ADF_KR_Analysis_2020_12_31.xls	2020	11	19	2020-11-19	44154	88	A2	R	Bovine_Coronavirus	UNKNOWN	20.891	20.891	1.37779e+06	1.37779e+06	930.375	1281860643
2947	2020_11_19_ADF_KR_Analysis_2020_12_31.xls	2020	11	19	2020-11-19	44154	88	A3	R	Bovine_Coronavirus	UNKNOWN	20.887	20.887	1.38154e+06	1.38154e+06	930.375	1285353039
2948	2020_11_19_ADF_KR_Analysis_2020_12_31.xls	2020	11	19	2020-11-19	44154	88	A1	R	Envelope	UNKNOWN	31.12	31.12	95.36	95.357	930.375	88717.8
2949	2020_11_19_ADF_KR_Analysis_2020_12_31.xls	2020	11	19	2020-11-19	44154	88	A2	R	Envelope	UNKNOWN	31.119	31.119	95.43	95.426	930.375	88782
2950	2020_11_19_ADF_KR_Analysis_2020_12_31.xls	2020	11	19	2020-11-19	44154	88	A3	R	Envelope	UNKNOWN	31.889	31.889	58.63	58.632	930.375	54549.8
2951	2020_11_19_ADF_KR_Analysis_2020_12_31.xls	2020	11	19	2020-11-19	44154	88	A1	R	FplusBacteriophage	UNKNOWN	33.138	33.138	125.75	125.75	930.375	116995
2952	2020_11_19_ADF_KR_Analysis_2020_12_31.xls	2020	11	19	2020-11-19	44154	88	A2	R	FplusBacteriophage	UNKNOWN	34.317	34.317	58.88	58.882	930.375	54782.4
2953	2020_11_19_ADF_KR_Analysis_2020_12_31.xls	2020	11	19	2020-11-19	44154	88	A3	R	FplusBacteriophage	UNKNOWN	32.963	32.963	140.75	140.75	930.375	130950
2954	2020_11_19_ADF_KR_Analysis_2020_12_31.xls	2020	11	19	2020-11-19	44154	88	A1	R	Nucleocapsid	UNKNOWN	23.873	23.873	3428.17	3428.17	930.375	3.18949e+06
2955	2020_11_19_ADF_KR_Analysis_2020_12_31.xls	2020	11	19	2020-11-19	44154	88	A2	R	Nucleocapsid	UNKNOWN	23.799	23.799	3590.59	3590.59	930.375	3.3406e+06
2956	2020_11_19_ADF_KR_Analysis_2020_12_31.xls	2020	11	19	2020-11-19	44154	88	A3	R	Nucleocapsid	UNKNOWN	23.951	23.951	3265.91	3265.91	930.375	3.03852e+06
2957	2020_11_20_JL_KR_Analysis_2020_12_30.xls	2020	11	20	2020-11-20	44155	89	A1	R	Bovine_Coronavirus	UNKNOWN	21.03	21.03	1.22101e+06	1.22101e+06	1852.08	2261419775
2958	2020_11_20_JL_KR_Analysis_2020_12_30.xls	2020	11	20	2020-11-20	44155	89	A2	R	Bovine_Coronavirus	UNKNOWN	21.182	21.182	1.09613e+06	1.09613e+06	1852.08	2030130275
2959	2020_11_20_JL_KR_Analysis_2020_12_30.xls	2020	11	20	2020-11-20	44155	89	A3	R	Bovine_Coronavirus	UNKNOWN	21.626	21.626	800629	800629	1852.08	1482832869
2960	2020_11_20_JL_KR_Analysis_2020_12_30.xls	2020	11	20	2020-11-20	44155	89	A1	R	Envelope	UNKNOWN	35.738	35.738	3.32	3.315	1852.08	6139.66
2961	2020_11_20_JL_KR_Analysis_2020_12_30.xls	2020	11	20	2020-11-20	44155	89	A2	R	Envelope	UNKNOWN	37.374	37.374	1.09	1.089	1852.08	2016.92
2962	2020_11_20_JL_KR_Analysis_2020_12_30.xls	2020	11	20	2020-11-20	44155	89	A3	R	Envelope	UNKNOWN	-	NA	NA	NA	1852.08	NA
2963	2020_11_20_JL_KR_Analysis_2020_12_30.xls	2020	11	20	2020-11-20	44155	89	A1	R	FplusBacteriophage	UNKNOWN	32.895	32.895	246.26	246.257	1852.08	456089
2964	2020_11_20_JL_KR_Analysis_2020_12_30.xls	2020	11	20	2020-11-20	44155	89	A2	R	FplusBacteriophage	UNKNOWN	32.696	32.696	278.43	278.43	1852.08	515676
2965	2020_11_20_JL_KR_Analysis_2020_12_30.xls	2020	11	20	2020-11-20	44155	89	A3	R	FplusBacteriophage	UNKNOWN	32.845	32.845	253.96	253.958	1852.08	470352
2966	2020_11_20_JL_KR_Analysis_2020_12_30.xls	2020	11	20	2020-11-20	44155	89	A1	R	Nucleocapsid	UNKNOWN	-	NA	65.71	NA	1852.08	NA
2967	2020_11_20_JL_KR_Analysis_2020_12_30.xls	2020	11	20	2020-11-20	44155	89	A2	R	Nucleocapsid	UNKNOWN	-	NA	18.37	NA	1852.08	NA
2968	2020_11_20_JL_KR_Analysis_2020_12_30.xls	2020	11	20	2020-11-20	44155	89	A3	R	Nucleocapsid	UNKNOWN	-	NA	200.08	NA	1852.08	NA
2969	2020_11_21_JL_KR_Analysis_2_2021_01_20.xls	2020	11	21	2020-11-21	44156	90	A1	R	Bovine_Coronavirus	UNKNOWN	20.628	20.628	1.67543e+06	1.67543e+06	932.282	1561978441
2970	2020_11_21_JL_KR_Analysis_2_2021_01_20.xls	2020	11	21	2020-11-21	44156	90	A2	R	Bovine_Coronavirus	UNKNOWN	20.772	20.772	1.50829e+06	1.50829e+06	932.282	1406152799
2971	2020_11_21_JL_KR_Analysis_2_2021_01_20.xls	2020	11	21	2020-11-21	44156	90	A3	R	Bovine_Coronavirus	UNKNOWN	20.82	20.82	1.45556e+06	1.45556e+06	932.282	1356990052
2972	2020_11_21_JL_KR_Analysis_2_2021_01_20.xls	2020	11	21	2020-11-21	44156	90	A1	R	Envelope	UNKNOWN	30.317	30.317	66.69	66.688	932.282	62172
2973	2020_11_21_JL_KR_Analysis_2_2021_01_20.xls	2020	11	21	2020-11-21	44156	90	A2	R	Envelope	UNKNOWN	30.497	30.497	58.51	58.509	932.282	54546.9
2974	2020_11_21_JL_KR_Analysis_2_2021_01_20.xls	2020	11	21	2020-11-21	44156	90	A3	R	Envelope	UNKNOWN	30.819	30.819	46.35	46.346	932.282	43207.6
2975	2020_11_21_JL_KR_Analysis_2_2021_01_20.xls	2020	11	21	2020-11-21	44156	90	A1	R	FplusBacteriophage	UNKNOWN	31.53	31.53	371.88	371.883	932.282	346700
2976	2020_11_21_JL_KR_Analysis_2_2021_01_20.xls	2020	11	21	2020-11-21	44156	90	A2	R	FplusBacteriophage	UNKNOWN	31.774	31.774	317.11	317.111	932.282	295637
2977	2020_11_21_JL_KR_Analysis_2_2021_01_20.xls	2020	11	21	2020-11-21	44156	90	A3	R	FplusBacteriophage	UNKNOWN	31.562	31.562	364.23	364.225	932.282	339561
2978	2020_11_21_JL_KR_Analysis_2_2021_01_20.xls	2020	11	21	2020-11-21	44156	90	A1	R	Nucleocapsid	UNKNOWN	28.23	28.23	280.26	280.263	932.282	261284
2979	2020_11_21_JL_KR_Analysis_2_2021_01_20.xls	2020	11	21	2020-11-21	44156	90	A2	R	Nucleocapsid	UNKNOWN	28.16	28.16	294.37	294.372	932.282	274438
2980	2020_11_21_JL_KR_Analysis_2_2021_01_20.xls	2020	11	21	2020-11-21	44156	90	A3	R	Nucleocapsid	UNKNOWN	28.209	28.209	284.33	284.326	932.282	265072
2981	2020_11_22_KR_KR_Analysis_2020_12_29.xls	2020	11	22	2020-11-22	44157	91	A1	R	Bovine_Coronavirus	UNKNOWN	20.978	20.978	1.13514e+06	1.13514e+06	2271.55	2578524240
2982	2020_11_22_KR_KR_Analysis_2020_12_29.xls	2020	11	22	2020-11-22	44157	91	A2	R	Bovine_Coronavirus	UNKNOWN	21.046	21.046	1.08346e+06	1.08346e+06	2271.55	2461129409
2983	2020_11_22_KR_KR_Analysis_2020_12_29.xls	2020	11	22	2020-11-22	44157	91	A3	R	Bovine_Coronavirus	UNKNOWN	21.589	21.589	745588	745588	2271.55	1693639447
2984	2020_11_22_KR_KR_Analysis_2020_12_29.xls	2020	11	22	2020-11-22	44157	91	A1	R	Envelope	UNKNOWN	32.299	32.299	43.46	43.461	2271.55	98723.8
2985	2020_11_22_KR_KR_Analysis_2020_12_29.xls	2020	11	22	2020-11-22	44157	91	A2	R	Envelope	UNKNOWN	31.879	31.879	57.59	57.587	2271.55	130812
2986	2020_11_22_KR_KR_Analysis_2020_12_29.xls	2020	11	22	2020-11-22	44157	91	A3	R	Envelope	UNKNOWN	31.788	31.788	61.21	61.208	2271.55	139037
2987	2020_11_22_KR_KR_Analysis_2020_12_29.xls	2020	11	22	2020-11-22	44157	91	A1	R	FplusBacteriophage	UNKNOWN	31.579	31.579	321.98	321.975	2271.55	731382
2988	2020_11_22_KR_KR_Analysis_2020_12_29.xls	2020	11	22	2020-11-22	44157	91	A2	R	FplusBacteriophage	UNKNOWN	-	NA	22.16	NA	2271.55	NA
2989	2020_11_22_KR_KR_Analysis_2020_12_29.xls	2020	11	22	2020-11-22	44157	91	A3	R	FplusBacteriophage	UNKNOWN	32.994	32.994	127.57	127.565	2271.55	289770
2990	2020_11_22_KR_KR_Analysis_2020_12_29.xls	2020	11	22	2020-11-22	44157	91	A1	R	Nucleocapsid	UNKNOWN	29.775	29.775	300.33	300.333	2271.55	682221
2991	2020_11_22_KR_KR_Analysis_2020_12_29.xls	2020	11	22	2020-11-22	44157	91	A2	R	Nucleocapsid	UNKNOWN	28.571	28.571	646.76	646.757	2271.55	1.46914e+06
2992	2020_11_22_KR_KR_Analysis_2020_12_29.xls	2020	11	22	2020-11-22	44157	91	A3	R	Nucleocapsid	UNKNOWN	30.305	30.305	214.24	214.237	2271.55	486650
2993	2020_11_23_JL_KR_Analysis_2020_12_28.xls	2020	11	23	2020-11-23	44158	92	A1	R	Bovine_Coronavirus	UNKNOWN	19.837	19.837	2.13885e+06	2.13885e+06	843.043	1803144468
2994	2020_11_23_JL_KR_Analysis_2020_12_28.xls	2020	11	23	2020-11-23	44158	92	A2	R	Bovine_Coronavirus	UNKNOWN	20.033	20.033	1.86787e+06	1.86787e+06	843.043	1574695855
2995	2020_11_23_JL_KR_Analysis_2020_12_28.xls	2020	11	23	2020-11-23	44158	92	A3	R	Bovine_Coronavirus	UNKNOWN	19.925	19.925	2.0124e+06	2.0124e+06	843.043	1696538157
2996	2020_11_23_JL_KR_Analysis_2020_12_28.xls	2020	11	23	2020-11-23	44158	92	A1	R	Envelope	UNKNOWN	32.211	32.211	22.33	22.327	843.043	18822.6
2997	2020_11_23_JL_KR_Analysis_2020_12_28.xls	2020	11	23	2020-11-23	44158	92	A2	R	Envelope	UNKNOWN	32.237	32.237	21.92	21.922	843.043	18481.2
2998	2020_11_23_JL_KR_Analysis_2020_12_28.xls	2020	11	23	2020-11-23	44158	92	A3	R	Envelope	UNKNOWN	31.591	31.591	34.39	34.393	843.043	28994.8
2999	2020_11_23_JL_KR_Analysis_2020_12_28.xls	2020	11	23	2020-11-23	44158	92	A1	R	FplusBacteriophage	UNKNOWN	31.949	31.949	146.54	146.544	843.043	123543
3000	2020_11_23_JL_KR_Analysis_2020_12_28.xls	2020	11	23	2020-11-23	44158	92	A2	R	FplusBacteriophage	UNKNOWN	31.657	31.657	180.21	180.209	843.043	151924
3001	2020_11_23_JL_KR_Analysis_2020_12_28.xls	2020	11	23	2020-11-23	44158	92	A3	R	FplusBacteriophage	UNKNOWN	31.848	31.848	157.41	157.409	843.043	132702
3002	2020_11_23_JL_KR_Analysis_2020_12_28.xls	2020	11	23	2020-11-23	44158	92	A1	R	Nucleocapsid	UNKNOWN	27.544	27.544	539.06	539.059	843.043	454450
3003	2020_11_23_JL_KR_Analysis_2020_12_28.xls	2020	11	23	2020-11-23	44158	92	A2	R	Nucleocapsid	UNKNOWN	29.04	29.04	189.73	189.728	843.043	159949
3004	2020_11_23_JL_KR_Analysis_2020_12_28.xls	2020	11	23	2020-11-23	44158	92	A3	R	Nucleocapsid	UNKNOWN	29.242	29.242	164.74	164.742	843.043	138885
3005	2020_08_30_KR_KR_Analysis_2021_01_20.xls	2020	8	24	2020-08-24	44067	1	F1	G(FEDCBA)	Bovine_Coronavirus	UNKNOWN	30.564	30.564	730.7	730.696	NA	NA
3006	2020_08_30_KR_KR_Analysis_2021_01_20.xls	2020	8	24	2020-08-24	44067	1	F2	G(FEDCBA)	Bovine_Coronavirus	UNKNOWN	30.784	30.784	627.88	627.882	NA	NA
3007	2020_08_30_KR_KR_Analysis_2021_01_20.xls	2020	8	24	2020-08-24	44067	1	F3	G(FEDCBA)	Bovine_Coronavirus	UNKNOWN	30.659	30.659	684.07	684.07	NA	NA
3008	2020_08_30_KR_KR_Analysis_2021_01_20.xls	2020	8	24	2020-08-24	44067	1	F1	G(FEDCBA)	Envelope	UNKNOWN	-	NA	5.31	NA	NA	NA
3009	2020_08_30_KR_KR_Analysis_2021_01_20.xls	2020	8	24	2020-08-24	44067	1	F2	G(FEDCBA)	Envelope	UNKNOWN	-	NA	10.31	NA	NA	NA
3010	2020_08_30_KR_KR_Analysis_2021_01_20.xls	2020	8	24	2020-08-24	44067	1	F3	G(FEDCBA)	Envelope	UNKNOWN	-	NA	17.89	NA	NA	NA
3011	2020_08_30_KR_KR_Analysis_2021_01_20.xls	2020	8	24	2020-08-24	44067	1	F1	G(FEDCBA)	FplusBacteriophage	UNKNOWN	24.933	24.933	46260.2	46260.2	NA	NA
3012	2020_08_30_KR_KR_Analysis_2021_01_20.xls	2020	8	24	2020-08-24	44067	1	F2	G(FEDCBA)	FplusBacteriophage	UNKNOWN	24.959	24.959	45444.6	45444.6	NA	NA
3013	2020_08_30_KR_KR_Analysis_2021_01_20.xls	2020	8	24	2020-08-24	44067	1	F3	G(FEDCBA)	FplusBacteriophage	UNKNOWN	25.09	25.09	41674.4	41674.4	NA	NA
3014	2020_08_30_KR_KR_Analysis_2021_01_20.xls	2020	8	24	2020-08-24	44067	1	F1	G(FEDCBA)	Nucleocapsid	UNKNOWN	-	NA	9.71	NA	NA	NA
3015	2020_08_30_KR_KR_Analysis_2021_01_20.xls	2020	8	24	2020-08-24	44067	1	F2	G(FEDCBA)	Nucleocapsid	UNKNOWN	-	NA	3.41	NA	NA	NA
3016	2020_08_30_KR_KR_Analysis_2021_01_20.xls	2020	8	24	2020-08-24	44067	1	F3	G(FEDCBA)	Nucleocapsid	UNKNOWN	-	NA	22.21	NA	NA	NA
3017	2020_09_05_JL_KR_Analysis_2021_01_20.xls	2020	8	25	2020-08-25	44068	2	G7	G(FEDCBA)	Bovine_Coronavirus	UNKNOWN	30.29	30.29	3191.09	3191.09	NA	NA
3018	2020_09_05_JL_KR_Analysis_2021_01_20.xls	2020	8	25	2020-08-25	44068	2	G8	G(FEDCBA)	Bovine_Coronavirus	UNKNOWN	30.448	30.448	2853	2853	NA	NA
3019	2020_09_05_JL_KR_Analysis_2021_01_20.xls	2020	8	25	2020-08-25	44068	2	G9	G(FEDCBA)	Bovine_Coronavirus	UNKNOWN	30.355	30.355	3048.22	3048.22	NA	NA
3020	2020_09_05_JL_KR_Analysis_2021_01_20.xls	2020	8	25	2020-08-25	44068	2	G7	G(FEDCBA)	Envelope	UNKNOWN	33.096	33.096	16.05	16.05	NA	NA
3021	2020_09_05_JL_KR_Analysis_2021_01_20.xls	2020	8	25	2020-08-25	44068	2	G8	G(FEDCBA)	Envelope	UNKNOWN	33.179	33.179	15.15	15.153	NA	NA
3022	2020_09_05_JL_KR_Analysis_2021_01_20.xls	2020	8	25	2020-08-25	44068	2	G9	G(FEDCBA)	Envelope	UNKNOWN	33.048	33.048	16.59	16.589	NA	NA
3023	2020_09_05_JL_KR_Analysis_2021_01_20.xls	2020	8	25	2020-08-25	44068	2	G7	G(FEDCBA)	FplusBacteriophage	UNKNOWN	23.172	23.172	78157.8	78157.8	NA	NA
3024	2020_09_05_JL_KR_Analysis_2021_01_20.xls	2020	8	25	2020-08-25	44068	2	G8	G(FEDCBA)	FplusBacteriophage	UNKNOWN	22.996	22.996	87891.6	87891.6	NA	NA
3025	2020_09_05_JL_KR_Analysis_2021_01_20.xls	2020	8	25	2020-08-25	44068	2	G9	G(FEDCBA)	FplusBacteriophage	UNKNOWN	23.307	23.307	71417	71417	NA	NA
3026	2020_09_05_JL_KR_Analysis_2021_01_20.xls	2020	8	25	2020-08-25	44068	2	G7	G(FEDCBA)	Nucleocapsid	UNKNOWN	32.398	32.398	15.65	15.651	NA	NA
3027	2020_09_05_JL_KR_Analysis_2021_01_20.xls	2020	8	25	2020-08-25	44068	2	G8	G(FEDCBA)	Nucleocapsid	UNKNOWN	32.758	32.758	12.16	12.157	NA	NA
3028	2020_09_05_JL_KR_Analysis_2021_01_20.xls	2020	8	25	2020-08-25	44068	2	G9	G(FEDCBA)	Nucleocapsid	UNKNOWN	32.587	32.587	13.71	13.706	NA	NA
3029	2020_09_11_JL_KR_Analysis_2_Baker_Wells_Corrected_2021_01_20.xls	2020	8	26	2020-08-26	44069	3	B7	G(FEDCBA)	Bovine_Coronavirus	UNKNOWN	30.935	30.935	5721.71	5721.71	NA	NA
3030	2020_09_11_JL_KR_Analysis_2_Baker_Wells_Corrected_2021_01_20.xls	2020	8	26	2020-08-26	44069	3	B8	G(FEDCBA)	Bovine_Coronavirus	UNKNOWN	30.936	30.936	5720.36	5720.36	NA	NA
3031	2020_09_11_JL_KR_Analysis_2_Baker_Wells_Corrected_2021_01_20.xls	2020	8	26	2020-08-26	44069	3	B9	G(FEDCBA)	Bovine_Coronavirus	UNKNOWN	31.17	31.17	4992.26	4992.26	NA	NA
3032	2020_09_11_JL_KR_Analysis_2_Baker_Wells_Corrected_2021_01_20.xls	2020	8	26	2020-08-26	44069	3	B7	G(FEDCBA)	Envelope	UNKNOWN	34.982	34.982	10.9	10.901	NA	NA
3033	2020_09_11_JL_KR_Analysis_2_Baker_Wells_Corrected_2021_01_20.xls	2020	8	26	2020-08-26	44069	3	B8	G(FEDCBA)	Envelope	UNKNOWN	-	NA	NA	NA	NA	NA
3034	2020_09_11_JL_KR_Analysis_2_Baker_Wells_Corrected_2021_01_20.xls	2020	8	26	2020-08-26	44069	3	B9	G(FEDCBA)	Envelope	UNKNOWN	35.896	35.896	5.87	5.865	NA	NA
3035	2020_09_11_JL_KR_Analysis_2_Baker_Wells_Corrected_2021_01_20.xls	2020	8	26	2020-08-26	44069	3	B7	G(FEDCBA)	FplusBacteriophage	UNKNOWN	23.278	23.278	157223	157223	NA	NA
3036	2020_09_11_JL_KR_Analysis_2_Baker_Wells_Corrected_2021_01_20.xls	2020	8	26	2020-08-26	44069	3	B8	G(FEDCBA)	FplusBacteriophage	UNKNOWN	23.259	23.259	159169	159169	NA	NA
3037	2020_09_11_JL_KR_Analysis_2_Baker_Wells_Corrected_2021_01_20.xls	2020	8	26	2020-08-26	44069	3	B9	G(FEDCBA)	FplusBacteriophage	UNKNOWN	22.347	22.347	282801	282801	NA	NA
3038	2020_09_11_JL_KR_Analysis_2_Baker_Wells_Corrected_2021_01_20.xls	2020	8	26	2020-08-26	44069	3	B7	G(FEDCBA)	Nucleocapsid	UNKNOWN	-	NA	8.33	NA	NA	NA
3039	2020_09_11_JL_KR_Analysis_2_Baker_Wells_Corrected_2021_01_20.xls	2020	8	26	2020-08-26	44069	3	B8	G(FEDCBA)	Nucleocapsid	UNKNOWN	33.42	33.42	30.38	30.381	NA	NA
3040	2020_09_11_JL_KR_Analysis_2_Baker_Wells_Corrected_2021_01_20.xls	2020	8	26	2020-08-26	44069	3	B9	G(FEDCBA)	Nucleocapsid	UNKNOWN	33.934	33.934	21.6	21.6	NA	NA
3041	2020_09_11_JL_KR_Analysis_2_Baker_Wells_Corrected_2021_01_20.xls	2020	8	27	2020-08-27	44070	4	D7	G(FEDCBA)	Bovine_Coronavirus	UNKNOWN	31.364	31.364	4460.98	4460.98	NA	NA
3042	2020_09_11_JL_KR_Analysis_2_Baker_Wells_Corrected_2021_01_20.xls	2020	8	27	2020-08-27	44070	4	D8	G(FEDCBA)	Bovine_Coronavirus	UNKNOWN	31.2	31.2	4904.94	4904.94	NA	NA
3043	2020_09_11_JL_KR_Analysis_2_Baker_Wells_Corrected_2021_01_20.xls	2020	8	27	2020-08-27	44070	4	D9	G(FEDCBA)	Bovine_Coronavirus	UNKNOWN	31.325	31.325	4561.63	4561.63	NA	NA
3044	2020_09_11_JL_KR_Analysis_2_Baker_Wells_Corrected_2021_01_20.xls	2020	8	27	2020-08-27	44070	4	D7	G(FEDCBA)	Envelope	UNKNOWN	-	NA	6.06	NA	NA	NA
3045	2020_09_11_JL_KR_Analysis_2_Baker_Wells_Corrected_2021_01_20.xls	2020	8	27	2020-08-27	44070	4	D8	G(FEDCBA)	Envelope	UNKNOWN	34.73	34.73	12.93	12.933	NA	NA
3046	2020_09_11_JL_KR_Analysis_2_Baker_Wells_Corrected_2021_01_20.xls	2020	8	27	2020-08-27	44070	4	D9	G(FEDCBA)	Envelope	UNKNOWN	34.747	34.747	12.78	12.781	NA	NA
3047	2020_09_11_JL_KR_Analysis_2_Baker_Wells_Corrected_2021_01_20.xls	2020	8	27	2020-08-27	44070	4	D7	G(FEDCBA)	FplusBacteriophage	UNKNOWN	24.5	24.5	72775	72775	NA	NA
3048	2020_09_11_JL_KR_Analysis_2_Baker_Wells_Corrected_2021_01_20.xls	2020	8	27	2020-08-27	44070	4	D8	G(FEDCBA)	FplusBacteriophage	UNKNOWN	24.667	24.667	65484	65484	NA	NA
3049	2020_09_11_JL_KR_Analysis_2_Baker_Wells_Corrected_2021_01_20.xls	2020	8	27	2020-08-27	44070	4	D9	G(FEDCBA)	FplusBacteriophage	UNKNOWN	24.674	24.674	65212.5	65212.5	NA	NA
3050	2020_09_11_JL_KR_Analysis_2_Baker_Wells_Corrected_2021_01_20.xls	2020	8	27	2020-08-27	44070	4	D7	G(FEDCBA)	Nucleocapsid	UNKNOWN	33.795	33.795	23.69	23.693	NA	NA
3051	2020_09_11_JL_KR_Analysis_2_Baker_Wells_Corrected_2021_01_20.xls	2020	8	27	2020-08-27	44070	4	D8	G(FEDCBA)	Nucleocapsid	UNKNOWN	34.04	34.04	20.13	20.134	NA	NA
3052	2020_09_11_JL_KR_Analysis_2_Baker_Wells_Corrected_2021_01_20.xls	2020	8	27	2020-08-27	44070	4	D9	G(FEDCBA)	Nucleocapsid	UNKNOWN	33.618	33.618	26.63	26.631	NA	NA
3053	2020_09_11_JL_KR_Analysis_2_Baker_Wells_Corrected_2021_01_20.xls	2020	8	28	2020-08-28	44071	5	G7	G(FEDCBA)	Bovine_Coronavirus	UNKNOWN	31.329	31.329	4552.76	4552.76	NA	NA
3054	2020_09_11_JL_KR_Analysis_2_Baker_Wells_Corrected_2021_01_20.xls	2020	8	28	2020-08-28	44071	5	G8	G(FEDCBA)	Bovine_Coronavirus	UNKNOWN	31.374	31.374	4434.43	4434.43	NA	NA
3055	2020_09_11_JL_KR_Analysis_2_Baker_Wells_Corrected_2021_01_20.xls	2020	8	28	2020-08-28	44071	5	G9	G(FEDCBA)	Bovine_Coronavirus	UNKNOWN	31.344	31.344	4513.07	4513.07	NA	NA
3056	2020_09_11_JL_KR_Analysis_2_Baker_Wells_Corrected_2021_01_20.xls	2020	8	28	2020-08-28	44071	5	G7	G(FEDCBA)	Envelope	UNKNOWN	-	NA	21.65	NA	NA	NA
3057	2020_09_11_JL_KR_Analysis_2_Baker_Wells_Corrected_2021_01_20.xls	2020	8	28	2020-08-28	44071	5	G8	G(FEDCBA)	Envelope	UNKNOWN	-	NA	14.4	NA	NA	NA
3058	2020_09_11_JL_KR_Analysis_2_Baker_Wells_Corrected_2021_01_20.xls	2020	8	28	2020-08-28	44071	5	G9	G(FEDCBA)	Envelope	UNKNOWN	-	NA	3.42	NA	NA	NA
3059	2020_09_11_JL_KR_Analysis_2_Baker_Wells_Corrected_2021_01_20.xls	2020	8	28	2020-08-28	44071	5	G7	G(FEDCBA)	FplusBacteriophage	UNKNOWN	23.491	23.491	137499	137499	NA	NA
3060	2020_09_11_JL_KR_Analysis_2_Baker_Wells_Corrected_2021_01_20.xls	2020	8	28	2020-08-28	44071	5	G8	G(FEDCBA)	FplusBacteriophage	UNKNOWN	23.407	23.407	144981	144981	NA	NA
3061	2020_09_11_JL_KR_Analysis_2_Baker_Wells_Corrected_2021_01_20.xls	2020	8	28	2020-08-28	44071	5	G9	G(FEDCBA)	FplusBacteriophage	UNKNOWN	23.847	23.847	109812	109812	NA	NA
3062	2020_09_11_JL_KR_Analysis_2_Baker_Wells_Corrected_2021_01_20.xls	2020	8	28	2020-08-28	44071	5	G7	G(FEDCBA)	Nucleocapsid	UNKNOWN	-	NA	17.33	NA	NA	NA
3063	2020_09_11_JL_KR_Analysis_2_Baker_Wells_Corrected_2021_01_20.xls	2020	8	28	2020-08-28	44071	5	G8	G(FEDCBA)	Nucleocapsid	UNKNOWN	-	NA	30.07	NA	NA	NA
3064	2020_09_11_JL_KR_Analysis_2_Baker_Wells_Corrected_2021_01_20.xls	2020	8	28	2020-08-28	44071	5	G9	G(FEDCBA)	Nucleocapsid	UNKNOWN	-	NA	25.58	NA	NA	NA
3065	2020_09_10_JL_KR_Analysis_2021_01_16.xls	2020	8	29	2020-08-29	44072	6	C7	G(FEDCBA)	Bovine_Coronavirus	UNKNOWN	31.03	31.03	1157.96	1157.96	NA	NA
3066	2020_09_10_JL_KR_Analysis_2021_01_16.xls	2020	8	29	2020-08-29	44072	6	C8	G(FEDCBA)	Bovine_Coronavirus	UNKNOWN	30.944	30.944	1229.46	1229.45	NA	NA
3067	2020_09_10_JL_KR_Analysis_2021_01_16.xls	2020	8	29	2020-08-29	44072	6	C9	G(FEDCBA)	Bovine_Coronavirus	UNKNOWN	30.987	30.987	1193.19	1193.19	NA	NA
3068	2020_09_10_JL_KR_Analysis_2021_01_16.xls	2020	8	29	2020-08-29	44072	6	C7	G(FEDCBA)	Envelope	UNKNOWN	33.88	33.88	17.05	17.051	NA	NA
3069	2020_09_10_JL_KR_Analysis_2021_01_16.xls	2020	8	29	2020-08-29	44072	6	C8	G(FEDCBA)	Envelope	UNKNOWN	34.231	34.231	13.47	13.469	NA	NA
3070	2020_09_10_JL_KR_Analysis_2021_01_16.xls	2020	8	29	2020-08-29	44072	6	C9	G(FEDCBA)	Envelope	UNKNOWN	34.074	34.074	14.97	14.971	NA	NA
3071	2020_09_10_JL_KR_Analysis_2021_01_16.xls	2020	8	29	2020-08-29	44072	6	C7	G(FEDCBA)	FplusBacteriophage	UNKNOWN	23.77	23.77	93826.7	93826.7	NA	NA
3072	2020_09_10_JL_KR_Analysis_2021_01_16.xls	2020	8	29	2020-08-29	44072	6	C8	G(FEDCBA)	FplusBacteriophage	UNKNOWN	23.86	23.86	88585.4	88585.4	NA	NA
3073	2020_09_10_JL_KR_Analysis_2021_01_16.xls	2020	8	29	2020-08-29	44072	6	C9	G(FEDCBA)	FplusBacteriophage	UNKNOWN	23.893	23.893	86718	86718	NA	NA
3074	2020_09_10_JL_KR_Analysis_2021_01_16.xls	2020	8	29	2020-08-29	44072	6	C7	G(FEDCBA)	Nucleocapsid	UNKNOWN	33.031	33.031	29.53	29.525	NA	NA
3075	2020_09_10_JL_KR_Analysis_2021_01_16.xls	2020	8	29	2020-08-29	44072	6	C8	G(FEDCBA)	Nucleocapsid	UNKNOWN	34.612	34.612	10.39	10.394	NA	NA
3076	2020_09_10_JL_KR_Analysis_2021_01_16.xls	2020	8	29	2020-08-29	44072	6	C9	G(FEDCBA)	Nucleocapsid	UNKNOWN	33.453	33.453	22.34	22.342	NA	NA
3077	2020_08_30_KR_KR_Analysis_2021_01_20.xls	2020	8	30	2020-08-30	44073	7	B4	G(FEDCBA)	Bovine_Coronavirus	UNKNOWN	30.768	30.768	634.58	634.582	NA	NA
3078	2020_08_30_KR_KR_Analysis_2021_01_20.xls	2020	8	30	2020-08-30	44073	7	B5	G(FEDCBA)	Bovine_Coronavirus	UNKNOWN	30.716	30.716	657.77	657.768	NA	NA
3079	2020_08_30_KR_KR_Analysis_2021_01_20.xls	2020	8	30	2020-08-30	44073	7	B6	G(FEDCBA)	Bovine_Coronavirus	UNKNOWN	30.691	30.691	669.35	669.349	NA	NA
3080	2020_08_30_KR_KR_Analysis_2021_01_20.xls	2020	8	30	2020-08-30	44073	7	B4	G(FEDCBA)	Envelope	UNKNOWN	Undetermined	NA	NA	NA	NA	NA
3081	2020_08_30_KR_KR_Analysis_2021_01_20.xls	2020	8	30	2020-08-30	44073	7	B5	G(FEDCBA)	Envelope	UNKNOWN	Undetermined	NA	NA	NA	NA	NA
3082	2020_08_30_KR_KR_Analysis_2021_01_20.xls	2020	8	30	2020-08-30	44073	7	B6	G(FEDCBA)	Envelope	UNKNOWN	Undetermined	NA	NA	NA	NA	NA
3083	2020_08_30_KR_KR_Analysis_2021_01_20.xls	2020	8	30	2020-08-30	44073	7	B4	G(FEDCBA)	FplusBacteriophage	UNKNOWN	25.746	25.746	27012.2	27012.2	NA	NA
3084	2020_08_30_KR_KR_Analysis_2021_01_20.xls	2020	8	30	2020-08-30	44073	7	B5	G(FEDCBA)	FplusBacteriophage	UNKNOWN	25.851	25.851	25200.6	25200.6	NA	NA
3085	2020_08_30_KR_KR_Analysis_2021_01_20.xls	2020	8	30	2020-08-30	44073	7	B6	G(FEDCBA)	FplusBacteriophage	UNKNOWN	25.687	25.687	28090.9	28090.9	NA	NA
3086	2020_08_30_KR_KR_Analysis_2021_01_20.xls	2020	8	30	2020-08-30	44073	7	B4	G(FEDCBA)	Nucleocapsid	UNKNOWN	-	NA	3.25	NA	NA	NA
3087	2020_08_30_KR_KR_Analysis_2021_01_20.xls	2020	8	30	2020-08-30	44073	7	B5	G(FEDCBA)	Nucleocapsid	UNKNOWN	-	NA	1.89	NA	NA	NA
3088	2020_08_30_KR_KR_Analysis_2021_01_20.xls	2020	8	30	2020-08-30	44073	7	B6	G(FEDCBA)	Nucleocapsid	UNKNOWN	-	NA	12.47	NA	NA	NA
3089	2020_09_08_JL_KR_Analysis_2021_01_16.xls	2020	8	31	2020-08-31	44074	8	C7	G(FEDCBA)	Bovine_Coronavirus	UNKNOWN	31.484	31.484	680.35	680.354	NA	NA
3090	2020_09_08_JL_KR_Analysis_2021_01_16.xls	2020	8	31	2020-08-31	44074	8	C8	G(FEDCBA)	Bovine_Coronavirus	UNKNOWN	31.549	31.549	648.24	648.244	NA	NA
3091	2020_09_08_JL_KR_Analysis_2021_01_16.xls	2020	8	31	2020-08-31	44074	8	C9	G(FEDCBA)	Bovine_Coronavirus	UNKNOWN	31.534	31.534	655.21	655.21	NA	NA
3092	2020_09_08_JL_KR_Analysis_2021_01_16.xls	2020	8	31	2020-08-31	44074	8	C7	G(FEDCBA)	Envelope	UNKNOWN	-	NA	4.65	NA	NA	NA
3093	2020_09_08_JL_KR_Analysis_2021_01_16.xls	2020	8	31	2020-08-31	44074	8	C8	G(FEDCBA)	Envelope	UNKNOWN	-	NA	9.78	NA	NA	NA
3094	2020_09_08_JL_KR_Analysis_2021_01_16.xls	2020	8	31	2020-08-31	44074	8	C9	G(FEDCBA)	Envelope	UNKNOWN	-	NA	5.45	NA	NA	NA
3095	2020_09_08_JL_KR_Analysis_2021_01_16.xls	2020	8	31	2020-08-31	44074	8	C7	G(FEDCBA)	FplusBacteriophage	UNKNOWN	25.874	25.874	15175.5	15175.5	NA	NA
3096	2020_09_08_JL_KR_Analysis_2021_01_16.xls	2020	8	31	2020-08-31	44074	8	C8	G(FEDCBA)	FplusBacteriophage	UNKNOWN	25.814	25.814	15813.4	15813.4	NA	NA
3097	2020_09_08_JL_KR_Analysis_2021_01_16.xls	2020	8	31	2020-08-31	44074	8	C9	G(FEDCBA)	FplusBacteriophage	UNKNOWN	25.791	25.791	16053.1	16053.1	NA	NA
3098	2020_09_08_JL_KR_Analysis_2021_01_16.xls	2020	8	31	2020-08-31	44074	8	C7	G(FEDCBA)	Nucleocapsid	UNKNOWN	-	NA	3.44	NA	NA	NA
3099	2020_09_08_JL_KR_Analysis_2021_01_16.xls	2020	8	31	2020-08-31	44074	8	C8	G(FEDCBA)	Nucleocapsid	UNKNOWN	-	NA	11.65	NA	NA	NA
3100	2020_09_08_JL_KR_Analysis_2021_01_16.xls	2020	8	31	2020-08-31	44074	8	C9	G(FEDCBA)	Nucleocapsid	UNKNOWN	-	NA	2.64	NA	NA	NA
3101	2020_09_07_KR_KR_Analysis_2021_01_16.xls	2020	9	1	2020-09-01	44075	9	C7	G(FEDCBA)	Bovine_Coronavirus	UNKNOWN	30.767	30.767	1540.58	1540.58	1833.42	2.82452e+06
3102	2020_09_07_KR_KR_Analysis_2021_01_16.xls	2020	9	1	2020-09-01	44075	9	C8	G(FEDCBA)	Bovine_Coronavirus	UNKNOWN	30.254	30.254	2080.42	2080.42	1833.42	3.81428e+06
3103	2020_09_07_KR_KR_Analysis_2021_01_16.xls	2020	9	1	2020-09-01	44075	9	C9	G(FEDCBA)	Bovine_Coronavirus	UNKNOWN	30.694	30.694	1608.51	1608.51	1833.42	2.94907e+06
3104	2020_09_07_KR_KR_Analysis_2021_01_16.xls	2020	9	1	2020-09-01	44075	9	C7	G(FEDCBA)	Envelope	UNKNOWN	-	NA	6.4	NA	1833.42	NA
3105	2020_09_07_KR_KR_Analysis_2021_01_16.xls	2020	9	1	2020-09-01	44075	9	C8	G(FEDCBA)	Envelope	UNKNOWN	-	NA	1.52	NA	1833.42	NA
3106	2020_09_07_KR_KR_Analysis_2021_01_16.xls	2020	9	1	2020-09-01	44075	9	C9	G(FEDCBA)	Envelope	UNKNOWN	-	NA	9.18	NA	1833.42	NA
3107	2020_09_07_KR_KR_Analysis_2021_01_16.xls	2020	9	1	2020-09-01	44075	9	C7	G(FEDCBA)	FplusBacteriophage	UNKNOWN	24.533	24.533	24045	24045	1833.42	4.40846e+07
3108	2020_09_07_KR_KR_Analysis_2021_01_16.xls	2020	9	1	2020-09-01	44075	9	C8	G(FEDCBA)	FplusBacteriophage	UNKNOWN	24.456	24.456	25292.8	25292.8	1833.42	4.63723e+07
3109	2020_09_07_KR_KR_Analysis_2021_01_16.xls	2020	9	1	2020-09-01	44075	9	C9	G(FEDCBA)	FplusBacteriophage	UNKNOWN	24.409	24.409	26083.7	26083.6	1833.42	4.78223e+07
3110	2020_09_07_KR_KR_Analysis_2021_01_16.xls	2020	9	1	2020-09-01	44075	9	C7	G(FEDCBA)	Nucleocapsid	UNKNOWN	-	NA	8.18	NA	1833.42	NA
3111	2020_09_07_KR_KR_Analysis_2021_01_16.xls	2020	9	1	2020-09-01	44075	9	C8	G(FEDCBA)	Nucleocapsid	UNKNOWN	-	NA	5.05	NA	1833.42	NA
3112	2020_09_07_KR_KR_Analysis_2021_01_16.xls	2020	9	1	2020-09-01	44075	9	C9	G(FEDCBA)	Nucleocapsid	UNKNOWN	-	NA	10.03	NA	1833.42	NA
3113	2020_09_02_JL_KR_Analysis_2021_01_20.xls	2020	9	2	2020-09-02	44076	10	B1	G(FEDCBA)	Bovine_Coronavirus	UNKNOWN	30.056	30.056	1389.35	1389.35	3511.06	4.87809e+06
3114	2020_09_02_JL_KR_Analysis_2021_01_20.xls	2020	9	2	2020-09-02	44076	10	B2	G(FEDCBA)	Bovine_Coronavirus	UNKNOWN	30.129	30.129	1312.86	1312.86	3511.06	4.60953e+06
3115	2020_09_02_JL_KR_Analysis_2021_01_20.xls	2020	9	2	2020-09-02	44076	10	B3	G(FEDCBA)	Bovine_Coronavirus	UNKNOWN	30.479	30.479	1003.96	1003.96	3511.06	3.52497e+06
3116	2020_09_02_JL_KR_Analysis_2021_01_20.xls	2020	9	2	2020-09-02	44076	10	B1	G(FEDCBA)	Envelope	UNKNOWN	34.802	34.802	3.01	3.011	3511.06	10571.8
3117	2020_09_02_JL_KR_Analysis_2021_01_20.xls	2020	9	2	2020-09-02	44076	10	B2	G(FEDCBA)	Envelope	UNKNOWN	-	NA	NA	NA	3511.06	NA
3118	2020_09_02_JL_KR_Analysis_2021_01_20.xls	2020	9	2	2020-09-02	44076	10	B3	G(FEDCBA)	Envelope	UNKNOWN	33.694	33.694	6.4	6.404	3511.06	22484.8
3119	2020_09_02_JL_KR_Analysis_2021_01_20.xls	2020	9	2	2020-09-02	44076	10	B1	G(FEDCBA)	FplusBacteriophage	UNKNOWN	26.187	26.187	13858.7	13858.7	3511.06	4.86586e+07
3120	2020_09_02_JL_KR_Analysis_2021_01_20.xls	2020	9	2	2020-09-02	44076	10	B2	G(FEDCBA)	FplusBacteriophage	UNKNOWN	26.16	26.16	14093.6	14093.7	3511.06	4.94836e+07
3121	2020_09_02_JL_KR_Analysis_2021_01_20.xls	2020	9	2	2020-09-02	44076	10	B3	G(FEDCBA)	FplusBacteriophage	UNKNOWN	26.195	26.195	13786	13786	3511.06	4.84036e+07
3122	2020_09_02_JL_KR_Analysis_2021_01_20.xls	2020	9	2	2020-09-02	44076	10	B1	G(FEDCBA)	Nucleocapsid	UNKNOWN	-	NA	6.35	NA	3511.06	NA
3123	2020_09_02_JL_KR_Analysis_2021_01_20.xls	2020	9	2	2020-09-02	44076	10	B2	G(FEDCBA)	Nucleocapsid	UNKNOWN	-	NA	1.65	NA	3511.06	NA
3124	2020_09_02_JL_KR_Analysis_2021_01_20.xls	2020	9	2	2020-09-02	44076	10	B3	G(FEDCBA)	Nucleocapsid	UNKNOWN	-	NA	1.12	NA	3511.06	NA
3125	2020_09_02_JL_KR_Analysis_2021_01_20.xls	2020	9	3	2020-09-03	44077	11	G4	G(FEDCBA)	Bovine_Coronavirus	UNKNOWN	30.578	30.578	930.81	930.812	1369.02	1.2743e+06
3126	2020_09_02_JL_KR_Analysis_2021_01_20.xls	2020	9	3	2020-09-03	44077	11	G5	G(FEDCBA)	Bovine_Coronavirus	UNKNOWN	30.462	30.462	1017.33	1017.33	1369.02	1.39275e+06
3127	2020_09_02_JL_KR_Analysis_2021_01_20.xls	2020	9	3	2020-09-03	44077	11	G6	G(FEDCBA)	Bovine_Coronavirus	UNKNOWN	30.208	30.208	1236.46	1236.46	1369.02	1.69274e+06
3128	2020_09_02_JL_KR_Analysis_2021_01_20.xls	2020	9	3	2020-09-03	44077	11	G4	G(FEDCBA)	Envelope	UNKNOWN	-	NA	1.51	NA	1369.02	NA
3129	2020_09_02_JL_KR_Analysis_2021_01_20.xls	2020	9	3	2020-09-03	44077	11	G5	G(FEDCBA)	Envelope	UNKNOWN	-	NA	0.41	NA	1369.02	NA
3130	2020_09_02_JL_KR_Analysis_2021_01_20.xls	2020	9	3	2020-09-03	44077	11	G6	G(FEDCBA)	Envelope	UNKNOWN	-	NA	2.7	NA	1369.02	NA
3131	2020_09_02_JL_KR_Analysis_2021_01_20.xls	2020	9	3	2020-09-03	44077	11	G4	G(FEDCBA)	FplusBacteriophage	UNKNOWN	25.289	25.289	24467.7	24467.7	1369.02	3.34968e+07
3132	2020_09_02_JL_KR_Analysis_2021_01_20.xls	2020	9	3	2020-09-03	44077	11	G5	G(FEDCBA)	FplusBacteriophage	UNKNOWN	25.367	25.367	23285.3	23285.3	1369.02	3.18781e+07
3133	2020_09_02_JL_KR_Analysis_2021_01_20.xls	2020	9	3	2020-09-03	44077	11	G6	G(FEDCBA)	FplusBacteriophage	UNKNOWN	25.585	25.585	20281.7	20281.7	1369.02	2.77661e+07
3134	2020_09_02_JL_KR_Analysis_2021_01_20.xls	2020	9	3	2020-09-03	44077	11	G4	G(FEDCBA)	Nucleocapsid	UNKNOWN	-	NA	10.57	NA	1369.02	NA
3135	2020_09_02_JL_KR_Analysis_2021_01_20.xls	2020	9	3	2020-09-03	44077	11	G5	G(FEDCBA)	Nucleocapsid	UNKNOWN	-	NA	18.97	NA	1369.02	NA
3136	2020_09_02_JL_KR_Analysis_2021_01_20.xls	2020	9	3	2020-09-03	44077	11	G6	G(FEDCBA)	Nucleocapsid	UNKNOWN	-	NA	7.25	NA	1369.02	NA
3137	2020_09_06_KR_KR_Analysis_2021_01_20.xls	2020	9	4	2020-09-04	44078	12	H7	G(FEDCBA)	Bovine_Coronavirus	UNKNOWN	31.464	31.464	1298.38	1298.38	3085.55	4.00622e+06
3138	2020_09_06_KR_KR_Analysis_2021_01_20.xls	2020	9	4	2020-09-04	44078	12	H8	G(FEDCBA)	Bovine_Coronavirus	UNKNOWN	31.909	31.909	995.84	995.843	3085.55	3.07273e+06
3139	2020_09_06_KR_KR_Analysis_2021_01_20.xls	2020	9	4	2020-09-04	44078	12	H9	G(FEDCBA)	Bovine_Coronavirus	UNKNOWN	31.838	31.838	1038.66	1038.66	3085.55	3.20485e+06
3140	2020_09_06_KR_KR_Analysis_2021_01_20.xls	2020	9	4	2020-09-04	44078	12	H7	G(FEDCBA)	Envelope	UNKNOWN	Undetermined	NA	NA	NA	3085.55	NA
3141	2020_09_06_KR_KR_Analysis_2021_01_20.xls	2020	9	4	2020-09-04	44078	12	H8	G(FEDCBA)	Envelope	UNKNOWN	-	NA	17.92	NA	3085.55	NA
3142	2020_09_06_KR_KR_Analysis_2021_01_20.xls	2020	9	4	2020-09-04	44078	12	H9	G(FEDCBA)	Envelope	UNKNOWN	-	NA	1.52956e+06	NA	3085.55	NA
3143	2020_09_06_KR_KR_Analysis_2021_01_20.xls	2020	9	4	2020-09-04	44078	12	H7	G(FEDCBA)	FplusBacteriophage	UNKNOWN	26.58	26.58	13448.4	13448.4	3085.55	4.14959e+07
3144	2020_09_06_KR_KR_Analysis_2021_01_20.xls	2020	9	4	2020-09-04	44078	12	H8	G(FEDCBA)	FplusBacteriophage	UNKNOWN	25.877	25.877	21615.6	21615.6	3085.55	6.66962e+07
3145	2020_09_06_KR_KR_Analysis_2021_01_20.xls	2020	9	4	2020-09-04	44078	12	H9	G(FEDCBA)	FplusBacteriophage	UNKNOWN	26.33	26.33	15919	15919	3085.55	4.9119e+07
3146	2020_09_06_KR_KR_Analysis_2021_01_20.xls	2020	9	4	2020-09-04	44078	12	H7	G(FEDCBA)	Nucleocapsid	UNKNOWN	-	NA	7.12	NA	3085.55	NA
3147	2020_09_06_KR_KR_Analysis_2021_01_20.xls	2020	9	4	2020-09-04	44078	12	H8	G(FEDCBA)	Nucleocapsid	UNKNOWN	-	NA	3.09	NA	3085.55	NA
3148	2020_09_06_KR_KR_Analysis_2021_01_20.xls	2020	9	4	2020-09-04	44078	12	H9	G(FEDCBA)	Nucleocapsid	UNKNOWN	-	NA	6.88	NA	3085.55	NA
3149	2020_09_05_JL_KR_Analysis_2021_01_20.xls	2020	9	5	2020-09-05	44079	13	B1	G(FEDCBA)	Bovine_Coronavirus	UNKNOWN	29.459	29.459	5753.15	5753.15	1218.47	7.01003e+06
3150	2020_09_05_JL_KR_Analysis_2021_01_20.xls	2020	9	5	2020-09-05	44079	13	B2	G(FEDCBA)	Bovine_Coronavirus	UNKNOWN	29.937	29.937	4100.89	4100.89	1218.47	4.99681e+06
3151	2020_09_05_JL_KR_Analysis_2021_01_20.xls	2020	9	5	2020-09-05	44079	13	B3	G(FEDCBA)	Bovine_Coronavirus	UNKNOWN	29.883	29.883	4259.14	4259.14	1218.47	5.18963e+06
3152	2020_09_05_JL_KR_Analysis_2021_01_20.xls	2020	9	5	2020-09-05	44079	13	B1	G(FEDCBA)	Envelope	UNKNOWN	-	NA	1.71	NA	1218.47	NA
3153	2020_09_05_JL_KR_Analysis_2021_01_20.xls	2020	9	5	2020-09-05	44079	13	B2	G(FEDCBA)	Envelope	UNKNOWN	-	NA	1.5	NA	1218.47	NA
3154	2020_09_05_JL_KR_Analysis_2021_01_20.xls	2020	9	5	2020-09-05	44079	13	B3	G(FEDCBA)	Envelope	UNKNOWN	Undetermined	NA	NA	NA	1218.47	NA
3155	2020_09_05_JL_KR_Analysis_2021_01_20.xls	2020	9	5	2020-09-05	44079	13	B1	G(FEDCBA)	FplusBacteriophage	UNKNOWN	24.992	24.992	23220.6	23220.6	1218.47	2.82936e+07
3156	2020_09_05_JL_KR_Analysis_2021_01_20.xls	2020	9	5	2020-09-05	44079	13	B2	G(FEDCBA)	FplusBacteriophage	UNKNOWN	24.834	24.834	25805.3	25805.3	1218.47	31442992
3157	2020_09_05_JL_KR_Analysis_2021_01_20.xls	2020	9	5	2020-09-05	44079	13	B3	G(FEDCBA)	FplusBacteriophage	UNKNOWN	24.906	24.906	24598.7	24598.7	1218.47	2.99728e+07
3158	2020_09_05_JL_KR_Analysis_2021_01_20.xls	2020	9	5	2020-09-05	44079	13	B1	G(FEDCBA)	Nucleocapsid	UNKNOWN	31.995	31.995	20.77	20.774	1218.47	25312.5
3159	2020_09_05_JL_KR_Analysis_2021_01_20.xls	2020	9	5	2020-09-05	44079	13	B2	G(FEDCBA)	Nucleocapsid	UNKNOWN	32.66	32.66	13.02	13.021	1218.47	15865.7
3160	2020_09_05_JL_KR_Analysis_2021_01_20.xls	2020	9	5	2020-09-05	44079	13	B3	G(FEDCBA)	Nucleocapsid	UNKNOWN	-	NA	7.2	NA	1218.47	NA
3161	2020_09_06_KR_KR_Analysis_2021_01_20.xls	2020	9	6	2020-09-06	44080	14	B1	G(FEDCBA)	Bovine_Coronavirus	UNKNOWN	31.295	31.295	1436.27	1436.27	1399.09	2.00948e+06
3162	2020_09_06_KR_KR_Analysis_2021_01_20.xls	2020	9	6	2020-09-06	44080	14	B2	G(FEDCBA)	Bovine_Coronavirus	UNKNOWN	30.987	30.987	1725.2	1725.2	1399.09	2.41371e+06
3163	2020_09_06_KR_KR_Analysis_2021_01_20.xls	2020	9	6	2020-09-06	44080	14	B3	G(FEDCBA)	Bovine_Coronavirus	UNKNOWN	30.9	30.9	1816.9	1816.9	1399.09	2.542e+06
3164	2020_09_06_KR_KR_Analysis_2021_01_20.xls	2020	9	6	2020-09-06	44080	14	B1	G(FEDCBA)	Envelope	UNKNOWN	30.566	30.566	79.65	79.65	1399.09	111438
3165	2020_09_06_KR_KR_Analysis_2021_01_20.xls	2020	9	6	2020-09-06	44080	14	B2	G(FEDCBA)	Envelope	UNKNOWN	30.625	30.625	76.47	76.471	1399.09	106990
3166	2020_09_06_KR_KR_Analysis_2021_01_20.xls	2020	9	6	2020-09-06	44080	14	B3	G(FEDCBA)	Envelope	UNKNOWN	30.929	30.929	61.96	61.959	1399.09	86686.3
3167	2020_09_06_KR_KR_Analysis_2021_01_20.xls	2020	9	6	2020-09-06	44080	14	B1	G(FEDCBA)	FplusBacteriophage	UNKNOWN	26.09	26.09	18711.8	18711.8	1399.09	2.61795e+07
3168	2020_09_06_KR_KR_Analysis_2021_01_20.xls	2020	9	6	2020-09-06	44080	14	B2	G(FEDCBA)	FplusBacteriophage	UNKNOWN	25.983	25.983	20120.6	20120.6	1399.09	2.81505e+07
3169	2020_09_06_KR_KR_Analysis_2021_01_20.xls	2020	9	6	2020-09-06	44080	14	B3	G(FEDCBA)	FplusBacteriophage	UNKNOWN	26.193	26.193	17458.2	17458.2	1399.09	2.44256e+07
3170	2020_09_06_KR_KR_Analysis_2021_01_20.xls	2020	9	6	2020-09-06	44080	14	B1	G(FEDCBA)	Nucleocapsid	UNKNOWN	29.622	29.622	138.38	138.38	1399.09	193606
3171	2020_09_06_KR_KR_Analysis_2021_01_20.xls	2020	9	6	2020-09-06	44080	14	B2	G(FEDCBA)	Nucleocapsid	UNKNOWN	29.829	29.829	120.53	120.527	1399.09	168628
3172	2020_09_06_KR_KR_Analysis_2021_01_20.xls	2020	9	6	2020-09-06	44080	14	B3	G(FEDCBA)	Nucleocapsid	UNKNOWN	29.827	29.827	120.69	120.694	1399.09	168862
3173	2020_09_07_KR_KR_Analysis_2021_01_16.xls	2020	9	7	2020-09-07	44081	15	B1	G(FEDCBA)	Bovine_Coronavirus	UNKNOWN	29.883	29.883	2586.39	2586.39	1356.01	3.50719e+06
3174	2020_09_07_KR_KR_Analysis_2021_01_16.xls	2020	9	7	2020-09-07	44081	15	B2	G(FEDCBA)	Bovine_Coronavirus	UNKNOWN	30.012	30.012	2398.35	2398.35	1356.01	3.2522e+06
3175	2020_09_07_KR_KR_Analysis_2021_01_16.xls	2020	9	7	2020-09-07	44081	15	B3	G(FEDCBA)	Bovine_Coronavirus	UNKNOWN	30.062	30.062	2328.69	2328.69	1356.01	3.15774e+06
3176	2020_09_07_KR_KR_Analysis_2021_01_16.xls	2020	9	7	2020-09-07	44081	15	B1	G(FEDCBA)	Envelope	UNKNOWN	29.806	29.806	133.89	133.893	1356.01	181561
3177	2020_09_07_KR_KR_Analysis_2021_01_16.xls	2020	9	7	2020-09-07	44081	15	B2	G(FEDCBA)	Envelope	UNKNOWN	30.077	30.077	111.54	111.539	1356.01	151248
3178	2020_09_07_KR_KR_Analysis_2021_01_16.xls	2020	9	7	2020-09-07	44081	15	B3	G(FEDCBA)	Envelope	UNKNOWN	29.622	29.622	151.64	151.637	1356.01	205622
3179	2020_09_07_KR_KR_Analysis_2021_01_16.xls	2020	9	7	2020-09-07	44081	15	B1	G(FEDCBA)	FplusBacteriophage	UNKNOWN	23.793	23.793	39178.6	39178.6	1356.01	5.31267e+07
3180	2020_09_07_KR_KR_Analysis_2021_01_16.xls	2020	9	7	2020-09-07	44081	15	B2	G(FEDCBA)	FplusBacteriophage	UNKNOWN	24.246	24.246	29056.7	29056.7	1356.01	3.94013e+07
3181	2020_09_07_KR_KR_Analysis_2021_01_16.xls	2020	9	7	2020-09-07	44081	15	B3	G(FEDCBA)	FplusBacteriophage	UNKNOWN	24.144	24.144	31075.2	31075.2	1356.01	4.21384e+07
3182	2020_09_07_KR_KR_Analysis_2021_01_16.xls	2020	9	7	2020-09-07	44081	15	B1	G(FEDCBA)	Nucleocapsid	UNKNOWN	29.236	29.236	176.58	176.584	1356.01	239450
3183	2020_09_07_KR_KR_Analysis_2021_01_16.xls	2020	9	7	2020-09-07	44081	15	B2	G(FEDCBA)	Nucleocapsid	UNKNOWN	29.354	29.354	163.04	163.037	1356.01	221080
3184	2020_09_07_KR_KR_Analysis_2021_01_16.xls	2020	9	7	2020-09-07	44081	15	B3	G(FEDCBA)	Nucleocapsid	UNKNOWN	29.217	29.217	178.85	178.85	1356.01	242523
3185	2020_09_08_JL_KR_Analysis_2021_01_16.xls	2020	9	8	2020-09-08	44082	16	B1	G(FEDCBA)	Bovine_Coronavirus	UNKNOWN	30.761	30.761	1172.86	1172.86	1223.14	1.43457e+06
3186	2020_09_08_JL_KR_Analysis_2021_01_16.xls	2020	9	8	2020-09-08	44082	16	B2	G(FEDCBA)	Bovine_Coronavirus	UNKNOWN	30.864	30.864	1085.4	1085.4	1223.14	1.32759e+06
3187	2020_09_08_JL_KR_Analysis_2021_01_16.xls	2020	9	8	2020-09-08	44082	16	B3	G(FEDCBA)	Bovine_Coronavirus	UNKNOWN	31.039	31.039	951.19	951.187	1223.14	1.16343e+06
3188	2020_09_08_JL_KR_Analysis_2021_01_16.xls	2020	9	8	2020-09-08	44082	16	B1	G(FEDCBA)	Envelope	UNKNOWN	29.856	29.856	167.79	167.786	1223.14	205225
3189	2020_09_08_JL_KR_Analysis_2021_01_16.xls	2020	9	8	2020-09-08	44082	16	B2	G(FEDCBA)	Envelope	UNKNOWN	30.119	30.119	140.07	140.066	1223.14	171320
3190	2020_09_08_JL_KR_Analysis_2021_01_16.xls	2020	9	8	2020-09-08	44082	16	B3	G(FEDCBA)	Envelope	UNKNOWN	29.814	29.814	172.73	172.731	1223.14	211274
3191	2020_09_08_JL_KR_Analysis_2021_01_16.xls	2020	9	8	2020-09-08	44082	16	B1	G(FEDCBA)	FplusBacteriophage	UNKNOWN	22.707	22.707	130863	130863	1223.14	1.60063e+08
3192	2020_09_08_JL_KR_Analysis_2021_01_16.xls	2020	9	8	2020-09-08	44082	16	B2	G(FEDCBA)	FplusBacteriophage	UNKNOWN	22.544	22.544	146199	146199	1223.14	1.78822e+08
3193	2020_09_08_JL_KR_Analysis_2021_01_16.xls	2020	9	8	2020-09-08	44082	16	B3	G(FEDCBA)	FplusBacteriophage	UNKNOWN	22.707	22.707	130827	130827	1223.14	1.6002e+08
3194	2020_09_08_JL_KR_Analysis_2021_01_16.xls	2020	9	8	2020-09-08	44082	16	B1	G(FEDCBA)	Nucleocapsid	UNKNOWN	29.404	29.404	207.59	207.586	1223.14	253906
3195	2020_09_08_JL_KR_Analysis_2021_01_16.xls	2020	9	8	2020-09-08	44082	16	B2	G(FEDCBA)	Nucleocapsid	UNKNOWN	29.432	29.432	203.4	203.402	1223.14	248789
3196	2020_09_08_JL_KR_Analysis_2021_01_16.xls	2020	9	8	2020-09-08	44082	16	B3	G(FEDCBA)	Nucleocapsid	UNKNOWN	29.698	29.698	167.38	167.379	1223.14	204727
3197	2020_09_10_JL_KR_Analysis_2021_01_16.xls	2020	9	10	2020-09-10	44084	18	B1	G(FEDCBA)	Bovine_Coronavirus	UNKNOWN	30.645	30.645	1515.79	1515.79	1354.57	2.05323e+06
3198	2020_09_10_JL_KR_Analysis_2021_01_16.xls	2020	9	10	2020-09-10	44084	18	B2	G(FEDCBA)	Bovine_Coronavirus	UNKNOWN	30.541	30.541	1629.8	1629.8	1354.57	2.20767e+06
3199	2020_09_10_JL_KR_Analysis_2021_01_16.xls	2020	9	10	2020-09-10	44084	18	B3	G(FEDCBA)	Bovine_Coronavirus	UNKNOWN	30.928	30.928	1243.98	1243.98	1354.57	1.68505e+06
3200	2020_09_10_JL_KR_Analysis_2021_01_16.xls	2020	9	10	2020-09-10	44084	18	B1	G(FEDCBA)	Envelope	UNKNOWN	31.351	31.351	93.36	93.361	1354.57	126464
3201	2020_09_10_JL_KR_Analysis_2021_01_16.xls	2020	9	10	2020-09-10	44084	18	B2	G(FEDCBA)	Envelope	UNKNOWN	31.22	31.22	101.97	101.971	1354.57	138126
3202	2020_09_10_JL_KR_Analysis_2021_01_16.xls	2020	9	10	2020-09-10	44084	18	B3	G(FEDCBA)	Envelope	UNKNOWN	31.197	31.197	103.56	103.558	1354.57	140276
3203	2020_09_10_JL_KR_Analysis_2021_01_16.xls	2020	9	10	2020-09-10	44084	18	B1	G(FEDCBA)	FplusBacteriophage	UNKNOWN	23.549	23.549	108064	108064	1354.57	1.4638e+08
3204	2020_09_10_JL_KR_Analysis_2021_01_16.xls	2020	9	10	2020-09-10	44084	18	B2	G(FEDCBA)	FplusBacteriophage	UNKNOWN	23.747	23.747	95259.7	95259.7	1354.57	1.29036e+08
3205	2020_09_10_JL_KR_Analysis_2021_01_16.xls	2020	9	10	2020-09-10	44084	18	B3	G(FEDCBA)	FplusBacteriophage	UNKNOWN	23.618	23.618	103450	103450	1354.57	1.4013e+08
3206	2020_09_10_JL_KR_Analysis_2021_01_16.xls	2020	9	10	2020-09-10	44084	18	B1	G(FEDCBA)	Nucleocapsid	UNKNOWN	30.116	30.116	202.42	202.416	1354.57	274186
3207	2020_09_10_JL_KR_Analysis_2021_01_16.xls	2020	9	10	2020-09-10	44084	18	B2	G(FEDCBA)	Nucleocapsid	UNKNOWN	30.194	30.194	192.22	192.221	1354.57	260376
3208	2020_09_10_JL_KR_Analysis_2021_01_16.xls	2020	9	10	2020-09-10	44084	18	B3	G(FEDCBA)	Nucleocapsid	UNKNOWN	30.424	30.424	165.14	165.135	1354.57	223686
3209	2020_09_11_JL_KR_Analysis_2_Baker_Wells_Corrected_2021_01_20.xls	2020	9	11	2020-09-11	44085	19	B1	G(FEDCBA)	Bovine_Coronavirus	UNKNOWN	32.483	32.483	2328.12	2328.12	2392.34	5.56967e+06
3210	2020_09_11_JL_KR_Analysis_2_Baker_Wells_Corrected_2021_01_20.xls	2020	9	11	2020-09-11	44085	19	B2	G(FEDCBA)	Bovine_Coronavirus	UNKNOWN	32.103	32.103	2903.7	2903.7	2392.34	6.94665e+06
3211	2020_09_11_JL_KR_Analysis_2_Baker_Wells_Corrected_2021_01_20.xls	2020	9	11	2020-09-11	44085	19	B3	G(FEDCBA)	Bovine_Coronavirus	UNKNOWN	32.344	32.344	2524.73	2524.73	2392.34	6.04002e+06
3212	2020_09_11_JL_KR_Analysis_2_Baker_Wells_Corrected_2021_01_20.xls	2020	9	11	2020-09-11	44085	19	B1	G(FEDCBA)	Envelope	UNKNOWN	32.655	32.655	52.8	52.797	2392.34	126309
3213	2020_09_11_JL_KR_Analysis_2_Baker_Wells_Corrected_2021_01_20.xls	2020	9	11	2020-09-11	44085	19	B2	G(FEDCBA)	Envelope	UNKNOWN	32.831	32.831	46.86	46.864	2392.34	112115
3214	2020_09_11_JL_KR_Analysis_2_Baker_Wells_Corrected_2021_01_20.xls	2020	9	11	2020-09-11	44085	19	B3	G(FEDCBA)	Envelope	UNKNOWN	32.487	32.487	59.2	59.197	2392.34	141620
3215	2020_09_11_JL_KR_Analysis_2_Baker_Wells_Corrected_2021_01_20.xls	2020	9	11	2020-09-11	44085	19	B1	G(FEDCBA)	FplusBacteriophage	UNKNOWN	28.685	28.685	5198.14	5198.14	2392.34	1.24357e+07
3216	2020_09_11_JL_KR_Analysis_2_Baker_Wells_Corrected_2021_01_20.xls	2020	9	11	2020-09-11	44085	19	B2	G(FEDCBA)	FplusBacteriophage	UNKNOWN	28.684	28.684	5202.66	5202.66	2392.34	1.24465e+07
3217	2020_09_11_JL_KR_Analysis_2_Baker_Wells_Corrected_2021_01_20.xls	2020	9	11	2020-09-11	44085	19	B3	G(FEDCBA)	FplusBacteriophage	UNKNOWN	28.678	28.678	5222.05	5222.05	2392.34	1.24929e+07
3218	2020_09_11_JL_KR_Analysis_2_Baker_Wells_Corrected_2021_01_20.xls	2020	9	11	2020-09-11	44085	19	B1	G(FEDCBA)	Nucleocapsid	UNKNOWN	31.496	31.496	108.77	108.77	2392.34	260215
3219	2020_09_11_JL_KR_Analysis_2_Baker_Wells_Corrected_2021_01_20.xls	2020	9	11	2020-09-11	44085	19	B2	G(FEDCBA)	Nucleocapsid	UNKNOWN	31.871	31.871	84.82	84.82	2392.34	202919
3220	2020_09_11_JL_KR_Analysis_2_Baker_Wells_Corrected_2021_01_20.xls	2020	9	11	2020-09-11	44085	19	B3	G(FEDCBA)	Nucleocapsid	UNKNOWN	32.457	32.457	57.52	57.52	2392.34	137608
3221	2020_09_12_JL_KR_Analysis_2021_01_16.xls	2020	9	12	2020-09-12	44086	20	B1	G(FEDCBA)	Bovine_Coronavirus	UNKNOWN	31.281	31.281	1066.08	1066.08	1887.92	2.01267e+06
3222	2020_09_12_JL_KR_Analysis_2021_01_16.xls	2020	9	12	2020-09-12	44086	20	B2	G(FEDCBA)	Bovine_Coronavirus	UNKNOWN	31.272	31.272	1073.27	1073.27	1887.92	2.02625e+06
3223	2020_09_12_JL_KR_Analysis_2021_01_16.xls	2020	9	12	2020-09-12	44086	20	B3	G(FEDCBA)	Bovine_Coronavirus	UNKNOWN	31.597	31.597	858.74	858.744	1887.92	1.62124e+06
3224	2020_09_12_JL_KR_Analysis_2021_01_16.xls	2020	9	12	2020-09-12	44086	20	B1	G(FEDCBA)	Envelope	UNKNOWN	31.726	31.726	50.89	50.89	1887.92	96076.3
3225	2020_09_12_JL_KR_Analysis_2021_01_16.xls	2020	9	12	2020-09-12	44086	20	B2	G(FEDCBA)	Envelope	UNKNOWN	31.562	31.562	57	56.998	1887.92	107608
3226	2020_09_12_JL_KR_Analysis_2021_01_16.xls	2020	9	12	2020-09-12	44086	20	B3	G(FEDCBA)	Envelope	UNKNOWN	32.645	32.645	26.94	26.942	1887.92	50864.4
3227	2020_09_12_JL_KR_Analysis_2021_01_16.xls	2020	9	12	2020-09-12	44086	20	B1	G(FEDCBA)	FplusBacteriophage	UNKNOWN	24.549	24.549	39577.4	39577.4	1887.92	7.4719e+07
3228	2020_09_12_JL_KR_Analysis_2021_01_16.xls	2020	9	12	2020-09-12	44086	20	B2	G(FEDCBA)	FplusBacteriophage	UNKNOWN	24.565	24.565	39139.4	39139.4	1887.92	7.3892e+07
3229	2020_09_12_JL_KR_Analysis_2021_01_16.xls	2020	9	12	2020-09-12	44086	20	B3	G(FEDCBA)	FplusBacteriophage	UNKNOWN	25.022	25.022	28784.4	28784.4	1887.92	5.43427e+07
3230	2020_09_12_JL_KR_Analysis_2021_01_16.xls	2020	9	12	2020-09-12	44086	20	B1	G(FEDCBA)	Nucleocapsid	UNKNOWN	30.811	30.811	115.48	115.476	1887.92	218010
3231	2020_09_12_JL_KR_Analysis_2021_01_16.xls	2020	9	12	2020-09-12	44086	20	B2	G(FEDCBA)	Nucleocapsid	UNKNOWN	30.898	30.898	108.89	108.887	1887.92	205570
3232	2020_09_12_JL_KR_Analysis_2021_01_16.xls	2020	9	12	2020-09-12	44086	20	B3	G(FEDCBA)	Nucleocapsid	UNKNOWN	32.183	32.183	45.45	45.446	1887.92	85798.5
3233	2020_09_13_JL_KR_Analysis_2021_01_16.xls	2020	9	13	2020-09-13	44087	21	B1	G(FEDCBA)	Bovine_Coronavirus	UNKNOWN	30.821	30.821	1311.42	1311.42	1447.11	1.89777e+06
3234	2020_09_13_JL_KR_Analysis_2021_01_16.xls	2020	9	13	2020-09-13	44087	21	B2	G(FEDCBA)	Bovine_Coronavirus	UNKNOWN	31.421	31.421	879.34	879.336	1447.11	1.27249e+06
3235	2020_09_13_JL_KR_Analysis_2021_01_16.xls	2020	9	13	2020-09-13	44087	21	B3	G(FEDCBA)	Bovine_Coronavirus	UNKNOWN	31.013	31.013	1154.17	1154.17	1447.11	1.67021e+06
3236	2020_09_13_JL_KR_Analysis_2021_01_16.xls	2020	9	13	2020-09-13	44087	21	B1	G(FEDCBA)	Envelope	UNKNOWN	29.025	29.025	445.52	445.518	1447.11	644712
3237	2020_09_13_JL_KR_Analysis_2021_01_16.xls	2020	9	13	2020-09-13	44087	21	B2	G(FEDCBA)	Envelope	UNKNOWN	28.898	28.898	485.86	485.857	1447.11	703087
3238	2020_09_13_JL_KR_Analysis_2021_01_16.xls	2020	9	13	2020-09-13	44087	21	B3	G(FEDCBA)	Envelope	UNKNOWN	28.792	28.792	522.36	522.364	1447.11	755917
3239	2020_09_13_JL_KR_Analysis_2021_01_16.xls	2020	9	13	2020-09-13	44087	21	B1	G(FEDCBA)	FplusBacteriophage	UNKNOWN	24.828	24.828	24372.3	24372.3	1447.11	3.52693e+07
3240	2020_09_13_JL_KR_Analysis_2021_01_16.xls	2020	9	13	2020-09-13	44087	21	B2	G(FEDCBA)	FplusBacteriophage	UNKNOWN	24.601	24.601	28619.2	28619.2	1447.11	4.14151e+07
3241	2020_09_13_JL_KR_Analysis_2021_01_16.xls	2020	9	13	2020-09-13	44087	21	B3	G(FEDCBA)	FplusBacteriophage	UNKNOWN	24.762	24.762	25533.6	25533.6	1447.11	3.69499e+07
3242	2020_09_13_JL_KR_Analysis_2021_01_16.xls	2020	9	13	2020-09-13	44087	21	B1	G(FEDCBA)	Nucleocapsid	UNKNOWN	28.248	28.248	678.33	678.327	1447.11	981612
3243	2020_09_13_JL_KR_Analysis_2021_01_16.xls	2020	9	13	2020-09-13	44087	21	B2	G(FEDCBA)	Nucleocapsid	UNKNOWN	28.092	28.092	754.48	754.481	1447.11	1.09182e+06
3244	2020_09_13_JL_KR_Analysis_2021_01_16.xls	2020	9	13	2020-09-13	44087	21	B3	G(FEDCBA)	Nucleocapsid	UNKNOWN	28.192	28.192	704.75	704.748	1447.11	1.01985e+06
3245	2020_09_14_JL_KR_Analysis_2021_01_16.xls	2020	9	14	2020-09-14	44088	22	B1	G(FEDCBA)	Bovine_Coronavirus	UNKNOWN	31.018	31.018	1234.69	1234.69	1240.2	1.53126e+06
3246	2020_09_14_JL_KR_Analysis_2021_01_16.xls	2020	9	14	2020-09-14	44088	22	B2	G(FEDCBA)	Bovine_Coronavirus	UNKNOWN	30.954	30.954	1291.57	1291.57	1240.2	1.6018e+06
3247	2020_09_14_JL_KR_Analysis_2021_01_16.xls	2020	9	14	2020-09-14	44088	22	B3	G(FEDCBA)	Bovine_Coronavirus	UNKNOWN	30.935	30.935	1309.09	1309.09	1240.2	1.62354e+06
3248	2020_09_14_JL_KR_Analysis_2021_01_16.xls	2020	9	14	2020-09-14	44088	22	B1	G(FEDCBA)	Envelope	UNKNOWN	30.26	30.26	225.8	225.802	1240.2	280040
3249	2020_09_14_JL_KR_Analysis_2021_01_16.xls	2020	9	14	2020-09-14	44088	22	B2	G(FEDCBA)	Envelope	UNKNOWN	30.097	30.097	252.17	252.17	1240.2	312741
3250	2020_09_14_JL_KR_Analysis_2021_01_16.xls	2020	9	14	2020-09-14	44088	22	B3	G(FEDCBA)	Envelope	UNKNOWN	30.521	30.521	189.4	189.403	1240.2	234898
3251	2020_09_14_JL_KR_Analysis_2021_01_16.xls	2020	9	14	2020-09-14	44088	22	B1	G(FEDCBA)	FplusBacteriophage	UNKNOWN	25.695	25.695	22474.6	22474.6	1240.2	2.78729e+07
3252	2020_09_14_JL_KR_Analysis_2021_01_16.xls	2020	9	14	2020-09-14	44088	22	B2	G(FEDCBA)	FplusBacteriophage	UNKNOWN	24.999	24.999	35677.3	35677.3	1240.2	4.4247e+07
3253	2020_09_14_JL_KR_Analysis_2021_01_16.xls	2020	9	14	2020-09-14	44088	22	B3	G(FEDCBA)	FplusBacteriophage	UNKNOWN	25.179	25.179	31656.5	31656.5	1240.2	3.92604e+07
3254	2020_09_14_JL_KR_Analysis_2021_01_16.xls	2020	9	14	2020-09-14	44088	22	B1	G(FEDCBA)	Nucleocapsid	UNKNOWN	29.774	29.774	295.79	295.788	1240.2	366836
3255	2020_09_14_JL_KR_Analysis_2021_01_16.xls	2020	9	14	2020-09-14	44088	22	B2	G(FEDCBA)	Nucleocapsid	UNKNOWN	29.531	29.531	349.03	349.026	1240.2	432862
3256	2020_09_14_JL_KR_Analysis_2021_01_16.xls	2020	9	14	2020-09-14	44088	22	B3	G(FEDCBA)	Nucleocapsid	UNKNOWN	30.033	30.033	247.97	247.968	1240.2	307530
3257	2020_09_15_JL_KR_Analysis_2021_01_16.xls	2020	9	15	2020-09-15	44089	23	B1	G(FEDCBA)	Bovine_Coronavirus	UNKNOWN	26.705	26.705	21430.3	21430.3	0	0
3258	2020_09_15_JL_KR_Analysis_2021_01_16.xls	2020	9	15	2020-09-15	44089	23	B2	G(FEDCBA)	Bovine_Coronavirus	UNKNOWN	26.76	26.76	20580.7	20580.7	0	0
3259	2020_09_15_JL_KR_Analysis_2021_01_16.xls	2020	9	15	2020-09-15	44089	23	B3	G(FEDCBA)	Bovine_Coronavirus	UNKNOWN	26.862	26.862	19092.5	19092.5	0	0
3260	2020_09_15_JL_KR_Analysis_2021_01_16.xls	2020	9	15	2020-09-15	44089	23	B1	G(FEDCBA)	Envelope	UNKNOWN	31.189	31.189	135.47	135.471	0	0
3261	2020_09_15_JL_KR_Analysis_2021_01_16.xls	2020	9	15	2020-09-15	44089	23	B2	G(FEDCBA)	Envelope	UNKNOWN	31.444	31.444	113.36	113.361	0	0
3262	2020_09_15_JL_KR_Analysis_2021_01_16.xls	2020	9	15	2020-09-15	44089	23	B3	G(FEDCBA)	Envelope	UNKNOWN	31.378	31.378	118.69	118.688	0	0
3263	2020_09_15_JL_KR_Analysis_2021_01_16.xls	2020	9	15	2020-09-15	44089	23	B1	G(FEDCBA)	FplusBacteriophage	UNKNOWN	23.849	23.849	114706	114706	0	0
3264	2020_09_15_JL_KR_Analysis_2021_01_16.xls	2020	9	15	2020-09-15	44089	23	B2	G(FEDCBA)	FplusBacteriophage	UNKNOWN	23.93	23.93	108105	108105	0	0
3265	2020_09_15_JL_KR_Analysis_2021_01_16.xls	2020	9	15	2020-09-15	44089	23	B3	G(FEDCBA)	FplusBacteriophage	UNKNOWN	23.925	23.925	108500	108500	0	0
3266	2020_09_15_JL_KR_Analysis_2021_01_16.xls	2020	9	15	2020-09-15	44089	23	B1	G(FEDCBA)	Nucleocapsid	UNKNOWN	29.874	29.874	215.3	215.297	0	0
3267	2020_09_15_JL_KR_Analysis_2021_01_16.xls	2020	9	15	2020-09-15	44089	23	B2	G(FEDCBA)	Nucleocapsid	UNKNOWN	30.166	30.166	175.89	175.89	0	0
3268	2020_09_15_JL_KR_Analysis_2021_01_16.xls	2020	9	15	2020-09-15	44089	23	B3	G(FEDCBA)	Nucleocapsid	UNKNOWN	29.843	29.843	219.98	219.983	0	0
3269	2020_09_16_JL_KR_Analysis_2021_01_16.xls	2020	9	16	2020-09-16	44090	24	B1	G(FEDCBA)	Bovine_Coronavirus	UNKNOWN	26.997	26.997	16145.6	16145.6	1217.08	1.96505e+07
3270	2020_09_16_JL_KR_Analysis_2021_01_16.xls	2020	9	16	2020-09-16	44090	24	B2	G(FEDCBA)	Bovine_Coronavirus	UNKNOWN	27.143	27.143	14603	14603	1217.08	1.7773e+07
3271	2020_09_16_JL_KR_Analysis_2021_01_16.xls	2020	9	16	2020-09-16	44090	24	B3	G(FEDCBA)	Bovine_Coronavirus	UNKNOWN	27.171	27.171	14329.5	14329.5	1217.08	1.74401e+07
3272	2020_09_16_JL_KR_Analysis_2021_01_16.xls	2020	9	16	2020-09-16	44090	24	B1	G(FEDCBA)	Envelope	UNKNOWN	30.662	30.662	188.18	188.18	1217.08	229030
3273	2020_09_16_JL_KR_Analysis_2021_01_16.xls	2020	9	16	2020-09-16	44090	24	B2	G(FEDCBA)	Envelope	UNKNOWN	30.929	30.929	157.93	157.927	1217.08	192210
3274	2020_09_16_JL_KR_Analysis_2021_01_16.xls	2020	9	16	2020-09-16	44090	24	B3	G(FEDCBA)	Envelope	UNKNOWN	30.766	30.766	175.8	175.796	1217.08	213958
3275	2020_09_16_JL_KR_Analysis_2021_01_16.xls	2020	9	16	2020-09-16	44090	24	B1	G(FEDCBA)	FplusBacteriophage	UNKNOWN	23.508	23.508	62623.5	62623.5	1217.08	7.62179e+07
3276	2020_09_16_JL_KR_Analysis_2021_01_16.xls	2020	9	16	2020-09-16	44090	24	B2	G(FEDCBA)	FplusBacteriophage	UNKNOWN	23.729	23.729	54241.2	54241.2	1217.08	6.60159e+07
3277	2020_09_16_JL_KR_Analysis_2021_01_16.xls	2020	9	16	2020-09-16	44090	24	B3	G(FEDCBA)	FplusBacteriophage	UNKNOWN	23.594	23.594	59233.5	59233.5	1217.08	7.20919e+07
3278	2020_09_16_JL_KR_Analysis_2021_01_16.xls	2020	9	16	2020-09-16	44090	24	B1	G(FEDCBA)	Nucleocapsid	UNKNOWN	29.966	29.966	329.93	329.926	1217.08	401547
3279	2020_09_16_JL_KR_Analysis_2021_01_16.xls	2020	9	16	2020-09-16	44090	24	B2	G(FEDCBA)	Nucleocapsid	UNKNOWN	30.209	30.209	281.92	281.915	1217.08	343113
3280	2020_09_16_JL_KR_Analysis_2021_01_16.xls	2020	9	16	2020-09-16	44090	24	B3	G(FEDCBA)	Nucleocapsid	UNKNOWN	30.069	30.069	308.68	308.681	1217.08	375690
3281	2020_09_17_JL_KR_Analysis_2021_01_16.xls	2020	9	17	2020-09-17	44091	25	B1	G(FEDCBA)	Bovine_Coronavirus	UNKNOWN	27.427	27.427	17150.4	17150.4	1088.84	1.86741e+07
3282	2020_09_17_JL_KR_Analysis_2021_01_16.xls	2020	9	17	2020-09-17	44091	25	B2	G(FEDCBA)	Bovine_Coronavirus	UNKNOWN	27.701	27.701	14193.8	14193.8	1088.84	1.54549e+07
3283	2020_09_17_JL_KR_Analysis_2021_01_16.xls	2020	9	17	2020-09-17	44091	25	B3	G(FEDCBA)	Bovine_Coronavirus	UNKNOWN	27.74	27.74	13823.8	13823.8	1088.84	1.5052e+07
3284	2020_09_17_JL_KR_Analysis_2021_01_16.xls	2020	9	17	2020-09-17	44091	25	B1	G(FEDCBA)	Envelope	UNKNOWN	26.368	26.368	2446.49	2446.49	1088.84	2.66384e+06
3285	2020_09_17_JL_KR_Analysis_2021_01_16.xls	2020	9	17	2020-09-17	44091	25	B2	G(FEDCBA)	Envelope	UNKNOWN	26.371	26.371	2441.41	2441.41	1088.84	2.65831e+06
3286	2020_09_17_JL_KR_Analysis_2021_01_16.xls	2020	9	17	2020-09-17	44091	25	B3	G(FEDCBA)	Envelope	UNKNOWN	26.502	26.502	2235.77	2235.77	1088.84	2.4344e+06
3287	2020_09_17_JL_KR_Analysis_2021_01_16.xls	2020	9	17	2020-09-17	44091	25	B1	G(FEDCBA)	FplusBacteriophage	UNKNOWN	23.709	23.709	66708.1	66708.1	1088.84	7.26346e+07
3288	2020_09_17_JL_KR_Analysis_2021_01_16.xls	2020	9	17	2020-09-17	44091	25	B2	G(FEDCBA)	FplusBacteriophage	UNKNOWN	23.633	23.633	70148.7	70148.7	1088.84	7.63809e+07
3289	2020_09_17_JL_KR_Analysis_2021_01_16.xls	2020	9	17	2020-09-17	44091	25	B3	G(FEDCBA)	FplusBacteriophage	UNKNOWN	23.897	23.897	58901.5	58901.5	1088.84	6.41345e+07
3290	2020_09_17_JL_KR_Analysis_2021_01_16.xls	2020	9	17	2020-09-17	44091	25	B1	G(FEDCBA)	Nucleocapsid	UNKNOWN	25.064	25.064	4195.92	4195.92	1088.84	4.5687e+06
3291	2020_09_17_JL_KR_Analysis_2021_01_16.xls	2020	9	17	2020-09-17	44091	25	B2	G(FEDCBA)	Nucleocapsid	UNKNOWN	24.948	24.948	4536.17	4536.17	1088.84	4.93918e+06
3292	2020_09_17_JL_KR_Analysis_2021_01_16.xls	2020	9	17	2020-09-17	44091	25	B3	G(FEDCBA)	Nucleocapsid	UNKNOWN	24.97	24.97	4471.04	4471.04	1088.84	4.86826e+06
3293	2020_09_18_JL_KR_Analysis_2021_01_16.xls	2020	9	18	2020-09-18	44092	26	B1	G(FEDCBA)	Bovine_Coronavirus	UNKNOWN	28.009	28.009	11188.2	11188.2	1407.42	1.57465e+07
3294	2020_09_18_JL_KR_Analysis_2021_01_16.xls	2020	9	18	2020-09-18	44092	26	B2	G(FEDCBA)	Bovine_Coronavirus	UNKNOWN	28.397	28.397	8523.59	8523.59	1407.42	1.19963e+07
3295	2020_09_18_JL_KR_Analysis_2021_01_16.xls	2020	9	18	2020-09-18	44092	26	B3	G(FEDCBA)	Bovine_Coronavirus	UNKNOWN	28.291	28.291	9183.21	9183.2	1407.42	1.29246e+07
3296	2020_09_18_JL_KR_Analysis_2021_01_16.xls	2020	9	18	2020-09-18	44092	26	B1	G(FEDCBA)	Envelope	UNKNOWN	27.705	27.705	1174.87	1174.87	1407.42	1.65354e+06
3297	2020_09_18_JL_KR_Analysis_2021_01_16.xls	2020	9	18	2020-09-18	44092	26	B2	G(FEDCBA)	Envelope	UNKNOWN	27.993	27.993	966.66	966.661	1407.42	1.3605e+06
3298	2020_09_18_JL_KR_Analysis_2021_01_16.xls	2020	9	18	2020-09-18	44092	26	B3	G(FEDCBA)	Envelope	UNKNOWN	27.829	27.829	1080.54	1080.54	1407.42	1.52077e+06
3299	2020_09_18_JL_KR_Analysis_2021_01_16.xls	2020	9	18	2020-09-18	44092	26	B1	G(FEDCBA)	FplusBacteriophage	UNKNOWN	23.671	23.671	59628.8	59628.8	1407.42	8.39228e+07
3300	2020_09_18_JL_KR_Analysis_2021_01_16.xls	2020	9	18	2020-09-18	44092	26	B2	G(FEDCBA)	FplusBacteriophage	UNKNOWN	23.882	23.882	51529.4	51529.4	1407.42	7.25235e+07
3301	2020_09_18_JL_KR_Analysis_2021_01_16.xls	2020	9	18	2020-09-18	44092	26	B3	G(FEDCBA)	FplusBacteriophage	UNKNOWN	23.868	23.868	52038.2	52038.2	1407.42	7.32396e+07
3302	2020_09_18_JL_KR_Analysis_2021_01_16.xls	2020	9	18	2020-09-18	44092	26	B1	G(FEDCBA)	Nucleocapsid	UNKNOWN	26.516	26.516	2104.94	2104.94	1407.42	2.96254e+06
3303	2020_09_18_JL_KR_Analysis_2021_01_16.xls	2020	9	18	2020-09-18	44092	26	B2	G(FEDCBA)	Nucleocapsid	UNKNOWN	26.764	26.764	1780.03	1780.03	1407.42	2.50525e+06
3304	2020_09_18_JL_KR_Analysis_2021_01_16.xls	2020	9	18	2020-09-18	44092	26	B3	G(FEDCBA)	Nucleocapsid	UNKNOWN	26.605	26.605	1982.71	1982.71	1407.42	2.7905e+06
3305	2020_09_19_KR_KR_Analysis_2021_01_16.xls	2020	9	19	2020-09-19	44093	27	B1	G(FEDCBA)	Bovine_Coronavirus	UNKNOWN	27.713	27.713	10321.6	10321.6	1337.79	1.38082e+07
3306	2020_09_19_KR_KR_Analysis_2021_01_16.xls	2020	9	19	2020-09-19	44093	27	B2	G(FEDCBA)	Bovine_Coronavirus	UNKNOWN	28.18	28.18	7341.09	7341.09	1337.79	9.82085e+06
3307	2020_09_19_KR_KR_Analysis_2021_01_16.xls	2020	9	19	2020-09-19	44093	27	B3	G(FEDCBA)	Bovine_Coronavirus	UNKNOWN	27.91	27.91	8941.41	8941.41	1337.79	1.19618e+07
3308	2020_09_19_KR_KR_Analysis_2021_01_16.xls	2020	9	19	2020-09-19	44093	27	B1	G(FEDCBA)	Envelope	UNKNOWN	27.815	27.815	667.12	667.119	1337.79	892467
3309	2020_09_19_KR_KR_Analysis_2021_01_16.xls	2020	9	19	2020-09-19	44093	27	B2	G(FEDCBA)	Envelope	UNKNOWN	27.91	27.91	625.18	625.178	1337.79	836359
3310	2020_09_19_KR_KR_Analysis_2021_01_16.xls	2020	9	19	2020-09-19	44093	27	B3	G(FEDCBA)	Envelope	UNKNOWN	27.91	27.91	624.88	624.883	1337.79	835964
3311	2020_09_19_KR_KR_Analysis_2021_01_16.xls	2020	9	19	2020-09-19	44093	27	B1	G(FEDCBA)	FplusBacteriophage	UNKNOWN	23.008	23.008	94487.8	94487.8	1337.79	1.26405e+08
3312	2020_09_19_KR_KR_Analysis_2021_01_16.xls	2020	9	19	2020-09-19	44093	27	B2	G(FEDCBA)	FplusBacteriophage	UNKNOWN	23.595	23.595	67432.1	67432.1	1337.79	9.02101e+07
3313	2020_09_19_KR_KR_Analysis_2021_01_16.xls	2020	9	19	2020-09-19	44093	27	B3	G(FEDCBA)	FplusBacteriophage	UNKNOWN	23.009	23.009	94390.4	94390.4	1337.79	1.26275e+08
3314	2020_09_19_KR_KR_Analysis_2021_01_16.xls	2020	9	19	2020-09-19	44093	27	B1	G(FEDCBA)	Nucleocapsid	UNKNOWN	27.044	27.044	1165.04	1165.04	1337.79	1.55858e+06
3315	2020_09_19_KR_KR_Analysis_2021_01_16.xls	2020	9	19	2020-09-19	44093	27	B2	G(FEDCBA)	Nucleocapsid	UNKNOWN	27.419	27.419	895.32	895.317	1337.79	1.19775e+06
3316	2020_09_19_KR_KR_Analysis_2021_01_16.xls	2020	9	19	2020-09-19	44093	27	B3	G(FEDCBA)	Nucleocapsid	UNKNOWN	27.37	27.37	926.82	926.817	1337.79	1.23989e+06
3317	2020_09_20_KR_KR_Analysis_2021_01_15.xls	2020	9	20	2020-09-20	44094	28	B1	G(FEDCBA)	Bovine_Coronavirus	UNKNOWN	28.312	28.312	5254.31	5254.31	1392.83	7.31838e+06
3318	2020_09_20_KR_KR_Analysis_2021_01_15.xls	2020	9	20	2020-09-20	44094	28	B2	G(FEDCBA)	Bovine_Coronavirus	UNKNOWN	28.798	28.798	3686.81	3686.81	1392.83	5.13511e+06
3319	2020_09_20_KR_KR_Analysis_2021_01_15.xls	2020	9	20	2020-09-20	44094	28	B3	G(FEDCBA)	Bovine_Coronavirus	UNKNOWN	28.685	28.685	4004.25	4004.24	1392.83	5.57725e+06
3320	2020_09_20_KR_KR_Analysis_2021_01_15.xls	2020	9	20	2020-09-20	44094	28	B1	G(FEDCBA)	Envelope	UNKNOWN	28.308	28.308	489.6	489.596	1392.83	681926
3321	2020_09_20_KR_KR_Analysis_2021_01_15.xls	2020	9	20	2020-09-20	44094	28	B2	G(FEDCBA)	Envelope	UNKNOWN	28.616	28.616	397.41	397.414	1392.83	553532
3322	2020_09_20_KR_KR_Analysis_2021_01_15.xls	2020	9	20	2020-09-20	44094	28	B3	G(FEDCBA)	Envelope	UNKNOWN	28.47	28.47	438.47	438.465	1392.83	610709
3323	2020_09_20_KR_KR_Analysis_2021_01_15.xls	2020	9	20	2020-09-20	44094	28	B1	G(FEDCBA)	FplusBacteriophage	UNKNOWN	24.733	24.733	21334.9	21334.9	1392.83	2.9716e+07
3324	2020_09_20_KR_KR_Analysis_2021_01_15.xls	2020	9	20	2020-09-20	44094	28	B2	G(FEDCBA)	FplusBacteriophage	UNKNOWN	25.694	25.694	11138.1	11138.1	1392.83	1.55135e+07
3325	2020_09_20_KR_KR_Analysis_2021_01_15.xls	2020	9	20	2020-09-20	44094	28	B3	G(FEDCBA)	FplusBacteriophage	UNKNOWN	25.541	25.541	12354.4	12354.4	1392.83	1.72076e+07
3326	2020_09_20_KR_KR_Analysis_2021_01_15.xls	2020	9	20	2020-09-20	44094	28	B1	G(FEDCBA)	Nucleocapsid	UNKNOWN	27.368	27.368	841.53	841.527	1392.83	1.17211e+06
3327	2020_09_20_KR_KR_Analysis_2021_01_15.xls	2020	9	20	2020-09-20	44094	28	B2	G(FEDCBA)	Nucleocapsid	UNKNOWN	27.548	27.548	747.68	747.676	1392.83	1.04139e+06
3328	2020_09_20_KR_KR_Analysis_2021_01_15.xls	2020	9	20	2020-09-20	44094	28	B3	G(FEDCBA)	Nucleocapsid	UNKNOWN	27.291	27.291	884.9	884.9	1392.83	1.23252e+06
3329	2020_09_21_KR_KR_Analysis_2021_01_15.xls	2020	9	21	2020-09-21	44095	29	B1	G(FEDCBA)	Bovine_Coronavirus	UNKNOWN	27.194	27.194	8978.53	8978.53	1823.47	1.6372e+07
3330	2020_09_21_KR_KR_Analysis_2021_01_15.xls	2020	9	21	2020-09-21	44095	29	B2	G(FEDCBA)	Bovine_Coronavirus	UNKNOWN	27.213	27.213	8855.69	8855.69	1823.47	1.6148e+07
3331	2020_09_21_KR_KR_Analysis_2021_01_15.xls	2020	9	21	2020-09-21	44095	29	B3	G(FEDCBA)	Bovine_Coronavirus	UNKNOWN	27.536	27.536	7070.23	7070.23	1823.47	1.28923e+07
3332	2020_09_21_KR_KR_Analysis_2021_01_15.xls	2020	9	21	2020-09-21	44095	29	B1	G(FEDCBA)	Envelope	UNKNOWN	27.522	27.522	711.44	711.438	1823.47	1.29728e+06
3333	2020_09_21_KR_KR_Analysis_2021_01_15.xls	2020	9	21	2020-09-21	44095	29	B2	G(FEDCBA)	Envelope	UNKNOWN	27.602	27.602	673.58	673.578	1823.47	1.22825e+06
3334	2020_09_21_KR_KR_Analysis_2021_01_15.xls	2020	9	21	2020-09-21	44095	29	B3	G(FEDCBA)	Envelope	UNKNOWN	27.672	27.672	642.21	642.208	1823.47	1.17104e+06
3335	2020_09_21_KR_KR_Analysis_2021_01_15.xls	2020	9	21	2020-09-21	44095	29	B1	G(FEDCBA)	FplusBacteriophage	UNKNOWN	22.738	22.738	95231.1	95231.1	1823.47	173650707
3336	2020_09_21_KR_KR_Analysis_2021_01_15.xls	2020	9	21	2020-09-21	44095	29	B2	G(FEDCBA)	FplusBacteriophage	UNKNOWN	22.947	22.947	82924.3	82924.3	1823.47	1.5121e+08
3337	2020_09_21_KR_KR_Analysis_2021_01_15.xls	2020	9	21	2020-09-21	44095	29	B3	G(FEDCBA)	FplusBacteriophage	UNKNOWN	23.321	23.321	64790.9	64790.9	1823.47	1.18144e+08
3338	2020_09_21_KR_KR_Analysis_2021_01_15.xls	2020	9	21	2020-09-21	44095	29	B1	G(FEDCBA)	Nucleocapsid	UNKNOWN	27.295	27.295	1033.81	1033.81	1823.47	1.88511e+06
3339	2020_09_21_KR_KR_Analysis_2021_01_15.xls	2020	9	21	2020-09-21	44095	29	B2	G(FEDCBA)	Nucleocapsid	UNKNOWN	27.267	27.267	1053.57	1053.57	1823.47	1.92115e+06
3340	2020_09_21_KR_KR_Analysis_2021_01_15.xls	2020	9	21	2020-09-21	44095	29	B3	G(FEDCBA)	Nucleocapsid	UNKNOWN	27.33	27.33	1009.9	1009.9	1823.47	1.84152e+06
3341	2020_09_22_JL_KR_Analysis_2021_01_15.xls	2020	9	22	2020-09-22	44096	30	B1	G(FEDCBA)	Bovine_Coronavirus	UNKNOWN	27.297	27.297	12715.2	12715.2	2492.38	3.16912e+07
3342	2020_09_22_JL_KR_Analysis_2021_01_15.xls	2020	9	22	2020-09-22	44096	30	B2	G(FEDCBA)	Bovine_Coronavirus	UNKNOWN	27.588	27.588	10381.5	10381.5	2492.38	2.58747e+07
3343	2020_09_22_JL_KR_Analysis_2021_01_15.xls	2020	9	22	2020-09-22	44096	30	B3	G(FEDCBA)	Bovine_Coronavirus	UNKNOWN	27.667	27.667	9826.59	9826.59	2492.38	2.44916e+07
3344	2020_09_22_JL_KR_Analysis_2021_01_15.xls	2020	9	22	2020-09-22	44096	30	B1	G(FEDCBA)	Envelope	UNKNOWN	28.642	28.642	385.03	385.032	2492.38	959648
3345	2020_09_22_JL_KR_Analysis_2021_01_15.xls	2020	9	22	2020-09-22	44096	30	B2	G(FEDCBA)	Envelope	UNKNOWN	28.706	28.706	367.99	367.987	2492.38	917165
3346	2020_09_22_JL_KR_Analysis_2021_01_15.xls	2020	9	22	2020-09-22	44096	30	B3	G(FEDCBA)	Envelope	UNKNOWN	28.554	28.554	409.55	409.552	2492.38	1.02076e+06
3347	2020_09_22_JL_KR_Analysis_2021_01_15.xls	2020	9	22	2020-09-22	44096	30	B1	G(FEDCBA)	FplusBacteriophage	UNKNOWN	21.955	21.955	190046	190046	2492.38	4.73667e+08
3348	2020_09_22_JL_KR_Analysis_2021_01_15.xls	2020	9	22	2020-09-22	44096	30	B2	G(FEDCBA)	FplusBacteriophage	UNKNOWN	22.202	22.202	162144	162144	2492.38	4.04126e+08
3349	2020_09_22_JL_KR_Analysis_2021_01_15.xls	2020	9	22	2020-09-22	44096	30	B3	G(FEDCBA)	FplusBacteriophage	UNKNOWN	22.331	22.331	149235	149235	2492.38	3.7195e+08
3350	2020_09_22_JL_KR_Analysis_2021_01_15.xls	2020	9	22	2020-09-22	44096	30	B1	G(FEDCBA)	Nucleocapsid	UNKNOWN	27.789	27.789	799.84	799.835	2492.38	1.9935e+06
3351	2020_09_22_JL_KR_Analysis_2021_01_15.xls	2020	9	22	2020-09-22	44096	30	B2	G(FEDCBA)	Nucleocapsid	UNKNOWN	27.988	27.988	697.32	697.316	2492.38	1.73798e+06
3352	2020_09_22_JL_KR_Analysis_2021_01_15.xls	2020	9	22	2020-09-22	44096	30	B3	G(FEDCBA)	Nucleocapsid	UNKNOWN	28.175	28.175	613.21	613.207	2492.38	1.52835e+06
3353	2020_09_23_JL_KR_Analysis_2021_01_15.xls	2020	9	23	2020-09-23	44097	31	B1	G(FEDCBA)	Bovine_Coronavirus	UNKNOWN	27.927	27.927	10389	10389	1862.86	1.93532e+07
3354	2020_09_23_JL_KR_Analysis_2021_01_15.xls	2020	9	23	2020-09-23	44097	31	B2	G(FEDCBA)	Bovine_Coronavirus	UNKNOWN	28.068	28.068	9424.4	9424.4	1862.86	1.75564e+07
3355	2020_09_23_JL_KR_Analysis_2021_01_15.xls	2020	9	23	2020-09-23	44097	31	B3	G(FEDCBA)	Bovine_Coronavirus	UNKNOWN	28.001	28.001	9874.66	9874.66	1862.86	1.83951e+07
3356	2020_09_23_JL_KR_Analysis_2021_01_15.xls	2020	9	23	2020-09-23	44097	31	B1	G(FEDCBA)	Envelope	UNKNOWN	29.067	29.067	319.58	319.578	1862.86	595329
3357	2020_09_23_JL_KR_Analysis_2021_01_15.xls	2020	9	23	2020-09-23	44097	31	B2	G(FEDCBA)	Envelope	UNKNOWN	29.054	29.054	322.52	322.524	1862.86	600817
3358	2020_09_23_JL_KR_Analysis_2021_01_15.xls	2020	9	23	2020-09-23	44097	31	B3	G(FEDCBA)	Envelope	UNKNOWN	29.048	29.048	323.8	323.798	1862.86	603191
3359	2020_09_23_JL_KR_Analysis_2021_01_15.xls	2020	9	23	2020-09-23	44097	31	B1	G(FEDCBA)	FplusBacteriophage	UNKNOWN	23.856	23.856	76944	76944	1862.86	1.43336e+08
3360	2020_09_23_JL_KR_Analysis_2021_01_15.xls	2020	9	23	2020-09-23	44097	31	B2	G(FEDCBA)	FplusBacteriophage	UNKNOWN	23.75	23.75	82459.2	82459.2	1862.86	1.5361e+08
3361	2020_09_23_JL_KR_Analysis_2021_01_15.xls	2020	9	23	2020-09-23	44097	31	B3	G(FEDCBA)	FplusBacteriophage	UNKNOWN	23.87	23.87	76212.6	76212.6	1862.86	141973413
3362	2020_09_23_JL_KR_Analysis_2021_01_15.xls	2020	9	23	2020-09-23	44097	31	B1	G(FEDCBA)	Nucleocapsid	UNKNOWN	28.296	28.296	592.59	592.588	1862.86	1.10391e+06
3363	2020_09_23_JL_KR_Analysis_2021_01_15.xls	2020	9	23	2020-09-23	44097	31	B2	G(FEDCBA)	Nucleocapsid	UNKNOWN	28.192	28.192	636.2	636.196	1862.86	1.18514e+06
3364	2020_09_23_JL_KR_Analysis_2021_01_15.xls	2020	9	23	2020-09-23	44097	31	B3	G(FEDCBA)	Nucleocapsid	UNKNOWN	28.365	28.365	565.4	565.395	1862.86	1.05325e+06
3365	2020_09_24_JL_KR_Analysis_2021_01_14.xls	2020	9	24	2020-09-24	44098	32	B1	G(FEDCBA)	Bovine_Coronavirus	UNKNOWN	27.594	27.594	26146.7	26146.7	1112.7	2.90935e+07
3366	2020_09_24_JL_KR_Analysis_2021_01_14.xls	2020	9	24	2020-09-24	44098	32	B2	G(FEDCBA)	Bovine_Coronavirus	UNKNOWN	27.861	27.861	22467	22467	1112.7	2.49991e+07
3367	2020_09_24_JL_KR_Analysis_2021_01_14.xls	2020	9	24	2020-09-24	44098	32	B3	G(FEDCBA)	Bovine_Coronavirus	UNKNOWN	28.075	28.075	19905.4	19905.4	1112.7	2.21488e+07
3368	2020_09_24_JL_KR_Analysis_2021_01_14.xls	2020	9	24	2020-09-24	44098	32	B1	G(FEDCBA)	Envelope	UNKNOWN	28.706	28.706	609.17	609.173	1112.7	677828
3369	2020_09_24_JL_KR_Analysis_2021_01_14.xls	2020	9	24	2020-09-24	44098	32	B2	G(FEDCBA)	Envelope	UNKNOWN	28.504	28.504	698.28	698.275	1112.7	776972
3370	2020_09_24_JL_KR_Analysis_2021_01_14.xls	2020	9	24	2020-09-24	44098	32	B3	G(FEDCBA)	Envelope	UNKNOWN	28.629	28.629	641.86	641.86	1112.7	714199
3371	2020_09_24_JL_KR_Analysis_2021_01_14.xls	2020	9	24	2020-09-24	44098	32	B1	G(FEDCBA)	FplusBacteriophage	UNKNOWN	22.643	22.643	153629	153629	1112.7	1.70943e+08
3372	2020_09_24_JL_KR_Analysis_2021_01_14.xls	2020	9	24	2020-09-24	44098	32	B2	G(FEDCBA)	FplusBacteriophage	UNKNOWN	22.522	22.522	166548	166548	1112.7	1.85319e+08
3373	2020_09_24_JL_KR_Analysis_2021_01_14.xls	2020	9	24	2020-09-24	44098	32	B3	G(FEDCBA)	FplusBacteriophage	UNKNOWN	22.885	22.885	130704	130704	1112.7	1.45434e+08
3374	2020_09_24_JL_KR_Analysis_2021_01_14.xls	2020	9	24	2020-09-24	44098	32	B1	G(FEDCBA)	Nucleocapsid	UNKNOWN	27.54	27.54	1070.67	1070.67	1112.7	1.19134e+06
3375	2020_09_24_JL_KR_Analysis_2021_01_14.xls	2020	9	24	2020-09-24	44098	32	B2	G(FEDCBA)	Nucleocapsid	UNKNOWN	27.45	27.45	1136.94	1136.94	1112.7	1.26508e+06
3376	2020_09_24_JL_KR_Analysis_2021_01_14.xls	2020	9	24	2020-09-24	44098	32	B3	G(FEDCBA)	Nucleocapsid	UNKNOWN	27.61	27.61	1022.17	1022.17	1112.7	1.13738e+06
3377	2020_09_25_KR_Analysis_3_2021_01_20.xls	2020	9	25	2020-09-25	44099	33	B1	G(FEDCBA)	Bovine_Coronavirus	UNKNOWN	27.867	27.867	11130.1	11130.1	1409.61	1.56891e+07
3378	2020_09_25_KR_Analysis_3_2021_01_20.xls	2020	9	25	2020-09-25	44099	33	B2	G(FEDCBA)	Bovine_Coronavirus	UNKNOWN	27.848	27.848	11273.8	11273.7	1409.61	1.58915e+07
3379	2020_09_25_KR_Analysis_3_2021_01_20.xls	2020	9	25	2020-09-25	44099	33	B3	G(FEDCBA)	Bovine_Coronavirus	UNKNOWN	27.904	27.904	10858.5	10858.5	1409.61	1.53062e+07
3380	2020_09_25_KR_Analysis_3_2021_01_20.xls	2020	9	25	2020-09-25	44099	33	B1	G(FEDCBA)	Envelope	UNKNOWN	27.971	27.971	899.96	899.96	1409.61	1.26859e+06
3381	2020_09_25_KR_Analysis_3_2021_01_20.xls	2020	9	25	2020-09-25	44099	33	B2	G(FEDCBA)	Envelope	UNKNOWN	27.771	27.771	1015.61	1015.61	1409.61	1.43161e+06
3382	2020_09_25_KR_Analysis_3_2021_01_20.xls	2020	9	25	2020-09-25	44099	33	B3	G(FEDCBA)	Envelope	UNKNOWN	27.835	27.835	976.91	976.914	1409.61	1.37706e+06
3383	2020_09_25_KR_Analysis_3_2021_01_20.xls	2020	9	25	2020-09-25	44099	33	B1	G(FEDCBA)	FplusBacteriophage	UNKNOWN	23.216	23.216	104524	104524	1409.61	1.47337e+08
3384	2020_09_25_KR_Analysis_3_2021_01_20.xls	2020	9	25	2020-09-25	44099	33	B2	G(FEDCBA)	FplusBacteriophage	UNKNOWN	23.017	23.017	118118	118118	1409.61	1.665e+08
3385	2020_09_25_KR_Analysis_3_2021_01_20.xls	2020	9	25	2020-09-25	44099	33	B3	G(FEDCBA)	FplusBacteriophage	UNKNOWN	23.112	23.112	111382	111382	1409.61	1.57004e+08
3386	2020_09_25_KR_Analysis_3_2021_01_20.xls	2020	9	25	2020-09-25	44099	33	B1	G(FEDCBA)	Nucleocapsid	UNKNOWN	28.41	28.41	1212.72	1212.72	1409.61	1.70946e+06
3387	2020_09_25_KR_Analysis_3_2021_01_20.xls	2020	9	25	2020-09-25	44099	33	B2	G(FEDCBA)	Nucleocapsid	UNKNOWN	28.393	28.393	1225.43	1225.43	1409.61	1.72737e+06
3388	2020_09_25_KR_Analysis_3_2021_01_20.xls	2020	9	25	2020-09-25	44099	33	B3	G(FEDCBA)	Nucleocapsid	UNKNOWN	28.243	28.243	1345.08	1345.08	1409.61	1.89604e+06
3389	2020_09_26_JL_KR_Analysis_2_Mod_Stds_Corrected_2021_01_14.xls	2020	9	26	2020-09-26	44100	34	B1	G(FEDCBA)	Bovine_Coronavirus	UNKNOWN	28.346	28.346	9989.06	9989.06	2196.52	2.19412e+07
3390	2020_09_26_JL_KR_Analysis_2_Mod_Stds_Corrected_2021_01_14.xls	2020	9	26	2020-09-26	44100	34	B2	G(FEDCBA)	Bovine_Coronavirus	UNKNOWN	28.441	28.441	9355.7	9355.7	2196.52	2.055e+07
3391	2020_09_26_JL_KR_Analysis_2_Mod_Stds_Corrected_2021_01_14.xls	2020	9	26	2020-09-26	44100	34	B3	G(FEDCBA)	Bovine_Coronavirus	UNKNOWN	28.453	28.453	9283.91	9283.91	2196.52	2.03923e+07
3392	2020_09_26_JL_KR_Analysis_2_Mod_Stds_Corrected_2021_01_14.xls	2020	9	26	2020-09-26	44100	34	B1	G(FEDCBA)	Envelope	UNKNOWN	27.418	27.418	1265.71	1265.71	2196.52	2.78017e+06
3393	2020_09_26_JL_KR_Analysis_2_Mod_Stds_Corrected_2021_01_14.xls	2020	9	26	2020-09-26	44100	34	B2	G(FEDCBA)	Envelope	UNKNOWN	27.413	27.413	1270.08	1270.08	2196.52	2.78977e+06
3394	2020_09_26_JL_KR_Analysis_2_Mod_Stds_Corrected_2021_01_14.xls	2020	9	26	2020-09-26	44100	34	B3	G(FEDCBA)	Envelope	UNKNOWN	27.275	27.275	1393.63	1393.63	2196.52	3.06114e+06
3395	2020_09_26_JL_KR_Analysis_2_Mod_Stds_Corrected_2021_01_14.xls	2020	9	26	2020-09-26	44100	34	B1	G(FEDCBA)	FplusBacteriophage	UNKNOWN	22.938	22.938	122632	122632	2196.52	2.69364e+08
3396	2020_09_26_JL_KR_Analysis_2_Mod_Stds_Corrected_2021_01_14.xls	2020	9	26	2020-09-26	44100	34	B2	G(FEDCBA)	FplusBacteriophage	UNKNOWN	23.09	23.09	110702	110702	2196.52	2.4316e+08
3397	2020_09_26_JL_KR_Analysis_2_Mod_Stds_Corrected_2021_01_14.xls	2020	9	26	2020-09-26	44100	34	B3	G(FEDCBA)	FplusBacteriophage	UNKNOWN	23.162	23.162	105492	105492	2196.52	231716807
3398	2020_09_26_JL_KR_Analysis_2_Mod_Stds_Corrected_2021_01_14.xls	2020	9	26	2020-09-26	44100	34	B1	G(FEDCBA)	Nucleocapsid	UNKNOWN	26.118	26.118	1847.61	1847.61	2196.52	4.05832e+06
3399	2020_09_26_JL_KR_Analysis_2_Mod_Stds_Corrected_2021_01_14.xls	2020	9	26	2020-09-26	44100	34	B2	G(FEDCBA)	Nucleocapsid	UNKNOWN	26.146	26.146	1812.87	1812.87	2196.52	3.98201e+06
3400	2020_09_26_JL_KR_Analysis_2_Mod_Stds_Corrected_2021_01_14.xls	2020	9	26	2020-09-26	44100	34	B3	G(FEDCBA)	Nucleocapsid	UNKNOWN	25.995	25.995	2009.53	2009.53	2196.52	4.41398e+06
3401	2020_09_27_JL_KR_Analysis_3_2021_01_20.xls	2020	9	27	2020-09-27	44101	35	B1	G(FEDCBA)	Bovine_Coronavirus	UNKNOWN	27.149	27.149	12922.5	12922.5	1478.23	19102488
3402	2020_09_27_JL_KR_Analysis_3_2021_01_20.xls	2020	9	27	2020-09-27	44101	35	B2	G(FEDCBA)	Bovine_Coronavirus	UNKNOWN	27.46	27.46	10489	10489	1478.23	1.55052e+07
3403	2020_09_27_JL_KR_Analysis_3_2021_01_20.xls	2020	9	27	2020-09-27	44101	35	B3	G(FEDCBA)	Bovine_Coronavirus	UNKNOWN	27.303	27.303	11657.9	11657.9	1478.23	1.72331e+07
3404	2020_09_27_JL_KR_Analysis_3_2021_01_20.xls	2020	9	27	2020-09-27	44101	35	B1	G(FEDCBA)	Envelope	UNKNOWN	28.289	28.289	858.46	858.458	1478.23	1.269e+06
3405	2020_09_27_JL_KR_Analysis_3_2021_01_20.xls	2020	9	27	2020-09-27	44101	35	B2	G(FEDCBA)	Envelope	UNKNOWN	28.254	28.254	877.07	877.073	1478.23	1.29652e+06
3406	2020_09_27_JL_KR_Analysis_3_2021_01_20.xls	2020	9	27	2020-09-27	44101	35	B3	G(FEDCBA)	Envelope	UNKNOWN	28.335	28.335	834.35	834.354	1478.23	1.23337e+06
3407	2020_09_27_JL_KR_Analysis_3_2021_01_20.xls	2020	9	27	2020-09-27	44101	35	B1	G(FEDCBA)	FplusBacteriophage	UNKNOWN	23.112	23.112	111198	111198	1478.23	1.64377e+08
3408	2020_09_27_JL_KR_Analysis_3_2021_01_20.xls	2020	9	27	2020-09-27	44101	35	B2	G(FEDCBA)	FplusBacteriophage	UNKNOWN	23.014	23.014	118411	118411	1478.23	1.75039e+08
3409	2020_09_27_JL_KR_Analysis_3_2021_01_20.xls	2020	9	27	2020-09-27	44101	35	B3	G(FEDCBA)	FplusBacteriophage	UNKNOWN	22.926	22.926	125291	125291	1478.23	1.85209e+08
3410	2020_09_27_JL_KR_Analysis_3_2021_01_20.xls	2020	9	27	2020-09-27	44101	35	B1	G(FEDCBA)	Nucleocapsid	UNKNOWN	27.553	27.553	1271.63	1271.63	1478.23	1.87977e+06
3411	2020_09_27_JL_KR_Analysis_3_2021_01_20.xls	2020	9	27	2020-09-27	44101	35	B2	G(FEDCBA)	Nucleocapsid	UNKNOWN	27.508	27.508	1307.21	1307.21	1478.23	1.93237e+06
3412	2020_09_27_JL_KR_Analysis_3_2021_01_20.xls	2020	9	27	2020-09-27	44101	35	B3	G(FEDCBA)	Nucleocapsid	UNKNOWN	27.304	27.304	1480.9	1480.9	1478.23	2.18912e+06
3413	2020_09_28_JL_KR_Analysis_2_Mod_Stds_Corrected_2021_01_14.xls	2020	9	28	2020-09-28	44102	36	B1	G(FEDCBA)	Bovine_Coronavirus	UNKNOWN	29.698	29.698	861.49	861.49	1361.97	1.17332e+06
3414	2020_09_28_JL_KR_Analysis_2_Mod_Stds_Corrected_2021_01_14.xls	2020	9	28	2020-09-28	44102	36	B2	G(FEDCBA)	Bovine_Coronavirus	UNKNOWN	29.799	29.799	800.85	800.853	1361.97	1.09074e+06
3415	2020_09_28_JL_KR_Analysis_2_Mod_Stds_Corrected_2021_01_14.xls	2020	9	28	2020-09-28	44102	36	B3	G(FEDCBA)	Bovine_Coronavirus	UNKNOWN	29.74	29.74	836.09	836.088	1361.97	1.13873e+06
3416	2020_09_28_JL_KR_Analysis_2_Mod_Stds_Corrected_2021_01_14.xls	2020	9	28	2020-09-28	44102	36	B1	G(FEDCBA)	Envelope	UNKNOWN	27.623	27.623	399.54	399.537	1361.97	544157
3417	2020_09_28_JL_KR_Analysis_2_Mod_Stds_Corrected_2021_01_14.xls	2020	9	28	2020-09-28	44102	36	B2	G(FEDCBA)	Envelope	UNKNOWN	27.871	27.871	336.63	336.626	1361.97	458474
3418	2020_09_28_JL_KR_Analysis_2_Mod_Stds_Corrected_2021_01_14.xls	2020	9	28	2020-09-28	44102	36	B3	G(FEDCBA)	Envelope	UNKNOWN	27.797	27.797	354.18	354.176	1361.97	482377
3419	2020_09_28_JL_KR_Analysis_2_Mod_Stds_Corrected_2021_01_14.xls	2020	9	28	2020-09-28	44102	36	B1	G(FEDCBA)	FplusBacteriophage	UNKNOWN	26.368	26.368	6021.49	6021.49	1361.97	8.20109e+06
3420	2020_09_28_JL_KR_Analysis_2_Mod_Stds_Corrected_2021_01_14.xls	2020	9	28	2020-09-28	44102	36	B2	G(FEDCBA)	FplusBacteriophage	UNKNOWN	26.855	26.855	4199.3	4199.3	1361.97	5.71931e+06
3421	2020_09_28_JL_KR_Analysis_2_Mod_Stds_Corrected_2021_01_14.xls	2020	9	28	2020-09-28	44102	36	B3	G(FEDCBA)	FplusBacteriophage	UNKNOWN	27.17	27.17	3325.73	3325.73	1361.97	4.52954e+06
3422	2020_09_28_JL_KR_Analysis_2_Mod_Stds_Corrected_2021_01_14.xls	2020	9	28	2020-09-28	44102	36	B1	G(FEDCBA)	Nucleocapsid	UNKNOWN	27.834	27.834	460.79	460.79	1361.97	627582
3423	2020_09_28_JL_KR_Analysis_2_Mod_Stds_Corrected_2021_01_14.xls	2020	9	28	2020-09-28	44102	36	B2	G(FEDCBA)	Nucleocapsid	UNKNOWN	28.024	28.024	404.07	404.073	1361.97	550335
3424	2020_09_28_JL_KR_Analysis_2_Mod_Stds_Corrected_2021_01_14.xls	2020	9	28	2020-09-28	44102	36	B3	G(FEDCBA)	Nucleocapsid	UNKNOWN	28.302	28.302	333.3	333.297	1361.97	453940
3425	2020_09_29_JL_KR_Analysis_3_2021_01_20.xls	2020	9	29	2020-09-29	44103	37	B1	G(FEDCBA)	Bovine_Coronavirus	UNKNOWN	27.382	27.382	13862	13862	1550.23	2.14893e+07
3426	2020_09_29_JL_KR_Analysis_3_2021_01_20.xls	2020	9	29	2020-09-29	44103	37	B2	G(FEDCBA)	Bovine_Coronavirus	UNKNOWN	27.613	27.613	11763.4	11763.4	1550.23	1.8236e+07
3427	2020_09_29_JL_KR_Analysis_3_2021_01_20.xls	2020	9	29	2020-09-29	44103	37	B3	G(FEDCBA)	Bovine_Coronavirus	UNKNOWN	27.548	27.548	12315.3	12315.3	1550.23	1.90915e+07
3428	2020_09_29_JL_KR_Analysis_3_2021_01_20.xls	2020	9	29	2020-09-29	44103	37	B1	G(FEDCBA)	Envelope	UNKNOWN	27.245	27.245	1472.92	1472.92	1550.23	2.28337e+06
3429	2020_09_29_JL_KR_Analysis_3_2021_01_20.xls	2020	9	29	2020-09-29	44103	37	B2	G(FEDCBA)	Envelope	UNKNOWN	27.458	27.458	1268.54	1268.54	1550.23	1.96654e+06
3430	2020_09_29_JL_KR_Analysis_3_2021_01_20.xls	2020	9	29	2020-09-29	44103	37	B3	G(FEDCBA)	Envelope	UNKNOWN	27.336	27.336	1381.69	1381.69	1550.23	2.14194e+06
3431	2020_09_29_JL_KR_Analysis_3_2021_01_20.xls	2020	9	29	2020-09-29	44103	37	B1	G(FEDCBA)	FplusBacteriophage	UNKNOWN	23.396	23.396	96070.4	96070.4	1550.23	1.48931e+08
3432	2020_09_29_JL_KR_Analysis_3_2021_01_20.xls	2020	9	29	2020-09-29	44103	37	B2	G(FEDCBA)	FplusBacteriophage	UNKNOWN	23.475	23.475	90508.3	90508.3	1550.23	1.40309e+08
3433	2020_09_29_JL_KR_Analysis_3_2021_01_20.xls	2020	9	29	2020-09-29	44103	37	B3	G(FEDCBA)	FplusBacteriophage	UNKNOWN	23.494	23.494	89164.6	89164.5	1550.23	1.38226e+08
3434	2020_09_29_JL_KR_Analysis_3_2021_01_20.xls	2020	9	29	2020-09-29	44103	37	B1	G(FEDCBA)	Nucleocapsid	UNKNOWN	26.528	26.528	1934.43	1934.43	1550.23	2.99881e+06
3435	2020_09_29_JL_KR_Analysis_3_2021_01_20.xls	2020	9	29	2020-09-29	44103	37	B2	G(FEDCBA)	Nucleocapsid	UNKNOWN	26.644	26.644	1777.71	1777.71	1550.23	2.75586e+06
3436	2020_09_29_JL_KR_Analysis_3_2021_01_20.xls	2020	9	29	2020-09-29	44103	37	B3	G(FEDCBA)	Nucleocapsid	UNKNOWN	26.374	26.374	2164.4	2164.4	1550.23	3.35532e+06
3437	2020_09_30_JL_KR_Analysis_3_2021_01_20.xls	2020	9	30	2020-09-30	44104	38	B1	G(FEDCBA)	Bovine_Coronavirus	UNKNOWN	26.984	26.984	15113	15113	1291.68	1.95212e+07
3438	2020_09_30_JL_KR_Analysis_3_2021_01_20.xls	2020	9	30	2020-09-30	44104	38	B2	G(FEDCBA)	Bovine_Coronavirus	UNKNOWN	27.12	27.12	13757.5	13757.5	1291.68	1.77703e+07
3439	2020_09_30_JL_KR_Analysis_3_2021_01_20.xls	2020	9	30	2020-09-30	44104	38	B3	G(FEDCBA)	Bovine_Coronavirus	UNKNOWN	27.106	27.106	13894.7	13894.7	1291.68	1.79475e+07
3440	2020_09_30_JL_KR_Analysis_3_2021_01_20.xls	2020	9	30	2020-09-30	44104	38	B1	G(FEDCBA)	Envelope	UNKNOWN	28.285	28.285	428.19	428.186	1291.68	553080
3441	2020_09_30_JL_KR_Analysis_3_2021_01_20.xls	2020	9	30	2020-09-30	44104	38	B2	G(FEDCBA)	Envelope	UNKNOWN	28.301	28.301	423.49	423.492	1291.68	547017
3442	2020_09_30_JL_KR_Analysis_3_2021_01_20.xls	2020	9	30	2020-09-30	44104	38	B3	G(FEDCBA)	Envelope	UNKNOWN	28.424	28.424	387.73	387.734	1291.68	500829
3443	2020_09_30_JL_KR_Analysis_3_2021_01_20.xls	2020	9	30	2020-09-30	44104	38	B1	G(FEDCBA)	FplusBacteriophage	UNKNOWN	23.293	23.293	87237.8	87237.8	1291.68	1.12683e+08
3444	2020_09_30_JL_KR_Analysis_3_2021_01_20.xls	2020	9	30	2020-09-30	44104	38	B2	G(FEDCBA)	FplusBacteriophage	UNKNOWN	23.265	23.265	88904.8	88904.8	1291.68	1.14837e+08
3445	2020_09_30_JL_KR_Analysis_3_2021_01_20.xls	2020	9	30	2020-09-30	44104	38	B3	G(FEDCBA)	FplusBacteriophage	UNKNOWN	23.282	23.282	87900.1	87900.1	1291.68	1.13539e+08
3446	2020_09_30_JL_KR_Analysis_3_2021_01_20.xls	2020	9	30	2020-09-30	44104	38	B1	G(FEDCBA)	Nucleocapsid	UNKNOWN	27.768	27.768	708.58	708.58	1291.68	915260
3447	2020_09_30_JL_KR_Analysis_3_2021_01_20.xls	2020	9	30	2020-09-30	44104	38	B2	G(FEDCBA)	Nucleocapsid	UNKNOWN	27.516	27.516	838.36	838.357	1291.68	1.08289e+06
3448	2020_09_30_JL_KR_Analysis_3_2021_01_20.xls	2020	9	30	2020-09-30	44104	38	B3	G(FEDCBA)	Nucleocapsid	UNKNOWN	27.55	27.55	819.76	819.755	1291.68	1.05886e+06
3449	2020_10_01_JL_KR_Analysis_3_2021_01_20.xls	2020	10	1	2020-10-01	44105	39	B1	G(FEDCBA)	Bovine_Coronavirus	UNKNOWN	27.278	27.278	10875.3	10875.3	1127.87	1.22659e+07
3450	2020_10_01_JL_KR_Analysis_3_2021_01_20.xls	2020	10	1	2020-10-01	44105	39	B2	G(FEDCBA)	Bovine_Coronavirus	UNKNOWN	27.483	27.483	9443.66	9443.66	1127.87	1.06512e+07
3451	2020_10_01_JL_KR_Analysis_3_2021_01_20.xls	2020	10	1	2020-10-01	44105	39	B3	G(FEDCBA)	Bovine_Coronavirus	UNKNOWN	27.464	27.464	9568.31	9568.31	1127.87	1.07918e+07
3452	2020_10_01_JL_KR_Analysis_3_2021_01_20.xls	2020	10	1	2020-10-01	44105	39	B1	G(FEDCBA)	Envelope	UNKNOWN	28.63	28.63	357.05	357.047	1127.87	402702
3453	2020_10_01_JL_KR_Analysis_3_2021_01_20.xls	2020	10	1	2020-10-01	44105	39	B2	G(FEDCBA)	Envelope	UNKNOWN	28.609	28.609	362.33	362.328	1127.87	408659
3454	2020_10_01_JL_KR_Analysis_3_2021_01_20.xls	2020	10	1	2020-10-01	44105	39	B3	G(FEDCBA)	Envelope	UNKNOWN	28.776	28.776	322.94	322.936	1127.87	364230
3455	2020_10_01_JL_KR_Analysis_3_2021_01_20.xls	2020	10	1	2020-10-01	44105	39	B1	G(FEDCBA)	FplusBacteriophage	UNKNOWN	23.097	23.097	145126	145126	1127.87	1.63683e+08
3456	2020_10_01_JL_KR_Analysis_3_2021_01_20.xls	2020	10	1	2020-10-01	44105	39	B2	G(FEDCBA)	FplusBacteriophage	UNKNOWN	22.887	22.887	167086	167086	1127.87	188451562
3457	2020_10_01_JL_KR_Analysis_3_2021_01_20.xls	2020	10	1	2020-10-01	44105	39	B3	G(FEDCBA)	FplusBacteriophage	UNKNOWN	23.024	23.024	152361	152361	1127.87	1.71843e+08
3458	2020_10_01_JL_KR_Analysis_3_2021_01_20.xls	2020	10	1	2020-10-01	44105	39	B1	G(FEDCBA)	Nucleocapsid	UNKNOWN	27.707	27.707	538.51	538.509	1127.87	607368
3459	2020_10_01_JL_KR_Analysis_3_2021_01_20.xls	2020	10	1	2020-10-01	44105	39	B2	G(FEDCBA)	Nucleocapsid	UNKNOWN	27.65	27.65	559.9	559.898	1127.87	631492
3460	2020_10_01_JL_KR_Analysis_3_2021_01_20.xls	2020	10	1	2020-10-01	44105	39	B3	G(FEDCBA)	Nucleocapsid	UNKNOWN	27.737	27.737	527.48	527.481	1127.87	594930
3461	2020_10_02_ADF_KR_Analysis_2_WV_Corrected_2021_01_20.xls	2020	10	2	2020-10-02	44106	40	B1	G(FEDCBA)	Bovine_Coronavirus	UNKNOWN	26.626	26.626	5211.47	5211.47	NA	NA
3462	2020_10_02_ADF_KR_Analysis_2_WV_Corrected_2021_01_20.xls	2020	10	2	2020-10-02	44106	40	B2	G(FEDCBA)	Bovine_Coronavirus	UNKNOWN	26.794	26.794	4624.2	4624.2	NA	NA
3463	2020_10_02_ADF_KR_Analysis_2_WV_Corrected_2021_01_20.xls	2020	10	2	2020-10-02	44106	40	B3	G(FEDCBA)	Bovine_Coronavirus	UNKNOWN	26.789	26.789	4641.38	4641.38	NA	NA
3464	2020_10_02_ADF_KR_Analysis_2_WV_Corrected_2021_01_20.xls	2020	10	2	2020-10-02	44106	40	B1	G(FEDCBA)	Envelope	UNKNOWN	-	NA	39.83	NA	NA	NA
3465	2020_10_02_ADF_KR_Analysis_2_WV_Corrected_2021_01_20.xls	2020	10	2	2020-10-02	44106	40	B2	G(FEDCBA)	Envelope	UNKNOWN	-	NA	46.42	NA	NA	NA
3466	2020_10_02_ADF_KR_Analysis_2_WV_Corrected_2021_01_20.xls	2020	10	2	2020-10-02	44106	40	B3	G(FEDCBA)	Envelope	UNKNOWN	-	NA	50.12	NA	NA	NA
3467	2020_10_02_ADF_KR_Analysis_2_WV_Corrected_2021_01_20.xls	2020	10	2	2020-10-02	44106	40	B1	G(FEDCBA)	FplusBacteriophage	UNKNOWN	22.258	22.258	136009	136009	NA	NA
3468	2020_10_02_ADF_KR_Analysis_2_WV_Corrected_2021_01_20.xls	2020	10	2	2020-10-02	44106	40	B2	G(FEDCBA)	FplusBacteriophage	UNKNOWN	22.195	22.195	141820	141820	NA	NA
3469	2020_10_02_ADF_KR_Analysis_2_WV_Corrected_2021_01_20.xls	2020	10	2	2020-10-02	44106	40	B3	G(FEDCBA)	FplusBacteriophage	UNKNOWN	22.214	22.214	140028	140028	NA	NA
3470	2020_10_02_ADF_KR_Analysis_2_WV_Corrected_2021_01_20.xls	2020	10	2	2020-10-02	44106	40	B1	G(FEDCBA)	Nucleocapsid	UNKNOWN	30.145	30.145	83.58	83.576	NA	NA
3471	2020_10_02_ADF_KR_Analysis_2_WV_Corrected_2021_01_20.xls	2020	10	2	2020-10-02	44106	40	B2	G(FEDCBA)	Nucleocapsid	UNKNOWN	29.721	29.721	112.42	112.419	NA	NA
3472	2020_10_02_ADF_KR_Analysis_2_WV_Corrected_2021_01_20.xls	2020	10	2	2020-10-02	44106	40	B3	G(FEDCBA)	Nucleocapsid	UNKNOWN	29.405	29.405	140.23	140.227	NA	NA
3473	2020_10_03_JL_KR_Analysis_2021_01_19.xls	2020	10	3	2020-10-03	44107	41	B1	G(FEDCBA)	Bovine_Coronavirus	UNKNOWN	28.808	28.808	9133.02	9133.02	1667.92	1.52331e+07
3474	2020_10_03_JL_KR_Analysis_2021_01_19.xls	2020	10	3	2020-10-03	44107	41	B2	G(FEDCBA)	Bovine_Coronavirus	UNKNOWN	29.088	29.088	7595.62	7595.62	1667.92	1.26688e+07
3475	2020_10_03_JL_KR_Analysis_2021_01_19.xls	2020	10	3	2020-10-03	44107	41	B3	G(FEDCBA)	Bovine_Coronavirus	UNKNOWN	28.994	28.994	8077.96	8077.96	1667.92	1.34734e+07
3476	2020_10_03_JL_KR_Analysis_2021_01_19.xls	2020	10	3	2020-10-03	44107	41	B1	G(FEDCBA)	Envelope	UNKNOWN	29.743	29.743	325.19	325.193	1667.92	542395
3477	2020_10_03_JL_KR_Analysis_2021_01_19.xls	2020	10	3	2020-10-03	44107	41	B2	G(FEDCBA)	Envelope	UNKNOWN	29.952	29.952	281.69	281.693	1667.92	469840
3478	2020_10_03_JL_KR_Analysis_2021_01_19.xls	2020	10	3	2020-10-03	44107	41	B3	G(FEDCBA)	Envelope	UNKNOWN	29.609	29.609	356.58	356.58	1667.92	594746
3479	2020_10_03_JL_KR_Analysis_2021_01_19.xls	2020	10	3	2020-10-03	44107	41	B1	G(FEDCBA)	FplusBacteriophage	UNKNOWN	23.43	23.43	101019	101019	1667.92	1.68492e+08
3480	2020_10_03_JL_KR_Analysis_2021_01_19.xls	2020	10	3	2020-10-03	44107	41	B2	G(FEDCBA)	FplusBacteriophage	UNKNOWN	23.759	23.759	81599.5	81599.5	1667.92	1.36101e+08
3481	2020_10_03_JL_KR_Analysis_2021_01_19.xls	2020	10	3	2020-10-03	44107	41	B3	G(FEDCBA)	FplusBacteriophage	UNKNOWN	23.563	23.563	92686.6	92686.6	1667.92	1.54593e+08
3482	2020_10_03_JL_KR_Analysis_2021_01_19.xls	2020	10	3	2020-10-03	44107	41	B1	G(FEDCBA)	Nucleocapsid	UNKNOWN	29.769	29.769	431.78	431.784	1667.92	720179
3483	2020_10_03_JL_KR_Analysis_2021_01_19.xls	2020	10	3	2020-10-03	44107	41	B2	G(FEDCBA)	Nucleocapsid	UNKNOWN	29.816	29.816	418.18	418.18	1667.92	697489
3484	2020_10_03_JL_KR_Analysis_2021_01_19.xls	2020	10	3	2020-10-03	44107	41	B3	G(FEDCBA)	Nucleocapsid	UNKNOWN	29.402	29.402	553.11	553.106	1667.92	922534
3485	2020_10_06_ADF_KR_Analysis_2_WV_Corrected_2021_01_20.xls	2020	10	6	2020-10-06	44110	44	B1	G(FEDCBA)	Bovine_Coronavirus	UNKNOWN	27.202	27.202	9389.3	9389.3	1103.31	1.03593e+07
3486	2020_10_06_ADF_KR_Analysis_2_WV_Corrected_2021_01_20.xls	2020	10	6	2020-10-06	44110	44	B2	G(FEDCBA)	Bovine_Coronavirus	UNKNOWN	27.201	27.201	9398.57	9398.57	1103.31	1.03696e+07
3487	2020_10_06_ADF_KR_Analysis_2_WV_Corrected_2021_01_20.xls	2020	10	6	2020-10-06	44110	44	B3	G(FEDCBA)	Bovine_Coronavirus	UNKNOWN	27.033	27.033	10533.1	10533.1	1103.31	1.16213e+07
3488	2020_10_06_ADF_KR_Analysis_2_WV_Corrected_2021_01_20.xls	2020	10	6	2020-10-06	44110	44	B1	G(FEDCBA)	Envelope	UNKNOWN	29.236	29.236	233.06	233.059	1103.31	257137
3489	2020_10_06_ADF_KR_Analysis_2_WV_Corrected_2021_01_20.xls	2020	10	6	2020-10-06	44110	44	B2	G(FEDCBA)	Envelope	UNKNOWN	29.106	29.106	254.47	254.474	1103.31	280765
3490	2020_10_06_ADF_KR_Analysis_2_WV_Corrected_2021_01_20.xls	2020	10	6	2020-10-06	44110	44	B3	G(FEDCBA)	Envelope	UNKNOWN	28.839	28.839	304.65	304.653	1103.31	336128
3491	2020_10_06_ADF_KR_Analysis_2_WV_Corrected_2021_01_20.xls	2020	10	6	2020-10-06	44110	44	B1	G(FEDCBA)	FplusBacteriophage	UNKNOWN	22.486	22.486	137762	137762	1103.31	1.51995e+08
3492	2020_10_06_ADF_KR_Analysis_2_WV_Corrected_2021_01_20.xls	2020	10	6	2020-10-06	44110	44	B2	G(FEDCBA)	FplusBacteriophage	UNKNOWN	22.451	22.451	140885	140885	1103.31	1.55441e+08
3493	2020_10_06_ADF_KR_Analysis_2_WV_Corrected_2021_01_20.xls	2020	10	6	2020-10-06	44110	44	B3	G(FEDCBA)	FplusBacteriophage	UNKNOWN	22.007	22.007	188227	188227	1103.31	2.07673e+08
3494	2020_10_06_ADF_KR_Analysis_2_WV_Corrected_2021_01_20.xls	2020	10	6	2020-10-06	44110	44	B1	G(FEDCBA)	Nucleocapsid	UNKNOWN	29.046	29.046	404.09	404.088	1103.31	445836
3495	2020_10_06_ADF_KR_Analysis_2_WV_Corrected_2021_01_20.xls	2020	10	6	2020-10-06	44110	44	B2	G(FEDCBA)	Nucleocapsid	UNKNOWN	29.019	29.019	411.48	411.481	1103.31	453993
3496	2020_10_06_ADF_KR_Analysis_2_WV_Corrected_2021_01_20.xls	2020	10	6	2020-10-06	44110	44	B3	G(FEDCBA)	Nucleocapsid	UNKNOWN	28.72	28.72	501.07	501.07	1103.31	552837
3497	2020_10_07_ADF_KR_Analysis_2_WV_Corrected_2021_01_20.xls	2020	10	7	2020-10-07	44111	45	B1	G(FEDCBA)	Bovine_Coronavirus	UNKNOWN	27.015	27.015	15935	15935	1295.26	2.064e+07
3498	2020_10_07_ADF_KR_Analysis_2_WV_Corrected_2021_01_20.xls	2020	10	7	2020-10-07	44111	45	B2	G(FEDCBA)	Bovine_Coronavirus	UNKNOWN	27.352	27.352	12671.4	12671.4	1295.26	1.64126e+07
3499	2020_10_07_ADF_KR_Analysis_2_WV_Corrected_2021_01_20.xls	2020	10	7	2020-10-07	44111	45	B3	G(FEDCBA)	Bovine_Coronavirus	UNKNOWN	27.337	27.337	12805	12805	1295.26	1.65857e+07
3500	2020_10_07_ADF_KR_Analysis_2_WV_Corrected_2021_01_20.xls	2020	10	7	2020-10-07	44111	45	B1	G(FEDCBA)	Envelope	UNKNOWN	29.202	29.202	271.02	271.024	1295.26	351045
3501	2020_10_07_ADF_KR_Analysis_2_WV_Corrected_2021_01_20.xls	2020	10	7	2020-10-07	44111	45	B2	G(FEDCBA)	Envelope	UNKNOWN	29.561	29.561	212.89	212.887	1295.26	275743
3502	2020_10_07_ADF_KR_Analysis_2_WV_Corrected_2021_01_20.xls	2020	10	7	2020-10-07	44111	45	B3	G(FEDCBA)	Envelope	UNKNOWN	29.727	29.727	190.34	190.343	1295.26	246543
3503	2020_10_07_ADF_KR_Analysis_2_WV_Corrected_2021_01_20.xls	2020	10	7	2020-10-07	44111	45	B1	G(FEDCBA)	FplusBacteriophage	UNKNOWN	21.483	21.483	350759	350759	1295.26	4.54323e+08
3504	2020_10_07_ADF_KR_Analysis_2_WV_Corrected_2021_01_20.xls	2020	10	7	2020-10-07	44111	45	B2	G(FEDCBA)	FplusBacteriophage	UNKNOWN	21.775	21.775	289692	289692	1295.26	3.75225e+08
3505	2020_10_07_ADF_KR_Analysis_2_WV_Corrected_2021_01_20.xls	2020	10	7	2020-10-07	44111	45	B3	G(FEDCBA)	FplusBacteriophage	UNKNOWN	21.903	21.903	266446	266446	1295.26	345115935
3506	2020_10_07_ADF_KR_Analysis_2_WV_Corrected_2021_01_20.xls	2020	10	7	2020-10-07	44111	45	B1	G(FEDCBA)	Nucleocapsid	UNKNOWN	28.216	28.216	395.34	395.335	1295.26	512060
3507	2020_10_07_ADF_KR_Analysis_2_WV_Corrected_2021_01_20.xls	2020	10	7	2020-10-07	44111	45	B2	G(FEDCBA)	Nucleocapsid	UNKNOWN	28.545	28.545	317.41	317.414	1295.26	411132
3508	2020_10_07_ADF_KR_Analysis_2_WV_Corrected_2021_01_20.xls	2020	10	7	2020-10-07	44111	45	B3	G(FEDCBA)	Nucleocapsid	UNKNOWN	28.231	28.231	391.49	391.485	1295.26	507073
3509	2020_10_08_ADF_KR_Analysis_2_WV_Corrected_2021_01_20.xls	2020	10	8	2020-10-08	44112	46	B1	G(FEDCBA)	Bovine_Coronavirus	UNKNOWN	27.668	27.668	10866.9	10866.9	1296.94	1.40937e+07
3510	2020_10_08_ADF_KR_Analysis_2_WV_Corrected_2021_01_20.xls	2020	10	8	2020-10-08	44112	46	B2	G(FEDCBA)	Bovine_Coronavirus	UNKNOWN	27.813	27.813	9840.03	9840.03	1296.94	1.27619e+07
3511	2020_10_08_ADF_KR_Analysis_2_WV_Corrected_2021_01_20.xls	2020	10	8	2020-10-08	44112	46	B3	G(FEDCBA)	Bovine_Coronavirus	UNKNOWN	27.825	27.825	9757.28	9757.28	1296.94	1.26546e+07
3512	2020_10_08_ADF_KR_Analysis_2_WV_Corrected_2021_01_20.xls	2020	10	8	2020-10-08	44112	46	B1	G(FEDCBA)	Envelope	UNKNOWN	28.43	28.43	254.8	254.801	1296.94	330461
3513	2020_10_08_ADF_KR_Analysis_2_WV_Corrected_2021_01_20.xls	2020	10	8	2020-10-08	44112	46	B2	G(FEDCBA)	Envelope	UNKNOWN	28.328	28.328	272.62	272.622	1296.94	353573
3514	2020_10_08_ADF_KR_Analysis_2_WV_Corrected_2021_01_20.xls	2020	10	8	2020-10-08	44112	46	B3	G(FEDCBA)	Envelope	UNKNOWN	28.535	28.535	237.59	237.593	1296.94	308143
3515	2020_10_08_ADF_KR_Analysis_2_WV_Corrected_2021_01_20.xls	2020	10	8	2020-10-08	44112	46	B1	G(FEDCBA)	FplusBacteriophage	UNKNOWN	21.758	21.758	211343	211343	1296.94	2.74098e+08
3516	2020_10_08_ADF_KR_Analysis_2_WV_Corrected_2021_01_20.xls	2020	10	8	2020-10-08	44112	46	B2	G(FEDCBA)	FplusBacteriophage	UNKNOWN	21.994	21.994	181359	181359	1296.94	2.35211e+08
3517	2020_10_08_ADF_KR_Analysis_2_WV_Corrected_2021_01_20.xls	2020	10	8	2020-10-08	44112	46	B3	G(FEDCBA)	FplusBacteriophage	UNKNOWN	21.965	21.965	184796	184796	1296.94	2.39669e+08
3518	2020_10_08_ADF_KR_Analysis_2_WV_Corrected_2021_01_20.xls	2020	10	8	2020-10-08	44112	46	B1	G(FEDCBA)	Nucleocapsid	UNKNOWN	28.005	28.005	350.86	350.862	1296.94	455046
3519	2020_10_08_ADF_KR_Analysis_2_WV_Corrected_2021_01_20.xls	2020	10	8	2020-10-08	44112	46	B2	G(FEDCBA)	Nucleocapsid	UNKNOWN	27.904	27.904	376.45	376.448	1296.94	488229
3520	2020_10_08_ADF_KR_Analysis_2_WV_Corrected_2021_01_20.xls	2020	10	8	2020-10-08	44112	46	B3	G(FEDCBA)	Nucleocapsid	UNKNOWN	27.853	27.853	389.89	389.886	1296.94	505657
3521	2020_10_09_KR_KR_Analysis_2_WV_Corrected_2021_01_20.xls	2020	10	9	2020-10-09	44113	47	B1	G(FEDCBA)	Bovine_Coronavirus	UNKNOWN	27.129	27.129	11575.1	11575.1	2434.14	2.81754e+07
3522	2020_10_09_KR_KR_Analysis_2_WV_Corrected_2021_01_20.xls	2020	10	9	2020-10-09	44113	47	B2	G(FEDCBA)	Bovine_Coronavirus	UNKNOWN	27.282	27.282	10462.4	10462.4	2434.14	2.54669e+07
3523	2020_10_09_KR_KR_Analysis_2_WV_Corrected_2021_01_20.xls	2020	10	9	2020-10-09	44113	47	B3	G(FEDCBA)	Bovine_Coronavirus	UNKNOWN	27.227	27.227	10847.6	10847.7	2434.14	2.64047e+07
3524	2020_10_09_KR_KR_Analysis_2_WV_Corrected_2021_01_20.xls	2020	10	9	2020-10-09	44113	47	B1	G(FEDCBA)	Envelope	UNKNOWN	30.699	30.699	77.73	77.729	2434.14	189203
3525	2020_10_09_KR_KR_Analysis_2_WV_Corrected_2021_01_20.xls	2020	10	9	2020-10-09	44113	47	B2	G(FEDCBA)	Envelope	UNKNOWN	31.421	31.421	47.95	47.953	2434.14	116724
3526	2020_10_09_KR_KR_Analysis_2_WV_Corrected_2021_01_20.xls	2020	10	9	2020-10-09	44113	47	B3	G(FEDCBA)	Envelope	UNKNOWN	31.241	31.241	54.09	54.088	2434.14	131658
3527	2020_10_09_KR_KR_Analysis_2_WV_Corrected_2021_01_20.xls	2020	10	9	2020-10-09	44113	47	B1	G(FEDCBA)	FplusBacteriophage	UNKNOWN	22.008	22.008	287762	287762	2434.14	7.00451e+08
3528	2020_10_09_KR_KR_Analysis_2_WV_Corrected_2021_01_20.xls	2020	10	9	2020-10-09	44113	47	B2	G(FEDCBA)	FplusBacteriophage	UNKNOWN	22.413	22.413	221446	221446	2434.14	5.39029e+08
3529	2020_10_09_KR_KR_Analysis_2_WV_Corrected_2021_01_20.xls	2020	10	9	2020-10-09	44113	47	B3	G(FEDCBA)	FplusBacteriophage	UNKNOWN	22.386	22.386	225268	225268	2434.14	5.48332e+08
3530	2020_10_09_KR_KR_Analysis_2_WV_Corrected_2021_01_20.xls	2020	10	9	2020-10-09	44113	47	B1	G(FEDCBA)	Nucleocapsid	UNKNOWN	29.462	29.462	125.84	125.842	2434.14	306317
3531	2020_10_09_KR_KR_Analysis_2_WV_Corrected_2021_01_20.xls	2020	10	9	2020-10-09	44113	47	B2	G(FEDCBA)	Nucleocapsid	UNKNOWN	29.56	29.56	117.83	117.834	2434.14	286824
3532	2020_10_09_KR_KR_Analysis_2_WV_Corrected_2021_01_20.xls	2020	10	9	2020-10-09	44113	47	B3	G(FEDCBA)	Nucleocapsid	UNKNOWN	29.753	29.753	103.56	103.56	2434.14	252079
3533	2020_10_10_KR_KR_Analysis_2021_01_19.xls	2020	10	10	2020-10-10	44114	48	B1	G(FEDCBA)	Bovine_Coronavirus	UNKNOWN	26.104	26.104	14169.6	14169.6	1240.11	1.75719e+07
3534	2020_10_10_KR_KR_Analysis_2021_01_19.xls	2020	10	10	2020-10-10	44114	48	B2	G(FEDCBA)	Bovine_Coronavirus	UNKNOWN	26.328	26.328	12193.4	12193.4	1240.11	1.51211e+07
3535	2020_10_10_KR_KR_Analysis_2021_01_19.xls	2020	10	10	2020-10-10	44114	48	B3	G(FEDCBA)	Bovine_Coronavirus	UNKNOWN	26.45	26.45	11239.1	11239.1	1240.11	1.39377e+07
3536	2020_10_10_KR_KR_Analysis_2021_01_19.xls	2020	10	10	2020-10-10	44114	48	B1	G(FEDCBA)	Envelope	UNKNOWN	29.441	29.441	101.9	101.899	1240.11	126366
3537	2020_10_10_KR_KR_Analysis_2021_01_19.xls	2020	10	10	2020-10-10	44114	48	B2	G(FEDCBA)	Envelope	UNKNOWN	-	NA	72.2	NA	1240.11	NA
3538	2020_10_10_KR_KR_Analysis_2021_01_19.xls	2020	10	10	2020-10-10	44114	48	B3	G(FEDCBA)	Envelope	UNKNOWN	29.758	29.758	82.39	82.387	1240.11	102169
3539	2020_10_10_KR_KR_Analysis_2021_01_19.xls	2020	10	10	2020-10-10	44114	48	B1	G(FEDCBA)	FplusBacteriophage	UNKNOWN	22.823	22.823	227250	227250	1240.11	2.81815e+08
3540	2020_10_10_KR_KR_Analysis_2021_01_19.xls	2020	10	10	2020-10-10	44114	48	B2	G(FEDCBA)	FplusBacteriophage	UNKNOWN	22.95	22.95	205930	205930	1240.11	2.55376e+08
3541	2020_10_10_KR_KR_Analysis_2021_01_19.xls	2020	10	10	2020-10-10	44114	48	B3	G(FEDCBA)	FplusBacteriophage	UNKNOWN	22.978	22.978	201602	201602	1240.11	2.50008e+08
3542	2020_10_10_KR_KR_Analysis_2021_01_19.xls	2020	10	10	2020-10-10	44114	48	B1	G(FEDCBA)	Nucleocapsid	UNKNOWN	28.464	28.464	154.37	154.367	1240.11	191432
3543	2020_10_10_KR_KR_Analysis_2021_01_19.xls	2020	10	10	2020-10-10	44114	48	B2	G(FEDCBA)	Nucleocapsid	UNKNOWN	-	NA	166.99	NA	1240.11	NA
3544	2020_10_10_KR_KR_Analysis_2021_01_19.xls	2020	10	10	2020-10-10	44114	48	B3	G(FEDCBA)	Nucleocapsid	UNKNOWN	28.236	28.236	178.8	178.799	1240.11	221730
3545	2020_10_11_KR_KR_Analysis_2021_01_19.xls	2020	10	11	2020-10-11	44115	49	B1	G(FEDCBA)	Bovine_Coronavirus	UNKNOWN	28.673	28.673	4206.87	4206.87	1248.29	5.25141e+06
3546	2020_10_11_KR_KR_Analysis_2021_01_19.xls	2020	10	11	2020-10-11	44115	49	B2	G(FEDCBA)	Bovine_Coronavirus	UNKNOWN	28.624	28.624	4355.34	4355.34	1248.29	5.43674e+06
3547	2020_10_11_KR_KR_Analysis_2021_01_19.xls	2020	10	11	2020-10-11	44115	49	B3	G(FEDCBA)	Bovine_Coronavirus	UNKNOWN	28.644	28.644	4293.77	4293.77	1248.29	5.35987e+06
3548	2020_10_11_KR_KR_Analysis_2021_01_19.xls	2020	10	11	2020-10-11	44115	49	B1	G(FEDCBA)	Envelope	UNKNOWN	30.47	30.47	70.2	70.199	1248.29	87628.9
3549	2020_10_11_KR_KR_Analysis_2021_01_19.xls	2020	10	11	2020-10-11	44115	49	B2	G(FEDCBA)	Envelope	UNKNOWN	30.14	30.14	87.82	87.82	1248.29	109625
3550	2020_10_11_KR_KR_Analysis_2021_01_19.xls	2020	10	11	2020-10-11	44115	49	B3	G(FEDCBA)	Envelope	UNKNOWN	30.295	30.295	79.02	79.016	1248.29	98635.1
3551	2020_10_11_KR_KR_Analysis_2021_01_19.xls	2020	10	11	2020-10-11	44115	49	B1	G(FEDCBA)	FplusBacteriophage	UNKNOWN	22.946	22.946	104856	104856	1248.29	1.3089e+08
3552	2020_10_11_KR_KR_Analysis_2021_01_19.xls	2020	10	11	2020-10-11	44115	49	B2	G(FEDCBA)	FplusBacteriophage	UNKNOWN	22.505	22.505	137274	137274	1248.29	1.71358e+08
3553	2020_10_11_KR_KR_Analysis_2021_01_19.xls	2020	10	11	2020-10-11	44115	49	B3	G(FEDCBA)	FplusBacteriophage	UNKNOWN	22.494	22.494	138246	138246	1248.29	1.72571e+08
3554	2020_10_11_KR_KR_Analysis_2021_01_19.xls	2020	10	11	2020-10-11	44115	49	B1	G(FEDCBA)	Nucleocapsid	UNKNOWN	31.207	31.207	51.98	51.982	1248.29	64888.7
3555	2020_10_11_KR_KR_Analysis_2021_01_19.xls	2020	10	11	2020-10-11	44115	49	B2	G(FEDCBA)	Nucleocapsid	UNKNOWN	30.928	30.928	62.62	62.62	1248.29	78168.1
3556	2020_10_11_KR_KR_Analysis_2021_01_19.xls	2020	10	11	2020-10-11	44115	49	B3	G(FEDCBA)	Nucleocapsid	UNKNOWN	30.04	30.04	113.22	113.22	1248.29	141332
3557	2020_10_12_KR_KR_Analysis_2021_01_19.xls	2020	10	12	2020-10-12	44116	50	B1	G(FEDCBA)	Bovine_Coronavirus	UNKNOWN	27.77	27.77	10713	10713	1162.75	1.24565e+07
3558	2020_10_12_KR_KR_Analysis_2021_01_19.xls	2020	10	12	2020-10-12	44116	50	B2	G(FEDCBA)	Bovine_Coronavirus	UNKNOWN	27.799	27.799	10504.8	10504.8	1162.75	1.22145e+07
3559	2020_10_12_KR_KR_Analysis_2021_01_19.xls	2020	10	12	2020-10-12	44116	50	B3	G(FEDCBA)	Bovine_Coronavirus	UNKNOWN	28.012	28.012	9062.4	9062.4	1162.75	1.05373e+07
3560	2020_10_12_KR_KR_Analysis_2021_01_19.xls	2020	10	12	2020-10-12	44116	50	B1	G(FEDCBA)	Envelope	UNKNOWN	31.555	31.555	39.02	39.023	1162.75	45374.1
3561	2020_10_12_KR_KR_Analysis_2021_01_19.xls	2020	10	12	2020-10-12	44116	50	B2	G(FEDCBA)	Envelope	UNKNOWN	31.502	31.502	40.5	40.496	1162.75	47086.8
3562	2020_10_12_KR_KR_Analysis_2021_01_19.xls	2020	10	12	2020-10-12	44116	50	B3	G(FEDCBA)	Envelope	UNKNOWN	31.947	31.947	29.71	29.706	1162.75	34540.7
3563	2020_10_12_KR_KR_Analysis_2021_01_19.xls	2020	10	12	2020-10-12	44116	50	B1	G(FEDCBA)	FplusBacteriophage	UNKNOWN	22.74	22.74	149031	149031	1162.75	1.73286e+08
3564	2020_10_12_KR_KR_Analysis_2021_01_19.xls	2020	10	12	2020-10-12	44116	50	B2	G(FEDCBA)	FplusBacteriophage	UNKNOWN	22.602	22.602	163464	163464	1162.75	1.90069e+08
3565	2020_10_12_KR_KR_Analysis_2021_01_19.xls	2020	10	12	2020-10-12	44116	50	B3	G(FEDCBA)	FplusBacteriophage	UNKNOWN	23.025	23.025	123260	123260	1162.75	1.43321e+08
3566	2020_10_12_KR_KR_Analysis_2021_01_19.xls	2020	10	12	2020-10-12	44116	50	B1	G(FEDCBA)	Nucleocapsid	UNKNOWN	30.401	30.401	95.35	95.352	1162.75	110871
3567	2020_10_12_KR_KR_Analysis_2021_01_19.xls	2020	10	12	2020-10-12	44116	50	B2	G(FEDCBA)	Nucleocapsid	UNKNOWN	30.327	30.327	100.11	100.109	1162.75	116402
3568	2020_10_12_KR_KR_Analysis_2021_01_19.xls	2020	10	12	2020-10-12	44116	50	B3	G(FEDCBA)	Nucleocapsid	UNKNOWN	30.699	30.699	78.48	78.478	1162.75	91250.5
3569	2020_10_13_KR_KR_Analysis_2021_01_19.xls	2020	10	13	2020-10-13	44117	51	B1	G(FEDCBA)	Bovine_Coronavirus	UNKNOWN	27.04	27.04	14997	14997	1323.77	1.98525e+07
3570	2020_10_13_KR_KR_Analysis_2021_01_19.xls	2020	10	13	2020-10-13	44117	51	B2	G(FEDCBA)	Bovine_Coronavirus	UNKNOWN	27.507	27.507	10728.3	10728.3	1323.77	1.42018e+07
3571	2020_10_13_KR_KR_Analysis_2021_01_19.xls	2020	10	13	2020-10-13	44117	51	B3	G(FEDCBA)	Bovine_Coronavirus	UNKNOWN	27.211	27.211	13263	13263	1323.77	1.75572e+07
3572	2020_10_13_KR_KR_Analysis_2021_01_19.xls	2020	10	13	2020-10-13	44117	51	B1	G(FEDCBA)	Envelope	UNKNOWN	30.982	30.982	78.95	78.954	1323.77	104517
3573	2020_10_13_KR_KR_Analysis_2021_01_19.xls	2020	10	13	2020-10-13	44117	51	B2	G(FEDCBA)	Envelope	UNKNOWN	31.448	31.448	57.28	57.283	1323.77	75829.5
3574	2020_10_13_KR_KR_Analysis_2021_01_19.xls	2020	10	13	2020-10-13	44117	51	B3	G(FEDCBA)	Envelope	UNKNOWN	31.376	31.376	60.19	60.193	1323.77	79681.7
3575	2020_10_13_KR_KR_Analysis_2021_01_19.xls	2020	10	13	2020-10-13	44117	51	B1	G(FEDCBA)	FplusBacteriophage	UNKNOWN	23.621	23.621	117403	117403	1323.77	1.55415e+08
3576	2020_10_13_KR_KR_Analysis_2021_01_19.xls	2020	10	13	2020-10-13	44117	51	B2	G(FEDCBA)	FplusBacteriophage	UNKNOWN	24.113	24.113	83224.2	83224.2	1323.77	110169733
3577	2020_10_13_KR_KR_Analysis_2021_01_19.xls	2020	10	13	2020-10-13	44117	51	B3	G(FEDCBA)	FplusBacteriophage	UNKNOWN	23.627	23.627	116916	116916	1323.77	1.5477e+08
3578	2020_10_13_KR_KR_Analysis_2021_01_19.xls	2020	10	13	2020-10-13	44117	51	B1	G(FEDCBA)	Nucleocapsid	UNKNOWN	30.041	30.041	130.42	130.415	1323.77	172640
3579	2020_10_13_KR_KR_Analysis_2021_01_19.xls	2020	10	13	2020-10-13	44117	51	B2	G(FEDCBA)	Nucleocapsid	UNKNOWN	30.275	30.275	110.89	110.885	1323.77	146786
3580	2020_10_13_KR_KR_Analysis_2021_01_19.xls	2020	10	13	2020-10-13	44117	51	B3	G(FEDCBA)	Nucleocapsid	UNKNOWN	30.556	30.556	91.28	91.284	1323.77	120839
3581	2020_10_14_KR_KR_Analysis_2021_01_19.xls	2020	10	14	2020-10-14	44118	52	B1	G(FEDCBA)	Bovine_Coronavirus	UNKNOWN	26.67	26.67	11143.1	11143.1	1100.16	1.22591e+07
3582	2020_10_14_KR_KR_Analysis_2021_01_19.xls	2020	10	14	2020-10-14	44118	52	B2	G(FEDCBA)	Bovine_Coronavirus	UNKNOWN	26.749	26.749	10563	10563	1100.16	1.16209e+07
3583	2020_10_14_KR_KR_Analysis_2021_01_19.xls	2020	10	14	2020-10-14	44118	52	B3	G(FEDCBA)	Bovine_Coronavirus	UNKNOWN	26.794	26.794	10249.7	10249.7	1100.16	1.12763e+07
3584	2020_10_14_KR_KR_Analysis_2021_01_19.xls	2020	10	14	2020-10-14	44118	52	B1	G(FEDCBA)	Envelope	UNKNOWN	-	NA	11.44	NA	1100.16	NA
3585	2020_10_14_KR_KR_Analysis_2021_01_19.xls	2020	10	14	2020-10-14	44118	52	B2	G(FEDCBA)	Envelope	UNKNOWN	-	NA	22.69	NA	1100.16	NA
3586	2020_10_14_KR_KR_Analysis_2021_01_19.xls	2020	10	14	2020-10-14	44118	52	B3	G(FEDCBA)	Envelope	UNKNOWN	-	NA	23.62	NA	1100.16	NA
3587	2020_10_14_KR_KR_Analysis_2021_01_19.xls	2020	10	14	2020-10-14	44118	52	B1	G(FEDCBA)	FplusBacteriophage	UNKNOWN	22.409	22.409	166512	166512	1100.16	1.8319e+08
3588	2020_10_14_KR_KR_Analysis_2021_01_19.xls	2020	10	14	2020-10-14	44118	52	B2	G(FEDCBA)	FplusBacteriophage	UNKNOWN	22.476	22.476	159314	159314	1100.16	1.75271e+08
3589	2020_10_14_KR_KR_Analysis_2021_01_19.xls	2020	10	14	2020-10-14	44118	52	B3	G(FEDCBA)	FplusBacteriophage	UNKNOWN	22.597	22.597	147071	147071	1100.16	1.61802e+08
3590	2020_10_14_KR_KR_Analysis_2021_01_19.xls	2020	10	14	2020-10-14	44118	52	B1	G(FEDCBA)	Nucleocapsid	UNKNOWN	-	NA	70.64	NA	1100.16	NA
3591	2020_10_14_KR_KR_Analysis_2021_01_19.xls	2020	10	14	2020-10-14	44118	52	B2	G(FEDCBA)	Nucleocapsid	UNKNOWN	-	NA	69.38	NA	1100.16	NA
3592	2020_10_14_KR_KR_Analysis_2021_01_19.xls	2020	10	14	2020-10-14	44118	52	B3	G(FEDCBA)	Nucleocapsid	UNKNOWN	-	NA	73.3	NA	1100.16	NA
3593	2020_10_15_ADF_KR_Analysis_2021_01_18.xls	2020	10	15	2020-10-15	44119	53	B1	G(FEDCBA)	Bovine_Coronavirus	UNKNOWN	26.134	26.134	30033.3	30033.3	1352.34	4.06151e+07
3594	2020_10_15_ADF_KR_Analysis_2021_01_18.xls	2020	10	15	2020-10-15	44119	53	B2	G(FEDCBA)	Bovine_Coronavirus	UNKNOWN	26.402	26.402	25088.6	25088.6	1352.34	3.39283e+07
3595	2020_10_15_ADF_KR_Analysis_2021_01_18.xls	2020	10	15	2020-10-15	44119	53	B3	G(FEDCBA)	Bovine_Coronavirus	UNKNOWN	26.453	26.453	24248.3	24248.3	1352.34	3.27919e+07
3596	2020_10_15_ADF_KR_Analysis_2021_01_18.xls	2020	10	15	2020-10-15	44119	53	B1	G(FEDCBA)	Envelope	UNKNOWN	32.493	32.493	16.83	16.828	1352.34	22757.1
3597	2020_10_15_ADF_KR_Analysis_2021_01_18.xls	2020	10	15	2020-10-15	44119	53	B2	G(FEDCBA)	Envelope	UNKNOWN	32.539	32.539	16.32	16.319	1352.34	22068.8
3598	2020_10_15_ADF_KR_Analysis_2021_01_18.xls	2020	10	15	2020-10-15	44119	53	B3	G(FEDCBA)	Envelope	UNKNOWN	32.337	32.337	18.65	18.654	1352.34	25226.5
3599	2020_10_15_ADF_KR_Analysis_2021_01_18.xls	2020	10	15	2020-10-15	44119	53	B1	G(FEDCBA)	FplusBacteriophage	UNKNOWN	22.167	22.167	197115	197115	1352.34	2.66566e+08
3600	2020_10_15_ADF_KR_Analysis_2021_01_18.xls	2020	10	15	2020-10-15	44119	53	B2	G(FEDCBA)	FplusBacteriophage	UNKNOWN	22.406	22.406	169700	169700	1352.34	2.29491e+08
3601	2020_10_15_ADF_KR_Analysis_2021_01_18.xls	2020	10	15	2020-10-15	44119	53	B3	G(FEDCBA)	FplusBacteriophage	UNKNOWN	22.454	22.454	164676	164676	1352.34	2.22697e+08
3602	2020_10_15_ADF_KR_Analysis_2021_01_18.xls	2020	10	15	2020-10-15	44119	53	B1	G(FEDCBA)	Nucleocapsid	UNKNOWN	30.675	30.675	68.26	68.264	1352.34	92316
3603	2020_10_15_ADF_KR_Analysis_2021_01_18.xls	2020	10	15	2020-10-15	44119	53	B2	G(FEDCBA)	Nucleocapsid	UNKNOWN	30.816	30.816	62.12	62.115	1352.34	84000.5
3604	2020_10_15_ADF_KR_Analysis_2021_01_18.xls	2020	10	15	2020-10-15	44119	53	B3	G(FEDCBA)	Nucleocapsid	UNKNOWN	30.611	30.611	71.24	71.239	1352.34	96339.2
3605	2020_10_16_JL_KR_Analysis_2021_01_18.xls	2020	10	16	2020-10-16	44120	54	B1	G(FEDCBA)	Bovine_Coronavirus	UNKNOWN	27.799	27.799	9422.22	9422.22	1102.59	1.03889e+07
3606	2020_10_16_JL_KR_Analysis_2021_01_18.xls	2020	10	16	2020-10-16	44120	54	B2	G(FEDCBA)	Bovine_Coronavirus	UNKNOWN	28.045	28.045	7969.69	7969.69	1102.59	8.78734e+06
3607	2020_10_16_JL_KR_Analysis_2021_01_18.xls	2020	10	16	2020-10-16	44120	54	B3	G(FEDCBA)	Bovine_Coronavirus	UNKNOWN	27.819	27.819	9290.29	9290.29	1102.59	1.02434e+07
3608	2020_10_16_JL_KR_Analysis_2021_01_18.xls	2020	10	16	2020-10-16	44120	54	B1	G(FEDCBA)	Envelope	UNKNOWN	33.001	33.001	7.02	7.017	1102.59	7736.9
3609	2020_10_16_JL_KR_Analysis_2021_01_18.xls	2020	10	16	2020-10-16	44120	54	B2	G(FEDCBA)	Envelope	UNKNOWN	32.481	32.481	10.17	10.171	1102.59	11214.5
3610	2020_10_16_JL_KR_Analysis_2021_01_18.xls	2020	10	16	2020-10-16	44120	54	B3	G(FEDCBA)	Envelope	UNKNOWN	32.884	32.884	7.63	7.626	1102.59	8408.38
3611	2020_10_16_JL_KR_Analysis_2021_01_18.xls	2020	10	16	2020-10-16	44120	54	B1	G(FEDCBA)	FplusBacteriophage	UNKNOWN	23.154	23.154	123287	123287	1102.59	1.35936e+08
3612	2020_10_16_JL_KR_Analysis_2021_01_18.xls	2020	10	16	2020-10-16	44120	54	B2	G(FEDCBA)	FplusBacteriophage	UNKNOWN	23.19	23.19	120419	120419	1102.59	1.32774e+08
3613	2020_10_16_JL_KR_Analysis_2021_01_18.xls	2020	10	16	2020-10-16	44120	54	B3	G(FEDCBA)	FplusBacteriophage	UNKNOWN	22.761	22.761	159642	159642	1102.59	1.76021e+08
3614	2020_10_16_JL_KR_Analysis_2021_01_18.xls	2020	10	16	2020-10-16	44120	54	B1	G(FEDCBA)	Nucleocapsid	UNKNOWN	30.485	30.485	47.17	47.166	1102.59	52005
3615	2020_10_16_JL_KR_Analysis_2021_01_18.xls	2020	10	16	2020-10-16	44120	54	B2	G(FEDCBA)	Nucleocapsid	UNKNOWN	30.135	30.135	60.31	60.314	1102.59	66501.9
3616	2020_10_16_JL_KR_Analysis_2021_01_18.xls	2020	10	16	2020-10-16	44120	54	B3	G(FEDCBA)	Nucleocapsid	UNKNOWN	29.987	29.987	66.92	66.924	1102.59	73790
3617	2020_10_17_JL_KR_Analysis_2021_01_18.xls	2020	10	17	2020-10-17	44121	55	B1	G(FEDCBA)	Bovine_Coronavirus	UNKNOWN	28.261	28.261	14492.5	14492.5	1249.96	1.8115e+07
3618	2020_10_17_JL_KR_Analysis_2021_01_18.xls	2020	10	17	2020-10-17	44121	55	B2	G(FEDCBA)	Bovine_Coronavirus	UNKNOWN	28.481	28.481	12627.3	12627.3	1249.96	1.57836e+07
3619	2020_10_17_JL_KR_Analysis_2021_01_18.xls	2020	10	17	2020-10-17	44121	55	B3	G(FEDCBA)	Bovine_Coronavirus	UNKNOWN	29.362	29.362	7273.33	7273.33	1249.96	9.09136e+06
3620	2020_10_17_JL_KR_Analysis_2021_01_18.xls	2020	10	17	2020-10-17	44121	55	B1	G(FEDCBA)	Envelope	UNKNOWN	-	NA	24.75	NA	1249.96	NA
3621	2020_10_17_JL_KR_Analysis_2021_01_18.xls	2020	10	17	2020-10-17	44121	55	B2	G(FEDCBA)	Envelope	UNKNOWN	-	NA	7.44	NA	1249.96	NA
3622	2020_10_17_JL_KR_Analysis_2021_01_18.xls	2020	10	17	2020-10-17	44121	55	B3	G(FEDCBA)	Envelope	UNKNOWN	-	NA	1.82	NA	1249.96	NA
3623	2020_10_17_JL_KR_Analysis_2021_01_18.xls	2020	10	17	2020-10-17	44121	55	B1	G(FEDCBA)	FplusBacteriophage	UNKNOWN	23.172	23.172	169330	169330	1249.96	2.11655e+08
3624	2020_10_17_JL_KR_Analysis_2021_01_18.xls	2020	10	17	2020-10-17	44121	55	B2	G(FEDCBA)	FplusBacteriophage	UNKNOWN	23.522	23.522	136070	136070	1249.96	1.70081e+08
3625	2020_10_17_JL_KR_Analysis_2021_01_18.xls	2020	10	17	2020-10-17	44121	55	B3	G(FEDCBA)	FplusBacteriophage	UNKNOWN	24.859	24.859	58993.2	58993.2	1249.96	7.3739e+07
3626	2020_10_17_JL_KR_Analysis_2021_01_18.xls	2020	10	17	2020-10-17	44121	55	B1	G(FEDCBA)	Nucleocapsid	UNKNOWN	30.637	30.637	103.97	103.973	1249.96	129962
3627	2020_10_17_JL_KR_Analysis_2021_01_18.xls	2020	10	17	2020-10-17	44121	55	B2	G(FEDCBA)	Nucleocapsid	UNKNOWN	31.053	31.053	80.54	80.538	1249.96	100669
3628	2020_10_17_JL_KR_Analysis_2021_01_18.xls	2020	10	17	2020-10-17	44121	55	B3	G(FEDCBA)	Nucleocapsid	UNKNOWN	-	NA	57.98	NA	1249.96	NA
3629	2020_10_18_JL_KR_Analysis_2021_01_18.xls	2020	10	18	2020-10-18	44122	56	B1	G(FEDCBA)	Bovine_Coronavirus	UNKNOWN	27.988	27.988	14067.2	14067.2	1920.42	2.70149e+07
3630	2020_10_18_JL_KR_Analysis_2021_01_18.xls	2020	10	18	2020-10-18	44122	56	B2	G(FEDCBA)	Bovine_Coronavirus	UNKNOWN	28.215	28.215	12155.9	12155.9	1920.42	2.33444e+07
3631	2020_10_18_JL_KR_Analysis_2021_01_18.xls	2020	10	18	2020-10-18	44122	56	B3	G(FEDCBA)	Bovine_Coronavirus	UNKNOWN	28.188	28.188	12374.8	12374.8	1920.42	2.37647e+07
3632	2020_10_18_JL_KR_Analysis_2021_01_18.xls	2020	10	18	2020-10-18	44122	56	B1	G(FEDCBA)	Envelope	UNKNOWN	31.473	31.473	76.12	76.116	1920.42	146175
3633	2020_10_18_JL_KR_Analysis_2021_01_18.xls	2020	10	18	2020-10-18	44122	56	B2	G(FEDCBA)	Envelope	UNKNOWN	31.12	31.12	95.25	95.245	1920.42	182910
3634	2020_10_18_JL_KR_Analysis_2021_01_18.xls	2020	10	18	2020-10-18	44122	56	B3	G(FEDCBA)	Envelope	UNKNOWN	31.485	31.485	75.53	75.528	1920.42	145045
3635	2020_10_18_JL_KR_Analysis_2021_01_18.xls	2020	10	18	2020-10-18	44122	56	B1	G(FEDCBA)	FplusBacteriophage	UNKNOWN	22.541	22.541	197586	197586	1920.42	3.79448e+08
3636	2020_10_18_JL_KR_Analysis_2021_01_18.xls	2020	10	18	2020-10-18	44122	56	B2	G(FEDCBA)	FplusBacteriophage	UNKNOWN	22.749	22.749	175506	175506	1920.42	3.37046e+08
3637	2020_10_18_JL_KR_Analysis_2021_01_18.xls	2020	10	18	2020-10-18	44122	56	B3	G(FEDCBA)	FplusBacteriophage	UNKNOWN	22.643	22.643	186408	186408	1920.42	3.57981e+08
3638	2020_10_18_JL_KR_Analysis_2021_01_18.xls	2020	10	18	2020-10-18	44122	56	B1	G(FEDCBA)	Nucleocapsid	UNKNOWN	31.034	31.034	102.71	102.706	1920.42	197238
3639	2020_10_18_JL_KR_Analysis_2021_01_18.xls	2020	10	18	2020-10-18	44122	56	B2	G(FEDCBA)	Nucleocapsid	UNKNOWN	30.312	30.312	161.72	161.72	1920.42	310570
3640	2020_10_18_JL_KR_Analysis_2021_01_18.xls	2020	10	18	2020-10-18	44122	56	B3	G(FEDCBA)	Nucleocapsid	UNKNOWN	30.331	30.331	159.76	159.755	1920.42	306796
3641	2020_10_19_JL_KR_Analysis_2021_01_18.xls	2020	10	19	2020-10-19	44123	57	B1	G(FEDCBA)	Bovine_Coronavirus	UNKNOWN	28.664	28.664	6135.43	6135.43	1657.3	1.01683e+07
3642	2020_10_19_JL_KR_Analysis_2021_01_18.xls	2020	10	19	2020-10-19	44123	57	B2	G(FEDCBA)	Bovine_Coronavirus	UNKNOWN	28.7	28.7	5984.25	5984.25	1657.3	9.91771e+06
3643	2020_10_19_JL_KR_Analysis_2021_01_18.xls	2020	10	19	2020-10-19	44123	57	B3	G(FEDCBA)	Bovine_Coronavirus	UNKNOWN	28.759	28.759	5746.8	5746.8	1657.3	9.52418e+06
3644	2020_10_19_JL_KR_Analysis_2021_01_18.xls	2020	10	19	2020-10-19	44123	57	B1	G(FEDCBA)	Envelope	UNKNOWN	33.046	33.046	7.8	7.799	1657.3	12925.3
3645	2020_10_19_JL_KR_Analysis_2021_01_18.xls	2020	10	19	2020-10-19	44123	57	B2	G(FEDCBA)	Envelope	UNKNOWN	32.085	32.085	15.94	15.935	1657.3	26409.1
3646	2020_10_19_JL_KR_Analysis_2021_01_18.xls	2020	10	19	2020-10-19	44123	57	B3	G(FEDCBA)	Envelope	UNKNOWN	32.047	32.047	16.4	16.4	1657.3	27179.7
3647	2020_10_19_JL_KR_Analysis_2021_01_18.xls	2020	10	19	2020-10-19	44123	57	B1	G(FEDCBA)	FplusBacteriophage	UNKNOWN	22.711	22.711	126369	126369	1657.3	2.09431e+08
3648	2020_10_19_JL_KR_Analysis_2021_01_18.xls	2020	10	19	2020-10-19	44123	57	B2	G(FEDCBA)	FplusBacteriophage	UNKNOWN	22.72	22.72	125613	125613	1657.3	2.08178e+08
3649	2020_10_19_JL_KR_Analysis_2021_01_18.xls	2020	10	19	2020-10-19	44123	57	B3	G(FEDCBA)	FplusBacteriophage	UNKNOWN	22.674	22.674	129510	129510	1657.3	2.14638e+08
3650	2020_10_19_JL_KR_Analysis_2021_01_18.xls	2020	10	19	2020-10-19	44123	57	B1	G(FEDCBA)	Nucleocapsid	UNKNOWN	31.831	31.831	30.35	30.351	1657.3	50300.7
3651	2020_10_19_JL_KR_Analysis_2021_01_18.xls	2020	10	19	2020-10-19	44123	57	B2	G(FEDCBA)	Nucleocapsid	UNKNOWN	31.881	31.881	29.27	29.273	1657.3	48514.2
3652	2020_10_19_JL_KR_Analysis_2021_01_18.xls	2020	10	19	2020-10-19	44123	57	B3	G(FEDCBA)	Nucleocapsid	UNKNOWN	31.581	31.581	36.33	36.33	1657.3	60209.8
3653	2020_10_20_JL_KR_Analysis_2021_01_18.xls	2020	10	20	2020-10-20	44124	58	B1	G(FEDCBA)	Bovine_Coronavirus	UNKNOWN	27.863	27.863	11604.3	11604.3	1675.31	1.94408e+07
3654	2020_10_20_JL_KR_Analysis_2021_01_18.xls	2020	10	20	2020-10-20	44124	58	B2	G(FEDCBA)	Bovine_Coronavirus	UNKNOWN	28.011	28.011	10513.8	10513.8	1675.31	1.76139e+07
3655	2020_10_20_JL_KR_Analysis_2021_01_18.xls	2020	10	20	2020-10-20	44124	58	B3	G(FEDCBA)	Bovine_Coronavirus	UNKNOWN	28.081	28.081	10038.3	10038.3	1675.31	1.68173e+07
3656	2020_10_20_JL_KR_Analysis_2021_01_18.xls	2020	10	20	2020-10-20	44124	58	B1	G(FEDCBA)	Envelope	UNKNOWN	30.591	30.591	56.14	56.144	1675.31	94058.6
3657	2020_10_20_JL_KR_Analysis_2021_01_18.xls	2020	10	20	2020-10-20	44124	58	B2	G(FEDCBA)	Envelope	UNKNOWN	30.89	30.89	46.46	46.46	1675.31	77834.9
3658	2020_10_20_JL_KR_Analysis_2021_01_18.xls	2020	10	20	2020-10-20	44124	58	B3	G(FEDCBA)	Envelope	UNKNOWN	31.544	31.544	30.74	30.735	1675.31	51490.6
3659	2020_10_20_JL_KR_Analysis_2021_01_18.xls	2020	10	20	2020-10-20	44124	58	B1	G(FEDCBA)	FplusBacteriophage	UNKNOWN	21.617	21.617	474767	474767	1675.31	7.95382e+08
3660	2020_10_20_JL_KR_Analysis_2021_01_18.xls	2020	10	20	2020-10-20	44124	58	B2	G(FEDCBA)	FplusBacteriophage	UNKNOWN	21.776	21.776	424264	424264	1675.31	7.10773e+08
3661	2020_10_20_JL_KR_Analysis_2021_01_18.xls	2020	10	20	2020-10-20	44124	58	B3	G(FEDCBA)	FplusBacteriophage	UNKNOWN	21.839	21.839	405513	405513	1675.31	6.7936e+08
3662	2020_10_20_JL_KR_Analysis_2021_01_18.xls	2020	10	20	2020-10-20	44124	58	B1	G(FEDCBA)	Nucleocapsid	UNKNOWN	30.945	30.945	41.87	41.865	1675.31	70136.8
3663	2020_10_20_JL_KR_Analysis_2021_01_18.xls	2020	10	20	2020-10-20	44124	58	B2	G(FEDCBA)	Nucleocapsid	UNKNOWN	30.306	30.306	63.97	63.974	1675.31	107176
3664	2020_10_20_JL_KR_Analysis_2021_01_18.xls	2020	10	20	2020-10-20	44124	58	B3	G(FEDCBA)	Nucleocapsid	UNKNOWN	30.172	30.172	69.91	69.911	1675.31	117123
3665	2020_10_21_JL_KR_Analysis_2021_01_18.xls	2020	10	21	2020-10-21	44125	59	B1	G(FEDCBA)	Bovine_Coronavirus	UNKNOWN	27.708	27.708	8501.68	8501.68	1847.22	1.57045e+07
3666	2020_10_21_JL_KR_Analysis_2021_01_18.xls	2020	10	21	2020-10-21	44125	59	B2	G(FEDCBA)	Bovine_Coronavirus	UNKNOWN	27.865	27.865	7621.45	7621.45	1847.22	1.40785e+07
3667	2020_10_21_JL_KR_Analysis_2021_01_18.xls	2020	10	21	2020-10-21	44125	59	B3	G(FEDCBA)	Bovine_Coronavirus	UNKNOWN	27.923	27.923	7320.02	7320.02	1847.22	1.35217e+07
3668	2020_10_21_JL_KR_Analysis_2021_01_18.xls	2020	10	21	2020-10-21	44125	59	B1	G(FEDCBA)	Envelope	UNKNOWN	34.114	34.114	11.08	11.075	1847.22	20458
3669	2020_10_21_JL_KR_Analysis_2021_01_18.xls	2020	10	21	2020-10-21	44125	59	B2	G(FEDCBA)	Envelope	UNKNOWN	33.99	33.99	12.02	12.017	1847.22	22198
3670	2020_10_21_JL_KR_Analysis_2021_01_18.xls	2020	10	21	2020-10-21	44125	59	B3	G(FEDCBA)	Envelope	UNKNOWN	35.381	35.381	4.84	4.839	1847.22	8938.69
3671	2020_10_21_JL_KR_Analysis_2021_01_18.xls	2020	10	21	2020-10-21	44125	59	B1	G(FEDCBA)	FplusBacteriophage	UNKNOWN	22.631	22.631	219634	219634	1847.22	4.05712e+08
3672	2020_10_21_JL_KR_Analysis_2021_01_18.xls	2020	10	21	2020-10-21	44125	59	B2	G(FEDCBA)	FplusBacteriophage	UNKNOWN	22.725	22.725	206637	206637	1847.22	3.81704e+08
3673	2020_10_21_JL_KR_Analysis_2021_01_18.xls	2020	10	21	2020-10-21	44125	59	B3	G(FEDCBA)	FplusBacteriophage	UNKNOWN	22.728	22.728	206255	206255	1847.22	3.80999e+08
3674	2020_10_21_JL_KR_Analysis_2021_01_18.xls	2020	10	21	2020-10-21	44125	59	B1	G(FEDCBA)	Nucleocapsid	UNKNOWN	-	NA	3.64	NA	1847.22	NA
3675	2020_10_21_JL_KR_Analysis_2021_01_18.xls	2020	10	21	2020-10-21	44125	59	B2	G(FEDCBA)	Nucleocapsid	UNKNOWN	34.108	34.108	5.46	5.461	1847.22	10087.7
3676	2020_10_21_JL_KR_Analysis_2021_01_18.xls	2020	10	21	2020-10-21	44125	59	B3	G(FEDCBA)	Nucleocapsid	UNKNOWN	32.494	32.494	16.24	16.244	1847.22	30006.2
3677	2020_10_22_ADF_KR_Analysis_2021_01_13.xls	2020	10	22	2020-10-22	44126	60	B1	G(FEDCBA)	Bovine_Coronavirus	UNKNOWN	27.187	27.187	11956.7	11956.7	1223.46	1.46286e+07
3678	2020_10_22_ADF_KR_Analysis_2021_01_13.xls	2020	10	22	2020-10-22	44126	60	B2	G(FEDCBA)	Bovine_Coronavirus	UNKNOWN	27.277	27.277	11239.8	11239.8	1223.46	1.37515e+07
3679	2020_10_22_ADF_KR_Analysis_2021_01_13.xls	2020	10	22	2020-10-22	44126	60	B3	G(FEDCBA)	Bovine_Coronavirus	UNKNOWN	27.248	27.248	11472.4	11472.4	1223.46	1.40361e+07
3680	2020_10_22_ADF_KR_Analysis_2021_01_13.xls	2020	10	22	2020-10-22	44126	60	B1	G(FEDCBA)	Envelope	UNKNOWN	29.645	29.645	109.55	109.549	1223.46	134029
3681	2020_10_22_ADF_KR_Analysis_2021_01_13.xls	2020	10	22	2020-10-22	44126	60	B2	G(FEDCBA)	Envelope	UNKNOWN	29.242	29.242	142.18	142.183	1223.46	173956
3682	2020_10_22_ADF_KR_Analysis_2021_01_13.xls	2020	10	22	2020-10-22	44126	60	B3	G(FEDCBA)	Envelope	UNKNOWN	29.586	29.586	113.77	113.765	1223.46	139187
3683	2020_10_22_ADF_KR_Analysis_2021_01_13.xls	2020	10	22	2020-10-22	44126	60	B1	G(FEDCBA)	FplusBacteriophage	UNKNOWN	21.283	21.283	316002	316002	1223.46	386616814
3684	2020_10_22_ADF_KR_Analysis_2021_01_13.xls	2020	10	22	2020-10-22	44126	60	B2	G(FEDCBA)	FplusBacteriophage	UNKNOWN	21.33	21.33	306056	306056	1223.46	374448095
3685	2020_10_22_ADF_KR_Analysis_2021_01_13.xls	2020	10	22	2020-10-22	44126	60	B3	G(FEDCBA)	FplusBacteriophage	UNKNOWN	21.236	21.236	326331	326331	1223.46	3.99254e+08
3686	2020_10_22_ADF_KR_Analysis_2021_01_13.xls	2020	10	22	2020-10-22	44126	60	B1	G(FEDCBA)	Nucleocapsid	UNKNOWN	28.296	28.296	164.97	164.967	1223.46	201831
3687	2020_10_22_ADF_KR_Analysis_2021_01_13.xls	2020	10	22	2020-10-22	44126	60	B2	G(FEDCBA)	Nucleocapsid	UNKNOWN	27.614	27.614	258.34	258.343	1223.46	316073
3688	2020_10_22_ADF_KR_Analysis_2021_01_13.xls	2020	10	22	2020-10-22	44126	60	B3	G(FEDCBA)	Nucleocapsid	UNKNOWN	27.5	27.5	278.44	278.44	1223.46	340661
3689	2020_10_23_ADF_KR_Analysis_2021_01_13.xls	2020	10	23	2020-10-23	44127	61	B1	G(FEDCBA)	Bovine_Coronavirus	UNKNOWN	28.253	28.253	9063.52	9063.52	1115.38	1.01093e+07
3690	2020_10_23_ADF_KR_Analysis_2021_01_13.xls	2020	10	23	2020-10-23	44127	61	B2	G(FEDCBA)	Bovine_Coronavirus	UNKNOWN	28.406	28.406	8171.36	8171.36	1115.38	9.11419e+06
3691	2020_10_23_ADF_KR_Analysis_2021_01_13.xls	2020	10	23	2020-10-23	44127	61	B3	G(FEDCBA)	Bovine_Coronavirus	UNKNOWN	28.602	28.602	7161.17	7161.17	1115.38	7.98744e+06
3692	2020_10_23_ADF_KR_Analysis_2021_01_13.xls	2020	10	23	2020-10-23	44127	61	B1	G(FEDCBA)	Envelope	UNKNOWN	-	NA	1.88	NA	1115.38	NA
3693	2020_10_23_ADF_KR_Analysis_2021_01_13.xls	2020	10	23	2020-10-23	44127	61	B2	G(FEDCBA)	Envelope	UNKNOWN	31.128	31.128	17.43	17.431	1115.38	19442.2
3694	2020_10_23_ADF_KR_Analysis_2021_01_13.xls	2020	10	23	2020-10-23	44127	61	B3	G(FEDCBA)	Envelope	UNKNOWN	32.723	32.723	5.71	5.709	1115.38	6367.72
3695	2020_10_23_ADF_KR_Analysis_2021_01_13.xls	2020	10	23	2020-10-23	44127	61	B1	G(FEDCBA)	FplusBacteriophage	UNKNOWN	22.93	22.93	141797	141797	1115.38	1.58158e+08
3696	2020_10_23_ADF_KR_Analysis_2021_01_13.xls	2020	10	23	2020-10-23	44127	61	B2	G(FEDCBA)	FplusBacteriophage	UNKNOWN	23.111	23.111	126053	126053	1115.38	1.40598e+08
3697	2020_10_23_ADF_KR_Analysis_2021_01_13.xls	2020	10	23	2020-10-23	44127	61	B3	G(FEDCBA)	FplusBacteriophage	UNKNOWN	23.212	23.212	118004	118004	1115.38	1.3162e+08
3698	2020_10_23_ADF_KR_Analysis_2021_01_13.xls	2020	10	23	2020-10-23	44127	61	B1	G(FEDCBA)	Nucleocapsid	UNKNOWN	-	NA	20.64	NA	1115.38	NA
3699	2020_10_23_ADF_KR_Analysis_2021_01_13.xls	2020	10	23	2020-10-23	44127	61	B2	G(FEDCBA)	Nucleocapsid	UNKNOWN	-	NA	18.75	NA	1115.38	NA
3700	2020_10_23_ADF_KR_Analysis_2021_01_13.xls	2020	10	23	2020-10-23	44127	61	B3	G(FEDCBA)	Nucleocapsid	UNKNOWN	-	NA	27.33	NA	1115.38	NA
3701	2020_10_24_ADF_KR_Analysis_2021_01_13.xls	2020	10	24	2020-10-24	44128	62	B1	G(FEDCBA)	Bovine_Coronavirus	UNKNOWN	27.879	27.879	9672.93	9672.93	999.879	9.67176e+06
3702	2020_10_24_ADF_KR_Analysis_2021_01_13.xls	2020	10	24	2020-10-24	44128	62	B2	G(FEDCBA)	Bovine_Coronavirus	UNKNOWN	28.343	28.343	7018.98	7018.98	999.879	7.01813e+06
3703	2020_10_24_ADF_KR_Analysis_2021_01_13.xls	2020	10	24	2020-10-24	44128	62	B3	G(FEDCBA)	Bovine_Coronavirus	UNKNOWN	27.741	27.741	10637.7	10637.7	999.879	1.06364e+07
3704	2020_10_24_ADF_KR_Analysis_2021_01_13.xls	2020	10	24	2020-10-24	44128	62	B1	G(FEDCBA)	Envelope	UNKNOWN	32.856	32.856	11.16	11.157	999.879	11155.7
3705	2020_10_24_ADF_KR_Analysis_2021_01_13.xls	2020	10	24	2020-10-24	44128	62	B2	G(FEDCBA)	Envelope	UNKNOWN	32.648	32.648	12.92	12.922	999.879	12920.4
3706	2020_10_24_ADF_KR_Analysis_2021_01_13.xls	2020	10	24	2020-10-24	44128	62	B3	G(FEDCBA)	Envelope	UNKNOWN	31.801	31.801	23.56	23.562	999.879	23559.2
3707	2020_10_24_ADF_KR_Analysis_2021_01_13.xls	2020	10	24	2020-10-24	44128	62	B1	G(FEDCBA)	FplusBacteriophage	UNKNOWN	22.539	22.539	149891	149891	999.879	1.49873e+08
3708	2020_10_24_ADF_KR_Analysis_2021_01_13.xls	2020	10	24	2020-10-24	44128	62	B2	G(FEDCBA)	FplusBacteriophage	UNKNOWN	22.86	22.86	121369	121369	999.879	1.21354e+08
3709	2020_10_24_ADF_KR_Analysis_2021_01_13.xls	2020	10	24	2020-10-24	44128	62	B3	G(FEDCBA)	FplusBacteriophage	UNKNOWN	22.117	22.117	197892	197892	999.879	1.97868e+08
3710	2020_10_24_ADF_KR_Analysis_2021_01_13.xls	2020	10	24	2020-10-24	44128	62	B1	G(FEDCBA)	Nucleocapsid	UNKNOWN	31.066	31.066	45.92	45.919	999.879	45913.5
3711	2020_10_24_ADF_KR_Analysis_2021_01_13.xls	2020	10	24	2020-10-24	44128	62	B2	G(FEDCBA)	Nucleocapsid	UNKNOWN	32.223	32.223	20.45	20.446	999.879	20443.5
3712	2020_10_24_ADF_KR_Analysis_2021_01_13.xls	2020	10	24	2020-10-24	44128	62	B3	G(FEDCBA)	Nucleocapsid	UNKNOWN	30.846	30.846	53.54	53.544	999.879	53537.5
3713	2020_10_25_ADF_KR_Analysis_2021_01_13.xls	2020	10	25	2020-10-25	44129	63	B1	G(FEDCBA)	Bovine_Coronavirus	UNKNOWN	28.588	28.588	5500.57	5500.57	1559.98	8.5808e+06
3714	2020_10_25_ADF_KR_Analysis_2021_01_13.xls	2020	10	25	2020-10-25	44129	63	B2	G(FEDCBA)	Bovine_Coronavirus	UNKNOWN	28.753	28.753	4890.79	4890.79	1559.98	7.62956e+06
3715	2020_10_25_ADF_KR_Analysis_2021_01_13.xls	2020	10	25	2020-10-25	44129	63	B3	G(FEDCBA)	Bovine_Coronavirus	UNKNOWN	28.939	28.939	4281.02	4281.02	1559.98	6.67833e+06
3716	2020_10_25_ADF_KR_Analysis_2021_01_13.xls	2020	10	25	2020-10-25	44129	63	B1	G(FEDCBA)	Envelope	UNKNOWN	30.3	30.3	39.88	39.878	1559.98	62209
3717	2020_10_25_ADF_KR_Analysis_2021_01_13.xls	2020	10	25	2020-10-25	44129	63	B2	G(FEDCBA)	Envelope	UNKNOWN	29.903	29.903	52.03	52.031	1559.98	81167.5
3718	2020_10_25_ADF_KR_Analysis_2021_01_13.xls	2020	10	25	2020-10-25	44129	63	B3	G(FEDCBA)	Envelope	UNKNOWN	29.757	29.757	57.38	57.383	1559.98	89516.6
3719	2020_10_25_ADF_KR_Analysis_2021_01_13.xls	2020	10	25	2020-10-25	44129	63	B1	G(FEDCBA)	FplusBacteriophage	UNKNOWN	22.183	22.183	366519	366519	1559.98	5.71764e+08
3720	2020_10_25_ADF_KR_Analysis_2021_01_13.xls	2020	10	25	2020-10-25	44129	63	B2	G(FEDCBA)	FplusBacteriophage	UNKNOWN	22.266	22.266	346742	346742	1559.98	5.40912e+08
3721	2020_10_25_ADF_KR_Analysis_2021_01_13.xls	2020	10	25	2020-10-25	44129	63	B3	G(FEDCBA)	FplusBacteriophage	UNKNOWN	22.495	22.495	297758	297758	1559.98	4.64497e+08
3722	2020_10_25_ADF_KR_Analysis_2021_01_13.xls	2020	10	25	2020-10-25	44129	63	B1	G(FEDCBA)	Nucleocapsid	UNKNOWN	29.558	29.558	79.01	79.008	1559.98	123251
3723	2020_10_25_ADF_KR_Analysis_2021_01_13.xls	2020	10	25	2020-10-25	44129	63	B2	G(FEDCBA)	Nucleocapsid	UNKNOWN	30.273	30.273	48.43	48.426	1559.98	75543.8
3724	2020_10_25_ADF_KR_Analysis_2021_01_13.xls	2020	10	25	2020-10-25	44129	63	B3	G(FEDCBA)	Nucleocapsid	UNKNOWN	30.072	30.072	55.56	55.557	1559.98	86668
3725	2020_10_28_ADF_KR_Analysis_2021_01_12.xls	2020	10	28	2020-10-28	44132	66	B1	G(FEDCBA)	Bovine_Coronavirus	UNKNOWN	26.806	26.806	26989.9	26989.9	1150.51	3.10521e+07
3726	2020_10_28_ADF_KR_Analysis_2021_01_12.xls	2020	10	28	2020-10-28	44132	66	B2	G(FEDCBA)	Bovine_Coronavirus	UNKNOWN	27.07	27.07	22864.1	22864.1	1150.51	2.63053e+07
3727	2020_10_28_ADF_KR_Analysis_2021_01_12.xls	2020	10	28	2020-10-28	44132	66	B3	G(FEDCBA)	Bovine_Coronavirus	UNKNOWN	27.03	27.03	23450.6	23450.6	1150.51	2.69801e+07
3728	2020_10_28_ADF_KR_Analysis_2021_01_12.xls	2020	10	28	2020-10-28	44132	66	B1	G(FEDCBA)	Envelope	UNKNOWN	31.56	31.56	63.07	63.068	1150.51	72560.3
3729	2020_10_28_ADF_KR_Analysis_2021_01_12.xls	2020	10	28	2020-10-28	44132	66	B2	G(FEDCBA)	Envelope	UNKNOWN	31.661	31.661	58.74	58.741	1150.51	67582
3730	2020_10_28_ADF_KR_Analysis_2021_01_12.xls	2020	10	28	2020-10-28	44132	66	B3	G(FEDCBA)	Envelope	UNKNOWN	31.705	31.705	56.95	56.953	1150.51	65524.9
3731	2020_10_28_ADF_KR_Analysis_2021_01_12.xls	2020	10	28	2020-10-28	44132	66	B1	G(FEDCBA)	FplusBacteriophage	UNKNOWN	21.97	21.97	367265	367265	1150.51	4.22541e+08
3732	2020_10_28_ADF_KR_Analysis_2021_01_12.xls	2020	10	28	2020-10-28	44132	66	B2	G(FEDCBA)	FplusBacteriophage	UNKNOWN	22.165	22.165	322403	322403	1150.51	3.70927e+08
3733	2020_10_28_ADF_KR_Analysis_2021_01_12.xls	2020	10	28	2020-10-28	44132	66	B3	G(FEDCBA)	FplusBacteriophage	UNKNOWN	21.999	21.999	360220	360220	1150.51	414435818
3734	2020_10_28_ADF_KR_Analysis_2021_01_12.xls	2020	10	28	2020-10-28	44132	66	B1	G(FEDCBA)	Nucleocapsid	UNKNOWN	31.16	31.16	83.99	83.992	1150.51	96633.5
3735	2020_10_28_ADF_KR_Analysis_2021_01_12.xls	2020	10	28	2020-10-28	44132	66	B2	G(FEDCBA)	Nucleocapsid	UNKNOWN	31.417	31.417	70.37	70.367	1150.51	80957.8
3736	2020_10_28_ADF_KR_Analysis_2021_01_12.xls	2020	10	28	2020-10-28	44132	66	B3	G(FEDCBA)	Nucleocapsid	UNKNOWN	31.005	31.005	93.51	93.505	1150.51	107578
3737	2020_10_29_ADF_KR_Analysis_2021_01_12.xls	2020	10	29	2020-10-29	44133	67	B1	G(FEDCBA)	Bovine_Coronavirus	UNKNOWN	27.969	27.969	8646.63	8646.63	1107.66	9.57755e+06
3738	2020_10_29_ADF_KR_Analysis_2021_01_12.xls	2020	10	29	2020-10-29	44133	67	B2	G(FEDCBA)	Bovine_Coronavirus	UNKNOWN	28.229	28.229	7206.25	7206.25	1107.66	7.98209e+06
3739	2020_10_29_ADF_KR_Analysis_2021_01_12.xls	2020	10	29	2020-10-29	44133	67	B3	G(FEDCBA)	Bovine_Coronavirus	UNKNOWN	28.045	28.045	8199.42	8199.42	1107.66	9.08219e+06
3740	2020_10_29_ADF_KR_Analysis_2021_01_12.xls	2020	10	29	2020-10-29	44133	67	B1	G(FEDCBA)	Envelope	UNKNOWN	29.355	29.355	105.38	105.375	1107.66	116720
3741	2020_10_29_ADF_KR_Analysis_2021_01_12.xls	2020	10	29	2020-10-29	44133	67	B2	G(FEDCBA)	Envelope	UNKNOWN	28.985	28.985	136.89	136.891	1107.66	151629
3742	2020_10_29_ADF_KR_Analysis_2021_01_12.xls	2020	10	29	2020-10-29	44133	67	B3	G(FEDCBA)	Envelope	UNKNOWN	29.533	29.533	92.92	92.916	1107.66	102920
3743	2020_10_29_ADF_KR_Analysis_2021_01_12.xls	2020	10	29	2020-10-29	44133	67	B1	G(FEDCBA)	FplusBacteriophage	UNKNOWN	21.151	21.151	364307	364307	1107.66	4.0353e+08
3744	2020_10_29_ADF_KR_Analysis_2021_01_12.xls	2020	10	29	2020-10-29	44133	67	B2	G(FEDCBA)	FplusBacteriophage	UNKNOWN	21.333	21.333	322095	322095	1107.66	3.56773e+08
3745	2020_10_29_ADF_KR_Analysis_2021_01_12.xls	2020	10	29	2020-10-29	44133	67	B3	G(FEDCBA)	FplusBacteriophage	UNKNOWN	21.188	21.188	355320	355320	1107.66	3.93575e+08
3746	2020_10_29_ADF_KR_Analysis_2021_01_12.xls	2020	10	29	2020-10-29	44133	67	B1	G(FEDCBA)	Nucleocapsid	UNKNOWN	28.609	28.609	182.45	182.446	1107.66	202089
3747	2020_10_29_ADF_KR_Analysis_2021_01_12.xls	2020	10	29	2020-10-29	44133	67	B2	G(FEDCBA)	Nucleocapsid	UNKNOWN	28.428	28.428	206.92	206.923	1107.66	229201
3748	2020_10_29_ADF_KR_Analysis_2021_01_12.xls	2020	10	29	2020-10-29	44133	67	B3	G(FEDCBA)	Nucleocapsid	UNKNOWN	28.654	28.654	176.84	176.839	1107.66	195878
3749	2020_10_30_JL_KR_Analysis_2021_01_10.xls	2020	10	30	2020-10-30	44134	68	B1	G(FEDCBA)	Bovine_Coronavirus	UNKNOWN	27.492	27.492	18518.1	18518.1	977.937	1.81095e+07
3750	2020_10_30_JL_KR_Analysis_2021_01_10.xls	2020	10	30	2020-10-30	44134	68	B2	G(FEDCBA)	Bovine_Coronavirus	UNKNOWN	27.399	27.399	19745.5	19745.5	977.937	1.93098e+07
3751	2020_10_30_JL_KR_Analysis_2021_01_10.xls	2020	10	30	2020-10-30	44134	68	B3	G(FEDCBA)	Bovine_Coronavirus	UNKNOWN	27.587	27.587	17355.1	17355.1	977.937	1.69722e+07
3752	2020_10_30_JL_KR_Analysis_2021_01_10.xls	2020	10	30	2020-10-30	44134	68	B1	G(FEDCBA)	Envelope	UNKNOWN	30.876	30.876	69.47	69.474	977.937	67941.2
3753	2020_10_30_JL_KR_Analysis_2021_01_10.xls	2020	10	30	2020-10-30	44134	68	B2	G(FEDCBA)	Envelope	UNKNOWN	30.539	30.539	88.09	88.091	977.937	86147.4
3754	2020_10_30_JL_KR_Analysis_2021_01_10.xls	2020	10	30	2020-10-30	44134	68	B3	G(FEDCBA)	Envelope	UNKNOWN	31.195	31.195	55.45	55.453	977.937	54229.5
3755	2020_10_30_JL_KR_Analysis_2021_01_10.xls	2020	10	30	2020-10-30	44134	68	B1	G(FEDCBA)	FplusBacteriophage	UNKNOWN	21.483	21.483	278394	278394	977.937	2.72251e+08
3756	2020_10_30_JL_KR_Analysis_2021_01_10.xls	2020	10	30	2020-10-30	44134	68	B2	G(FEDCBA)	FplusBacteriophage	UNKNOWN	20.88	20.88	412030	412030	977.937	4.02939e+08
3757	2020_10_30_JL_KR_Analysis_2021_01_10.xls	2020	10	30	2020-10-30	44134	68	B3	G(FEDCBA)	FplusBacteriophage	UNKNOWN	21.216	21.216	331165	331165	977.937	3.23858e+08
3758	2020_10_30_JL_KR_Analysis_2021_01_10.xls	2020	10	30	2020-10-30	44134	68	B1	G(FEDCBA)	Nucleocapsid	UNKNOWN	29.838	29.838	150.52	150.516	977.937	147195
3759	2020_10_30_JL_KR_Analysis_2021_01_10.xls	2020	10	30	2020-10-30	44134	68	B2	G(FEDCBA)	Nucleocapsid	UNKNOWN	29.6	29.6	177.33	177.327	977.937	173415
3760	2020_10_30_JL_KR_Analysis_2021_01_10.xls	2020	10	30	2020-10-30	44134	68	B3	G(FEDCBA)	Nucleocapsid	UNKNOWN	30.263	30.263	112.34	112.341	977.937	109862
3761	2020_10_31_JL_KR_Analysis_2021_01_10.xls	2020	10	31	2020-10-31	44135	69	B1	G(FEDCBA)	Bovine_Coronavirus	UNKNOWN	26.504	26.504	19541.6	19541.6	605.905	1.18403e+07
3762	2020_10_31_JL_KR_Analysis_2021_01_10.xls	2020	10	31	2020-10-31	44135	69	B2	G(FEDCBA)	Bovine_Coronavirus	UNKNOWN	26.665	26.665	17507.8	17507.8	605.905	1.06081e+07
3763	2020_10_31_JL_KR_Analysis_2021_01_10.xls	2020	10	31	2020-10-31	44135	69	B3	G(FEDCBA)	Bovine_Coronavirus	UNKNOWN	26.671	26.671	17439.4	17439.4	605.905	1.05666e+07
3764	2020_10_31_JL_KR_Analysis_2021_01_10.xls	2020	10	31	2020-10-31	44135	69	B1	G(FEDCBA)	Envelope	UNKNOWN	32.146	32.146	9.65	9.647	605.905	5845.16
3765	2020_10_31_JL_KR_Analysis_2021_01_10.xls	2020	10	31	2020-10-31	44135	69	B2	G(FEDCBA)	Envelope	UNKNOWN	-	NA	2.81	NA	605.905	NA
3766	2020_10_31_JL_KR_Analysis_2021_01_10.xls	2020	10	31	2020-10-31	44135	69	B3	G(FEDCBA)	Envelope	UNKNOWN	32.071	32.071	10.16	10.156	605.905	6153.57
3767	2020_10_31_JL_KR_Analysis_2021_01_10.xls	2020	10	31	2020-10-31	44135	69	B1	G(FEDCBA)	FplusBacteriophage	UNKNOWN	19.952	19.952	740707	740707	605.905	4.48798e+08
3768	2020_10_31_JL_KR_Analysis_2021_01_10.xls	2020	10	31	2020-10-31	44135	69	B2	G(FEDCBA)	FplusBacteriophage	UNKNOWN	19.994	19.994	720607	720607	605.905	4.36619e+08
3769	2020_10_31_JL_KR_Analysis_2021_01_10.xls	2020	10	31	2020-10-31	44135	69	B3	G(FEDCBA)	FplusBacteriophage	UNKNOWN	19.971	19.971	731635	731635	605.905	4.43301e+08
3770	2020_10_31_JL_KR_Analysis_2021_01_10.xls	2020	10	31	2020-10-31	44135	69	B1	G(FEDCBA)	Nucleocapsid	UNKNOWN	-	NA	14.35	NA	605.905	NA
3771	2020_10_31_JL_KR_Analysis_2021_01_10.xls	2020	10	31	2020-10-31	44135	69	B2	G(FEDCBA)	Nucleocapsid	UNKNOWN	30.122	30.122	40.86	40.864	605.905	24759.7
3772	2020_10_31_JL_KR_Analysis_2021_01_10.xls	2020	10	31	2020-10-31	44135	69	B3	G(FEDCBA)	Nucleocapsid	UNKNOWN	29.841	29.841	49.37	49.369	605.905	29912.9
3773	2020_11_01_JL_KR_Analysis_2021_01_10.xls	2020	11	1	2020-11-01	44136	70	B1	G(FEDCBA)	Bovine_Coronavirus	UNKNOWN	28.896	28.896	6459.58	6459.57	847.176	5.47239e+06
3774	2020_11_01_JL_KR_Analysis_2021_01_10.xls	2020	11	1	2020-11-01	44136	70	B2	G(FEDCBA)	Bovine_Coronavirus	UNKNOWN	29.301	29.301	4966.39	4966.39	847.176	4.20741e+06
3775	2020_11_01_JL_KR_Analysis_2021_01_10.xls	2020	11	1	2020-11-01	44136	70	B3	G(FEDCBA)	Bovine_Coronavirus	UNKNOWN	29.607	29.607	4069.53	4069.53	847.176	3.4476e+06
3776	2020_11_01_JL_KR_Analysis_2021_01_10.xls	2020	11	1	2020-11-01	44136	70	B1	G(FEDCBA)	Envelope	UNKNOWN	32.561	32.561	27.43	27.431	847.176	23238.9
3777	2020_11_01_JL_KR_Analysis_2021_01_10.xls	2020	11	1	2020-11-01	44136	70	B2	G(FEDCBA)	Envelope	UNKNOWN	31.516	31.516	54.64	54.64	847.176	46289.7
3778	2020_11_01_JL_KR_Analysis_2021_01_10.xls	2020	11	1	2020-11-01	44136	70	B3	G(FEDCBA)	Envelope	UNKNOWN	32.68	32.68	25.35	25.351	847.176	21476.7
3779	2020_11_01_JL_KR_Analysis_2021_01_10.xls	2020	11	1	2020-11-01	44136	70	B1	G(FEDCBA)	FplusBacteriophage	UNKNOWN	20.805	20.805	611849	611849	847.176	5.18343e+08
3780	2020_11_01_JL_KR_Analysis_2021_01_10.xls	2020	11	1	2020-11-01	44136	70	B2	G(FEDCBA)	FplusBacteriophage	UNKNOWN	21.365	21.365	432105	432105	847.176	366068962
3781	2020_11_01_JL_KR_Analysis_2021_01_10.xls	2020	11	1	2020-11-01	44136	70	B3	G(FEDCBA)	FplusBacteriophage	UNKNOWN	21.712	21.712	348464	348464	847.176	295209926
3782	2020_11_01_JL_KR_Analysis_2021_01_10.xls	2020	11	1	2020-11-01	44136	70	B1	G(FEDCBA)	Nucleocapsid	UNKNOWN	31.181	31.181	38.35	38.348	847.176	32487.5
3783	2020_11_01_JL_KR_Analysis_2021_01_10.xls	2020	11	1	2020-11-01	44136	70	B2	G(FEDCBA)	Nucleocapsid	UNKNOWN	31.305	31.305	35.27	35.269	847.176	29879
3784	2020_11_01_JL_KR_Analysis_2021_01_10.xls	2020	11	1	2020-11-01	44136	70	B3	G(FEDCBA)	Nucleocapsid	UNKNOWN	32.005	32.005	21.98	21.979	847.176	18620.1
3785	2020_11_02_JL_KR_Analysis_2021_01_10.xls	2020	11	2	2020-11-02	44137	71	B1	G(FEDCBA)	Bovine_Coronavirus	UNKNOWN	27.297	27.297	12734.6	12734.6	1285.19	1.63664e+07
3786	2020_11_02_JL_KR_Analysis_2021_01_10.xls	2020	11	2	2020-11-02	44137	71	B2	G(FEDCBA)	Bovine_Coronavirus	UNKNOWN	27.437	27.437	11501.8	11501.8	1285.19	1.4782e+07
3787	2020_11_02_JL_KR_Analysis_2021_01_10.xls	2020	11	2	2020-11-02	44137	71	B3	G(FEDCBA)	Bovine_Coronavirus	UNKNOWN	27.511	27.511	10905.8	10905.8	1285.19	1.4016e+07
3788	2020_11_02_JL_KR_Analysis_2021_01_10.xls	2020	11	2	2020-11-02	44137	71	B1	G(FEDCBA)	Envelope	UNKNOWN	30.614	30.614	65.54	65.543	1285.19	84235.3
3789	2020_11_02_JL_KR_Analysis_2021_01_10.xls	2020	11	2	2020-11-02	44137	71	B2	G(FEDCBA)	Envelope	UNKNOWN	30.311	30.311	81.69	81.694	1285.19	104992
3790	2020_11_02_JL_KR_Analysis_2021_01_10.xls	2020	11	2	2020-11-02	44137	71	B3	G(FEDCBA)	Envelope	UNKNOWN	30.316	30.316	81.41	81.413	1285.19	104631
3791	2020_11_02_JL_KR_Analysis_2021_01_10.xls	2020	11	2	2020-11-02	44137	71	B1	G(FEDCBA)	FplusBacteriophage	UNKNOWN	18.823	18.823	1.56001e+06	1.56001e+06	1285.19	2004917233
3792	2020_11_02_JL_KR_Analysis_2021_01_10.xls	2020	11	2	2020-11-02	44137	71	B2	G(FEDCBA)	FplusBacteriophage	UNKNOWN	18.984	18.984	1.40352e+06	1.40352e+06	1285.19	1803786738
3793	2020_11_02_JL_KR_Analysis_2021_01_10.xls	2020	11	2	2020-11-02	44137	71	B3	G(FEDCBA)	FplusBacteriophage	UNKNOWN	19.133	19.133	1.27184e+06	1.27184e+06	1285.19	1634562238
3794	2020_11_02_JL_KR_Analysis_2021_01_10.xls	2020	11	2	2020-11-02	44137	71	B1	G(FEDCBA)	Nucleocapsid	UNKNOWN	30.186	30.186	78.74	78.739	1285.19	101195
3795	2020_11_02_JL_KR_Analysis_2021_01_10.xls	2020	11	2	2020-11-02	44137	71	B2	G(FEDCBA)	Nucleocapsid	UNKNOWN	29.707	29.707	111.36	111.359	1285.19	143118
3796	2020_11_02_JL_KR_Analysis_2021_01_10.xls	2020	11	2	2020-11-02	44137	71	B3	G(FEDCBA)	Nucleocapsid	UNKNOWN	29.831	29.831	101.8	101.796	1285.19	130827
3797	2020_11_03_JL_KR_Analysis_2021_01_09.xls	2020	11	3	2020-11-03	44138	72	B1	G(FEDCBA)	Bovine_Coronavirus	UNKNOWN	27.111	27.111	28608.5	28608.5	1000.33	2.8618e+07
3798	2020_11_03_JL_KR_Analysis_2021_01_09.xls	2020	11	3	2020-11-03	44138	72	B2	G(FEDCBA)	Bovine_Coronavirus	UNKNOWN	27.642	27.642	20415.2	20415.2	1000.33	2.0422e+07
3799	2020_11_03_JL_KR_Analysis_2021_01_09.xls	2020	11	3	2020-11-03	44138	72	B3	G(FEDCBA)	Bovine_Coronavirus	UNKNOWN	27.98	27.98	16471.9	16471.9	1000.33	1.64774e+07
3800	2020_11_03_JL_KR_Analysis_2021_01_09.xls	2020	11	3	2020-11-03	44138	72	B1	G(FEDCBA)	Envelope	UNKNOWN	29.758	29.758	209.34	209.343	1000.33	209412
3801	2020_11_03_JL_KR_Analysis_2021_01_09.xls	2020	11	3	2020-11-03	44138	72	B2	G(FEDCBA)	Envelope	UNKNOWN	29.582	29.582	235.73	235.733	1000.33	235811
3802	2020_11_03_JL_KR_Analysis_2021_01_09.xls	2020	11	3	2020-11-03	44138	72	B3	G(FEDCBA)	Envelope	UNKNOWN	29.57	29.57	237.7	237.702	1000.33	237780
3803	2020_11_03_JL_KR_Analysis_2021_01_09.xls	2020	11	3	2020-11-03	44138	72	B1	G(FEDCBA)	FplusBacteriophage	UNKNOWN	18.989	18.989	1.59488e+06	1.59488e+06	1000.33	1595406945
3804	2020_11_03_JL_KR_Analysis_2021_01_09.xls	2020	11	3	2020-11-03	44138	72	B2	G(FEDCBA)	FplusBacteriophage	UNKNOWN	19.613	19.613	1.08528e+06	1.08528e+06	1000.33	1085633647
3805	2020_11_03_JL_KR_Analysis_2021_01_09.xls	2020	11	3	2020-11-03	44138	72	B3	G(FEDCBA)	FplusBacteriophage	UNKNOWN	19.807	19.807	962990	962990	1000.33	9.63307e+08
3806	2020_11_03_JL_KR_Analysis_2021_01_09.xls	2020	11	3	2020-11-03	44138	72	B1	G(FEDCBA)	Nucleocapsid	UNKNOWN	27.884	27.884	367.39	367.39	1000.33	367511
3807	2020_11_03_JL_KR_Analysis_2021_01_09.xls	2020	11	3	2020-11-03	44138	72	B2	G(FEDCBA)	Nucleocapsid	UNKNOWN	27.935	27.935	355.31	355.313	1000.33	355430
3808	2020_11_03_JL_KR_Analysis_2021_01_09.xls	2020	11	3	2020-11-03	44138	72	B3	G(FEDCBA)	Nucleocapsid	UNKNOWN	27.996	27.996	341.42	341.421	1000.33	341534
3809	2020_11_04_JL_KR_Analysis_2_Far_Std_Corrected_2021_01_14.xls	2020	11	4	2020-11-04	44139	73	B1	G(FEDCBA)	Bovine_Coronavirus	UNKNOWN	27.099	27.099	16435.2	16435.2	897.025	1.47428e+07
3810	2020_11_04_JL_KR_Analysis_2_Far_Std_Corrected_2021_01_14.xls	2020	11	4	2020-11-04	44139	73	B2	G(FEDCBA)	Bovine_Coronavirus	UNKNOWN	27.525	27.525	12446.2	12446.2	897.025	1.11646e+07
3811	2020_11_04_JL_KR_Analysis_2_Far_Std_Corrected_2021_01_14.xls	2020	11	4	2020-11-04	44139	73	B3	G(FEDCBA)	Bovine_Coronavirus	UNKNOWN	27.329	27.329	14140.8	14140.8	897.025	1.26847e+07
3812	2020_11_04_JL_KR_Analysis_2_Far_Std_Corrected_2021_01_14.xls	2020	11	4	2020-11-04	44139	73	B1	G(FEDCBA)	Envelope	UNKNOWN	29.835	29.835	346.97	346.97	897.025	311241
3813	2020_11_04_JL_KR_Analysis_2_Far_Std_Corrected_2021_01_14.xls	2020	11	4	2020-11-04	44139	73	B2	G(FEDCBA)	Envelope	UNKNOWN	29.9	29.9	331.03	331.032	897.025	296944
3814	2020_11_04_JL_KR_Analysis_2_Far_Std_Corrected_2021_01_14.xls	2020	11	4	2020-11-04	44139	73	B3	G(FEDCBA)	Envelope	UNKNOWN	29.845	29.845	344.47	344.465	897.025	308994
3815	2020_11_04_JL_KR_Analysis_2_Far_Std_Corrected_2021_01_14.xls	2020	11	4	2020-11-04	44139	73	B1	G(FEDCBA)	FplusBacteriophage	UNKNOWN	21.625	21.625	447644	447644	897.025	4.01548e+08
3816	2020_11_04_JL_KR_Analysis_2_Far_Std_Corrected_2021_01_14.xls	2020	11	4	2020-11-04	44139	73	B2	G(FEDCBA)	FplusBacteriophage	UNKNOWN	21.747	21.747	414378	414378	897.025	3.71707e+08
3817	2020_11_04_JL_KR_Analysis_2_Far_Std_Corrected_2021_01_14.xls	2020	11	4	2020-11-04	44139	73	B3	G(FEDCBA)	FplusBacteriophage	UNKNOWN	21.387	21.387	520502	520502	897.025	4.66904e+08
3818	2020_11_04_JL_KR_Analysis_2_Far_Std_Corrected_2021_01_14.xls	2020	11	4	2020-11-04	44139	73	B1	G(FEDCBA)	Nucleocapsid	UNKNOWN	28.33	28.33	829.13	829.128	897.025	743749
3819	2020_11_04_JL_KR_Analysis_2_Far_Std_Corrected_2021_01_14.xls	2020	11	4	2020-11-04	44139	73	B2	G(FEDCBA)	Nucleocapsid	UNKNOWN	28.277	28.277	857.06	857.061	897.025	768805
3820	2020_11_04_JL_KR_Analysis_2_Far_Std_Corrected_2021_01_14.xls	2020	11	4	2020-11-04	44139	73	B3	G(FEDCBA)	Nucleocapsid	UNKNOWN	28.085	28.085	967.03	967.029	897.025	867449
3821	2020_11_05_ADF_KR_Analysis_2021_01_09.xls	2020	11	5	2020-11-05	44140	74	B1	G(FEDCBA)	Bovine_Coronavirus	UNKNOWN	19.639	19.639	1.79855e+06	1.79855e+06	892.756	1605667955
3822	2020_11_05_ADF_KR_Analysis_2021_01_09.xls	2020	11	5	2020-11-05	44140	74	B2	G(FEDCBA)	Bovine_Coronavirus	UNKNOWN	19.692	19.692	1733398	1733398	892.756	1547502088
3823	2020_11_05_ADF_KR_Analysis_2021_01_09.xls	2020	11	5	2020-11-05	44140	74	B3	G(FEDCBA)	Bovine_Coronavirus	UNKNOWN	19.857	19.857	1.54439e+06	1.54439e+06	892.756	1378763548
3824	2020_11_05_ADF_KR_Analysis_2021_01_09.xls	2020	11	5	2020-11-05	44140	74	B1	G(FEDCBA)	Envelope	UNKNOWN	30.866	30.866	69.04	69.038	892.756	61634.1
3825	2020_11_05_ADF_KR_Analysis_2021_01_09.xls	2020	11	5	2020-11-05	44140	74	B2	G(FEDCBA)	Envelope	UNKNOWN	31.488	31.488	44.25	44.246	892.756	39500.9
3826	2020_11_05_ADF_KR_Analysis_2021_01_09.xls	2020	11	5	2020-11-05	44140	74	B3	G(FEDCBA)	Envelope	UNKNOWN	31.459	31.459	45.2	45.2	892.756	40352.6
3827	2020_11_05_ADF_KR_Analysis_2021_01_09.xls	2020	11	5	2020-11-05	44140	74	B1	G(FEDCBA)	FplusBacteriophage	UNKNOWN	19.634	19.634	788605	788605	892.756	7.04032e+08
3828	2020_11_05_ADF_KR_Analysis_2021_01_09.xls	2020	11	5	2020-11-05	44140	74	B2	G(FEDCBA)	FplusBacteriophage	UNKNOWN	19.661	19.661	774934	774934	892.756	6.91827e+08
3829	2020_11_05_ADF_KR_Analysis_2021_01_09.xls	2020	11	5	2020-11-05	44140	74	B3	G(FEDCBA)	FplusBacteriophage	UNKNOWN	19.449	19.449	889191	889191	892.756	7.93831e+08
3830	2020_11_05_ADF_KR_Analysis_2021_01_09.xls	2020	11	5	2020-11-05	44140	74	B1	G(FEDCBA)	Nucleocapsid	UNKNOWN	25.976	25.976	1752.97	1752.97	892.756	1.56498e+06
3831	2020_11_05_ADF_KR_Analysis_2021_01_09.xls	2020	11	5	2020-11-05	44140	74	B2	G(FEDCBA)	Nucleocapsid	UNKNOWN	25.552	25.552	2354.2	2354.2	892.756	2.10173e+06
3832	2020_11_05_ADF_KR_Analysis_2021_01_09.xls	2020	11	5	2020-11-05	44140	74	B3	G(FEDCBA)	Nucleocapsid	UNKNOWN	27.136	27.136	782.9	782.904	892.756	698943
3833	2020_11_06_ADF_KR_Analysis_2021_01_09.xls	2020	11	6	2020-11-06	44141	75	B1	G(FEDCBA)	Bovine_Coronavirus	UNKNOWN	20.415	20.415	1.13745e+06	1.13745e+06	1194.41	1358582826
3834	2020_11_06_ADF_KR_Analysis_2021_01_09.xls	2020	11	6	2020-11-06	44141	75	B2	G(FEDCBA)	Bovine_Coronavirus	UNKNOWN	20.77	20.77	888971	888971	1194.41	1061792184
3835	2020_11_06_ADF_KR_Analysis_2021_01_09.xls	2020	11	6	2020-11-06	44141	75	B3	G(FEDCBA)	Bovine_Coronavirus	UNKNOWN	20.765	20.765	891607	891607	1194.41	1064940639
3836	2020_11_06_ADF_KR_Analysis_2021_01_09.xls	2020	11	6	2020-11-06	44141	75	B1	G(FEDCBA)	Envelope	UNKNOWN	29.593	29.593	210.44	210.443	1194.41	251354
3837	2020_11_06_ADF_KR_Analysis_2021_01_09.xls	2020	11	6	2020-11-06	44141	75	B2	G(FEDCBA)	Envelope	UNKNOWN	30.514	30.514	113.33	113.333	1194.41	135366
3838	2020_11_06_ADF_KR_Analysis_2021_01_09.xls	2020	11	6	2020-11-06	44141	75	B3	G(FEDCBA)	Envelope	UNKNOWN	30.124	30.124	147.32	147.319	1194.41	175959
3839	2020_11_06_ADF_KR_Analysis_2021_01_09.xls	2020	11	6	2020-11-06	44141	75	B1	G(FEDCBA)	FplusBacteriophage	UNKNOWN	20.284	20.284	644437	644437	1194.41	7.6972e+08
3840	2020_11_06_ADF_KR_Analysis_2021_01_09.xls	2020	11	6	2020-11-06	44141	75	B2	G(FEDCBA)	FplusBacteriophage	UNKNOWN	20.818	20.818	457334	457334	1194.41	5.46242e+08
3841	2020_11_06_ADF_KR_Analysis_2021_01_09.xls	2020	11	6	2020-11-06	44141	75	B3	G(FEDCBA)	FplusBacteriophage	UNKNOWN	20.837	20.837	451870	451870	1194.41	5.39717e+08
3842	2020_11_06_ADF_KR_Analysis_2021_01_09.xls	2020	11	6	2020-11-06	44141	75	B1	G(FEDCBA)	Nucleocapsid	UNKNOWN	27.007	27.007	1073.1	1073.1	1194.41	1.28172e+06
3843	2020_11_06_ADF_KR_Analysis_2021_01_09.xls	2020	11	6	2020-11-06	44141	75	B2	G(FEDCBA)	Nucleocapsid	UNKNOWN	27.385	27.385	834.27	834.274	1194.41	996462
3844	2020_11_06_ADF_KR_Analysis_2021_01_09.xls	2020	11	6	2020-11-06	44141	75	B3	G(FEDCBA)	Nucleocapsid	UNKNOWN	27.711	27.711	671.16	671.156	1194.41	801633
3845	2020_11_07_ADF_KR_Analysis_2021_01_09.xls	2020	11	7	2020-11-07	44142	76	B1	G(FEDCBA)	Bovine_Coronavirus	UNKNOWN	20.83	20.83	1.59104e+06	1.59104e+06	840.58	1337393946
3846	2020_11_07_ADF_KR_Analysis_2021_01_09.xls	2020	11	7	2020-11-07	44142	76	B2	G(FEDCBA)	Bovine_Coronavirus	UNKNOWN	20.966	20.966	1.44734e+06	1.44734e+06	840.58	1216600540
3847	2020_11_07_ADF_KR_Analysis_2021_01_09.xls	2020	11	7	2020-11-07	44142	76	B3	G(FEDCBA)	Bovine_Coronavirus	UNKNOWN	20.961	20.961	1.45162e+06	1.45162e+06	840.58	1220198641
3848	2020_11_07_ADF_KR_Analysis_2021_01_09.xls	2020	11	7	2020-11-07	44142	76	B1	G(FEDCBA)	Envelope	UNKNOWN	27.967	27.967	721.87	721.871	840.58	606790
3849	2020_11_07_ADF_KR_Analysis_2021_01_09.xls	2020	11	7	2020-11-07	44142	76	B2	G(FEDCBA)	Envelope	UNKNOWN	27.949	27.949	730.19	730.192	840.58	613785
3850	2020_11_07_ADF_KR_Analysis_2021_01_09.xls	2020	11	7	2020-11-07	44142	76	B3	G(FEDCBA)	Envelope	UNKNOWN	27.948	27.948	730.46	730.458	840.58	614008
3851	2020_11_07_ADF_KR_Analysis_2021_01_09.xls	2020	11	7	2020-11-07	44142	76	B1	G(FEDCBA)	FplusBacteriophage	UNKNOWN	20.033	20.033	611735	611735	840.58	5.14212e+08
3852	2020_11_07_ADF_KR_Analysis_2021_01_09.xls	2020	11	7	2020-11-07	44142	76	B2	G(FEDCBA)	FplusBacteriophage	UNKNOWN	20.27	20.27	527949	527949	840.58	443782850
3853	2020_11_07_ADF_KR_Analysis_2021_01_09.xls	2020	11	7	2020-11-07	44142	76	B3	G(FEDCBA)	FplusBacteriophage	UNKNOWN	20.268	20.268	528496	528496	840.58	4.44243e+08
3854	2020_11_07_ADF_KR_Analysis_2021_01_09.xls	2020	11	7	2020-11-07	44142	76	B1	G(FEDCBA)	Nucleocapsid	UNKNOWN	26.549	26.549	1758.63	1758.63	840.58	1.47827e+06
3855	2020_11_07_ADF_KR_Analysis_2021_01_09.xls	2020	11	7	2020-11-07	44142	76	B2	G(FEDCBA)	Nucleocapsid	UNKNOWN	26.902	26.902	1403.12	1403.12	840.58	1.17943e+06
3856	2020_11_07_ADF_KR_Analysis_2021_01_09.xls	2020	11	7	2020-11-07	44142	76	B3	G(FEDCBA)	Nucleocapsid	UNKNOWN	26.858	26.858	1443.69	1443.69	840.58	1.21354e+06
3857	2020_11_08_ADF_KR_Analysis_2021_01_09.xls	2020	11	8	2020-11-08	44143	77	B1	G(FEDCBA)	Bovine_Coronavirus	UNKNOWN	19.388	19.388	2.05761e+06	2.05761e+06	1129.67	2324418829
3858	2020_11_08_ADF_KR_Analysis_2021_01_09.xls	2020	11	8	2020-11-08	44143	77	B2	G(FEDCBA)	Bovine_Coronavirus	UNKNOWN	19.649	19.649	1.72372e+06	1.72372e+06	1129.67	1947235408
3859	2020_11_08_ADF_KR_Analysis_2021_01_09.xls	2020	11	8	2020-11-08	44143	77	B3	G(FEDCBA)	Bovine_Coronavirus	UNKNOWN	19.687	19.687	1.67921e+06	1.67921e+06	1129.67	1896952278
3860	2020_11_08_ADF_KR_Analysis_2021_01_09.xls	2020	11	8	2020-11-08	44143	77	B1	G(FEDCBA)	Envelope	UNKNOWN	28.883	28.883	508.75	508.745	1129.67	574714
3861	2020_11_08_ADF_KR_Analysis_2021_01_09.xls	2020	11	8	2020-11-08	44143	77	B2	G(FEDCBA)	Envelope	UNKNOWN	28.918	28.918	497.15	497.153	1129.67	561618
3862	2020_11_08_ADF_KR_Analysis_2021_01_09.xls	2020	11	8	2020-11-08	44143	77	B3	G(FEDCBA)	Envelope	UNKNOWN	29.224	29.224	406.89	406.889	1129.67	459650
3863	2020_11_08_ADF_KR_Analysis_2021_01_09.xls	2020	11	8	2020-11-08	44143	77	B1	G(FEDCBA)	FplusBacteriophage	UNKNOWN	21.425	21.425	417126	417126	1129.67	4.71215e+08
3864	2020_11_08_ADF_KR_Analysis_2021_01_09.xls	2020	11	8	2020-11-08	44143	77	B2	G(FEDCBA)	FplusBacteriophage	UNKNOWN	21.281	21.281	462475	462475	1129.67	5.22444e+08
3865	2020_11_08_ADF_KR_Analysis_2021_01_09.xls	2020	11	8	2020-11-08	44143	77	B3	G(FEDCBA)	FplusBacteriophage	UNKNOWN	21.41	21.41	421659	421659	1129.67	4.76336e+08
3866	2020_11_08_ADF_KR_Analysis_2021_01_09.xls	2020	11	8	2020-11-08	44143	77	B1	G(FEDCBA)	Nucleocapsid	UNKNOWN	27.59	27.59	1195.68	1195.68	1129.67	1.35072e+06
3867	2020_11_08_ADF_KR_Analysis_2021_01_09.xls	2020	11	8	2020-11-08	44143	77	B2	G(FEDCBA)	Nucleocapsid	UNKNOWN	27.904	27.904	967.95	967.952	1129.67	1.09347e+06
3868	2020_11_08_ADF_KR_Analysis_2021_01_09.xls	2020	11	8	2020-11-08	44143	77	B3	G(FEDCBA)	Nucleocapsid	UNKNOWN	27.981	27.981	919.24	919.242	1129.67	1.03844e+06
3869	2020_11_09_ADF_KR_Analysis_2021_01_09.xls	2020	11	9	2020-11-09	44144	78	B1	G(FEDCBA)	Bovine_Coronavirus	UNKNOWN	20.901	20.901	938413	938413	970.778	9.10991e+08
3870	2020_11_09_ADF_KR_Analysis_2021_01_09.xls	2020	11	9	2020-11-09	44144	78	B2	G(FEDCBA)	Bovine_Coronavirus	UNKNOWN	20.901	20.901	938160	938160	970.778	9.10745e+08
3871	2020_11_09_ADF_KR_Analysis_2021_01_09.xls	2020	11	9	2020-11-09	44144	78	B3	G(FEDCBA)	Bovine_Coronavirus	UNKNOWN	21.29	21.29	732257	732257	970.778	7.10859e+08
3872	2020_11_09_ADF_KR_Analysis_2021_01_09.xls	2020	11	9	2020-11-09	44144	78	B1	G(FEDCBA)	Envelope	UNKNOWN	30.779	30.779	109.63	109.627	970.778	106423
3873	2020_11_09_ADF_KR_Analysis_2021_01_09.xls	2020	11	9	2020-11-09	44144	78	B2	G(FEDCBA)	Envelope	UNKNOWN	30.847	30.847	104.84	104.843	970.778	101779
3874	2020_11_09_ADF_KR_Analysis_2021_01_09.xls	2020	11	9	2020-11-09	44144	78	B3	G(FEDCBA)	Envelope	UNKNOWN	30.887	30.887	102.16	102.159	970.778	99173.7
3875	2020_11_09_ADF_KR_Analysis_2021_01_09.xls	2020	11	9	2020-11-09	44144	78	B1	G(FEDCBA)	FplusBacteriophage	UNKNOWN	23.332	23.332	114831	114831	970.778	1.11475e+08
3876	2020_11_09_ADF_KR_Analysis_2021_01_09.xls	2020	11	9	2020-11-09	44144	78	B2	G(FEDCBA)	FplusBacteriophage	UNKNOWN	23.311	23.311	116528	116528	970.778	1.13123e+08
3877	2020_11_09_ADF_KR_Analysis_2021_01_09.xls	2020	11	9	2020-11-09	44144	78	B3	G(FEDCBA)	FplusBacteriophage	UNKNOWN	23.787	23.787	83710.6	83710.6	970.778	8.12644e+07
3878	2020_11_09_ADF_KR_Analysis_2021_01_09.xls	2020	11	9	2020-11-09	44144	78	B1	G(FEDCBA)	Nucleocapsid	UNKNOWN	26.39	26.39	2148.37	2148.37	970.778	2.08559e+06
3879	2020_11_09_ADF_KR_Analysis_2021_01_09.xls	2020	11	9	2020-11-09	44144	78	B2	G(FEDCBA)	Nucleocapsid	UNKNOWN	27.266	27.266	1168.68	1168.68	970.778	1.13453e+06
3880	2020_11_09_ADF_KR_Analysis_2021_01_09.xls	2020	11	9	2020-11-09	44144	78	B3	G(FEDCBA)	Nucleocapsid	UNKNOWN	27.536	27.536	968.57	968.569	970.778	940265
3881	2020_11_10_ADF_KR_Analysis_2021_01_09.xls	2020	11	10	2020-11-10	44145	79	B1	G(FEDCBA)	Bovine_Coronavirus	UNKNOWN	20.978	20.978	1.38371e+06	1.38371e+06	1511.17	2091029590
3882	2020_11_10_ADF_KR_Analysis_2021_01_09.xls	2020	11	10	2020-11-10	44145	79	B2	G(FEDCBA)	Bovine_Coronavirus	UNKNOWN	21.327	21.327	1.0953e+06	1.0953e+06	1511.17	1655192166
3883	2020_11_10_ADF_KR_Analysis_2021_01_09.xls	2020	11	10	2020-11-10	44145	79	B3	G(FEDCBA)	Bovine_Coronavirus	UNKNOWN	21.303	21.303	1.11258e+06	1.11258e+06	1511.17	1681300903
3884	2020_11_10_ADF_KR_Analysis_2021_01_09.xls	2020	11	10	2020-11-10	44145	79	B1	G(FEDCBA)	Envelope	UNKNOWN	32.265	32.265	76.41	76.407	1511.17	115464
3885	2020_11_10_ADF_KR_Analysis_2021_01_09.xls	2020	11	10	2020-11-10	44145	79	B2	G(FEDCBA)	Envelope	UNKNOWN	32.328	32.328	73.24	73.238	1511.17	110675
3886	2020_11_10_ADF_KR_Analysis_2021_01_09.xls	2020	11	10	2020-11-10	44145	79	B3	G(FEDCBA)	Envelope	UNKNOWN	32.758	32.758	54.96	54.956	1511.17	83048.1
3887	2020_11_10_ADF_KR_Analysis_2021_01_09.xls	2020	11	10	2020-11-10	44145	79	B1	G(FEDCBA)	FplusBacteriophage	UNKNOWN	22.442	22.442	208473	208473	1511.17	3.1504e+08
3888	2020_11_10_ADF_KR_Analysis_2021_01_09.xls	2020	11	10	2020-11-10	44145	79	B2	G(FEDCBA)	FplusBacteriophage	UNKNOWN	22.786	22.786	164909	164909	1511.17	2.49207e+08
3889	2020_11_10_ADF_KR_Analysis_2021_01_09.xls	2020	11	10	2020-11-10	44145	79	B3	G(FEDCBA)	FplusBacteriophage	UNKNOWN	22.843	22.843	158626	158626	1511.17	2.39711e+08
3890	2020_11_10_ADF_KR_Analysis_2021_01_09.xls	2020	11	10	2020-11-10	44145	79	B1	G(FEDCBA)	Nucleocapsid	UNKNOWN	29.847	29.847	189.49	189.488	1511.17	286349
3891	2020_11_10_ADF_KR_Analysis_2021_01_09.xls	2020	11	10	2020-11-10	44145	79	B2	G(FEDCBA)	Nucleocapsid	UNKNOWN	30.458	30.458	123.59	123.587	1511.17	186761
3892	2020_11_10_ADF_KR_Analysis_2021_01_09.xls	2020	11	10	2020-11-10	44145	79	B3	G(FEDCBA)	Nucleocapsid	UNKNOWN	30.843	30.843	94.41	94.409	1511.17	142668
3893	2020_11_11_JL_KR_Analysis_2_2021_01_20.xls	2020	11	11	2020-11-11	44146	80	B1	G(FEDCBA)	Bovine_Coronavirus	UNKNOWN	21.789	21.789	542608	542608	982.036	5.32861e+08
3894	2020_11_11_JL_KR_Analysis_2_2021_01_20.xls	2020	11	11	2020-11-11	44146	80	B2	G(FEDCBA)	Bovine_Coronavirus	UNKNOWN	22.672	22.672	291319	291319	982.036	286085636
3895	2020_11_11_JL_KR_Analysis_2_2021_01_20.xls	2020	11	11	2020-11-11	44146	80	B3	G(FEDCBA)	Bovine_Coronavirus	UNKNOWN	22.762	22.762	273626	273626	982.036	2.6871e+08
3896	2020_11_11_JL_KR_Analysis_2_2021_01_20.xls	2020	11	11	2020-11-11	44146	80	B1	G(FEDCBA)	Envelope	UNKNOWN	31.171	31.171	35.12	35.122	982.036	34491.1
3897	2020_11_11_JL_KR_Analysis_2_2021_01_20.xls	2020	11	11	2020-11-11	44146	80	B2	G(FEDCBA)	Envelope	UNKNOWN	31.441	31.441	28.96	28.96	982.036	28439.8
3898	2020_11_11_JL_KR_Analysis_2_2021_01_20.xls	2020	11	11	2020-11-11	44146	80	B3	G(FEDCBA)	Envelope	UNKNOWN	31.467	31.467	28.42	28.42	982.036	27909.5
3899	2020_11_11_JL_KR_Analysis_2_2021_01_20.xls	2020	11	11	2020-11-11	44146	80	B1	G(FEDCBA)	FplusBacteriophage	UNKNOWN	22.934	22.934	113608	113608	982.036	1.11567e+08
3900	2020_11_11_JL_KR_Analysis_2_2021_01_20.xls	2020	11	11	2020-11-11	44146	80	B2	G(FEDCBA)	FplusBacteriophage	UNKNOWN	23.711	23.711	66665.5	66665.5	982.036	6.54679e+07
3901	2020_11_11_JL_KR_Analysis_2_2021_01_20.xls	2020	11	11	2020-11-11	44146	80	B3	G(FEDCBA)	FplusBacteriophage	UNKNOWN	24.267	24.267	45519.5	45519.5	982.036	4.47018e+07
3902	2020_11_11_JL_KR_Analysis_2_2021_01_20.xls	2020	11	11	2020-11-11	44146	80	B1	G(FEDCBA)	Nucleocapsid	UNKNOWN	28.64	28.64	371.06	371.058	982.036	364392
3903	2020_11_11_JL_KR_Analysis_2_2021_01_20.xls	2020	11	11	2020-11-11	44146	80	B2	G(FEDCBA)	Nucleocapsid	UNKNOWN	29.766	29.766	166.1	166.099	982.036	163115
3904	2020_11_11_JL_KR_Analysis_2_2021_01_20.xls	2020	11	11	2020-11-11	44146	80	B3	G(FEDCBA)	Nucleocapsid	UNKNOWN	29.551	29.551	193.55	193.552	982.036	190075
3905	2020_11_12_JL_KR_Analysis_2021_01_02.xls	2020	11	12	2020-11-12	44147	81	B1	G(FEDCBA)	Bovine_Coronavirus	UNKNOWN	19.561	19.561	2.12851e+06	2.12851e+06	1239.87	2639089311
3906	2020_11_12_JL_KR_Analysis_2021_01_02.xls	2020	11	12	2020-11-12	44147	81	B2	G(FEDCBA)	Bovine_Coronavirus	UNKNOWN	19.486	19.486	2.24326e+06	2.24326e+06	1239.87	2781363344
3907	2020_11_12_JL_KR_Analysis_2021_01_02.xls	2020	11	12	2020-11-12	44147	81	B3	G(FEDCBA)	Bovine_Coronavirus	UNKNOWN	19.827	19.827	1768804	1768804	1239.87	2193094726
3908	2020_11_12_JL_KR_Analysis_2021_01_02.xls	2020	11	12	2020-11-12	44147	81	B1	G(FEDCBA)	Envelope	UNKNOWN	28.289	28.289	573.9	573.901	1239.87	711565
3909	2020_11_12_JL_KR_Analysis_2021_01_02.xls	2020	11	12	2020-11-12	44147	81	B2	G(FEDCBA)	Envelope	UNKNOWN	28.105	28.105	652.4	652.395	1239.87	808888
3910	2020_11_12_JL_KR_Analysis_2021_01_02.xls	2020	11	12	2020-11-12	44147	81	B3	G(FEDCBA)	Envelope	UNKNOWN	28.408	28.408	528.07	528.074	1239.87	654745
3911	2020_11_12_JL_KR_Analysis_2021_01_02.xls	2020	11	12	2020-11-12	44147	81	B1	G(FEDCBA)	FplusBacteriophage	UNKNOWN	21.004	21.004	345449	345449	1239.87	4.28313e+08
3912	2020_11_12_JL_KR_Analysis_2021_01_02.xls	2020	11	12	2020-11-12	44147	81	B2	G(FEDCBA)	FplusBacteriophage	UNKNOWN	21.012	21.012	343621	343621	1239.87	4.26047e+08
3913	2020_11_12_JL_KR_Analysis_2021_01_02.xls	2020	11	12	2020-11-12	44147	81	B3	G(FEDCBA)	FplusBacteriophage	UNKNOWN	21.6	21.6	233330	233330	1239.87	2.893e+08
3914	2020_11_12_JL_KR_Analysis_2021_01_02.xls	2020	11	12	2020-11-12	44147	81	B1	G(FEDCBA)	Nucleocapsid	UNKNOWN	26.701	26.701	1437.17	1437.17	1239.87	1.78191e+06
3915	2020_11_12_JL_KR_Analysis_2021_01_02.xls	2020	11	12	2020-11-12	44147	81	B2	G(FEDCBA)	Nucleocapsid	UNKNOWN	26.454	26.454	1701.72	1701.72	1239.87	2.10992e+06
3916	2020_11_12_JL_KR_Analysis_2021_01_02.xls	2020	11	12	2020-11-12	44147	81	B3	G(FEDCBA)	Nucleocapsid	UNKNOWN	26.857	26.857	1291.31	1291.31	1239.87	1.60106e+06
3917	2020_11_13_JL_KR_Analysis_2_2021_01_20.xls	2020	11	13	2020-11-13	44148	82	B1	G(FEDCBA)	Bovine_Coronavirus	UNKNOWN	20.955	20.955	1.45144e+06	1.45144e+06	864.416	1254648217
3918	2020_11_13_JL_KR_Analysis_2_2021_01_20.xls	2020	11	13	2020-11-13	44148	82	B2	G(FEDCBA)	Bovine_Coronavirus	UNKNOWN	20.974	20.974	1.43254e+06	1.43254e+06	864.416	1238306442
3919	2020_11_13_JL_KR_Analysis_2_2021_01_20.xls	2020	11	13	2020-11-13	44148	82	B3	G(FEDCBA)	Bovine_Coronavirus	UNKNOWN	20.322	20.322	2.22999e+06	2.22999e+06	864.416	1927640100
3920	2020_11_13_JL_KR_Analysis_2_2021_01_20.xls	2020	11	13	2020-11-13	44148	82	B1	G(FEDCBA)	Envelope	UNKNOWN	27.73	27.73	438.62	438.622	864.416	379152
3921	2020_11_13_JL_KR_Analysis_2_2021_01_20.xls	2020	11	13	2020-11-13	44148	82	B2	G(FEDCBA)	Envelope	UNKNOWN	27.512	27.512	512.8	512.799	864.416	443271
3922	2020_11_13_JL_KR_Analysis_2_2021_01_20.xls	2020	11	13	2020-11-13	44148	82	B3	G(FEDCBA)	Envelope	UNKNOWN	27.228	27.228	628.27	628.268	864.416	543085
3923	2020_11_13_JL_KR_Analysis_2_2021_01_20.xls	2020	11	13	2020-11-13	44148	82	B1	G(FEDCBA)	FplusBacteriophage	UNKNOWN	22.352	22.352	164626	164626	864.416	1.42306e+08
3924	2020_11_13_JL_KR_Analysis_2_2021_01_20.xls	2020	11	13	2020-11-13	44148	82	B2	G(FEDCBA)	FplusBacteriophage	UNKNOWN	22.348	22.348	165165	165165	864.416	1.42771e+08
3925	2020_11_13_JL_KR_Analysis_2_2021_01_20.xls	2020	11	13	2020-11-13	44148	82	B3	G(FEDCBA)	FplusBacteriophage	UNKNOWN	21.356	21.356	328223	328223	864.416	2.83721e+08
3926	2020_11_13_JL_KR_Analysis_2_2021_01_20.xls	2020	11	13	2020-11-13	44148	82	B1	G(FEDCBA)	Nucleocapsid	UNKNOWN	25.86	25.86	3094.34	3094.34	864.416	2.67479e+06
3927	2020_11_13_JL_KR_Analysis_2_2021_01_20.xls	2020	11	13	2020-11-13	44148	82	B2	G(FEDCBA)	Nucleocapsid	UNKNOWN	26.048	26.048	2709.26	2709.26	864.416	2.34192e+06
3928	2020_11_13_JL_KR_Analysis_2_2021_01_20.xls	2020	11	13	2020-11-13	44148	82	B3	G(FEDCBA)	Nucleocapsid	UNKNOWN	25.842	25.842	3134.2	3134.2	864.416	2.70925e+06
3929	2020_11_14_JL_KR_Analysis_2_2021_01_20.xls	2020	11	14	2020-11-14	44149	83	B1	G(FEDCBA)	Bovine_Coronavirus	UNKNOWN	21.601	21.601	685980	685980	1555.07	1066747832
3930	2020_11_14_JL_KR_Analysis_2_2021_01_20.xls	2020	11	14	2020-11-14	44149	83	B2	G(FEDCBA)	Bovine_Coronavirus	UNKNOWN	21.846	21.846	578247	578247	1555.07	8.99215e+08
3931	2020_11_14_JL_KR_Analysis_2_2021_01_20.xls	2020	11	14	2020-11-14	44149	83	B3	G(FEDCBA)	Bovine_Coronavirus	UNKNOWN	21.465	21.465	753805	753805	1555.07	1172219854
3932	2020_11_14_JL_KR_Analysis_2_2021_01_20.xls	2020	11	14	2020-11-14	44149	83	B1	G(FEDCBA)	Envelope	UNKNOWN	28.666	28.666	372.78	372.775	1555.07	579692
3933	2020_11_14_JL_KR_Analysis_2_2021_01_20.xls	2020	11	14	2020-11-14	44149	83	B2	G(FEDCBA)	Envelope	UNKNOWN	28.651	28.651	376.97	376.966	1555.07	586209
3934	2020_11_14_JL_KR_Analysis_2_2021_01_20.xls	2020	11	14	2020-11-14	44149	83	B3	G(FEDCBA)	Envelope	UNKNOWN	28.585	28.585	395.16	395.156	1555.07	614496
3935	2020_11_14_JL_KR_Analysis_2_2021_01_20.xls	2020	11	14	2020-11-14	44149	83	B1	G(FEDCBA)	FplusBacteriophage	UNKNOWN	22.897	22.897	124787	124787	1555.07	1.94053e+08
3936	2020_11_14_JL_KR_Analysis_2_2021_01_20.xls	2020	11	14	2020-11-14	44149	83	B2	G(FEDCBA)	FplusBacteriophage	UNKNOWN	23.15	23.15	104832	104832	1555.07	1.63022e+08
3937	2020_11_14_JL_KR_Analysis_2_2021_01_20.xls	2020	11	14	2020-11-14	44149	83	B3	G(FEDCBA)	FplusBacteriophage	UNKNOWN	22.446	22.446	170200	170200	1555.07	2.64674e+08
3938	2020_11_14_JL_KR_Analysis_2_2021_01_20.xls	2020	11	14	2020-11-14	44149	83	B1	G(FEDCBA)	Nucleocapsid	UNKNOWN	26.693	26.693	1400.59	1400.59	1555.07	2.17802e+06
3939	2020_11_14_JL_KR_Analysis_2_2021_01_20.xls	2020	11	14	2020-11-14	44149	83	B2	G(FEDCBA)	Nucleocapsid	UNKNOWN	27.273	27.273	942.89	942.885	1555.07	1.46625e+06
3940	2020_11_14_JL_KR_Analysis_2_2021_01_20.xls	2020	11	14	2020-11-14	44149	83	B3	G(FEDCBA)	Nucleocapsid	UNKNOWN	27.017	27.017	1122.43	1122.43	1555.07	1.74546e+06
3941	2020_11_15_JL_KR_Analysis_2021_01_02.xls	2020	11	15	2020-11-15	44150	84	B1	G(FEDCBA)	Bovine_Coronavirus	UNKNOWN	20.382	20.382	1.77716e+06	1.77716e+06	942.999	1675855744
3942	2020_11_15_JL_KR_Analysis_2021_01_02.xls	2020	11	15	2020-11-15	44150	84	B2	G(FEDCBA)	Bovine_Coronavirus	UNKNOWN	20.348	20.348	1819178	1819178	942.999	1715482555
3943	2020_11_15_JL_KR_Analysis_2021_01_02.xls	2020	11	15	2020-11-15	44150	84	B3	G(FEDCBA)	Bovine_Coronavirus	UNKNOWN	20.432	20.432	1.71767e+06	1.71767e+06	942.999	1619764057
3944	2020_11_15_JL_KR_Analysis_2021_01_02.xls	2020	11	15	2020-11-15	44150	84	B1	G(FEDCBA)	Envelope	UNKNOWN	27.935	27.935	733.61	733.613	942.999	691796
3945	2020_11_15_JL_KR_Analysis_2021_01_02.xls	2020	11	15	2020-11-15	44150	84	B2	G(FEDCBA)	Envelope	UNKNOWN	27.845	27.845	776.55	776.55	942.999	732286
3946	2020_11_15_JL_KR_Analysis_2021_01_02.xls	2020	11	15	2020-11-15	44150	84	B3	G(FEDCBA)	Envelope	UNKNOWN	27.929	27.929	736.43	736.428	942.999	694451
3947	2020_11_15_JL_KR_Analysis_2021_01_02.xls	2020	11	15	2020-11-15	44150	84	B1	G(FEDCBA)	FplusBacteriophage	UNKNOWN	22.624	22.624	144909	144909	942.999	136649431
3948	2020_11_15_JL_KR_Analysis_2021_01_02.xls	2020	11	15	2020-11-15	44150	84	B2	G(FEDCBA)	FplusBacteriophage	UNKNOWN	22.445	22.445	162026	162026	942.999	1.5279e+08
3949	2020_11_15_JL_KR_Analysis_2021_01_02.xls	2020	11	15	2020-11-15	44150	84	B3	G(FEDCBA)	FplusBacteriophage	UNKNOWN	22.727	22.727	135926	135926	942.999	1.28178e+08
3950	2020_11_15_JL_KR_Analysis_2021_01_02.xls	2020	11	15	2020-11-15	44150	84	B1	G(FEDCBA)	Nucleocapsid	UNKNOWN	26.407	26.407	1992.05	1992.05	942.999	1.8785e+06
3951	2020_11_15_JL_KR_Analysis_2021_01_02.xls	2020	11	15	2020-11-15	44150	84	B2	G(FEDCBA)	Nucleocapsid	UNKNOWN	26.528	26.528	1845.24	1845.24	942.999	1.74006e+06
3952	2020_11_15_JL_KR_Analysis_2021_01_02.xls	2020	11	15	2020-11-15	44150	84	B3	G(FEDCBA)	Nucleocapsid	UNKNOWN	26.754	26.754	1599.06	1599.06	942.999	1.50791e+06
3953	2020_11_16_JL_KR_Analysis_2_2021_01_20.xls	2020	11	16	2020-11-16	44151	85	B1	G(FEDCBA)	Bovine_Coronavirus	UNKNOWN	20.741	20.741	1251942	1251942	1543.47	1932330397
3954	2020_11_16_JL_KR_Analysis_2_2021_01_20.xls	2020	11	16	2020-11-16	44151	85	B2	G(FEDCBA)	Bovine_Coronavirus	UNKNOWN	20.96	20.96	1.07924e+06	1.07924e+06	1543.47	1665764684
3955	2020_11_16_JL_KR_Analysis_2_2021_01_20.xls	2020	11	16	2020-11-16	44151	85	B3	G(FEDCBA)	Bovine_Coronavirus	UNKNOWN	20.88	20.88	1.13992e+06	1.13992e+06	1543.47	1759421066
3956	2020_11_16_JL_KR_Analysis_2_2021_01_20.xls	2020	11	16	2020-11-16	44151	85	B1	G(FEDCBA)	Envelope	UNKNOWN	27.812	27.812	824	824.003	1543.47	1.27182e+06
3957	2020_11_16_JL_KR_Analysis_2_2021_01_20.xls	2020	11	16	2020-11-16	44151	85	B2	G(FEDCBA)	Envelope	UNKNOWN	28.003	28.003	722.8	722.803	1543.47	1.11562e+06
3958	2020_11_16_JL_KR_Analysis_2_2021_01_20.xls	2020	11	16	2020-11-16	44151	85	B3	G(FEDCBA)	Envelope	UNKNOWN	27.95	27.95	749.8	749.803	1543.47	1.1573e+06
3959	2020_11_16_JL_KR_Analysis_2_2021_01_20.xls	2020	11	16	2020-11-16	44151	85	B1	G(FEDCBA)	FplusBacteriophage	UNKNOWN	21.707	21.707	166084	166084	1543.47	2.56344e+08
3960	2020_11_16_JL_KR_Analysis_2_2021_01_20.xls	2020	11	16	2020-11-16	44151	85	B2	G(FEDCBA)	FplusBacteriophage	UNKNOWN	21.931	21.931	143134	143134	1543.47	2.20922e+08
3961	2020_11_16_JL_KR_Analysis_2_2021_01_20.xls	2020	11	16	2020-11-16	44151	85	B3	G(FEDCBA)	FplusBacteriophage	UNKNOWN	21.86	21.86	149991	149991	1543.47	231506743
3962	2020_11_16_JL_KR_Analysis_2_2021_01_20.xls	2020	11	16	2020-11-16	44151	85	B1	G(FEDCBA)	Nucleocapsid	UNKNOWN	26.205	26.205	2291.45	2291.45	1543.47	3.53677e+06
3963	2020_11_16_JL_KR_Analysis_2_2021_01_20.xls	2020	11	16	2020-11-16	44151	85	B2	G(FEDCBA)	Nucleocapsid	UNKNOWN	26.448	26.448	1956.29	1956.29	1543.47	3.01946e+06
3964	2020_11_16_JL_KR_Analysis_2_2021_01_20.xls	2020	11	16	2020-11-16	44151	85	B3	G(FEDCBA)	Nucleocapsid	UNKNOWN	26.415	26.415	1997.76	1997.76	1543.47	3.08348e+06
3965	2020_11_17_ADF_KR_Analysis_2_2021_01_20.xls	2020	11	17	2020-11-17	44152	86	B1	G(FEDCBA)	Bovine_Coronavirus	UNKNOWN	20.65	20.65	1.91134e+06	1.91134e+06	905.797	1731285439
3966	2020_11_17_ADF_KR_Analysis_2_2021_01_20.xls	2020	11	17	2020-11-17	44152	86	B2	G(FEDCBA)	Bovine_Coronavirus	UNKNOWN	20.811	20.811	1.70955e+06	1.70955e+06	905.797	1548505095
3967	2020_11_17_ADF_KR_Analysis_2_2021_01_20.xls	2020	11	17	2020-11-17	44152	86	B3	G(FEDCBA)	Bovine_Coronavirus	UNKNOWN	20.747	20.747	1.78785e+06	1.78785e+06	905.797	1619425498
3968	2020_11_17_ADF_KR_Analysis_2_2021_01_20.xls	2020	11	17	2020-11-17	44152	86	B1	G(FEDCBA)	Envelope	UNKNOWN	27.993	27.993	946.46	946.456	905.797	857297
3969	2020_11_17_ADF_KR_Analysis_2_2021_01_20.xls	2020	11	17	2020-11-17	44152	86	B2	G(FEDCBA)	Envelope	UNKNOWN	28.116	28.116	873.83	873.83	905.797	791513
3970	2020_11_17_ADF_KR_Analysis_2_2021_01_20.xls	2020	11	17	2020-11-17	44152	86	B3	G(FEDCBA)	Envelope	UNKNOWN	28.068	28.068	901.3	901.302	905.797	816397
3971	2020_11_17_ADF_KR_Analysis_2_2021_01_20.xls	2020	11	17	2020-11-17	44152	86	B1	G(FEDCBA)	FplusBacteriophage	UNKNOWN	22.564	22.564	213397	213397	905.797	1.93295e+08
3972	2020_11_17_ADF_KR_Analysis_2_2021_01_20.xls	2020	11	17	2020-11-17	44152	86	B2	G(FEDCBA)	FplusBacteriophage	UNKNOWN	23.245	23.245	135341	135341	905.797	1.22592e+08
3973	2020_11_17_ADF_KR_Analysis_2_2021_01_20.xls	2020	11	17	2020-11-17	44152	86	B3	G(FEDCBA)	FplusBacteriophage	UNKNOWN	22.651	22.651	201321	201321	905.797	1.82356e+08
3974	2020_11_17_ADF_KR_Analysis_2_2021_01_20.xls	2020	11	17	2020-11-17	44152	86	B1	G(FEDCBA)	Nucleocapsid	UNKNOWN	25.112	25.112	5690.04	5690.04	905.797	5.15402e+06
3975	2020_11_17_ADF_KR_Analysis_2_2021_01_20.xls	2020	11	17	2020-11-17	44152	86	B2	G(FEDCBA)	Nucleocapsid	UNKNOWN	25.187	25.187	5419.1	5419.1	905.797	4.9086e+06
3976	2020_11_17_ADF_KR_Analysis_2_2021_01_20.xls	2020	11	17	2020-11-17	44152	86	B3	G(FEDCBA)	Nucleocapsid	UNKNOWN	25.641	25.641	4040.8	4040.8	905.797	3.66015e+06
3977	2020_11_18_ADF_KR_Analysis_2021_01_02.xls	2020	11	18	2020-11-18	44153	87	B1	G(FEDCBA)	Bovine_Coronavirus	UNKNOWN	21.622	21.622	1.06693e+06	1.06693e+06	2131.42	2274081258
3978	2020_11_18_ADF_KR_Analysis_2021_01_02.xls	2020	11	18	2020-11-18	44153	87	B2	G(FEDCBA)	Bovine_Coronavirus	UNKNOWN	21.798	21.798	939325	939325	2131.42	2002090928
3979	2020_11_18_ADF_KR_Analysis_2021_01_02.xls	2020	11	18	2020-11-18	44153	87	B3	G(FEDCBA)	Bovine_Coronavirus	UNKNOWN	21.85	21.85	904556	904556	2131.42	1927985207
3980	2020_11_18_ADF_KR_Analysis_2021_01_02.xls	2020	11	18	2020-11-18	44153	87	B1	G(FEDCBA)	Envelope	UNKNOWN	30.865	30.865	130.02	130.019	2131.42	277125
3981	2020_11_18_ADF_KR_Analysis_2021_01_02.xls	2020	11	18	2020-11-18	44153	87	B2	G(FEDCBA)	Envelope	UNKNOWN	30.989	30.989	120.13	120.132	2131.42	256051
3982	2020_11_18_ADF_KR_Analysis_2021_01_02.xls	2020	11	18	2020-11-18	44153	87	B3	G(FEDCBA)	Envelope	UNKNOWN	30.861	30.861	130.36	130.358	2131.42	277847
3983	2020_11_18_ADF_KR_Analysis_2021_01_02.xls	2020	11	18	2020-11-18	44153	87	B1	G(FEDCBA)	FplusBacteriophage	UNKNOWN	22.933	22.933	119929	119929	2131.42	2.55619e+08
3984	2020_11_18_ADF_KR_Analysis_2021_01_02.xls	2020	11	18	2020-11-18	44153	87	B2	G(FEDCBA)	FplusBacteriophage	UNKNOWN	22.976	22.976	116612	116612	2131.42	2.48549e+08
3985	2020_11_18_ADF_KR_Analysis_2021_01_02.xls	2020	11	18	2020-11-18	44153	87	B3	G(FEDCBA)	FplusBacteriophage	UNKNOWN	23.111	23.111	106698	106698	2131.42	2.27417e+08
3986	2020_11_18_ADF_KR_Analysis_2021_01_02.xls	2020	11	18	2020-11-18	44153	87	B1	G(FEDCBA)	Nucleocapsid	UNKNOWN	28.667	28.667	429.79	429.788	2131.42	916057
3987	2020_11_18_ADF_KR_Analysis_2021_01_02.xls	2020	11	18	2020-11-18	44153	87	B2	G(FEDCBA)	Nucleocapsid	UNKNOWN	29.591	29.591	229.77	229.766	2131.42	489727
3988	2020_11_18_ADF_KR_Analysis_2021_01_02.xls	2020	11	18	2020-11-18	44153	87	B3	G(FEDCBA)	Nucleocapsid	UNKNOWN	29.369	29.369	267.12	267.115	2131.42	569333
3989	2020_11_19_ADF_KR_Analysis_2020_12_31.xls	2020	11	19	2020-11-19	44154	88	B1	G(FEDCBA)	Bovine_Coronavirus	UNKNOWN	19.746	19.746	2.87987e+06	2.87987e+06	1005.22	2894902379
3990	2020_11_19_ADF_KR_Analysis_2020_12_31.xls	2020	11	19	2020-11-19	44154	88	B2	G(FEDCBA)	Bovine_Coronavirus	UNKNOWN	19.867	19.867	2.66482e+06	2.66482e+06	1005.22	2678734314
3991	2020_11_19_ADF_KR_Analysis_2020_12_31.xls	2020	11	19	2020-11-19	44154	88	B3	G(FEDCBA)	Bovine_Coronavirus	UNKNOWN	19.969	19.969	2.49519e+06	2.49519e+06	1005.22	2508214856
3992	2020_11_19_ADF_KR_Analysis_2020_12_31.xls	2020	11	19	2020-11-19	44154	88	B1	G(FEDCBA)	Envelope	UNKNOWN	29.214	29.214	318.23	318.23	1005.22	319892
3993	2020_11_19_ADF_KR_Analysis_2020_12_31.xls	2020	11	19	2020-11-19	44154	88	B2	G(FEDCBA)	Envelope	UNKNOWN	29.484	29.484	268.27	268.271	1005.22	269672
3994	2020_11_19_ADF_KR_Analysis_2020_12_31.xls	2020	11	19	2020-11-19	44154	88	B3	G(FEDCBA)	Envelope	UNKNOWN	29.427	29.427	278.16	278.155	1005.22	279607
3995	2020_11_19_ADF_KR_Analysis_2020_12_31.xls	2020	11	19	2020-11-19	44154	88	B1	G(FEDCBA)	FplusBacteriophage	UNKNOWN	21.341	21.341	249297	249297	1005.22	2.50599e+08
3996	2020_11_19_ADF_KR_Analysis_2020_12_31.xls	2020	11	19	2020-11-19	44154	88	B2	G(FEDCBA)	FplusBacteriophage	UNKNOWN	21.291	21.291	257490	257490	1005.22	2.58835e+08
3997	2020_11_19_ADF_KR_Analysis_2020_12_31.xls	2020	11	19	2020-11-19	44154	88	B3	G(FEDCBA)	FplusBacteriophage	UNKNOWN	21.653	21.653	203997	203997	1005.22	2.05062e+08
3998	2020_11_19_ADF_KR_Analysis_2020_12_31.xls	2020	11	19	2020-11-19	44154	88	B1	G(FEDCBA)	Nucleocapsid	UNKNOWN	23.143	23.143	5414.77	5414.77	1005.22	5.44304e+06
3999	2020_11_19_ADF_KR_Analysis_2020_12_31.xls	2020	11	19	2020-11-19	44154	88	B2	G(FEDCBA)	Nucleocapsid	UNKNOWN	23.496	23.496	4340.69	4340.69	1005.22	4.36336e+06
4000	2020_11_19_ADF_KR_Analysis_2020_12_31.xls	2020	11	19	2020-11-19	44154	88	B3	G(FEDCBA)	Nucleocapsid	UNKNOWN	23.568	23.568	4148.89	4148.89	1005.22	4.17055e+06
4001	2020_11_20_JL_KR_Analysis_2020_12_30.xls	2020	11	20	2020-11-20	44155	89	B1	G(FEDCBA)	Bovine_Coronavirus	UNKNOWN	19.976	19.976	2.57223e+06	2.57223e+06	1188.35	3056724600
4002	2020_11_20_JL_KR_Analysis_2020_12_30.xls	2020	11	20	2020-11-20	44155	89	B2	G(FEDCBA)	Bovine_Coronavirus	UNKNOWN	20.035	20.035	2467749	2467749	1188.35	2932559716
4003	2020_11_20_JL_KR_Analysis_2020_12_30.xls	2020	11	20	2020-11-20	44155	89	B3	G(FEDCBA)	Bovine_Coronavirus	UNKNOWN	20.078	20.078	2.39435e+06	2.39435e+06	1188.35	2845334820
4004	2020_11_20_JL_KR_Analysis_2020_12_30.xls	2020	11	20	2020-11-20	44155	89	B1	G(FEDCBA)	Envelope	UNKNOWN	29.822	29.822	186.01	186.009	1188.35	221045
4005	2020_11_20_JL_KR_Analysis_2020_12_30.xls	2020	11	20	2020-11-20	44155	89	B2	G(FEDCBA)	Envelope	UNKNOWN	30.224	30.224	141.47	141.467	1188.35	168113
4006	2020_11_20_JL_KR_Analysis_2020_12_30.xls	2020	11	20	2020-11-20	44155	89	B3	G(FEDCBA)	Envelope	UNKNOWN	30.205	30.205	143.35	143.347	1188.35	170347
4007	2020_11_20_JL_KR_Analysis_2020_12_30.xls	2020	11	20	2020-11-20	44155	89	B1	G(FEDCBA)	FplusBacteriophage	UNKNOWN	21.58	21.58	271782	271782	1188.35	322973337
4008	2020_11_20_JL_KR_Analysis_2020_12_30.xls	2020	11	20	2020-11-20	44155	89	B2	G(FEDCBA)	FplusBacteriophage	UNKNOWN	21.726	21.726	248176	248176	1188.35	2.94921e+08
4009	2020_11_20_JL_KR_Analysis_2020_12_30.xls	2020	11	20	2020-11-20	44155	89	B3	G(FEDCBA)	FplusBacteriophage	UNKNOWN	21.607	21.607	267262	267262	1188.35	3.17601e+08
4010	2020_11_20_JL_KR_Analysis_2020_12_30.xls	2020	11	20	2020-11-20	44155	89	B1	G(FEDCBA)	Nucleocapsid	UNKNOWN	28.191	28.191	583.95	583.948	1188.35	693937
4011	2020_11_20_JL_KR_Analysis_2020_12_30.xls	2020	11	20	2020-11-20	44155	89	B2	G(FEDCBA)	Nucleocapsid	UNKNOWN	28.173	28.173	590.4	590.398	1188.35	701602
4012	2020_11_20_JL_KR_Analysis_2020_12_30.xls	2020	11	20	2020-11-20	44155	89	B3	G(FEDCBA)	Nucleocapsid	UNKNOWN	27.9	27.9	703.55	703.547	1188.35	836063
4013	2020_11_21_JL_KR_Analysis_2_2021_01_20.xls	2020	11	21	2020-11-21	44156	90	B1	G(FEDCBA)	Bovine_Coronavirus	UNKNOWN	20.606	20.606	1.70272e+06	1.70272e+06	884.335	1505778267
4014	2020_11_21_JL_KR_Analysis_2_2021_01_20.xls	2020	11	21	2020-11-21	44156	90	B2	G(FEDCBA)	Bovine_Coronavirus	UNKNOWN	20.655	20.655	1643340	1643340	884.335	1453262283
4015	2020_11_21_JL_KR_Analysis_2_2021_01_20.xls	2020	11	21	2020-11-21	44156	90	B3	G(FEDCBA)	Bovine_Coronavirus	UNKNOWN	20.827	20.827	1.44827e+06	1.44827e+06	884.335	1280758244
4016	2020_11_21_JL_KR_Analysis_2_2021_01_20.xls	2020	11	21	2020-11-21	44156	90	B1	G(FEDCBA)	Envelope	UNKNOWN	31.734	31.734	23.9	23.903	884.335	21138.2
4017	2020_11_21_JL_KR_Analysis_2_2021_01_20.xls	2020	11	21	2020-11-21	44156	90	B2	G(FEDCBA)	Envelope	UNKNOWN	30.717	30.717	49.91	49.909	884.335	44136.3
4018	2020_11_21_JL_KR_Analysis_2_2021_01_20.xls	2020	11	21	2020-11-21	44156	90	B3	G(FEDCBA)	Envelope	UNKNOWN	30.955	30.955	42	41.997	884.335	37139.4
4019	2020_11_21_JL_KR_Analysis_2_2021_01_20.xls	2020	11	21	2020-11-21	44156	90	B1	G(FEDCBA)	FplusBacteriophage	UNKNOWN	21.198	21.198	316791	316791	884.335	2.80149e+08
4020	2020_11_21_JL_KR_Analysis_2_2021_01_20.xls	2020	11	21	2020-11-21	44156	90	B2	G(FEDCBA)	FplusBacteriophage	UNKNOWN	20.96	20.96	369916	369916	884.335	3.2713e+08
4021	2020_11_21_JL_KR_Analysis_2_2021_01_20.xls	2020	11	21	2020-11-21	44156	90	B3	G(FEDCBA)	FplusBacteriophage	UNKNOWN	21.31	21.31	294404	294404	884.335	2.60352e+08
4022	2020_11_21_JL_KR_Analysis_2_2021_01_20.xls	2020	11	21	2020-11-21	44156	90	B1	G(FEDCBA)	Nucleocapsid	UNKNOWN	27.388	27.388	509.09	509.089	884.335	450205
4023	2020_11_21_JL_KR_Analysis_2_2021_01_20.xls	2020	11	21	2020-11-21	44156	90	B2	G(FEDCBA)	Nucleocapsid	UNKNOWN	28.034	28.034	322.1	322.096	884.335	284841
4024	2020_11_21_JL_KR_Analysis_2_2021_01_20.xls	2020	11	21	2020-11-21	44156	90	B3	G(FEDCBA)	Nucleocapsid	UNKNOWN	28.718	28.718	198.12	198.117	884.335	175202
4025	2020_11_22_KR_KR_Analysis_2020_12_29.xls	2020	11	22	2020-11-22	44157	91	B1	G(FEDCBA)	Bovine_Coronavirus	UNKNOWN	20.696	20.696	1.37826e+06	1.37826e+06	2195.74	3026296968
4026	2020_11_22_KR_KR_Analysis_2020_12_29.xls	2020	11	22	2020-11-22	44157	91	B2	G(FEDCBA)	Bovine_Coronavirus	UNKNOWN	20.847	20.847	1.24239e+06	1.24239e+06	2195.74	2727973003
4027	2020_11_22_KR_KR_Analysis_2020_12_29.xls	2020	11	22	2020-11-22	44157	91	B3	G(FEDCBA)	Bovine_Coronavirus	UNKNOWN	20.938	20.938	1.16724e+06	1.16724e+06	2195.74	2562954773
4028	2020_11_22_KR_KR_Analysis_2020_12_29.xls	2020	11	22	2020-11-22	44157	91	B1	G(FEDCBA)	Envelope	UNKNOWN	31.249	31.249	87.81	87.806	2195.74	192799
4029	2020_11_22_KR_KR_Analysis_2020_12_29.xls	2020	11	22	2020-11-22	44157	91	B2	G(FEDCBA)	Envelope	UNKNOWN	31.152	31.152	93.69	93.687	2195.74	205712
4030	2020_11_22_KR_KR_Analysis_2020_12_29.xls	2020	11	22	2020-11-22	44157	91	B3	G(FEDCBA)	Envelope	UNKNOWN	31.064	31.064	99.44	99.437	2195.74	218338
4031	2020_11_22_KR_KR_Analysis_2020_12_29.xls	2020	11	22	2020-11-22	44157	91	B1	G(FEDCBA)	FplusBacteriophage	UNKNOWN	22.098	22.098	159321	159321	2195.74	3.49828e+08
4032	2020_11_22_KR_KR_Analysis_2020_12_29.xls	2020	11	22	2020-11-22	44157	91	B2	G(FEDCBA)	FplusBacteriophage	UNKNOWN	22.168	22.168	152173	152173	2195.74	3.34133e+08
4033	2020_11_22_KR_KR_Analysis_2020_12_29.xls	2020	11	22	2020-11-22	44157	91	B3	G(FEDCBA)	FplusBacteriophage	UNKNOWN	22.296	22.296	139908	139908	2195.74	3.07202e+08
4034	2020_11_22_KR_KR_Analysis_2020_12_29.xls	2020	11	22	2020-11-22	44157	91	B1	G(FEDCBA)	Nucleocapsid	UNKNOWN	29.476	29.476	363.29	363.293	2195.74	797696
4035	2020_11_22_KR_KR_Analysis_2020_12_29.xls	2020	11	22	2020-11-22	44157	91	B2	G(FEDCBA)	Nucleocapsid	UNKNOWN	29.904	29.904	276.58	276.582	2195.74	607302
4036	2020_11_22_KR_KR_Analysis_2020_12_29.xls	2020	11	22	2020-11-22	44157	91	B3	G(FEDCBA)	Nucleocapsid	UNKNOWN	30.015	30.015	257.69	257.694	2195.74	565829
4037	2020_11_23_JL_KR_Analysis_2020_12_28.xls	2020	11	23	2020-11-23	44158	92	B1	G(FEDCBA)	Bovine_Coronavirus	UNKNOWN	19.682	19.682	2.38257e+06	2.38257e+06	942.542	2245668650
4038	2020_11_23_JL_KR_Analysis_2020_12_28.xls	2020	11	23	2020-11-23	44158	92	B2	G(FEDCBA)	Bovine_Coronavirus	UNKNOWN	19.812	19.812	2176696	2176696	942.542	2051627948
4039	2020_11_23_JL_KR_Analysis_2020_12_28.xls	2020	11	23	2020-11-23	44158	92	B3	G(FEDCBA)	Bovine_Coronavirus	UNKNOWN	19.922	19.922	2.01643e+06	2.01643e+06	942.542	1900571650
4040	2020_11_23_JL_KR_Analysis_2020_12_28.xls	2020	11	23	2020-11-23	44158	92	B1	G(FEDCBA)	Envelope	UNKNOWN	29.863	29.863	114.7	114.696	942.542	108106
4041	2020_11_23_JL_KR_Analysis_2020_12_28.xls	2020	11	23	2020-11-23	44158	92	B2	G(FEDCBA)	Envelope	UNKNOWN	30.507	30.507	73.23	73.227	942.542	69019.5
4042	2020_11_23_JL_KR_Analysis_2020_12_28.xls	2020	11	23	2020-11-23	44158	92	B3	G(FEDCBA)	Envelope	UNKNOWN	30.004	30.004	103.93	103.926	942.542	97954.6
4043	2020_11_23_JL_KR_Analysis_2020_12_28.xls	2020	11	23	2020-11-23	44158	92	B1	G(FEDCBA)	FplusBacteriophage	UNKNOWN	21.324	21.324	277818	277818	942.542	2.61855e+08
4044	2020_11_23_JL_KR_Analysis_2020_12_28.xls	2020	11	23	2020-11-23	44158	92	B2	G(FEDCBA)	FplusBacteriophage	UNKNOWN	20.984	20.984	353833	353833	942.542	3.33503e+08
4045	2020_11_23_JL_KR_Analysis_2020_12_28.xls	2020	11	23	2020-11-23	44158	92	B3	G(FEDCBA)	FplusBacteriophage	UNKNOWN	21.466	21.466	251192	251192	942.542	236759486
4046	2020_11_23_JL_KR_Analysis_2020_12_28.xls	2020	11	23	2020-11-23	44158	92	B1	G(FEDCBA)	Nucleocapsid	UNKNOWN	26.675	26.675	989.42	989.415	942.542	932565
4047	2020_11_23_JL_KR_Analysis_2020_12_28.xls	2020	11	23	2020-11-23	44158	92	B2	G(FEDCBA)	Nucleocapsid	UNKNOWN	27.842	27.842	437.97	437.973	942.542	412808
4048	2020_11_23_JL_KR_Analysis_2020_12_28.xls	2020	11	23	2020-11-23	44158	92	B3	G(FEDCBA)	Nucleocapsid	UNKNOWN	27.653	27.653	499.64	499.641	942.542	470933
4049	2020_11_01_JL_KR_Analysis_2021_01_10.xls	2020	11	1	2020-11-01	44136	70	C1	A	Bovine_Coronavirus	UNKNOWN	28.85	28.85	6655.6	6655.6	1828.89	1.21724e+07
4050	2020_11_01_JL_KR_Analysis_2021_01_10.xls	2020	11	1	2020-11-01	44136	70	C2	A	Bovine_Coronavirus	UNKNOWN	29.678	29.678	3885.66	3885.66	1828.89	7.10645e+06
4051	2020_11_01_JL_KR_Analysis_2021_01_10.xls	2020	11	1	2020-11-01	44136	70	C3	A	Bovine_Coronavirus	UNKNOWN	28.59	28.59	7881.65	7881.65	1828.89	1.44147e+07
4052	2020_11_01_JL_KR_Analysis_2021_01_10.xls	2020	11	1	2020-11-01	44136	70	C1	A	Envelope	UNKNOWN	Undetermined	NA	NA	NA	1828.89	NA
4053	2020_11_01_JL_KR_Analysis_2021_01_10.xls	2020	11	1	2020-11-01	44136	70	C2	A	Envelope	UNKNOWN	Undetermined	NA	NA	NA	1828.89	NA
4054	2020_11_01_JL_KR_Analysis_2021_01_10.xls	2020	11	1	2020-11-01	44136	70	C3	A	Envelope	UNKNOWN	Undetermined	NA	NA	NA	1828.89	NA
4055	2020_11_01_JL_KR_Analysis_2021_01_10.xls	2020	11	1	2020-11-01	44136	70	C1	A	FplusBacteriophage	UNKNOWN	32.57	32.57	414.41	414.41	1828.89	757911
4056	2020_11_01_JL_KR_Analysis_2021_01_10.xls	2020	11	1	2020-11-01	44136	70	C2	A	FplusBacteriophage	UNKNOWN	33.601	33.601	218.6	218.603	1828.89	399801
4057	2020_11_01_JL_KR_Analysis_2021_01_10.xls	2020	11	1	2020-11-01	44136	70	C3	A	FplusBacteriophage	UNKNOWN	32.297	32.297	490.68	490.679	1828.89	897399
4058	2020_11_01_JL_KR_Analysis_2021_01_10.xls	2020	11	1	2020-11-01	44136	70	C1	A	Nucleocapsid	UNKNOWN	-	NA	11.97	NA	1828.89	NA
4059	2020_11_01_JL_KR_Analysis_2021_01_10.xls	2020	11	1	2020-11-01	44136	70	C2	A	Nucleocapsid	UNKNOWN	-	NA	11.18	NA	1828.89	NA
4060	2020_11_01_JL_KR_Analysis_2021_01_10.xls	2020	11	1	2020-11-01	44136	70	C3	A	Nucleocapsid	UNKNOWN	-	NA	15.91	NA	1828.89	NA
4061	2020_11_02_JL_KR_Analysis_2021_01_10.xls	2020	11	2	2020-11-02	44137	71	C1	A	Bovine_Coronavirus	UNKNOWN	27.462	27.462	11293.6	11293.6	939.43	1.06095e+07
4062	2020_11_02_JL_KR_Analysis_2021_01_10.xls	2020	11	2	2020-11-02	44137	71	C2	A	Bovine_Coronavirus	UNKNOWN	27.637	27.637	9945.95	9945.95	939.43	9.34352e+06
4063	2020_11_02_JL_KR_Analysis_2021_01_10.xls	2020	11	2	2020-11-02	44137	71	C3	A	Bovine_Coronavirus	UNKNOWN	27.13	27.13	14372.7	14372.7	939.43	1.35021e+07
4064	2020_11_02_JL_KR_Analysis_2021_01_10.xls	2020	11	2	2020-11-02	44137	71	C1	A	Envelope	UNKNOWN	Undetermined	NA	NA	NA	939.43	NA
4065	2020_11_02_JL_KR_Analysis_2021_01_10.xls	2020	11	2	2020-11-02	44137	71	C2	A	Envelope	UNKNOWN	Undetermined	NA	NA	NA	939.43	NA
4066	2020_11_02_JL_KR_Analysis_2021_01_10.xls	2020	11	2	2020-11-02	44137	71	C3	A	Envelope	UNKNOWN	Undetermined	NA	NA	NA	939.43	NA
4067	2020_11_02_JL_KR_Analysis_2021_01_10.xls	2020	11	2	2020-11-02	44137	71	C1	A	FplusBacteriophage	UNKNOWN	31.605	31.605	341.09	341.092	939.43	320432
4068	2020_11_02_JL_KR_Analysis_2021_01_10.xls	2020	11	2	2020-11-02	44137	71	C2	A	FplusBacteriophage	UNKNOWN	30.622	30.622	652.28	652.282	939.43	612773
4069	2020_11_02_JL_KR_Analysis_2021_01_10.xls	2020	11	2	2020-11-02	44137	71	C3	A	FplusBacteriophage	UNKNOWN	30.238	30.238	840.22	840.217	939.43	789325
4070	2020_11_02_JL_KR_Analysis_2021_01_10.xls	2020	11	2	2020-11-02	44137	71	C1	A	Nucleocapsid	UNKNOWN	Undetermined	NA	NA	NA	939.43	NA
4071	2020_11_02_JL_KR_Analysis_2021_01_10.xls	2020	11	2	2020-11-02	44137	71	C2	A	Nucleocapsid	UNKNOWN	Undetermined	NA	NA	NA	939.43	NA
4072	2020_11_02_JL_KR_Analysis_2021_01_10.xls	2020	11	2	2020-11-02	44137	71	C3	A	Nucleocapsid	UNKNOWN	-	NA	3.18	NA	939.43	NA
4073	2020_11_03_JL_KR_Analysis_2021_01_09.xls	2020	11	3	2020-11-03	44138	72	C1	A	Bovine_Coronavirus	UNKNOWN	29.887	29.887	4901.62	4901.62	934.788	4.58198e+06
4074	2020_11_03_JL_KR_Analysis_2021_01_09.xls	2020	11	3	2020-11-03	44138	72	C2	A	Bovine_Coronavirus	UNKNOWN	29.671	29.671	5623.79	5623.79	934.788	5.25705e+06
4075	2020_11_03_JL_KR_Analysis_2021_01_09.xls	2020	11	3	2020-11-03	44138	72	C3	A	Bovine_Coronavirus	UNKNOWN	29.02	29.02	8503.26	8503.26	934.788	7.94874e+06
4076	2020_11_03_JL_KR_Analysis_2021_01_09.xls	2020	11	3	2020-11-03	44138	72	C1	A	Envelope	UNKNOWN	33.741	33.741	14.28	14.279	934.788	13347.8
4077	2020_11_03_JL_KR_Analysis_2021_01_09.xls	2020	11	3	2020-11-03	44138	72	C2	A	Envelope	UNKNOWN	33.466	33.466	17.18	17.178	934.788	16057.8
4078	2020_11_03_JL_KR_Analysis_2021_01_09.xls	2020	11	3	2020-11-03	44138	72	C3	A	Envelope	UNKNOWN	32.927	32.927	24.72	24.717	934.788	23105.2
4079	2020_11_03_JL_KR_Analysis_2021_01_09.xls	2020	11	3	2020-11-03	44138	72	C1	A	FplusBacteriophage	UNKNOWN	34.15	34.15	137.48	137.477	934.788	128512
4080	2020_11_03_JL_KR_Analysis_2021_01_09.xls	2020	11	3	2020-11-03	44138	72	C2	A	FplusBacteriophage	UNKNOWN	34.954	34.954	83.73	83.729	934.788	78268.9
4081	2020_11_03_JL_KR_Analysis_2021_01_09.xls	2020	11	3	2020-11-03	44138	72	C3	A	FplusBacteriophage	UNKNOWN	33.912	33.912	159.23	159.23	934.788	148846
4082	2020_11_03_JL_KR_Analysis_2021_01_09.xls	2020	11	3	2020-11-03	44138	72	C1	A	Nucleocapsid	UNKNOWN	30.427	30.427	70.22	70.217	934.788	65638
4083	2020_11_03_JL_KR_Analysis_2021_01_09.xls	2020	11	3	2020-11-03	44138	72	C2	A	Nucleocapsid	UNKNOWN	30.232	30.232	79.7	79.701	934.788	74503.5
4084	2020_11_03_JL_KR_Analysis_2021_01_09.xls	2020	11	3	2020-11-03	44138	72	C3	A	Nucleocapsid	UNKNOWN	30.028	30.028	91	91	934.788	85065.7
4085	2020_11_04_JL_KR_Analysis_2_Far_Std_Corrected_2021_01_14.xls	2020	11	4	2020-11-04	44139	73	C1	A	Bovine_Coronavirus	UNKNOWN	28.126	28.126	8406.6	8406.6	822.637	6.91558e+06
4086	2020_11_04_JL_KR_Analysis_2_Far_Std_Corrected_2021_01_14.xls	2020	11	4	2020-11-04	44139	73	C2	A	Bovine_Coronavirus	UNKNOWN	28.248	28.248	7763.54	7763.54	822.637	6.38658e+06
4087	2020_11_04_JL_KR_Analysis_2_Far_Std_Corrected_2021_01_14.xls	2020	11	4	2020-11-04	44139	73	C3	A	Bovine_Coronavirus	UNKNOWN	27.265	27.265	14750.2	14750.2	822.637	1.21341e+07
4088	2020_11_04_JL_KR_Analysis_2_Far_Std_Corrected_2021_01_14.xls	2020	11	4	2020-11-04	44139	73	C1	A	Envelope	UNKNOWN	30.694	30.694	185.75	185.748	822.637	152803
4089	2020_11_04_JL_KR_Analysis_2_Far_Std_Corrected_2021_01_14.xls	2020	11	4	2020-11-04	44139	73	C2	A	Envelope	UNKNOWN	30.6	30.6	198.88	198.883	822.637	163609
4090	2020_11_04_JL_KR_Analysis_2_Far_Std_Corrected_2021_01_14.xls	2020	11	4	2020-11-04	44139	73	C3	A	Envelope	UNKNOWN	29.455	29.455	457.37	457.372	822.637	376251
4091	2020_11_04_JL_KR_Analysis_2_Far_Std_Corrected_2021_01_14.xls	2020	11	4	2020-11-04	44139	73	C1	A	FplusBacteriophage	UNKNOWN	33.527	33.527	237.45	237.453	822.637	195338
4092	2020_11_04_JL_KR_Analysis_2_Far_Std_Corrected_2021_01_14.xls	2020	11	4	2020-11-04	44139	73	C2	A	FplusBacteriophage	UNKNOWN	33.48	33.48	244.68	244.675	822.637	201279
4093	2020_11_04_JL_KR_Analysis_2_Far_Std_Corrected_2021_01_14.xls	2020	11	4	2020-11-04	44139	73	C3	A	FplusBacteriophage	UNKNOWN	32.8	32.8	376.38	376.383	822.637	309627
4094	2020_11_04_JL_KR_Analysis_2_Far_Std_Corrected_2021_01_14.xls	2020	11	4	2020-11-04	44139	73	C1	A	Nucleocapsid	UNKNOWN	28.881	28.881	586.08	586.083	822.637	482134
4095	2020_11_04_JL_KR_Analysis_2_Far_Std_Corrected_2021_01_14.xls	2020	11	4	2020-11-04	44139	73	C2	A	Nucleocapsid	UNKNOWN	29.06	29.06	523.61	523.607	822.637	430739
4096	2020_11_04_JL_KR_Analysis_2_Far_Std_Corrected_2021_01_14.xls	2020	11	4	2020-11-04	44139	73	C3	A	Nucleocapsid	UNKNOWN	27.67	27.67	1256.27	1256.27	822.637	1.03346e+06
4097	2020_11_05_ADF_KR_Analysis_2021_01_09.xls	2020	11	5	2020-11-05	44140	74	C1	A	Bovine_Coronavirus	UNKNOWN	20.172	20.172	1.23882e+06	1.23882e+06	1055.72	1307837280
4098	2020_11_05_ADF_KR_Analysis_2021_01_09.xls	2020	11	5	2020-11-05	44140	74	C2	A	Bovine_Coronavirus	UNKNOWN	20.235	20.235	1.18533e+06	1.18533e+06	1055.72	1251376931
4099	2020_11_05_ADF_KR_Analysis_2021_01_09.xls	2020	11	5	2020-11-05	44140	74	C3	A	Bovine_Coronavirus	UNKNOWN	19.672	19.672	1.75668e+06	1.75668e+06	1055.72	1854558391
4100	2020_11_05_ADF_KR_Analysis_2021_01_09.xls	2020	11	5	2020-11-05	44140	74	C1	A	Envelope	UNKNOWN	30.988	30.988	63.24	63.24	1055.72	66763.5
4101	2020_11_05_ADF_KR_Analysis_2021_01_09.xls	2020	11	5	2020-11-05	44140	74	C2	A	Envelope	UNKNOWN	31.012	31.012	62.17	62.171	1055.72	65634.9
4102	2020_11_05_ADF_KR_Analysis_2021_01_09.xls	2020	11	5	2020-11-05	44140	74	C3	A	Envelope	UNKNOWN	30.949	30.949	65.06	65.057	1055.72	68681.7
4103	2020_11_05_ADF_KR_Analysis_2021_01_09.xls	2020	11	5	2020-11-05	44140	74	C1	A	FplusBacteriophage	UNKNOWN	32.567	32.567	182.65	182.651	1055.72	192828
4104	2020_11_05_ADF_KR_Analysis_2021_01_09.xls	2020	11	5	2020-11-05	44140	74	C2	A	FplusBacteriophage	UNKNOWN	31.774	31.774	305.09	305.093	1055.72	322092
4105	2020_11_05_ADF_KR_Analysis_2021_01_09.xls	2020	11	5	2020-11-05	44140	74	C3	A	FplusBacteriophage	UNKNOWN	32.038	32.038	257.17	257.172	1055.72	271501
4106	2020_11_05_ADF_KR_Analysis_2021_01_09.xls	2020	11	5	2020-11-05	44140	74	C1	A	Nucleocapsid	UNKNOWN	25.151	25.151	3110.74	3110.74	1055.72	3.28405e+06
4107	2020_11_05_ADF_KR_Analysis_2021_01_09.xls	2020	11	5	2020-11-05	44140	74	C2	A	Nucleocapsid	UNKNOWN	-	NA	943.33	NA	1055.72	NA
4108	2020_11_05_ADF_KR_Analysis_2021_01_09.xls	2020	11	5	2020-11-05	44140	74	C3	A	Nucleocapsid	UNKNOWN	24.456	24.456	5044.28	5044.28	1055.72	5.32533e+06
4109	2020_11_06_ADF_KR_Analysis_2021_01_09.xls	2020	11	6	2020-11-06	44141	75	C1	A	Bovine_Coronavirus	UNKNOWN	20.722	20.722	918773	918773	2279.15	2094023021
4110	2020_11_06_ADF_KR_Analysis_2021_01_09.xls	2020	11	6	2020-11-06	44141	75	C2	A	Bovine_Coronavirus	UNKNOWN	20.955	20.955	781522	781522	2279.15	1781208900
4111	2020_11_06_ADF_KR_Analysis_2021_01_09.xls	2020	11	6	2020-11-06	44141	75	C3	A	Bovine_Coronavirus	UNKNOWN	20.447	20.447	1.11232e+06	1.11232e+06	2279.15	2535140472
4112	2020_11_06_ADF_KR_Analysis_2021_01_09.xls	2020	11	6	2020-11-06	44141	75	C1	A	Envelope	UNKNOWN	30.537	30.537	111.61	111.605	2279.15	254365
4113	2020_11_06_ADF_KR_Analysis_2021_01_09.xls	2020	11	6	2020-11-06	44141	75	C2	A	Envelope	UNKNOWN	30.217	30.217	138.35	138.353	2279.15	315328
4114	2020_11_06_ADF_KR_Analysis_2021_01_09.xls	2020	11	6	2020-11-06	44141	75	C3	A	Envelope	UNKNOWN	29.948	29.948	165.79	165.793	2279.15	377868
4115	2020_11_06_ADF_KR_Analysis_2021_01_09.xls	2020	11	6	2020-11-06	44141	75	C1	A	FplusBacteriophage	UNKNOWN	33.451	33.451	137.4	137.396	2279.15	313146
4116	2020_11_06_ADF_KR_Analysis_2021_01_09.xls	2020	11	6	2020-11-06	44141	75	C2	A	FplusBacteriophage	UNKNOWN	33.783	33.783	111.04	111.037	2279.15	253070
4117	2020_11_06_ADF_KR_Analysis_2021_01_09.xls	2020	11	6	2020-11-06	44141	75	C3	A	FplusBacteriophage	UNKNOWN	32.632	32.632	232.55	232.552	2279.15	530021
4118	2020_11_06_ADF_KR_Analysis_2021_01_09.xls	2020	11	6	2020-11-06	44141	75	C1	A	Nucleocapsid	UNKNOWN	27.226	27.226	927.05	927.051	2279.15	2.11289e+06
4119	2020_11_06_ADF_KR_Analysis_2021_01_09.xls	2020	11	6	2020-11-06	44141	75	C2	A	Nucleocapsid	UNKNOWN	28.241	28.241	471.45	471.451	2279.15	1.07451e+06
4120	2020_11_06_ADF_KR_Analysis_2021_01_09.xls	2020	11	6	2020-11-06	44141	75	C3	A	Nucleocapsid	UNKNOWN	26.388	26.388	1621.23	1621.23	2279.15	3.69503e+06
4121	2020_11_07_ADF_KR_Analysis_2021_01_09.xls	2020	11	7	2020-11-07	44142	76	C1	A	Bovine_Coronavirus	UNKNOWN	20.626	20.626	1.83527e+06	1.83527e+06	1046.24	1920134397
4122	2020_11_07_ADF_KR_Analysis_2021_01_09.xls	2020	11	7	2020-11-07	44142	76	C2	A	Bovine_Coronavirus	UNKNOWN	20.864	20.864	1.55407e+06	1.55407e+06	1046.24	1625933820
4123	2020_11_07_ADF_KR_Analysis_2021_01_09.xls	2020	11	7	2020-11-07	44142	76	C3	A	Bovine_Coronavirus	UNKNOWN	20.413	20.413	2.1291e+06	2.1291e+06	1046.24	2227547932
4124	2020_11_07_ADF_KR_Analysis_2021_01_09.xls	2020	11	7	2020-11-07	44142	76	C1	A	Envelope	UNKNOWN	31.437	31.437	79.88	79.882	1046.24	83575.7
4125	2020_11_07_ADF_KR_Analysis_2021_01_09.xls	2020	11	7	2020-11-07	44142	76	C2	A	Envelope	UNKNOWN	31.407	31.407	81.41	81.41	1046.24	85174.4
4126	2020_11_07_ADF_KR_Analysis_2021_01_09.xls	2020	11	7	2020-11-07	44142	76	C3	A	Envelope	UNKNOWN	31.305	31.305	86.84	86.843	1046.24	90858.6
4127	2020_11_07_ADF_KR_Analysis_2021_01_09.xls	2020	11	7	2020-11-07	44142	76	C1	A	FplusBacteriophage	UNKNOWN	32.604	32.604	247.52	247.515	1046.24	258960
4128	2020_11_07_ADF_KR_Analysis_2021_01_09.xls	2020	11	7	2020-11-07	44142	76	C2	A	FplusBacteriophage	UNKNOWN	32.513	32.513	261.86	261.857	1046.24	273965
4129	2020_11_07_ADF_KR_Analysis_2021_01_09.xls	2020	11	7	2020-11-07	44142	76	C3	A	FplusBacteriophage	UNKNOWN	32.452	32.452	271.99	271.987	1046.24	284564
4130	2020_11_07_ADF_KR_Analysis_2021_01_09.xls	2020	11	7	2020-11-07	44142	76	C1	A	Nucleocapsid	UNKNOWN	28.983	28.983	371.53	371.529	1046.24	388708
4131	2020_11_07_ADF_KR_Analysis_2021_01_09.xls	2020	11	7	2020-11-07	44142	76	C2	A	Nucleocapsid	UNKNOWN	29.332	29.332	297.12	297.123	1046.24	310862
4132	2020_11_07_ADF_KR_Analysis_2021_01_09.xls	2020	11	7	2020-11-07	44142	76	C3	A	Nucleocapsid	UNKNOWN	27.879	27.879	752.1	752.098	1046.24	786875
4133	2020_11_08_ADF_KR_Analysis_2021_01_09.xls	2020	11	8	2020-11-08	44143	77	C1	A	Bovine_Coronavirus	UNKNOWN	20.134	20.134	1.23995e+06	1.23995e+06	1661.52	2060202766
4134	2020_11_08_ADF_KR_Analysis_2021_01_09.xls	2020	11	8	2020-11-08	44143	77	C2	A	Bovine_Coronavirus	UNKNOWN	20.278	20.278	1.12414e+06	1.12414e+06	1661.52	1867777950
4135	2020_11_08_ADF_KR_Analysis_2021_01_09.xls	2020	11	8	2020-11-08	44143	77	C3	A	Bovine_Coronavirus	UNKNOWN	19.747	19.747	1.61197e+06	1.61197e+06	1661.52	2678330762
4136	2020_11_08_ADF_KR_Analysis_2021_01_09.xls	2020	11	8	2020-11-08	44143	77	C1	A	Envelope	UNKNOWN	30.473	30.473	179.47	179.467	1661.52	298189
4137	2020_11_08_ADF_KR_Analysis_2021_01_09.xls	2020	11	8	2020-11-08	44143	77	C2	A	Envelope	UNKNOWN	30.609	30.609	164.19	164.192	1661.52	272809
4138	2020_11_08_ADF_KR_Analysis_2021_01_09.xls	2020	11	8	2020-11-08	44143	77	C3	A	Envelope	UNKNOWN	29.953	29.953	252.32	252.315	1661.52	419227
4139	2020_11_08_ADF_KR_Analysis_2021_01_09.xls	2020	11	8	2020-11-08	44143	77	C1	A	FplusBacteriophage	UNKNOWN	31.714	31.714	250.93	250.925	1661.52	416918
4140	2020_11_08_ADF_KR_Analysis_2021_01_09.xls	2020	11	8	2020-11-08	44143	77	C2	A	FplusBacteriophage	UNKNOWN	32.627	32.627	129.88	129.881	1661.52	215800
4141	2020_11_08_ADF_KR_Analysis_2021_01_09.xls	2020	11	8	2020-11-08	44143	77	C3	A	FplusBacteriophage	UNKNOWN	31.498	31.498	293.12	293.124	1661.52	487033
4142	2020_11_08_ADF_KR_Analysis_2021_01_09.xls	2020	11	8	2020-11-08	44143	77	C1	A	Nucleocapsid	UNKNOWN	29.016	29.016	458.01	458.012	1661.52	760998
4143	2020_11_08_ADF_KR_Analysis_2021_01_09.xls	2020	11	8	2020-11-08	44143	77	C2	A	Nucleocapsid	UNKNOWN	29.274	29.274	385.13	385.129	1661.52	639901
4144	2020_11_08_ADF_KR_Analysis_2021_01_09.xls	2020	11	8	2020-11-08	44143	77	C3	A	Nucleocapsid	UNKNOWN	28.671	28.671	577.75	577.754	1661.52	959952
4145	2020_11_09_ADF_KR_Analysis_2021_01_09.xls	2020	11	9	2020-11-09	44144	78	C1	A	Bovine_Coronavirus	UNKNOWN	21.912	21.912	492528	492528	829.286	4.08446e+08
4146	2020_11_09_ADF_KR_Analysis_2021_01_09.xls	2020	11	9	2020-11-09	44144	78	C2	A	Bovine_Coronavirus	UNKNOWN	21.795	21.795	530536	530536	829.286	4.39966e+08
4147	2020_11_09_ADF_KR_Analysis_2021_01_09.xls	2020	11	9	2020-11-09	44144	78	C3	A	Bovine_Coronavirus	UNKNOWN	21.43	21.43	669807	669807	829.286	5.55461e+08
4148	2020_11_09_ADF_KR_Analysis_2021_01_09.xls	2020	11	9	2020-11-09	44144	78	C1	A	Envelope	UNKNOWN	30.56	30.56	126.54	126.541	829.286	104939
4149	2020_11_09_ADF_KR_Analysis_2021_01_09.xls	2020	11	9	2020-11-09	44144	78	C2	A	Envelope	UNKNOWN	30.502	30.502	131.46	131.457	829.286	109015
4150	2020_11_09_ADF_KR_Analysis_2021_01_09.xls	2020	11	9	2020-11-09	44144	78	C3	A	Envelope	UNKNOWN	30.204	30.204	159.76	159.763	829.286	132489
4151	2020_11_09_ADF_KR_Analysis_2021_01_09.xls	2020	11	9	2020-11-09	44144	78	C1	A	FplusBacteriophage	UNKNOWN	29.753	29.753	1322.13	1322.13	829.286	1.09642e+06
4152	2020_11_09_ADF_KR_Analysis_2021_01_09.xls	2020	11	9	2020-11-09	44144	78	C2	A	FplusBacteriophage	UNKNOWN	30.145	30.145	1006.96	1006.96	829.286	835054
4153	2020_11_09_ADF_KR_Analysis_2021_01_09.xls	2020	11	9	2020-11-09	44144	78	C3	A	FplusBacteriophage	UNKNOWN	29.423	29.423	1662.68	1662.68	829.286	1.37884e+06
4154	2020_11_09_ADF_KR_Analysis_2021_01_09.xls	2020	11	9	2020-11-09	44144	78	C1	A	Nucleocapsid	UNKNOWN	27.197	27.197	1226.19	1226.19	829.286	1.01686e+06
4155	2020_11_09_ADF_KR_Analysis_2021_01_09.xls	2020	11	9	2020-11-09	44144	78	C2	A	Nucleocapsid	UNKNOWN	27.49	27.49	1000.06	1000.06	829.286	829337
4156	2020_11_09_ADF_KR_Analysis_2021_01_09.xls	2020	11	9	2020-11-09	44144	78	C3	A	Nucleocapsid	UNKNOWN	26.575	26.575	1889.33	1889.33	829.286	1.5668e+06
4157	2020_11_10_ADF_KR_Analysis_2021_01_09.xls	2020	11	10	2020-11-10	44145	79	C1	A	Bovine_Coronavirus	UNKNOWN	20.603	20.603	1.78061e+06	1.78061e+06	1123.69	2000855660
4158	2020_11_10_ADF_KR_Analysis_2021_01_09.xls	2020	11	10	2020-11-10	44145	79	C2	A	Bovine_Coronavirus	UNKNOWN	20.935	20.935	1.42441e+06	1.42441e+06	1123.69	1600603931
4159	2020_11_10_ADF_KR_Analysis_2021_01_09.xls	2020	11	10	2020-11-10	44145	79	C3	A	Bovine_Coronavirus	UNKNOWN	20.348	20.348	2.11166e+06	2.11166e+06	1123.69	2372859582
4160	2020_11_10_ADF_KR_Analysis_2021_01_09.xls	2020	11	10	2020-11-10	44145	79	C1	A	Envelope	UNKNOWN	31.961	31.961	93.6	93.599	1123.69	105177
4161	2020_11_10_ADF_KR_Analysis_2021_01_09.xls	2020	11	10	2020-11-10	44145	79	C2	A	Envelope	UNKNOWN	32.698	32.698	57.21	57.209	1123.69	64285.3
4162	2020_11_10_ADF_KR_Analysis_2021_01_09.xls	2020	11	10	2020-11-10	44145	79	C3	A	Envelope	UNKNOWN	31.984	31.984	92.21	92.213	1123.69	103619
4163	2020_11_10_ADF_KR_Analysis_2021_01_09.xls	2020	11	10	2020-11-10	44145	79	C1	A	FplusBacteriophage	UNKNOWN	31.892	31.892	329.47	329.471	1123.69	370224
4164	2020_11_10_ADF_KR_Analysis_2021_01_09.xls	2020	11	10	2020-11-10	44145	79	C2	A	FplusBacteriophage	UNKNOWN	32.41	32.41	231.41	231.406	1123.69	260029
4165	2020_11_10_ADF_KR_Analysis_2021_01_09.xls	2020	11	10	2020-11-10	44145	79	C3	A	FplusBacteriophage	UNKNOWN	31.841	31.841	341.13	341.133	1123.69	383329
4166	2020_11_10_ADF_KR_Analysis_2021_01_09.xls	2020	11	10	2020-11-10	44145	79	C1	A	Nucleocapsid	UNKNOWN	29.807	29.807	194.88	194.881	1123.69	218986
4167	2020_11_10_ADF_KR_Analysis_2021_01_09.xls	2020	11	10	2020-11-10	44145	79	C2	A	Nucleocapsid	UNKNOWN	30.475	30.475	122.14	122.144	1123.69	137252
4168	2020_11_10_ADF_KR_Analysis_2021_01_09.xls	2020	11	10	2020-11-10	44145	79	C3	A	Nucleocapsid	UNKNOWN	28.779	28.779	400.37	400.372	1123.69	449895
4169	2020_11_11_JL_KR_Analysis_2_2021_01_20.xls	2020	11	11	2020-11-11	44146	80	C1	A	Bovine_Coronavirus	UNKNOWN	21.012	21.012	937772	937772	966.184	9.0606e+08
4170	2020_11_11_JL_KR_Analysis_2_2021_01_20.xls	2020	11	11	2020-11-11	44146	80	C2	A	Bovine_Coronavirus	UNKNOWN	21.217	21.217	811566	811566	966.184	784121800
4171	2020_11_11_JL_KR_Analysis_2_2021_01_20.xls	2020	11	11	2020-11-11	44146	80	C3	A	Bovine_Coronavirus	UNKNOWN	20.576	20.576	1.27477e+06	1.27477e+06	966.184	1231658092
4172	2020_11_11_JL_KR_Analysis_2_2021_01_20.xls	2020	11	11	2020-11-11	44146	80	C1	A	Envelope	UNKNOWN	30.553	30.553	54.62	54.623	966.184	52775.8
4173	2020_11_11_JL_KR_Analysis_2_2021_01_20.xls	2020	11	11	2020-11-11	44146	80	C2	A	Envelope	UNKNOWN	30.844	30.844	44.35	44.352	966.184	42852.2
4174	2020_11_11_JL_KR_Analysis_2_2021_01_20.xls	2020	11	11	2020-11-11	44146	80	C3	A	Envelope	UNKNOWN	30.469	30.469	57.99	57.989	966.184	56028
4175	2020_11_11_JL_KR_Analysis_2_2021_01_20.xls	2020	11	11	2020-11-11	44146	80	C1	A	FplusBacteriophage	UNKNOWN	-	NA	721.84	NA	966.184	NA
4176	2020_11_11_JL_KR_Analysis_2_2021_01_20.xls	2020	11	11	2020-11-11	44146	80	C2	A	FplusBacteriophage	UNKNOWN	33.126	33.126	104.09	104.088	966.184	100568
4177	2020_11_11_JL_KR_Analysis_2_2021_01_20.xls	2020	11	11	2020-11-11	44146	80	C3	A	FplusBacteriophage	UNKNOWN	32.782	32.782	131.79	131.792	966.184	127335
4178	2020_11_11_JL_KR_Analysis_2_2021_01_20.xls	2020	11	11	2020-11-11	44146	80	C1	A	Nucleocapsid	UNKNOWN	26.978	26.978	1216.95	1216.95	966.184	1.1758e+06
4179	2020_11_11_JL_KR_Analysis_2_2021_01_20.xls	2020	11	11	2020-11-11	44146	80	C2	A	Nucleocapsid	UNKNOWN	28.08	28.08	553.87	553.874	966.184	535144
4180	2020_11_11_JL_KR_Analysis_2_2021_01_20.xls	2020	11	11	2020-11-11	44146	80	C3	A	Nucleocapsid	UNKNOWN	26.704	26.704	1479.34	1479.34	966.184	1.42931e+06
4181	2020_11_12_JL_KR_Analysis_2021_01_02.xls	2020	11	12	2020-11-12	44147	81	C1	A	Bovine_Coronavirus	UNKNOWN	19.929	19.929	1.64705e+06	1.64705e+06	1204.18	1983343571
4182	2020_11_12_JL_KR_Analysis_2021_01_02.xls	2020	11	12	2020-11-12	44147	81	C2	A	Bovine_Coronavirus	UNKNOWN	19.96	19.96	1.6117e+06	1.6117e+06	1204.18	1940770936
4183	2020_11_12_JL_KR_Analysis_2021_01_02.xls	2020	11	12	2020-11-12	44147	81	C3	A	Bovine_Coronavirus	UNKNOWN	19.611	19.611	2.05496e+06	2.05496e+06	1204.18	2474533372
4184	2020_11_12_JL_KR_Analysis_2021_01_02.xls	2020	11	12	2020-11-12	44147	81	C1	A	Envelope	UNKNOWN	30.571	30.571	116.66	116.655	1204.18	140473
4185	2020_11_12_JL_KR_Analysis_2021_01_02.xls	2020	11	12	2020-11-12	44147	81	C2	A	Envelope	UNKNOWN	30.418	30.418	129.76	129.762	1204.18	156256
4186	2020_11_12_JL_KR_Analysis_2021_01_02.xls	2020	11	12	2020-11-12	44147	81	C3	A	Envelope	UNKNOWN	30.218	30.218	149.25	149.253	1204.18	179727
4187	2020_11_12_JL_KR_Analysis_2021_01_02.xls	2020	11	12	2020-11-12	44147	81	C1	A	FplusBacteriophage	UNKNOWN	31.361	31.361	375.87	375.871	1204.18	452615
4188	2020_11_12_JL_KR_Analysis_2021_01_02.xls	2020	11	12	2020-11-12	44147	81	C2	A	FplusBacteriophage	UNKNOWN	31.601	31.601	320.84	320.836	1204.18	386343
4189	2020_11_12_JL_KR_Analysis_2021_01_02.xls	2020	11	12	2020-11-12	44147	81	C3	A	FplusBacteriophage	UNKNOWN	30.893	30.893	511.53	511.533	1204.18	615976
4190	2020_11_12_JL_KR_Analysis_2021_01_02.xls	2020	11	12	2020-11-12	44147	81	C1	A	Nucleocapsid	UNKNOWN	28.443	28.443	436.61	436.609	1204.18	525755
4191	2020_11_12_JL_KR_Analysis_2021_01_02.xls	2020	11	12	2020-11-12	44147	81	C2	A	Nucleocapsid	UNKNOWN	28.569	28.569	400.61	400.611	1204.18	482407
4192	2020_11_12_JL_KR_Analysis_2021_01_02.xls	2020	11	12	2020-11-12	44147	81	C3	A	Nucleocapsid	UNKNOWN	27.69	27.69	731.05	731.046	1204.18	880309
4193	2020_11_13_JL_KR_Analysis_2_2021_01_20.xls	2020	11	13	2020-11-13	44148	82	C1	A	Bovine_Coronavirus	UNKNOWN	22.183	22.183	630630	630630	877.364	5.53292e+08
4194	2020_11_13_JL_KR_Analysis_2_2021_01_20.xls	2020	11	13	2020-11-13	44148	82	C2	A	Bovine_Coronavirus	UNKNOWN	21.67	21.67	893008	893008	877.364	7.83493e+08
4195	2020_11_13_JL_KR_Analysis_2_2021_01_20.xls	2020	11	13	2020-11-13	44148	82	C3	A	Bovine_Coronavirus	UNKNOWN	21.859	21.859	785691	785691	877.364	6.89337e+08
4196	2020_11_13_JL_KR_Analysis_2_2021_01_20.xls	2020	11	13	2020-11-13	44148	82	C1	A	Envelope	UNKNOWN	32.72	32.72	12.32	12.317	877.364	10806.5
4197	2020_11_13_JL_KR_Analysis_2_2021_01_20.xls	2020	11	13	2020-11-13	44148	82	C2	A	Envelope	UNKNOWN	31.989	31.989	20.8	20.796	877.364	18245.7
4198	2020_11_13_JL_KR_Analysis_2_2021_01_20.xls	2020	11	13	2020-11-13	44148	82	C3	A	Envelope	UNKNOWN	32.21	32.21	17.75	17.75	877.364	15573.2
4199	2020_11_13_JL_KR_Analysis_2_2021_01_20.xls	2020	11	13	2020-11-13	44148	82	C1	A	FplusBacteriophage	UNKNOWN	33.882	33.882	55.99	55.985	877.364	49119.2
4200	2020_11_13_JL_KR_Analysis_2_2021_01_20.xls	2020	11	13	2020-11-13	44148	82	C2	A	FplusBacteriophage	UNKNOWN	33.209	33.209	89.24	89.243	877.364	78298.6
4201	2020_11_13_JL_KR_Analysis_2_2021_01_20.xls	2020	11	13	2020-11-13	44148	82	C3	A	FplusBacteriophage	UNKNOWN	33.373	33.373	79.66	79.662	877.364	69892.6
4202	2020_11_13_JL_KR_Analysis_2_2021_01_20.xls	2020	11	13	2020-11-13	44148	82	C1	A	Nucleocapsid	UNKNOWN	28.85	28.85	372.19	372.185	877.364	326542
4203	2020_11_13_JL_KR_Analysis_2_2021_01_20.xls	2020	11	13	2020-11-13	44148	82	C2	A	Nucleocapsid	UNKNOWN	28.968	28.968	342.27	342.268	877.364	300294
4204	2020_11_13_JL_KR_Analysis_2_2021_01_20.xls	2020	11	13	2020-11-13	44148	82	C3	A	Nucleocapsid	UNKNOWN	27.686	27.686	848.9	848.9	877.364	744794
4205	2020_11_14_JL_KR_Analysis_2_2021_01_20.xls	2020	11	14	2020-11-14	44149	83	C1	A	Bovine_Coronavirus	UNKNOWN	19.827	19.827	2.36127e+06	2.36127e+06	1075.51	2539571807
4206	2020_11_14_JL_KR_Analysis_2_2021_01_20.xls	2020	11	14	2020-11-14	44149	83	C2	A	Bovine_Coronavirus	UNKNOWN	19.768	19.768	2459482	2459482	1075.51	2645195690
4207	2020_11_14_JL_KR_Analysis_2_2021_01_20.xls	2020	11	14	2020-11-14	44149	83	C3	A	Bovine_Coronavirus	UNKNOWN	19.039	19.039	4.08959e+06	4.08959e+06	1075.51	4398389536
4208	2020_11_14_JL_KR_Analysis_2_2021_01_20.xls	2020	11	14	2020-11-14	44149	83	C1	A	Envelope	UNKNOWN	33.081	33.081	15.6	15.598	1075.51	16775.8
4209	2020_11_14_JL_KR_Analysis_2_2021_01_20.xls	2020	11	14	2020-11-14	44149	83	C2	A	Envelope	UNKNOWN	33.043	33.043	16.03	16.029	1075.51	17239.3
4210	2020_11_14_JL_KR_Analysis_2_2021_01_20.xls	2020	11	14	2020-11-14	44149	83	C3	A	Envelope	UNKNOWN	32.827	32.827	18.72	18.724	1075.51	20137.8
4211	2020_11_14_JL_KR_Analysis_2_2021_01_20.xls	2020	11	14	2020-11-14	44149	83	C1	A	FplusBacteriophage	UNKNOWN	31.183	31.183	416.32	416.316	1075.51	447752
4212	2020_11_14_JL_KR_Analysis_2_2021_01_20.xls	2020	11	14	2020-11-14	44149	83	C2	A	FplusBacteriophage	UNKNOWN	30.455	30.455	687.07	687.065	1075.51	738945
4213	2020_11_14_JL_KR_Analysis_2_2021_01_20.xls	2020	11	14	2020-11-14	44149	83	C3	A	FplusBacteriophage	UNKNOWN	30.967	30.967	483.12	483.119	1075.51	519599
4214	2020_11_14_JL_KR_Analysis_2_2021_01_20.xls	2020	11	14	2020-11-14	44149	83	C1	A	Nucleocapsid	UNKNOWN	31.231	31.231	63.34	63.335	1075.51	68117.4
4215	2020_11_14_JL_KR_Analysis_2_2021_01_20.xls	2020	11	14	2020-11-14	44149	83	C2	A	Nucleocapsid	UNKNOWN	31.798	31.798	43.04	43.042	1075.51	46292.1
4216	2020_11_14_JL_KR_Analysis_2_2021_01_20.xls	2020	11	14	2020-11-14	44149	83	C3	A	Nucleocapsid	UNKNOWN	30.687	30.687	91.83	91.832	1075.51	98766.2
4217	2020_11_15_JL_KR_Analysis_2021_01_02.xls	2020	11	15	2020-11-15	44150	84	C1	A	Bovine_Coronavirus	UNKNOWN	20.259	20.259	1.93229e+06	1.93229e+06	810.55	1566217160
4218	2020_11_15_JL_KR_Analysis_2021_01_02.xls	2020	11	15	2020-11-15	44150	84	C2	A	Bovine_Coronavirus	UNKNOWN	20.463	20.463	1682042	1682042	810.55	1363378973
4219	2020_11_15_JL_KR_Analysis_2021_01_02.xls	2020	11	15	2020-11-15	44150	84	C3	A	Bovine_Coronavirus	UNKNOWN	20.393	20.393	1.76459e+06	1.76459e+06	810.55	1430285916
4220	2020_11_15_JL_KR_Analysis_2021_01_02.xls	2020	11	15	2020-11-15	44150	84	C1	A	Envelope	UNKNOWN	30.247	30.247	169.33	169.333	810.55	137253
4221	2020_11_15_JL_KR_Analysis_2021_01_02.xls	2020	11	15	2020-11-15	44150	84	C2	A	Envelope	UNKNOWN	30.685	30.685	128.33	128.327	810.55	104015
4222	2020_11_15_JL_KR_Analysis_2021_01_02.xls	2020	11	15	2020-11-15	44150	84	C3	A	Envelope	UNKNOWN	30.411	30.411	152.64	152.641	810.55	123723
4223	2020_11_15_JL_KR_Analysis_2021_01_02.xls	2020	11	15	2020-11-15	44150	84	C1	A	FplusBacteriophage	UNKNOWN	33.634	33.634	150.62	150.623	810.55	122087
4224	2020_11_15_JL_KR_Analysis_2021_01_02.xls	2020	11	15	2020-11-15	44150	84	C2	A	FplusBacteriophage	UNKNOWN	32.399	32.399	325.46	325.464	810.55	263805
4225	2020_11_15_JL_KR_Analysis_2021_01_02.xls	2020	11	15	2020-11-15	44150	84	C3	A	FplusBacteriophage	UNKNOWN	32.845	32.845	246.35	246.351	810.55	199680
4226	2020_11_15_JL_KR_Analysis_2021_01_02.xls	2020	11	15	2020-11-15	44150	84	C1	A	Nucleocapsid	UNKNOWN	28.466	28.466	540.52	540.523	810.55	438121
4227	2020_11_15_JL_KR_Analysis_2021_01_02.xls	2020	11	15	2020-11-15	44150	84	C2	A	Nucleocapsid	UNKNOWN	28.735	28.735	455.94	455.942	810.55	369564
4228	2020_11_15_JL_KR_Analysis_2021_01_02.xls	2020	11	15	2020-11-15	44150	84	C3	A	Nucleocapsid	UNKNOWN	27.871	27.871	787.97	787.97	810.55	638689
4229	2020_11_16_JL_KR_Analysis_2_2021_01_20.xls	2020	11	16	2020-11-16	44151	85	C1	A	Bovine_Coronavirus	UNKNOWN	20.562	20.562	1.41347e+06	1.41347e+06	1132.64	1600952448
4230	2020_11_16_JL_KR_Analysis_2_2021_01_20.xls	2020	11	16	2020-11-16	44151	85	C2	A	Bovine_Coronavirus	UNKNOWN	20.649	20.649	1.33257e+06	1.33257e+06	1132.64	1509320360
4231	2020_11_16_JL_KR_Analysis_2_2021_01_20.xls	2020	11	16	2020-11-16	44151	85	C3	A	Bovine_Coronavirus	UNKNOWN	20.166	20.166	1.84792e+06	1.84792e+06	1132.64	2093023443
4232	2020_11_16_JL_KR_Analysis_2_2021_01_20.xls	2020	11	16	2020-11-16	44151	85	C1	A	Envelope	UNKNOWN	26.273	26.273	2364.86	2364.86	1132.64	2.67852e+06
4233	2020_11_16_JL_KR_Analysis_2_2021_01_20.xls	2020	11	16	2020-11-16	44151	85	C2	A	Envelope	UNKNOWN	26.322	26.322	2288.06	2288.06	1132.64	2.59154e+06
4234	2020_11_16_JL_KR_Analysis_2_2021_01_20.xls	2020	11	16	2020-11-16	44151	85	C3	A	Envelope	UNKNOWN	25.909	25.909	3035.26	3035.26	1132.64	3.43785e+06
4235	2020_11_16_JL_KR_Analysis_2_2021_01_20.xls	2020	11	16	2020-11-16	44151	85	C1	A	FplusBacteriophage	UNKNOWN	33.674	33.674	60.17	60.169	1132.64	68149.6
4236	2020_11_16_JL_KR_Analysis_2_2021_01_20.xls	2020	11	16	2020-11-16	44151	85	C2	A	FplusBacteriophage	UNKNOWN	33.637	33.637	61.66	61.661	1132.64	69839.5
4237	2020_11_16_JL_KR_Analysis_2_2021_01_20.xls	2020	11	16	2020-11-16	44151	85	C3	A	FplusBacteriophage	UNKNOWN	33.63	33.63	61.94	61.94	1132.64	70155.5
4238	2020_11_16_JL_KR_Analysis_2_2021_01_20.xls	2020	11	16	2020-11-16	44151	85	C1	A	Nucleocapsid	UNKNOWN	24.647	24.647	6317.77	6317.77	1132.64	7.15574e+06
4239	2020_11_16_JL_KR_Analysis_2_2021_01_20.xls	2020	11	16	2020-11-16	44151	85	C2	A	Nucleocapsid	UNKNOWN	24.816	24.816	5660.21	5660.21	1132.64	6.41096e+06
4240	2020_11_16_JL_KR_Analysis_2_2021_01_20.xls	2020	11	16	2020-11-16	44151	85	C3	A	Nucleocapsid	UNKNOWN	24.233	24.233	8269.52	8269.52	1132.64	9.36636e+06
4241	2020_11_17_ADF_KR_Analysis_2_2021_01_20.xls	2020	11	17	2020-11-17	44152	86	C1	A	Bovine_Coronavirus	UNKNOWN	21.158	21.158	1.34551e+06	1.34551e+06	976.126	1313388213
4242	2020_11_17_ADF_KR_Analysis_2_2021_01_20.xls	2020	11	17	2020-11-17	44152	86	C2	A	Bovine_Coronavirus	UNKNOWN	21.114	21.114	1386354	1386354	976.126	1353255623
4243	2020_11_17_ADF_KR_Analysis_2_2021_01_20.xls	2020	11	17	2020-11-17	44152	86	C1	A	Envelope	UNKNOWN	29.497	29.497	356.59	356.589	976.126	348076
4244	2020_11_17_ADF_KR_Analysis_2_2021_01_20.xls	2020	11	17	2020-11-17	44152	86	C2	A	Envelope	UNKNOWN	29.345	29.345	393.76	393.761	976.126	384360
4245	2020_11_17_ADF_KR_Analysis_2_2021_01_20.xls	2020	11	17	2020-11-17	44152	86	C1	A	FplusBacteriophage	UNKNOWN	32.63	32.63	256.09	256.085	976.126	249971
4246	2020_11_17_ADF_KR_Analysis_2_2021_01_20.xls	2020	11	17	2020-11-17	44152	86	C2	A	FplusBacteriophage	UNKNOWN	32.017	32.017	385.58	385.578	976.126	376373
4247	2020_11_17_ADF_KR_Analysis_2_2021_01_20.xls	2020	11	17	2020-11-17	44152	86	C1	A	Nucleocapsid	UNKNOWN	24.95	24.95	6317.92	6317.92	976.126	6.16709e+06
4248	2020_11_17_ADF_KR_Analysis_2_2021_01_20.xls	2020	11	17	2020-11-17	44152	86	C2	A	Nucleocapsid	UNKNOWN	25.397	25.397	4729.62	4729.62	976.126	4.61671e+06
4249	2020_11_18_ADF_KR_Analysis_2021_01_02.xls	2020	11	18	2020-11-18	44153	87	C1	A	Bovine_Coronavirus	UNKNOWN	21.244	21.244	1.40325e+06	1.40325e+06	1105.47	1551253370
4250	2020_11_18_ADF_KR_Analysis_2021_01_02.xls	2020	11	18	2020-11-18	44153	87	C2	A	Bovine_Coronavirus	UNKNOWN	21.249	21.249	1397893	1397893	1105.47	1545329430
4251	2020_11_18_ADF_KR_Analysis_2021_01_02.xls	2020	11	18	2020-11-18	44153	87	C3	A	Bovine_Coronavirus	UNKNOWN	20.681	20.681	2.11084e+06	2.11084e+06	1105.47	2333470732
4252	2020_11_18_ADF_KR_Analysis_2021_01_02.xls	2020	11	18	2020-11-18	44153	87	C1	A	Envelope	UNKNOWN	28.874	28.874	465.68	465.684	1105.47	514800
4253	2020_11_18_ADF_KR_Analysis_2021_01_02.xls	2020	11	18	2020-11-18	44153	87	C2	A	Envelope	UNKNOWN	28.706	28.706	518.56	518.564	1105.47	573257
4254	2020_11_18_ADF_KR_Analysis_2021_01_02.xls	2020	11	18	2020-11-18	44153	87	C3	A	Envelope	UNKNOWN	28.417	28.417	624.05	624.052	1105.47	689871
4255	2020_11_18_ADF_KR_Analysis_2021_01_02.xls	2020	11	18	2020-11-18	44153	87	C1	A	FplusBacteriophage	UNKNOWN	32.659	32.659	207.12	207.123	1105.47	228968
4256	2020_11_18_ADF_KR_Analysis_2021_01_02.xls	2020	11	18	2020-11-18	44153	87	C2	A	FplusBacteriophage	UNKNOWN	32.462	32.462	235.53	235.527	1105.47	260368
4257	2020_11_18_ADF_KR_Analysis_2021_01_02.xls	2020	11	18	2020-11-18	44153	87	C3	A	FplusBacteriophage	UNKNOWN	31.994	31.994	319.91	319.906	1105.47	353647
4258	2020_11_18_ADF_KR_Analysis_2021_01_02.xls	2020	11	18	2020-11-18	44153	87	C1	A	Nucleocapsid	UNKNOWN	27.128	27.128	1220.32	1220.32	1105.47	1.34903e+06
4259	2020_11_18_ADF_KR_Analysis_2021_01_02.xls	2020	11	18	2020-11-18	44153	87	C2	A	Nucleocapsid	UNKNOWN	27.308	27.308	1080.07	1080.07	1105.47	1.19399e+06
4260	2020_11_18_ADF_KR_Analysis_2021_01_02.xls	2020	11	18	2020-11-18	44153	87	C3	A	Nucleocapsid	UNKNOWN	26.369	26.369	2041.43	2041.43	1105.47	2.25674e+06
4261	2020_11_20_JL_KR_Analysis_2020_12_30.xls	2020	11	20	2020-11-20	44155	89	C1	A	Bovine_Coronavirus	UNKNOWN	20.286	20.286	2.06617e+06	2.06617e+06	1251.36	2585513329
4262	2020_11_20_JL_KR_Analysis_2020_12_30.xls	2020	11	20	2020-11-20	44155	89	C2	A	Bovine_Coronavirus	UNKNOWN	20.199	20.199	2.19702e+06	2.19702e+06	1251.36	2749251007
4263	2020_11_20_JL_KR_Analysis_2020_12_30.xls	2020	11	20	2020-11-20	44155	89	C3	A	Bovine_Coronavirus	UNKNOWN	19.867	19.867	2.77944e+06	2.77944e+06	1251.36	3478068053
4264	2020_11_20_JL_KR_Analysis_2020_12_30.xls	2020	11	20	2020-11-20	44155	89	C1	A	Envelope	UNKNOWN	31.51	31.51	58.96	58.964	1251.36	73785
4265	2020_11_20_JL_KR_Analysis_2020_12_30.xls	2020	11	20	2020-11-20	44155	89	C2	A	Envelope	UNKNOWN	31.91	31.91	44.9	44.9	1251.36	56185.9
4266	2020_11_20_JL_KR_Analysis_2020_12_30.xls	2020	11	20	2020-11-20	44155	89	C3	A	Envelope	UNKNOWN	31.45	31.45	61.43	61.43	1251.36	76870.8
4267	2020_11_20_JL_KR_Analysis_2020_12_30.xls	2020	11	20	2020-11-20	44155	89	C1	A	FplusBacteriophage	UNKNOWN	31.679	31.679	522.73	522.729	1251.36	654120
4268	2020_11_20_JL_KR_Analysis_2020_12_30.xls	2020	11	20	2020-11-20	44155	89	C2	A	FplusBacteriophage	UNKNOWN	31.874	31.874	463.23	463.23	1251.36	579666
4269	2020_11_20_JL_KR_Analysis_2020_12_30.xls	2020	11	20	2020-11-20	44155	89	C3	A	FplusBacteriophage	UNKNOWN	31.797	31.797	485.76	485.76	1251.36	607859
4270	2020_11_20_JL_KR_Analysis_2020_12_30.xls	2020	11	20	2020-11-20	44155	89	C1	A	Nucleocapsid	UNKNOWN	29.355	29.355	276.46	276.458	1251.36	345948
4271	2020_11_20_JL_KR_Analysis_2020_12_30.xls	2020	11	20	2020-11-20	44155	89	C2	A	Nucleocapsid	UNKNOWN	29.346	29.346	277.96	277.958	1251.36	347825
4272	2020_11_20_JL_KR_Analysis_2020_12_30.xls	2020	11	20	2020-11-20	44155	89	C3	A	Nucleocapsid	UNKNOWN	28.147	28.147	600.64	600.641	1251.36	751616
4273	2020_11_21_JL_KR_Analysis_2_2021_01_20.xls	2020	11	21	2020-11-21	44156	90	C1	A	Bovine_Coronavirus	UNKNOWN	22.247	22.247	511814	511814	859.075	4.39687e+08
4274	2020_11_21_JL_KR_Analysis_2_2021_01_20.xls	2020	11	21	2020-11-21	44156	90	C2	A	Bovine_Coronavirus	UNKNOWN	21.922	21.922	649783	649783	859.075	5.58213e+08
4275	2020_11_21_JL_KR_Analysis_2_2021_01_20.xls	2020	11	21	2020-11-21	44156	90	C3	A	Bovine_Coronavirus	UNKNOWN	21.649	21.649	793201	793201	859.075	6.81419e+08
4276	2020_11_21_JL_KR_Analysis_2_2021_01_20.xls	2020	11	21	2020-11-21	44156	90	C1	A	Envelope	UNKNOWN	36	36	1.09	1.088	859.075	934.674
4277	2020_11_21_JL_KR_Analysis_2_2021_01_20.xls	2020	11	21	2020-11-21	44156	90	C2	A	Envelope	UNKNOWN	34.202	34.202	4	4.002	859.075	3438.02
4278	2020_11_21_JL_KR_Analysis_2_2021_01_20.xls	2020	11	21	2020-11-21	44156	90	C3	A	Envelope	UNKNOWN	34.612	34.612	2.97	2.973	859.075	2554.03
4279	2020_11_21_JL_KR_Analysis_2_2021_01_20.xls	2020	11	21	2020-11-21	44156	90	C1	A	FplusBacteriophage	UNKNOWN	32.434	32.434	206.1	206.096	859.075	177052
4280	2020_11_21_JL_KR_Analysis_2_2021_01_20.xls	2020	11	21	2020-11-21	44156	90	C2	A	FplusBacteriophage	UNKNOWN	32.542	32.542	192.09	192.092	859.075	165022
4281	2020_11_21_JL_KR_Analysis_2_2021_01_20.xls	2020	11	21	2020-11-21	44156	90	C3	A	FplusBacteriophage	UNKNOWN	32.406	32.406	210	210.004	859.075	180409
4282	2020_11_21_JL_KR_Analysis_2_2021_01_20.xls	2020	11	21	2020-11-21	44156	90	C1	A	Nucleocapsid	UNKNOWN	27.298	27.298	542.78	542.779	859.075	466288
4283	2020_11_21_JL_KR_Analysis_2_2021_01_20.xls	2020	11	21	2020-11-21	44156	90	C2	A	Nucleocapsid	UNKNOWN	28.197	28.197	286.75	286.751	859.075	246341
4284	2020_11_21_JL_KR_Analysis_2_2021_01_20.xls	2020	11	21	2020-11-21	44156	90	C3	A	Nucleocapsid	UNKNOWN	26.388	26.388	1035.46	1035.46	859.075	889542
4285	2020_11_22_KR_KR_Analysis_2020_12_29.xls	2020	11	22	2020-11-22	44157	91	C1	A	Bovine_Coronavirus	UNKNOWN	20.411	20.411	1.67667e+06	1.67667e+06	1729.61	2899973048
4286	2020_11_22_KR_KR_Analysis_2020_12_29.xls	2020	11	22	2020-11-22	44157	91	C2	A	Bovine_Coronavirus	UNKNOWN	20.645	20.645	1.42754e+06	1.42754e+06	1729.61	2469079779
4287	2020_11_22_KR_KR_Analysis_2020_12_29.xls	2020	11	22	2020-11-22	44157	91	C3	A	Bovine_Coronavirus	UNKNOWN	20.281	20.281	1.83351e+06	1.83351e+06	1729.61	3171239984
4288	2020_11_22_KR_KR_Analysis_2020_12_29.xls	2020	11	22	2020-11-22	44157	91	C1	A	Envelope	UNKNOWN	30.323	30.323	163.3	163.296	1729.61	282438
4289	2020_11_22_KR_KR_Analysis_2020_12_29.xls	2020	11	22	2020-11-22	44157	91	C2	A	Envelope	UNKNOWN	30.231	30.231	173.61	173.605	1729.61	300268
4290	2020_11_22_KR_KR_Analysis_2020_12_29.xls	2020	11	22	2020-11-22	44157	91	C3	A	Envelope	UNKNOWN	30.129	30.129	185.95	185.948	1729.61	321617
4291	2020_11_22_KR_KR_Analysis_2020_12_29.xls	2020	11	22	2020-11-22	44157	91	C1	A	FplusBacteriophage	UNKNOWN	31.498	31.498	339.47	339.466	1729.61	587142
4292	2020_11_22_KR_KR_Analysis_2020_12_29.xls	2020	11	22	2020-11-22	44157	91	C2	A	FplusBacteriophage	UNKNOWN	32.165	32.165	219.49	219.488	1729.61	379628
4293	2020_11_22_KR_KR_Analysis_2020_12_29.xls	2020	11	22	2020-11-22	44157	91	C3	A	FplusBacteriophage	UNKNOWN	31.099	31.099	440.82	440.818	1729.61	762441
4294	2020_11_22_KR_KR_Analysis_2020_12_29.xls	2020	11	22	2020-11-22	44157	91	C1	A	Nucleocapsid	UNKNOWN	28.168	28.168	836.37	836.37	1729.61	1.44659e+06
4295	2020_11_22_KR_KR_Analysis_2020_12_29.xls	2020	11	22	2020-11-22	44157	91	C2	A	Nucleocapsid	UNKNOWN	28.689	28.689	600.14	600.143	1729.61	1.03801e+06
4296	2020_11_22_KR_KR_Analysis_2020_12_29.xls	2020	11	22	2020-11-22	44157	91	C3	A	Nucleocapsid	UNKNOWN	27.863	27.863	1016.17	1016.17	1729.61	1.75758e+06
4297	2020_11_23_JL_KR_Analysis_2020_12_28.xls	2020	11	23	2020-11-23	44158	92	C1	A	Bovine_Coronavirus	UNKNOWN	19.42	19.42	2.85683e+06	2.85683e+06	943.923	2696629684
4298	2020_11_23_JL_KR_Analysis_2020_12_28.xls	2020	11	23	2020-11-23	44158	92	C2	A	Bovine_Coronavirus	UNKNOWN	19.426	19.426	2.84497e+06	2.84497e+06	943.923	2685430034
4299	2020_11_23_JL_KR_Analysis_2020_12_28.xls	2020	11	23	2020-11-23	44158	92	C3	A	Bovine_Coronavirus	UNKNOWN	18.892	18.892	4119440	4119440	943.923	3888435207
4300	2020_11_23_JL_KR_Analysis_2020_12_28.xls	2020	11	23	2020-11-23	44158	92	C1	A	Envelope	UNKNOWN	30.999	30.999	51.94	51.944	943.923	49031.1
4301	2020_11_23_JL_KR_Analysis_2020_12_28.xls	2020	11	23	2020-11-23	44158	92	C2	A	Envelope	UNKNOWN	31.531	31.531	35.85	35.848	943.923	33837.8
4302	2020_11_23_JL_KR_Analysis_2020_12_28.xls	2020	11	23	2020-11-23	44158	92	C3	A	Envelope	UNKNOWN	31.161	31.161	46.42	46.423	943.923	43819.7
4303	2020_11_23_JL_KR_Analysis_2020_12_28.xls	2020	11	23	2020-11-23	44158	92	C1	A	FplusBacteriophage	UNKNOWN	32.201	32.201	122.51	122.511	943.923	115641
4304	2020_11_23_JL_KR_Analysis_2020_12_28.xls	2020	11	23	2020-11-23	44158	92	C2	A	FplusBacteriophage	UNKNOWN	-	NA	32.03	NA	943.923	NA
4305	2020_11_23_JL_KR_Analysis_2020_12_28.xls	2020	11	23	2020-11-23	44158	92	C3	A	FplusBacteriophage	UNKNOWN	32.341	32.341	110.9	110.895	943.923	104676
4306	2020_11_23_JL_KR_Analysis_2020_12_28.xls	2020	11	23	2020-11-23	44158	92	C1	A	Nucleocapsid	UNKNOWN	28.278	28.278	322.88	322.883	943.923	304777
4307	2020_11_23_JL_KR_Analysis_2020_12_28.xls	2020	11	23	2020-11-23	44158	92	C2	A	Nucleocapsid	UNKNOWN	29.55	29.55	132.86	132.862	943.923	125412
4308	2020_11_23_JL_KR_Analysis_2020_12_28.xls	2020	11	23	2020-11-23	44158	92	C3	A	Nucleocapsid	UNKNOWN	27.618	27.618	512.14	512.136	943.923	483417
4309	2020_08_30_KR_KR_Analysis_2021_01_20.xls	2020	8	30	2020-08-30	44073	7	G10	Blank_44073	Bovine_Coronavirus	NTC	32.146	32.146	NA	NA	NA	NA
4310	2020_08_30_KR_KR_Analysis_2021_01_20.xls	2020	8	30	2020-08-30	44073	7	G11	Blank_44073	Bovine_Coronavirus	NTC	32.331	32.331	NA	NA	NA	NA
4311	2020_08_30_KR_KR_Analysis_2021_01_20.xls	2020	8	30	2020-08-30	44073	7	G12	Blank_44073	Bovine_Coronavirus	NTC	31.831	31.831	NA	NA	NA	NA
4312	2020_08_30_KR_KR_Analysis_2021_01_20.xls	2020	8	30	2020-08-30	44073	7	G10	Blank_44073	Envelope	NTC	Undetermined	NA	NA	NA	NA	NA
4313	2020_08_30_KR_KR_Analysis_2021_01_20.xls	2020	8	30	2020-08-30	44073	7	G11	Blank_44073	Envelope	NTC	Undetermined	NA	NA	NA	NA	NA
4314	2020_08_30_KR_KR_Analysis_2021_01_20.xls	2020	8	30	2020-08-30	44073	7	G12	Blank_44073	Envelope	NTC	Undetermined	NA	NA	NA	NA	NA
4315	2020_08_30_KR_KR_Analysis_2021_01_20.xls	2020	8	30	2020-08-30	44073	7	G10	Blank_44073	FplusBacteriophage	NTC	34.037	34.037	NA	NA	NA	NA
4316	2020_08_30_KR_KR_Analysis_2021_01_20.xls	2020	8	30	2020-08-30	44073	7	G11	Blank_44073	FplusBacteriophage	NTC	34.835	34.835	NA	NA	NA	NA
4317	2020_08_30_KR_KR_Analysis_2021_01_20.xls	2020	8	30	2020-08-30	44073	7	G12	Blank_44073	FplusBacteriophage	NTC	33.554	33.554	NA	NA	NA	NA
4318	2020_08_30_KR_KR_Analysis_2021_01_20.xls	2020	8	30	2020-08-30	44073	7	G10	Blank_44073	Nucleocapsid	NTC	Undetermined	NA	NA	NA	NA	NA
4319	2020_08_30_KR_KR_Analysis_2021_01_20.xls	2020	8	30	2020-08-30	44073	7	G11	Blank_44073	Nucleocapsid	NTC	Undetermined	NA	NA	NA	NA	NA
4320	2020_08_30_KR_KR_Analysis_2021_01_20.xls	2020	8	30	2020-08-30	44073	7	G12	Blank_44073	Nucleocapsid	NTC	-	NA	NA	NA	NA	NA
4321	2020_09_02_JL_KR_Analysis_2021_01_20.xls	2020	9	2	2020-09-02	44076	10	G10	Blank_44076	Bovine_Coronavirus	NTC	30.879	30.879	NA	NA	NA	NA
4322	2020_09_02_JL_KR_Analysis_2021_01_20.xls	2020	9	2	2020-09-02	44076	10	G11	Blank_44076	Bovine_Coronavirus	NTC	30.891	30.891	NA	NA	NA	NA
4323	2020_09_02_JL_KR_Analysis_2021_01_20.xls	2020	9	2	2020-09-02	44076	10	G12	Blank_44076	Bovine_Coronavirus	NTC	30.673	30.673	NA	NA	NA	NA
4324	2020_09_02_JL_KR_Analysis_2021_01_20.xls	2020	9	2	2020-09-02	44076	10	G10	Blank_44076	Envelope	NTC	Undetermined	NA	NA	NA	NA	NA
4325	2020_09_02_JL_KR_Analysis_2021_01_20.xls	2020	9	2	2020-09-02	44076	10	G11	Blank_44076	Envelope	NTC	Undetermined	NA	NA	NA	NA	NA
4326	2020_09_02_JL_KR_Analysis_2021_01_20.xls	2020	9	2	2020-09-02	44076	10	G12	Blank_44076	Envelope	NTC	Undetermined	NA	NA	NA	NA	NA
4327	2020_09_02_JL_KR_Analysis_2021_01_20.xls	2020	9	2	2020-09-02	44076	10	G10	Blank_44076	FplusBacteriophage	NTC	35.42	35.42	NA	NA	NA	NA
4328	2020_09_02_JL_KR_Analysis_2021_01_20.xls	2020	9	2	2020-09-02	44076	10	G11	Blank_44076	FplusBacteriophage	NTC	35.305	35.305	NA	NA	NA	NA
4329	2020_09_02_JL_KR_Analysis_2021_01_20.xls	2020	9	2	2020-09-02	44076	10	G12	Blank_44076	FplusBacteriophage	NTC	34.444	34.444	NA	NA	NA	NA
4330	2020_09_02_JL_KR_Analysis_2021_01_20.xls	2020	9	2	2020-09-02	44076	10	G10	Blank_44076	Nucleocapsid	NTC	Undetermined	NA	NA	NA	NA	NA
4331	2020_09_02_JL_KR_Analysis_2021_01_20.xls	2020	9	2	2020-09-02	44076	10	G11	Blank_44076	Nucleocapsid	NTC	-	NA	NA	NA	NA	NA
4332	2020_09_02_JL_KR_Analysis_2021_01_20.xls	2020	9	2	2020-09-02	44076	10	G12	Blank_44076	Nucleocapsid	NTC	34.397	34.397	NA	NA	NA	NA
4333	2020_09_05_JL_KR_Analysis_2021_01_20.xls	2020	9	5	2020-09-05	44079	13	G10	Blank_44079	Bovine_Coronavirus	NTC	30.543	30.543	NA	NA	NA	NA
4334	2020_09_05_JL_KR_Analysis_2021_01_20.xls	2020	9	5	2020-09-05	44079	13	G11	Blank_44079	Bovine_Coronavirus	NTC	30.451	30.451	NA	NA	NA	NA
4335	2020_09_05_JL_KR_Analysis_2021_01_20.xls	2020	9	5	2020-09-05	44079	13	G12	Blank_44079	Bovine_Coronavirus	NTC	30.448	30.448	NA	NA	NA	NA
4336	2020_09_05_JL_KR_Analysis_2021_01_20.xls	2020	9	5	2020-09-05	44079	13	G10	Blank_44079	Envelope	NTC	Undetermined	NA	NA	NA	NA	NA
4337	2020_09_05_JL_KR_Analysis_2021_01_20.xls	2020	9	5	2020-09-05	44079	13	G11	Blank_44079	Envelope	NTC	Undetermined	NA	NA	NA	NA	NA
4338	2020_09_05_JL_KR_Analysis_2021_01_20.xls	2020	9	5	2020-09-05	44079	13	G12	Blank_44079	Envelope	NTC	Undetermined	NA	NA	NA	NA	NA
4339	2020_09_05_JL_KR_Analysis_2021_01_20.xls	2020	9	5	2020-09-05	44079	13	G10	Blank_44079	FplusBacteriophage	NTC	31.286	31.286	NA	NA	NA	NA
4340	2020_09_05_JL_KR_Analysis_2021_01_20.xls	2020	9	5	2020-09-05	44079	13	G11	Blank_44079	FplusBacteriophage	NTC	31.547	31.547	NA	NA	NA	NA
4341	2020_09_05_JL_KR_Analysis_2021_01_20.xls	2020	9	5	2020-09-05	44079	13	G12	Blank_44079	FplusBacteriophage	NTC	32.153	32.153	NA	NA	NA	NA
4342	2020_09_05_JL_KR_Analysis_2021_01_20.xls	2020	9	5	2020-09-05	44079	13	G10	Blank_44079	Nucleocapsid	NTC	Undetermined	NA	NA	NA	NA	NA
4343	2020_09_05_JL_KR_Analysis_2021_01_20.xls	2020	9	5	2020-09-05	44079	13	G11	Blank_44079	Nucleocapsid	NTC	Undetermined	NA	NA	NA	NA	NA
4344	2020_09_05_JL_KR_Analysis_2021_01_20.xls	2020	9	5	2020-09-05	44079	13	G12	Blank_44079	Nucleocapsid	NTC	35.431	35.431	NA	NA	NA	NA
4345	2020_09_06_KR_KR_Analysis_2021_01_20.xls	2020	9	6	2020-09-06	44080	14	G10	Blank_44080	Bovine_Coronavirus	NTC	32.233	32.233	NA	NA	NA	NA
4346	2020_09_06_KR_KR_Analysis_2021_01_20.xls	2020	9	6	2020-09-06	44080	14	G11	Blank_44080	Bovine_Coronavirus	NTC	32.116	32.116	NA	NA	NA	NA
4347	2020_09_06_KR_KR_Analysis_2021_01_20.xls	2020	9	6	2020-09-06	44080	14	H10	Blank_44080	Bovine_Coronavirus	NTC	32.436	32.436	NA	NA	NA	NA
4348	2020_09_06_KR_KR_Analysis_2021_01_20.xls	2020	9	6	2020-09-06	44080	14	H11	Blank_44080	Bovine_Coronavirus	NTC	32.23	32.23	NA	NA	NA	NA
4349	2020_09_06_KR_KR_Analysis_2021_01_20.xls	2020	9	6	2020-09-06	44080	14	G10	Blank_44080	Envelope	NTC	Undetermined	NA	NA	NA	NA	NA
4350	2020_09_06_KR_KR_Analysis_2021_01_20.xls	2020	9	6	2020-09-06	44080	14	G11	Blank_44080	Envelope	NTC	Undetermined	NA	NA	NA	NA	NA
4351	2020_09_06_KR_KR_Analysis_2021_01_20.xls	2020	9	6	2020-09-06	44080	14	H10	Blank_44080	Envelope	NTC	Undetermined	NA	NA	NA	NA	NA
4352	2020_09_06_KR_KR_Analysis_2021_01_20.xls	2020	9	6	2020-09-06	44080	14	H11	Blank_44080	Envelope	NTC	Undetermined	NA	NA	NA	NA	NA
4353	2020_09_06_KR_KR_Analysis_2021_01_20.xls	2020	9	6	2020-09-06	44080	14	G10	Blank_44080	FplusBacteriophage	NTC	33.909	33.909	NA	NA	NA	NA
4354	2020_09_06_KR_KR_Analysis_2021_01_20.xls	2020	9	6	2020-09-06	44080	14	G11	Blank_44080	FplusBacteriophage	NTC	34.767	34.767	NA	NA	NA	NA
4355	2020_09_06_KR_KR_Analysis_2021_01_20.xls	2020	9	6	2020-09-06	44080	14	H10	Blank_44080	FplusBacteriophage	NTC	35.735	35.735	NA	NA	NA	NA
4356	2020_09_06_KR_KR_Analysis_2021_01_20.xls	2020	9	6	2020-09-06	44080	14	H11	Blank_44080	FplusBacteriophage	NTC	34.921	34.921	NA	NA	NA	NA
4357	2020_09_06_KR_KR_Analysis_2021_01_20.xls	2020	9	6	2020-09-06	44080	14	G10	Blank_44080	Nucleocapsid	NTC	Undetermined	NA	NA	NA	NA	NA
4358	2020_09_06_KR_KR_Analysis_2021_01_20.xls	2020	9	6	2020-09-06	44080	14	G11	Blank_44080	Nucleocapsid	NTC	36.007	36.007	NA	NA	NA	NA
4359	2020_09_06_KR_KR_Analysis_2021_01_20.xls	2020	9	6	2020-09-06	44080	14	H10	Blank_44080	Nucleocapsid	NTC	Undetermined	NA	NA	NA	NA	NA
4360	2020_09_06_KR_KR_Analysis_2021_01_20.xls	2020	9	6	2020-09-06	44080	14	H11	Blank_44080	Nucleocapsid	NTC	Undetermined	NA	NA	NA	NA	NA
4361	2020_09_07_KR_KR_Analysis_2021_01_16.xls	2020	9	7	2020-09-07	44081	15	H10	Blank_44081	Bovine_Coronavirus	NTC	32.517	32.517	NA	NA	NA	NA
4362	2020_09_07_KR_KR_Analysis_2021_01_16.xls	2020	9	7	2020-09-07	44081	15	H11	Blank_44081	Bovine_Coronavirus	NTC	34.787	34.787	NA	NA	NA	NA
4363	2020_09_07_KR_KR_Analysis_2021_01_16.xls	2020	9	7	2020-09-07	44081	15	H10	Blank_44081	Envelope	NTC	Undetermined	NA	NA	NA	NA	NA
4364	2020_09_07_KR_KR_Analysis_2021_01_16.xls	2020	9	7	2020-09-07	44081	15	H11	Blank_44081	Envelope	NTC	Undetermined	NA	NA	NA	NA	NA
4365	2020_09_07_KR_KR_Analysis_2021_01_16.xls	2020	9	7	2020-09-07	44081	15	H10	Blank_44081	FplusBacteriophage	NTC	39.159	39.159	NA	NA	NA	NA
4366	2020_09_07_KR_KR_Analysis_2021_01_16.xls	2020	9	7	2020-09-07	44081	15	H11	Blank_44081	FplusBacteriophage	NTC	Undetermined	NA	NA	NA	NA	NA
4367	2020_09_07_KR_KR_Analysis_2021_01_16.xls	2020	9	7	2020-09-07	44081	15	H10	Blank_44081	Nucleocapsid	NTC	-	NA	NA	NA	NA	NA
4368	2020_09_07_KR_KR_Analysis_2021_01_16.xls	2020	9	7	2020-09-07	44081	15	H11	Blank_44081	Nucleocapsid	NTC	-	NA	NA	NA	NA	NA
4369	2020_09_08_JL_KR_Analysis_2021_01_16.xls	2020	9	8	2020-09-08	44082	16	G10	Blank_44082	Bovine_Coronavirus	NTC	31.933	31.933	NA	NA	NA	NA
4370	2020_09_08_JL_KR_Analysis_2021_01_16.xls	2020	9	8	2020-09-08	44082	16	G11	Blank_44082	Bovine_Coronavirus	NTC	31.649	31.649	NA	NA	NA	NA
4371	2020_09_08_JL_KR_Analysis_2021_01_16.xls	2020	9	8	2020-09-08	44082	16	G12	Blank_44082	Bovine_Coronavirus	NTC	31.69	31.69	NA	NA	NA	NA
4372	2020_09_08_JL_KR_Analysis_2021_01_16.xls	2020	9	8	2020-09-08	44082	16	G10	Blank_44082	Envelope	NTC	Undetermined	NA	NA	NA	NA	NA
4373	2020_09_08_JL_KR_Analysis_2021_01_16.xls	2020	9	8	2020-09-08	44082	16	G11	Blank_44082	Envelope	NTC	Undetermined	NA	NA	NA	NA	NA
4374	2020_09_08_JL_KR_Analysis_2021_01_16.xls	2020	9	8	2020-09-08	44082	16	G12	Blank_44082	Envelope	NTC	Undetermined	NA	NA	NA	NA	NA
4375	2020_09_08_JL_KR_Analysis_2021_01_16.xls	2020	9	8	2020-09-08	44082	16	G10	Blank_44082	FplusBacteriophage	NTC	35.74	35.74	NA	NA	NA	NA
4376	2020_09_08_JL_KR_Analysis_2021_01_16.xls	2020	9	8	2020-09-08	44082	16	G11	Blank_44082	FplusBacteriophage	NTC	Undetermined	NA	NA	NA	NA	NA
4377	2020_09_08_JL_KR_Analysis_2021_01_16.xls	2020	9	8	2020-09-08	44082	16	G12	Blank_44082	FplusBacteriophage	NTC	35.092	35.092	NA	NA	NA	NA
4378	2020_09_08_JL_KR_Analysis_2021_01_16.xls	2020	9	8	2020-09-08	44082	16	G10	Blank_44082	Nucleocapsid	NTC	Undetermined	NA	NA	NA	NA	NA
4379	2020_09_08_JL_KR_Analysis_2021_01_16.xls	2020	9	8	2020-09-08	44082	16	G11	Blank_44082	Nucleocapsid	NTC	Undetermined	NA	NA	NA	NA	NA
4380	2020_09_08_JL_KR_Analysis_2021_01_16.xls	2020	9	8	2020-09-08	44082	16	G12	Blank_44082	Nucleocapsid	NTC	36.963	36.963	NA	NA	NA	NA
4381	2020_09_10_JL_KR_Analysis_2021_01_16.xls	2020	9	10	2020-09-10	44084	18	H10	Blank_44084	Bovine_Coronavirus	NTC	32.676	32.676	NA	NA	NA	NA
4382	2020_09_10_JL_KR_Analysis_2021_01_16.xls	2020	9	10	2020-09-10	44084	18	H11	Blank_44084	Bovine_Coronavirus	NTC	32.146	32.146	NA	NA	NA	NA
4383	2020_09_10_JL_KR_Analysis_2021_01_16.xls	2020	9	10	2020-09-10	44084	18	H12	Blank_44084	Bovine_Coronavirus	NTC	Undetermined	NA	NA	NA	NA	NA
4384	2020_09_10_JL_KR_Analysis_2021_01_16.xls	2020	9	10	2020-09-10	44084	18	H10	Blank_44084	Envelope	NTC	Undetermined	NA	NA	NA	NA	NA
4385	2020_09_10_JL_KR_Analysis_2021_01_16.xls	2020	9	10	2020-09-10	44084	18	H11	Blank_44084	Envelope	NTC	Undetermined	NA	NA	NA	NA	NA
4386	2020_09_10_JL_KR_Analysis_2021_01_16.xls	2020	9	10	2020-09-10	44084	18	H12	Blank_44084	Envelope	NTC	Undetermined	NA	NA	NA	NA	NA
4387	2020_09_10_JL_KR_Analysis_2021_01_16.xls	2020	9	10	2020-09-10	44084	18	H10	Blank_44084	FplusBacteriophage	NTC	38.586	38.586	NA	NA	NA	NA
4388	2020_09_10_JL_KR_Analysis_2021_01_16.xls	2020	9	10	2020-09-10	44084	18	H11	Blank_44084	FplusBacteriophage	NTC	Undetermined	NA	NA	NA	NA	NA
4389	2020_09_10_JL_KR_Analysis_2021_01_16.xls	2020	9	10	2020-09-10	44084	18	H12	Blank_44084	FplusBacteriophage	NTC	Undetermined	NA	NA	NA	NA	NA
4390	2020_09_10_JL_KR_Analysis_2021_01_16.xls	2020	9	10	2020-09-10	44084	18	H10	Blank_44084	Nucleocapsid	NTC	Undetermined	NA	NA	NA	NA	NA
4391	2020_09_10_JL_KR_Analysis_2021_01_16.xls	2020	9	10	2020-09-10	44084	18	H11	Blank_44084	Nucleocapsid	NTC	Undetermined	NA	NA	NA	NA	NA
4392	2020_09_10_JL_KR_Analysis_2021_01_16.xls	2020	9	10	2020-09-10	44084	18	H12	Blank_44084	Nucleocapsid	NTC	Undetermined	NA	NA	NA	NA	NA
4393	2020_09_11_JL_KR_Analysis_2_Baker_Wells_Corrected_2021_01_20.xls	2020	9	11	2020-09-11	44085	19	H10	Blank_44085	Bovine_Coronavirus	NTC	32.001	32.001	NA	NA	NA	NA
4394	2020_09_11_JL_KR_Analysis_2_Baker_Wells_Corrected_2021_01_20.xls	2020	9	11	2020-09-11	44085	19	H11	Blank_44085	Bovine_Coronavirus	NTC	31.949	31.949	NA	NA	NA	NA
4395	2020_09_11_JL_KR_Analysis_2_Baker_Wells_Corrected_2021_01_20.xls	2020	9	11	2020-09-11	44085	19	H12	Blank_44085	Bovine_Coronavirus	NTC	Undetermined	NA	NA	NA	NA	NA
4396	2020_09_11_JL_KR_Analysis_2_Baker_Wells_Corrected_2021_01_20.xls	2020	9	11	2020-09-11	44085	19	H10	Blank_44085	Envelope	NTC	Undetermined	NA	NA	NA	NA	NA
4397	2020_09_11_JL_KR_Analysis_2_Baker_Wells_Corrected_2021_01_20.xls	2020	9	11	2020-09-11	44085	19	H11	Blank_44085	Envelope	NTC	Undetermined	NA	NA	NA	NA	NA
4398	2020_09_11_JL_KR_Analysis_2_Baker_Wells_Corrected_2021_01_20.xls	2020	9	11	2020-09-11	44085	19	H12	Blank_44085	Envelope	NTC	Undetermined	NA	NA	NA	NA	NA
4399	2020_09_11_JL_KR_Analysis_2_Baker_Wells_Corrected_2021_01_20.xls	2020	9	11	2020-09-11	44085	19	H10	Blank_44085	FplusBacteriophage	NTC	35.467	35.467	NA	NA	NA	NA
4400	2020_09_11_JL_KR_Analysis_2_Baker_Wells_Corrected_2021_01_20.xls	2020	9	11	2020-09-11	44085	19	H11	Blank_44085	FplusBacteriophage	NTC	35.741	35.741	NA	NA	NA	NA
4401	2020_09_11_JL_KR_Analysis_2_Baker_Wells_Corrected_2021_01_20.xls	2020	9	11	2020-09-11	44085	19	H12	Blank_44085	FplusBacteriophage	NTC	Undetermined	NA	NA	NA	NA	NA
4402	2020_09_11_JL_KR_Analysis_2_Baker_Wells_Corrected_2021_01_20.xls	2020	9	11	2020-09-11	44085	19	H10	Blank_44085	Nucleocapsid	NTC	Undetermined	NA	NA	NA	NA	NA
4403	2020_09_11_JL_KR_Analysis_2_Baker_Wells_Corrected_2021_01_20.xls	2020	9	11	2020-09-11	44085	19	H11	Blank_44085	Nucleocapsid	NTC	Undetermined	NA	NA	NA	NA	NA
4404	2020_09_11_JL_KR_Analysis_2_Baker_Wells_Corrected_2021_01_20.xls	2020	9	11	2020-09-11	44085	19	H12	Blank_44085	Nucleocapsid	NTC	Undetermined	NA	NA	NA	NA	NA
4405	2020_09_12_JL_KR_Analysis_2021_01_16.xls	2020	9	12	2020-09-12	44086	20	C1	Blank_44086	Bovine_Coronavirus	NTC	33.42	33.42	NA	NA	NA	NA
4406	2020_09_12_JL_KR_Analysis_2021_01_16.xls	2020	9	12	2020-09-12	44086	20	C2	Blank_44086	Bovine_Coronavirus	NTC	33.554	33.554	NA	NA	NA	NA
4407	2020_09_12_JL_KR_Analysis_2021_01_16.xls	2020	9	12	2020-09-12	44086	20	C3	Blank_44086	Bovine_Coronavirus	NTC	33.392	33.392	NA	NA	NA	NA
4408	2020_09_12_JL_KR_Analysis_2021_01_16.xls	2020	9	12	2020-09-12	44086	20	C4	Blank_44086	Bovine_Coronavirus	NTC	33.339	33.339	NA	NA	NA	NA
4409	2020_09_12_JL_KR_Analysis_2021_01_16.xls	2020	9	12	2020-09-12	44086	20	C5	Blank_44086	Bovine_Coronavirus	NTC	33.676	33.676	NA	NA	NA	NA
4410	2020_09_12_JL_KR_Analysis_2021_01_16.xls	2020	9	12	2020-09-12	44086	20	C6	Blank_44086	Bovine_Coronavirus	NTC	34.136	34.136	NA	NA	NA	NA
4411	2020_09_12_JL_KR_Analysis_2021_01_16.xls	2020	9	12	2020-09-12	44086	20	G10	Blank_44086	Bovine_Coronavirus	NTC	34.448	34.448	NA	NA	NA	NA
4412	2020_09_12_JL_KR_Analysis_2021_01_16.xls	2020	9	12	2020-09-12	44086	20	G11	Blank_44086	Bovine_Coronavirus	NTC	33.412	33.412	NA	NA	NA	NA
4413	2020_09_12_JL_KR_Analysis_2021_01_16.xls	2020	9	12	2020-09-12	44086	20	G12	Blank_44086	Bovine_Coronavirus	NTC	33.013	33.013	NA	NA	NA	NA
4414	2020_09_12_JL_KR_Analysis_2021_01_16.xls	2020	9	12	2020-09-12	44086	20	H10	Blank_44086	Bovine_Coronavirus	NTC	33.407	33.407	NA	NA	NA	NA
4415	2020_09_12_JL_KR_Analysis_2021_01_16.xls	2020	9	12	2020-09-12	44086	20	H11	Blank_44086	Bovine_Coronavirus	NTC	33.545	33.545	NA	NA	NA	NA
4416	2020_09_12_JL_KR_Analysis_2021_01_16.xls	2020	9	12	2020-09-12	44086	20	H12	Blank_44086	Bovine_Coronavirus	NTC	33.244	33.244	NA	NA	NA	NA
4417	2020_09_12_JL_KR_Analysis_2021_01_16.xls	2020	9	12	2020-09-12	44086	20	C1	Blank_44086	Envelope	NTC	Undetermined	NA	NA	NA	NA	NA
4418	2020_09_12_JL_KR_Analysis_2021_01_16.xls	2020	9	12	2020-09-12	44086	20	C2	Blank_44086	Envelope	NTC	Undetermined	NA	NA	NA	NA	NA
4419	2020_09_12_JL_KR_Analysis_2021_01_16.xls	2020	9	12	2020-09-12	44086	20	C3	Blank_44086	Envelope	NTC	Undetermined	NA	NA	NA	NA	NA
4420	2020_09_12_JL_KR_Analysis_2021_01_16.xls	2020	9	12	2020-09-12	44086	20	C4	Blank_44086	Envelope	NTC	Undetermined	NA	NA	NA	NA	NA
4421	2020_09_12_JL_KR_Analysis_2021_01_16.xls	2020	9	12	2020-09-12	44086	20	C5	Blank_44086	Envelope	NTC	Undetermined	NA	NA	NA	NA	NA
4422	2020_09_12_JL_KR_Analysis_2021_01_16.xls	2020	9	12	2020-09-12	44086	20	C6	Blank_44086	Envelope	NTC	Undetermined	NA	NA	NA	NA	NA
4423	2020_09_12_JL_KR_Analysis_2021_01_16.xls	2020	9	12	2020-09-12	44086	20	G10	Blank_44086	Envelope	NTC	Undetermined	NA	NA	NA	NA	NA
4424	2020_09_12_JL_KR_Analysis_2021_01_16.xls	2020	9	12	2020-09-12	44086	20	G11	Blank_44086	Envelope	NTC	Undetermined	NA	NA	NA	NA	NA
4425	2020_09_12_JL_KR_Analysis_2021_01_16.xls	2020	9	12	2020-09-12	44086	20	G12	Blank_44086	Envelope	NTC	Undetermined	NA	NA	NA	NA	NA
4426	2020_09_12_JL_KR_Analysis_2021_01_16.xls	2020	9	12	2020-09-12	44086	20	H10	Blank_44086	Envelope	NTC	Undetermined	NA	NA	NA	NA	NA
4427	2020_09_12_JL_KR_Analysis_2021_01_16.xls	2020	9	12	2020-09-12	44086	20	H11	Blank_44086	Envelope	NTC	Undetermined	NA	NA	NA	NA	NA
4428	2020_09_12_JL_KR_Analysis_2021_01_16.xls	2020	9	12	2020-09-12	44086	20	H12	Blank_44086	Envelope	NTC	Undetermined	NA	NA	NA	NA	NA
4429	2020_09_12_JL_KR_Analysis_2021_01_16.xls	2020	9	12	2020-09-12	44086	20	C1	Blank_44086	FplusBacteriophage	NTC	32.582	32.582	NA	NA	NA	NA
4430	2020_09_12_JL_KR_Analysis_2021_01_16.xls	2020	9	12	2020-09-12	44086	20	C2	Blank_44086	FplusBacteriophage	NTC	33.057	33.057	NA	NA	NA	NA
4431	2020_09_12_JL_KR_Analysis_2021_01_16.xls	2020	9	12	2020-09-12	44086	20	C3	Blank_44086	FplusBacteriophage	NTC	32.323	32.323	NA	NA	NA	NA
4432	2020_09_12_JL_KR_Analysis_2021_01_16.xls	2020	9	12	2020-09-12	44086	20	C4	Blank_44086	FplusBacteriophage	NTC	32.596	32.596	NA	NA	NA	NA
4433	2020_09_12_JL_KR_Analysis_2021_01_16.xls	2020	9	12	2020-09-12	44086	20	C5	Blank_44086	FplusBacteriophage	NTC	33.092	33.092	NA	NA	NA	NA
4434	2020_09_12_JL_KR_Analysis_2021_01_16.xls	2020	9	12	2020-09-12	44086	20	C6	Blank_44086	FplusBacteriophage	NTC	32.44	32.44	NA	NA	NA	NA
4435	2020_09_12_JL_KR_Analysis_2021_01_16.xls	2020	9	12	2020-09-12	44086	20	G10	Blank_44086	FplusBacteriophage	NTC	32.457	32.457	NA	NA	NA	NA
4436	2020_09_12_JL_KR_Analysis_2021_01_16.xls	2020	9	12	2020-09-12	44086	20	G11	Blank_44086	FplusBacteriophage	NTC	32.7	32.7	NA	NA	NA	NA
4437	2020_09_12_JL_KR_Analysis_2021_01_16.xls	2020	9	12	2020-09-12	44086	20	G12	Blank_44086	FplusBacteriophage	NTC	31.67	31.67	NA	NA	NA	NA
4438	2020_09_12_JL_KR_Analysis_2021_01_16.xls	2020	9	12	2020-09-12	44086	20	H10	Blank_44086	FplusBacteriophage	NTC	33.431	33.431	NA	NA	NA	NA
4439	2020_09_12_JL_KR_Analysis_2021_01_16.xls	2020	9	12	2020-09-12	44086	20	H11	Blank_44086	FplusBacteriophage	NTC	32.497	32.497	NA	NA	NA	NA
4440	2020_09_12_JL_KR_Analysis_2021_01_16.xls	2020	9	12	2020-09-12	44086	20	H12	Blank_44086	FplusBacteriophage	NTC	33.005	33.005	NA	NA	NA	NA
4441	2020_09_12_JL_KR_Analysis_2021_01_16.xls	2020	9	12	2020-09-12	44086	20	C1	Blank_44086	Nucleocapsid	NTC	36.606	36.606	NA	NA	NA	NA
4442	2020_09_12_JL_KR_Analysis_2021_01_16.xls	2020	9	12	2020-09-12	44086	20	C2	Blank_44086	Nucleocapsid	NTC	Undetermined	NA	NA	NA	NA	NA
4443	2020_09_12_JL_KR_Analysis_2021_01_16.xls	2020	9	12	2020-09-12	44086	20	C3	Blank_44086	Nucleocapsid	NTC	35.291	35.291	NA	NA	NA	NA
4444	2020_09_12_JL_KR_Analysis_2021_01_16.xls	2020	9	12	2020-09-12	44086	20	C4	Blank_44086	Nucleocapsid	NTC	Undetermined	NA	NA	NA	NA	NA
4445	2020_09_12_JL_KR_Analysis_2021_01_16.xls	2020	9	12	2020-09-12	44086	20	C5	Blank_44086	Nucleocapsid	NTC	Undetermined	NA	NA	NA	NA	NA
4446	2020_09_12_JL_KR_Analysis_2021_01_16.xls	2020	9	12	2020-09-12	44086	20	C6	Blank_44086	Nucleocapsid	NTC	35.909	35.909	NA	NA	NA	NA
4447	2020_09_12_JL_KR_Analysis_2021_01_16.xls	2020	9	12	2020-09-12	44086	20	G10	Blank_44086	Nucleocapsid	NTC	Undetermined	NA	NA	NA	NA	NA
4448	2020_09_12_JL_KR_Analysis_2021_01_16.xls	2020	9	12	2020-09-12	44086	20	G11	Blank_44086	Nucleocapsid	NTC	Undetermined	NA	NA	NA	NA	NA
4449	2020_09_12_JL_KR_Analysis_2021_01_16.xls	2020	9	12	2020-09-12	44086	20	G12	Blank_44086	Nucleocapsid	NTC	Undetermined	NA	NA	NA	NA	NA
4450	2020_09_12_JL_KR_Analysis_2021_01_16.xls	2020	9	12	2020-09-12	44086	20	H10	Blank_44086	Nucleocapsid	NTC	Undetermined	NA	NA	NA	NA	NA
4451	2020_09_12_JL_KR_Analysis_2021_01_16.xls	2020	9	12	2020-09-12	44086	20	H11	Blank_44086	Nucleocapsid	NTC	36.813	36.813	NA	NA	NA	NA
4452	2020_09_12_JL_KR_Analysis_2021_01_16.xls	2020	9	12	2020-09-12	44086	20	H12	Blank_44086	Nucleocapsid	NTC	Undetermined	NA	NA	NA	NA	NA
4453	2020_09_13_JL_KR_Analysis_2021_01_16.xls	2020	9	13	2020-09-13	44087	21	C1	Blank_44087	Bovine_Coronavirus	NTC	33.145	33.145	NA	NA	NA	NA
4454	2020_09_13_JL_KR_Analysis_2021_01_16.xls	2020	9	13	2020-09-13	44087	21	C2	Blank_44087	Bovine_Coronavirus	NTC	33.461	33.461	NA	NA	NA	NA
4455	2020_09_13_JL_KR_Analysis_2021_01_16.xls	2020	9	13	2020-09-13	44087	21	C3	Blank_44087	Bovine_Coronavirus	NTC	32.62	32.62	NA	NA	NA	NA
4456	2020_09_13_JL_KR_Analysis_2021_01_16.xls	2020	9	13	2020-09-13	44087	21	C4	Blank_44087	Bovine_Coronavirus	NTC	33.975	33.975	NA	NA	NA	NA
4457	2020_09_13_JL_KR_Analysis_2021_01_16.xls	2020	9	13	2020-09-13	44087	21	C5	Blank_44087	Bovine_Coronavirus	NTC	33.538	33.538	NA	NA	NA	NA
4458	2020_09_13_JL_KR_Analysis_2021_01_16.xls	2020	9	13	2020-09-13	44087	21	C6	Blank_44087	Bovine_Coronavirus	NTC	33.312	33.312	NA	NA	NA	NA
4459	2020_09_13_JL_KR_Analysis_2021_01_16.xls	2020	9	13	2020-09-13	44087	21	G10	Blank_44087	Bovine_Coronavirus	NTC	32.937	32.937	NA	NA	NA	NA
4460	2020_09_13_JL_KR_Analysis_2021_01_16.xls	2020	9	13	2020-09-13	44087	21	G11	Blank_44087	Bovine_Coronavirus	NTC	32.992	32.992	NA	NA	NA	NA
4461	2020_09_13_JL_KR_Analysis_2021_01_16.xls	2020	9	13	2020-09-13	44087	21	G12	Blank_44087	Bovine_Coronavirus	NTC	32.796	32.796	NA	NA	NA	NA
4462	2020_09_13_JL_KR_Analysis_2021_01_16.xls	2020	9	13	2020-09-13	44087	21	H10	Blank_44087	Bovine_Coronavirus	NTC	33.399	33.399	NA	NA	NA	NA
4463	2020_09_13_JL_KR_Analysis_2021_01_16.xls	2020	9	13	2020-09-13	44087	21	H11	Blank_44087	Bovine_Coronavirus	NTC	33.178	33.178	NA	NA	NA	NA
4464	2020_09_13_JL_KR_Analysis_2021_01_16.xls	2020	9	13	2020-09-13	44087	21	H12	Blank_44087	Bovine_Coronavirus	NTC	32.807	32.807	NA	NA	NA	NA
4465	2020_09_13_JL_KR_Analysis_2021_01_16.xls	2020	9	13	2020-09-13	44087	21	C1	Blank_44087	Envelope	NTC	Undetermined	NA	NA	NA	NA	NA
4466	2020_09_13_JL_KR_Analysis_2021_01_16.xls	2020	9	13	2020-09-13	44087	21	C2	Blank_44087	Envelope	NTC	Undetermined	NA	NA	NA	NA	NA
4467	2020_09_13_JL_KR_Analysis_2021_01_16.xls	2020	9	13	2020-09-13	44087	21	C3	Blank_44087	Envelope	NTC	Undetermined	NA	NA	NA	NA	NA
4468	2020_09_13_JL_KR_Analysis_2021_01_16.xls	2020	9	13	2020-09-13	44087	21	C4	Blank_44087	Envelope	NTC	Undetermined	NA	NA	NA	NA	NA
4469	2020_09_13_JL_KR_Analysis_2021_01_16.xls	2020	9	13	2020-09-13	44087	21	C5	Blank_44087	Envelope	NTC	Undetermined	NA	NA	NA	NA	NA
4470	2020_09_13_JL_KR_Analysis_2021_01_16.xls	2020	9	13	2020-09-13	44087	21	C6	Blank_44087	Envelope	NTC	Undetermined	NA	NA	NA	NA	NA
4471	2020_09_13_JL_KR_Analysis_2021_01_16.xls	2020	9	13	2020-09-13	44087	21	G10	Blank_44087	Envelope	NTC	Undetermined	NA	NA	NA	NA	NA
4472	2020_09_13_JL_KR_Analysis_2021_01_16.xls	2020	9	13	2020-09-13	44087	21	G11	Blank_44087	Envelope	NTC	Undetermined	NA	NA	NA	NA	NA
4473	2020_09_13_JL_KR_Analysis_2021_01_16.xls	2020	9	13	2020-09-13	44087	21	G12	Blank_44087	Envelope	NTC	Undetermined	NA	NA	NA	NA	NA
4474	2020_09_13_JL_KR_Analysis_2021_01_16.xls	2020	9	13	2020-09-13	44087	21	H10	Blank_44087	Envelope	NTC	Undetermined	NA	NA	NA	NA	NA
4475	2020_09_13_JL_KR_Analysis_2021_01_16.xls	2020	9	13	2020-09-13	44087	21	H11	Blank_44087	Envelope	NTC	Undetermined	NA	NA	NA	NA	NA
4476	2020_09_13_JL_KR_Analysis_2021_01_16.xls	2020	9	13	2020-09-13	44087	21	H12	Blank_44087	Envelope	NTC	Undetermined	NA	NA	NA	NA	NA
4477	2020_09_13_JL_KR_Analysis_2021_01_16.xls	2020	9	13	2020-09-13	44087	21	C1	Blank_44087	FplusBacteriophage	NTC	33.534	33.534	NA	NA	NA	NA
4478	2020_09_13_JL_KR_Analysis_2021_01_16.xls	2020	9	13	2020-09-13	44087	21	C2	Blank_44087	FplusBacteriophage	NTC	34.728	34.728	NA	NA	NA	NA
4479	2020_09_13_JL_KR_Analysis_2021_01_16.xls	2020	9	13	2020-09-13	44087	21	C3	Blank_44087	FplusBacteriophage	NTC	32.74	32.74	NA	NA	NA	NA
4480	2020_09_13_JL_KR_Analysis_2021_01_16.xls	2020	9	13	2020-09-13	44087	21	C4	Blank_44087	FplusBacteriophage	NTC	33.534	33.534	NA	NA	NA	NA
4481	2020_09_13_JL_KR_Analysis_2021_01_16.xls	2020	9	13	2020-09-13	44087	21	C5	Blank_44087	FplusBacteriophage	NTC	33.328	33.328	NA	NA	NA	NA
4482	2020_09_13_JL_KR_Analysis_2021_01_16.xls	2020	9	13	2020-09-13	44087	21	C6	Blank_44087	FplusBacteriophage	NTC	32.976	32.976	NA	NA	NA	NA
4483	2020_09_13_JL_KR_Analysis_2021_01_16.xls	2020	9	13	2020-09-13	44087	21	G10	Blank_44087	FplusBacteriophage	NTC	33.618	33.618	NA	NA	NA	NA
4484	2020_09_13_JL_KR_Analysis_2021_01_16.xls	2020	9	13	2020-09-13	44087	21	G11	Blank_44087	FplusBacteriophage	NTC	34.086	34.086	NA	NA	NA	NA
4485	2020_09_13_JL_KR_Analysis_2021_01_16.xls	2020	9	13	2020-09-13	44087	21	G12	Blank_44087	FplusBacteriophage	NTC	33.833	33.833	NA	NA	NA	NA
4486	2020_09_13_JL_KR_Analysis_2021_01_16.xls	2020	9	13	2020-09-13	44087	21	H10	Blank_44087	FplusBacteriophage	NTC	33.354	33.354	NA	NA	NA	NA
4487	2020_09_13_JL_KR_Analysis_2021_01_16.xls	2020	9	13	2020-09-13	44087	21	H11	Blank_44087	FplusBacteriophage	NTC	34.426	34.426	NA	NA	NA	NA
4488	2020_09_13_JL_KR_Analysis_2021_01_16.xls	2020	9	13	2020-09-13	44087	21	H12	Blank_44087	FplusBacteriophage	NTC	35.04	35.04	NA	NA	NA	NA
4489	2020_09_13_JL_KR_Analysis_2021_01_16.xls	2020	9	13	2020-09-13	44087	21	C1	Blank_44087	Nucleocapsid	NTC	Undetermined	NA	NA	NA	NA	NA
4490	2020_09_13_JL_KR_Analysis_2021_01_16.xls	2020	9	13	2020-09-13	44087	21	C2	Blank_44087	Nucleocapsid	NTC	Undetermined	NA	NA	NA	NA	NA
4491	2020_09_13_JL_KR_Analysis_2021_01_16.xls	2020	9	13	2020-09-13	44087	21	C3	Blank_44087	Nucleocapsid	NTC	Undetermined	NA	NA	NA	NA	NA
4492	2020_09_13_JL_KR_Analysis_2021_01_16.xls	2020	9	13	2020-09-13	44087	21	C4	Blank_44087	Nucleocapsid	NTC	35.608	35.608	NA	NA	NA	NA
4493	2020_09_13_JL_KR_Analysis_2021_01_16.xls	2020	9	13	2020-09-13	44087	21	C5	Blank_44087	Nucleocapsid	NTC	Undetermined	NA	NA	NA	NA	NA
4494	2020_09_13_JL_KR_Analysis_2021_01_16.xls	2020	9	13	2020-09-13	44087	21	C6	Blank_44087	Nucleocapsid	NTC	Undetermined	NA	NA	NA	NA	NA
4495	2020_09_13_JL_KR_Analysis_2021_01_16.xls	2020	9	13	2020-09-13	44087	21	G10	Blank_44087	Nucleocapsid	NTC	Undetermined	NA	NA	NA	NA	NA
4496	2020_09_13_JL_KR_Analysis_2021_01_16.xls	2020	9	13	2020-09-13	44087	21	G11	Blank_44087	Nucleocapsid	NTC	Undetermined	NA	NA	NA	NA	NA
4497	2020_09_13_JL_KR_Analysis_2021_01_16.xls	2020	9	13	2020-09-13	44087	21	G12	Blank_44087	Nucleocapsid	NTC	36.777	36.777	NA	NA	NA	NA
4498	2020_09_13_JL_KR_Analysis_2021_01_16.xls	2020	9	13	2020-09-13	44087	21	H10	Blank_44087	Nucleocapsid	NTC	Undetermined	NA	NA	NA	NA	NA
4499	2020_09_13_JL_KR_Analysis_2021_01_16.xls	2020	9	13	2020-09-13	44087	21	H11	Blank_44087	Nucleocapsid	NTC	Undetermined	NA	NA	NA	NA	NA
4500	2020_09_13_JL_KR_Analysis_2021_01_16.xls	2020	9	13	2020-09-13	44087	21	H12	Blank_44087	Nucleocapsid	NTC	Undetermined	NA	NA	NA	NA	NA
4501	2020_09_14_JL_KR_Analysis_2021_01_16.xls	2020	9	14	2020-09-14	44088	22	C1	Blank_44088	Bovine_Coronavirus	NTC	33.572	33.572	NA	NA	NA	NA
4502	2020_09_14_JL_KR_Analysis_2021_01_16.xls	2020	9	14	2020-09-14	44088	22	C2	Blank_44088	Bovine_Coronavirus	NTC	33.852	33.852	NA	NA	NA	NA
4503	2020_09_14_JL_KR_Analysis_2021_01_16.xls	2020	9	14	2020-09-14	44088	22	C3	Blank_44088	Bovine_Coronavirus	NTC	32.795	32.795	NA	NA	NA	NA
4504	2020_09_14_JL_KR_Analysis_2021_01_16.xls	2020	9	14	2020-09-14	44088	22	C4	Blank_44088	Bovine_Coronavirus	NTC	33.6	33.6	NA	NA	NA	NA
4505	2020_09_14_JL_KR_Analysis_2021_01_16.xls	2020	9	14	2020-09-14	44088	22	C5	Blank_44088	Bovine_Coronavirus	NTC	33.617	33.617	NA	NA	NA	NA
4506	2020_09_14_JL_KR_Analysis_2021_01_16.xls	2020	9	14	2020-09-14	44088	22	C6	Blank_44088	Bovine_Coronavirus	NTC	33.698	33.698	NA	NA	NA	NA
4507	2020_09_14_JL_KR_Analysis_2021_01_16.xls	2020	9	14	2020-09-14	44088	22	G10	Blank_44088	Bovine_Coronavirus	NTC	34.044	34.044	NA	NA	NA	NA
4508	2020_09_14_JL_KR_Analysis_2021_01_16.xls	2020	9	14	2020-09-14	44088	22	G11	Blank_44088	Bovine_Coronavirus	NTC	34.291	34.291	NA	NA	NA	NA
4509	2020_09_14_JL_KR_Analysis_2021_01_16.xls	2020	9	14	2020-09-14	44088	22	G12	Blank_44088	Bovine_Coronavirus	NTC	33.922	33.922	NA	NA	NA	NA
4510	2020_09_14_JL_KR_Analysis_2021_01_16.xls	2020	9	14	2020-09-14	44088	22	H10	Blank_44088	Bovine_Coronavirus	NTC	34.372	34.372	NA	NA	NA	NA
4511	2020_09_14_JL_KR_Analysis_2021_01_16.xls	2020	9	14	2020-09-14	44088	22	H11	Blank_44088	Bovine_Coronavirus	NTC	34.333	34.333	NA	NA	NA	NA
4512	2020_09_14_JL_KR_Analysis_2021_01_16.xls	2020	9	14	2020-09-14	44088	22	H12	Blank_44088	Bovine_Coronavirus	NTC	34.572	34.572	NA	NA	NA	NA
4513	2020_09_14_JL_KR_Analysis_2021_01_16.xls	2020	9	14	2020-09-14	44088	22	C1	Blank_44088	Envelope	NTC	Undetermined	NA	NA	NA	NA	NA
4514	2020_09_14_JL_KR_Analysis_2021_01_16.xls	2020	9	14	2020-09-14	44088	22	C2	Blank_44088	Envelope	NTC	Undetermined	NA	NA	NA	NA	NA
4515	2020_09_14_JL_KR_Analysis_2021_01_16.xls	2020	9	14	2020-09-14	44088	22	C3	Blank_44088	Envelope	NTC	Undetermined	NA	NA	NA	NA	NA
4516	2020_09_14_JL_KR_Analysis_2021_01_16.xls	2020	9	14	2020-09-14	44088	22	C4	Blank_44088	Envelope	NTC	Undetermined	NA	NA	NA	NA	NA
4517	2020_09_14_JL_KR_Analysis_2021_01_16.xls	2020	9	14	2020-09-14	44088	22	C5	Blank_44088	Envelope	NTC	Undetermined	NA	NA	NA	NA	NA
4518	2020_09_14_JL_KR_Analysis_2021_01_16.xls	2020	9	14	2020-09-14	44088	22	C6	Blank_44088	Envelope	NTC	Undetermined	NA	NA	NA	NA	NA
4519	2020_09_14_JL_KR_Analysis_2021_01_16.xls	2020	9	14	2020-09-14	44088	22	G10	Blank_44088	Envelope	NTC	Undetermined	NA	NA	NA	NA	NA
4520	2020_09_14_JL_KR_Analysis_2021_01_16.xls	2020	9	14	2020-09-14	44088	22	G11	Blank_44088	Envelope	NTC	Undetermined	NA	NA	NA	NA	NA
4521	2020_09_14_JL_KR_Analysis_2021_01_16.xls	2020	9	14	2020-09-14	44088	22	G12	Blank_44088	Envelope	NTC	Undetermined	NA	NA	NA	NA	NA
4522	2020_09_14_JL_KR_Analysis_2021_01_16.xls	2020	9	14	2020-09-14	44088	22	H10	Blank_44088	Envelope	NTC	Undetermined	NA	NA	NA	NA	NA
4523	2020_09_14_JL_KR_Analysis_2021_01_16.xls	2020	9	14	2020-09-14	44088	22	H11	Blank_44088	Envelope	NTC	Undetermined	NA	NA	NA	NA	NA
4524	2020_09_14_JL_KR_Analysis_2021_01_16.xls	2020	9	14	2020-09-14	44088	22	H12	Blank_44088	Envelope	NTC	Undetermined	NA	NA	NA	NA	NA
4525	2020_09_14_JL_KR_Analysis_2021_01_16.xls	2020	9	14	2020-09-14	44088	22	C1	Blank_44088	FplusBacteriophage	NTC	32.842	32.842	NA	NA	NA	NA
4526	2020_09_14_JL_KR_Analysis_2021_01_16.xls	2020	9	14	2020-09-14	44088	22	C2	Blank_44088	FplusBacteriophage	NTC	33.62	33.62	NA	NA	NA	NA
4527	2020_09_14_JL_KR_Analysis_2021_01_16.xls	2020	9	14	2020-09-14	44088	22	C3	Blank_44088	FplusBacteriophage	NTC	33.815	33.815	NA	NA	NA	NA
4528	2020_09_14_JL_KR_Analysis_2021_01_16.xls	2020	9	14	2020-09-14	44088	22	C4	Blank_44088	FplusBacteriophage	NTC	34.592	34.592	NA	NA	NA	NA
4529	2020_09_14_JL_KR_Analysis_2021_01_16.xls	2020	9	14	2020-09-14	44088	22	C5	Blank_44088	FplusBacteriophage	NTC	33.934	33.934	NA	NA	NA	NA
4530	2020_09_14_JL_KR_Analysis_2021_01_16.xls	2020	9	14	2020-09-14	44088	22	C6	Blank_44088	FplusBacteriophage	NTC	34.176	34.176	NA	NA	NA	NA
4531	2020_09_14_JL_KR_Analysis_2021_01_16.xls	2020	9	14	2020-09-14	44088	22	G10	Blank_44088	FplusBacteriophage	NTC	34.719	34.719	NA	NA	NA	NA
4532	2020_09_14_JL_KR_Analysis_2021_01_16.xls	2020	9	14	2020-09-14	44088	22	G11	Blank_44088	FplusBacteriophage	NTC	35.875	35.875	NA	NA	NA	NA
4533	2020_09_14_JL_KR_Analysis_2021_01_16.xls	2020	9	14	2020-09-14	44088	22	G12	Blank_44088	FplusBacteriophage	NTC	33.928	33.928	NA	NA	NA	NA
4534	2020_09_14_JL_KR_Analysis_2021_01_16.xls	2020	9	14	2020-09-14	44088	22	H10	Blank_44088	FplusBacteriophage	NTC	36.078	36.078	NA	NA	NA	NA
4535	2020_09_14_JL_KR_Analysis_2021_01_16.xls	2020	9	14	2020-09-14	44088	22	H11	Blank_44088	FplusBacteriophage	NTC	33.907	33.907	NA	NA	NA	NA
4536	2020_09_14_JL_KR_Analysis_2021_01_16.xls	2020	9	14	2020-09-14	44088	22	H12	Blank_44088	FplusBacteriophage	NTC	35.104	35.104	NA	NA	NA	NA
4537	2020_09_14_JL_KR_Analysis_2021_01_16.xls	2020	9	14	2020-09-14	44088	22	C1	Blank_44088	Nucleocapsid	NTC	Undetermined	NA	NA	NA	NA	NA
4538	2020_09_14_JL_KR_Analysis_2021_01_16.xls	2020	9	14	2020-09-14	44088	22	C2	Blank_44088	Nucleocapsid	NTC	Undetermined	NA	NA	NA	NA	NA
4539	2020_09_14_JL_KR_Analysis_2021_01_16.xls	2020	9	14	2020-09-14	44088	22	C3	Blank_44088	Nucleocapsid	NTC	Undetermined	NA	NA	NA	NA	NA
4540	2020_09_14_JL_KR_Analysis_2021_01_16.xls	2020	9	14	2020-09-14	44088	22	C4	Blank_44088	Nucleocapsid	NTC	Undetermined	NA	NA	NA	NA	NA
4541	2020_09_14_JL_KR_Analysis_2021_01_16.xls	2020	9	14	2020-09-14	44088	22	C5	Blank_44088	Nucleocapsid	NTC	Undetermined	NA	NA	NA	NA	NA
4542	2020_09_14_JL_KR_Analysis_2021_01_16.xls	2020	9	14	2020-09-14	44088	22	C6	Blank_44088	Nucleocapsid	NTC	Undetermined	NA	NA	NA	NA	NA
4543	2020_09_14_JL_KR_Analysis_2021_01_16.xls	2020	9	14	2020-09-14	44088	22	G10	Blank_44088	Nucleocapsid	NTC	Undetermined	NA	NA	NA	NA	NA
4544	2020_09_14_JL_KR_Analysis_2021_01_16.xls	2020	9	14	2020-09-14	44088	22	G11	Blank_44088	Nucleocapsid	NTC	Undetermined	NA	NA	NA	NA	NA
4545	2020_09_14_JL_KR_Analysis_2021_01_16.xls	2020	9	14	2020-09-14	44088	22	G12	Blank_44088	Nucleocapsid	NTC	Undetermined	NA	NA	NA	NA	NA
4546	2020_09_14_JL_KR_Analysis_2021_01_16.xls	2020	9	14	2020-09-14	44088	22	H10	Blank_44088	Nucleocapsid	NTC	Undetermined	NA	NA	NA	NA	NA
4547	2020_09_14_JL_KR_Analysis_2021_01_16.xls	2020	9	14	2020-09-14	44088	22	H11	Blank_44088	Nucleocapsid	NTC	Undetermined	NA	NA	NA	NA	NA
4548	2020_09_14_JL_KR_Analysis_2021_01_16.xls	2020	9	14	2020-09-14	44088	22	H12	Blank_44088	Nucleocapsid	NTC	Undetermined	NA	NA	NA	NA	NA
4549	2020_09_15_JL_KR_Analysis_2021_01_16.xls	2020	9	15	2020-09-15	44089	23	C1	Blank_44089	Bovine_Coronavirus	NTC	32.397	32.397	NA	NA	NA	NA
4550	2020_09_15_JL_KR_Analysis_2021_01_16.xls	2020	9	15	2020-09-15	44089	23	C2	Blank_44089	Bovine_Coronavirus	NTC	32.254	32.254	NA	NA	NA	NA
4551	2020_09_15_JL_KR_Analysis_2021_01_16.xls	2020	9	15	2020-09-15	44089	23	C3	Blank_44089	Bovine_Coronavirus	NTC	31.776	31.776	NA	NA	NA	NA
4552	2020_09_15_JL_KR_Analysis_2021_01_16.xls	2020	9	15	2020-09-15	44089	23	G10	Blank_44089	Bovine_Coronavirus	NTC	32.447	32.447	NA	NA	NA	NA
4553	2020_09_15_JL_KR_Analysis_2021_01_16.xls	2020	9	15	2020-09-15	44089	23	G11	Blank_44089	Bovine_Coronavirus	NTC	32.836	32.836	NA	NA	NA	NA
4554	2020_09_15_JL_KR_Analysis_2021_01_16.xls	2020	9	15	2020-09-15	44089	23	G12	Blank_44089	Bovine_Coronavirus	NTC	32.07	32.07	NA	NA	NA	NA
4555	2020_09_15_JL_KR_Analysis_2021_01_16.xls	2020	9	15	2020-09-15	44089	23	H10	Blank_44089	Bovine_Coronavirus	NTC	32.796	32.796	NA	NA	NA	NA
4556	2020_09_15_JL_KR_Analysis_2021_01_16.xls	2020	9	15	2020-09-15	44089	23	H11	Blank_44089	Bovine_Coronavirus	NTC	32.186	32.186	NA	NA	NA	NA
4557	2020_09_15_JL_KR_Analysis_2021_01_16.xls	2020	9	15	2020-09-15	44089	23	C1	Blank_44089	Envelope	NTC	Undetermined	NA	NA	NA	NA	NA
4558	2020_09_15_JL_KR_Analysis_2021_01_16.xls	2020	9	15	2020-09-15	44089	23	C2	Blank_44089	Envelope	NTC	Undetermined	NA	NA	NA	NA	NA
4559	2020_09_15_JL_KR_Analysis_2021_01_16.xls	2020	9	15	2020-09-15	44089	23	C3	Blank_44089	Envelope	NTC	Undetermined	NA	NA	NA	NA	NA
4560	2020_09_15_JL_KR_Analysis_2021_01_16.xls	2020	9	15	2020-09-15	44089	23	G10	Blank_44089	Envelope	NTC	Undetermined	NA	NA	NA	NA	NA
4561	2020_09_15_JL_KR_Analysis_2021_01_16.xls	2020	9	15	2020-09-15	44089	23	G11	Blank_44089	Envelope	NTC	Undetermined	NA	NA	NA	NA	NA
4562	2020_09_15_JL_KR_Analysis_2021_01_16.xls	2020	9	15	2020-09-15	44089	23	G12	Blank_44089	Envelope	NTC	Undetermined	NA	NA	NA	NA	NA
4563	2020_09_15_JL_KR_Analysis_2021_01_16.xls	2020	9	15	2020-09-15	44089	23	H10	Blank_44089	Envelope	NTC	Undetermined	NA	NA	NA	NA	NA
4564	2020_09_15_JL_KR_Analysis_2021_01_16.xls	2020	9	15	2020-09-15	44089	23	H11	Blank_44089	Envelope	NTC	Undetermined	NA	NA	NA	NA	NA
4565	2020_09_15_JL_KR_Analysis_2021_01_16.xls	2020	9	15	2020-09-15	44089	23	C1	Blank_44089	FplusBacteriophage	NTC	31.585	31.585	NA	NA	NA	NA
4566	2020_09_15_JL_KR_Analysis_2021_01_16.xls	2020	9	15	2020-09-15	44089	23	C2	Blank_44089	FplusBacteriophage	NTC	32.391	32.391	NA	NA	NA	NA
4567	2020_09_15_JL_KR_Analysis_2021_01_16.xls	2020	9	15	2020-09-15	44089	23	C3	Blank_44089	FplusBacteriophage	NTC	30.519	30.519	NA	NA	NA	NA
4568	2020_09_15_JL_KR_Analysis_2021_01_16.xls	2020	9	15	2020-09-15	44089	23	G10	Blank_44089	FplusBacteriophage	NTC	31.924	31.924	NA	NA	NA	NA
4569	2020_09_15_JL_KR_Analysis_2021_01_16.xls	2020	9	15	2020-09-15	44089	23	G11	Blank_44089	FplusBacteriophage	NTC	32.029	32.029	NA	NA	NA	NA
4570	2020_09_15_JL_KR_Analysis_2021_01_16.xls	2020	9	15	2020-09-15	44089	23	G12	Blank_44089	FplusBacteriophage	NTC	32.098	32.098	NA	NA	NA	NA
4571	2020_09_15_JL_KR_Analysis_2021_01_16.xls	2020	9	15	2020-09-15	44089	23	H10	Blank_44089	FplusBacteriophage	NTC	31.99	31.99	NA	NA	NA	NA
4572	2020_09_15_JL_KR_Analysis_2021_01_16.xls	2020	9	15	2020-09-15	44089	23	H11	Blank_44089	FplusBacteriophage	NTC	31.999	31.999	NA	NA	NA	NA
4573	2020_09_15_JL_KR_Analysis_2021_01_16.xls	2020	9	15	2020-09-15	44089	23	C1	Blank_44089	Nucleocapsid	NTC	Undetermined	NA	NA	NA	NA	NA
4574	2020_09_15_JL_KR_Analysis_2021_01_16.xls	2020	9	15	2020-09-15	44089	23	C2	Blank_44089	Nucleocapsid	NTC	Undetermined	NA	NA	NA	NA	NA
4575	2020_09_15_JL_KR_Analysis_2021_01_16.xls	2020	9	15	2020-09-15	44089	23	C3	Blank_44089	Nucleocapsid	NTC	Undetermined	NA	NA	NA	NA	NA
4576	2020_09_15_JL_KR_Analysis_2021_01_16.xls	2020	9	15	2020-09-15	44089	23	G10	Blank_44089	Nucleocapsid	NTC	Undetermined	NA	NA	NA	NA	NA
4577	2020_09_15_JL_KR_Analysis_2021_01_16.xls	2020	9	15	2020-09-15	44089	23	G11	Blank_44089	Nucleocapsid	NTC	Undetermined	NA	NA	NA	NA	NA
4578	2020_09_15_JL_KR_Analysis_2021_01_16.xls	2020	9	15	2020-09-15	44089	23	G12	Blank_44089	Nucleocapsid	NTC	Undetermined	NA	NA	NA	NA	NA
4579	2020_09_15_JL_KR_Analysis_2021_01_16.xls	2020	9	15	2020-09-15	44089	23	H10	Blank_44089	Nucleocapsid	NTC	37.298	37.298	NA	NA	NA	NA
4580	2020_09_15_JL_KR_Analysis_2021_01_16.xls	2020	9	15	2020-09-15	44089	23	H11	Blank_44089	Nucleocapsid	NTC	Undetermined	NA	NA	NA	NA	NA
4581	2020_09_16_JL_KR_Analysis_2021_01_16.xls	2020	9	16	2020-09-16	44090	24	C1	Blank_44090	Bovine_Coronavirus	NTC	32.411	32.411	NA	NA	NA	NA
4582	2020_09_16_JL_KR_Analysis_2021_01_16.xls	2020	9	16	2020-09-16	44090	24	C2	Blank_44090	Bovine_Coronavirus	NTC	32.493	32.493	NA	NA	NA	NA
4583	2020_09_16_JL_KR_Analysis_2021_01_16.xls	2020	9	16	2020-09-16	44090	24	C3	Blank_44090	Bovine_Coronavirus	NTC	32.396	32.396	NA	NA	NA	NA
4584	2020_09_16_JL_KR_Analysis_2021_01_16.xls	2020	9	16	2020-09-16	44090	24	G10	Blank_44090	Bovine_Coronavirus	NTC	32.511	32.511	NA	NA	NA	NA
4585	2020_09_16_JL_KR_Analysis_2021_01_16.xls	2020	9	16	2020-09-16	44090	24	G11	Blank_44090	Bovine_Coronavirus	NTC	32.485	32.485	NA	NA	NA	NA
4586	2020_09_16_JL_KR_Analysis_2021_01_16.xls	2020	9	16	2020-09-16	44090	24	G12	Blank_44090	Bovine_Coronavirus	NTC	33.026	33.026	NA	NA	NA	NA
4587	2020_09_16_JL_KR_Analysis_2021_01_16.xls	2020	9	16	2020-09-16	44090	24	H10	Blank_44090	Bovine_Coronavirus	NTC	32.532	32.532	NA	NA	NA	NA
4588	2020_09_16_JL_KR_Analysis_2021_01_16.xls	2020	9	16	2020-09-16	44090	24	H11	Blank_44090	Bovine_Coronavirus	NTC	32.473	32.473	NA	NA	NA	NA
4589	2020_09_16_JL_KR_Analysis_2021_01_16.xls	2020	9	16	2020-09-16	44090	24	H12	Blank_44090	Bovine_Coronavirus	NTC	32.158	32.158	NA	NA	NA	NA
4590	2020_09_16_JL_KR_Analysis_2021_01_16.xls	2020	9	16	2020-09-16	44090	24	C1	Blank_44090	Envelope	NTC	Undetermined	NA	NA	NA	NA	NA
4591	2020_09_16_JL_KR_Analysis_2021_01_16.xls	2020	9	16	2020-09-16	44090	24	C2	Blank_44090	Envelope	NTC	Undetermined	NA	NA	NA	NA	NA
4592	2020_09_16_JL_KR_Analysis_2021_01_16.xls	2020	9	16	2020-09-16	44090	24	C3	Blank_44090	Envelope	NTC	Undetermined	NA	NA	NA	NA	NA
4593	2020_09_16_JL_KR_Analysis_2021_01_16.xls	2020	9	16	2020-09-16	44090	24	G10	Blank_44090	Envelope	NTC	Undetermined	NA	NA	NA	NA	NA
4594	2020_09_16_JL_KR_Analysis_2021_01_16.xls	2020	9	16	2020-09-16	44090	24	G11	Blank_44090	Envelope	NTC	Undetermined	NA	NA	NA	NA	NA
4595	2020_09_16_JL_KR_Analysis_2021_01_16.xls	2020	9	16	2020-09-16	44090	24	G12	Blank_44090	Envelope	NTC	Undetermined	NA	NA	NA	NA	NA
4596	2020_09_16_JL_KR_Analysis_2021_01_16.xls	2020	9	16	2020-09-16	44090	24	H10	Blank_44090	Envelope	NTC	Undetermined	NA	NA	NA	NA	NA
4597	2020_09_16_JL_KR_Analysis_2021_01_16.xls	2020	9	16	2020-09-16	44090	24	H11	Blank_44090	Envelope	NTC	Undetermined	NA	NA	NA	NA	NA
4598	2020_09_16_JL_KR_Analysis_2021_01_16.xls	2020	9	16	2020-09-16	44090	24	H12	Blank_44090	Envelope	NTC	Undetermined	NA	NA	NA	NA	NA
4599	2020_09_16_JL_KR_Analysis_2021_01_16.xls	2020	9	16	2020-09-16	44090	24	C1	Blank_44090	FplusBacteriophage	NTC	33.225	33.225	NA	NA	NA	NA
4600	2020_09_16_JL_KR_Analysis_2021_01_16.xls	2020	9	16	2020-09-16	44090	24	C2	Blank_44090	FplusBacteriophage	NTC	34.103	34.103	NA	NA	NA	NA
4601	2020_09_16_JL_KR_Analysis_2021_01_16.xls	2020	9	16	2020-09-16	44090	24	C3	Blank_44090	FplusBacteriophage	NTC	32.356	32.356	NA	NA	NA	NA
4602	2020_09_16_JL_KR_Analysis_2021_01_16.xls	2020	9	16	2020-09-16	44090	24	G10	Blank_44090	FplusBacteriophage	NTC	33.474	33.474	NA	NA	NA	NA
4603	2020_09_16_JL_KR_Analysis_2021_01_16.xls	2020	9	16	2020-09-16	44090	24	G11	Blank_44090	FplusBacteriophage	NTC	33.443	33.443	NA	NA	NA	NA
4604	2020_09_16_JL_KR_Analysis_2021_01_16.xls	2020	9	16	2020-09-16	44090	24	G12	Blank_44090	FplusBacteriophage	NTC	32.46	32.46	NA	NA	NA	NA
4605	2020_09_16_JL_KR_Analysis_2021_01_16.xls	2020	9	16	2020-09-16	44090	24	H10	Blank_44090	FplusBacteriophage	NTC	33.741	33.741	NA	NA	NA	NA
4606	2020_09_16_JL_KR_Analysis_2021_01_16.xls	2020	9	16	2020-09-16	44090	24	H11	Blank_44090	FplusBacteriophage	NTC	32.223	32.223	NA	NA	NA	NA
4607	2020_09_16_JL_KR_Analysis_2021_01_16.xls	2020	9	16	2020-09-16	44090	24	H12	Blank_44090	FplusBacteriophage	NTC	33.717	33.717	NA	NA	NA	NA
4608	2020_09_16_JL_KR_Analysis_2021_01_16.xls	2020	9	16	2020-09-16	44090	24	C1	Blank_44090	Nucleocapsid	NTC	Undetermined	NA	NA	NA	NA	NA
4609	2020_09_16_JL_KR_Analysis_2021_01_16.xls	2020	9	16	2020-09-16	44090	24	C2	Blank_44090	Nucleocapsid	NTC	37.29	37.29	NA	NA	NA	NA
4610	2020_09_16_JL_KR_Analysis_2021_01_16.xls	2020	9	16	2020-09-16	44090	24	C3	Blank_44090	Nucleocapsid	NTC	Undetermined	NA	NA	NA	NA	NA
4611	2020_09_16_JL_KR_Analysis_2021_01_16.xls	2020	9	16	2020-09-16	44090	24	G10	Blank_44090	Nucleocapsid	NTC	Undetermined	NA	NA	NA	NA	NA
4612	2020_09_16_JL_KR_Analysis_2021_01_16.xls	2020	9	16	2020-09-16	44090	24	G11	Blank_44090	Nucleocapsid	NTC	Undetermined	NA	NA	NA	NA	NA
4613	2020_09_16_JL_KR_Analysis_2021_01_16.xls	2020	9	16	2020-09-16	44090	24	G12	Blank_44090	Nucleocapsid	NTC	Undetermined	NA	NA	NA	NA	NA
4614	2020_09_16_JL_KR_Analysis_2021_01_16.xls	2020	9	16	2020-09-16	44090	24	H10	Blank_44090	Nucleocapsid	NTC	Undetermined	NA	NA	NA	NA	NA
4615	2020_09_16_JL_KR_Analysis_2021_01_16.xls	2020	9	16	2020-09-16	44090	24	H11	Blank_44090	Nucleocapsid	NTC	Undetermined	NA	NA	NA	NA	NA
4616	2020_09_16_JL_KR_Analysis_2021_01_16.xls	2020	9	16	2020-09-16	44090	24	H12	Blank_44090	Nucleocapsid	NTC	Undetermined	NA	NA	NA	NA	NA
4617	2020_09_17_JL_KR_Analysis_2021_01_16.xls	2020	9	17	2020-09-17	44091	25	C1	Blank_44091	Bovine_Coronavirus	NTC	33.517	33.517	NA	NA	NA	NA
4618	2020_09_17_JL_KR_Analysis_2021_01_16.xls	2020	9	17	2020-09-17	44091	25	C2	Blank_44091	Bovine_Coronavirus	NTC	33.892	33.892	NA	NA	NA	NA
4619	2020_09_17_JL_KR_Analysis_2021_01_16.xls	2020	9	17	2020-09-17	44091	25	C3	Blank_44091	Bovine_Coronavirus	NTC	33.159	33.159	NA	NA	NA	NA
4620	2020_09_17_JL_KR_Analysis_2021_01_16.xls	2020	9	17	2020-09-17	44091	25	G10	Blank_44091	Bovine_Coronavirus	NTC	34.237	34.237	NA	NA	NA	NA
4621	2020_09_17_JL_KR_Analysis_2021_01_16.xls	2020	9	17	2020-09-17	44091	25	G11	Blank_44091	Bovine_Coronavirus	NTC	33.433	33.433	NA	NA	NA	NA
4622	2020_09_17_JL_KR_Analysis_2021_01_16.xls	2020	9	17	2020-09-17	44091	25	G12	Blank_44091	Bovine_Coronavirus	NTC	33.093	33.093	NA	NA	NA	NA
4623	2020_09_17_JL_KR_Analysis_2021_01_16.xls	2020	9	17	2020-09-17	44091	25	H10	Blank_44091	Bovine_Coronavirus	NTC	33.567	33.567	NA	NA	NA	NA
4624	2020_09_17_JL_KR_Analysis_2021_01_16.xls	2020	9	17	2020-09-17	44091	25	H11	Blank_44091	Bovine_Coronavirus	NTC	32.811	32.811	NA	NA	NA	NA
4625	2020_09_17_JL_KR_Analysis_2021_01_16.xls	2020	9	17	2020-09-17	44091	25	C1	Blank_44091	Envelope	NTC	Undetermined	NA	NA	NA	NA	NA
4626	2020_09_17_JL_KR_Analysis_2021_01_16.xls	2020	9	17	2020-09-17	44091	25	C2	Blank_44091	Envelope	NTC	Undetermined	NA	NA	NA	NA	NA
4627	2020_09_17_JL_KR_Analysis_2021_01_16.xls	2020	9	17	2020-09-17	44091	25	C3	Blank_44091	Envelope	NTC	Undetermined	NA	NA	NA	NA	NA
4628	2020_09_17_JL_KR_Analysis_2021_01_16.xls	2020	9	17	2020-09-17	44091	25	G10	Blank_44091	Envelope	NTC	Undetermined	NA	NA	NA	NA	NA
4629	2020_09_17_JL_KR_Analysis_2021_01_16.xls	2020	9	17	2020-09-17	44091	25	G11	Blank_44091	Envelope	NTC	Undetermined	NA	NA	NA	NA	NA
4630	2020_09_17_JL_KR_Analysis_2021_01_16.xls	2020	9	17	2020-09-17	44091	25	G12	Blank_44091	Envelope	NTC	Undetermined	NA	NA	NA	NA	NA
4631	2020_09_17_JL_KR_Analysis_2021_01_16.xls	2020	9	17	2020-09-17	44091	25	H10	Blank_44091	Envelope	NTC	Undetermined	NA	NA	NA	NA	NA
4632	2020_09_17_JL_KR_Analysis_2021_01_16.xls	2020	9	17	2020-09-17	44091	25	H11	Blank_44091	Envelope	NTC	Undetermined	NA	NA	NA	NA	NA
4633	2020_09_17_JL_KR_Analysis_2021_01_16.xls	2020	9	17	2020-09-17	44091	25	C1	Blank_44091	FplusBacteriophage	NTC	32.752	32.752	NA	NA	NA	NA
4634	2020_09_17_JL_KR_Analysis_2021_01_16.xls	2020	9	17	2020-09-17	44091	25	C2	Blank_44091	FplusBacteriophage	NTC	32.727	32.727	NA	NA	NA	NA
4635	2020_09_17_JL_KR_Analysis_2021_01_16.xls	2020	9	17	2020-09-17	44091	25	C3	Blank_44091	FplusBacteriophage	NTC	32.76	32.76	NA	NA	NA	NA
4636	2020_09_17_JL_KR_Analysis_2021_01_16.xls	2020	9	17	2020-09-17	44091	25	G10	Blank_44091	FplusBacteriophage	NTC	33.141	33.141	NA	NA	NA	NA
4637	2020_09_17_JL_KR_Analysis_2021_01_16.xls	2020	9	17	2020-09-17	44091	25	G11	Blank_44091	FplusBacteriophage	NTC	32.448	32.448	NA	NA	NA	NA
4638	2020_09_17_JL_KR_Analysis_2021_01_16.xls	2020	9	17	2020-09-17	44091	25	G12	Blank_44091	FplusBacteriophage	NTC	32.516	32.516	NA	NA	NA	NA
4639	2020_09_17_JL_KR_Analysis_2021_01_16.xls	2020	9	17	2020-09-17	44091	25	H10	Blank_44091	FplusBacteriophage	NTC	32.949	32.949	NA	NA	NA	NA
4640	2020_09_17_JL_KR_Analysis_2021_01_16.xls	2020	9	17	2020-09-17	44091	25	H11	Blank_44091	FplusBacteriophage	NTC	31.874	31.874	NA	NA	NA	NA
4641	2020_09_17_JL_KR_Analysis_2021_01_16.xls	2020	9	17	2020-09-17	44091	25	C1	Blank_44091	Nucleocapsid	NTC	Undetermined	NA	NA	NA	NA	NA
4642	2020_09_17_JL_KR_Analysis_2021_01_16.xls	2020	9	17	2020-09-17	44091	25	C2	Blank_44091	Nucleocapsid	NTC	Undetermined	NA	NA	NA	NA	NA
4643	2020_09_17_JL_KR_Analysis_2021_01_16.xls	2020	9	17	2020-09-17	44091	25	C3	Blank_44091	Nucleocapsid	NTC	Undetermined	NA	NA	NA	NA	NA
4644	2020_09_17_JL_KR_Analysis_2021_01_16.xls	2020	9	17	2020-09-17	44091	25	G10	Blank_44091	Nucleocapsid	NTC	35.716	35.716	NA	NA	NA	NA
4645	2020_09_17_JL_KR_Analysis_2021_01_16.xls	2020	9	17	2020-09-17	44091	25	G11	Blank_44091	Nucleocapsid	NTC	Undetermined	NA	NA	NA	NA	NA
4646	2020_09_17_JL_KR_Analysis_2021_01_16.xls	2020	9	17	2020-09-17	44091	25	G12	Blank_44091	Nucleocapsid	NTC	Undetermined	NA	NA	NA	NA	NA
4647	2020_09_17_JL_KR_Analysis_2021_01_16.xls	2020	9	17	2020-09-17	44091	25	H10	Blank_44091	Nucleocapsid	NTC	Undetermined	NA	NA	NA	NA	NA
4648	2020_09_17_JL_KR_Analysis_2021_01_16.xls	2020	9	17	2020-09-17	44091	25	H11	Blank_44091	Nucleocapsid	NTC	Undetermined	NA	NA	NA	NA	NA
4649	2020_09_18_JL_KR_Analysis_2021_01_16.xls	2020	9	18	2020-09-18	44092	26	C1	Blank_44092	Bovine_Coronavirus	NTC	33.157	33.157	NA	NA	NA	NA
4650	2020_09_18_JL_KR_Analysis_2021_01_16.xls	2020	9	18	2020-09-18	44092	26	C2	Blank_44092	Bovine_Coronavirus	NTC	34.228	34.228	NA	NA	NA	NA
4651	2020_09_18_JL_KR_Analysis_2021_01_16.xls	2020	9	18	2020-09-18	44092	26	C3	Blank_44092	Bovine_Coronavirus	NTC	32.941	32.941	NA	NA	NA	NA
4652	2020_09_18_JL_KR_Analysis_2021_01_16.xls	2020	9	18	2020-09-18	44092	26	G10	Blank_44092	Bovine_Coronavirus	NTC	33.711	33.711	NA	NA	NA	NA
4653	2020_09_18_JL_KR_Analysis_2021_01_16.xls	2020	9	18	2020-09-18	44092	26	G11	Blank_44092	Bovine_Coronavirus	NTC	33.142	33.142	NA	NA	NA	NA
4654	2020_09_18_JL_KR_Analysis_2021_01_16.xls	2020	9	18	2020-09-18	44092	26	G12	Blank_44092	Bovine_Coronavirus	NTC	32.993	32.993	NA	NA	NA	NA
4655	2020_09_18_JL_KR_Analysis_2021_01_16.xls	2020	9	18	2020-09-18	44092	26	H10	Blank_44092	Bovine_Coronavirus	NTC	34.149	34.149	NA	NA	NA	NA
4656	2020_09_18_JL_KR_Analysis_2021_01_16.xls	2020	9	18	2020-09-18	44092	26	H11	Blank_44092	Bovine_Coronavirus	NTC	33.381	33.381	NA	NA	NA	NA
4657	2020_09_18_JL_KR_Analysis_2021_01_16.xls	2020	9	18	2020-09-18	44092	26	C1	Blank_44092	Envelope	NTC	Undetermined	NA	NA	NA	NA	NA
4658	2020_09_18_JL_KR_Analysis_2021_01_16.xls	2020	9	18	2020-09-18	44092	26	C2	Blank_44092	Envelope	NTC	Undetermined	NA	NA	NA	NA	NA
4659	2020_09_18_JL_KR_Analysis_2021_01_16.xls	2020	9	18	2020-09-18	44092	26	C3	Blank_44092	Envelope	NTC	Undetermined	NA	NA	NA	NA	NA
4660	2020_09_18_JL_KR_Analysis_2021_01_16.xls	2020	9	18	2020-09-18	44092	26	G10	Blank_44092	Envelope	NTC	Undetermined	NA	NA	NA	NA	NA
4661	2020_09_18_JL_KR_Analysis_2021_01_16.xls	2020	9	18	2020-09-18	44092	26	G11	Blank_44092	Envelope	NTC	Undetermined	NA	NA	NA	NA	NA
4662	2020_09_18_JL_KR_Analysis_2021_01_16.xls	2020	9	18	2020-09-18	44092	26	G12	Blank_44092	Envelope	NTC	Undetermined	NA	NA	NA	NA	NA
4663	2020_09_18_JL_KR_Analysis_2021_01_16.xls	2020	9	18	2020-09-18	44092	26	H10	Blank_44092	Envelope	NTC	Undetermined	NA	NA	NA	NA	NA
4664	2020_09_18_JL_KR_Analysis_2021_01_16.xls	2020	9	18	2020-09-18	44092	26	H11	Blank_44092	Envelope	NTC	Undetermined	NA	NA	NA	NA	NA
4665	2020_09_18_JL_KR_Analysis_2021_01_16.xls	2020	9	18	2020-09-18	44092	26	C1	Blank_44092	FplusBacteriophage	NTC	33.472	33.472	NA	NA	NA	NA
4666	2020_09_18_JL_KR_Analysis_2021_01_16.xls	2020	9	18	2020-09-18	44092	26	C2	Blank_44092	FplusBacteriophage	NTC	33.137	33.137	NA	NA	NA	NA
4667	2020_09_18_JL_KR_Analysis_2021_01_16.xls	2020	9	18	2020-09-18	44092	26	C3	Blank_44092	FplusBacteriophage	NTC	32.549	32.549	NA	NA	NA	NA
4668	2020_09_18_JL_KR_Analysis_2021_01_16.xls	2020	9	18	2020-09-18	44092	26	G10	Blank_44092	FplusBacteriophage	NTC	33.347	33.347	NA	NA	NA	NA
4669	2020_09_18_JL_KR_Analysis_2021_01_16.xls	2020	9	18	2020-09-18	44092	26	G11	Blank_44092	FplusBacteriophage	NTC	32.707	32.707	NA	NA	NA	NA
4670	2020_09_18_JL_KR_Analysis_2021_01_16.xls	2020	9	18	2020-09-18	44092	26	G12	Blank_44092	FplusBacteriophage	NTC	32.647	32.647	NA	NA	NA	NA
4671	2020_09_18_JL_KR_Analysis_2021_01_16.xls	2020	9	18	2020-09-18	44092	26	H10	Blank_44092	FplusBacteriophage	NTC	33.344	33.344	NA	NA	NA	NA
4672	2020_09_18_JL_KR_Analysis_2021_01_16.xls	2020	9	18	2020-09-18	44092	26	H11	Blank_44092	FplusBacteriophage	NTC	32.757	32.757	NA	NA	NA	NA
4673	2020_09_18_JL_KR_Analysis_2021_01_16.xls	2020	9	18	2020-09-18	44092	26	C1	Blank_44092	Nucleocapsid	NTC	Undetermined	NA	NA	NA	NA	NA
4674	2020_09_18_JL_KR_Analysis_2021_01_16.xls	2020	9	18	2020-09-18	44092	26	C2	Blank_44092	Nucleocapsid	NTC	Undetermined	NA	NA	NA	NA	NA
4675	2020_09_18_JL_KR_Analysis_2021_01_16.xls	2020	9	18	2020-09-18	44092	26	C3	Blank_44092	Nucleocapsid	NTC	Undetermined	NA	NA	NA	NA	NA
4676	2020_09_18_JL_KR_Analysis_2021_01_16.xls	2020	9	18	2020-09-18	44092	26	G10	Blank_44092	Nucleocapsid	NTC	Undetermined	NA	NA	NA	NA	NA
4677	2020_09_18_JL_KR_Analysis_2021_01_16.xls	2020	9	18	2020-09-18	44092	26	G11	Blank_44092	Nucleocapsid	NTC	Undetermined	NA	NA	NA	NA	NA
4678	2020_09_18_JL_KR_Analysis_2021_01_16.xls	2020	9	18	2020-09-18	44092	26	G12	Blank_44092	Nucleocapsid	NTC	Undetermined	NA	NA	NA	NA	NA
4679	2020_09_18_JL_KR_Analysis_2021_01_16.xls	2020	9	18	2020-09-18	44092	26	H10	Blank_44092	Nucleocapsid	NTC	Undetermined	NA	NA	NA	NA	NA
4680	2020_09_18_JL_KR_Analysis_2021_01_16.xls	2020	9	18	2020-09-18	44092	26	H11	Blank_44092	Nucleocapsid	NTC	Undetermined	NA	NA	NA	NA	NA
4681	2020_09_19_KR_KR_Analysis_2021_01_16.xls	2020	9	19	2020-09-19	44093	27	C1	Blank_44093	Bovine_Coronavirus	NTC	30.992	30.992	NA	NA	NA	NA
4682	2020_09_19_KR_KR_Analysis_2021_01_16.xls	2020	9	19	2020-09-19	44093	27	C2	Blank_44093	Bovine_Coronavirus	NTC	31.724	31.724	NA	NA	NA	NA
4683	2020_09_19_KR_KR_Analysis_2021_01_16.xls	2020	9	19	2020-09-19	44093	27	C3	Blank_44093	Bovine_Coronavirus	NTC	31.363	31.363	NA	NA	NA	NA
4684	2020_09_19_KR_KR_Analysis_2021_01_16.xls	2020	9	19	2020-09-19	44093	27	G10	Blank_44093	Bovine_Coronavirus	NTC	32.109	32.109	NA	NA	NA	NA
4685	2020_09_19_KR_KR_Analysis_2021_01_16.xls	2020	9	19	2020-09-19	44093	27	G11	Blank_44093	Bovine_Coronavirus	NTC	32.105	32.105	NA	NA	NA	NA
4686	2020_09_19_KR_KR_Analysis_2021_01_16.xls	2020	9	19	2020-09-19	44093	27	G12	Blank_44093	Bovine_Coronavirus	NTC	31.938	31.938	NA	NA	NA	NA
4687	2020_09_19_KR_KR_Analysis_2021_01_16.xls	2020	9	19	2020-09-19	44093	27	H10	Blank_44093	Bovine_Coronavirus	NTC	32.647	32.647	NA	NA	NA	NA
4688	2020_09_19_KR_KR_Analysis_2021_01_16.xls	2020	9	19	2020-09-19	44093	27	H11	Blank_44093	Bovine_Coronavirus	NTC	32.001	32.001	NA	NA	NA	NA
4689	2020_09_19_KR_KR_Analysis_2021_01_16.xls	2020	9	19	2020-09-19	44093	27	C1	Blank_44093	Envelope	NTC	Undetermined	NA	NA	NA	NA	NA
4690	2020_09_19_KR_KR_Analysis_2021_01_16.xls	2020	9	19	2020-09-19	44093	27	C2	Blank_44093	Envelope	NTC	Undetermined	NA	NA	NA	NA	NA
4691	2020_09_19_KR_KR_Analysis_2021_01_16.xls	2020	9	19	2020-09-19	44093	27	C3	Blank_44093	Envelope	NTC	Undetermined	NA	NA	NA	NA	NA
4692	2020_09_19_KR_KR_Analysis_2021_01_16.xls	2020	9	19	2020-09-19	44093	27	G10	Blank_44093	Envelope	NTC	Undetermined	NA	NA	NA	NA	NA
4693	2020_09_19_KR_KR_Analysis_2021_01_16.xls	2020	9	19	2020-09-19	44093	27	G11	Blank_44093	Envelope	NTC	Undetermined	NA	NA	NA	NA	NA
4694	2020_09_19_KR_KR_Analysis_2021_01_16.xls	2020	9	19	2020-09-19	44093	27	G12	Blank_44093	Envelope	NTC	Undetermined	NA	NA	NA	NA	NA
4695	2020_09_19_KR_KR_Analysis_2021_01_16.xls	2020	9	19	2020-09-19	44093	27	H10	Blank_44093	Envelope	NTC	29.055	29.055	NA	NA	NA	NA
4696	2020_09_19_KR_KR_Analysis_2021_01_16.xls	2020	9	19	2020-09-19	44093	27	H11	Blank_44093	Envelope	NTC	Undetermined	NA	NA	NA	NA	NA
4697	2020_09_19_KR_KR_Analysis_2021_01_16.xls	2020	9	19	2020-09-19	44093	27	C1	Blank_44093	FplusBacteriophage	NTC	32.296	32.296	NA	NA	NA	NA
4698	2020_09_19_KR_KR_Analysis_2021_01_16.xls	2020	9	19	2020-09-19	44093	27	C2	Blank_44093	FplusBacteriophage	NTC	30.195	30.195	NA	NA	NA	NA
4699	2020_09_19_KR_KR_Analysis_2021_01_16.xls	2020	9	19	2020-09-19	44093	27	C3	Blank_44093	FplusBacteriophage	NTC	29.623	29.623	NA	NA	NA	NA
4700	2020_09_19_KR_KR_Analysis_2021_01_16.xls	2020	9	19	2020-09-19	44093	27	G10	Blank_44093	FplusBacteriophage	NTC	33.39	33.39	NA	NA	NA	NA
4701	2020_09_19_KR_KR_Analysis_2021_01_16.xls	2020	9	19	2020-09-19	44093	27	G11	Blank_44093	FplusBacteriophage	NTC	33.497	33.497	NA	NA	NA	NA
4702	2020_09_19_KR_KR_Analysis_2021_01_16.xls	2020	9	19	2020-09-19	44093	27	G12	Blank_44093	FplusBacteriophage	NTC	32.269	32.269	NA	NA	NA	NA
4703	2020_09_19_KR_KR_Analysis_2021_01_16.xls	2020	9	19	2020-09-19	44093	27	H10	Blank_44093	FplusBacteriophage	NTC	37.24	37.24	NA	NA	NA	NA
4704	2020_09_19_KR_KR_Analysis_2021_01_16.xls	2020	9	19	2020-09-19	44093	27	H11	Blank_44093	FplusBacteriophage	NTC	32.391	32.391	NA	NA	NA	NA
4705	2020_09_19_KR_KR_Analysis_2021_01_16.xls	2020	9	19	2020-09-19	44093	27	C1	Blank_44093	Nucleocapsid	NTC	Undetermined	NA	NA	NA	NA	NA
4706	2020_09_19_KR_KR_Analysis_2021_01_16.xls	2020	9	19	2020-09-19	44093	27	C2	Blank_44093	Nucleocapsid	NTC	Undetermined	NA	NA	NA	NA	NA
4707	2020_09_19_KR_KR_Analysis_2021_01_16.xls	2020	9	19	2020-09-19	44093	27	C3	Blank_44093	Nucleocapsid	NTC	Undetermined	NA	NA	NA	NA	NA
4708	2020_09_19_KR_KR_Analysis_2021_01_16.xls	2020	9	19	2020-09-19	44093	27	G10	Blank_44093	Nucleocapsid	NTC	36.896	36.896	NA	NA	NA	NA
4709	2020_09_19_KR_KR_Analysis_2021_01_16.xls	2020	9	19	2020-09-19	44093	27	G11	Blank_44093	Nucleocapsid	NTC	Undetermined	NA	NA	NA	NA	NA
4710	2020_09_19_KR_KR_Analysis_2021_01_16.xls	2020	9	19	2020-09-19	44093	27	G12	Blank_44093	Nucleocapsid	NTC	Undetermined	NA	NA	NA	NA	NA
4711	2020_09_19_KR_KR_Analysis_2021_01_16.xls	2020	9	19	2020-09-19	44093	27	H10	Blank_44093	Nucleocapsid	NTC	-	NA	NA	NA	NA	NA
4712	2020_09_19_KR_KR_Analysis_2021_01_16.xls	2020	9	19	2020-09-19	44093	27	H11	Blank_44093	Nucleocapsid	NTC	Undetermined	NA	NA	NA	NA	NA
4713	2020_09_20_KR_KR_Analysis_2021_01_15.xls	2020	9	20	2020-09-20	44094	28	C2	Blank_44094	Bovine_Coronavirus	NTC	31.239	31.239	NA	NA	NA	NA
4714	2020_09_20_KR_KR_Analysis_2021_01_15.xls	2020	9	20	2020-09-20	44094	28	C3	Blank_44094	Bovine_Coronavirus	NTC	30.83	30.83	NA	NA	NA	NA
4715	2020_09_20_KR_KR_Analysis_2021_01_15.xls	2020	9	20	2020-09-20	44094	28	D4	Blank_44094	Bovine_Coronavirus	NTC	31.525	31.525	NA	NA	NA	NA
4716	2020_09_20_KR_KR_Analysis_2021_01_15.xls	2020	9	20	2020-09-20	44094	28	D5	Blank_44094	Bovine_Coronavirus	NTC	32.04	32.04	NA	NA	NA	NA
4717	2020_09_20_KR_KR_Analysis_2021_01_15.xls	2020	9	20	2020-09-20	44094	28	D6	Blank_44094	Bovine_Coronavirus	NTC	31.853	31.853	NA	NA	NA	NA
4718	2020_09_20_KR_KR_Analysis_2021_01_15.xls	2020	9	20	2020-09-20	44094	28	G10	Blank_44094	Bovine_Coronavirus	NTC	31.956	31.956	NA	NA	NA	NA
4719	2020_09_20_KR_KR_Analysis_2021_01_15.xls	2020	9	20	2020-09-20	44094	28	G11	Blank_44094	Bovine_Coronavirus	NTC	31.764	31.764	NA	NA	NA	NA
4720	2020_09_20_KR_KR_Analysis_2021_01_15.xls	2020	9	20	2020-09-20	44094	28	H10	Blank_44094	Bovine_Coronavirus	NTC	31.408	31.408	NA	NA	NA	NA
4721	2020_09_20_KR_KR_Analysis_2021_01_15.xls	2020	9	20	2020-09-20	44094	28	H11	Blank_44094	Bovine_Coronavirus	NTC	31.604	31.604	NA	NA	NA	NA
4722	2020_09_20_KR_KR_Analysis_2021_01_15.xls	2020	9	20	2020-09-20	44094	28	C2	Blank_44094	Envelope	NTC	Undetermined	NA	NA	NA	NA	NA
4723	2020_09_20_KR_KR_Analysis_2021_01_15.xls	2020	9	20	2020-09-20	44094	28	C3	Blank_44094	Envelope	NTC	Undetermined	NA	NA	NA	NA	NA
4724	2020_09_20_KR_KR_Analysis_2021_01_15.xls	2020	9	20	2020-09-20	44094	28	D4	Blank_44094	Envelope	NTC	Undetermined	NA	NA	NA	NA	NA
4725	2020_09_20_KR_KR_Analysis_2021_01_15.xls	2020	9	20	2020-09-20	44094	28	D5	Blank_44094	Envelope	NTC	Undetermined	NA	NA	NA	NA	NA
4726	2020_09_20_KR_KR_Analysis_2021_01_15.xls	2020	9	20	2020-09-20	44094	28	D6	Blank_44094	Envelope	NTC	Undetermined	NA	NA	NA	NA	NA
4727	2020_09_20_KR_KR_Analysis_2021_01_15.xls	2020	9	20	2020-09-20	44094	28	G10	Blank_44094	Envelope	NTC	Undetermined	NA	NA	NA	NA	NA
4728	2020_09_20_KR_KR_Analysis_2021_01_15.xls	2020	9	20	2020-09-20	44094	28	G11	Blank_44094	Envelope	NTC	Undetermined	NA	NA	NA	NA	NA
4729	2020_09_20_KR_KR_Analysis_2021_01_15.xls	2020	9	20	2020-09-20	44094	28	H10	Blank_44094	Envelope	NTC	Undetermined	NA	NA	NA	NA	NA
4730	2020_09_20_KR_KR_Analysis_2021_01_15.xls	2020	9	20	2020-09-20	44094	28	H11	Blank_44094	Envelope	NTC	Undetermined	NA	NA	NA	NA	NA
4731	2020_09_20_KR_KR_Analysis_2021_01_15.xls	2020	9	20	2020-09-20	44094	28	C2	Blank_44094	FplusBacteriophage	NTC	31.343	31.343	NA	NA	NA	NA
4732	2020_09_20_KR_KR_Analysis_2021_01_15.xls	2020	9	20	2020-09-20	44094	28	C3	Blank_44094	FplusBacteriophage	NTC	30.352	30.352	NA	NA	NA	NA
4733	2020_09_20_KR_KR_Analysis_2021_01_15.xls	2020	9	20	2020-09-20	44094	28	D4	Blank_44094	FplusBacteriophage	NTC	31.422	31.422	NA	NA	NA	NA
4734	2020_09_20_KR_KR_Analysis_2021_01_15.xls	2020	9	20	2020-09-20	44094	28	D5	Blank_44094	FplusBacteriophage	NTC	31.226	31.226	NA	NA	NA	NA
4735	2020_09_20_KR_KR_Analysis_2021_01_15.xls	2020	9	20	2020-09-20	44094	28	D6	Blank_44094	FplusBacteriophage	NTC	31.143	31.143	NA	NA	NA	NA
4736	2020_09_20_KR_KR_Analysis_2021_01_15.xls	2020	9	20	2020-09-20	44094	28	G10	Blank_44094	FplusBacteriophage	NTC	32.179	32.179	NA	NA	NA	NA
4737	2020_09_20_KR_KR_Analysis_2021_01_15.xls	2020	9	20	2020-09-20	44094	28	G11	Blank_44094	FplusBacteriophage	NTC	31.391	31.391	NA	NA	NA	NA
4738	2020_09_20_KR_KR_Analysis_2021_01_15.xls	2020	9	20	2020-09-20	44094	28	H10	Blank_44094	FplusBacteriophage	NTC	31.174	31.174	NA	NA	NA	NA
4739	2020_09_20_KR_KR_Analysis_2021_01_15.xls	2020	9	20	2020-09-20	44094	28	H11	Blank_44094	FplusBacteriophage	NTC	32.71	32.71	NA	NA	NA	NA
4740	2020_09_20_KR_KR_Analysis_2021_01_15.xls	2020	9	20	2020-09-20	44094	28	C2	Blank_44094	Nucleocapsid	NTC	Undetermined	NA	NA	NA	NA	NA
4741	2020_09_20_KR_KR_Analysis_2021_01_15.xls	2020	9	20	2020-09-20	44094	28	C3	Blank_44094	Nucleocapsid	NTC	Undetermined	NA	NA	NA	NA	NA
4742	2020_09_20_KR_KR_Analysis_2021_01_15.xls	2020	9	20	2020-09-20	44094	28	D4	Blank_44094	Nucleocapsid	NTC	Undetermined	NA	NA	NA	NA	NA
4743	2020_09_20_KR_KR_Analysis_2021_01_15.xls	2020	9	20	2020-09-20	44094	28	D5	Blank_44094	Nucleocapsid	NTC	Undetermined	NA	NA	NA	NA	NA
4744	2020_09_20_KR_KR_Analysis_2021_01_15.xls	2020	9	20	2020-09-20	44094	28	D6	Blank_44094	Nucleocapsid	NTC	Undetermined	NA	NA	NA	NA	NA
4745	2020_09_20_KR_KR_Analysis_2021_01_15.xls	2020	9	20	2020-09-20	44094	28	G10	Blank_44094	Nucleocapsid	NTC	Undetermined	NA	NA	NA	NA	NA
4746	2020_09_20_KR_KR_Analysis_2021_01_15.xls	2020	9	20	2020-09-20	44094	28	G11	Blank_44094	Nucleocapsid	NTC	Undetermined	NA	NA	NA	NA	NA
4747	2020_09_20_KR_KR_Analysis_2021_01_15.xls	2020	9	20	2020-09-20	44094	28	H10	Blank_44094	Nucleocapsid	NTC	Undetermined	NA	NA	NA	NA	NA
4748	2020_09_20_KR_KR_Analysis_2021_01_15.xls	2020	9	20	2020-09-20	44094	28	H11	Blank_44094	Nucleocapsid	NTC	-	NA	NA	NA	NA	NA
4749	2020_09_21_KR_KR_Analysis_2021_01_15.xls	2020	9	21	2020-09-21	44095	29	C1	Blank_44095	Bovine_Coronavirus	NTC	32.736	32.736	NA	NA	NA	NA
4750	2020_09_21_KR_KR_Analysis_2021_01_15.xls	2020	9	21	2020-09-21	44095	29	C2	Blank_44095	Bovine_Coronavirus	NTC	32.984	32.984	NA	NA	NA	NA
4751	2020_09_21_KR_KR_Analysis_2021_01_15.xls	2020	9	21	2020-09-21	44095	29	C3	Blank_44095	Bovine_Coronavirus	NTC	32.51	32.51	NA	NA	NA	NA
4752	2020_09_21_KR_KR_Analysis_2021_01_15.xls	2020	9	21	2020-09-21	44095	29	F1	Blank_44095	Bovine_Coronavirus	NTC	32.746	32.746	NA	NA	NA	NA
4753	2020_09_21_KR_KR_Analysis_2021_01_15.xls	2020	9	21	2020-09-21	44095	29	F2	Blank_44095	Bovine_Coronavirus	NTC	33.099	33.099	NA	NA	NA	NA
4754	2020_09_21_KR_KR_Analysis_2021_01_15.xls	2020	9	21	2020-09-21	44095	29	F3	Blank_44095	Bovine_Coronavirus	NTC	33.622	33.622	NA	NA	NA	NA
4755	2020_09_21_KR_KR_Analysis_2021_01_15.xls	2020	9	21	2020-09-21	44095	29	G10	Blank_44095	Bovine_Coronavirus	NTC	33.647	33.647	NA	NA	NA	NA
4756	2020_09_21_KR_KR_Analysis_2021_01_15.xls	2020	9	21	2020-09-21	44095	29	G11	Blank_44095	Bovine_Coronavirus	NTC	33.281	33.281	NA	NA	NA	NA
4757	2020_09_21_KR_KR_Analysis_2021_01_15.xls	2020	9	21	2020-09-21	44095	29	G12	Blank_44095	Bovine_Coronavirus	NTC	32.987	32.987	NA	NA	NA	NA
4758	2020_09_21_KR_KR_Analysis_2021_01_15.xls	2020	9	21	2020-09-21	44095	29	H10	Blank_44095	Bovine_Coronavirus	NTC	33.469	33.469	NA	NA	NA	NA
4759	2020_09_21_KR_KR_Analysis_2021_01_15.xls	2020	9	21	2020-09-21	44095	29	H11	Blank_44095	Bovine_Coronavirus	NTC	33.37	33.37	NA	NA	NA	NA
4760	2020_09_21_KR_KR_Analysis_2021_01_15.xls	2020	9	21	2020-09-21	44095	29	C1	Blank_44095	Envelope	NTC	Undetermined	NA	NA	NA	NA	NA
4761	2020_09_21_KR_KR_Analysis_2021_01_15.xls	2020	9	21	2020-09-21	44095	29	C2	Blank_44095	Envelope	NTC	Undetermined	NA	NA	NA	NA	NA
4762	2020_09_21_KR_KR_Analysis_2021_01_15.xls	2020	9	21	2020-09-21	44095	29	C3	Blank_44095	Envelope	NTC	Undetermined	NA	NA	NA	NA	NA
4763	2020_09_21_KR_KR_Analysis_2021_01_15.xls	2020	9	21	2020-09-21	44095	29	F1	Blank_44095	Envelope	NTC	Undetermined	NA	NA	NA	NA	NA
4764	2020_09_21_KR_KR_Analysis_2021_01_15.xls	2020	9	21	2020-09-21	44095	29	F2	Blank_44095	Envelope	NTC	Undetermined	NA	NA	NA	NA	NA
4765	2020_09_21_KR_KR_Analysis_2021_01_15.xls	2020	9	21	2020-09-21	44095	29	F3	Blank_44095	Envelope	NTC	Undetermined	NA	NA	NA	NA	NA
4766	2020_09_21_KR_KR_Analysis_2021_01_15.xls	2020	9	21	2020-09-21	44095	29	G10	Blank_44095	Envelope	NTC	Undetermined	NA	NA	NA	NA	NA
4767	2020_09_21_KR_KR_Analysis_2021_01_15.xls	2020	9	21	2020-09-21	44095	29	G11	Blank_44095	Envelope	NTC	Undetermined	NA	NA	NA	NA	NA
4768	2020_09_21_KR_KR_Analysis_2021_01_15.xls	2020	9	21	2020-09-21	44095	29	G12	Blank_44095	Envelope	NTC	Undetermined	NA	NA	NA	NA	NA
4769	2020_09_21_KR_KR_Analysis_2021_01_15.xls	2020	9	21	2020-09-21	44095	29	H10	Blank_44095	Envelope	NTC	Undetermined	NA	NA	NA	NA	NA
4770	2020_09_21_KR_KR_Analysis_2021_01_15.xls	2020	9	21	2020-09-21	44095	29	H11	Blank_44095	Envelope	NTC	Undetermined	NA	NA	NA	NA	NA
4771	2020_09_21_KR_KR_Analysis_2021_01_15.xls	2020	9	21	2020-09-21	44095	29	C1	Blank_44095	FplusBacteriophage	NTC	32.52	32.52	NA	NA	NA	NA
4772	2020_09_21_KR_KR_Analysis_2021_01_15.xls	2020	9	21	2020-09-21	44095	29	C2	Blank_44095	FplusBacteriophage	NTC	32.768	32.768	NA	NA	NA	NA
4773	2020_09_21_KR_KR_Analysis_2021_01_15.xls	2020	9	21	2020-09-21	44095	29	C3	Blank_44095	FplusBacteriophage	NTC	33.363	33.363	NA	NA	NA	NA
4774	2020_09_21_KR_KR_Analysis_2021_01_15.xls	2020	9	21	2020-09-21	44095	29	F1	Blank_44095	FplusBacteriophage	NTC	32.587	32.587	NA	NA	NA	NA
4775	2020_09_21_KR_KR_Analysis_2021_01_15.xls	2020	9	21	2020-09-21	44095	29	F2	Blank_44095	FplusBacteriophage	NTC	33.729	33.729	NA	NA	NA	NA
4776	2020_09_21_KR_KR_Analysis_2021_01_15.xls	2020	9	21	2020-09-21	44095	29	F3	Blank_44095	FplusBacteriophage	NTC	34.431	34.431	NA	NA	NA	NA
4777	2020_09_21_KR_KR_Analysis_2021_01_15.xls	2020	9	21	2020-09-21	44095	29	G10	Blank_44095	FplusBacteriophage	NTC	33.875	33.875	NA	NA	NA	NA
4778	2020_09_21_KR_KR_Analysis_2021_01_15.xls	2020	9	21	2020-09-21	44095	29	G11	Blank_44095	FplusBacteriophage	NTC	33.395	33.395	NA	NA	NA	NA
4779	2020_09_21_KR_KR_Analysis_2021_01_15.xls	2020	9	21	2020-09-21	44095	29	G12	Blank_44095	FplusBacteriophage	NTC	32.611	32.611	NA	NA	NA	NA
4780	2020_09_21_KR_KR_Analysis_2021_01_15.xls	2020	9	21	2020-09-21	44095	29	H10	Blank_44095	FplusBacteriophage	NTC	33.999	33.999	NA	NA	NA	NA
4781	2020_09_21_KR_KR_Analysis_2021_01_15.xls	2020	9	21	2020-09-21	44095	29	H11	Blank_44095	FplusBacteriophage	NTC	33.824	33.824	NA	NA	NA	NA
4782	2020_09_21_KR_KR_Analysis_2021_01_15.xls	2020	9	21	2020-09-21	44095	29	C1	Blank_44095	Nucleocapsid	NTC	Undetermined	NA	NA	NA	NA	NA
4783	2020_09_21_KR_KR_Analysis_2021_01_15.xls	2020	9	21	2020-09-21	44095	29	C2	Blank_44095	Nucleocapsid	NTC	Undetermined	NA	NA	NA	NA	NA
4784	2020_09_21_KR_KR_Analysis_2021_01_15.xls	2020	9	21	2020-09-21	44095	29	C3	Blank_44095	Nucleocapsid	NTC	34.745	34.745	NA	NA	NA	NA
4785	2020_09_21_KR_KR_Analysis_2021_01_15.xls	2020	9	21	2020-09-21	44095	29	F1	Blank_44095	Nucleocapsid	NTC	Undetermined	NA	NA	NA	NA	NA
4786	2020_09_21_KR_KR_Analysis_2021_01_15.xls	2020	9	21	2020-09-21	44095	29	F2	Blank_44095	Nucleocapsid	NTC	Undetermined	NA	NA	NA	NA	NA
4787	2020_09_21_KR_KR_Analysis_2021_01_15.xls	2020	9	21	2020-09-21	44095	29	F3	Blank_44095	Nucleocapsid	NTC	36.957	36.957	NA	NA	NA	NA
4788	2020_09_21_KR_KR_Analysis_2021_01_15.xls	2020	9	21	2020-09-21	44095	29	G10	Blank_44095	Nucleocapsid	NTC	Undetermined	NA	NA	NA	NA	NA
4789	2020_09_21_KR_KR_Analysis_2021_01_15.xls	2020	9	21	2020-09-21	44095	29	G11	Blank_44095	Nucleocapsid	NTC	Undetermined	NA	NA	NA	NA	NA
4790	2020_09_21_KR_KR_Analysis_2021_01_15.xls	2020	9	21	2020-09-21	44095	29	G12	Blank_44095	Nucleocapsid	NTC	Undetermined	NA	NA	NA	NA	NA
4791	2020_09_21_KR_KR_Analysis_2021_01_15.xls	2020	9	21	2020-09-21	44095	29	H10	Blank_44095	Nucleocapsid	NTC	Undetermined	NA	NA	NA	NA	NA
4792	2020_09_21_KR_KR_Analysis_2021_01_15.xls	2020	9	21	2020-09-21	44095	29	H11	Blank_44095	Nucleocapsid	NTC	Undetermined	NA	NA	NA	NA	NA
4793	2020_09_22_JL_KR_Analysis_2021_01_15.xls	2020	9	22	2020-09-22	44096	30	C1	Blank_44096	Bovine_Coronavirus	NTC	32.904	32.904	NA	NA	NA	NA
4794	2020_09_22_JL_KR_Analysis_2021_01_15.xls	2020	9	22	2020-09-22	44096	30	C2	Blank_44096	Bovine_Coronavirus	NTC	32.929	32.929	NA	NA	NA	NA
4795	2020_09_22_JL_KR_Analysis_2021_01_15.xls	2020	9	22	2020-09-22	44096	30	C3	Blank_44096	Bovine_Coronavirus	NTC	32.727	32.727	NA	NA	NA	NA
4796	2020_09_22_JL_KR_Analysis_2021_01_15.xls	2020	9	22	2020-09-22	44096	30	G10	Blank_44096	Bovine_Coronavirus	NTC	32.97	32.97	NA	NA	NA	NA
4797	2020_09_22_JL_KR_Analysis_2021_01_15.xls	2020	9	22	2020-09-22	44096	30	G11	Blank_44096	Bovine_Coronavirus	NTC	32.956	32.956	NA	NA	NA	NA
4798	2020_09_22_JL_KR_Analysis_2021_01_15.xls	2020	9	22	2020-09-22	44096	30	G12	Blank_44096	Bovine_Coronavirus	NTC	33.406	33.406	NA	NA	NA	NA
4799	2020_09_22_JL_KR_Analysis_2021_01_15.xls	2020	9	22	2020-09-22	44096	30	H10	Blank_44096	Bovine_Coronavirus	NTC	33.627	33.627	NA	NA	NA	NA
4800	2020_09_22_JL_KR_Analysis_2021_01_15.xls	2020	9	22	2020-09-22	44096	30	H11	Blank_44096	Bovine_Coronavirus	NTC	33.522	33.522	NA	NA	NA	NA
4801	2020_09_22_JL_KR_Analysis_2021_01_15.xls	2020	9	22	2020-09-22	44096	30	C1	Blank_44096	Envelope	NTC	Undetermined	NA	NA	NA	NA	NA
4802	2020_09_22_JL_KR_Analysis_2021_01_15.xls	2020	9	22	2020-09-22	44096	30	C2	Blank_44096	Envelope	NTC	Undetermined	NA	NA	NA	NA	NA
4803	2020_09_22_JL_KR_Analysis_2021_01_15.xls	2020	9	22	2020-09-22	44096	30	C3	Blank_44096	Envelope	NTC	Undetermined	NA	NA	NA	NA	NA
4804	2020_09_22_JL_KR_Analysis_2021_01_15.xls	2020	9	22	2020-09-22	44096	30	G10	Blank_44096	Envelope	NTC	Undetermined	NA	NA	NA	NA	NA
4805	2020_09_22_JL_KR_Analysis_2021_01_15.xls	2020	9	22	2020-09-22	44096	30	G11	Blank_44096	Envelope	NTC	Undetermined	NA	NA	NA	NA	NA
4806	2020_09_22_JL_KR_Analysis_2021_01_15.xls	2020	9	22	2020-09-22	44096	30	G12	Blank_44096	Envelope	NTC	Undetermined	NA	NA	NA	NA	NA
4807	2020_09_22_JL_KR_Analysis_2021_01_15.xls	2020	9	22	2020-09-22	44096	30	H10	Blank_44096	Envelope	NTC	Undetermined	NA	NA	NA	NA	NA
4808	2020_09_22_JL_KR_Analysis_2021_01_15.xls	2020	9	22	2020-09-22	44096	30	H11	Blank_44096	Envelope	NTC	Undetermined	NA	NA	NA	NA	NA
4809	2020_09_22_JL_KR_Analysis_2021_01_15.xls	2020	9	22	2020-09-22	44096	30	C1	Blank_44096	FplusBacteriophage	NTC	34.517	34.517	NA	NA	NA	NA
4810	2020_09_22_JL_KR_Analysis_2021_01_15.xls	2020	9	22	2020-09-22	44096	30	C2	Blank_44096	FplusBacteriophage	NTC	34.449	34.449	NA	NA	NA	NA
4811	2020_09_22_JL_KR_Analysis_2021_01_15.xls	2020	9	22	2020-09-22	44096	30	C3	Blank_44096	FplusBacteriophage	NTC	35.157	35.157	NA	NA	NA	NA
4812	2020_09_22_JL_KR_Analysis_2021_01_15.xls	2020	9	22	2020-09-22	44096	30	G10	Blank_44096	FplusBacteriophage	NTC	Undetermined	NA	NA	NA	NA	NA
4813	2020_09_22_JL_KR_Analysis_2021_01_15.xls	2020	9	22	2020-09-22	44096	30	G11	Blank_44096	FplusBacteriophage	NTC	34.559	34.559	NA	NA	NA	NA
4814	2020_09_22_JL_KR_Analysis_2021_01_15.xls	2020	9	22	2020-09-22	44096	30	G12	Blank_44096	FplusBacteriophage	NTC	Undetermined	NA	NA	NA	NA	NA
4815	2020_09_22_JL_KR_Analysis_2021_01_15.xls	2020	9	22	2020-09-22	44096	30	H10	Blank_44096	FplusBacteriophage	NTC	34.392	34.392	NA	NA	NA	NA
4816	2020_09_22_JL_KR_Analysis_2021_01_15.xls	2020	9	22	2020-09-22	44096	30	H11	Blank_44096	FplusBacteriophage	NTC	35.15	35.15	NA	NA	NA	NA
4817	2020_09_22_JL_KR_Analysis_2021_01_15.xls	2020	9	22	2020-09-22	44096	30	C1	Blank_44096	Nucleocapsid	NTC	Undetermined	NA	NA	NA	NA	NA
4818	2020_09_22_JL_KR_Analysis_2021_01_15.xls	2020	9	22	2020-09-22	44096	30	C2	Blank_44096	Nucleocapsid	NTC	Undetermined	NA	NA	NA	NA	NA
4819	2020_09_22_JL_KR_Analysis_2021_01_15.xls	2020	9	22	2020-09-22	44096	30	C3	Blank_44096	Nucleocapsid	NTC	Undetermined	NA	NA	NA	NA	NA
4820	2020_09_22_JL_KR_Analysis_2021_01_15.xls	2020	9	22	2020-09-22	44096	30	G10	Blank_44096	Nucleocapsid	NTC	Undetermined	NA	NA	NA	NA	NA
4821	2020_09_22_JL_KR_Analysis_2021_01_15.xls	2020	9	22	2020-09-22	44096	30	G11	Blank_44096	Nucleocapsid	NTC	Undetermined	NA	NA	NA	NA	NA
4822	2020_09_22_JL_KR_Analysis_2021_01_15.xls	2020	9	22	2020-09-22	44096	30	G12	Blank_44096	Nucleocapsid	NTC	Undetermined	NA	NA	NA	NA	NA
4823	2020_09_22_JL_KR_Analysis_2021_01_15.xls	2020	9	22	2020-09-22	44096	30	H10	Blank_44096	Nucleocapsid	NTC	Undetermined	NA	NA	NA	NA	NA
4824	2020_09_22_JL_KR_Analysis_2021_01_15.xls	2020	9	22	2020-09-22	44096	30	H11	Blank_44096	Nucleocapsid	NTC	Undetermined	NA	NA	NA	NA	NA
4825	2020_09_23_JL_KR_Analysis_2021_01_15.xls	2020	9	23	2020-09-23	44097	31	C1	Blank_44097	Bovine_Coronavirus	NTC	32.961	32.961	NA	NA	NA	NA
4826	2020_09_23_JL_KR_Analysis_2021_01_15.xls	2020	9	23	2020-09-23	44097	31	C2	Blank_44097	Bovine_Coronavirus	NTC	32.724	32.724	NA	NA	NA	NA
4827	2020_09_23_JL_KR_Analysis_2021_01_15.xls	2020	9	23	2020-09-23	44097	31	C3	Blank_44097	Bovine_Coronavirus	NTC	32.531	32.531	NA	NA	NA	NA
4828	2020_09_23_JL_KR_Analysis_2021_01_15.xls	2020	9	23	2020-09-23	44097	31	G10	Blank_44097	Bovine_Coronavirus	NTC	33.331	33.331	NA	NA	NA	NA
4829	2020_09_23_JL_KR_Analysis_2021_01_15.xls	2020	9	23	2020-09-23	44097	31	G11	Blank_44097	Bovine_Coronavirus	NTC	33	33	NA	NA	NA	NA
4830	2020_09_23_JL_KR_Analysis_2021_01_15.xls	2020	9	23	2020-09-23	44097	31	G12	Blank_44097	Bovine_Coronavirus	NTC	33.36	33.36	NA	NA	NA	NA
4831	2020_09_23_JL_KR_Analysis_2021_01_15.xls	2020	9	23	2020-09-23	44097	31	H10	Blank_44097	Bovine_Coronavirus	NTC	32.984	32.984	NA	NA	NA	NA
4832	2020_09_23_JL_KR_Analysis_2021_01_15.xls	2020	9	23	2020-09-23	44097	31	C1	Blank_44097	Envelope	NTC	Undetermined	NA	NA	NA	NA	NA
4833	2020_09_23_JL_KR_Analysis_2021_01_15.xls	2020	9	23	2020-09-23	44097	31	C2	Blank_44097	Envelope	NTC	Undetermined	NA	NA	NA	NA	NA
4834	2020_09_23_JL_KR_Analysis_2021_01_15.xls	2020	9	23	2020-09-23	44097	31	C3	Blank_44097	Envelope	NTC	Undetermined	NA	NA	NA	NA	NA
4835	2020_09_23_JL_KR_Analysis_2021_01_15.xls	2020	9	23	2020-09-23	44097	31	G10	Blank_44097	Envelope	NTC	Undetermined	NA	NA	NA	NA	NA
4836	2020_09_23_JL_KR_Analysis_2021_01_15.xls	2020	9	23	2020-09-23	44097	31	G11	Blank_44097	Envelope	NTC	Undetermined	NA	NA	NA	NA	NA
4837	2020_09_23_JL_KR_Analysis_2021_01_15.xls	2020	9	23	2020-09-23	44097	31	G12	Blank_44097	Envelope	NTC	Undetermined	NA	NA	NA	NA	NA
4838	2020_09_23_JL_KR_Analysis_2021_01_15.xls	2020	9	23	2020-09-23	44097	31	H10	Blank_44097	Envelope	NTC	Undetermined	NA	NA	NA	NA	NA
4839	2020_09_23_JL_KR_Analysis_2021_01_15.xls	2020	9	23	2020-09-23	44097	31	C1	Blank_44097	FplusBacteriophage	NTC	33.466	33.466	NA	NA	NA	NA
4840	2020_09_23_JL_KR_Analysis_2021_01_15.xls	2020	9	23	2020-09-23	44097	31	C2	Blank_44097	FplusBacteriophage	NTC	33.15	33.15	NA	NA	NA	NA
4841	2020_09_23_JL_KR_Analysis_2021_01_15.xls	2020	9	23	2020-09-23	44097	31	C3	Blank_44097	FplusBacteriophage	NTC	32.596	32.596	NA	NA	NA	NA
4842	2020_09_23_JL_KR_Analysis_2021_01_15.xls	2020	9	23	2020-09-23	44097	31	G10	Blank_44097	FplusBacteriophage	NTC	34.74	34.74	NA	NA	NA	NA
4843	2020_09_23_JL_KR_Analysis_2021_01_15.xls	2020	9	23	2020-09-23	44097	31	G11	Blank_44097	FplusBacteriophage	NTC	34.615	34.615	NA	NA	NA	NA
4844	2020_09_23_JL_KR_Analysis_2021_01_15.xls	2020	9	23	2020-09-23	44097	31	G12	Blank_44097	FplusBacteriophage	NTC	33.421	33.421	NA	NA	NA	NA
4845	2020_09_23_JL_KR_Analysis_2021_01_15.xls	2020	9	23	2020-09-23	44097	31	H10	Blank_44097	FplusBacteriophage	NTC	34.859	34.859	NA	NA	NA	NA
4846	2020_09_23_JL_KR_Analysis_2021_01_15.xls	2020	9	23	2020-09-23	44097	31	C1	Blank_44097	Nucleocapsid	NTC	Undetermined	NA	NA	NA	NA	NA
4847	2020_09_23_JL_KR_Analysis_2021_01_15.xls	2020	9	23	2020-09-23	44097	31	C2	Blank_44097	Nucleocapsid	NTC	Undetermined	NA	NA	NA	NA	NA
4848	2020_09_23_JL_KR_Analysis_2021_01_15.xls	2020	9	23	2020-09-23	44097	31	C3	Blank_44097	Nucleocapsid	NTC	36.06	36.06	NA	NA	NA	NA
4849	2020_09_23_JL_KR_Analysis_2021_01_15.xls	2020	9	23	2020-09-23	44097	31	G10	Blank_44097	Nucleocapsid	NTC	Undetermined	NA	NA	NA	NA	NA
4850	2020_09_23_JL_KR_Analysis_2021_01_15.xls	2020	9	23	2020-09-23	44097	31	G11	Blank_44097	Nucleocapsid	NTC	Undetermined	NA	NA	NA	NA	NA
4851	2020_09_23_JL_KR_Analysis_2021_01_15.xls	2020	9	23	2020-09-23	44097	31	G12	Blank_44097	Nucleocapsid	NTC	Undetermined	NA	NA	NA	NA	NA
4852	2020_09_23_JL_KR_Analysis_2021_01_15.xls	2020	9	23	2020-09-23	44097	31	H10	Blank_44097	Nucleocapsid	NTC	Undetermined	NA	NA	NA	NA	NA
4853	2020_09_24_JL_KR_Analysis_2021_01_14.xls	2020	9	24	2020-09-24	44098	32	C1	Blank_44098	Bovine_Coronavirus	NTC	33.858	33.858	NA	NA	NA	NA
4854	2020_09_24_JL_KR_Analysis_2021_01_14.xls	2020	9	24	2020-09-24	44098	32	C2	Blank_44098	Bovine_Coronavirus	NTC	34.638	34.638	NA	NA	NA	NA
4855	2020_09_24_JL_KR_Analysis_2021_01_14.xls	2020	9	24	2020-09-24	44098	32	C3	Blank_44098	Bovine_Coronavirus	NTC	33.257	33.257	NA	NA	NA	NA
4856	2020_09_24_JL_KR_Analysis_2021_01_14.xls	2020	9	24	2020-09-24	44098	32	G10	Blank_44098	Bovine_Coronavirus	NTC	34.593	34.593	NA	NA	NA	NA
4857	2020_09_24_JL_KR_Analysis_2021_01_14.xls	2020	9	24	2020-09-24	44098	32	G11	Blank_44098	Bovine_Coronavirus	NTC	34.178	34.178	NA	NA	NA	NA
4858	2020_09_24_JL_KR_Analysis_2021_01_14.xls	2020	9	24	2020-09-24	44098	32	G12	Blank_44098	Bovine_Coronavirus	NTC	33.555	33.555	NA	NA	NA	NA
4859	2020_09_24_JL_KR_Analysis_2021_01_14.xls	2020	9	24	2020-09-24	44098	32	H10	Blank_44098	Bovine_Coronavirus	NTC	34.486	34.486	NA	NA	NA	NA
4860	2020_09_24_JL_KR_Analysis_2021_01_14.xls	2020	9	24	2020-09-24	44098	32	H11	Blank_44098	Bovine_Coronavirus	NTC	34.049	34.049	NA	NA	NA	NA
4861	2020_09_24_JL_KR_Analysis_2021_01_14.xls	2020	9	24	2020-09-24	44098	32	C1	Blank_44098	Envelope	NTC	Undetermined	NA	NA	NA	NA	NA
4862	2020_09_24_JL_KR_Analysis_2021_01_14.xls	2020	9	24	2020-09-24	44098	32	C2	Blank_44098	Envelope	NTC	Undetermined	NA	NA	NA	NA	NA
4863	2020_09_24_JL_KR_Analysis_2021_01_14.xls	2020	9	24	2020-09-24	44098	32	C3	Blank_44098	Envelope	NTC	Undetermined	NA	NA	NA	NA	NA
4864	2020_09_24_JL_KR_Analysis_2021_01_14.xls	2020	9	24	2020-09-24	44098	32	G10	Blank_44098	Envelope	NTC	Undetermined	NA	NA	NA	NA	NA
4865	2020_09_24_JL_KR_Analysis_2021_01_14.xls	2020	9	24	2020-09-24	44098	32	G11	Blank_44098	Envelope	NTC	Undetermined	NA	NA	NA	NA	NA
4866	2020_09_24_JL_KR_Analysis_2021_01_14.xls	2020	9	24	2020-09-24	44098	32	G12	Blank_44098	Envelope	NTC	Undetermined	NA	NA	NA	NA	NA
4867	2020_09_24_JL_KR_Analysis_2021_01_14.xls	2020	9	24	2020-09-24	44098	32	H10	Blank_44098	Envelope	NTC	Undetermined	NA	NA	NA	NA	NA
4868	2020_09_24_JL_KR_Analysis_2021_01_14.xls	2020	9	24	2020-09-24	44098	32	H11	Blank_44098	Envelope	NTC	Undetermined	NA	NA	NA	NA	NA
4869	2020_09_24_JL_KR_Analysis_2021_01_14.xls	2020	9	24	2020-09-24	44098	32	C1	Blank_44098	FplusBacteriophage	NTC	31.162	31.162	NA	NA	NA	NA
4870	2020_09_24_JL_KR_Analysis_2021_01_14.xls	2020	9	24	2020-09-24	44098	32	C2	Blank_44098	FplusBacteriophage	NTC	31.32	31.32	NA	NA	NA	NA
4871	2020_09_24_JL_KR_Analysis_2021_01_14.xls	2020	9	24	2020-09-24	44098	32	C3	Blank_44098	FplusBacteriophage	NTC	31.408	31.408	NA	NA	NA	NA
4872	2020_09_24_JL_KR_Analysis_2021_01_14.xls	2020	9	24	2020-09-24	44098	32	G10	Blank_44098	FplusBacteriophage	NTC	32.409	32.409	NA	NA	NA	NA
4873	2020_09_24_JL_KR_Analysis_2021_01_14.xls	2020	9	24	2020-09-24	44098	32	G11	Blank_44098	FplusBacteriophage	NTC	31.804	31.804	NA	NA	NA	NA
4874	2020_09_24_JL_KR_Analysis_2021_01_14.xls	2020	9	24	2020-09-24	44098	32	G12	Blank_44098	FplusBacteriophage	NTC	32.251	32.251	NA	NA	NA	NA
4875	2020_09_24_JL_KR_Analysis_2021_01_14.xls	2020	9	24	2020-09-24	44098	32	H10	Blank_44098	FplusBacteriophage	NTC	32.172	32.172	NA	NA	NA	NA
4876	2020_09_24_JL_KR_Analysis_2021_01_14.xls	2020	9	24	2020-09-24	44098	32	H11	Blank_44098	FplusBacteriophage	NTC	31.792	31.792	NA	NA	NA	NA
4877	2020_09_24_JL_KR_Analysis_2021_01_14.xls	2020	9	24	2020-09-24	44098	32	C1	Blank_44098	Nucleocapsid	NTC	Undetermined	NA	NA	NA	NA	NA
4878	2020_09_24_JL_KR_Analysis_2021_01_14.xls	2020	9	24	2020-09-24	44098	32	C2	Blank_44098	Nucleocapsid	NTC	Undetermined	NA	NA	NA	NA	NA
4879	2020_09_24_JL_KR_Analysis_2021_01_14.xls	2020	9	24	2020-09-24	44098	32	C3	Blank_44098	Nucleocapsid	NTC	Undetermined	NA	NA	NA	NA	NA
4880	2020_09_24_JL_KR_Analysis_2021_01_14.xls	2020	9	24	2020-09-24	44098	32	G10	Blank_44098	Nucleocapsid	NTC	Undetermined	NA	NA	NA	NA	NA
4881	2020_09_24_JL_KR_Analysis_2021_01_14.xls	2020	9	24	2020-09-24	44098	32	G11	Blank_44098	Nucleocapsid	NTC	36.209	36.209	NA	NA	NA	NA
4882	2020_09_24_JL_KR_Analysis_2021_01_14.xls	2020	9	24	2020-09-24	44098	32	G12	Blank_44098	Nucleocapsid	NTC	Undetermined	NA	NA	NA	NA	NA
4883	2020_09_24_JL_KR_Analysis_2021_01_14.xls	2020	9	24	2020-09-24	44098	32	H10	Blank_44098	Nucleocapsid	NTC	Undetermined	NA	NA	NA	NA	NA
4884	2020_09_24_JL_KR_Analysis_2021_01_14.xls	2020	9	24	2020-09-24	44098	32	H11	Blank_44098	Nucleocapsid	NTC	Undetermined	NA	NA	NA	NA	NA
4885	2020_09_25_KR_Analysis_3_2021_01_20.xls	2020	9	25	2020-09-25	44099	33	C1	Blank_44099	Bovine_Coronavirus	NTC	32.442	32.442	NA	NA	NA	NA
4886	2020_09_25_KR_Analysis_3_2021_01_20.xls	2020	9	25	2020-09-25	44099	33	C2	Blank_44099	Bovine_Coronavirus	NTC	34.25	34.25	NA	NA	NA	NA
4887	2020_09_25_KR_Analysis_3_2021_01_20.xls	2020	9	25	2020-09-25	44099	33	C3	Blank_44099	Bovine_Coronavirus	NTC	33.7	33.7	NA	NA	NA	NA
4888	2020_09_25_KR_Analysis_3_2021_01_20.xls	2020	9	25	2020-09-25	44099	33	G10	Blank_44099	Bovine_Coronavirus	NTC	34.314	34.314	NA	NA	NA	NA
4889	2020_09_25_KR_Analysis_3_2021_01_20.xls	2020	9	25	2020-09-25	44099	33	G11	Blank_44099	Bovine_Coronavirus	NTC	34.018	34.018	NA	NA	NA	NA
4890	2020_09_25_KR_Analysis_3_2021_01_20.xls	2020	9	25	2020-09-25	44099	33	G12	Blank_44099	Bovine_Coronavirus	NTC	34.647	34.647	NA	NA	NA	NA
4891	2020_09_25_KR_Analysis_3_2021_01_20.xls	2020	9	25	2020-09-25	44099	33	H10	Blank_44099	Bovine_Coronavirus	NTC	34.458	34.458	NA	NA	NA	NA
4892	2020_09_25_KR_Analysis_3_2021_01_20.xls	2020	9	25	2020-09-25	44099	33	H11	Blank_44099	Bovine_Coronavirus	NTC	34.809	34.809	NA	NA	NA	NA
4893	2020_09_25_KR_Analysis_3_2021_01_20.xls	2020	9	25	2020-09-25	44099	33	H12	Blank_44099	Bovine_Coronavirus	NTC	34.003	34.003	NA	NA	NA	NA
4894	2020_09_25_KR_Analysis_3_2021_01_20.xls	2020	9	25	2020-09-25	44099	33	C1	Blank_44099	Envelope	NTC	Undetermined	NA	NA	NA	NA	NA
4895	2020_09_25_KR_Analysis_3_2021_01_20.xls	2020	9	25	2020-09-25	44099	33	C2	Blank_44099	Envelope	NTC	Undetermined	NA	NA	NA	NA	NA
4896	2020_09_25_KR_Analysis_3_2021_01_20.xls	2020	9	25	2020-09-25	44099	33	C3	Blank_44099	Envelope	NTC	Undetermined	NA	NA	NA	NA	NA
4897	2020_09_25_KR_Analysis_3_2021_01_20.xls	2020	9	25	2020-09-25	44099	33	G10	Blank_44099	Envelope	NTC	Undetermined	NA	NA	NA	NA	NA
4898	2020_09_25_KR_Analysis_3_2021_01_20.xls	2020	9	25	2020-09-25	44099	33	G11	Blank_44099	Envelope	NTC	Undetermined	NA	NA	NA	NA	NA
4899	2020_09_25_KR_Analysis_3_2021_01_20.xls	2020	9	25	2020-09-25	44099	33	G12	Blank_44099	Envelope	NTC	Undetermined	NA	NA	NA	NA	NA
4900	2020_09_25_KR_Analysis_3_2021_01_20.xls	2020	9	25	2020-09-25	44099	33	H10	Blank_44099	Envelope	NTC	Undetermined	NA	NA	NA	NA	NA
4901	2020_09_25_KR_Analysis_3_2021_01_20.xls	2020	9	25	2020-09-25	44099	33	H11	Blank_44099	Envelope	NTC	Undetermined	NA	NA	NA	NA	NA
4902	2020_09_25_KR_Analysis_3_2021_01_20.xls	2020	9	25	2020-09-25	44099	33	H12	Blank_44099	Envelope	NTC	Undetermined	NA	NA	NA	NA	NA
4903	2020_09_25_KR_Analysis_3_2021_01_20.xls	2020	9	25	2020-09-25	44099	33	C1	Blank_44099	FplusBacteriophage	NTC	32.308	32.308	NA	NA	NA	NA
4904	2020_09_25_KR_Analysis_3_2021_01_20.xls	2020	9	25	2020-09-25	44099	33	C2	Blank_44099	FplusBacteriophage	NTC	33.321	33.321	NA	NA	NA	NA
4905	2020_09_25_KR_Analysis_3_2021_01_20.xls	2020	9	25	2020-09-25	44099	33	C3	Blank_44099	FplusBacteriophage	NTC	31.63	31.63	NA	NA	NA	NA
4906	2020_09_25_KR_Analysis_3_2021_01_20.xls	2020	9	25	2020-09-25	44099	33	G10	Blank_44099	FplusBacteriophage	NTC	33.262	33.262	NA	NA	NA	NA
4907	2020_09_25_KR_Analysis_3_2021_01_20.xls	2020	9	25	2020-09-25	44099	33	G11	Blank_44099	FplusBacteriophage	NTC	32.969	32.969	NA	NA	NA	NA
4908	2020_09_25_KR_Analysis_3_2021_01_20.xls	2020	9	25	2020-09-25	44099	33	G12	Blank_44099	FplusBacteriophage	NTC	32.789	32.789	NA	NA	NA	NA
4909	2020_09_25_KR_Analysis_3_2021_01_20.xls	2020	9	25	2020-09-25	44099	33	H10	Blank_44099	FplusBacteriophage	NTC	35.284	35.284	NA	NA	NA	NA
4910	2020_09_25_KR_Analysis_3_2021_01_20.xls	2020	9	25	2020-09-25	44099	33	H11	Blank_44099	FplusBacteriophage	NTC	32.795	32.795	NA	NA	NA	NA
4911	2020_09_25_KR_Analysis_3_2021_01_20.xls	2020	9	25	2020-09-25	44099	33	H12	Blank_44099	FplusBacteriophage	NTC	32.695	32.695	NA	NA	NA	NA
4912	2020_09_25_KR_Analysis_3_2021_01_20.xls	2020	9	25	2020-09-25	44099	33	C1	Blank_44099	Nucleocapsid	NTC	Undetermined	NA	NA	NA	NA	NA
4913	2020_09_25_KR_Analysis_3_2021_01_20.xls	2020	9	25	2020-09-25	44099	33	C2	Blank_44099	Nucleocapsid	NTC	Undetermined	NA	NA	NA	NA	NA
4914	2020_09_25_KR_Analysis_3_2021_01_20.xls	2020	9	25	2020-09-25	44099	33	C3	Blank_44099	Nucleocapsid	NTC	Undetermined	NA	NA	NA	NA	NA
4915	2020_09_25_KR_Analysis_3_2021_01_20.xls	2020	9	25	2020-09-25	44099	33	G10	Blank_44099	Nucleocapsid	NTC	Undetermined	NA	NA	NA	NA	NA
4916	2020_09_25_KR_Analysis_3_2021_01_20.xls	2020	9	25	2020-09-25	44099	33	G11	Blank_44099	Nucleocapsid	NTC	Undetermined	NA	NA	NA	NA	NA
4917	2020_09_25_KR_Analysis_3_2021_01_20.xls	2020	9	25	2020-09-25	44099	33	G12	Blank_44099	Nucleocapsid	NTC	Undetermined	NA	NA	NA	NA	NA
4918	2020_09_25_KR_Analysis_3_2021_01_20.xls	2020	9	25	2020-09-25	44099	33	H10	Blank_44099	Nucleocapsid	NTC	Undetermined	NA	NA	NA	NA	NA
4919	2020_09_25_KR_Analysis_3_2021_01_20.xls	2020	9	25	2020-09-25	44099	33	H11	Blank_44099	Nucleocapsid	NTC	Undetermined	NA	NA	NA	NA	NA
4920	2020_09_25_KR_Analysis_3_2021_01_20.xls	2020	9	25	2020-09-25	44099	33	H12	Blank_44099	Nucleocapsid	NTC	Undetermined	NA	NA	NA	NA	NA
4921	2020_09_26_JL_KR_Analysis_2_Mod_Stds_Corrected_2021_01_14.xls	2020	9	26	2020-09-26	44100	34	C1	Blank_44100	Bovine_Coronavirus	NTC	32.832	32.832	NA	NA	NA	NA
4922	2020_09_26_JL_KR_Analysis_2_Mod_Stds_Corrected_2021_01_14.xls	2020	9	26	2020-09-26	44100	34	C2	Blank_44100	Bovine_Coronavirus	NTC	33.361	33.361	NA	NA	NA	NA
4923	2020_09_26_JL_KR_Analysis_2_Mod_Stds_Corrected_2021_01_14.xls	2020	9	26	2020-09-26	44100	34	C3	Blank_44100	Bovine_Coronavirus	NTC	32.722	32.722	NA	NA	NA	NA
4924	2020_09_26_JL_KR_Analysis_2_Mod_Stds_Corrected_2021_01_14.xls	2020	9	26	2020-09-26	44100	34	G10	Blank_44100	Bovine_Coronavirus	NTC	34.147	34.147	NA	NA	NA	NA
4925	2020_09_26_JL_KR_Analysis_2_Mod_Stds_Corrected_2021_01_14.xls	2020	9	26	2020-09-26	44100	34	G11	Blank_44100	Bovine_Coronavirus	NTC	33.776	33.776	NA	NA	NA	NA
4926	2020_09_26_JL_KR_Analysis_2_Mod_Stds_Corrected_2021_01_14.xls	2020	9	26	2020-09-26	44100	34	G12	Blank_44100	Bovine_Coronavirus	NTC	33.467	33.467	NA	NA	NA	NA
4927	2020_09_26_JL_KR_Analysis_2_Mod_Stds_Corrected_2021_01_14.xls	2020	9	26	2020-09-26	44100	34	H10	Blank_44100	Bovine_Coronavirus	NTC	34.208	34.208	NA	NA	NA	NA
4928	2020_09_26_JL_KR_Analysis_2_Mod_Stds_Corrected_2021_01_14.xls	2020	9	26	2020-09-26	44100	34	H11	Blank_44100	Bovine_Coronavirus	NTC	33.646	33.646	NA	NA	NA	NA
4929	2020_09_26_JL_KR_Analysis_2_Mod_Stds_Corrected_2021_01_14.xls	2020	9	26	2020-09-26	44100	34	H12	Blank_44100	Bovine_Coronavirus	NTC	33.83	33.83	NA	NA	NA	NA
4930	2020_09_26_JL_KR_Analysis_2_Mod_Stds_Corrected_2021_01_14.xls	2020	9	26	2020-09-26	44100	34	C1	Blank_44100	Envelope	NTC	Undetermined	NA	NA	NA	NA	NA
4931	2020_09_26_JL_KR_Analysis_2_Mod_Stds_Corrected_2021_01_14.xls	2020	9	26	2020-09-26	44100	34	C2	Blank_44100	Envelope	NTC	Undetermined	NA	NA	NA	NA	NA
4932	2020_09_26_JL_KR_Analysis_2_Mod_Stds_Corrected_2021_01_14.xls	2020	9	26	2020-09-26	44100	34	C3	Blank_44100	Envelope	NTC	Undetermined	NA	NA	NA	NA	NA
4933	2020_09_26_JL_KR_Analysis_2_Mod_Stds_Corrected_2021_01_14.xls	2020	9	26	2020-09-26	44100	34	G10	Blank_44100	Envelope	NTC	Undetermined	NA	NA	NA	NA	NA
4934	2020_09_26_JL_KR_Analysis_2_Mod_Stds_Corrected_2021_01_14.xls	2020	9	26	2020-09-26	44100	34	G11	Blank_44100	Envelope	NTC	Undetermined	NA	NA	NA	NA	NA
4935	2020_09_26_JL_KR_Analysis_2_Mod_Stds_Corrected_2021_01_14.xls	2020	9	26	2020-09-26	44100	34	G12	Blank_44100	Envelope	NTC	Undetermined	NA	NA	NA	NA	NA
4936	2020_09_26_JL_KR_Analysis_2_Mod_Stds_Corrected_2021_01_14.xls	2020	9	26	2020-09-26	44100	34	H10	Blank_44100	Envelope	NTC	Undetermined	NA	NA	NA	NA	NA
4937	2020_09_26_JL_KR_Analysis_2_Mod_Stds_Corrected_2021_01_14.xls	2020	9	26	2020-09-26	44100	34	H11	Blank_44100	Envelope	NTC	Undetermined	NA	NA	NA	NA	NA
4938	2020_09_26_JL_KR_Analysis_2_Mod_Stds_Corrected_2021_01_14.xls	2020	9	26	2020-09-26	44100	34	H12	Blank_44100	Envelope	NTC	Undetermined	NA	NA	NA	NA	NA
4939	2020_09_26_JL_KR_Analysis_2_Mod_Stds_Corrected_2021_01_14.xls	2020	9	26	2020-09-26	44100	34	C1	Blank_44100	FplusBacteriophage	NTC	34.519	34.519	NA	NA	NA	NA
4940	2020_09_26_JL_KR_Analysis_2_Mod_Stds_Corrected_2021_01_14.xls	2020	9	26	2020-09-26	44100	34	C2	Blank_44100	FplusBacteriophage	NTC	35.487	35.487	NA	NA	NA	NA
4941	2020_09_26_JL_KR_Analysis_2_Mod_Stds_Corrected_2021_01_14.xls	2020	9	26	2020-09-26	44100	34	C3	Blank_44100	FplusBacteriophage	NTC	33.936	33.936	NA	NA	NA	NA
4942	2020_09_26_JL_KR_Analysis_2_Mod_Stds_Corrected_2021_01_14.xls	2020	9	26	2020-09-26	44100	34	G10	Blank_44100	FplusBacteriophage	NTC	35.475	35.475	NA	NA	NA	NA
4943	2020_09_26_JL_KR_Analysis_2_Mod_Stds_Corrected_2021_01_14.xls	2020	9	26	2020-09-26	44100	34	G11	Blank_44100	FplusBacteriophage	NTC	35.113	35.113	NA	NA	NA	NA
4944	2020_09_26_JL_KR_Analysis_2_Mod_Stds_Corrected_2021_01_14.xls	2020	9	26	2020-09-26	44100	34	G12	Blank_44100	FplusBacteriophage	NTC	37.167	37.167	NA	NA	NA	NA
4945	2020_09_26_JL_KR_Analysis_2_Mod_Stds_Corrected_2021_01_14.xls	2020	9	26	2020-09-26	44100	34	H10	Blank_44100	FplusBacteriophage	NTC	35.729	35.729	NA	NA	NA	NA
4946	2020_09_26_JL_KR_Analysis_2_Mod_Stds_Corrected_2021_01_14.xls	2020	9	26	2020-09-26	44100	34	H11	Blank_44100	FplusBacteriophage	NTC	34.218	34.218	NA	NA	NA	NA
4947	2020_09_26_JL_KR_Analysis_2_Mod_Stds_Corrected_2021_01_14.xls	2020	9	26	2020-09-26	44100	34	H12	Blank_44100	FplusBacteriophage	NTC	35.133	35.133	NA	NA	NA	NA
4948	2020_09_26_JL_KR_Analysis_2_Mod_Stds_Corrected_2021_01_14.xls	2020	9	26	2020-09-26	44100	34	C1	Blank_44100	Nucleocapsid	NTC	Undetermined	NA	NA	NA	NA	NA
4949	2020_09_26_JL_KR_Analysis_2_Mod_Stds_Corrected_2021_01_14.xls	2020	9	26	2020-09-26	44100	34	C2	Blank_44100	Nucleocapsid	NTC	Undetermined	NA	NA	NA	NA	NA
4950	2020_09_26_JL_KR_Analysis_2_Mod_Stds_Corrected_2021_01_14.xls	2020	9	26	2020-09-26	44100	34	C3	Blank_44100	Nucleocapsid	NTC	Undetermined	NA	NA	NA	NA	NA
4951	2020_09_26_JL_KR_Analysis_2_Mod_Stds_Corrected_2021_01_14.xls	2020	9	26	2020-09-26	44100	34	G10	Blank_44100	Nucleocapsid	NTC	Undetermined	NA	NA	NA	NA	NA
4952	2020_09_26_JL_KR_Analysis_2_Mod_Stds_Corrected_2021_01_14.xls	2020	9	26	2020-09-26	44100	34	G11	Blank_44100	Nucleocapsid	NTC	Undetermined	NA	NA	NA	NA	NA
4953	2020_09_26_JL_KR_Analysis_2_Mod_Stds_Corrected_2021_01_14.xls	2020	9	26	2020-09-26	44100	34	G12	Blank_44100	Nucleocapsid	NTC	Undetermined	NA	NA	NA	NA	NA
4954	2020_09_26_JL_KR_Analysis_2_Mod_Stds_Corrected_2021_01_14.xls	2020	9	26	2020-09-26	44100	34	H10	Blank_44100	Nucleocapsid	NTC	Undetermined	NA	NA	NA	NA	NA
4955	2020_09_26_JL_KR_Analysis_2_Mod_Stds_Corrected_2021_01_14.xls	2020	9	26	2020-09-26	44100	34	H11	Blank_44100	Nucleocapsid	NTC	Undetermined	NA	NA	NA	NA	NA
4956	2020_09_26_JL_KR_Analysis_2_Mod_Stds_Corrected_2021_01_14.xls	2020	9	26	2020-09-26	44100	34	H12	Blank_44100	Nucleocapsid	NTC	Undetermined	NA	NA	NA	NA	NA
4957	2020_09_27_JL_KR_Analysis_3_2021_01_20.xls	2020	9	27	2020-09-27	44101	35	C1	Blank_44101	Bovine_Coronavirus	NTC	32.656	32.656	NA	NA	NA	NA
4958	2020_09_27_JL_KR_Analysis_3_2021_01_20.xls	2020	9	27	2020-09-27	44101	35	C2	Blank_44101	Bovine_Coronavirus	NTC	32.614	32.614	NA	NA	NA	NA
4959	2020_09_27_JL_KR_Analysis_3_2021_01_20.xls	2020	9	27	2020-09-27	44101	35	C3	Blank_44101	Bovine_Coronavirus	NTC	32.472	32.472	NA	NA	NA	NA
4960	2020_09_27_JL_KR_Analysis_3_2021_01_20.xls	2020	9	27	2020-09-27	44101	35	G10	Blank_44101	Bovine_Coronavirus	NTC	32.48	32.48	NA	NA	NA	NA
4961	2020_09_27_JL_KR_Analysis_3_2021_01_20.xls	2020	9	27	2020-09-27	44101	35	G11	Blank_44101	Bovine_Coronavirus	NTC	32.502	32.502	NA	NA	NA	NA
4962	2020_09_27_JL_KR_Analysis_3_2021_01_20.xls	2020	9	27	2020-09-27	44101	35	G12	Blank_44101	Bovine_Coronavirus	NTC	32.28	32.28	NA	NA	NA	NA
4963	2020_09_27_JL_KR_Analysis_3_2021_01_20.xls	2020	9	27	2020-09-27	44101	35	H7	Blank_44101	Bovine_Coronavirus	NTC	33.067	33.067	NA	NA	NA	NA
4964	2020_09_27_JL_KR_Analysis_3_2021_01_20.xls	2020	9	27	2020-09-27	44101	35	H8	Blank_44101	Bovine_Coronavirus	NTC	33.079	33.079	NA	NA	NA	NA
4965	2020_09_27_JL_KR_Analysis_3_2021_01_20.xls	2020	9	27	2020-09-27	44101	35	H9	Blank_44101	Bovine_Coronavirus	NTC	32.529	32.529	NA	NA	NA	NA
4966	2020_09_27_JL_KR_Analysis_3_2021_01_20.xls	2020	9	27	2020-09-27	44101	35	H10	Blank_44101	Bovine_Coronavirus	NTC	33.006	33.006	NA	NA	NA	NA
4967	2020_09_27_JL_KR_Analysis_3_2021_01_20.xls	2020	9	27	2020-09-27	44101	35	H11	Blank_44101	Bovine_Coronavirus	NTC	32.484	32.484	NA	NA	NA	NA
4968	2020_09_27_JL_KR_Analysis_3_2021_01_20.xls	2020	9	27	2020-09-27	44101	35	H12	Blank_44101	Bovine_Coronavirus	NTC	32.407	32.407	NA	NA	NA	NA
4969	2020_09_27_JL_KR_Analysis_3_2021_01_20.xls	2020	9	27	2020-09-27	44101	35	C1	Blank_44101	Envelope	NTC	Undetermined	NA	NA	NA	NA	NA
4970	2020_09_27_JL_KR_Analysis_3_2021_01_20.xls	2020	9	27	2020-09-27	44101	35	C2	Blank_44101	Envelope	NTC	Undetermined	NA	NA	NA	NA	NA
4971	2020_09_27_JL_KR_Analysis_3_2021_01_20.xls	2020	9	27	2020-09-27	44101	35	C3	Blank_44101	Envelope	NTC	Undetermined	NA	NA	NA	NA	NA
4972	2020_09_27_JL_KR_Analysis_3_2021_01_20.xls	2020	9	27	2020-09-27	44101	35	G10	Blank_44101	Envelope	NTC	Undetermined	NA	NA	NA	NA	NA
4973	2020_09_27_JL_KR_Analysis_3_2021_01_20.xls	2020	9	27	2020-09-27	44101	35	G11	Blank_44101	Envelope	NTC	Undetermined	NA	NA	NA	NA	NA
4974	2020_09_27_JL_KR_Analysis_3_2021_01_20.xls	2020	9	27	2020-09-27	44101	35	G12	Blank_44101	Envelope	NTC	Undetermined	NA	NA	NA	NA	NA
4975	2020_09_27_JL_KR_Analysis_3_2021_01_20.xls	2020	9	27	2020-09-27	44101	35	H7	Blank_44101	Envelope	NTC	Undetermined	NA	NA	NA	NA	NA
4976	2020_09_27_JL_KR_Analysis_3_2021_01_20.xls	2020	9	27	2020-09-27	44101	35	H8	Blank_44101	Envelope	NTC	Undetermined	NA	NA	NA	NA	NA
4977	2020_09_27_JL_KR_Analysis_3_2021_01_20.xls	2020	9	27	2020-09-27	44101	35	H9	Blank_44101	Envelope	NTC	Undetermined	NA	NA	NA	NA	NA
4978	2020_09_27_JL_KR_Analysis_3_2021_01_20.xls	2020	9	27	2020-09-27	44101	35	H10	Blank_44101	Envelope	NTC	Undetermined	NA	NA	NA	NA	NA
4979	2020_09_27_JL_KR_Analysis_3_2021_01_20.xls	2020	9	27	2020-09-27	44101	35	H11	Blank_44101	Envelope	NTC	Undetermined	NA	NA	NA	NA	NA
4980	2020_09_27_JL_KR_Analysis_3_2021_01_20.xls	2020	9	27	2020-09-27	44101	35	H12	Blank_44101	Envelope	NTC	Undetermined	NA	NA	NA	NA	NA
4981	2020_09_27_JL_KR_Analysis_3_2021_01_20.xls	2020	9	27	2020-09-27	44101	35	C1	Blank_44101	FplusBacteriophage	NTC	32.601	32.601	NA	NA	NA	NA
4982	2020_09_27_JL_KR_Analysis_3_2021_01_20.xls	2020	9	27	2020-09-27	44101	35	C2	Blank_44101	FplusBacteriophage	NTC	33.236	33.236	NA	NA	NA	NA
4983	2020_09_27_JL_KR_Analysis_3_2021_01_20.xls	2020	9	27	2020-09-27	44101	35	C3	Blank_44101	FplusBacteriophage	NTC	33.453	33.453	NA	NA	NA	NA
4984	2020_09_27_JL_KR_Analysis_3_2021_01_20.xls	2020	9	27	2020-09-27	44101	35	G10	Blank_44101	FplusBacteriophage	NTC	32.676	32.676	NA	NA	NA	NA
4985	2020_09_27_JL_KR_Analysis_3_2021_01_20.xls	2020	9	27	2020-09-27	44101	35	G11	Blank_44101	FplusBacteriophage	NTC	32.573	32.573	NA	NA	NA	NA
4986	2020_09_27_JL_KR_Analysis_3_2021_01_20.xls	2020	9	27	2020-09-27	44101	35	G12	Blank_44101	FplusBacteriophage	NTC	32.623	32.623	NA	NA	NA	NA
4987	2020_09_27_JL_KR_Analysis_3_2021_01_20.xls	2020	9	27	2020-09-27	44101	35	H7	Blank_44101	FplusBacteriophage	NTC	33.589	33.589	NA	NA	NA	NA
4988	2020_09_27_JL_KR_Analysis_3_2021_01_20.xls	2020	9	27	2020-09-27	44101	35	H8	Blank_44101	FplusBacteriophage	NTC	33.368	33.368	NA	NA	NA	NA
4989	2020_09_27_JL_KR_Analysis_3_2021_01_20.xls	2020	9	27	2020-09-27	44101	35	H9	Blank_44101	FplusBacteriophage	NTC	33.326	33.326	NA	NA	NA	NA
4990	2020_09_27_JL_KR_Analysis_3_2021_01_20.xls	2020	9	27	2020-09-27	44101	35	H10	Blank_44101	FplusBacteriophage	NTC	33.135	33.135	NA	NA	NA	NA
4991	2020_09_27_JL_KR_Analysis_3_2021_01_20.xls	2020	9	27	2020-09-27	44101	35	H11	Blank_44101	FplusBacteriophage	NTC	32.285	32.285	NA	NA	NA	NA
4992	2020_09_27_JL_KR_Analysis_3_2021_01_20.xls	2020	9	27	2020-09-27	44101	35	H12	Blank_44101	FplusBacteriophage	NTC	32.761	32.761	NA	NA	NA	NA
4993	2020_09_27_JL_KR_Analysis_3_2021_01_20.xls	2020	9	27	2020-09-27	44101	35	C1	Blank_44101	Nucleocapsid	NTC	35.136	35.136	NA	NA	NA	NA
4994	2020_09_27_JL_KR_Analysis_3_2021_01_20.xls	2020	9	27	2020-09-27	44101	35	C2	Blank_44101	Nucleocapsid	NTC	Undetermined	NA	NA	NA	NA	NA
4995	2020_09_27_JL_KR_Analysis_3_2021_01_20.xls	2020	9	27	2020-09-27	44101	35	C3	Blank_44101	Nucleocapsid	NTC	Undetermined	NA	NA	NA	NA	NA
4996	2020_09_27_JL_KR_Analysis_3_2021_01_20.xls	2020	9	27	2020-09-27	44101	35	G10	Blank_44101	Nucleocapsid	NTC	Undetermined	NA	NA	NA	NA	NA
4997	2020_09_27_JL_KR_Analysis_3_2021_01_20.xls	2020	9	27	2020-09-27	44101	35	G11	Blank_44101	Nucleocapsid	NTC	Undetermined	NA	NA	NA	NA	NA
4998	2020_09_27_JL_KR_Analysis_3_2021_01_20.xls	2020	9	27	2020-09-27	44101	35	G12	Blank_44101	Nucleocapsid	NTC	Undetermined	NA	NA	NA	NA	NA
4999	2020_09_27_JL_KR_Analysis_3_2021_01_20.xls	2020	9	27	2020-09-27	44101	35	H7	Blank_44101	Nucleocapsid	NTC	36.853	36.853	NA	NA	NA	NA
5000	2020_09_27_JL_KR_Analysis_3_2021_01_20.xls	2020	9	27	2020-09-27	44101	35	H8	Blank_44101	Nucleocapsid	NTC	Undetermined	NA	NA	NA	NA	NA
5001	2020_09_27_JL_KR_Analysis_3_2021_01_20.xls	2020	9	27	2020-09-27	44101	35	H9	Blank_44101	Nucleocapsid	NTC	36.254	36.254	NA	NA	NA	NA
5002	2020_09_27_JL_KR_Analysis_3_2021_01_20.xls	2020	9	27	2020-09-27	44101	35	H10	Blank_44101	Nucleocapsid	NTC	Undetermined	NA	NA	NA	NA	NA
5003	2020_09_27_JL_KR_Analysis_3_2021_01_20.xls	2020	9	27	2020-09-27	44101	35	H11	Blank_44101	Nucleocapsid	NTC	Undetermined	NA	NA	NA	NA	NA
5004	2020_09_27_JL_KR_Analysis_3_2021_01_20.xls	2020	9	27	2020-09-27	44101	35	H12	Blank_44101	Nucleocapsid	NTC	36.883	36.883	NA	NA	NA	NA
5005	2020_09_28_JL_KR_Analysis_2_Mod_Stds_Corrected_2021_01_14.xls	2020	9	28	2020-09-28	44102	36	C1	Blank_44102	Bovine_Coronavirus	NTC	31.375	31.375	NA	NA	NA	NA
5006	2020_09_28_JL_KR_Analysis_2_Mod_Stds_Corrected_2021_01_14.xls	2020	9	28	2020-09-28	44102	36	C2	Blank_44102	Bovine_Coronavirus	NTC	32.166	32.166	NA	NA	NA	NA
5007	2020_09_28_JL_KR_Analysis_2_Mod_Stds_Corrected_2021_01_14.xls	2020	9	28	2020-09-28	44102	36	C3	Blank_44102	Bovine_Coronavirus	NTC	31.22	31.22	NA	NA	NA	NA
5008	2020_09_28_JL_KR_Analysis_2_Mod_Stds_Corrected_2021_01_14.xls	2020	9	28	2020-09-28	44102	36	G10	Blank_44102	Bovine_Coronavirus	NTC	31.163	31.163	NA	NA	NA	NA
5009	2020_09_28_JL_KR_Analysis_2_Mod_Stds_Corrected_2021_01_14.xls	2020	9	28	2020-09-28	44102	36	G11	Blank_44102	Bovine_Coronavirus	NTC	31.624	31.624	NA	NA	NA	NA
5010	2020_09_28_JL_KR_Analysis_2_Mod_Stds_Corrected_2021_01_14.xls	2020	9	28	2020-09-28	44102	36	G12	Blank_44102	Bovine_Coronavirus	NTC	32.379	32.379	NA	NA	NA	NA
5011	2020_09_28_JL_KR_Analysis_2_Mod_Stds_Corrected_2021_01_14.xls	2020	9	28	2020-09-28	44102	36	H7	Blank_44102	Bovine_Coronavirus	NTC	31.577	31.577	NA	NA	NA	NA
5012	2020_09_28_JL_KR_Analysis_2_Mod_Stds_Corrected_2021_01_14.xls	2020	9	28	2020-09-28	44102	36	H8	Blank_44102	Bovine_Coronavirus	NTC	31.53	31.53	NA	NA	NA	NA
5013	2020_09_28_JL_KR_Analysis_2_Mod_Stds_Corrected_2021_01_14.xls	2020	9	28	2020-09-28	44102	36	H9	Blank_44102	Bovine_Coronavirus	NTC	31.123	31.123	NA	NA	NA	NA
5014	2020_09_28_JL_KR_Analysis_2_Mod_Stds_Corrected_2021_01_14.xls	2020	9	28	2020-09-28	44102	36	H10	Blank_44102	Bovine_Coronavirus	NTC	30.894	30.894	NA	NA	NA	NA
5015	2020_09_28_JL_KR_Analysis_2_Mod_Stds_Corrected_2021_01_14.xls	2020	9	28	2020-09-28	44102	36	H11	Blank_44102	Bovine_Coronavirus	NTC	31.01	31.01	NA	NA	NA	NA
5016	2020_09_28_JL_KR_Analysis_2_Mod_Stds_Corrected_2021_01_14.xls	2020	9	28	2020-09-28	44102	36	H12	Blank_44102	Bovine_Coronavirus	NTC	30.843	30.843	NA	NA	NA	NA
5017	2020_09_28_JL_KR_Analysis_2_Mod_Stds_Corrected_2021_01_14.xls	2020	9	28	2020-09-28	44102	36	C1	Blank_44102	Envelope	NTC	Undetermined	NA	NA	NA	NA	NA
5018	2020_09_28_JL_KR_Analysis_2_Mod_Stds_Corrected_2021_01_14.xls	2020	9	28	2020-09-28	44102	36	C2	Blank_44102	Envelope	NTC	Undetermined	NA	NA	NA	NA	NA
5019	2020_09_28_JL_KR_Analysis_2_Mod_Stds_Corrected_2021_01_14.xls	2020	9	28	2020-09-28	44102	36	C3	Blank_44102	Envelope	NTC	Undetermined	NA	NA	NA	NA	NA
5020	2020_09_28_JL_KR_Analysis_2_Mod_Stds_Corrected_2021_01_14.xls	2020	9	28	2020-09-28	44102	36	G10	Blank_44102	Envelope	NTC	Undetermined	NA	NA	NA	NA	NA
5021	2020_09_28_JL_KR_Analysis_2_Mod_Stds_Corrected_2021_01_14.xls	2020	9	28	2020-09-28	44102	36	G11	Blank_44102	Envelope	NTC	Undetermined	NA	NA	NA	NA	NA
5022	2020_09_28_JL_KR_Analysis_2_Mod_Stds_Corrected_2021_01_14.xls	2020	9	28	2020-09-28	44102	36	G12	Blank_44102	Envelope	NTC	Undetermined	NA	NA	NA	NA	NA
5023	2020_09_28_JL_KR_Analysis_2_Mod_Stds_Corrected_2021_01_14.xls	2020	9	28	2020-09-28	44102	36	H7	Blank_44102	Envelope	NTC	-	NA	NA	NA	NA	NA
5024	2020_09_28_JL_KR_Analysis_2_Mod_Stds_Corrected_2021_01_14.xls	2020	9	28	2020-09-28	44102	36	H8	Blank_44102	Envelope	NTC	Undetermined	NA	NA	NA	NA	NA
5025	2020_09_28_JL_KR_Analysis_2_Mod_Stds_Corrected_2021_01_14.xls	2020	9	28	2020-09-28	44102	36	H9	Blank_44102	Envelope	NTC	Undetermined	NA	NA	NA	NA	NA
5026	2020_09_28_JL_KR_Analysis_2_Mod_Stds_Corrected_2021_01_14.xls	2020	9	28	2020-09-28	44102	36	H10	Blank_44102	Envelope	NTC	Undetermined	NA	NA	NA	NA	NA
5027	2020_09_28_JL_KR_Analysis_2_Mod_Stds_Corrected_2021_01_14.xls	2020	9	28	2020-09-28	44102	36	H11	Blank_44102	Envelope	NTC	Undetermined	NA	NA	NA	NA	NA
5028	2020_09_28_JL_KR_Analysis_2_Mod_Stds_Corrected_2021_01_14.xls	2020	9	28	2020-09-28	44102	36	H12	Blank_44102	Envelope	NTC	Undetermined	NA	NA	NA	NA	NA
5029	2020_09_28_JL_KR_Analysis_2_Mod_Stds_Corrected_2021_01_14.xls	2020	9	28	2020-09-28	44102	36	C1	Blank_44102	FplusBacteriophage	NTC	31.162	31.162	NA	NA	NA	NA
5030	2020_09_28_JL_KR_Analysis_2_Mod_Stds_Corrected_2021_01_14.xls	2020	9	28	2020-09-28	44102	36	C2	Blank_44102	FplusBacteriophage	NTC	31.547	31.547	NA	NA	NA	NA
5031	2020_09_28_JL_KR_Analysis_2_Mod_Stds_Corrected_2021_01_14.xls	2020	9	28	2020-09-28	44102	36	C3	Blank_44102	FplusBacteriophage	NTC	31.461	31.461	NA	NA	NA	NA
5032	2020_09_28_JL_KR_Analysis_2_Mod_Stds_Corrected_2021_01_14.xls	2020	9	28	2020-09-28	44102	36	G10	Blank_44102	FplusBacteriophage	NTC	31.187	31.187	NA	NA	NA	NA
5033	2020_09_28_JL_KR_Analysis_2_Mod_Stds_Corrected_2021_01_14.xls	2020	9	28	2020-09-28	44102	36	G11	Blank_44102	FplusBacteriophage	NTC	31.13	31.13	NA	NA	NA	NA
5034	2020_09_28_JL_KR_Analysis_2_Mod_Stds_Corrected_2021_01_14.xls	2020	9	28	2020-09-28	44102	36	G12	Blank_44102	FplusBacteriophage	NTC	31.617	31.617	NA	NA	NA	NA
5035	2020_09_28_JL_KR_Analysis_2_Mod_Stds_Corrected_2021_01_14.xls	2020	9	28	2020-09-28	44102	36	H7	Blank_44102	FplusBacteriophage	NTC	31.219	31.219	NA	NA	NA	NA
5036	2020_09_28_JL_KR_Analysis_2_Mod_Stds_Corrected_2021_01_14.xls	2020	9	28	2020-09-28	44102	36	H8	Blank_44102	FplusBacteriophage	NTC	31.609	31.609	NA	NA	NA	NA
5037	2020_09_28_JL_KR_Analysis_2_Mod_Stds_Corrected_2021_01_14.xls	2020	9	28	2020-09-28	44102	36	H9	Blank_44102	FplusBacteriophage	NTC	32.164	32.164	NA	NA	NA	NA
5038	2020_09_28_JL_KR_Analysis_2_Mod_Stds_Corrected_2021_01_14.xls	2020	9	28	2020-09-28	44102	36	H10	Blank_44102	FplusBacteriophage	NTC	31.78	31.78	NA	NA	NA	NA
5039	2020_09_28_JL_KR_Analysis_2_Mod_Stds_Corrected_2021_01_14.xls	2020	9	28	2020-09-28	44102	36	H11	Blank_44102	FplusBacteriophage	NTC	31.879	31.879	NA	NA	NA	NA
5040	2020_09_28_JL_KR_Analysis_2_Mod_Stds_Corrected_2021_01_14.xls	2020	9	28	2020-09-28	44102	36	H12	Blank_44102	FplusBacteriophage	NTC	31.319	31.319	NA	NA	NA	NA
5041	2020_09_28_JL_KR_Analysis_2_Mod_Stds_Corrected_2021_01_14.xls	2020	9	28	2020-09-28	44102	36	C1	Blank_44102	Nucleocapsid	NTC	34.805	34.805	NA	NA	NA	NA
5042	2020_09_28_JL_KR_Analysis_2_Mod_Stds_Corrected_2021_01_14.xls	2020	9	28	2020-09-28	44102	36	C2	Blank_44102	Nucleocapsid	NTC	Undetermined	NA	NA	NA	NA	NA
5043	2020_09_28_JL_KR_Analysis_2_Mod_Stds_Corrected_2021_01_14.xls	2020	9	28	2020-09-28	44102	36	C3	Blank_44102	Nucleocapsid	NTC	Undetermined	NA	NA	NA	NA	NA
5044	2020_09_28_JL_KR_Analysis_2_Mod_Stds_Corrected_2021_01_14.xls	2020	9	28	2020-09-28	44102	36	G10	Blank_44102	Nucleocapsid	NTC	Undetermined	NA	NA	NA	NA	NA
5045	2020_09_28_JL_KR_Analysis_2_Mod_Stds_Corrected_2021_01_14.xls	2020	9	28	2020-09-28	44102	36	G11	Blank_44102	Nucleocapsid	NTC	Undetermined	NA	NA	NA	NA	NA
5046	2020_09_28_JL_KR_Analysis_2_Mod_Stds_Corrected_2021_01_14.xls	2020	9	28	2020-09-28	44102	36	G12	Blank_44102	Nucleocapsid	NTC	Undetermined	NA	NA	NA	NA	NA
5047	2020_09_28_JL_KR_Analysis_2_Mod_Stds_Corrected_2021_01_14.xls	2020	9	28	2020-09-28	44102	36	H7	Blank_44102	Nucleocapsid	NTC	Undetermined	NA	NA	NA	NA	NA
5048	2020_09_28_JL_KR_Analysis_2_Mod_Stds_Corrected_2021_01_14.xls	2020	9	28	2020-09-28	44102	36	H8	Blank_44102	Nucleocapsid	NTC	Undetermined	NA	NA	NA	NA	NA
5049	2020_09_28_JL_KR_Analysis_2_Mod_Stds_Corrected_2021_01_14.xls	2020	9	28	2020-09-28	44102	36	H9	Blank_44102	Nucleocapsid	NTC	Undetermined	NA	NA	NA	NA	NA
5050	2020_09_28_JL_KR_Analysis_2_Mod_Stds_Corrected_2021_01_14.xls	2020	9	28	2020-09-28	44102	36	H10	Blank_44102	Nucleocapsid	NTC	Undetermined	NA	NA	NA	NA	NA
5051	2020_09_28_JL_KR_Analysis_2_Mod_Stds_Corrected_2021_01_14.xls	2020	9	28	2020-09-28	44102	36	H11	Blank_44102	Nucleocapsid	NTC	Undetermined	NA	NA	NA	NA	NA
5052	2020_09_28_JL_KR_Analysis_2_Mod_Stds_Corrected_2021_01_14.xls	2020	9	28	2020-09-28	44102	36	H12	Blank_44102	Nucleocapsid	NTC	Undetermined	NA	NA	NA	NA	NA
5053	2020_09_29_JL_KR_Analysis_3_2021_01_20.xls	2020	9	29	2020-09-29	44103	37	C1	Blank_44103	Bovine_Coronavirus	NTC	32.8	32.8	NA	NA	NA	NA
5054	2020_09_29_JL_KR_Analysis_3_2021_01_20.xls	2020	9	29	2020-09-29	44103	37	C2	Blank_44103	Bovine_Coronavirus	NTC	32.914	32.914	NA	NA	NA	NA
5055	2020_09_29_JL_KR_Analysis_3_2021_01_20.xls	2020	9	29	2020-09-29	44103	37	C3	Blank_44103	Bovine_Coronavirus	NTC	32.002	32.002	NA	NA	NA	NA
5056	2020_09_29_JL_KR_Analysis_3_2021_01_20.xls	2020	9	29	2020-09-29	44103	37	G10	Blank_44103	Bovine_Coronavirus	NTC	32.834	32.834	NA	NA	NA	NA
5057	2020_09_29_JL_KR_Analysis_3_2021_01_20.xls	2020	9	29	2020-09-29	44103	37	G11	Blank_44103	Bovine_Coronavirus	NTC	32.826	32.826	NA	NA	NA	NA
5058	2020_09_29_JL_KR_Analysis_3_2021_01_20.xls	2020	9	29	2020-09-29	44103	37	G12	Blank_44103	Bovine_Coronavirus	NTC	32.547	32.547	NA	NA	NA	NA
5059	2020_09_29_JL_KR_Analysis_3_2021_01_20.xls	2020	9	29	2020-09-29	44103	37	H7	Blank_44103	Bovine_Coronavirus	NTC	32.843	32.843	NA	NA	NA	NA
5060	2020_09_29_JL_KR_Analysis_3_2021_01_20.xls	2020	9	29	2020-09-29	44103	37	H8	Blank_44103	Bovine_Coronavirus	NTC	32.999	32.999	NA	NA	NA	NA
5061	2020_09_29_JL_KR_Analysis_3_2021_01_20.xls	2020	9	29	2020-09-29	44103	37	H9	Blank_44103	Bovine_Coronavirus	NTC	32.291	32.291	NA	NA	NA	NA
5062	2020_09_29_JL_KR_Analysis_3_2021_01_20.xls	2020	9	29	2020-09-29	44103	37	H10	Blank_44103	Bovine_Coronavirus	NTC	32.532	32.532	NA	NA	NA	NA
5063	2020_09_29_JL_KR_Analysis_3_2021_01_20.xls	2020	9	29	2020-09-29	44103	37	H11	Blank_44103	Bovine_Coronavirus	NTC	33.002	33.002	NA	NA	NA	NA
5064	2020_09_29_JL_KR_Analysis_3_2021_01_20.xls	2020	9	29	2020-09-29	44103	37	C1	Blank_44103	Envelope	NTC	Undetermined	NA	NA	NA	NA	NA
5065	2020_09_29_JL_KR_Analysis_3_2021_01_20.xls	2020	9	29	2020-09-29	44103	37	C2	Blank_44103	Envelope	NTC	Undetermined	NA	NA	NA	NA	NA
5066	2020_09_29_JL_KR_Analysis_3_2021_01_20.xls	2020	9	29	2020-09-29	44103	37	C3	Blank_44103	Envelope	NTC	Undetermined	NA	NA	NA	NA	NA
5067	2020_09_29_JL_KR_Analysis_3_2021_01_20.xls	2020	9	29	2020-09-29	44103	37	G10	Blank_44103	Envelope	NTC	Undetermined	NA	NA	NA	NA	NA
5068	2020_09_29_JL_KR_Analysis_3_2021_01_20.xls	2020	9	29	2020-09-29	44103	37	G11	Blank_44103	Envelope	NTC	Undetermined	NA	NA	NA	NA	NA
5069	2020_09_29_JL_KR_Analysis_3_2021_01_20.xls	2020	9	29	2020-09-29	44103	37	G12	Blank_44103	Envelope	NTC	Undetermined	NA	NA	NA	NA	NA
5070	2020_09_29_JL_KR_Analysis_3_2021_01_20.xls	2020	9	29	2020-09-29	44103	37	H7	Blank_44103	Envelope	NTC	Undetermined	NA	NA	NA	NA	NA
5071	2020_09_29_JL_KR_Analysis_3_2021_01_20.xls	2020	9	29	2020-09-29	44103	37	H8	Blank_44103	Envelope	NTC	Undetermined	NA	NA	NA	NA	NA
5072	2020_09_29_JL_KR_Analysis_3_2021_01_20.xls	2020	9	29	2020-09-29	44103	37	H9	Blank_44103	Envelope	NTC	Undetermined	NA	NA	NA	NA	NA
5073	2020_09_29_JL_KR_Analysis_3_2021_01_20.xls	2020	9	29	2020-09-29	44103	37	H10	Blank_44103	Envelope	NTC	Undetermined	NA	NA	NA	NA	NA
5074	2020_09_29_JL_KR_Analysis_3_2021_01_20.xls	2020	9	29	2020-09-29	44103	37	H11	Blank_44103	Envelope	NTC	Undetermined	NA	NA	NA	NA	NA
5075	2020_09_29_JL_KR_Analysis_3_2021_01_20.xls	2020	9	29	2020-09-29	44103	37	C1	Blank_44103	FplusBacteriophage	NTC	32.183	32.183	NA	NA	NA	NA
5076	2020_09_29_JL_KR_Analysis_3_2021_01_20.xls	2020	9	29	2020-09-29	44103	37	C2	Blank_44103	FplusBacteriophage	NTC	31.957	31.957	NA	NA	NA	NA
5077	2020_09_29_JL_KR_Analysis_3_2021_01_20.xls	2020	9	29	2020-09-29	44103	37	C3	Blank_44103	FplusBacteriophage	NTC	32.015	32.015	NA	NA	NA	NA
5078	2020_09_29_JL_KR_Analysis_3_2021_01_20.xls	2020	9	29	2020-09-29	44103	37	G10	Blank_44103	FplusBacteriophage	NTC	32.782	32.782	NA	NA	NA	NA
5079	2020_09_29_JL_KR_Analysis_3_2021_01_20.xls	2020	9	29	2020-09-29	44103	37	G11	Blank_44103	FplusBacteriophage	NTC	32.637	32.637	NA	NA	NA	NA
5080	2020_09_29_JL_KR_Analysis_3_2021_01_20.xls	2020	9	29	2020-09-29	44103	37	G12	Blank_44103	FplusBacteriophage	NTC	32.154	32.154	NA	NA	NA	NA
5081	2020_09_29_JL_KR_Analysis_3_2021_01_20.xls	2020	9	29	2020-09-29	44103	37	H7	Blank_44103	FplusBacteriophage	NTC	32.817	32.817	NA	NA	NA	NA
5082	2020_09_29_JL_KR_Analysis_3_2021_01_20.xls	2020	9	29	2020-09-29	44103	37	H8	Blank_44103	FplusBacteriophage	NTC	32.139	32.139	NA	NA	NA	NA
5083	2020_09_29_JL_KR_Analysis_3_2021_01_20.xls	2020	9	29	2020-09-29	44103	37	H9	Blank_44103	FplusBacteriophage	NTC	32.93	32.93	NA	NA	NA	NA
5084	2020_09_29_JL_KR_Analysis_3_2021_01_20.xls	2020	9	29	2020-09-29	44103	37	H10	Blank_44103	FplusBacteriophage	NTC	32.092	32.092	NA	NA	NA	NA
5085	2020_09_29_JL_KR_Analysis_3_2021_01_20.xls	2020	9	29	2020-09-29	44103	37	H11	Blank_44103	FplusBacteriophage	NTC	32.313	32.313	NA	NA	NA	NA
5086	2020_09_29_JL_KR_Analysis_3_2021_01_20.xls	2020	9	29	2020-09-29	44103	37	C1	Blank_44103	Nucleocapsid	NTC	Undetermined	NA	NA	NA	NA	NA
5087	2020_09_29_JL_KR_Analysis_3_2021_01_20.xls	2020	9	29	2020-09-29	44103	37	C2	Blank_44103	Nucleocapsid	NTC	34.405	34.405	NA	NA	NA	NA
5088	2020_09_29_JL_KR_Analysis_3_2021_01_20.xls	2020	9	29	2020-09-29	44103	37	C3	Blank_44103	Nucleocapsid	NTC	Undetermined	NA	NA	NA	NA	NA
5089	2020_09_29_JL_KR_Analysis_3_2021_01_20.xls	2020	9	29	2020-09-29	44103	37	G10	Blank_44103	Nucleocapsid	NTC	Undetermined	NA	NA	NA	NA	NA
5090	2020_09_29_JL_KR_Analysis_3_2021_01_20.xls	2020	9	29	2020-09-29	44103	37	G11	Blank_44103	Nucleocapsid	NTC	Undetermined	NA	NA	NA	NA	NA
5091	2020_09_29_JL_KR_Analysis_3_2021_01_20.xls	2020	9	29	2020-09-29	44103	37	G12	Blank_44103	Nucleocapsid	NTC	Undetermined	NA	NA	NA	NA	NA
5092	2020_09_29_JL_KR_Analysis_3_2021_01_20.xls	2020	9	29	2020-09-29	44103	37	H7	Blank_44103	Nucleocapsid	NTC	Undetermined	NA	NA	NA	NA	NA
5093	2020_09_29_JL_KR_Analysis_3_2021_01_20.xls	2020	9	29	2020-09-29	44103	37	H8	Blank_44103	Nucleocapsid	NTC	Undetermined	NA	NA	NA	NA	NA
5094	2020_09_29_JL_KR_Analysis_3_2021_01_20.xls	2020	9	29	2020-09-29	44103	37	H9	Blank_44103	Nucleocapsid	NTC	Undetermined	NA	NA	NA	NA	NA
5095	2020_09_29_JL_KR_Analysis_3_2021_01_20.xls	2020	9	29	2020-09-29	44103	37	H10	Blank_44103	Nucleocapsid	NTC	Undetermined	NA	NA	NA	NA	NA
5096	2020_09_29_JL_KR_Analysis_3_2021_01_20.xls	2020	9	29	2020-09-29	44103	37	H11	Blank_44103	Nucleocapsid	NTC	Undetermined	NA	NA	NA	NA	NA
5097	2020_09_30_JL_KR_Analysis_3_2021_01_20.xls	2020	9	30	2020-09-30	44104	38	C1	Blank_44104	Bovine_Coronavirus	NTC	33.249	33.249	NA	NA	NA	NA
5098	2020_09_30_JL_KR_Analysis_3_2021_01_20.xls	2020	9	30	2020-09-30	44104	38	C2	Blank_44104	Bovine_Coronavirus	NTC	32.587	32.587	NA	NA	NA	NA
5099	2020_09_30_JL_KR_Analysis_3_2021_01_20.xls	2020	9	30	2020-09-30	44104	38	C3	Blank_44104	Bovine_Coronavirus	NTC	32.428	32.428	NA	NA	NA	NA
5100	2020_09_30_JL_KR_Analysis_3_2021_01_20.xls	2020	9	30	2020-09-30	44104	38	G10	Blank_44104	Bovine_Coronavirus	NTC	33.181	33.181	NA	NA	NA	NA
5101	2020_09_30_JL_KR_Analysis_3_2021_01_20.xls	2020	9	30	2020-09-30	44104	38	G11	Blank_44104	Bovine_Coronavirus	NTC	32.942	32.942	NA	NA	NA	NA
5102	2020_09_30_JL_KR_Analysis_3_2021_01_20.xls	2020	9	30	2020-09-30	44104	38	G12	Blank_44104	Bovine_Coronavirus	NTC	32.892	32.892	NA	NA	NA	NA
5103	2020_09_30_JL_KR_Analysis_3_2021_01_20.xls	2020	9	30	2020-09-30	44104	38	H10	Blank_44104	Bovine_Coronavirus	NTC	33.139	33.139	NA	NA	NA	NA
5104	2020_09_30_JL_KR_Analysis_3_2021_01_20.xls	2020	9	30	2020-09-30	44104	38	H11	Blank_44104	Bovine_Coronavirus	NTC	33.53	33.53	NA	NA	NA	NA
5105	2020_09_30_JL_KR_Analysis_3_2021_01_20.xls	2020	9	30	2020-09-30	44104	38	H12	Blank_44104	Bovine_Coronavirus	NTC	32.751	32.751	NA	NA	NA	NA
5106	2020_09_30_JL_KR_Analysis_3_2021_01_20.xls	2020	9	30	2020-09-30	44104	38	C1	Blank_44104	Envelope	NTC	Undetermined	NA	NA	NA	NA	NA
5107	2020_09_30_JL_KR_Analysis_3_2021_01_20.xls	2020	9	30	2020-09-30	44104	38	C2	Blank_44104	Envelope	NTC	Undetermined	NA	NA	NA	NA	NA
5108	2020_09_30_JL_KR_Analysis_3_2021_01_20.xls	2020	9	30	2020-09-30	44104	38	C3	Blank_44104	Envelope	NTC	Undetermined	NA	NA	NA	NA	NA
5109	2020_09_30_JL_KR_Analysis_3_2021_01_20.xls	2020	9	30	2020-09-30	44104	38	G10	Blank_44104	Envelope	NTC	Undetermined	NA	NA	NA	NA	NA
5110	2020_09_30_JL_KR_Analysis_3_2021_01_20.xls	2020	9	30	2020-09-30	44104	38	G11	Blank_44104	Envelope	NTC	Undetermined	NA	NA	NA	NA	NA
5111	2020_09_30_JL_KR_Analysis_3_2021_01_20.xls	2020	9	30	2020-09-30	44104	38	G12	Blank_44104	Envelope	NTC	Undetermined	NA	NA	NA	NA	NA
5112	2020_09_30_JL_KR_Analysis_3_2021_01_20.xls	2020	9	30	2020-09-30	44104	38	H10	Blank_44104	Envelope	NTC	Undetermined	NA	NA	NA	NA	NA
5113	2020_09_30_JL_KR_Analysis_3_2021_01_20.xls	2020	9	30	2020-09-30	44104	38	H11	Blank_44104	Envelope	NTC	Undetermined	NA	NA	NA	NA	NA
5114	2020_09_30_JL_KR_Analysis_3_2021_01_20.xls	2020	9	30	2020-09-30	44104	38	H12	Blank_44104	Envelope	NTC	Undetermined	NA	NA	NA	NA	NA
5115	2020_09_30_JL_KR_Analysis_3_2021_01_20.xls	2020	9	30	2020-09-30	44104	38	C1	Blank_44104	FplusBacteriophage	NTC	32.628	32.628	NA	NA	NA	NA
5116	2020_09_30_JL_KR_Analysis_3_2021_01_20.xls	2020	9	30	2020-09-30	44104	38	C2	Blank_44104	FplusBacteriophage	NTC	33.308	33.308	NA	NA	NA	NA
5117	2020_09_30_JL_KR_Analysis_3_2021_01_20.xls	2020	9	30	2020-09-30	44104	38	C3	Blank_44104	FplusBacteriophage	NTC	31.988	31.988	NA	NA	NA	NA
5118	2020_09_30_JL_KR_Analysis_3_2021_01_20.xls	2020	9	30	2020-09-30	44104	38	G10	Blank_44104	FplusBacteriophage	NTC	33.838	33.838	NA	NA	NA	NA
5119	2020_09_30_JL_KR_Analysis_3_2021_01_20.xls	2020	9	30	2020-09-30	44104	38	G11	Blank_44104	FplusBacteriophage	NTC	33.031	33.031	NA	NA	NA	NA
5120	2020_09_30_JL_KR_Analysis_3_2021_01_20.xls	2020	9	30	2020-09-30	44104	38	G12	Blank_44104	FplusBacteriophage	NTC	32.739	32.739	NA	NA	NA	NA
5121	2020_09_30_JL_KR_Analysis_3_2021_01_20.xls	2020	9	30	2020-09-30	44104	38	H10	Blank_44104	FplusBacteriophage	NTC	33.606	33.606	NA	NA	NA	NA
5122	2020_09_30_JL_KR_Analysis_3_2021_01_20.xls	2020	9	30	2020-09-30	44104	38	H11	Blank_44104	FplusBacteriophage	NTC	32.925	32.925	NA	NA	NA	NA
5123	2020_09_30_JL_KR_Analysis_3_2021_01_20.xls	2020	9	30	2020-09-30	44104	38	H12	Blank_44104	FplusBacteriophage	NTC	32.541	32.541	NA	NA	NA	NA
5124	2020_09_30_JL_KR_Analysis_3_2021_01_20.xls	2020	9	30	2020-09-30	44104	38	C1	Blank_44104	Nucleocapsid	NTC	Undetermined	NA	NA	NA	NA	NA
5125	2020_09_30_JL_KR_Analysis_3_2021_01_20.xls	2020	9	30	2020-09-30	44104	38	C2	Blank_44104	Nucleocapsid	NTC	Undetermined	NA	NA	NA	NA	NA
5126	2020_09_30_JL_KR_Analysis_3_2021_01_20.xls	2020	9	30	2020-09-30	44104	38	C3	Blank_44104	Nucleocapsid	NTC	Undetermined	NA	NA	NA	NA	NA
5127	2020_09_30_JL_KR_Analysis_3_2021_01_20.xls	2020	9	30	2020-09-30	44104	38	G10	Blank_44104	Nucleocapsid	NTC	Undetermined	NA	NA	NA	NA	NA
5128	2020_09_30_JL_KR_Analysis_3_2021_01_20.xls	2020	9	30	2020-09-30	44104	38	G11	Blank_44104	Nucleocapsid	NTC	Undetermined	NA	NA	NA	NA	NA
5129	2020_09_30_JL_KR_Analysis_3_2021_01_20.xls	2020	9	30	2020-09-30	44104	38	G12	Blank_44104	Nucleocapsid	NTC	Undetermined	NA	NA	NA	NA	NA
5130	2020_09_30_JL_KR_Analysis_3_2021_01_20.xls	2020	9	30	2020-09-30	44104	38	H10	Blank_44104	Nucleocapsid	NTC	Undetermined	NA	NA	NA	NA	NA
5131	2020_09_30_JL_KR_Analysis_3_2021_01_20.xls	2020	9	30	2020-09-30	44104	38	H11	Blank_44104	Nucleocapsid	NTC	Undetermined	NA	NA	NA	NA	NA
5132	2020_09_30_JL_KR_Analysis_3_2021_01_20.xls	2020	9	30	2020-09-30	44104	38	H12	Blank_44104	Nucleocapsid	NTC	Undetermined	NA	NA	NA	NA	NA
5133	2020_10_01_JL_KR_Analysis_3_2021_01_20.xls	2020	10	1	2020-10-01	44105	39	C1	Blank_44105	Bovine_Coronavirus	NTC	32.679	32.679	NA	NA	NA	NA
5134	2020_10_01_JL_KR_Analysis_3_2021_01_20.xls	2020	10	1	2020-10-01	44105	39	C2	Blank_44105	Bovine_Coronavirus	NTC	32.122	32.122	NA	NA	NA	NA
5135	2020_10_01_JL_KR_Analysis_3_2021_01_20.xls	2020	10	1	2020-10-01	44105	39	C3	Blank_44105	Bovine_Coronavirus	NTC	31.86	31.86	NA	NA	NA	NA
5136	2020_10_01_JL_KR_Analysis_3_2021_01_20.xls	2020	10	1	2020-10-01	44105	39	H10	Blank_44105	Bovine_Coronavirus	NTC	32.712	32.712	NA	NA	NA	NA
5137	2020_10_01_JL_KR_Analysis_3_2021_01_20.xls	2020	10	1	2020-10-01	44105	39	H11	Blank_44105	Bovine_Coronavirus	NTC	31.922	31.922	NA	NA	NA	NA
5138	2020_10_01_JL_KR_Analysis_3_2021_01_20.xls	2020	10	1	2020-10-01	44105	39	H12	Blank_44105	Bovine_Coronavirus	NTC	32.283	32.283	NA	NA	NA	NA
5139	2020_10_01_JL_KR_Analysis_3_2021_01_20.xls	2020	10	1	2020-10-01	44105	39	C1	Blank_44105	Envelope	NTC	Undetermined	NA	NA	NA	NA	NA
5140	2020_10_01_JL_KR_Analysis_3_2021_01_20.xls	2020	10	1	2020-10-01	44105	39	C2	Blank_44105	Envelope	NTC	Undetermined	NA	NA	NA	NA	NA
5141	2020_10_01_JL_KR_Analysis_3_2021_01_20.xls	2020	10	1	2020-10-01	44105	39	C3	Blank_44105	Envelope	NTC	Undetermined	NA	NA	NA	NA	NA
5142	2020_10_01_JL_KR_Analysis_3_2021_01_20.xls	2020	10	1	2020-10-01	44105	39	H10	Blank_44105	Envelope	NTC	Undetermined	NA	NA	NA	NA	NA
5143	2020_10_01_JL_KR_Analysis_3_2021_01_20.xls	2020	10	1	2020-10-01	44105	39	H11	Blank_44105	Envelope	NTC	Undetermined	NA	NA	NA	NA	NA
5144	2020_10_01_JL_KR_Analysis_3_2021_01_20.xls	2020	10	1	2020-10-01	44105	39	H12	Blank_44105	Envelope	NTC	Undetermined	NA	NA	NA	NA	NA
5145	2020_10_01_JL_KR_Analysis_3_2021_01_20.xls	2020	10	1	2020-10-01	44105	39	C1	Blank_44105	FplusBacteriophage	NTC	32.76	32.76	NA	NA	NA	NA
5146	2020_10_01_JL_KR_Analysis_3_2021_01_20.xls	2020	10	1	2020-10-01	44105	39	C2	Blank_44105	FplusBacteriophage	NTC	32.388	32.388	NA	NA	NA	NA
5147	2020_10_01_JL_KR_Analysis_3_2021_01_20.xls	2020	10	1	2020-10-01	44105	39	C3	Blank_44105	FplusBacteriophage	NTC	31.572	31.572	NA	NA	NA	NA
5148	2020_10_01_JL_KR_Analysis_3_2021_01_20.xls	2020	10	1	2020-10-01	44105	39	H10	Blank_44105	FplusBacteriophage	NTC	33.396	33.396	NA	NA	NA	NA
5149	2020_10_01_JL_KR_Analysis_3_2021_01_20.xls	2020	10	1	2020-10-01	44105	39	H11	Blank_44105	FplusBacteriophage	NTC	33.327	33.327	NA	NA	NA	NA
5150	2020_10_01_JL_KR_Analysis_3_2021_01_20.xls	2020	10	1	2020-10-01	44105	39	H12	Blank_44105	FplusBacteriophage	NTC	32.264	32.264	NA	NA	NA	NA
5151	2020_10_01_JL_KR_Analysis_3_2021_01_20.xls	2020	10	1	2020-10-01	44105	39	C1	Blank_44105	Nucleocapsid	NTC	Undetermined	NA	NA	NA	NA	NA
5152	2020_10_01_JL_KR_Analysis_3_2021_01_20.xls	2020	10	1	2020-10-01	44105	39	C2	Blank_44105	Nucleocapsid	NTC	35.966	35.966	NA	NA	NA	NA
5153	2020_10_01_JL_KR_Analysis_3_2021_01_20.xls	2020	10	1	2020-10-01	44105	39	C3	Blank_44105	Nucleocapsid	NTC	Undetermined	NA	NA	NA	NA	NA
5154	2020_10_01_JL_KR_Analysis_3_2021_01_20.xls	2020	10	1	2020-10-01	44105	39	H10	Blank_44105	Nucleocapsid	NTC	Undetermined	NA	NA	NA	NA	NA
5155	2020_10_01_JL_KR_Analysis_3_2021_01_20.xls	2020	10	1	2020-10-01	44105	39	H11	Blank_44105	Nucleocapsid	NTC	Undetermined	NA	NA	NA	NA	NA
5156	2020_10_01_JL_KR_Analysis_3_2021_01_20.xls	2020	10	1	2020-10-01	44105	39	H12	Blank_44105	Nucleocapsid	NTC	Undetermined	NA	NA	NA	NA	NA
5157	2020_10_02_ADF_KR_Analysis_2_WV_Corrected_2021_01_20.xls	2020	10	2	2020-10-02	44106	40	C1	Blank_44106	Bovine_Coronavirus	NTC	34.725	34.725	NA	NA	NA	NA
5158	2020_10_02_ADF_KR_Analysis_2_WV_Corrected_2021_01_20.xls	2020	10	2	2020-10-02	44106	40	D7	Blank_44106	Bovine_Coronavirus	NTC	32.431	32.431	NA	NA	NA	NA
5159	2020_10_02_ADF_KR_Analysis_2_WV_Corrected_2021_01_20.xls	2020	10	2	2020-10-02	44106	40	D8	Blank_44106	Bovine_Coronavirus	NTC	32.553	32.553	NA	NA	NA	NA
5160	2020_10_02_ADF_KR_Analysis_2_WV_Corrected_2021_01_20.xls	2020	10	2	2020-10-02	44106	40	D9	Blank_44106	Bovine_Coronavirus	NTC	31.986	31.986	NA	NA	NA	NA
5161	2020_10_02_ADF_KR_Analysis_2_WV_Corrected_2021_01_20.xls	2020	10	2	2020-10-02	44106	40	G7	Blank_44106	Bovine_Coronavirus	NTC	33.083	33.083	NA	NA	NA	NA
5162	2020_10_02_ADF_KR_Analysis_2_WV_Corrected_2021_01_20.xls	2020	10	2	2020-10-02	44106	40	G8	Blank_44106	Bovine_Coronavirus	NTC	32.616	32.616	NA	NA	NA	NA
5163	2020_10_02_ADF_KR_Analysis_2_WV_Corrected_2021_01_20.xls	2020	10	2	2020-10-02	44106	40	G9	Blank_44106	Bovine_Coronavirus	NTC	31.99	31.99	NA	NA	NA	NA
5164	2020_10_02_ADF_KR_Analysis_2_WV_Corrected_2021_01_20.xls	2020	10	2	2020-10-02	44106	40	H10	Blank_44106	Bovine_Coronavirus	NTC	32.614	32.614	NA	NA	NA	NA
5165	2020_10_02_ADF_KR_Analysis_2_WV_Corrected_2021_01_20.xls	2020	10	2	2020-10-02	44106	40	H11	Blank_44106	Bovine_Coronavirus	NTC	31.965	31.965	NA	NA	NA	NA
5166	2020_10_02_ADF_KR_Analysis_2_WV_Corrected_2021_01_20.xls	2020	10	2	2020-10-02	44106	40	H12	Blank_44106	Bovine_Coronavirus	NTC	32.296	32.296	NA	NA	NA	NA
5167	2020_10_02_ADF_KR_Analysis_2_WV_Corrected_2021_01_20.xls	2020	10	2	2020-10-02	44106	40	C1	Blank_44106	Envelope	NTC	-	NA	NA	NA	NA	NA
5168	2020_10_02_ADF_KR_Analysis_2_WV_Corrected_2021_01_20.xls	2020	10	2	2020-10-02	44106	40	D7	Blank_44106	Envelope	NTC	Undetermined	NA	NA	NA	NA	NA
5169	2020_10_02_ADF_KR_Analysis_2_WV_Corrected_2021_01_20.xls	2020	10	2	2020-10-02	44106	40	D8	Blank_44106	Envelope	NTC	Undetermined	NA	NA	NA	NA	NA
5170	2020_10_02_ADF_KR_Analysis_2_WV_Corrected_2021_01_20.xls	2020	10	2	2020-10-02	44106	40	D9	Blank_44106	Envelope	NTC	Undetermined	NA	NA	NA	NA	NA
5171	2020_10_02_ADF_KR_Analysis_2_WV_Corrected_2021_01_20.xls	2020	10	2	2020-10-02	44106	40	G7	Blank_44106	Envelope	NTC	Undetermined	NA	NA	NA	NA	NA
5172	2020_10_02_ADF_KR_Analysis_2_WV_Corrected_2021_01_20.xls	2020	10	2	2020-10-02	44106	40	G8	Blank_44106	Envelope	NTC	Undetermined	NA	NA	NA	NA	NA
5173	2020_10_02_ADF_KR_Analysis_2_WV_Corrected_2021_01_20.xls	2020	10	2	2020-10-02	44106	40	G9	Blank_44106	Envelope	NTC	Undetermined	NA	NA	NA	NA	NA
5174	2020_10_02_ADF_KR_Analysis_2_WV_Corrected_2021_01_20.xls	2020	10	2	2020-10-02	44106	40	H10	Blank_44106	Envelope	NTC	Undetermined	NA	NA	NA	NA	NA
5175	2020_10_02_ADF_KR_Analysis_2_WV_Corrected_2021_01_20.xls	2020	10	2	2020-10-02	44106	40	H11	Blank_44106	Envelope	NTC	Undetermined	NA	NA	NA	NA	NA
5176	2020_10_02_ADF_KR_Analysis_2_WV_Corrected_2021_01_20.xls	2020	10	2	2020-10-02	44106	40	H12	Blank_44106	Envelope	NTC	Undetermined	NA	NA	NA	NA	NA
5177	2020_10_02_ADF_KR_Analysis_2_WV_Corrected_2021_01_20.xls	2020	10	2	2020-10-02	44106	40	C1	Blank_44106	FplusBacteriophage	NTC	39.925	39.925	NA	NA	NA	NA
5178	2020_10_02_ADF_KR_Analysis_2_WV_Corrected_2021_01_20.xls	2020	10	2	2020-10-02	44106	40	D7	Blank_44106	FplusBacteriophage	NTC	33.748	33.748	NA	NA	NA	NA
5179	2020_10_02_ADF_KR_Analysis_2_WV_Corrected_2021_01_20.xls	2020	10	2	2020-10-02	44106	40	D8	Blank_44106	FplusBacteriophage	NTC	31.951	31.951	NA	NA	NA	NA
5180	2020_10_02_ADF_KR_Analysis_2_WV_Corrected_2021_01_20.xls	2020	10	2	2020-10-02	44106	40	D9	Blank_44106	FplusBacteriophage	NTC	32.654	32.654	NA	NA	NA	NA
5181	2020_10_02_ADF_KR_Analysis_2_WV_Corrected_2021_01_20.xls	2020	10	2	2020-10-02	44106	40	G7	Blank_44106	FplusBacteriophage	NTC	33.161	33.161	NA	NA	NA	NA
5182	2020_10_02_ADF_KR_Analysis_2_WV_Corrected_2021_01_20.xls	2020	10	2	2020-10-02	44106	40	G8	Blank_44106	FplusBacteriophage	NTC	32.63	32.63	NA	NA	NA	NA
5183	2020_10_02_ADF_KR_Analysis_2_WV_Corrected_2021_01_20.xls	2020	10	2	2020-10-02	44106	40	G9	Blank_44106	FplusBacteriophage	NTC	32.839	32.839	NA	NA	NA	NA
5184	2020_10_02_ADF_KR_Analysis_2_WV_Corrected_2021_01_20.xls	2020	10	2	2020-10-02	44106	40	H10	Blank_44106	FplusBacteriophage	NTC	33.007	33.007	NA	NA	NA	NA
5185	2020_10_02_ADF_KR_Analysis_2_WV_Corrected_2021_01_20.xls	2020	10	2	2020-10-02	44106	40	H11	Blank_44106	FplusBacteriophage	NTC	32.517	32.517	NA	NA	NA	NA
5186	2020_10_02_ADF_KR_Analysis_2_WV_Corrected_2021_01_20.xls	2020	10	2	2020-10-02	44106	40	H12	Blank_44106	FplusBacteriophage	NTC	29.916	29.916	NA	NA	NA	NA
5187	2020_10_02_ADF_KR_Analysis_2_WV_Corrected_2021_01_20.xls	2020	10	2	2020-10-02	44106	40	C1	Blank_44106	Nucleocapsid	NTC	Undetermined	NA	NA	NA	NA	NA
5188	2020_10_02_ADF_KR_Analysis_2_WV_Corrected_2021_01_20.xls	2020	10	2	2020-10-02	44106	40	D7	Blank_44106	Nucleocapsid	NTC	Undetermined	NA	NA	NA	NA	NA
5189	2020_10_02_ADF_KR_Analysis_2_WV_Corrected_2021_01_20.xls	2020	10	2	2020-10-02	44106	40	D8	Blank_44106	Nucleocapsid	NTC	Undetermined	NA	NA	NA	NA	NA
5190	2020_10_02_ADF_KR_Analysis_2_WV_Corrected_2021_01_20.xls	2020	10	2	2020-10-02	44106	40	D9	Blank_44106	Nucleocapsid	NTC	Undetermined	NA	NA	NA	NA	NA
5191	2020_10_02_ADF_KR_Analysis_2_WV_Corrected_2021_01_20.xls	2020	10	2	2020-10-02	44106	40	G7	Blank_44106	Nucleocapsid	NTC	Undetermined	NA	NA	NA	NA	NA
5192	2020_10_02_ADF_KR_Analysis_2_WV_Corrected_2021_01_20.xls	2020	10	2	2020-10-02	44106	40	G8	Blank_44106	Nucleocapsid	NTC	34.779	34.779	NA	NA	NA	NA
5193	2020_10_02_ADF_KR_Analysis_2_WV_Corrected_2021_01_20.xls	2020	10	2	2020-10-02	44106	40	G9	Blank_44106	Nucleocapsid	NTC	Undetermined	NA	NA	NA	NA	NA
5194	2020_10_02_ADF_KR_Analysis_2_WV_Corrected_2021_01_20.xls	2020	10	2	2020-10-02	44106	40	H10	Blank_44106	Nucleocapsid	NTC	Undetermined	NA	NA	NA	NA	NA
5195	2020_10_02_ADF_KR_Analysis_2_WV_Corrected_2021_01_20.xls	2020	10	2	2020-10-02	44106	40	H11	Blank_44106	Nucleocapsid	NTC	Undetermined	NA	NA	NA	NA	NA
5196	2020_10_02_ADF_KR_Analysis_2_WV_Corrected_2021_01_20.xls	2020	10	2	2020-10-02	44106	40	H12	Blank_44106	Nucleocapsid	NTC	Undetermined	NA	NA	NA	NA	NA
5197	2020_10_03_JL_KR_Analysis_2021_01_19.xls	2020	10	3	2020-10-03	44107	41	C1	Blank_44107	Bovine_Coronavirus	NTC	34.836	34.836	NA	NA	NA	NA
5198	2020_10_03_JL_KR_Analysis_2021_01_19.xls	2020	10	3	2020-10-03	44107	41	C2	Blank_44107	Bovine_Coronavirus	NTC	34.239	34.239	NA	NA	NA	NA
5199	2020_10_03_JL_KR_Analysis_2021_01_19.xls	2020	10	3	2020-10-03	44107	41	C3	Blank_44107	Bovine_Coronavirus	NTC	33.619	33.619	NA	NA	NA	NA
5200	2020_10_03_JL_KR_Analysis_2021_01_19.xls	2020	10	3	2020-10-03	44107	41	G10	Blank_44107	Bovine_Coronavirus	NTC	34.186	34.186	NA	NA	NA	NA
5201	2020_10_03_JL_KR_Analysis_2021_01_19.xls	2020	10	3	2020-10-03	44107	41	G11	Blank_44107	Bovine_Coronavirus	NTC	33.653	33.653	NA	NA	NA	NA
5202	2020_10_03_JL_KR_Analysis_2021_01_19.xls	2020	10	3	2020-10-03	44107	41	G12	Blank_44107	Bovine_Coronavirus	NTC	34.544	34.544	NA	NA	NA	NA
5203	2020_10_03_JL_KR_Analysis_2021_01_19.xls	2020	10	3	2020-10-03	44107	41	H10	Blank_44107	Bovine_Coronavirus	NTC	34.171	34.171	NA	NA	NA	NA
5204	2020_10_03_JL_KR_Analysis_2021_01_19.xls	2020	10	3	2020-10-03	44107	41	H11	Blank_44107	Bovine_Coronavirus	NTC	34.228	34.228	NA	NA	NA	NA
5205	2020_10_03_JL_KR_Analysis_2021_01_19.xls	2020	10	3	2020-10-03	44107	41	C1	Blank_44107	Envelope	NTC	Undetermined	NA	NA	NA	NA	NA
5206	2020_10_03_JL_KR_Analysis_2021_01_19.xls	2020	10	3	2020-10-03	44107	41	C2	Blank_44107	Envelope	NTC	Undetermined	NA	NA	NA	NA	NA
5207	2020_10_03_JL_KR_Analysis_2021_01_19.xls	2020	10	3	2020-10-03	44107	41	C3	Blank_44107	Envelope	NTC	Undetermined	NA	NA	NA	NA	NA
5208	2020_10_03_JL_KR_Analysis_2021_01_19.xls	2020	10	3	2020-10-03	44107	41	G10	Blank_44107	Envelope	NTC	Undetermined	NA	NA	NA	NA	NA
5209	2020_10_03_JL_KR_Analysis_2021_01_19.xls	2020	10	3	2020-10-03	44107	41	G11	Blank_44107	Envelope	NTC	Undetermined	NA	NA	NA	NA	NA
5210	2020_10_03_JL_KR_Analysis_2021_01_19.xls	2020	10	3	2020-10-03	44107	41	G12	Blank_44107	Envelope	NTC	Undetermined	NA	NA	NA	NA	NA
5211	2020_10_03_JL_KR_Analysis_2021_01_19.xls	2020	10	3	2020-10-03	44107	41	H10	Blank_44107	Envelope	NTC	Undetermined	NA	NA	NA	NA	NA
5212	2020_10_03_JL_KR_Analysis_2021_01_19.xls	2020	10	3	2020-10-03	44107	41	H11	Blank_44107	Envelope	NTC	Undetermined	NA	NA	NA	NA	NA
5213	2020_10_03_JL_KR_Analysis_2021_01_19.xls	2020	10	3	2020-10-03	44107	41	C1	Blank_44107	FplusBacteriophage	NTC	31.677	31.677	NA	NA	NA	NA
5214	2020_10_03_JL_KR_Analysis_2021_01_19.xls	2020	10	3	2020-10-03	44107	41	C2	Blank_44107	FplusBacteriophage	NTC	32.476	32.476	NA	NA	NA	NA
5215	2020_10_03_JL_KR_Analysis_2021_01_19.xls	2020	10	3	2020-10-03	44107	41	C3	Blank_44107	FplusBacteriophage	NTC	31.5	31.5	NA	NA	NA	NA
5216	2020_10_03_JL_KR_Analysis_2021_01_19.xls	2020	10	3	2020-10-03	44107	41	G10	Blank_44107	FplusBacteriophage	NTC	32.96	32.96	NA	NA	NA	NA
5217	2020_10_03_JL_KR_Analysis_2021_01_19.xls	2020	10	3	2020-10-03	44107	41	G11	Blank_44107	FplusBacteriophage	NTC	33.608	33.608	NA	NA	NA	NA
5218	2020_10_03_JL_KR_Analysis_2021_01_19.xls	2020	10	3	2020-10-03	44107	41	G12	Blank_44107	FplusBacteriophage	NTC	32.322	32.322	NA	NA	NA	NA
5219	2020_10_03_JL_KR_Analysis_2021_01_19.xls	2020	10	3	2020-10-03	44107	41	H10	Blank_44107	FplusBacteriophage	NTC	33.083	33.083	NA	NA	NA	NA
5220	2020_10_03_JL_KR_Analysis_2021_01_19.xls	2020	10	3	2020-10-03	44107	41	H11	Blank_44107	FplusBacteriophage	NTC	33.327	33.327	NA	NA	NA	NA
5221	2020_10_03_JL_KR_Analysis_2021_01_19.xls	2020	10	3	2020-10-03	44107	41	C1	Blank_44107	Nucleocapsid	NTC	Undetermined	NA	NA	NA	NA	NA
5222	2020_10_03_JL_KR_Analysis_2021_01_19.xls	2020	10	3	2020-10-03	44107	41	C2	Blank_44107	Nucleocapsid	NTC	Undetermined	NA	NA	NA	NA	NA
5223	2020_10_03_JL_KR_Analysis_2021_01_19.xls	2020	10	3	2020-10-03	44107	41	C3	Blank_44107	Nucleocapsid	NTC	Undetermined	NA	NA	NA	NA	NA
5224	2020_10_03_JL_KR_Analysis_2021_01_19.xls	2020	10	3	2020-10-03	44107	41	G10	Blank_44107	Nucleocapsid	NTC	36.926	36.926	NA	NA	NA	NA
5225	2020_10_03_JL_KR_Analysis_2021_01_19.xls	2020	10	3	2020-10-03	44107	41	G11	Blank_44107	Nucleocapsid	NTC	Undetermined	NA	NA	NA	NA	NA
5226	2020_10_03_JL_KR_Analysis_2021_01_19.xls	2020	10	3	2020-10-03	44107	41	G12	Blank_44107	Nucleocapsid	NTC	Undetermined	NA	NA	NA	NA	NA
5227	2020_10_03_JL_KR_Analysis_2021_01_19.xls	2020	10	3	2020-10-03	44107	41	H10	Blank_44107	Nucleocapsid	NTC	Undetermined	NA	NA	NA	NA	NA
5228	2020_10_03_JL_KR_Analysis_2021_01_19.xls	2020	10	3	2020-10-03	44107	41	H11	Blank_44107	Nucleocapsid	NTC	Undetermined	NA	NA	NA	NA	NA
5229	2020_10_06_ADF_KR_Analysis_2_WV_Corrected_2021_01_20.xls	2020	10	6	2020-10-06	44110	44	D7	Blank_44110	Bovine_Coronavirus	NTC	32.968	32.968	NA	NA	NA	NA
5230	2020_10_06_ADF_KR_Analysis_2_WV_Corrected_2021_01_20.xls	2020	10	6	2020-10-06	44110	44	D8	Blank_44110	Bovine_Coronavirus	NTC	33.153	33.153	NA	NA	NA	NA
5231	2020_10_06_ADF_KR_Analysis_2_WV_Corrected_2021_01_20.xls	2020	10	6	2020-10-06	44110	44	D9	Blank_44110	Bovine_Coronavirus	NTC	32.793	32.793	NA	NA	NA	NA
5232	2020_10_06_ADF_KR_Analysis_2_WV_Corrected_2021_01_20.xls	2020	10	6	2020-10-06	44110	44	G7	Blank_44110	Bovine_Coronavirus	NTC	33.209	33.209	NA	NA	NA	NA
5233	2020_10_06_ADF_KR_Analysis_2_WV_Corrected_2021_01_20.xls	2020	10	6	2020-10-06	44110	44	G8	Blank_44110	Bovine_Coronavirus	NTC	33.052	33.052	NA	NA	NA	NA
5234	2020_10_06_ADF_KR_Analysis_2_WV_Corrected_2021_01_20.xls	2020	10	6	2020-10-06	44110	44	G9	Blank_44110	Bovine_Coronavirus	NTC	32.459	32.459	NA	NA	NA	NA
5235	2020_10_06_ADF_KR_Analysis_2_WV_Corrected_2021_01_20.xls	2020	10	6	2020-10-06	44110	44	H10	Blank_44110	Bovine_Coronavirus	NTC	34.729	34.729	NA	NA	NA	NA
5236	2020_10_06_ADF_KR_Analysis_2_WV_Corrected_2021_01_20.xls	2020	10	6	2020-10-06	44110	44	D7	Blank_44110	Envelope	NTC	Undetermined	NA	NA	NA	NA	NA
5237	2020_10_06_ADF_KR_Analysis_2_WV_Corrected_2021_01_20.xls	2020	10	6	2020-10-06	44110	44	D8	Blank_44110	Envelope	NTC	Undetermined	NA	NA	NA	NA	NA
5238	2020_10_06_ADF_KR_Analysis_2_WV_Corrected_2021_01_20.xls	2020	10	6	2020-10-06	44110	44	D9	Blank_44110	Envelope	NTC	Undetermined	NA	NA	NA	NA	NA
5239	2020_10_06_ADF_KR_Analysis_2_WV_Corrected_2021_01_20.xls	2020	10	6	2020-10-06	44110	44	G7	Blank_44110	Envelope	NTC	Undetermined	NA	NA	NA	NA	NA
5240	2020_10_06_ADF_KR_Analysis_2_WV_Corrected_2021_01_20.xls	2020	10	6	2020-10-06	44110	44	G8	Blank_44110	Envelope	NTC	Undetermined	NA	NA	NA	NA	NA
5241	2020_10_06_ADF_KR_Analysis_2_WV_Corrected_2021_01_20.xls	2020	10	6	2020-10-06	44110	44	G9	Blank_44110	Envelope	NTC	33.291	33.291	NA	NA	NA	NA
5242	2020_10_06_ADF_KR_Analysis_2_WV_Corrected_2021_01_20.xls	2020	10	6	2020-10-06	44110	44	H10	Blank_44110	Envelope	NTC	Undetermined	NA	NA	NA	NA	NA
5243	2020_10_06_ADF_KR_Analysis_2_WV_Corrected_2021_01_20.xls	2020	10	6	2020-10-06	44110	44	D7	Blank_44110	FplusBacteriophage	NTC	33.446	33.446	NA	NA	NA	NA
5244	2020_10_06_ADF_KR_Analysis_2_WV_Corrected_2021_01_20.xls	2020	10	6	2020-10-06	44110	44	D8	Blank_44110	FplusBacteriophage	NTC	33.37	33.37	NA	NA	NA	NA
5245	2020_10_06_ADF_KR_Analysis_2_WV_Corrected_2021_01_20.xls	2020	10	6	2020-10-06	44110	44	D9	Blank_44110	FplusBacteriophage	NTC	32.991	32.991	NA	NA	NA	NA
5246	2020_10_06_ADF_KR_Analysis_2_WV_Corrected_2021_01_20.xls	2020	10	6	2020-10-06	44110	44	G7	Blank_44110	FplusBacteriophage	NTC	33.37	33.37	NA	NA	NA	NA
5247	2020_10_06_ADF_KR_Analysis_2_WV_Corrected_2021_01_20.xls	2020	10	6	2020-10-06	44110	44	G8	Blank_44110	FplusBacteriophage	NTC	33.762	33.762	NA	NA	NA	NA
5248	2020_10_06_ADF_KR_Analysis_2_WV_Corrected_2021_01_20.xls	2020	10	6	2020-10-06	44110	44	G9	Blank_44110	FplusBacteriophage	NTC	31.981	31.981	NA	NA	NA	NA
5249	2020_10_06_ADF_KR_Analysis_2_WV_Corrected_2021_01_20.xls	2020	10	6	2020-10-06	44110	44	H10	Blank_44110	FplusBacteriophage	NTC	34.953	34.953	NA	NA	NA	NA
5250	2020_10_06_ADF_KR_Analysis_2_WV_Corrected_2021_01_20.xls	2020	10	6	2020-10-06	44110	44	D7	Blank_44110	Nucleocapsid	NTC	Undetermined	NA	NA	NA	NA	NA
5251	2020_10_06_ADF_KR_Analysis_2_WV_Corrected_2021_01_20.xls	2020	10	6	2020-10-06	44110	44	D8	Blank_44110	Nucleocapsid	NTC	Undetermined	NA	NA	NA	NA	NA
5252	2020_10_06_ADF_KR_Analysis_2_WV_Corrected_2021_01_20.xls	2020	10	6	2020-10-06	44110	44	D9	Blank_44110	Nucleocapsid	NTC	Undetermined	NA	NA	NA	NA	NA
5253	2020_10_06_ADF_KR_Analysis_2_WV_Corrected_2021_01_20.xls	2020	10	6	2020-10-06	44110	44	G7	Blank_44110	Nucleocapsid	NTC	Undetermined	NA	NA	NA	NA	NA
5254	2020_10_06_ADF_KR_Analysis_2_WV_Corrected_2021_01_20.xls	2020	10	6	2020-10-06	44110	44	G8	Blank_44110	Nucleocapsid	NTC	37.346	37.346	NA	NA	NA	NA
5255	2020_10_06_ADF_KR_Analysis_2_WV_Corrected_2021_01_20.xls	2020	10	6	2020-10-06	44110	44	G9	Blank_44110	Nucleocapsid	NTC	33.21	33.21	NA	NA	NA	NA
5256	2020_10_06_ADF_KR_Analysis_2_WV_Corrected_2021_01_20.xls	2020	10	6	2020-10-06	44110	44	H10	Blank_44110	Nucleocapsid	NTC	Undetermined	NA	NA	NA	NA	NA
5257	2020_10_07_ADF_KR_Analysis_2_WV_Corrected_2021_01_20.xls	2020	10	7	2020-10-07	44111	45	C1	Blank_44111	Bovine_Coronavirus	NTC	33.023	33.023	NA	NA	NA	NA
5258	2020_10_07_ADF_KR_Analysis_2_WV_Corrected_2021_01_20.xls	2020	10	7	2020-10-07	44111	45	D7	Blank_44111	Bovine_Coronavirus	NTC	33.302	33.302	NA	NA	NA	NA
5259	2020_10_07_ADF_KR_Analysis_2_WV_Corrected_2021_01_20.xls	2020	10	7	2020-10-07	44111	45	D8	Blank_44111	Bovine_Coronavirus	NTC	33.449	33.449	NA	NA	NA	NA
5260	2020_10_07_ADF_KR_Analysis_2_WV_Corrected_2021_01_20.xls	2020	10	7	2020-10-07	44111	45	D9	Blank_44111	Bovine_Coronavirus	NTC	33.075	33.075	NA	NA	NA	NA
5261	2020_10_07_ADF_KR_Analysis_2_WV_Corrected_2021_01_20.xls	2020	10	7	2020-10-07	44111	45	G7	Blank_44111	Bovine_Coronavirus	NTC	33.629	33.629	NA	NA	NA	NA
5262	2020_10_07_ADF_KR_Analysis_2_WV_Corrected_2021_01_20.xls	2020	10	7	2020-10-07	44111	45	G8	Blank_44111	Bovine_Coronavirus	NTC	33.861	33.861	NA	NA	NA	NA
5263	2020_10_07_ADF_KR_Analysis_2_WV_Corrected_2021_01_20.xls	2020	10	7	2020-10-07	44111	45	G9	Blank_44111	Bovine_Coronavirus	NTC	33.963	33.963	NA	NA	NA	NA
5264	2020_10_07_ADF_KR_Analysis_2_WV_Corrected_2021_01_20.xls	2020	10	7	2020-10-07	44111	45	H10	Blank_44111	Bovine_Coronavirus	NTC	32.218	32.218	NA	NA	NA	NA
5265	2020_10_07_ADF_KR_Analysis_2_WV_Corrected_2021_01_20.xls	2020	10	7	2020-10-07	44111	45	H11	Blank_44111	Bovine_Coronavirus	NTC	33.056	33.056	NA	NA	NA	NA
5266	2020_10_07_ADF_KR_Analysis_2_WV_Corrected_2021_01_20.xls	2020	10	7	2020-10-07	44111	45	C1	Blank_44111	Envelope	NTC	Undetermined	NA	NA	NA	NA	NA
5267	2020_10_07_ADF_KR_Analysis_2_WV_Corrected_2021_01_20.xls	2020	10	7	2020-10-07	44111	45	D7	Blank_44111	Envelope	NTC	Undetermined	NA	NA	NA	NA	NA
5268	2020_10_07_ADF_KR_Analysis_2_WV_Corrected_2021_01_20.xls	2020	10	7	2020-10-07	44111	45	D8	Blank_44111	Envelope	NTC	Undetermined	NA	NA	NA	NA	NA
5269	2020_10_07_ADF_KR_Analysis_2_WV_Corrected_2021_01_20.xls	2020	10	7	2020-10-07	44111	45	D9	Blank_44111	Envelope	NTC	Undetermined	NA	NA	NA	NA	NA
5270	2020_10_07_ADF_KR_Analysis_2_WV_Corrected_2021_01_20.xls	2020	10	7	2020-10-07	44111	45	G7	Blank_44111	Envelope	NTC	Undetermined	NA	NA	NA	NA	NA
5271	2020_10_07_ADF_KR_Analysis_2_WV_Corrected_2021_01_20.xls	2020	10	7	2020-10-07	44111	45	G8	Blank_44111	Envelope	NTC	Undetermined	NA	NA	NA	NA	NA
5272	2020_10_07_ADF_KR_Analysis_2_WV_Corrected_2021_01_20.xls	2020	10	7	2020-10-07	44111	45	G9	Blank_44111	Envelope	NTC	Undetermined	NA	NA	NA	NA	NA
5273	2020_10_07_ADF_KR_Analysis_2_WV_Corrected_2021_01_20.xls	2020	10	7	2020-10-07	44111	45	H10	Blank_44111	Envelope	NTC	Undetermined	NA	NA	NA	NA	NA
5274	2020_10_07_ADF_KR_Analysis_2_WV_Corrected_2021_01_20.xls	2020	10	7	2020-10-07	44111	45	H11	Blank_44111	Envelope	NTC	Undetermined	NA	NA	NA	NA	NA
5275	2020_10_07_ADF_KR_Analysis_2_WV_Corrected_2021_01_20.xls	2020	10	7	2020-10-07	44111	45	C1	Blank_44111	FplusBacteriophage	NTC	34.25	34.25	NA	NA	NA	NA
5276	2020_10_07_ADF_KR_Analysis_2_WV_Corrected_2021_01_20.xls	2020	10	7	2020-10-07	44111	45	D7	Blank_44111	FplusBacteriophage	NTC	33.555	33.555	NA	NA	NA	NA
5277	2020_10_07_ADF_KR_Analysis_2_WV_Corrected_2021_01_20.xls	2020	10	7	2020-10-07	44111	45	D8	Blank_44111	FplusBacteriophage	NTC	34.157	34.157	NA	NA	NA	NA
5278	2020_10_07_ADF_KR_Analysis_2_WV_Corrected_2021_01_20.xls	2020	10	7	2020-10-07	44111	45	D9	Blank_44111	FplusBacteriophage	NTC	33.282	33.282	NA	NA	NA	NA
5279	2020_10_07_ADF_KR_Analysis_2_WV_Corrected_2021_01_20.xls	2020	10	7	2020-10-07	44111	45	G7	Blank_44111	FplusBacteriophage	NTC	35.193	35.193	NA	NA	NA	NA
5280	2020_10_07_ADF_KR_Analysis_2_WV_Corrected_2021_01_20.xls	2020	10	7	2020-10-07	44111	45	G8	Blank_44111	FplusBacteriophage	NTC	36.079	36.079	NA	NA	NA	NA
5281	2020_10_07_ADF_KR_Analysis_2_WV_Corrected_2021_01_20.xls	2020	10	7	2020-10-07	44111	45	G9	Blank_44111	FplusBacteriophage	NTC	34.882	34.882	NA	NA	NA	NA
5282	2020_10_07_ADF_KR_Analysis_2_WV_Corrected_2021_01_20.xls	2020	10	7	2020-10-07	44111	45	H10	Blank_44111	FplusBacteriophage	NTC	34.822	34.822	NA	NA	NA	NA
5283	2020_10_07_ADF_KR_Analysis_2_WV_Corrected_2021_01_20.xls	2020	10	7	2020-10-07	44111	45	H11	Blank_44111	FplusBacteriophage	NTC	35.978	35.978	NA	NA	NA	NA
5284	2020_10_07_ADF_KR_Analysis_2_WV_Corrected_2021_01_20.xls	2020	10	7	2020-10-07	44111	45	C1	Blank_44111	Nucleocapsid	NTC	Undetermined	NA	NA	NA	NA	NA
5285	2020_10_07_ADF_KR_Analysis_2_WV_Corrected_2021_01_20.xls	2020	10	7	2020-10-07	44111	45	D7	Blank_44111	Nucleocapsid	NTC	Undetermined	NA	NA	NA	NA	NA
5286	2020_10_07_ADF_KR_Analysis_2_WV_Corrected_2021_01_20.xls	2020	10	7	2020-10-07	44111	45	D8	Blank_44111	Nucleocapsid	NTC	Undetermined	NA	NA	NA	NA	NA
5287	2020_10_07_ADF_KR_Analysis_2_WV_Corrected_2021_01_20.xls	2020	10	7	2020-10-07	44111	45	D9	Blank_44111	Nucleocapsid	NTC	Undetermined	NA	NA	NA	NA	NA
5288	2020_10_07_ADF_KR_Analysis_2_WV_Corrected_2021_01_20.xls	2020	10	7	2020-10-07	44111	45	G7	Blank_44111	Nucleocapsid	NTC	Undetermined	NA	NA	NA	NA	NA
5289	2020_10_07_ADF_KR_Analysis_2_WV_Corrected_2021_01_20.xls	2020	10	7	2020-10-07	44111	45	G8	Blank_44111	Nucleocapsid	NTC	Undetermined	NA	NA	NA	NA	NA
5290	2020_10_07_ADF_KR_Analysis_2_WV_Corrected_2021_01_20.xls	2020	10	7	2020-10-07	44111	45	G9	Blank_44111	Nucleocapsid	NTC	Undetermined	NA	NA	NA	NA	NA
5291	2020_10_07_ADF_KR_Analysis_2_WV_Corrected_2021_01_20.xls	2020	10	7	2020-10-07	44111	45	H10	Blank_44111	Nucleocapsid	NTC	-	NA	NA	NA	NA	NA
5292	2020_10_07_ADF_KR_Analysis_2_WV_Corrected_2021_01_20.xls	2020	10	7	2020-10-07	44111	45	H11	Blank_44111	Nucleocapsid	NTC	-	NA	NA	NA	NA	NA
5293	2020_10_08_ADF_KR_Analysis_2_WV_Corrected_2021_01_20.xls	2020	10	8	2020-10-08	44112	46	D7	Blank_44112	Bovine_Coronavirus	NTC	32.77	32.77	NA	NA	NA	NA
5294	2020_10_08_ADF_KR_Analysis_2_WV_Corrected_2021_01_20.xls	2020	10	8	2020-10-08	44112	46	D8	Blank_44112	Bovine_Coronavirus	NTC	32.961	32.961	NA	NA	NA	NA
5295	2020_10_08_ADF_KR_Analysis_2_WV_Corrected_2021_01_20.xls	2020	10	8	2020-10-08	44112	46	D9	Blank_44112	Bovine_Coronavirus	NTC	32.576	32.576	NA	NA	NA	NA
5296	2020_10_08_ADF_KR_Analysis_2_WV_Corrected_2021_01_20.xls	2020	10	8	2020-10-08	44112	46	G7	Blank_44112	Bovine_Coronavirus	NTC	32.829	32.829	NA	NA	NA	NA
5297	2020_10_08_ADF_KR_Analysis_2_WV_Corrected_2021_01_20.xls	2020	10	8	2020-10-08	44112	46	G8	Blank_44112	Bovine_Coronavirus	NTC	32.694	32.694	NA	NA	NA	NA
5298	2020_10_08_ADF_KR_Analysis_2_WV_Corrected_2021_01_20.xls	2020	10	8	2020-10-08	44112	46	G9	Blank_44112	Bovine_Coronavirus	NTC	33.705	33.705	NA	NA	NA	NA
5299	2020_10_08_ADF_KR_Analysis_2_WV_Corrected_2021_01_20.xls	2020	10	8	2020-10-08	44112	46	H10	Blank_44112	Bovine_Coronavirus	NTC	33.114	33.114	NA	NA	NA	NA
5300	2020_10_08_ADF_KR_Analysis_2_WV_Corrected_2021_01_20.xls	2020	10	8	2020-10-08	44112	46	H12	Blank_44112	Bovine_Coronavirus	NTC	32.631	32.631	NA	NA	NA	NA
5301	2020_10_08_ADF_KR_Analysis_2_WV_Corrected_2021_01_20.xls	2020	10	8	2020-10-08	44112	46	D7	Blank_44112	Envelope	NTC	Undetermined	NA	NA	NA	NA	NA
5302	2020_10_08_ADF_KR_Analysis_2_WV_Corrected_2021_01_20.xls	2020	10	8	2020-10-08	44112	46	D8	Blank_44112	Envelope	NTC	Undetermined	NA	NA	NA	NA	NA
5303	2020_10_08_ADF_KR_Analysis_2_WV_Corrected_2021_01_20.xls	2020	10	8	2020-10-08	44112	46	D9	Blank_44112	Envelope	NTC	Undetermined	NA	NA	NA	NA	NA
5304	2020_10_08_ADF_KR_Analysis_2_WV_Corrected_2021_01_20.xls	2020	10	8	2020-10-08	44112	46	G7	Blank_44112	Envelope	NTC	Undetermined	NA	NA	NA	NA	NA
5305	2020_10_08_ADF_KR_Analysis_2_WV_Corrected_2021_01_20.xls	2020	10	8	2020-10-08	44112	46	G8	Blank_44112	Envelope	NTC	Undetermined	NA	NA	NA	NA	NA
5306	2020_10_08_ADF_KR_Analysis_2_WV_Corrected_2021_01_20.xls	2020	10	8	2020-10-08	44112	46	G9	Blank_44112	Envelope	NTC	Undetermined	NA	NA	NA	NA	NA
5307	2020_10_08_ADF_KR_Analysis_2_WV_Corrected_2021_01_20.xls	2020	10	8	2020-10-08	44112	46	H10	Blank_44112	Envelope	NTC	Undetermined	NA	NA	NA	NA	NA
5308	2020_10_08_ADF_KR_Analysis_2_WV_Corrected_2021_01_20.xls	2020	10	8	2020-10-08	44112	46	H12	Blank_44112	Envelope	NTC	Undetermined	NA	NA	NA	NA	NA
5309	2020_10_08_ADF_KR_Analysis_2_WV_Corrected_2021_01_20.xls	2020	10	8	2020-10-08	44112	46	D7	Blank_44112	FplusBacteriophage	NTC	Undetermined	NA	NA	NA	NA	NA
5310	2020_10_08_ADF_KR_Analysis_2_WV_Corrected_2021_01_20.xls	2020	10	8	2020-10-08	44112	46	D8	Blank_44112	FplusBacteriophage	NTC	38.586	38.586	NA	NA	NA	NA
5311	2020_10_08_ADF_KR_Analysis_2_WV_Corrected_2021_01_20.xls	2020	10	8	2020-10-08	44112	46	D9	Blank_44112	FplusBacteriophage	NTC	36.254	36.254	NA	NA	NA	NA
5312	2020_10_08_ADF_KR_Analysis_2_WV_Corrected_2021_01_20.xls	2020	10	8	2020-10-08	44112	46	G7	Blank_44112	FplusBacteriophage	NTC	Undetermined	NA	NA	NA	NA	NA
5313	2020_10_08_ADF_KR_Analysis_2_WV_Corrected_2021_01_20.xls	2020	10	8	2020-10-08	44112	46	G8	Blank_44112	FplusBacteriophage	NTC	39.349	39.349	NA	NA	NA	NA
5314	2020_10_08_ADF_KR_Analysis_2_WV_Corrected_2021_01_20.xls	2020	10	8	2020-10-08	44112	46	G9	Blank_44112	FplusBacteriophage	NTC	39.447	39.447	NA	NA	NA	NA
5315	2020_10_08_ADF_KR_Analysis_2_WV_Corrected_2021_01_20.xls	2020	10	8	2020-10-08	44112	46	H10	Blank_44112	FplusBacteriophage	NTC	Undetermined	NA	NA	NA	NA	NA
5316	2020_10_08_ADF_KR_Analysis_2_WV_Corrected_2021_01_20.xls	2020	10	8	2020-10-08	44112	46	H12	Blank_44112	FplusBacteriophage	NTC	36.822	36.822	NA	NA	NA	NA
5317	2020_10_08_ADF_KR_Analysis_2_WV_Corrected_2021_01_20.xls	2020	10	8	2020-10-08	44112	46	D7	Blank_44112	Nucleocapsid	NTC	-	NA	NA	NA	NA	NA
5318	2020_10_08_ADF_KR_Analysis_2_WV_Corrected_2021_01_20.xls	2020	10	8	2020-10-08	44112	46	D8	Blank_44112	Nucleocapsid	NTC	-	NA	NA	NA	NA	NA
5319	2020_10_08_ADF_KR_Analysis_2_WV_Corrected_2021_01_20.xls	2020	10	8	2020-10-08	44112	46	D9	Blank_44112	Nucleocapsid	NTC	-	NA	NA	NA	NA	NA
5320	2020_10_08_ADF_KR_Analysis_2_WV_Corrected_2021_01_20.xls	2020	10	8	2020-10-08	44112	46	G7	Blank_44112	Nucleocapsid	NTC	-	NA	NA	NA	NA	NA
5321	2020_10_08_ADF_KR_Analysis_2_WV_Corrected_2021_01_20.xls	2020	10	8	2020-10-08	44112	46	G8	Blank_44112	Nucleocapsid	NTC	-	NA	NA	NA	NA	NA
5322	2020_10_08_ADF_KR_Analysis_2_WV_Corrected_2021_01_20.xls	2020	10	8	2020-10-08	44112	46	G9	Blank_44112	Nucleocapsid	NTC	Undetermined	NA	NA	NA	NA	NA
5323	2020_10_08_ADF_KR_Analysis_2_WV_Corrected_2021_01_20.xls	2020	10	8	2020-10-08	44112	46	H10	Blank_44112	Nucleocapsid	NTC	-	NA	NA	NA	NA	NA
5324	2020_10_08_ADF_KR_Analysis_2_WV_Corrected_2021_01_20.xls	2020	10	8	2020-10-08	44112	46	H12	Blank_44112	Nucleocapsid	NTC	-	NA	NA	NA	NA	NA
5325	2020_10_09_KR_KR_Analysis_2_WV_Corrected_2021_01_20.xls	2020	10	9	2020-10-09	44113	47	D7	Blank_44113	Bovine_Coronavirus	NTC	33.376	33.376	NA	NA	NA	NA
5326	2020_10_09_KR_KR_Analysis_2_WV_Corrected_2021_01_20.xls	2020	10	9	2020-10-09	44113	47	D8	Blank_44113	Bovine_Coronavirus	NTC	33.928	33.928	NA	NA	NA	NA
5327	2020_10_09_KR_KR_Analysis_2_WV_Corrected_2021_01_20.xls	2020	10	9	2020-10-09	44113	47	D9	Blank_44113	Bovine_Coronavirus	NTC	32.978	32.978	NA	NA	NA	NA
5328	2020_10_09_KR_KR_Analysis_2_WV_Corrected_2021_01_20.xls	2020	10	9	2020-10-09	44113	47	E7	Blank_44113	Bovine_Coronavirus	NTC	32.939	32.939	NA	NA	NA	NA
5329	2020_10_09_KR_KR_Analysis_2_WV_Corrected_2021_01_20.xls	2020	10	9	2020-10-09	44113	47	E8	Blank_44113	Bovine_Coronavirus	NTC	33.582	33.582	NA	NA	NA	NA
5330	2020_10_09_KR_KR_Analysis_2_WV_Corrected_2021_01_20.xls	2020	10	9	2020-10-09	44113	47	E9	Blank_44113	Bovine_Coronavirus	NTC	33.887	33.887	NA	NA	NA	NA
5331	2020_10_09_KR_KR_Analysis_2_WV_Corrected_2021_01_20.xls	2020	10	9	2020-10-09	44113	47	F7	Blank_44113	Bovine_Coronavirus	NTC	33.698	33.698	NA	NA	NA	NA
5332	2020_10_09_KR_KR_Analysis_2_WV_Corrected_2021_01_20.xls	2020	10	9	2020-10-09	44113	47	F8	Blank_44113	Bovine_Coronavirus	NTC	33.575	33.575	NA	NA	NA	NA
5333	2020_10_09_KR_KR_Analysis_2_WV_Corrected_2021_01_20.xls	2020	10	9	2020-10-09	44113	47	F9	Blank_44113	Bovine_Coronavirus	NTC	32.64	32.64	NA	NA	NA	NA
5334	2020_10_09_KR_KR_Analysis_2_WV_Corrected_2021_01_20.xls	2020	10	9	2020-10-09	44113	47	G7	Blank_44113	Bovine_Coronavirus	NTC	33.589	33.589	NA	NA	NA	NA
5335	2020_10_09_KR_KR_Analysis_2_WV_Corrected_2021_01_20.xls	2020	10	9	2020-10-09	44113	47	G8	Blank_44113	Bovine_Coronavirus	NTC	33.711	33.711	NA	NA	NA	NA
5336	2020_10_09_KR_KR_Analysis_2_WV_Corrected_2021_01_20.xls	2020	10	9	2020-10-09	44113	47	G9	Blank_44113	Bovine_Coronavirus	NTC	33.547	33.547	NA	NA	NA	NA
5337	2020_10_09_KR_KR_Analysis_2_WV_Corrected_2021_01_20.xls	2020	10	9	2020-10-09	44113	47	G10	Blank_44113	Bovine_Coronavirus	NTC	33.477	33.477	NA	NA	NA	NA
5338	2020_10_09_KR_KR_Analysis_2_WV_Corrected_2021_01_20.xls	2020	10	9	2020-10-09	44113	47	G11	Blank_44113	Bovine_Coronavirus	NTC	32.928	32.928	NA	NA	NA	NA
5339	2020_10_09_KR_KR_Analysis_2_WV_Corrected_2021_01_20.xls	2020	10	9	2020-10-09	44113	47	G12	Blank_44113	Bovine_Coronavirus	NTC	31.918	31.918	NA	NA	NA	NA
5340	2020_10_09_KR_KR_Analysis_2_WV_Corrected_2021_01_20.xls	2020	10	9	2020-10-09	44113	47	H10	Blank_44113	Bovine_Coronavirus	NTC	33.521	33.521	NA	NA	NA	NA
5341	2020_10_09_KR_KR_Analysis_2_WV_Corrected_2021_01_20.xls	2020	10	9	2020-10-09	44113	47	H11	Blank_44113	Bovine_Coronavirus	NTC	33.299	33.299	NA	NA	NA	NA
5342	2020_10_09_KR_KR_Analysis_2_WV_Corrected_2021_01_20.xls	2020	10	9	2020-10-09	44113	47	H12	Blank_44113	Bovine_Coronavirus	NTC	Undetermined	NA	NA	NA	NA	NA
5343	2020_10_09_KR_KR_Analysis_2_WV_Corrected_2021_01_20.xls	2020	10	9	2020-10-09	44113	47	D7	Blank_44113	Envelope	NTC	Undetermined	NA	NA	NA	NA	NA
5344	2020_10_09_KR_KR_Analysis_2_WV_Corrected_2021_01_20.xls	2020	10	9	2020-10-09	44113	47	D8	Blank_44113	Envelope	NTC	Undetermined	NA	NA	NA	NA	NA
5345	2020_10_09_KR_KR_Analysis_2_WV_Corrected_2021_01_20.xls	2020	10	9	2020-10-09	44113	47	D9	Blank_44113	Envelope	NTC	Undetermined	NA	NA	NA	NA	NA
5346	2020_10_09_KR_KR_Analysis_2_WV_Corrected_2021_01_20.xls	2020	10	9	2020-10-09	44113	47	E7	Blank_44113	Envelope	NTC	Undetermined	NA	NA	NA	NA	NA
5347	2020_10_09_KR_KR_Analysis_2_WV_Corrected_2021_01_20.xls	2020	10	9	2020-10-09	44113	47	E8	Blank_44113	Envelope	NTC	Undetermined	NA	NA	NA	NA	NA
5348	2020_10_09_KR_KR_Analysis_2_WV_Corrected_2021_01_20.xls	2020	10	9	2020-10-09	44113	47	E9	Blank_44113	Envelope	NTC	Undetermined	NA	NA	NA	NA	NA
5349	2020_10_09_KR_KR_Analysis_2_WV_Corrected_2021_01_20.xls	2020	10	9	2020-10-09	44113	47	F7	Blank_44113	Envelope	NTC	Undetermined	NA	NA	NA	NA	NA
5350	2020_10_09_KR_KR_Analysis_2_WV_Corrected_2021_01_20.xls	2020	10	9	2020-10-09	44113	47	F8	Blank_44113	Envelope	NTC	Undetermined	NA	NA	NA	NA	NA
5351	2020_10_09_KR_KR_Analysis_2_WV_Corrected_2021_01_20.xls	2020	10	9	2020-10-09	44113	47	F9	Blank_44113	Envelope	NTC	Undetermined	NA	NA	NA	NA	NA
5352	2020_10_09_KR_KR_Analysis_2_WV_Corrected_2021_01_20.xls	2020	10	9	2020-10-09	44113	47	G7	Blank_44113	Envelope	NTC	Undetermined	NA	NA	NA	NA	NA
5353	2020_10_09_KR_KR_Analysis_2_WV_Corrected_2021_01_20.xls	2020	10	9	2020-10-09	44113	47	G8	Blank_44113	Envelope	NTC	Undetermined	NA	NA	NA	NA	NA
5354	2020_10_09_KR_KR_Analysis_2_WV_Corrected_2021_01_20.xls	2020	10	9	2020-10-09	44113	47	G9	Blank_44113	Envelope	NTC	Undetermined	NA	NA	NA	NA	NA
5355	2020_10_09_KR_KR_Analysis_2_WV_Corrected_2021_01_20.xls	2020	10	9	2020-10-09	44113	47	G10	Blank_44113	Envelope	NTC	Undetermined	NA	NA	NA	NA	NA
5356	2020_10_09_KR_KR_Analysis_2_WV_Corrected_2021_01_20.xls	2020	10	9	2020-10-09	44113	47	G11	Blank_44113	Envelope	NTC	Undetermined	NA	NA	NA	NA	NA
5357	2020_10_09_KR_KR_Analysis_2_WV_Corrected_2021_01_20.xls	2020	10	9	2020-10-09	44113	47	G12	Blank_44113	Envelope	NTC	-	NA	NA	NA	NA	NA
5358	2020_10_09_KR_KR_Analysis_2_WV_Corrected_2021_01_20.xls	2020	10	9	2020-10-09	44113	47	H10	Blank_44113	Envelope	NTC	Undetermined	NA	NA	NA	NA	NA
5359	2020_10_09_KR_KR_Analysis_2_WV_Corrected_2021_01_20.xls	2020	10	9	2020-10-09	44113	47	H11	Blank_44113	Envelope	NTC	Undetermined	NA	NA	NA	NA	NA
5360	2020_10_09_KR_KR_Analysis_2_WV_Corrected_2021_01_20.xls	2020	10	9	2020-10-09	44113	47	H12	Blank_44113	Envelope	NTC	Undetermined	NA	NA	NA	NA	NA
5361	2020_10_09_KR_KR_Analysis_2_WV_Corrected_2021_01_20.xls	2020	10	9	2020-10-09	44113	47	D7	Blank_44113	FplusBacteriophage	NTC	34.856	34.856	NA	NA	NA	NA
5362	2020_10_09_KR_KR_Analysis_2_WV_Corrected_2021_01_20.xls	2020	10	9	2020-10-09	44113	47	D8	Blank_44113	FplusBacteriophage	NTC	34.311	34.311	NA	NA	NA	NA
5363	2020_10_09_KR_KR_Analysis_2_WV_Corrected_2021_01_20.xls	2020	10	9	2020-10-09	44113	47	D9	Blank_44113	FplusBacteriophage	NTC	34.389	34.389	NA	NA	NA	NA
5364	2020_10_09_KR_KR_Analysis_2_WV_Corrected_2021_01_20.xls	2020	10	9	2020-10-09	44113	47	E7	Blank_44113	FplusBacteriophage	NTC	Undetermined	NA	NA	NA	NA	NA
5365	2020_10_09_KR_KR_Analysis_2_WV_Corrected_2021_01_20.xls	2020	10	9	2020-10-09	44113	47	E8	Blank_44113	FplusBacteriophage	NTC	39.959	39.959	NA	NA	NA	NA
5366	2020_10_09_KR_KR_Analysis_2_WV_Corrected_2021_01_20.xls	2020	10	9	2020-10-09	44113	47	E9	Blank_44113	FplusBacteriophage	NTC	32.939	32.939	NA	NA	NA	NA
5367	2020_10_09_KR_KR_Analysis_2_WV_Corrected_2021_01_20.xls	2020	10	9	2020-10-09	44113	47	F7	Blank_44113	FplusBacteriophage	NTC	34.665	34.665	NA	NA	NA	NA
5368	2020_10_09_KR_KR_Analysis_2_WV_Corrected_2021_01_20.xls	2020	10	9	2020-10-09	44113	47	F8	Blank_44113	FplusBacteriophage	NTC	35.939	35.939	NA	NA	NA	NA
5369	2020_10_09_KR_KR_Analysis_2_WV_Corrected_2021_01_20.xls	2020	10	9	2020-10-09	44113	47	F9	Blank_44113	FplusBacteriophage	NTC	34.191	34.191	NA	NA	NA	NA
5370	2020_10_09_KR_KR_Analysis_2_WV_Corrected_2021_01_20.xls	2020	10	9	2020-10-09	44113	47	G7	Blank_44113	FplusBacteriophage	NTC	34.246	34.246	NA	NA	NA	NA
5371	2020_10_09_KR_KR_Analysis_2_WV_Corrected_2021_01_20.xls	2020	10	9	2020-10-09	44113	47	G8	Blank_44113	FplusBacteriophage	NTC	34.725	34.725	NA	NA	NA	NA
5372	2020_10_09_KR_KR_Analysis_2_WV_Corrected_2021_01_20.xls	2020	10	9	2020-10-09	44113	47	G9	Blank_44113	FplusBacteriophage	NTC	35.049	35.049	NA	NA	NA	NA
5373	2020_10_09_KR_KR_Analysis_2_WV_Corrected_2021_01_20.xls	2020	10	9	2020-10-09	44113	47	G10	Blank_44113	FplusBacteriophage	NTC	35.32	35.32	NA	NA	NA	NA
5374	2020_10_09_KR_KR_Analysis_2_WV_Corrected_2021_01_20.xls	2020	10	9	2020-10-09	44113	47	G11	Blank_44113	FplusBacteriophage	NTC	33.974	33.974	NA	NA	NA	NA
5375	2020_10_09_KR_KR_Analysis_2_WV_Corrected_2021_01_20.xls	2020	10	9	2020-10-09	44113	47	G12	Blank_44113	FplusBacteriophage	NTC	33.28	33.28	NA	NA	NA	NA
5376	2020_10_09_KR_KR_Analysis_2_WV_Corrected_2021_01_20.xls	2020	10	9	2020-10-09	44113	47	H10	Blank_44113	FplusBacteriophage	NTC	32.844	32.844	NA	NA	NA	NA
5377	2020_10_09_KR_KR_Analysis_2_WV_Corrected_2021_01_20.xls	2020	10	9	2020-10-09	44113	47	H11	Blank_44113	FplusBacteriophage	NTC	33.662	33.662	NA	NA	NA	NA
5378	2020_10_09_KR_KR_Analysis_2_WV_Corrected_2021_01_20.xls	2020	10	9	2020-10-09	44113	47	H12	Blank_44113	FplusBacteriophage	NTC	Undetermined	NA	NA	NA	NA	NA
5379	2020_10_09_KR_KR_Analysis_2_WV_Corrected_2021_01_20.xls	2020	10	9	2020-10-09	44113	47	D7	Blank_44113	Nucleocapsid	NTC	Undetermined	NA	NA	NA	NA	NA
5380	2020_10_09_KR_KR_Analysis_2_WV_Corrected_2021_01_20.xls	2020	10	9	2020-10-09	44113	47	D8	Blank_44113	Nucleocapsid	NTC	Undetermined	NA	NA	NA	NA	NA
5381	2020_10_09_KR_KR_Analysis_2_WV_Corrected_2021_01_20.xls	2020	10	9	2020-10-09	44113	47	D9	Blank_44113	Nucleocapsid	NTC	Undetermined	NA	NA	NA	NA	NA
5382	2020_10_09_KR_KR_Analysis_2_WV_Corrected_2021_01_20.xls	2020	10	9	2020-10-09	44113	47	E7	Blank_44113	Nucleocapsid	NTC	-	NA	NA	NA	NA	NA
5383	2020_10_09_KR_KR_Analysis_2_WV_Corrected_2021_01_20.xls	2020	10	9	2020-10-09	44113	47	E8	Blank_44113	Nucleocapsid	NTC	-	NA	NA	NA	NA	NA
5384	2020_10_09_KR_KR_Analysis_2_WV_Corrected_2021_01_20.xls	2020	10	9	2020-10-09	44113	47	E9	Blank_44113	Nucleocapsid	NTC	Undetermined	NA	NA	NA	NA	NA
5385	2020_10_09_KR_KR_Analysis_2_WV_Corrected_2021_01_20.xls	2020	10	9	2020-10-09	44113	47	F7	Blank_44113	Nucleocapsid	NTC	Undetermined	NA	NA	NA	NA	NA
5386	2020_10_09_KR_KR_Analysis_2_WV_Corrected_2021_01_20.xls	2020	10	9	2020-10-09	44113	47	F8	Blank_44113	Nucleocapsid	NTC	Undetermined	NA	NA	NA	NA	NA
5387	2020_10_09_KR_KR_Analysis_2_WV_Corrected_2021_01_20.xls	2020	10	9	2020-10-09	44113	47	F9	Blank_44113	Nucleocapsid	NTC	Undetermined	NA	NA	NA	NA	NA
5388	2020_10_09_KR_KR_Analysis_2_WV_Corrected_2021_01_20.xls	2020	10	9	2020-10-09	44113	47	G7	Blank_44113	Nucleocapsid	NTC	Undetermined	NA	NA	NA	NA	NA
5389	2020_10_09_KR_KR_Analysis_2_WV_Corrected_2021_01_20.xls	2020	10	9	2020-10-09	44113	47	G8	Blank_44113	Nucleocapsid	NTC	Undetermined	NA	NA	NA	NA	NA
5390	2020_10_09_KR_KR_Analysis_2_WV_Corrected_2021_01_20.xls	2020	10	9	2020-10-09	44113	47	G9	Blank_44113	Nucleocapsid	NTC	Undetermined	NA	NA	NA	NA	NA
5391	2020_10_09_KR_KR_Analysis_2_WV_Corrected_2021_01_20.xls	2020	10	9	2020-10-09	44113	47	G10	Blank_44113	Nucleocapsid	NTC	Undetermined	NA	NA	NA	NA	NA
5392	2020_10_09_KR_KR_Analysis_2_WV_Corrected_2021_01_20.xls	2020	10	9	2020-10-09	44113	47	G11	Blank_44113	Nucleocapsid	NTC	Undetermined	NA	NA	NA	NA	NA
5393	2020_10_09_KR_KR_Analysis_2_WV_Corrected_2021_01_20.xls	2020	10	9	2020-10-09	44113	47	G12	Blank_44113	Nucleocapsid	NTC	Undetermined	NA	NA	NA	NA	NA
5394	2020_10_09_KR_KR_Analysis_2_WV_Corrected_2021_01_20.xls	2020	10	9	2020-10-09	44113	47	H10	Blank_44113	Nucleocapsid	NTC	Undetermined	NA	NA	NA	NA	NA
5395	2020_10_09_KR_KR_Analysis_2_WV_Corrected_2021_01_20.xls	2020	10	9	2020-10-09	44113	47	H11	Blank_44113	Nucleocapsid	NTC	Undetermined	NA	NA	NA	NA	NA
5396	2020_10_09_KR_KR_Analysis_2_WV_Corrected_2021_01_20.xls	2020	10	9	2020-10-09	44113	47	H12	Blank_44113	Nucleocapsid	NTC	Undetermined	NA	NA	NA	NA	NA
5397	2020_10_10_KR_KR_Analysis_2021_01_19.xls	2020	10	10	2020-10-10	44114	48	D7	Blank_44114	Bovine_Coronavirus	NTC	31.855	31.855	NA	NA	NA	NA
5398	2020_10_10_KR_KR_Analysis_2021_01_19.xls	2020	10	10	2020-10-10	44114	48	D8	Blank_44114	Bovine_Coronavirus	NTC	33.264	33.264	NA	NA	NA	NA
5399	2020_10_10_KR_KR_Analysis_2021_01_19.xls	2020	10	10	2020-10-10	44114	48	D9	Blank_44114	Bovine_Coronavirus	NTC	32.087	32.087	NA	NA	NA	NA
5400	2020_10_10_KR_KR_Analysis_2021_01_19.xls	2020	10	10	2020-10-10	44114	48	E7	Blank_44114	Bovine_Coronavirus	NTC	32.878	32.878	NA	NA	NA	NA
5401	2020_10_10_KR_KR_Analysis_2021_01_19.xls	2020	10	10	2020-10-10	44114	48	E8	Blank_44114	Bovine_Coronavirus	NTC	32.273	32.273	NA	NA	NA	NA
5402	2020_10_10_KR_KR_Analysis_2021_01_19.xls	2020	10	10	2020-10-10	44114	48	E9	Blank_44114	Bovine_Coronavirus	NTC	33.108	33.108	NA	NA	NA	NA
5403	2020_10_10_KR_KR_Analysis_2021_01_19.xls	2020	10	10	2020-10-10	44114	48	F7	Blank_44114	Bovine_Coronavirus	NTC	32.403	32.403	NA	NA	NA	NA
5404	2020_10_10_KR_KR_Analysis_2021_01_19.xls	2020	10	10	2020-10-10	44114	48	F8	Blank_44114	Bovine_Coronavirus	NTC	33.131	33.131	NA	NA	NA	NA
5405	2020_10_10_KR_KR_Analysis_2021_01_19.xls	2020	10	10	2020-10-10	44114	48	F9	Blank_44114	Bovine_Coronavirus	NTC	32.229	32.229	NA	NA	NA	NA
5406	2020_10_10_KR_KR_Analysis_2021_01_19.xls	2020	10	10	2020-10-10	44114	48	G7	Blank_44114	Bovine_Coronavirus	NTC	32.513	32.513	NA	NA	NA	NA
5407	2020_10_10_KR_KR_Analysis_2021_01_19.xls	2020	10	10	2020-10-10	44114	48	G8	Blank_44114	Bovine_Coronavirus	NTC	32.626	32.626	NA	NA	NA	NA
5408	2020_10_10_KR_KR_Analysis_2021_01_19.xls	2020	10	10	2020-10-10	44114	48	G9	Blank_44114	Bovine_Coronavirus	NTC	32.738	32.738	NA	NA	NA	NA
5409	2020_10_10_KR_KR_Analysis_2021_01_19.xls	2020	10	10	2020-10-10	44114	48	G10	Blank_44114	Bovine_Coronavirus	NTC	32.449	32.449	NA	NA	NA	NA
5410	2020_10_10_KR_KR_Analysis_2021_01_19.xls	2020	10	10	2020-10-10	44114	48	G11	Blank_44114	Bovine_Coronavirus	NTC	33.998	33.998	NA	NA	NA	NA
5411	2020_10_10_KR_KR_Analysis_2021_01_19.xls	2020	10	10	2020-10-10	44114	48	H10	Blank_44114	Bovine_Coronavirus	NTC	32.422	32.422	NA	NA	NA	NA
5412	2020_10_10_KR_KR_Analysis_2021_01_19.xls	2020	10	10	2020-10-10	44114	48	H11	Blank_44114	Bovine_Coronavirus	NTC	31.647	31.647	NA	NA	NA	NA
5413	2020_10_10_KR_KR_Analysis_2021_01_19.xls	2020	10	10	2020-10-10	44114	48	D7	Blank_44114	Envelope	NTC	Undetermined	NA	NA	NA	NA	NA
5414	2020_10_10_KR_KR_Analysis_2021_01_19.xls	2020	10	10	2020-10-10	44114	48	D8	Blank_44114	Envelope	NTC	Undetermined	NA	NA	NA	NA	NA
5415	2020_10_10_KR_KR_Analysis_2021_01_19.xls	2020	10	10	2020-10-10	44114	48	D9	Blank_44114	Envelope	NTC	-	NA	NA	NA	NA	NA
5416	2020_10_10_KR_KR_Analysis_2021_01_19.xls	2020	10	10	2020-10-10	44114	48	E7	Blank_44114	Envelope	NTC	Undetermined	NA	NA	NA	NA	NA
5417	2020_10_10_KR_KR_Analysis_2021_01_19.xls	2020	10	10	2020-10-10	44114	48	E8	Blank_44114	Envelope	NTC	Undetermined	NA	NA	NA	NA	NA
5418	2020_10_10_KR_KR_Analysis_2021_01_19.xls	2020	10	10	2020-10-10	44114	48	E9	Blank_44114	Envelope	NTC	Undetermined	NA	NA	NA	NA	NA
5419	2020_10_10_KR_KR_Analysis_2021_01_19.xls	2020	10	10	2020-10-10	44114	48	F7	Blank_44114	Envelope	NTC	Undetermined	NA	NA	NA	NA	NA
5420	2020_10_10_KR_KR_Analysis_2021_01_19.xls	2020	10	10	2020-10-10	44114	48	F8	Blank_44114	Envelope	NTC	Undetermined	NA	NA	NA	NA	NA
5421	2020_10_10_KR_KR_Analysis_2021_01_19.xls	2020	10	10	2020-10-10	44114	48	F9	Blank_44114	Envelope	NTC	Undetermined	NA	NA	NA	NA	NA
5422	2020_10_10_KR_KR_Analysis_2021_01_19.xls	2020	10	10	2020-10-10	44114	48	G7	Blank_44114	Envelope	NTC	Undetermined	NA	NA	NA	NA	NA
5423	2020_10_10_KR_KR_Analysis_2021_01_19.xls	2020	10	10	2020-10-10	44114	48	G8	Blank_44114	Envelope	NTC	Undetermined	NA	NA	NA	NA	NA
5424	2020_10_10_KR_KR_Analysis_2021_01_19.xls	2020	10	10	2020-10-10	44114	48	G9	Blank_44114	Envelope	NTC	Undetermined	NA	NA	NA	NA	NA
5425	2020_10_10_KR_KR_Analysis_2021_01_19.xls	2020	10	10	2020-10-10	44114	48	G10	Blank_44114	Envelope	NTC	Undetermined	NA	NA	NA	NA	NA
5426	2020_10_10_KR_KR_Analysis_2021_01_19.xls	2020	10	10	2020-10-10	44114	48	G11	Blank_44114	Envelope	NTC	Undetermined	NA	NA	NA	NA	NA
5427	2020_10_10_KR_KR_Analysis_2021_01_19.xls	2020	10	10	2020-10-10	44114	48	H10	Blank_44114	Envelope	NTC	Undetermined	NA	NA	NA	NA	NA
5428	2020_10_10_KR_KR_Analysis_2021_01_19.xls	2020	10	10	2020-10-10	44114	48	H11	Blank_44114	Envelope	NTC	Undetermined	NA	NA	NA	NA	NA
5429	2020_10_10_KR_KR_Analysis_2021_01_19.xls	2020	10	10	2020-10-10	44114	48	D7	Blank_44114	FplusBacteriophage	NTC	30.897	30.897	NA	NA	NA	NA
5430	2020_10_10_KR_KR_Analysis_2021_01_19.xls	2020	10	10	2020-10-10	44114	48	D8	Blank_44114	FplusBacteriophage	NTC	30.924	30.924	NA	NA	NA	NA
5431	2020_10_10_KR_KR_Analysis_2021_01_19.xls	2020	10	10	2020-10-10	44114	48	D9	Blank_44114	FplusBacteriophage	NTC	30.685	30.685	NA	NA	NA	NA
5432	2020_10_10_KR_KR_Analysis_2021_01_19.xls	2020	10	10	2020-10-10	44114	48	E7	Blank_44114	FplusBacteriophage	NTC	31.209	31.209	NA	NA	NA	NA
5433	2020_10_10_KR_KR_Analysis_2021_01_19.xls	2020	10	10	2020-10-10	44114	48	E8	Blank_44114	FplusBacteriophage	NTC	30.956	30.956	NA	NA	NA	NA
5434	2020_10_10_KR_KR_Analysis_2021_01_19.xls	2020	10	10	2020-10-10	44114	48	E9	Blank_44114	FplusBacteriophage	NTC	30.75	30.75	NA	NA	NA	NA
5435	2020_10_10_KR_KR_Analysis_2021_01_19.xls	2020	10	10	2020-10-10	44114	48	F7	Blank_44114	FplusBacteriophage	NTC	30.885	30.885	NA	NA	NA	NA
5436	2020_10_10_KR_KR_Analysis_2021_01_19.xls	2020	10	10	2020-10-10	44114	48	F8	Blank_44114	FplusBacteriophage	NTC	31.886	31.886	NA	NA	NA	NA
5437	2020_10_10_KR_KR_Analysis_2021_01_19.xls	2020	10	10	2020-10-10	44114	48	F9	Blank_44114	FplusBacteriophage	NTC	30.796	30.796	NA	NA	NA	NA
5438	2020_10_10_KR_KR_Analysis_2021_01_19.xls	2020	10	10	2020-10-10	44114	48	G7	Blank_44114	FplusBacteriophage	NTC	31.195	31.195	NA	NA	NA	NA
5439	2020_10_10_KR_KR_Analysis_2021_01_19.xls	2020	10	10	2020-10-10	44114	48	G8	Blank_44114	FplusBacteriophage	NTC	30.768	30.768	NA	NA	NA	NA
5440	2020_10_10_KR_KR_Analysis_2021_01_19.xls	2020	10	10	2020-10-10	44114	48	G9	Blank_44114	FplusBacteriophage	NTC	32.109	32.109	NA	NA	NA	NA
5441	2020_10_10_KR_KR_Analysis_2021_01_19.xls	2020	10	10	2020-10-10	44114	48	G10	Blank_44114	FplusBacteriophage	NTC	30.937	30.937	NA	NA	NA	NA
5442	2020_10_10_KR_KR_Analysis_2021_01_19.xls	2020	10	10	2020-10-10	44114	48	G11	Blank_44114	FplusBacteriophage	NTC	Undetermined	NA	NA	NA	NA	NA
5443	2020_10_10_KR_KR_Analysis_2021_01_19.xls	2020	10	10	2020-10-10	44114	48	H10	Blank_44114	FplusBacteriophage	NTC	30.666	30.666	NA	NA	NA	NA
5444	2020_10_10_KR_KR_Analysis_2021_01_19.xls	2020	10	10	2020-10-10	44114	48	H11	Blank_44114	FplusBacteriophage	NTC	31.133	31.133	NA	NA	NA	NA
5445	2020_10_10_KR_KR_Analysis_2021_01_19.xls	2020	10	10	2020-10-10	44114	48	D7	Blank_44114	Nucleocapsid	NTC	Undetermined	NA	NA	NA	NA	NA
5446	2020_10_10_KR_KR_Analysis_2021_01_19.xls	2020	10	10	2020-10-10	44114	48	D8	Blank_44114	Nucleocapsid	NTC	Undetermined	NA	NA	NA	NA	NA
5447	2020_10_10_KR_KR_Analysis_2021_01_19.xls	2020	10	10	2020-10-10	44114	48	D9	Blank_44114	Nucleocapsid	NTC	Undetermined	NA	NA	NA	NA	NA
5448	2020_10_10_KR_KR_Analysis_2021_01_19.xls	2020	10	10	2020-10-10	44114	48	E7	Blank_44114	Nucleocapsid	NTC	Undetermined	NA	NA	NA	NA	NA
5449	2020_10_10_KR_KR_Analysis_2021_01_19.xls	2020	10	10	2020-10-10	44114	48	E8	Blank_44114	Nucleocapsid	NTC	Undetermined	NA	NA	NA	NA	NA
5450	2020_10_10_KR_KR_Analysis_2021_01_19.xls	2020	10	10	2020-10-10	44114	48	E9	Blank_44114	Nucleocapsid	NTC	Undetermined	NA	NA	NA	NA	NA
5451	2020_10_10_KR_KR_Analysis_2021_01_19.xls	2020	10	10	2020-10-10	44114	48	F7	Blank_44114	Nucleocapsid	NTC	Undetermined	NA	NA	NA	NA	NA
5452	2020_10_10_KR_KR_Analysis_2021_01_19.xls	2020	10	10	2020-10-10	44114	48	F8	Blank_44114	Nucleocapsid	NTC	-	NA	NA	NA	NA	NA
5453	2020_10_10_KR_KR_Analysis_2021_01_19.xls	2020	10	10	2020-10-10	44114	48	F9	Blank_44114	Nucleocapsid	NTC	Undetermined	NA	NA	NA	NA	NA
5454	2020_10_10_KR_KR_Analysis_2021_01_19.xls	2020	10	10	2020-10-10	44114	48	G7	Blank_44114	Nucleocapsid	NTC	-	NA	NA	NA	NA	NA
5455	2020_10_10_KR_KR_Analysis_2021_01_19.xls	2020	10	10	2020-10-10	44114	48	G8	Blank_44114	Nucleocapsid	NTC	Undetermined	NA	NA	NA	NA	NA
5456	2020_10_10_KR_KR_Analysis_2021_01_19.xls	2020	10	10	2020-10-10	44114	48	G9	Blank_44114	Nucleocapsid	NTC	-	NA	NA	NA	NA	NA
5457	2020_10_10_KR_KR_Analysis_2021_01_19.xls	2020	10	10	2020-10-10	44114	48	G10	Blank_44114	Nucleocapsid	NTC	-	NA	NA	NA	NA	NA
5458	2020_10_10_KR_KR_Analysis_2021_01_19.xls	2020	10	10	2020-10-10	44114	48	G11	Blank_44114	Nucleocapsid	NTC	-	NA	NA	NA	NA	NA
5459	2020_10_10_KR_KR_Analysis_2021_01_19.xls	2020	10	10	2020-10-10	44114	48	H10	Blank_44114	Nucleocapsid	NTC	Undetermined	NA	NA	NA	NA	NA
5460	2020_10_10_KR_KR_Analysis_2021_01_19.xls	2020	10	10	2020-10-10	44114	48	H11	Blank_44114	Nucleocapsid	NTC	-	NA	NA	NA	NA	NA
5461	2020_10_11_KR_KR_Analysis_2021_01_19.xls	2020	10	11	2020-10-11	44115	49	C1	Blank_44115	Bovine_Coronavirus	NTC	31.882	31.882	NA	NA	NA	NA
5462	2020_10_11_KR_KR_Analysis_2021_01_19.xls	2020	10	11	2020-10-11	44115	49	C2	Blank_44115	Bovine_Coronavirus	NTC	31.481	31.481	NA	NA	NA	NA
5463	2020_10_11_KR_KR_Analysis_2021_01_19.xls	2020	10	11	2020-10-11	44115	49	C3	Blank_44115	Bovine_Coronavirus	NTC	31.297	31.297	NA	NA	NA	NA
5464	2020_10_11_KR_KR_Analysis_2021_01_19.xls	2020	10	11	2020-10-11	44115	49	D7	Blank_44115	Bovine_Coronavirus	NTC	36.656	36.656	NA	NA	NA	NA
5465	2020_10_11_KR_KR_Analysis_2021_01_19.xls	2020	10	11	2020-10-11	44115	49	D8	Blank_44115	Bovine_Coronavirus	NTC	32.061	32.061	NA	NA	NA	NA
5466	2020_10_11_KR_KR_Analysis_2021_01_19.xls	2020	10	11	2020-10-11	44115	49	D9	Blank_44115	Bovine_Coronavirus	NTC	32.07	32.07	NA	NA	NA	NA
5467	2020_10_11_KR_KR_Analysis_2021_01_19.xls	2020	10	11	2020-10-11	44115	49	E7	Blank_44115	Bovine_Coronavirus	NTC	33.412	33.412	NA	NA	NA	NA
5468	2020_10_11_KR_KR_Analysis_2021_01_19.xls	2020	10	11	2020-10-11	44115	49	F7	Blank_44115	Bovine_Coronavirus	NTC	33.05	33.05	NA	NA	NA	NA
5469	2020_10_11_KR_KR_Analysis_2021_01_19.xls	2020	10	11	2020-10-11	44115	49	F8	Blank_44115	Bovine_Coronavirus	NTC	32.294	32.294	NA	NA	NA	NA
5470	2020_10_11_KR_KR_Analysis_2021_01_19.xls	2020	10	11	2020-10-11	44115	49	F9	Blank_44115	Bovine_Coronavirus	NTC	32.489	32.489	NA	NA	NA	NA
5471	2020_10_11_KR_KR_Analysis_2021_01_19.xls	2020	10	11	2020-10-11	44115	49	G7	Blank_44115	Bovine_Coronavirus	NTC	33.012	33.012	NA	NA	NA	NA
5472	2020_10_11_KR_KR_Analysis_2021_01_19.xls	2020	10	11	2020-10-11	44115	49	G8	Blank_44115	Bovine_Coronavirus	NTC	33.142	33.142	NA	NA	NA	NA
5473	2020_10_11_KR_KR_Analysis_2021_01_19.xls	2020	10	11	2020-10-11	44115	49	G10	Blank_44115	Bovine_Coronavirus	NTC	36.231	36.231	NA	NA	NA	NA
5474	2020_10_11_KR_KR_Analysis_2021_01_19.xls	2020	10	11	2020-10-11	44115	49	G11	Blank_44115	Bovine_Coronavirus	NTC	32.028	32.028	NA	NA	NA	NA
5475	2020_10_11_KR_KR_Analysis_2021_01_19.xls	2020	10	11	2020-10-11	44115	49	H10	Blank_44115	Bovine_Coronavirus	NTC	32.871	32.871	NA	NA	NA	NA
5476	2020_10_11_KR_KR_Analysis_2021_01_19.xls	2020	10	11	2020-10-11	44115	49	H11	Blank_44115	Bovine_Coronavirus	NTC	31.896	31.896	NA	NA	NA	NA
5477	2020_10_11_KR_KR_Analysis_2021_01_19.xls	2020	10	11	2020-10-11	44115	49	C1	Blank_44115	Envelope	NTC	Undetermined	NA	NA	NA	NA	NA
5478	2020_10_11_KR_KR_Analysis_2021_01_19.xls	2020	10	11	2020-10-11	44115	49	C2	Blank_44115	Envelope	NTC	Undetermined	NA	NA	NA	NA	NA
5479	2020_10_11_KR_KR_Analysis_2021_01_19.xls	2020	10	11	2020-10-11	44115	49	C3	Blank_44115	Envelope	NTC	Undetermined	NA	NA	NA	NA	NA
5480	2020_10_11_KR_KR_Analysis_2021_01_19.xls	2020	10	11	2020-10-11	44115	49	D7	Blank_44115	Envelope	NTC	Undetermined	NA	NA	NA	NA	NA
5481	2020_10_11_KR_KR_Analysis_2021_01_19.xls	2020	10	11	2020-10-11	44115	49	D8	Blank_44115	Envelope	NTC	Undetermined	NA	NA	NA	NA	NA
5482	2020_10_11_KR_KR_Analysis_2021_01_19.xls	2020	10	11	2020-10-11	44115	49	D9	Blank_44115	Envelope	NTC	Undetermined	NA	NA	NA	NA	NA
5483	2020_10_11_KR_KR_Analysis_2021_01_19.xls	2020	10	11	2020-10-11	44115	49	E7	Blank_44115	Envelope	NTC	Undetermined	NA	NA	NA	NA	NA
5484	2020_10_11_KR_KR_Analysis_2021_01_19.xls	2020	10	11	2020-10-11	44115	49	F7	Blank_44115	Envelope	NTC	Undetermined	NA	NA	NA	NA	NA
5485	2020_10_11_KR_KR_Analysis_2021_01_19.xls	2020	10	11	2020-10-11	44115	49	F8	Blank_44115	Envelope	NTC	Undetermined	NA	NA	NA	NA	NA
5486	2020_10_11_KR_KR_Analysis_2021_01_19.xls	2020	10	11	2020-10-11	44115	49	F9	Blank_44115	Envelope	NTC	Undetermined	NA	NA	NA	NA	NA
5487	2020_10_11_KR_KR_Analysis_2021_01_19.xls	2020	10	11	2020-10-11	44115	49	G7	Blank_44115	Envelope	NTC	Undetermined	NA	NA	NA	NA	NA
5488	2020_10_11_KR_KR_Analysis_2021_01_19.xls	2020	10	11	2020-10-11	44115	49	G8	Blank_44115	Envelope	NTC	Undetermined	NA	NA	NA	NA	NA
5489	2020_10_11_KR_KR_Analysis_2021_01_19.xls	2020	10	11	2020-10-11	44115	49	G10	Blank_44115	Envelope	NTC	Undetermined	NA	NA	NA	NA	NA
5490	2020_10_11_KR_KR_Analysis_2021_01_19.xls	2020	10	11	2020-10-11	44115	49	G11	Blank_44115	Envelope	NTC	Undetermined	NA	NA	NA	NA	NA
5491	2020_10_11_KR_KR_Analysis_2021_01_19.xls	2020	10	11	2020-10-11	44115	49	H10	Blank_44115	Envelope	NTC	Undetermined	NA	NA	NA	NA	NA
5492	2020_10_11_KR_KR_Analysis_2021_01_19.xls	2020	10	11	2020-10-11	44115	49	H11	Blank_44115	Envelope	NTC	Undetermined	NA	NA	NA	NA	NA
5493	2020_10_11_KR_KR_Analysis_2021_01_19.xls	2020	10	11	2020-10-11	44115	49	C1	Blank_44115	FplusBacteriophage	NTC	32.301	32.301	NA	NA	NA	NA
5494	2020_10_11_KR_KR_Analysis_2021_01_19.xls	2020	10	11	2020-10-11	44115	49	C2	Blank_44115	FplusBacteriophage	NTC	32.135	32.135	NA	NA	NA	NA
5495	2020_10_11_KR_KR_Analysis_2021_01_19.xls	2020	10	11	2020-10-11	44115	49	C3	Blank_44115	FplusBacteriophage	NTC	33.292	33.292	NA	NA	NA	NA
5496	2020_10_11_KR_KR_Analysis_2021_01_19.xls	2020	10	11	2020-10-11	44115	49	D7	Blank_44115	FplusBacteriophage	NTC	Undetermined	NA	NA	NA	NA	NA
5497	2020_10_11_KR_KR_Analysis_2021_01_19.xls	2020	10	11	2020-10-11	44115	49	D8	Blank_44115	FplusBacteriophage	NTC	33.712	33.712	NA	NA	NA	NA
5498	2020_10_11_KR_KR_Analysis_2021_01_19.xls	2020	10	11	2020-10-11	44115	49	D9	Blank_44115	FplusBacteriophage	NTC	32.693	32.693	NA	NA	NA	NA
5499	2020_10_11_KR_KR_Analysis_2021_01_19.xls	2020	10	11	2020-10-11	44115	49	E7	Blank_44115	FplusBacteriophage	NTC	33.795	33.795	NA	NA	NA	NA
5500	2020_10_11_KR_KR_Analysis_2021_01_19.xls	2020	10	11	2020-10-11	44115	49	F7	Blank_44115	FplusBacteriophage	NTC	33.334	33.334	NA	NA	NA	NA
5501	2020_10_11_KR_KR_Analysis_2021_01_19.xls	2020	10	11	2020-10-11	44115	49	F8	Blank_44115	FplusBacteriophage	NTC	32.488	32.488	NA	NA	NA	NA
5502	2020_10_11_KR_KR_Analysis_2021_01_19.xls	2020	10	11	2020-10-11	44115	49	F9	Blank_44115	FplusBacteriophage	NTC	34.9	34.9	NA	NA	NA	NA
5503	2020_10_11_KR_KR_Analysis_2021_01_19.xls	2020	10	11	2020-10-11	44115	49	G7	Blank_44115	FplusBacteriophage	NTC	34.589	34.589	NA	NA	NA	NA
5504	2020_10_11_KR_KR_Analysis_2021_01_19.xls	2020	10	11	2020-10-11	44115	49	G8	Blank_44115	FplusBacteriophage	NTC	Undetermined	NA	NA	NA	NA	NA
5505	2020_10_11_KR_KR_Analysis_2021_01_19.xls	2020	10	11	2020-10-11	44115	49	G10	Blank_44115	FplusBacteriophage	NTC	Undetermined	NA	NA	NA	NA	NA
5506	2020_10_11_KR_KR_Analysis_2021_01_19.xls	2020	10	11	2020-10-11	44115	49	G11	Blank_44115	FplusBacteriophage	NTC	38.003	38.003	NA	NA	NA	NA
5507	2020_10_11_KR_KR_Analysis_2021_01_19.xls	2020	10	11	2020-10-11	44115	49	H10	Blank_44115	FplusBacteriophage	NTC	Undetermined	NA	NA	NA	NA	NA
5508	2020_10_11_KR_KR_Analysis_2021_01_19.xls	2020	10	11	2020-10-11	44115	49	H11	Blank_44115	FplusBacteriophage	NTC	35.141	35.141	NA	NA	NA	NA
5509	2020_10_11_KR_KR_Analysis_2021_01_19.xls	2020	10	11	2020-10-11	44115	49	C1	Blank_44115	Nucleocapsid	NTC	36.858	36.858	NA	NA	NA	NA
5510	2020_10_11_KR_KR_Analysis_2021_01_19.xls	2020	10	11	2020-10-11	44115	49	C2	Blank_44115	Nucleocapsid	NTC	Undetermined	NA	NA	NA	NA	NA
5511	2020_10_11_KR_KR_Analysis_2021_01_19.xls	2020	10	11	2020-10-11	44115	49	C3	Blank_44115	Nucleocapsid	NTC	Undetermined	NA	NA	NA	NA	NA
5512	2020_10_11_KR_KR_Analysis_2021_01_19.xls	2020	10	11	2020-10-11	44115	49	D7	Blank_44115	Nucleocapsid	NTC	Undetermined	NA	NA	NA	NA	NA
5513	2020_10_11_KR_KR_Analysis_2021_01_19.xls	2020	10	11	2020-10-11	44115	49	D8	Blank_44115	Nucleocapsid	NTC	Undetermined	NA	NA	NA	NA	NA
5514	2020_10_11_KR_KR_Analysis_2021_01_19.xls	2020	10	11	2020-10-11	44115	49	D9	Blank_44115	Nucleocapsid	NTC	Undetermined	NA	NA	NA	NA	NA
5515	2020_10_11_KR_KR_Analysis_2021_01_19.xls	2020	10	11	2020-10-11	44115	49	E7	Blank_44115	Nucleocapsid	NTC	Undetermined	NA	NA	NA	NA	NA
5516	2020_10_11_KR_KR_Analysis_2021_01_19.xls	2020	10	11	2020-10-11	44115	49	F7	Blank_44115	Nucleocapsid	NTC	-	NA	NA	NA	NA	NA
5517	2020_10_11_KR_KR_Analysis_2021_01_19.xls	2020	10	11	2020-10-11	44115	49	F8	Blank_44115	Nucleocapsid	NTC	Undetermined	NA	NA	NA	NA	NA
5518	2020_10_11_KR_KR_Analysis_2021_01_19.xls	2020	10	11	2020-10-11	44115	49	F9	Blank_44115	Nucleocapsid	NTC	Undetermined	NA	NA	NA	NA	NA
5519	2020_10_11_KR_KR_Analysis_2021_01_19.xls	2020	10	11	2020-10-11	44115	49	G7	Blank_44115	Nucleocapsid	NTC	Undetermined	NA	NA	NA	NA	NA
5520	2020_10_11_KR_KR_Analysis_2021_01_19.xls	2020	10	11	2020-10-11	44115	49	G8	Blank_44115	Nucleocapsid	NTC	-	NA	NA	NA	NA	NA
5521	2020_10_11_KR_KR_Analysis_2021_01_19.xls	2020	10	11	2020-10-11	44115	49	G10	Blank_44115	Nucleocapsid	NTC	Undetermined	NA	NA	NA	NA	NA
5522	2020_10_11_KR_KR_Analysis_2021_01_19.xls	2020	10	11	2020-10-11	44115	49	G11	Blank_44115	Nucleocapsid	NTC	-	NA	NA	NA	NA	NA
5523	2020_10_11_KR_KR_Analysis_2021_01_19.xls	2020	10	11	2020-10-11	44115	49	H10	Blank_44115	Nucleocapsid	NTC	-	NA	NA	NA	NA	NA
5524	2020_10_11_KR_KR_Analysis_2021_01_19.xls	2020	10	11	2020-10-11	44115	49	H11	Blank_44115	Nucleocapsid	NTC	-	NA	NA	NA	NA	NA
5525	2020_10_12_KR_KR_Analysis_2021_01_19.xls	2020	10	12	2020-10-12	44116	50	C1	Blank_44116	Bovine_Coronavirus	NTC	32.434	32.434	NA	NA	NA	NA
5526	2020_10_12_KR_KR_Analysis_2021_01_19.xls	2020	10	12	2020-10-12	44116	50	C2	Blank_44116	Bovine_Coronavirus	NTC	32.341	32.341	NA	NA	NA	NA
5527	2020_10_12_KR_KR_Analysis_2021_01_19.xls	2020	10	12	2020-10-12	44116	50	C3	Blank_44116	Bovine_Coronavirus	NTC	31.447	31.447	NA	NA	NA	NA
5528	2020_10_12_KR_KR_Analysis_2021_01_19.xls	2020	10	12	2020-10-12	44116	50	D7	Blank_44116	Bovine_Coronavirus	NTC	31.966	31.966	NA	NA	NA	NA
5529	2020_10_12_KR_KR_Analysis_2021_01_19.xls	2020	10	12	2020-10-12	44116	50	D8	Blank_44116	Bovine_Coronavirus	NTC	31.653	31.653	NA	NA	NA	NA
5530	2020_10_12_KR_KR_Analysis_2021_01_19.xls	2020	10	12	2020-10-12	44116	50	D9	Blank_44116	Bovine_Coronavirus	NTC	32.892	32.892	NA	NA	NA	NA
5531	2020_10_12_KR_KR_Analysis_2021_01_19.xls	2020	10	12	2020-10-12	44116	50	E7	Blank_44116	Bovine_Coronavirus	NTC	32.678	32.678	NA	NA	NA	NA
5532	2020_10_12_KR_KR_Analysis_2021_01_19.xls	2020	10	12	2020-10-12	44116	50	E8	Blank_44116	Bovine_Coronavirus	NTC	32.365	32.365	NA	NA	NA	NA
5533	2020_10_12_KR_KR_Analysis_2021_01_19.xls	2020	10	12	2020-10-12	44116	50	F7	Blank_44116	Bovine_Coronavirus	NTC	32.077	32.077	NA	NA	NA	NA
5534	2020_10_12_KR_KR_Analysis_2021_01_19.xls	2020	10	12	2020-10-12	44116	50	F8	Blank_44116	Bovine_Coronavirus	NTC	32.185	32.185	NA	NA	NA	NA
5535	2020_10_12_KR_KR_Analysis_2021_01_19.xls	2020	10	12	2020-10-12	44116	50	F9	Blank_44116	Bovine_Coronavirus	NTC	32.23	32.23	NA	NA	NA	NA
5536	2020_10_12_KR_KR_Analysis_2021_01_19.xls	2020	10	12	2020-10-12	44116	50	G7	Blank_44116	Bovine_Coronavirus	NTC	31.678	31.678	NA	NA	NA	NA
5537	2020_10_12_KR_KR_Analysis_2021_01_19.xls	2020	10	12	2020-10-12	44116	50	G8	Blank_44116	Bovine_Coronavirus	NTC	31.382	31.382	NA	NA	NA	NA
5538	2020_10_12_KR_KR_Analysis_2021_01_19.xls	2020	10	12	2020-10-12	44116	50	G9	Blank_44116	Bovine_Coronavirus	NTC	31.928	31.928	NA	NA	NA	NA
5539	2020_10_12_KR_KR_Analysis_2021_01_19.xls	2020	10	12	2020-10-12	44116	50	H10	Blank_44116	Bovine_Coronavirus	NTC	31.917	31.917	NA	NA	NA	NA
5540	2020_10_12_KR_KR_Analysis_2021_01_19.xls	2020	10	12	2020-10-12	44116	50	H11	Blank_44116	Bovine_Coronavirus	NTC	31.918	31.918	NA	NA	NA	NA
5541	2020_10_12_KR_KR_Analysis_2021_01_19.xls	2020	10	12	2020-10-12	44116	50	C1	Blank_44116	Envelope	NTC	Undetermined	NA	NA	NA	NA	NA
5542	2020_10_12_KR_KR_Analysis_2021_01_19.xls	2020	10	12	2020-10-12	44116	50	C2	Blank_44116	Envelope	NTC	Undetermined	NA	NA	NA	NA	NA
5543	2020_10_12_KR_KR_Analysis_2021_01_19.xls	2020	10	12	2020-10-12	44116	50	C3	Blank_44116	Envelope	NTC	Undetermined	NA	NA	NA	NA	NA
5544	2020_10_12_KR_KR_Analysis_2021_01_19.xls	2020	10	12	2020-10-12	44116	50	D7	Blank_44116	Envelope	NTC	Undetermined	NA	NA	NA	NA	NA
5545	2020_10_12_KR_KR_Analysis_2021_01_19.xls	2020	10	12	2020-10-12	44116	50	D8	Blank_44116	Envelope	NTC	Undetermined	NA	NA	NA	NA	NA
5546	2020_10_12_KR_KR_Analysis_2021_01_19.xls	2020	10	12	2020-10-12	44116	50	D9	Blank_44116	Envelope	NTC	Undetermined	NA	NA	NA	NA	NA
5547	2020_10_12_KR_KR_Analysis_2021_01_19.xls	2020	10	12	2020-10-12	44116	50	E7	Blank_44116	Envelope	NTC	Undetermined	NA	NA	NA	NA	NA
5548	2020_10_12_KR_KR_Analysis_2021_01_19.xls	2020	10	12	2020-10-12	44116	50	E8	Blank_44116	Envelope	NTC	Undetermined	NA	NA	NA	NA	NA
5549	2020_10_12_KR_KR_Analysis_2021_01_19.xls	2020	10	12	2020-10-12	44116	50	F7	Blank_44116	Envelope	NTC	Undetermined	NA	NA	NA	NA	NA
5550	2020_10_12_KR_KR_Analysis_2021_01_19.xls	2020	10	12	2020-10-12	44116	50	F8	Blank_44116	Envelope	NTC	Undetermined	NA	NA	NA	NA	NA
5551	2020_10_12_KR_KR_Analysis_2021_01_19.xls	2020	10	12	2020-10-12	44116	50	F9	Blank_44116	Envelope	NTC	Undetermined	NA	NA	NA	NA	NA
5552	2020_10_12_KR_KR_Analysis_2021_01_19.xls	2020	10	12	2020-10-12	44116	50	G7	Blank_44116	Envelope	NTC	Undetermined	NA	NA	NA	NA	NA
5553	2020_10_12_KR_KR_Analysis_2021_01_19.xls	2020	10	12	2020-10-12	44116	50	G8	Blank_44116	Envelope	NTC	Undetermined	NA	NA	NA	NA	NA
5554	2020_10_12_KR_KR_Analysis_2021_01_19.xls	2020	10	12	2020-10-12	44116	50	G9	Blank_44116	Envelope	NTC	Undetermined	NA	NA	NA	NA	NA
5555	2020_10_12_KR_KR_Analysis_2021_01_19.xls	2020	10	12	2020-10-12	44116	50	H10	Blank_44116	Envelope	NTC	Undetermined	NA	NA	NA	NA	NA
5556	2020_10_12_KR_KR_Analysis_2021_01_19.xls	2020	10	12	2020-10-12	44116	50	H11	Blank_44116	Envelope	NTC	Undetermined	NA	NA	NA	NA	NA
5557	2020_10_12_KR_KR_Analysis_2021_01_19.xls	2020	10	12	2020-10-12	44116	50	C1	Blank_44116	FplusBacteriophage	NTC	32.932	32.932	NA	NA	NA	NA
5558	2020_10_12_KR_KR_Analysis_2021_01_19.xls	2020	10	12	2020-10-12	44116	50	C2	Blank_44116	FplusBacteriophage	NTC	31.78	31.78	NA	NA	NA	NA
5559	2020_10_12_KR_KR_Analysis_2021_01_19.xls	2020	10	12	2020-10-12	44116	50	C3	Blank_44116	FplusBacteriophage	NTC	32.176	32.176	NA	NA	NA	NA
5560	2020_10_12_KR_KR_Analysis_2021_01_19.xls	2020	10	12	2020-10-12	44116	50	D7	Blank_44116	FplusBacteriophage	NTC	32.35	32.35	NA	NA	NA	NA
5561	2020_10_12_KR_KR_Analysis_2021_01_19.xls	2020	10	12	2020-10-12	44116	50	D8	Blank_44116	FplusBacteriophage	NTC	32.417	32.417	NA	NA	NA	NA
5562	2020_10_12_KR_KR_Analysis_2021_01_19.xls	2020	10	12	2020-10-12	44116	50	D9	Blank_44116	FplusBacteriophage	NTC	33.952	33.952	NA	NA	NA	NA
5563	2020_10_12_KR_KR_Analysis_2021_01_19.xls	2020	10	12	2020-10-12	44116	50	E7	Blank_44116	FplusBacteriophage	NTC	32.657	32.657	NA	NA	NA	NA
5564	2020_10_12_KR_KR_Analysis_2021_01_19.xls	2020	10	12	2020-10-12	44116	50	E8	Blank_44116	FplusBacteriophage	NTC	32.498	32.498	NA	NA	NA	NA
5565	2020_10_12_KR_KR_Analysis_2021_01_19.xls	2020	10	12	2020-10-12	44116	50	F7	Blank_44116	FplusBacteriophage	NTC	32.582	32.582	NA	NA	NA	NA
5566	2020_10_12_KR_KR_Analysis_2021_01_19.xls	2020	10	12	2020-10-12	44116	50	F8	Blank_44116	FplusBacteriophage	NTC	32.358	32.358	NA	NA	NA	NA
5567	2020_10_12_KR_KR_Analysis_2021_01_19.xls	2020	10	12	2020-10-12	44116	50	F9	Blank_44116	FplusBacteriophage	NTC	32.998	32.998	NA	NA	NA	NA
5568	2020_10_12_KR_KR_Analysis_2021_01_19.xls	2020	10	12	2020-10-12	44116	50	G7	Blank_44116	FplusBacteriophage	NTC	32.205	32.205	NA	NA	NA	NA
5569	2020_10_12_KR_KR_Analysis_2021_01_19.xls	2020	10	12	2020-10-12	44116	50	G8	Blank_44116	FplusBacteriophage	NTC	32.912	32.912	NA	NA	NA	NA
5570	2020_10_12_KR_KR_Analysis_2021_01_19.xls	2020	10	12	2020-10-12	44116	50	G9	Blank_44116	FplusBacteriophage	NTC	35.51	35.51	NA	NA	NA	NA
5571	2020_10_12_KR_KR_Analysis_2021_01_19.xls	2020	10	12	2020-10-12	44116	50	H10	Blank_44116	FplusBacteriophage	NTC	32.82	32.82	NA	NA	NA	NA
5572	2020_10_12_KR_KR_Analysis_2021_01_19.xls	2020	10	12	2020-10-12	44116	50	H11	Blank_44116	FplusBacteriophage	NTC	32.897	32.897	NA	NA	NA	NA
5573	2020_10_12_KR_KR_Analysis_2021_01_19.xls	2020	10	12	2020-10-12	44116	50	C1	Blank_44116	Nucleocapsid	NTC	Undetermined	NA	NA	NA	NA	NA
5574	2020_10_12_KR_KR_Analysis_2021_01_19.xls	2020	10	12	2020-10-12	44116	50	C2	Blank_44116	Nucleocapsid	NTC	35.87	35.87	NA	NA	NA	NA
5575	2020_10_12_KR_KR_Analysis_2021_01_19.xls	2020	10	12	2020-10-12	44116	50	C3	Blank_44116	Nucleocapsid	NTC	Undetermined	NA	NA	NA	NA	NA
5576	2020_10_12_KR_KR_Analysis_2021_01_19.xls	2020	10	12	2020-10-12	44116	50	D7	Blank_44116	Nucleocapsid	NTC	Undetermined	NA	NA	NA	NA	NA
5577	2020_10_12_KR_KR_Analysis_2021_01_19.xls	2020	10	12	2020-10-12	44116	50	D8	Blank_44116	Nucleocapsid	NTC	Undetermined	NA	NA	NA	NA	NA
5578	2020_10_12_KR_KR_Analysis_2021_01_19.xls	2020	10	12	2020-10-12	44116	50	D9	Blank_44116	Nucleocapsid	NTC	-	NA	NA	NA	NA	NA
5579	2020_10_12_KR_KR_Analysis_2021_01_19.xls	2020	10	12	2020-10-12	44116	50	E7	Blank_44116	Nucleocapsid	NTC	Undetermined	NA	NA	NA	NA	NA
5580	2020_10_12_KR_KR_Analysis_2021_01_19.xls	2020	10	12	2020-10-12	44116	50	E8	Blank_44116	Nucleocapsid	NTC	Undetermined	NA	NA	NA	NA	NA
5581	2020_10_12_KR_KR_Analysis_2021_01_19.xls	2020	10	12	2020-10-12	44116	50	F7	Blank_44116	Nucleocapsid	NTC	Undetermined	NA	NA	NA	NA	NA
5582	2020_10_12_KR_KR_Analysis_2021_01_19.xls	2020	10	12	2020-10-12	44116	50	F8	Blank_44116	Nucleocapsid	NTC	Undetermined	NA	NA	NA	NA	NA
5583	2020_10_12_KR_KR_Analysis_2021_01_19.xls	2020	10	12	2020-10-12	44116	50	F9	Blank_44116	Nucleocapsid	NTC	-	NA	NA	NA	NA	NA
5584	2020_10_12_KR_KR_Analysis_2021_01_19.xls	2020	10	12	2020-10-12	44116	50	G7	Blank_44116	Nucleocapsid	NTC	Undetermined	NA	NA	NA	NA	NA
5585	2020_10_12_KR_KR_Analysis_2021_01_19.xls	2020	10	12	2020-10-12	44116	50	G8	Blank_44116	Nucleocapsid	NTC	Undetermined	NA	NA	NA	NA	NA
5586	2020_10_12_KR_KR_Analysis_2021_01_19.xls	2020	10	12	2020-10-12	44116	50	G9	Blank_44116	Nucleocapsid	NTC	-	NA	NA	NA	NA	NA
5587	2020_10_12_KR_KR_Analysis_2021_01_19.xls	2020	10	12	2020-10-12	44116	50	H10	Blank_44116	Nucleocapsid	NTC	Undetermined	NA	NA	NA	NA	NA
5588	2020_10_12_KR_KR_Analysis_2021_01_19.xls	2020	10	12	2020-10-12	44116	50	H11	Blank_44116	Nucleocapsid	NTC	Undetermined	NA	NA	NA	NA	NA
5589	2020_10_13_KR_KR_Analysis_2021_01_19.xls	2020	10	13	2020-10-13	44117	51	C1	Blank_44117	Bovine_Coronavirus	NTC	32.049	32.049	NA	NA	NA	NA
5590	2020_10_13_KR_KR_Analysis_2021_01_19.xls	2020	10	13	2020-10-13	44117	51	C2	Blank_44117	Bovine_Coronavirus	NTC	32.707	32.707	NA	NA	NA	NA
5591	2020_10_13_KR_KR_Analysis_2021_01_19.xls	2020	10	13	2020-10-13	44117	51	C3	Blank_44117	Bovine_Coronavirus	NTC	32.28	32.28	NA	NA	NA	NA
5592	2020_10_13_KR_KR_Analysis_2021_01_19.xls	2020	10	13	2020-10-13	44117	51	D7	Blank_44117	Bovine_Coronavirus	NTC	33.724	33.724	NA	NA	NA	NA
5593	2020_10_13_KR_KR_Analysis_2021_01_19.xls	2020	10	13	2020-10-13	44117	51	D8	Blank_44117	Bovine_Coronavirus	NTC	33.437	33.437	NA	NA	NA	NA
5594	2020_10_13_KR_KR_Analysis_2021_01_19.xls	2020	10	13	2020-10-13	44117	51	D9	Blank_44117	Bovine_Coronavirus	NTC	32.322	32.322	NA	NA	NA	NA
5595	2020_10_13_KR_KR_Analysis_2021_01_19.xls	2020	10	13	2020-10-13	44117	51	E7	Blank_44117	Bovine_Coronavirus	NTC	32.845	32.845	NA	NA	NA	NA
5596	2020_10_13_KR_KR_Analysis_2021_01_19.xls	2020	10	13	2020-10-13	44117	51	E8	Blank_44117	Bovine_Coronavirus	NTC	32.727	32.727	NA	NA	NA	NA
5597	2020_10_13_KR_KR_Analysis_2021_01_19.xls	2020	10	13	2020-10-13	44117	51	E9	Blank_44117	Bovine_Coronavirus	NTC	32.708	32.708	NA	NA	NA	NA
5598	2020_10_13_KR_KR_Analysis_2021_01_19.xls	2020	10	13	2020-10-13	44117	51	F7	Blank_44117	Bovine_Coronavirus	NTC	33.045	33.045	NA	NA	NA	NA
5599	2020_10_13_KR_KR_Analysis_2021_01_19.xls	2020	10	13	2020-10-13	44117	51	F8	Blank_44117	Bovine_Coronavirus	NTC	33.207	33.207	NA	NA	NA	NA
5600	2020_10_13_KR_KR_Analysis_2021_01_19.xls	2020	10	13	2020-10-13	44117	51	F9	Blank_44117	Bovine_Coronavirus	NTC	33.218	33.218	NA	NA	NA	NA
5601	2020_10_13_KR_KR_Analysis_2021_01_19.xls	2020	10	13	2020-10-13	44117	51	G7	Blank_44117	Bovine_Coronavirus	NTC	32.581	32.581	NA	NA	NA	NA
5602	2020_10_13_KR_KR_Analysis_2021_01_19.xls	2020	10	13	2020-10-13	44117	51	G8	Blank_44117	Bovine_Coronavirus	NTC	32.696	32.696	NA	NA	NA	NA
5603	2020_10_13_KR_KR_Analysis_2021_01_19.xls	2020	10	13	2020-10-13	44117	51	G9	Blank_44117	Bovine_Coronavirus	NTC	33.243	33.243	NA	NA	NA	NA
5604	2020_10_13_KR_KR_Analysis_2021_01_19.xls	2020	10	13	2020-10-13	44117	51	H10	Blank_44117	Bovine_Coronavirus	NTC	32.554	32.554	NA	NA	NA	NA
5605	2020_10_13_KR_KR_Analysis_2021_01_19.xls	2020	10	13	2020-10-13	44117	51	H11	Blank_44117	Bovine_Coronavirus	NTC	33.317	33.317	NA	NA	NA	NA
5606	2020_10_13_KR_KR_Analysis_2021_01_19.xls	2020	10	13	2020-10-13	44117	51	C1	Blank_44117	Envelope	NTC	Undetermined	NA	NA	NA	NA	NA
5607	2020_10_13_KR_KR_Analysis_2021_01_19.xls	2020	10	13	2020-10-13	44117	51	C2	Blank_44117	Envelope	NTC	Undetermined	NA	NA	NA	NA	NA
5608	2020_10_13_KR_KR_Analysis_2021_01_19.xls	2020	10	13	2020-10-13	44117	51	C3	Blank_44117	Envelope	NTC	Undetermined	NA	NA	NA	NA	NA
5609	2020_10_13_KR_KR_Analysis_2021_01_19.xls	2020	10	13	2020-10-13	44117	51	D7	Blank_44117	Envelope	NTC	Undetermined	NA	NA	NA	NA	NA
5610	2020_10_13_KR_KR_Analysis_2021_01_19.xls	2020	10	13	2020-10-13	44117	51	D8	Blank_44117	Envelope	NTC	Undetermined	NA	NA	NA	NA	NA
5611	2020_10_13_KR_KR_Analysis_2021_01_19.xls	2020	10	13	2020-10-13	44117	51	D9	Blank_44117	Envelope	NTC	Undetermined	NA	NA	NA	NA	NA
5612	2020_10_13_KR_KR_Analysis_2021_01_19.xls	2020	10	13	2020-10-13	44117	51	E7	Blank_44117	Envelope	NTC	Undetermined	NA	NA	NA	NA	NA
5613	2020_10_13_KR_KR_Analysis_2021_01_19.xls	2020	10	13	2020-10-13	44117	51	E8	Blank_44117	Envelope	NTC	Undetermined	NA	NA	NA	NA	NA
5614	2020_10_13_KR_KR_Analysis_2021_01_19.xls	2020	10	13	2020-10-13	44117	51	E9	Blank_44117	Envelope	NTC	Undetermined	NA	NA	NA	NA	NA
5615	2020_10_13_KR_KR_Analysis_2021_01_19.xls	2020	10	13	2020-10-13	44117	51	F7	Blank_44117	Envelope	NTC	Undetermined	NA	NA	NA	NA	NA
5616	2020_10_13_KR_KR_Analysis_2021_01_19.xls	2020	10	13	2020-10-13	44117	51	F8	Blank_44117	Envelope	NTC	Undetermined	NA	NA	NA	NA	NA
5617	2020_10_13_KR_KR_Analysis_2021_01_19.xls	2020	10	13	2020-10-13	44117	51	F9	Blank_44117	Envelope	NTC	Undetermined	NA	NA	NA	NA	NA
5618	2020_10_13_KR_KR_Analysis_2021_01_19.xls	2020	10	13	2020-10-13	44117	51	G7	Blank_44117	Envelope	NTC	Undetermined	NA	NA	NA	NA	NA
5619	2020_10_13_KR_KR_Analysis_2021_01_19.xls	2020	10	13	2020-10-13	44117	51	G8	Blank_44117	Envelope	NTC	Undetermined	NA	NA	NA	NA	NA
5620	2020_10_13_KR_KR_Analysis_2021_01_19.xls	2020	10	13	2020-10-13	44117	51	G9	Blank_44117	Envelope	NTC	Undetermined	NA	NA	NA	NA	NA
5621	2020_10_13_KR_KR_Analysis_2021_01_19.xls	2020	10	13	2020-10-13	44117	51	H10	Blank_44117	Envelope	NTC	Undetermined	NA	NA	NA	NA	NA
5622	2020_10_13_KR_KR_Analysis_2021_01_19.xls	2020	10	13	2020-10-13	44117	51	H11	Blank_44117	Envelope	NTC	Undetermined	NA	NA	NA	NA	NA
5623	2020_10_13_KR_KR_Analysis_2021_01_19.xls	2020	10	13	2020-10-13	44117	51	C1	Blank_44117	FplusBacteriophage	NTC	33.291	33.291	NA	NA	NA	NA
5624	2020_10_13_KR_KR_Analysis_2021_01_19.xls	2020	10	13	2020-10-13	44117	51	C2	Blank_44117	FplusBacteriophage	NTC	33.216	33.216	NA	NA	NA	NA
5625	2020_10_13_KR_KR_Analysis_2021_01_19.xls	2020	10	13	2020-10-13	44117	51	C3	Blank_44117	FplusBacteriophage	NTC	33.686	33.686	NA	NA	NA	NA
5626	2020_10_13_KR_KR_Analysis_2021_01_19.xls	2020	10	13	2020-10-13	44117	51	D7	Blank_44117	FplusBacteriophage	NTC	33.207	33.207	NA	NA	NA	NA
5627	2020_10_13_KR_KR_Analysis_2021_01_19.xls	2020	10	13	2020-10-13	44117	51	D8	Blank_44117	FplusBacteriophage	NTC	34.68	34.68	NA	NA	NA	NA
5628	2020_10_13_KR_KR_Analysis_2021_01_19.xls	2020	10	13	2020-10-13	44117	51	D9	Blank_44117	FplusBacteriophage	NTC	33.42	33.42	NA	NA	NA	NA
5629	2020_10_13_KR_KR_Analysis_2021_01_19.xls	2020	10	13	2020-10-13	44117	51	E7	Blank_44117	FplusBacteriophage	NTC	34.003	34.003	NA	NA	NA	NA
5630	2020_10_13_KR_KR_Analysis_2021_01_19.xls	2020	10	13	2020-10-13	44117	51	E8	Blank_44117	FplusBacteriophage	NTC	33.492	33.492	NA	NA	NA	NA
5631	2020_10_13_KR_KR_Analysis_2021_01_19.xls	2020	10	13	2020-10-13	44117	51	E9	Blank_44117	FplusBacteriophage	NTC	33.351	33.351	NA	NA	NA	NA
5632	2020_10_13_KR_KR_Analysis_2021_01_19.xls	2020	10	13	2020-10-13	44117	51	F7	Blank_44117	FplusBacteriophage	NTC	33.589	33.589	NA	NA	NA	NA
5633	2020_10_13_KR_KR_Analysis_2021_01_19.xls	2020	10	13	2020-10-13	44117	51	F8	Blank_44117	FplusBacteriophage	NTC	34.605	34.605	NA	NA	NA	NA
5634	2020_10_13_KR_KR_Analysis_2021_01_19.xls	2020	10	13	2020-10-13	44117	51	F9	Blank_44117	FplusBacteriophage	NTC	33.302	33.302	NA	NA	NA	NA
5635	2020_10_13_KR_KR_Analysis_2021_01_19.xls	2020	10	13	2020-10-13	44117	51	G7	Blank_44117	FplusBacteriophage	NTC	34.435	34.435	NA	NA	NA	NA
5636	2020_10_13_KR_KR_Analysis_2021_01_19.xls	2020	10	13	2020-10-13	44117	51	G8	Blank_44117	FplusBacteriophage	NTC	34.662	34.662	NA	NA	NA	NA
5637	2020_10_13_KR_KR_Analysis_2021_01_19.xls	2020	10	13	2020-10-13	44117	51	G9	Blank_44117	FplusBacteriophage	NTC	33.729	33.729	NA	NA	NA	NA
5638	2020_10_13_KR_KR_Analysis_2021_01_19.xls	2020	10	13	2020-10-13	44117	51	H10	Blank_44117	FplusBacteriophage	NTC	32.569	32.569	NA	NA	NA	NA
5639	2020_10_13_KR_KR_Analysis_2021_01_19.xls	2020	10	13	2020-10-13	44117	51	H11	Blank_44117	FplusBacteriophage	NTC	33.504	33.504	NA	NA	NA	NA
5640	2020_10_13_KR_KR_Analysis_2021_01_19.xls	2020	10	13	2020-10-13	44117	51	C1	Blank_44117	Nucleocapsid	NTC	Undetermined	NA	NA	NA	NA	NA
5641	2020_10_13_KR_KR_Analysis_2021_01_19.xls	2020	10	13	2020-10-13	44117	51	C2	Blank_44117	Nucleocapsid	NTC	Undetermined	NA	NA	NA	NA	NA
5642	2020_10_13_KR_KR_Analysis_2021_01_19.xls	2020	10	13	2020-10-13	44117	51	C3	Blank_44117	Nucleocapsid	NTC	Undetermined	NA	NA	NA	NA	NA
5643	2020_10_13_KR_KR_Analysis_2021_01_19.xls	2020	10	13	2020-10-13	44117	51	D7	Blank_44117	Nucleocapsid	NTC	Undetermined	NA	NA	NA	NA	NA
5644	2020_10_13_KR_KR_Analysis_2021_01_19.xls	2020	10	13	2020-10-13	44117	51	D8	Blank_44117	Nucleocapsid	NTC	Undetermined	NA	NA	NA	NA	NA
5645	2020_10_13_KR_KR_Analysis_2021_01_19.xls	2020	10	13	2020-10-13	44117	51	D9	Blank_44117	Nucleocapsid	NTC	Undetermined	NA	NA	NA	NA	NA
5646	2020_10_13_KR_KR_Analysis_2021_01_19.xls	2020	10	13	2020-10-13	44117	51	E7	Blank_44117	Nucleocapsid	NTC	Undetermined	NA	NA	NA	NA	NA
5647	2020_10_13_KR_KR_Analysis_2021_01_19.xls	2020	10	13	2020-10-13	44117	51	E8	Blank_44117	Nucleocapsid	NTC	Undetermined	NA	NA	NA	NA	NA
5648	2020_10_13_KR_KR_Analysis_2021_01_19.xls	2020	10	13	2020-10-13	44117	51	E9	Blank_44117	Nucleocapsid	NTC	Undetermined	NA	NA	NA	NA	NA
5649	2020_10_13_KR_KR_Analysis_2021_01_19.xls	2020	10	13	2020-10-13	44117	51	F7	Blank_44117	Nucleocapsid	NTC	Undetermined	NA	NA	NA	NA	NA
5650	2020_10_13_KR_KR_Analysis_2021_01_19.xls	2020	10	13	2020-10-13	44117	51	F8	Blank_44117	Nucleocapsid	NTC	36.35	36.35	NA	NA	NA	NA
5651	2020_10_13_KR_KR_Analysis_2021_01_19.xls	2020	10	13	2020-10-13	44117	51	F9	Blank_44117	Nucleocapsid	NTC	Undetermined	NA	NA	NA	NA	NA
5652	2020_10_13_KR_KR_Analysis_2021_01_19.xls	2020	10	13	2020-10-13	44117	51	G7	Blank_44117	Nucleocapsid	NTC	Undetermined	NA	NA	NA	NA	NA
5653	2020_10_13_KR_KR_Analysis_2021_01_19.xls	2020	10	13	2020-10-13	44117	51	G8	Blank_44117	Nucleocapsid	NTC	Undetermined	NA	NA	NA	NA	NA
5654	2020_10_13_KR_KR_Analysis_2021_01_19.xls	2020	10	13	2020-10-13	44117	51	G9	Blank_44117	Nucleocapsid	NTC	Undetermined	NA	NA	NA	NA	NA
5655	2020_10_13_KR_KR_Analysis_2021_01_19.xls	2020	10	13	2020-10-13	44117	51	H10	Blank_44117	Nucleocapsid	NTC	Undetermined	NA	NA	NA	NA	NA
5656	2020_10_13_KR_KR_Analysis_2021_01_19.xls	2020	10	13	2020-10-13	44117	51	H11	Blank_44117	Nucleocapsid	NTC	36.735	36.735	NA	NA	NA	NA
5657	2020_10_14_KR_KR_Analysis_2021_01_19.xls	2020	10	14	2020-10-14	44118	52	D7	Blank_44118	Bovine_Coronavirus	NTC	31.959	31.959	NA	NA	NA	NA
5658	2020_10_14_KR_KR_Analysis_2021_01_19.xls	2020	10	14	2020-10-14	44118	52	D8	Blank_44118	Bovine_Coronavirus	NTC	31.504	31.504	NA	NA	NA	NA
5659	2020_10_14_KR_KR_Analysis_2021_01_19.xls	2020	10	14	2020-10-14	44118	52	D9	Blank_44118	Bovine_Coronavirus	NTC	33.016	33.016	NA	NA	NA	NA
5660	2020_10_14_KR_KR_Analysis_2021_01_19.xls	2020	10	14	2020-10-14	44118	52	G7	Blank_44118	Bovine_Coronavirus	NTC	32.462	32.462	NA	NA	NA	NA
5661	2020_10_14_KR_KR_Analysis_2021_01_19.xls	2020	10	14	2020-10-14	44118	52	G8	Blank_44118	Bovine_Coronavirus	NTC	32.899	32.899	NA	NA	NA	NA
5662	2020_10_14_KR_KR_Analysis_2021_01_19.xls	2020	10	14	2020-10-14	44118	52	G9	Blank_44118	Bovine_Coronavirus	NTC	Undetermined	NA	NA	NA	NA	NA
5663	2020_10_14_KR_KR_Analysis_2021_01_19.xls	2020	10	14	2020-10-14	44118	52	G10	Blank_44118	Bovine_Coronavirus	NTC	31.736	31.736	NA	NA	NA	NA
5664	2020_10_14_KR_KR_Analysis_2021_01_19.xls	2020	10	14	2020-10-14	44118	52	G11	Blank_44118	Bovine_Coronavirus	NTC	32.745	32.745	NA	NA	NA	NA
5665	2020_10_14_KR_KR_Analysis_2021_01_19.xls	2020	10	14	2020-10-14	44118	52	H10	Blank_44118	Bovine_Coronavirus	NTC	33.452	33.452	NA	NA	NA	NA
5666	2020_10_14_KR_KR_Analysis_2021_01_19.xls	2020	10	14	2020-10-14	44118	52	H11	Blank_44118	Bovine_Coronavirus	NTC	32.944	32.944	NA	NA	NA	NA
5667	2020_10_14_KR_KR_Analysis_2021_01_19.xls	2020	10	14	2020-10-14	44118	52	D7	Blank_44118	Envelope	NTC	Undetermined	NA	NA	NA	NA	NA
5668	2020_10_14_KR_KR_Analysis_2021_01_19.xls	2020	10	14	2020-10-14	44118	52	D8	Blank_44118	Envelope	NTC	Undetermined	NA	NA	NA	NA	NA
5669	2020_10_14_KR_KR_Analysis_2021_01_19.xls	2020	10	14	2020-10-14	44118	52	D9	Blank_44118	Envelope	NTC	Undetermined	NA	NA	NA	NA	NA
5670	2020_10_14_KR_KR_Analysis_2021_01_19.xls	2020	10	14	2020-10-14	44118	52	G7	Blank_44118	Envelope	NTC	Undetermined	NA	NA	NA	NA	NA
5671	2020_10_14_KR_KR_Analysis_2021_01_19.xls	2020	10	14	2020-10-14	44118	52	G8	Blank_44118	Envelope	NTC	Undetermined	NA	NA	NA	NA	NA
5672	2020_10_14_KR_KR_Analysis_2021_01_19.xls	2020	10	14	2020-10-14	44118	52	G9	Blank_44118	Envelope	NTC	Undetermined	NA	NA	NA	NA	NA
5673	2020_10_14_KR_KR_Analysis_2021_01_19.xls	2020	10	14	2020-10-14	44118	52	G10	Blank_44118	Envelope	NTC	Undetermined	NA	NA	NA	NA	NA
5674	2020_10_14_KR_KR_Analysis_2021_01_19.xls	2020	10	14	2020-10-14	44118	52	G11	Blank_44118	Envelope	NTC	Undetermined	NA	NA	NA	NA	NA
5675	2020_10_14_KR_KR_Analysis_2021_01_19.xls	2020	10	14	2020-10-14	44118	52	H10	Blank_44118	Envelope	NTC	Undetermined	NA	NA	NA	NA	NA
5676	2020_10_14_KR_KR_Analysis_2021_01_19.xls	2020	10	14	2020-10-14	44118	52	H11	Blank_44118	Envelope	NTC	Undetermined	NA	NA	NA	NA	NA
5677	2020_10_14_KR_KR_Analysis_2021_01_19.xls	2020	10	14	2020-10-14	44118	52	D7	Blank_44118	FplusBacteriophage	NTC	32.555	32.555	NA	NA	NA	NA
5678	2020_10_14_KR_KR_Analysis_2021_01_19.xls	2020	10	14	2020-10-14	44118	52	D8	Blank_44118	FplusBacteriophage	NTC	32.478	32.478	NA	NA	NA	NA
5679	2020_10_14_KR_KR_Analysis_2021_01_19.xls	2020	10	14	2020-10-14	44118	52	D9	Blank_44118	FplusBacteriophage	NTC	32.279	32.279	NA	NA	NA	NA
5680	2020_10_14_KR_KR_Analysis_2021_01_19.xls	2020	10	14	2020-10-14	44118	52	G7	Blank_44118	FplusBacteriophage	NTC	33.418	33.418	NA	NA	NA	NA
5681	2020_10_14_KR_KR_Analysis_2021_01_19.xls	2020	10	14	2020-10-14	44118	52	G8	Blank_44118	FplusBacteriophage	NTC	33.895	33.895	NA	NA	NA	NA
