## Supplemental Tables for "High-resolution within-sewer SARS-CoV-2 surveillance facilitates informed intervention" (part 2 of 3)

### Sheet: S11 (continued)
Supplemental Table 9. SENB+ RT-qPCR concentration values
5682	2020_10_14_KR_KR_Analysis_2021_01_19.xls	2020	10	14	2020-10-14	44118	52	G9	Blank_44118	FplusBacteriophage	NTC	Undetermined	NA	NA	NA	NA	NA
5683	2020_10_14_KR_KR_Analysis_2021_01_19.xls	2020	10	14	2020-10-14	44118	52	G10	Blank_44118	FplusBacteriophage	NTC	35.377	35.377	NA	NA	NA	NA
5684	2020_10_14_KR_KR_Analysis_2021_01_19.xls	2020	10	14	2020-10-14	44118	52	G11	Blank_44118	FplusBacteriophage	NTC	32.724	32.724	NA	NA	NA	NA
5685	2020_10_14_KR_KR_Analysis_2021_01_19.xls	2020	10	14	2020-10-14	44118	52	H10	Blank_44118	FplusBacteriophage	NTC	Undetermined	NA	NA	NA	NA	NA
5686	2020_10_14_KR_KR_Analysis_2021_01_19.xls	2020	10	14	2020-10-14	44118	52	H11	Blank_44118	FplusBacteriophage	NTC	32.713	32.713	NA	NA	NA	NA
5687	2020_10_14_KR_KR_Analysis_2021_01_19.xls	2020	10	14	2020-10-14	44118	52	D7	Blank_44118	Nucleocapsid	NTC	Undetermined	NA	NA	NA	NA	NA
5688	2020_10_14_KR_KR_Analysis_2021_01_19.xls	2020	10	14	2020-10-14	44118	52	D8	Blank_44118	Nucleocapsid	NTC	Undetermined	NA	NA	NA	NA	NA
5689	2020_10_14_KR_KR_Analysis_2021_01_19.xls	2020	10	14	2020-10-14	44118	52	D9	Blank_44118	Nucleocapsid	NTC	Undetermined	NA	NA	NA	NA	NA
5690	2020_10_14_KR_KR_Analysis_2021_01_19.xls	2020	10	14	2020-10-14	44118	52	G7	Blank_44118	Nucleocapsid	NTC	Undetermined	NA	NA	NA	NA	NA
5691	2020_10_14_KR_KR_Analysis_2021_01_19.xls	2020	10	14	2020-10-14	44118	52	G8	Blank_44118	Nucleocapsid	NTC	Undetermined	NA	NA	NA	NA	NA
5692	2020_10_14_KR_KR_Analysis_2021_01_19.xls	2020	10	14	2020-10-14	44118	52	G9	Blank_44118	Nucleocapsid	NTC	Undetermined	NA	NA	NA	NA	NA
5693	2020_10_14_KR_KR_Analysis_2021_01_19.xls	2020	10	14	2020-10-14	44118	52	G10	Blank_44118	Nucleocapsid	NTC	-	NA	NA	NA	NA	NA
5694	2020_10_14_KR_KR_Analysis_2021_01_19.xls	2020	10	14	2020-10-14	44118	52	G11	Blank_44118	Nucleocapsid	NTC	Undetermined	NA	NA	NA	NA	NA
5695	2020_10_14_KR_KR_Analysis_2021_01_19.xls	2020	10	14	2020-10-14	44118	52	H10	Blank_44118	Nucleocapsid	NTC	-	NA	NA	NA	NA	NA
5696	2020_10_14_KR_KR_Analysis_2021_01_19.xls	2020	10	14	2020-10-14	44118	52	H11	Blank_44118	Nucleocapsid	NTC	-	NA	NA	NA	NA	NA
5697	2020_10_15_ADF_KR_Analysis_2021_01_18.xls	2020	10	15	2020-10-15	44119	53	H10	Blank_44119	Bovine_Coronavirus	NTC	33.568	33.568	NA	NA	NA	NA
5698	2020_10_15_ADF_KR_Analysis_2021_01_18.xls	2020	10	15	2020-10-15	44119	53	H11	Blank_44119	Bovine_Coronavirus	NTC	33.042	33.042	NA	NA	NA	NA
5699	2020_10_15_ADF_KR_Analysis_2021_01_18.xls	2020	10	15	2020-10-15	44119	53	H10	Blank_44119	Envelope	NTC	Undetermined	NA	NA	NA	NA	NA
5700	2020_10_15_ADF_KR_Analysis_2021_01_18.xls	2020	10	15	2020-10-15	44119	53	H11	Blank_44119	Envelope	NTC	Undetermined	NA	NA	NA	NA	NA
5701	2020_10_15_ADF_KR_Analysis_2021_01_18.xls	2020	10	15	2020-10-15	44119	53	H10	Blank_44119	FplusBacteriophage	NTC	38.348	38.348	NA	NA	NA	NA
5702	2020_10_15_ADF_KR_Analysis_2021_01_18.xls	2020	10	15	2020-10-15	44119	53	H11	Blank_44119	FplusBacteriophage	NTC	38.402	38.402	NA	NA	NA	NA
5703	2020_10_15_ADF_KR_Analysis_2021_01_18.xls	2020	10	15	2020-10-15	44119	53	H10	Blank_44119	Nucleocapsid	NTC	-	NA	NA	NA	NA	NA
5704	2020_10_15_ADF_KR_Analysis_2021_01_18.xls	2020	10	15	2020-10-15	44119	53	H11	Blank_44119	Nucleocapsid	NTC	-	NA	NA	NA	NA	NA
5705	2020_10_16_JL_KR_Analysis_2021_01_18.xls	2020	10	16	2020-10-16	44120	54	C1	Blank_44120	Bovine_Coronavirus	NTC	33.806	33.806	NA	NA	NA	NA
5706	2020_10_16_JL_KR_Analysis_2021_01_18.xls	2020	10	16	2020-10-16	44120	54	C2	Blank_44120	Bovine_Coronavirus	NTC	33.545	33.545	NA	NA	NA	NA
5707	2020_10_16_JL_KR_Analysis_2021_01_18.xls	2020	10	16	2020-10-16	44120	54	H10	Blank_44120	Bovine_Coronavirus	NTC	34.185	34.185	NA	NA	NA	NA
5708	2020_10_16_JL_KR_Analysis_2021_01_18.xls	2020	10	16	2020-10-16	44120	54	H11	Blank_44120	Bovine_Coronavirus	NTC	33.836	33.836	NA	NA	NA	NA
5709	2020_10_16_JL_KR_Analysis_2021_01_18.xls	2020	10	16	2020-10-16	44120	54	C1	Blank_44120	Envelope	NTC	Undetermined	NA	NA	NA	NA	NA
5710	2020_10_16_JL_KR_Analysis_2021_01_18.xls	2020	10	16	2020-10-16	44120	54	C2	Blank_44120	Envelope	NTC	Undetermined	NA	NA	NA	NA	NA
5711	2020_10_16_JL_KR_Analysis_2021_01_18.xls	2020	10	16	2020-10-16	44120	54	H10	Blank_44120	Envelope	NTC	Undetermined	NA	NA	NA	NA	NA
5712	2020_10_16_JL_KR_Analysis_2021_01_18.xls	2020	10	16	2020-10-16	44120	54	H11	Blank_44120	Envelope	NTC	Undetermined	NA	NA	NA	NA	NA
5713	2020_10_16_JL_KR_Analysis_2021_01_18.xls	2020	10	16	2020-10-16	44120	54	C1	Blank_44120	FplusBacteriophage	NTC	33.34	33.34	NA	NA	NA	NA
5714	2020_10_16_JL_KR_Analysis_2021_01_18.xls	2020	10	16	2020-10-16	44120	54	C2	Blank_44120	FplusBacteriophage	NTC	33.917	33.917	NA	NA	NA	NA
5715	2020_10_16_JL_KR_Analysis_2021_01_18.xls	2020	10	16	2020-10-16	44120	54	H10	Blank_44120	FplusBacteriophage	NTC	34.262	34.262	NA	NA	NA	NA
5716	2020_10_16_JL_KR_Analysis_2021_01_18.xls	2020	10	16	2020-10-16	44120	54	H11	Blank_44120	FplusBacteriophage	NTC	32.685	32.685	NA	NA	NA	NA
5717	2020_10_16_JL_KR_Analysis_2021_01_18.xls	2020	10	16	2020-10-16	44120	54	C1	Blank_44120	Nucleocapsid	NTC	Undetermined	NA	NA	NA	NA	NA
5718	2020_10_16_JL_KR_Analysis_2021_01_18.xls	2020	10	16	2020-10-16	44120	54	C2	Blank_44120	Nucleocapsid	NTC	34.413	34.413	NA	NA	NA	NA
5719	2020_10_16_JL_KR_Analysis_2021_01_18.xls	2020	10	16	2020-10-16	44120	54	H10	Blank_44120	Nucleocapsid	NTC	Undetermined	NA	NA	NA	NA	NA
5720	2020_10_16_JL_KR_Analysis_2021_01_18.xls	2020	10	16	2020-10-16	44120	54	H11	Blank_44120	Nucleocapsid	NTC	Undetermined	NA	NA	NA	NA	NA
5721	2020_10_17_JL_KR_Analysis_2021_01_18.xls	2020	10	17	2020-10-17	44121	55	C1	Blank_44121	Bovine_Coronavirus	NTC	35.014	35.014	NA	NA	NA	NA
5722	2020_10_17_JL_KR_Analysis_2021_01_18.xls	2020	10	17	2020-10-17	44121	55	C2	Blank_44121	Bovine_Coronavirus	NTC	34.973	34.973	NA	NA	NA	NA
5723	2020_10_17_JL_KR_Analysis_2021_01_18.xls	2020	10	17	2020-10-17	44121	55	C3	Blank_44121	Bovine_Coronavirus	NTC	34.931	34.931	NA	NA	NA	NA
5724	2020_10_17_JL_KR_Analysis_2021_01_18.xls	2020	10	17	2020-10-17	44121	55	H7	Blank_44121	Bovine_Coronavirus	NTC	35.065	35.065	NA	NA	NA	NA
5725	2020_10_17_JL_KR_Analysis_2021_01_18.xls	2020	10	17	2020-10-17	44121	55	H8	Blank_44121	Bovine_Coronavirus	NTC	34.317	34.317	NA	NA	NA	NA
5726	2020_10_17_JL_KR_Analysis_2021_01_18.xls	2020	10	17	2020-10-17	44121	55	H9	Blank_44121	Bovine_Coronavirus	NTC	35.364	35.364	NA	NA	NA	NA
5727	2020_10_17_JL_KR_Analysis_2021_01_18.xls	2020	10	17	2020-10-17	44121	55	H10	Blank_44121	Bovine_Coronavirus	NTC	34.729	34.729	NA	NA	NA	NA
5728	2020_10_17_JL_KR_Analysis_2021_01_18.xls	2020	10	17	2020-10-17	44121	55	H11	Blank_44121	Bovine_Coronavirus	NTC	34.256	34.256	NA	NA	NA	NA
5729	2020_10_17_JL_KR_Analysis_2021_01_18.xls	2020	10	17	2020-10-17	44121	55	H12	Blank_44121	Bovine_Coronavirus	NTC	34.527	34.527	NA	NA	NA	NA
5730	2020_10_17_JL_KR_Analysis_2021_01_18.xls	2020	10	17	2020-10-17	44121	55	C1	Blank_44121	Envelope	NTC	Undetermined	NA	NA	NA	NA	NA
5731	2020_10_17_JL_KR_Analysis_2021_01_18.xls	2020	10	17	2020-10-17	44121	55	C2	Blank_44121	Envelope	NTC	Undetermined	NA	NA	NA	NA	NA
5732	2020_10_17_JL_KR_Analysis_2021_01_18.xls	2020	10	17	2020-10-17	44121	55	C3	Blank_44121	Envelope	NTC	Undetermined	NA	NA	NA	NA	NA
5733	2020_10_17_JL_KR_Analysis_2021_01_18.xls	2020	10	17	2020-10-17	44121	55	H7	Blank_44121	Envelope	NTC	Undetermined	NA	NA	NA	NA	NA
5734	2020_10_17_JL_KR_Analysis_2021_01_18.xls	2020	10	17	2020-10-17	44121	55	H8	Blank_44121	Envelope	NTC	Undetermined	NA	NA	NA	NA	NA
5735	2020_10_17_JL_KR_Analysis_2021_01_18.xls	2020	10	17	2020-10-17	44121	55	H9	Blank_44121	Envelope	NTC	Undetermined	NA	NA	NA	NA	NA
5736	2020_10_17_JL_KR_Analysis_2021_01_18.xls	2020	10	17	2020-10-17	44121	55	H10	Blank_44121	Envelope	NTC	Undetermined	NA	NA	NA	NA	NA
5737	2020_10_17_JL_KR_Analysis_2021_01_18.xls	2020	10	17	2020-10-17	44121	55	H11	Blank_44121	Envelope	NTC	Undetermined	NA	NA	NA	NA	NA
5738	2020_10_17_JL_KR_Analysis_2021_01_18.xls	2020	10	17	2020-10-17	44121	55	H12	Blank_44121	Envelope	NTC	Undetermined	NA	NA	NA	NA	NA
5739	2020_10_17_JL_KR_Analysis_2021_01_18.xls	2020	10	17	2020-10-17	44121	55	C1	Blank_44121	FplusBacteriophage	NTC	32.932	32.932	NA	NA	NA	NA
5740	2020_10_17_JL_KR_Analysis_2021_01_18.xls	2020	10	17	2020-10-17	44121	55	C2	Blank_44121	FplusBacteriophage	NTC	34.132	34.132	NA	NA	NA	NA
5741	2020_10_17_JL_KR_Analysis_2021_01_18.xls	2020	10	17	2020-10-17	44121	55	C3	Blank_44121	FplusBacteriophage	NTC	32.559	32.559	NA	NA	NA	NA
5742	2020_10_17_JL_KR_Analysis_2021_01_18.xls	2020	10	17	2020-10-17	44121	55	H7	Blank_44121	FplusBacteriophage	NTC	33.178	33.178	NA	NA	NA	NA
5743	2020_10_17_JL_KR_Analysis_2021_01_18.xls	2020	10	17	2020-10-17	44121	55	H8	Blank_44121	FplusBacteriophage	NTC	33.385	33.385	NA	NA	NA	NA
5744	2020_10_17_JL_KR_Analysis_2021_01_18.xls	2020	10	17	2020-10-17	44121	55	H9	Blank_44121	FplusBacteriophage	NTC	33.708	33.708	NA	NA	NA	NA
5745	2020_10_17_JL_KR_Analysis_2021_01_18.xls	2020	10	17	2020-10-17	44121	55	H10	Blank_44121	FplusBacteriophage	NTC	33.226	33.226	NA	NA	NA	NA
5746	2020_10_17_JL_KR_Analysis_2021_01_18.xls	2020	10	17	2020-10-17	44121	55	H11	Blank_44121	FplusBacteriophage	NTC	33.775	33.775	NA	NA	NA	NA
5747	2020_10_17_JL_KR_Analysis_2021_01_18.xls	2020	10	17	2020-10-17	44121	55	H12	Blank_44121	FplusBacteriophage	NTC	33.289	33.289	NA	NA	NA	NA
5748	2020_10_17_JL_KR_Analysis_2021_01_18.xls	2020	10	17	2020-10-17	44121	55	C1	Blank_44121	Nucleocapsid	NTC	Undetermined	NA	NA	NA	NA	NA
5749	2020_10_17_JL_KR_Analysis_2021_01_18.xls	2020	10	17	2020-10-17	44121	55	C2	Blank_44121	Nucleocapsid	NTC	Undetermined	NA	NA	NA	NA	NA
5750	2020_10_17_JL_KR_Analysis_2021_01_18.xls	2020	10	17	2020-10-17	44121	55	C3	Blank_44121	Nucleocapsid	NTC	Undetermined	NA	NA	NA	NA	NA
5751	2020_10_17_JL_KR_Analysis_2021_01_18.xls	2020	10	17	2020-10-17	44121	55	H7	Blank_44121	Nucleocapsid	NTC	Undetermined	NA	NA	NA	NA	NA
5752	2020_10_17_JL_KR_Analysis_2021_01_18.xls	2020	10	17	2020-10-17	44121	55	H8	Blank_44121	Nucleocapsid	NTC	Undetermined	NA	NA	NA	NA	NA
5753	2020_10_17_JL_KR_Analysis_2021_01_18.xls	2020	10	17	2020-10-17	44121	55	H9	Blank_44121	Nucleocapsid	NTC	Undetermined	NA	NA	NA	NA	NA
5754	2020_10_17_JL_KR_Analysis_2021_01_18.xls	2020	10	17	2020-10-17	44121	55	H10	Blank_44121	Nucleocapsid	NTC	Undetermined	NA	NA	NA	NA	NA
5755	2020_10_17_JL_KR_Analysis_2021_01_18.xls	2020	10	17	2020-10-17	44121	55	H11	Blank_44121	Nucleocapsid	NTC	Undetermined	NA	NA	NA	NA	NA
5756	2020_10_17_JL_KR_Analysis_2021_01_18.xls	2020	10	17	2020-10-17	44121	55	H12	Blank_44121	Nucleocapsid	NTC	35.351	35.351	NA	NA	NA	NA
5757	2020_10_18_JL_KR_Analysis_2021_01_18.xls	2020	10	18	2020-10-18	44122	56	C1	Blank_44122	Bovine_Coronavirus	NTC	33.339	33.339	NA	NA	NA	NA
5758	2020_10_18_JL_KR_Analysis_2021_01_18.xls	2020	10	18	2020-10-18	44122	56	C2	Blank_44122	Bovine_Coronavirus	NTC	33.614	33.614	NA	NA	NA	NA
5759	2020_10_18_JL_KR_Analysis_2021_01_18.xls	2020	10	18	2020-10-18	44122	56	H10	Blank_44122	Bovine_Coronavirus	NTC	34.434	34.434	NA	NA	NA	NA
5760	2020_10_18_JL_KR_Analysis_2021_01_18.xls	2020	10	18	2020-10-18	44122	56	H11	Blank_44122	Bovine_Coronavirus	NTC	33.285	33.285	NA	NA	NA	NA
5761	2020_10_18_JL_KR_Analysis_2021_01_18.xls	2020	10	18	2020-10-18	44122	56	C1	Blank_44122	Envelope	NTC	Undetermined	NA	NA	NA	NA	NA
5762	2020_10_18_JL_KR_Analysis_2021_01_18.xls	2020	10	18	2020-10-18	44122	56	C2	Blank_44122	Envelope	NTC	Undetermined	NA	NA	NA	NA	NA
5763	2020_10_18_JL_KR_Analysis_2021_01_18.xls	2020	10	18	2020-10-18	44122	56	H10	Blank_44122	Envelope	NTC	Undetermined	NA	NA	NA	NA	NA
5764	2020_10_18_JL_KR_Analysis_2021_01_18.xls	2020	10	18	2020-10-18	44122	56	H11	Blank_44122	Envelope	NTC	Undetermined	NA	NA	NA	NA	NA
5765	2020_10_18_JL_KR_Analysis_2021_01_18.xls	2020	10	18	2020-10-18	44122	56	C1	Blank_44122	FplusBacteriophage	NTC	33.68	33.68	NA	NA	NA	NA
5766	2020_10_18_JL_KR_Analysis_2021_01_18.xls	2020	10	18	2020-10-18	44122	56	C2	Blank_44122	FplusBacteriophage	NTC	33.256	33.256	NA	NA	NA	NA
5767	2020_10_18_JL_KR_Analysis_2021_01_18.xls	2020	10	18	2020-10-18	44122	56	H10	Blank_44122	FplusBacteriophage	NTC	33.802	33.802	NA	NA	NA	NA
5768	2020_10_18_JL_KR_Analysis_2021_01_18.xls	2020	10	18	2020-10-18	44122	56	H11	Blank_44122	FplusBacteriophage	NTC	33.33	33.33	NA	NA	NA	NA
5769	2020_10_18_JL_KR_Analysis_2021_01_18.xls	2020	10	18	2020-10-18	44122	56	C1	Blank_44122	Nucleocapsid	NTC	Undetermined	NA	NA	NA	NA	NA
5770	2020_10_18_JL_KR_Analysis_2021_01_18.xls	2020	10	18	2020-10-18	44122	56	C2	Blank_44122	Nucleocapsid	NTC	Undetermined	NA	NA	NA	NA	NA
5771	2020_10_18_JL_KR_Analysis_2021_01_18.xls	2020	10	18	2020-10-18	44122	56	H10	Blank_44122	Nucleocapsid	NTC	Undetermined	NA	NA	NA	NA	NA
5772	2020_10_18_JL_KR_Analysis_2021_01_18.xls	2020	10	18	2020-10-18	44122	56	H11	Blank_44122	Nucleocapsid	NTC	Undetermined	NA	NA	NA	NA	NA
5773	2020_10_19_JL_KR_Analysis_2021_01_18.xls	2020	10	19	2020-10-19	44123	57	C1	Blank_44123	Bovine_Coronavirus	NTC	32.98	32.98	NA	NA	NA	NA
5774	2020_10_19_JL_KR_Analysis_2021_01_18.xls	2020	10	19	2020-10-19	44123	57	C2	Blank_44123	Bovine_Coronavirus	NTC	32.489	32.489	NA	NA	NA	NA
5775	2020_10_19_JL_KR_Analysis_2021_01_18.xls	2020	10	19	2020-10-19	44123	57	C3	Blank_44123	Bovine_Coronavirus	NTC	32.221	32.221	NA	NA	NA	NA
5776	2020_10_19_JL_KR_Analysis_2021_01_18.xls	2020	10	19	2020-10-19	44123	57	H10	Blank_44123	Bovine_Coronavirus	NTC	32.664	32.664	NA	NA	NA	NA
5777	2020_10_19_JL_KR_Analysis_2021_01_18.xls	2020	10	19	2020-10-19	44123	57	H11	Blank_44123	Bovine_Coronavirus	NTC	32.706	32.706	NA	NA	NA	NA
5778	2020_10_19_JL_KR_Analysis_2021_01_18.xls	2020	10	19	2020-10-19	44123	57	H12	Blank_44123	Bovine_Coronavirus	NTC	32.758	32.758	NA	NA	NA	NA
5779	2020_10_19_JL_KR_Analysis_2021_01_18.xls	2020	10	19	2020-10-19	44123	57	C1	Blank_44123	Envelope	NTC	Undetermined	NA	NA	NA	NA	NA
5780	2020_10_19_JL_KR_Analysis_2021_01_18.xls	2020	10	19	2020-10-19	44123	57	C2	Blank_44123	Envelope	NTC	Undetermined	NA	NA	NA	NA	NA
5781	2020_10_19_JL_KR_Analysis_2021_01_18.xls	2020	10	19	2020-10-19	44123	57	C3	Blank_44123	Envelope	NTC	Undetermined	NA	NA	NA	NA	NA
5782	2020_10_19_JL_KR_Analysis_2021_01_18.xls	2020	10	19	2020-10-19	44123	57	H10	Blank_44123	Envelope	NTC	Undetermined	NA	NA	NA	NA	NA
5783	2020_10_19_JL_KR_Analysis_2021_01_18.xls	2020	10	19	2020-10-19	44123	57	H11	Blank_44123	Envelope	NTC	Undetermined	NA	NA	NA	NA	NA
5784	2020_10_19_JL_KR_Analysis_2021_01_18.xls	2020	10	19	2020-10-19	44123	57	H12	Blank_44123	Envelope	NTC	Undetermined	NA	NA	NA	NA	NA
5785	2020_10_19_JL_KR_Analysis_2021_01_18.xls	2020	10	19	2020-10-19	44123	57	C1	Blank_44123	FplusBacteriophage	NTC	33.842	33.842	NA	NA	NA	NA
5786	2020_10_19_JL_KR_Analysis_2021_01_18.xls	2020	10	19	2020-10-19	44123	57	C2	Blank_44123	FplusBacteriophage	NTC	33.157	33.157	NA	NA	NA	NA
5787	2020_10_19_JL_KR_Analysis_2021_01_18.xls	2020	10	19	2020-10-19	44123	57	C3	Blank_44123	FplusBacteriophage	NTC	33.365	33.365	NA	NA	NA	NA
5788	2020_10_19_JL_KR_Analysis_2021_01_18.xls	2020	10	19	2020-10-19	44123	57	H10	Blank_44123	FplusBacteriophage	NTC	33.46	33.46	NA	NA	NA	NA
5789	2020_10_19_JL_KR_Analysis_2021_01_18.xls	2020	10	19	2020-10-19	44123	57	H11	Blank_44123	FplusBacteriophage	NTC	32.809	32.809	NA	NA	NA	NA
5790	2020_10_19_JL_KR_Analysis_2021_01_18.xls	2020	10	19	2020-10-19	44123	57	H12	Blank_44123	FplusBacteriophage	NTC	33.19	33.19	NA	NA	NA	NA
5791	2020_10_19_JL_KR_Analysis_2021_01_18.xls	2020	10	19	2020-10-19	44123	57	C1	Blank_44123	Nucleocapsid	NTC	Undetermined	NA	NA	NA	NA	NA
5792	2020_10_19_JL_KR_Analysis_2021_01_18.xls	2020	10	19	2020-10-19	44123	57	C2	Blank_44123	Nucleocapsid	NTC	Undetermined	NA	NA	NA	NA	NA
5793	2020_10_19_JL_KR_Analysis_2021_01_18.xls	2020	10	19	2020-10-19	44123	57	C3	Blank_44123	Nucleocapsid	NTC	Undetermined	NA	NA	NA	NA	NA
5794	2020_10_19_JL_KR_Analysis_2021_01_18.xls	2020	10	19	2020-10-19	44123	57	H10	Blank_44123	Nucleocapsid	NTC	Undetermined	NA	NA	NA	NA	NA
5795	2020_10_19_JL_KR_Analysis_2021_01_18.xls	2020	10	19	2020-10-19	44123	57	H11	Blank_44123	Nucleocapsid	NTC	Undetermined	NA	NA	NA	NA	NA
5796	2020_10_19_JL_KR_Analysis_2021_01_18.xls	2020	10	19	2020-10-19	44123	57	H12	Blank_44123	Nucleocapsid	NTC	Undetermined	NA	NA	NA	NA	NA
5797	2020_10_20_JL_KR_Analysis_2021_01_18.xls	2020	10	20	2020-10-20	44124	58	C1	Blank_44124	Bovine_Coronavirus	NTC	32.671	32.671	NA	NA	NA	NA
5798	2020_10_20_JL_KR_Analysis_2021_01_18.xls	2020	10	20	2020-10-20	44124	58	C2	Blank_44124	Bovine_Coronavirus	NTC	33.179	33.179	NA	NA	NA	NA
5799	2020_10_20_JL_KR_Analysis_2021_01_18.xls	2020	10	20	2020-10-20	44124	58	H10	Blank_44124	Bovine_Coronavirus	NTC	33.618	33.618	NA	NA	NA	NA
5800	2020_10_20_JL_KR_Analysis_2021_01_18.xls	2020	10	20	2020-10-20	44124	58	H11	Blank_44124	Bovine_Coronavirus	NTC	33.657	33.657	NA	NA	NA	NA
5801	2020_10_20_JL_KR_Analysis_2021_01_18.xls	2020	10	20	2020-10-20	44124	58	C1	Blank_44124	Envelope	NTC	Undetermined	NA	NA	NA	NA	NA
5802	2020_10_20_JL_KR_Analysis_2021_01_18.xls	2020	10	20	2020-10-20	44124	58	C2	Blank_44124	Envelope	NTC	Undetermined	NA	NA	NA	NA	NA
5803	2020_10_20_JL_KR_Analysis_2021_01_18.xls	2020	10	20	2020-10-20	44124	58	H10	Blank_44124	Envelope	NTC	Undetermined	NA	NA	NA	NA	NA
5804	2020_10_20_JL_KR_Analysis_2021_01_18.xls	2020	10	20	2020-10-20	44124	58	H11	Blank_44124	Envelope	NTC	Undetermined	NA	NA	NA	NA	NA
5805	2020_10_20_JL_KR_Analysis_2021_01_18.xls	2020	10	20	2020-10-20	44124	58	C1	Blank_44124	FplusBacteriophage	NTC	33.799	33.799	NA	NA	NA	NA
5806	2020_10_20_JL_KR_Analysis_2021_01_18.xls	2020	10	20	2020-10-20	44124	58	C2	Blank_44124	FplusBacteriophage	NTC	34.89	34.89	NA	NA	NA	NA
5807	2020_10_20_JL_KR_Analysis_2021_01_18.xls	2020	10	20	2020-10-20	44124	58	H10	Blank_44124	FplusBacteriophage	NTC	35.626	35.626	NA	NA	NA	NA
5808	2020_10_20_JL_KR_Analysis_2021_01_18.xls	2020	10	20	2020-10-20	44124	58	H11	Blank_44124	FplusBacteriophage	NTC	35.07	35.07	NA	NA	NA	NA
5809	2020_10_20_JL_KR_Analysis_2021_01_18.xls	2020	10	20	2020-10-20	44124	58	C1	Blank_44124	Nucleocapsid	NTC	Undetermined	NA	NA	NA	NA	NA
5810	2020_10_20_JL_KR_Analysis_2021_01_18.xls	2020	10	20	2020-10-20	44124	58	C2	Blank_44124	Nucleocapsid	NTC	Undetermined	NA	NA	NA	NA	NA
5811	2020_10_20_JL_KR_Analysis_2021_01_18.xls	2020	10	20	2020-10-20	44124	58	H10	Blank_44124	Nucleocapsid	NTC	35.467	35.467	NA	NA	NA	NA
5812	2020_10_20_JL_KR_Analysis_2021_01_18.xls	2020	10	20	2020-10-20	44124	58	H11	Blank_44124	Nucleocapsid	NTC	Undetermined	NA	NA	NA	NA	NA
5813	2020_10_21_JL_KR_Analysis_2021_01_18.xls	2020	10	21	2020-10-21	44125	59	C1	Blank_44125	Bovine_Coronavirus	NTC	32.017	32.017	NA	NA	NA	NA
5814	2020_10_21_JL_KR_Analysis_2021_01_18.xls	2020	10	21	2020-10-21	44125	59	C2	Blank_44125	Bovine_Coronavirus	NTC	32.147	32.147	NA	NA	NA	NA
5815	2020_10_21_JL_KR_Analysis_2021_01_18.xls	2020	10	21	2020-10-21	44125	59	C3	Blank_44125	Bovine_Coronavirus	NTC	31.486	31.486	NA	NA	NA	NA
5816	2020_10_21_JL_KR_Analysis_2021_01_18.xls	2020	10	21	2020-10-21	44125	59	E7	Blank_44125	Bovine_Coronavirus	NTC	33.104	33.104	NA	NA	NA	NA
5817	2020_10_21_JL_KR_Analysis_2021_01_18.xls	2020	10	21	2020-10-21	44125	59	E8	Blank_44125	Bovine_Coronavirus	NTC	33.114	33.114	NA	NA	NA	NA
5818	2020_10_21_JL_KR_Analysis_2021_01_18.xls	2020	10	21	2020-10-21	44125	59	E9	Blank_44125	Bovine_Coronavirus	NTC	32.334	32.334	NA	NA	NA	NA
5819	2020_10_21_JL_KR_Analysis_2021_01_18.xls	2020	10	21	2020-10-21	44125	59	F7	Blank_44125	Bovine_Coronavirus	NTC	32.526	32.526	NA	NA	NA	NA
5820	2020_10_21_JL_KR_Analysis_2021_01_18.xls	2020	10	21	2020-10-21	44125	59	F8	Blank_44125	Bovine_Coronavirus	NTC	32.831	32.831	NA	NA	NA	NA
5821	2020_10_21_JL_KR_Analysis_2021_01_18.xls	2020	10	21	2020-10-21	44125	59	F9	Blank_44125	Bovine_Coronavirus	NTC	32.648	32.648	NA	NA	NA	NA
5822	2020_10_21_JL_KR_Analysis_2021_01_18.xls	2020	10	21	2020-10-21	44125	59	H10	Blank_44125	Bovine_Coronavirus	NTC	32.864	32.864	NA	NA	NA	NA
5823	2020_10_21_JL_KR_Analysis_2021_01_18.xls	2020	10	21	2020-10-21	44125	59	H11	Blank_44125	Bovine_Coronavirus	NTC	32.178	32.178	NA	NA	NA	NA
5824	2020_10_21_JL_KR_Analysis_2021_01_18.xls	2020	10	21	2020-10-21	44125	59	C1	Blank_44125	Envelope	NTC	Undetermined	NA	NA	NA	NA	NA
5825	2020_10_21_JL_KR_Analysis_2021_01_18.xls	2020	10	21	2020-10-21	44125	59	C2	Blank_44125	Envelope	NTC	Undetermined	NA	NA	NA	NA	NA
5826	2020_10_21_JL_KR_Analysis_2021_01_18.xls	2020	10	21	2020-10-21	44125	59	C3	Blank_44125	Envelope	NTC	Undetermined	NA	NA	NA	NA	NA
5827	2020_10_21_JL_KR_Analysis_2021_01_18.xls	2020	10	21	2020-10-21	44125	59	E7	Blank_44125	Envelope	NTC	Undetermined	NA	NA	NA	NA	NA
5828	2020_10_21_JL_KR_Analysis_2021_01_18.xls	2020	10	21	2020-10-21	44125	59	E8	Blank_44125	Envelope	NTC	Undetermined	NA	NA	NA	NA	NA
5829	2020_10_21_JL_KR_Analysis_2021_01_18.xls	2020	10	21	2020-10-21	44125	59	E9	Blank_44125	Envelope	NTC	Undetermined	NA	NA	NA	NA	NA
5830	2020_10_21_JL_KR_Analysis_2021_01_18.xls	2020	10	21	2020-10-21	44125	59	F7	Blank_44125	Envelope	NTC	Undetermined	NA	NA	NA	NA	NA
5831	2020_10_21_JL_KR_Analysis_2021_01_18.xls	2020	10	21	2020-10-21	44125	59	F8	Blank_44125	Envelope	NTC	Undetermined	NA	NA	NA	NA	NA
5832	2020_10_21_JL_KR_Analysis_2021_01_18.xls	2020	10	21	2020-10-21	44125	59	F9	Blank_44125	Envelope	NTC	Undetermined	NA	NA	NA	NA	NA
5833	2020_10_21_JL_KR_Analysis_2021_01_18.xls	2020	10	21	2020-10-21	44125	59	H10	Blank_44125	Envelope	NTC	Undetermined	NA	NA	NA	NA	NA
5834	2020_10_21_JL_KR_Analysis_2021_01_18.xls	2020	10	21	2020-10-21	44125	59	H11	Blank_44125	Envelope	NTC	Undetermined	NA	NA	NA	NA	NA
5835	2020_10_21_JL_KR_Analysis_2021_01_18.xls	2020	10	21	2020-10-21	44125	59	C1	Blank_44125	FplusBacteriophage	NTC	34.962	34.962	NA	NA	NA	NA
5836	2020_10_21_JL_KR_Analysis_2021_01_18.xls	2020	10	21	2020-10-21	44125	59	C2	Blank_44125	FplusBacteriophage	NTC	34.443	34.443	NA	NA	NA	NA
5837	2020_10_21_JL_KR_Analysis_2021_01_18.xls	2020	10	21	2020-10-21	44125	59	C3	Blank_44125	FplusBacteriophage	NTC	33.871	33.871	NA	NA	NA	NA
5838	2020_10_21_JL_KR_Analysis_2021_01_18.xls	2020	10	21	2020-10-21	44125	59	E7	Blank_44125	FplusBacteriophage	NTC	35.104	35.104	NA	NA	NA	NA
5839	2020_10_21_JL_KR_Analysis_2021_01_18.xls	2020	10	21	2020-10-21	44125	59	E8	Blank_44125	FplusBacteriophage	NTC	36.421	36.421	NA	NA	NA	NA
5840	2020_10_21_JL_KR_Analysis_2021_01_18.xls	2020	10	21	2020-10-21	44125	59	E9	Blank_44125	FplusBacteriophage	NTC	37.164	37.164	NA	NA	NA	NA
5841	2020_10_21_JL_KR_Analysis_2021_01_18.xls	2020	10	21	2020-10-21	44125	59	F7	Blank_44125	FplusBacteriophage	NTC	34.89	34.89	NA	NA	NA	NA
5842	2020_10_21_JL_KR_Analysis_2021_01_18.xls	2020	10	21	2020-10-21	44125	59	F8	Blank_44125	FplusBacteriophage	NTC	37.369	37.369	NA	NA	NA	NA
5843	2020_10_21_JL_KR_Analysis_2021_01_18.xls	2020	10	21	2020-10-21	44125	59	F9	Blank_44125	FplusBacteriophage	NTC	34.014	34.014	NA	NA	NA	NA
5844	2020_10_21_JL_KR_Analysis_2021_01_18.xls	2020	10	21	2020-10-21	44125	59	H10	Blank_44125	FplusBacteriophage	NTC	34.993	34.993	NA	NA	NA	NA
5845	2020_10_21_JL_KR_Analysis_2021_01_18.xls	2020	10	21	2020-10-21	44125	59	H11	Blank_44125	FplusBacteriophage	NTC	34.502	34.502	NA	NA	NA	NA
5846	2020_10_21_JL_KR_Analysis_2021_01_18.xls	2020	10	21	2020-10-21	44125	59	C1	Blank_44125	Nucleocapsid	NTC	Undetermined	NA	NA	NA	NA	NA
5847	2020_10_21_JL_KR_Analysis_2021_01_18.xls	2020	10	21	2020-10-21	44125	59	C2	Blank_44125	Nucleocapsid	NTC	Undetermined	NA	NA	NA	NA	NA
5848	2020_10_21_JL_KR_Analysis_2021_01_18.xls	2020	10	21	2020-10-21	44125	59	C3	Blank_44125	Nucleocapsid	NTC	33.909	33.909	NA	NA	NA	NA
5849	2020_10_21_JL_KR_Analysis_2021_01_18.xls	2020	10	21	2020-10-21	44125	59	E7	Blank_44125	Nucleocapsid	NTC	35.725	35.725	NA	NA	NA	NA
5850	2020_10_21_JL_KR_Analysis_2021_01_18.xls	2020	10	21	2020-10-21	44125	59	E8	Blank_44125	Nucleocapsid	NTC	36.533	36.533	NA	NA	NA	NA
5851	2020_10_21_JL_KR_Analysis_2021_01_18.xls	2020	10	21	2020-10-21	44125	59	E9	Blank_44125	Nucleocapsid	NTC	-	NA	NA	NA	NA	NA
5852	2020_10_21_JL_KR_Analysis_2021_01_18.xls	2020	10	21	2020-10-21	44125	59	F7	Blank_44125	Nucleocapsid	NTC	34.411	34.411	NA	NA	NA	NA
5853	2020_10_21_JL_KR_Analysis_2021_01_18.xls	2020	10	21	2020-10-21	44125	59	F8	Blank_44125	Nucleocapsid	NTC	Undetermined	NA	NA	NA	NA	NA
5854	2020_10_21_JL_KR_Analysis_2021_01_18.xls	2020	10	21	2020-10-21	44125	59	F9	Blank_44125	Nucleocapsid	NTC	Undetermined	NA	NA	NA	NA	NA
5855	2020_10_21_JL_KR_Analysis_2021_01_18.xls	2020	10	21	2020-10-21	44125	59	H10	Blank_44125	Nucleocapsid	NTC	Undetermined	NA	NA	NA	NA	NA
5856	2020_10_21_JL_KR_Analysis_2021_01_18.xls	2020	10	21	2020-10-21	44125	59	H11	Blank_44125	Nucleocapsid	NTC	Undetermined	NA	NA	NA	NA	NA
5857	2020_10_22_ADF_KR_Analysis_2021_01_13.xls	2020	10	22	2020-10-22	44126	60	C1	Blank_44126	Bovine_Coronavirus	NTC	32.58	32.58	NA	NA	NA	NA
5858	2020_10_22_ADF_KR_Analysis_2021_01_13.xls	2020	10	22	2020-10-22	44126	60	C2	Blank_44126	Bovine_Coronavirus	NTC	32.455	32.455	NA	NA	NA	NA
5859	2020_10_22_ADF_KR_Analysis_2021_01_13.xls	2020	10	22	2020-10-22	44126	60	C3	Blank_44126	Bovine_Coronavirus	NTC	31.856	31.856	NA	NA	NA	NA
5860	2020_10_22_ADF_KR_Analysis_2021_01_13.xls	2020	10	22	2020-10-22	44126	60	E7	Blank_44126	Bovine_Coronavirus	NTC	32.711	32.711	NA	NA	NA	NA
5861	2020_10_22_ADF_KR_Analysis_2021_01_13.xls	2020	10	22	2020-10-22	44126	60	H10	Blank_44126	Bovine_Coronavirus	NTC	32.886	32.886	NA	NA	NA	NA
5862	2020_10_22_ADF_KR_Analysis_2021_01_13.xls	2020	10	22	2020-10-22	44126	60	H11	Blank_44126	Bovine_Coronavirus	NTC	32.584	32.584	NA	NA	NA	NA
5863	2020_10_22_ADF_KR_Analysis_2021_01_13.xls	2020	10	22	2020-10-22	44126	60	H12	Blank_44126	Bovine_Coronavirus	NTC	33.185	33.185	NA	NA	NA	NA
5864	2020_10_22_ADF_KR_Analysis_2021_01_13.xls	2020	10	22	2020-10-22	44126	60	C1	Blank_44126	Envelope	NTC	Undetermined	NA	NA	NA	NA	NA
5865	2020_10_22_ADF_KR_Analysis_2021_01_13.xls	2020	10	22	2020-10-22	44126	60	C2	Blank_44126	Envelope	NTC	Undetermined	NA	NA	NA	NA	NA
5866	2020_10_22_ADF_KR_Analysis_2021_01_13.xls	2020	10	22	2020-10-22	44126	60	C3	Blank_44126	Envelope	NTC	Undetermined	NA	NA	NA	NA	NA
5867	2020_10_22_ADF_KR_Analysis_2021_01_13.xls	2020	10	22	2020-10-22	44126	60	E7	Blank_44126	Envelope	NTC	Undetermined	NA	NA	NA	NA	NA
5868	2020_10_22_ADF_KR_Analysis_2021_01_13.xls	2020	10	22	2020-10-22	44126	60	H10	Blank_44126	Envelope	NTC	Undetermined	NA	NA	NA	NA	NA
5869	2020_10_22_ADF_KR_Analysis_2021_01_13.xls	2020	10	22	2020-10-22	44126	60	H11	Blank_44126	Envelope	NTC	Undetermined	NA	NA	NA	NA	NA
5870	2020_10_22_ADF_KR_Analysis_2021_01_13.xls	2020	10	22	2020-10-22	44126	60	H12	Blank_44126	Envelope	NTC	Undetermined	NA	NA	NA	NA	NA
5871	2020_10_22_ADF_KR_Analysis_2021_01_13.xls	2020	10	22	2020-10-22	44126	60	C1	Blank_44126	FplusBacteriophage	NTC	34.017	34.017	NA	NA	NA	NA
5872	2020_10_22_ADF_KR_Analysis_2021_01_13.xls	2020	10	22	2020-10-22	44126	60	C2	Blank_44126	FplusBacteriophage	NTC	34.003	34.003	NA	NA	NA	NA
5873	2020_10_22_ADF_KR_Analysis_2021_01_13.xls	2020	10	22	2020-10-22	44126	60	C3	Blank_44126	FplusBacteriophage	NTC	35.175	35.175	NA	NA	NA	NA
5874	2020_10_22_ADF_KR_Analysis_2021_01_13.xls	2020	10	22	2020-10-22	44126	60	E7	Blank_44126	FplusBacteriophage	NTC	Undetermined	NA	NA	NA	NA	NA
5875	2020_10_22_ADF_KR_Analysis_2021_01_13.xls	2020	10	22	2020-10-22	44126	60	H10	Blank_44126	FplusBacteriophage	NTC	35.167	35.167	NA	NA	NA	NA
5876	2020_10_22_ADF_KR_Analysis_2021_01_13.xls	2020	10	22	2020-10-22	44126	60	H11	Blank_44126	FplusBacteriophage	NTC	34.617	34.617	NA	NA	NA	NA
5877	2020_10_22_ADF_KR_Analysis_2021_01_13.xls	2020	10	22	2020-10-22	44126	60	H12	Blank_44126	FplusBacteriophage	NTC	36.752	36.752	NA	NA	NA	NA
5878	2020_10_22_ADF_KR_Analysis_2021_01_13.xls	2020	10	22	2020-10-22	44126	60	C1	Blank_44126	Nucleocapsid	NTC	-	NA	NA	NA	NA	NA
5879	2020_10_22_ADF_KR_Analysis_2021_01_13.xls	2020	10	22	2020-10-22	44126	60	C2	Blank_44126	Nucleocapsid	NTC	-	NA	NA	NA	NA	NA
5880	2020_10_22_ADF_KR_Analysis_2021_01_13.xls	2020	10	22	2020-10-22	44126	60	C3	Blank_44126	Nucleocapsid	NTC	-	NA	NA	NA	NA	NA
5881	2020_10_22_ADF_KR_Analysis_2021_01_13.xls	2020	10	22	2020-10-22	44126	60	E7	Blank_44126	Nucleocapsid	NTC	-	NA	NA	NA	NA	NA
5882	2020_10_22_ADF_KR_Analysis_2021_01_13.xls	2020	10	22	2020-10-22	44126	60	H10	Blank_44126	Nucleocapsid	NTC	Undetermined	NA	NA	NA	NA	NA
5883	2020_10_22_ADF_KR_Analysis_2021_01_13.xls	2020	10	22	2020-10-22	44126	60	H11	Blank_44126	Nucleocapsid	NTC	Undetermined	NA	NA	NA	NA	NA
5884	2020_10_22_ADF_KR_Analysis_2021_01_13.xls	2020	10	22	2020-10-22	44126	60	H12	Blank_44126	Nucleocapsid	NTC	34.887	34.887	NA	NA	NA	NA
5885	2020_10_23_ADF_KR_Analysis_2021_01_13.xls	2020	10	23	2020-10-23	44127	61	C1	Blank_44127	Bovine_Coronavirus	NTC	34.8	34.8	NA	NA	NA	NA
5886	2020_10_23_ADF_KR_Analysis_2021_01_13.xls	2020	10	23	2020-10-23	44127	61	C2	Blank_44127	Bovine_Coronavirus	NTC	34.069	34.069	NA	NA	NA	NA
5887	2020_10_23_ADF_KR_Analysis_2021_01_13.xls	2020	10	23	2020-10-23	44127	61	E7	Blank_44127	Bovine_Coronavirus	NTC	33.965	33.965	NA	NA	NA	NA
5888	2020_10_23_ADF_KR_Analysis_2021_01_13.xls	2020	10	23	2020-10-23	44127	61	E8	Blank_44127	Bovine_Coronavirus	NTC	32.148	32.148	NA	NA	NA	NA
5889	2020_10_23_ADF_KR_Analysis_2021_01_13.xls	2020	10	23	2020-10-23	44127	61	H10	Blank_44127	Bovine_Coronavirus	NTC	34.265	34.265	NA	NA	NA	NA
5890	2020_10_23_ADF_KR_Analysis_2021_01_13.xls	2020	10	23	2020-10-23	44127	61	H11	Blank_44127	Bovine_Coronavirus	NTC	34.035	34.035	NA	NA	NA	NA
5891	2020_10_23_ADF_KR_Analysis_2021_01_13.xls	2020	10	23	2020-10-23	44127	61	H12	Blank_44127	Bovine_Coronavirus	NTC	33.556	33.556	NA	NA	NA	NA
5892	2020_10_23_ADF_KR_Analysis_2021_01_13.xls	2020	10	23	2020-10-23	44127	61	C1	Blank_44127	Envelope	NTC	Undetermined	NA	NA	NA	NA	NA
5893	2020_10_23_ADF_KR_Analysis_2021_01_13.xls	2020	10	23	2020-10-23	44127	61	C2	Blank_44127	Envelope	NTC	Undetermined	NA	NA	NA	NA	NA
5894	2020_10_23_ADF_KR_Analysis_2021_01_13.xls	2020	10	23	2020-10-23	44127	61	E7	Blank_44127	Envelope	NTC	-	NA	NA	NA	NA	NA
5895	2020_10_23_ADF_KR_Analysis_2021_01_13.xls	2020	10	23	2020-10-23	44127	61	E8	Blank_44127	Envelope	NTC	Undetermined	NA	NA	NA	NA	NA
5896	2020_10_23_ADF_KR_Analysis_2021_01_13.xls	2020	10	23	2020-10-23	44127	61	H10	Blank_44127	Envelope	NTC	Undetermined	NA	NA	NA	NA	NA
5897	2020_10_23_ADF_KR_Analysis_2021_01_13.xls	2020	10	23	2020-10-23	44127	61	H11	Blank_44127	Envelope	NTC	Undetermined	NA	NA	NA	NA	NA
5898	2020_10_23_ADF_KR_Analysis_2021_01_13.xls	2020	10	23	2020-10-23	44127	61	H12	Blank_44127	Envelope	NTC	Undetermined	NA	NA	NA	NA	NA
5899	2020_10_23_ADF_KR_Analysis_2021_01_13.xls	2020	10	23	2020-10-23	44127	61	C1	Blank_44127	FplusBacteriophage	NTC	31.546	31.546	NA	NA	NA	NA
5900	2020_10_23_ADF_KR_Analysis_2021_01_13.xls	2020	10	23	2020-10-23	44127	61	C2	Blank_44127	FplusBacteriophage	NTC	31.866	31.866	NA	NA	NA	NA
5901	2020_10_23_ADF_KR_Analysis_2021_01_13.xls	2020	10	23	2020-10-23	44127	61	E7	Blank_44127	FplusBacteriophage	NTC	33.613	33.613	NA	NA	NA	NA
5902	2020_10_23_ADF_KR_Analysis_2021_01_13.xls	2020	10	23	2020-10-23	44127	61	E8	Blank_44127	FplusBacteriophage	NTC	Undetermined	NA	NA	NA	NA	NA
5903	2020_10_23_ADF_KR_Analysis_2021_01_13.xls	2020	10	23	2020-10-23	44127	61	H10	Blank_44127	FplusBacteriophage	NTC	32.104	32.104	NA	NA	NA	NA
5904	2020_10_23_ADF_KR_Analysis_2021_01_13.xls	2020	10	23	2020-10-23	44127	61	H11	Blank_44127	FplusBacteriophage	NTC	32.409	32.409	NA	NA	NA	NA
5905	2020_10_23_ADF_KR_Analysis_2021_01_13.xls	2020	10	23	2020-10-23	44127	61	H12	Blank_44127	FplusBacteriophage	NTC	30.665	30.665	NA	NA	NA	NA
5906	2020_10_23_ADF_KR_Analysis_2021_01_13.xls	2020	10	23	2020-10-23	44127	61	C1	Blank_44127	Nucleocapsid	NTC	Undetermined	NA	NA	NA	NA	NA
5907	2020_10_23_ADF_KR_Analysis_2021_01_13.xls	2020	10	23	2020-10-23	44127	61	C2	Blank_44127	Nucleocapsid	NTC	-	NA	NA	NA	NA	NA
5908	2020_10_23_ADF_KR_Analysis_2021_01_13.xls	2020	10	23	2020-10-23	44127	61	E7	Blank_44127	Nucleocapsid	NTC	-	NA	NA	NA	NA	NA
5909	2020_10_23_ADF_KR_Analysis_2021_01_13.xls	2020	10	23	2020-10-23	44127	61	E8	Blank_44127	Nucleocapsid	NTC	-	NA	NA	NA	NA	NA
5910	2020_10_23_ADF_KR_Analysis_2021_01_13.xls	2020	10	23	2020-10-23	44127	61	H10	Blank_44127	Nucleocapsid	NTC	-	NA	NA	NA	NA	NA
5911	2020_10_23_ADF_KR_Analysis_2021_01_13.xls	2020	10	23	2020-10-23	44127	61	H11	Blank_44127	Nucleocapsid	NTC	Undetermined	NA	NA	NA	NA	NA
5912	2020_10_23_ADF_KR_Analysis_2021_01_13.xls	2020	10	23	2020-10-23	44127	61	H12	Blank_44127	Nucleocapsid	NTC	-	NA	NA	NA	NA	NA
5913	2020_10_24_ADF_KR_Analysis_2021_01_13.xls	2020	10	24	2020-10-24	44128	62	C1	Blank_44128	Bovine_Coronavirus	NTC	33.2	33.2	NA	NA	NA	NA
5914	2020_10_24_ADF_KR_Analysis_2021_01_13.xls	2020	10	24	2020-10-24	44128	62	C2	Blank_44128	Bovine_Coronavirus	NTC	33.184	33.184	NA	NA	NA	NA
5915	2020_10_24_ADF_KR_Analysis_2021_01_13.xls	2020	10	24	2020-10-24	44128	62	D7	Blank_44128	Bovine_Coronavirus	NTC	32.875	32.875	NA	NA	NA	NA
5916	2020_10_24_ADF_KR_Analysis_2021_01_13.xls	2020	10	24	2020-10-24	44128	62	D8	Blank_44128	Bovine_Coronavirus	NTC	33.074	33.074	NA	NA	NA	NA
5917	2020_10_24_ADF_KR_Analysis_2021_01_13.xls	2020	10	24	2020-10-24	44128	62	E7	Blank_44128	Bovine_Coronavirus	NTC	33.458	33.458	NA	NA	NA	NA
5918	2020_10_24_ADF_KR_Analysis_2021_01_13.xls	2020	10	24	2020-10-24	44128	62	E8	Blank_44128	Bovine_Coronavirus	NTC	33.907	33.907	NA	NA	NA	NA
5919	2020_10_24_ADF_KR_Analysis_2021_01_13.xls	2020	10	24	2020-10-24	44128	62	F7	Blank_44128	Bovine_Coronavirus	NTC	33.197	33.197	NA	NA	NA	NA
5920	2020_10_24_ADF_KR_Analysis_2021_01_13.xls	2020	10	24	2020-10-24	44128	62	F8	Blank_44128	Bovine_Coronavirus	NTC	33.857	33.857	NA	NA	NA	NA
5921	2020_10_24_ADF_KR_Analysis_2021_01_13.xls	2020	10	24	2020-10-24	44128	62	G7	Blank_44128	Bovine_Coronavirus	NTC	33.459	33.459	NA	NA	NA	NA
5922	2020_10_24_ADF_KR_Analysis_2021_01_13.xls	2020	10	24	2020-10-24	44128	62	G8	Blank_44128	Bovine_Coronavirus	NTC	33.49	33.49	NA	NA	NA	NA
5923	2020_10_24_ADF_KR_Analysis_2021_01_13.xls	2020	10	24	2020-10-24	44128	62	H10	Blank_44128	Bovine_Coronavirus	NTC	33.635	33.635	NA	NA	NA	NA
5924	2020_10_24_ADF_KR_Analysis_2021_01_13.xls	2020	10	24	2020-10-24	44128	62	H11	Blank_44128	Bovine_Coronavirus	NTC	33.86	33.86	NA	NA	NA	NA
5925	2020_10_24_ADF_KR_Analysis_2021_01_13.xls	2020	10	24	2020-10-24	44128	62	H12	Blank_44128	Bovine_Coronavirus	NTC	35.911	35.911	NA	NA	NA	NA
5926	2020_10_24_ADF_KR_Analysis_2021_01_13.xls	2020	10	24	2020-10-24	44128	62	C1	Blank_44128	Envelope	NTC	Undetermined	NA	NA	NA	NA	NA
5927	2020_10_24_ADF_KR_Analysis_2021_01_13.xls	2020	10	24	2020-10-24	44128	62	C2	Blank_44128	Envelope	NTC	Undetermined	NA	NA	NA	NA	NA
5928	2020_10_24_ADF_KR_Analysis_2021_01_13.xls	2020	10	24	2020-10-24	44128	62	D7	Blank_44128	Envelope	NTC	Undetermined	NA	NA	NA	NA	NA
5929	2020_10_24_ADF_KR_Analysis_2021_01_13.xls	2020	10	24	2020-10-24	44128	62	D8	Blank_44128	Envelope	NTC	Undetermined	NA	NA	NA	NA	NA
5930	2020_10_24_ADF_KR_Analysis_2021_01_13.xls	2020	10	24	2020-10-24	44128	62	E7	Blank_44128	Envelope	NTC	Undetermined	NA	NA	NA	NA	NA
5931	2020_10_24_ADF_KR_Analysis_2021_01_13.xls	2020	10	24	2020-10-24	44128	62	E8	Blank_44128	Envelope	NTC	Undetermined	NA	NA	NA	NA	NA
5932	2020_10_24_ADF_KR_Analysis_2021_01_13.xls	2020	10	24	2020-10-24	44128	62	F7	Blank_44128	Envelope	NTC	Undetermined	NA	NA	NA	NA	NA
5933	2020_10_24_ADF_KR_Analysis_2021_01_13.xls	2020	10	24	2020-10-24	44128	62	F8	Blank_44128	Envelope	NTC	Undetermined	NA	NA	NA	NA	NA
5934	2020_10_24_ADF_KR_Analysis_2021_01_13.xls	2020	10	24	2020-10-24	44128	62	G7	Blank_44128	Envelope	NTC	Undetermined	NA	NA	NA	NA	NA
5935	2020_10_24_ADF_KR_Analysis_2021_01_13.xls	2020	10	24	2020-10-24	44128	62	G8	Blank_44128	Envelope	NTC	Undetermined	NA	NA	NA	NA	NA
5936	2020_10_24_ADF_KR_Analysis_2021_01_13.xls	2020	10	24	2020-10-24	44128	62	H10	Blank_44128	Envelope	NTC	Undetermined	NA	NA	NA	NA	NA
5937	2020_10_24_ADF_KR_Analysis_2021_01_13.xls	2020	10	24	2020-10-24	44128	62	H11	Blank_44128	Envelope	NTC	Undetermined	NA	NA	NA	NA	NA
5938	2020_10_24_ADF_KR_Analysis_2021_01_13.xls	2020	10	24	2020-10-24	44128	62	H12	Blank_44128	Envelope	NTC	Undetermined	NA	NA	NA	NA	NA
5939	2020_10_24_ADF_KR_Analysis_2021_01_13.xls	2020	10	24	2020-10-24	44128	62	C1	Blank_44128	FplusBacteriophage	NTC	34.784	34.784	NA	NA	NA	NA
5940	2020_10_24_ADF_KR_Analysis_2021_01_13.xls	2020	10	24	2020-10-24	44128	62	C2	Blank_44128	FplusBacteriophage	NTC	34.909	34.909	NA	NA	NA	NA
5941	2020_10_24_ADF_KR_Analysis_2021_01_13.xls	2020	10	24	2020-10-24	44128	62	D7	Blank_44128	FplusBacteriophage	NTC	34.164	34.164	NA	NA	NA	NA
5942	2020_10_24_ADF_KR_Analysis_2021_01_13.xls	2020	10	24	2020-10-24	44128	62	D8	Blank_44128	FplusBacteriophage	NTC	37.153	37.153	NA	NA	NA	NA
5943	2020_10_24_ADF_KR_Analysis_2021_01_13.xls	2020	10	24	2020-10-24	44128	62	E7	Blank_44128	FplusBacteriophage	NTC	35.408	35.408	NA	NA	NA	NA
5944	2020_10_24_ADF_KR_Analysis_2021_01_13.xls	2020	10	24	2020-10-24	44128	62	E8	Blank_44128	FplusBacteriophage	NTC	34.658	34.658	NA	NA	NA	NA
5945	2020_10_24_ADF_KR_Analysis_2021_01_13.xls	2020	10	24	2020-10-24	44128	62	F7	Blank_44128	FplusBacteriophage	NTC	34.607	34.607	NA	NA	NA	NA
5946	2020_10_24_ADF_KR_Analysis_2021_01_13.xls	2020	10	24	2020-10-24	44128	62	F8	Blank_44128	FplusBacteriophage	NTC	34.341	34.341	NA	NA	NA	NA
5947	2020_10_24_ADF_KR_Analysis_2021_01_13.xls	2020	10	24	2020-10-24	44128	62	G7	Blank_44128	FplusBacteriophage	NTC	35.075	35.075	NA	NA	NA	NA
5948	2020_10_24_ADF_KR_Analysis_2021_01_13.xls	2020	10	24	2020-10-24	44128	62	G8	Blank_44128	FplusBacteriophage	NTC	36.27	36.27	NA	NA	NA	NA
5949	2020_10_24_ADF_KR_Analysis_2021_01_13.xls	2020	10	24	2020-10-24	44128	62	H10	Blank_44128	FplusBacteriophage	NTC	35.051	35.051	NA	NA	NA	NA
5950	2020_10_24_ADF_KR_Analysis_2021_01_13.xls	2020	10	24	2020-10-24	44128	62	H11	Blank_44128	FplusBacteriophage	NTC	33.94	33.94	NA	NA	NA	NA
5951	2020_10_24_ADF_KR_Analysis_2021_01_13.xls	2020	10	24	2020-10-24	44128	62	H12	Blank_44128	FplusBacteriophage	NTC	Undetermined	NA	NA	NA	NA	NA
5952	2020_10_24_ADF_KR_Analysis_2021_01_13.xls	2020	10	24	2020-10-24	44128	62	C1	Blank_44128	Nucleocapsid	NTC	Undetermined	NA	NA	NA	NA	NA
5953	2020_10_24_ADF_KR_Analysis_2021_01_13.xls	2020	10	24	2020-10-24	44128	62	C2	Blank_44128	Nucleocapsid	NTC	Undetermined	NA	NA	NA	NA	NA
5954	2020_10_24_ADF_KR_Analysis_2021_01_13.xls	2020	10	24	2020-10-24	44128	62	D7	Blank_44128	Nucleocapsid	NTC	Undetermined	NA	NA	NA	NA	NA
5955	2020_10_24_ADF_KR_Analysis_2021_01_13.xls	2020	10	24	2020-10-24	44128	62	D8	Blank_44128	Nucleocapsid	NTC	Undetermined	NA	NA	NA	NA	NA
5956	2020_10_24_ADF_KR_Analysis_2021_01_13.xls	2020	10	24	2020-10-24	44128	62	E7	Blank_44128	Nucleocapsid	NTC	Undetermined	NA	NA	NA	NA	NA
5957	2020_10_24_ADF_KR_Analysis_2021_01_13.xls	2020	10	24	2020-10-24	44128	62	E8	Blank_44128	Nucleocapsid	NTC	Undetermined	NA	NA	NA	NA	NA
5958	2020_10_24_ADF_KR_Analysis_2021_01_13.xls	2020	10	24	2020-10-24	44128	62	F7	Blank_44128	Nucleocapsid	NTC	Undetermined	NA	NA	NA	NA	NA
5959	2020_10_24_ADF_KR_Analysis_2021_01_13.xls	2020	10	24	2020-10-24	44128	62	F8	Blank_44128	Nucleocapsid	NTC	Undetermined	NA	NA	NA	NA	NA
5960	2020_10_24_ADF_KR_Analysis_2021_01_13.xls	2020	10	24	2020-10-24	44128	62	G7	Blank_44128	Nucleocapsid	NTC	Undetermined	NA	NA	NA	NA	NA
5961	2020_10_24_ADF_KR_Analysis_2021_01_13.xls	2020	10	24	2020-10-24	44128	62	G8	Blank_44128	Nucleocapsid	NTC	Undetermined	NA	NA	NA	NA	NA
5962	2020_10_24_ADF_KR_Analysis_2021_01_13.xls	2020	10	24	2020-10-24	44128	62	H10	Blank_44128	Nucleocapsid	NTC	Undetermined	NA	NA	NA	NA	NA
5963	2020_10_24_ADF_KR_Analysis_2021_01_13.xls	2020	10	24	2020-10-24	44128	62	H11	Blank_44128	Nucleocapsid	NTC	Undetermined	NA	NA	NA	NA	NA
5964	2020_10_24_ADF_KR_Analysis_2021_01_13.xls	2020	10	24	2020-10-24	44128	62	H12	Blank_44128	Nucleocapsid	NTC	Undetermined	NA	NA	NA	NA	NA
5965	2020_10_25_ADF_KR_Analysis_2021_01_13.xls	2020	10	25	2020-10-25	44129	63	C1	Blank_44129	Bovine_Coronavirus	NTC	34.652	34.652	NA	NA	NA	NA
5966	2020_10_25_ADF_KR_Analysis_2021_01_13.xls	2020	10	25	2020-10-25	44129	63	C2	Blank_44129	Bovine_Coronavirus	NTC	34.238	34.238	NA	NA	NA	NA
5967	2020_10_25_ADF_KR_Analysis_2021_01_13.xls	2020	10	25	2020-10-25	44129	63	D7	Blank_44129	Bovine_Coronavirus	NTC	34.435	34.435	NA	NA	NA	NA
5968	2020_10_25_ADF_KR_Analysis_2021_01_13.xls	2020	10	25	2020-10-25	44129	63	D8	Blank_44129	Bovine_Coronavirus	NTC	34.52	34.52	NA	NA	NA	NA
5969	2020_10_25_ADF_KR_Analysis_2021_01_13.xls	2020	10	25	2020-10-25	44129	63	E7	Blank_44129	Bovine_Coronavirus	NTC	35	35	NA	NA	NA	NA
5970	2020_10_25_ADF_KR_Analysis_2021_01_13.xls	2020	10	25	2020-10-25	44129	63	E8	Blank_44129	Bovine_Coronavirus	NTC	34.674	34.674	NA	NA	NA	NA
5971	2020_10_25_ADF_KR_Analysis_2021_01_13.xls	2020	10	25	2020-10-25	44129	63	F7	Blank_44129	Bovine_Coronavirus	NTC	35.606	35.606	NA	NA	NA	NA
5972	2020_10_25_ADF_KR_Analysis_2021_01_13.xls	2020	10	25	2020-10-25	44129	63	F8	Blank_44129	Bovine_Coronavirus	NTC	34.726	34.726	NA	NA	NA	NA
5973	2020_10_25_ADF_KR_Analysis_2021_01_13.xls	2020	10	25	2020-10-25	44129	63	G7	Blank_44129	Bovine_Coronavirus	NTC	34.2	34.2	NA	NA	NA	NA
5974	2020_10_25_ADF_KR_Analysis_2021_01_13.xls	2020	10	25	2020-10-25	44129	63	G8	Blank_44129	Bovine_Coronavirus	NTC	34.287	34.287	NA	NA	NA	NA
5975	2020_10_25_ADF_KR_Analysis_2021_01_13.xls	2020	10	25	2020-10-25	44129	63	H10	Blank_44129	Bovine_Coronavirus	NTC	34.57	34.57	NA	NA	NA	NA
5976	2020_10_25_ADF_KR_Analysis_2021_01_13.xls	2020	10	25	2020-10-25	44129	63	H11	Blank_44129	Bovine_Coronavirus	NTC	34.305	34.305	NA	NA	NA	NA
5977	2020_10_25_ADF_KR_Analysis_2021_01_13.xls	2020	10	25	2020-10-25	44129	63	H12	Blank_44129	Bovine_Coronavirus	NTC	35.569	35.569	NA	NA	NA	NA
5978	2020_10_25_ADF_KR_Analysis_2021_01_13.xls	2020	10	25	2020-10-25	44129	63	C1	Blank_44129	Envelope	NTC	Undetermined	NA	NA	NA	NA	NA
5979	2020_10_25_ADF_KR_Analysis_2021_01_13.xls	2020	10	25	2020-10-25	44129	63	C2	Blank_44129	Envelope	NTC	Undetermined	NA	NA	NA	NA	NA
5980	2020_10_25_ADF_KR_Analysis_2021_01_13.xls	2020	10	25	2020-10-25	44129	63	D7	Blank_44129	Envelope	NTC	Undetermined	NA	NA	NA	NA	NA
5981	2020_10_25_ADF_KR_Analysis_2021_01_13.xls	2020	10	25	2020-10-25	44129	63	D8	Blank_44129	Envelope	NTC	Undetermined	NA	NA	NA	NA	NA
5982	2020_10_25_ADF_KR_Analysis_2021_01_13.xls	2020	10	25	2020-10-25	44129	63	E7	Blank_44129	Envelope	NTC	Undetermined	NA	NA	NA	NA	NA
5983	2020_10_25_ADF_KR_Analysis_2021_01_13.xls	2020	10	25	2020-10-25	44129	63	E8	Blank_44129	Envelope	NTC	Undetermined	NA	NA	NA	NA	NA
5984	2020_10_25_ADF_KR_Analysis_2021_01_13.xls	2020	10	25	2020-10-25	44129	63	F7	Blank_44129	Envelope	NTC	Undetermined	NA	NA	NA	NA	NA
5985	2020_10_25_ADF_KR_Analysis_2021_01_13.xls	2020	10	25	2020-10-25	44129	63	F8	Blank_44129	Envelope	NTC	Undetermined	NA	NA	NA	NA	NA
5986	2020_10_25_ADF_KR_Analysis_2021_01_13.xls	2020	10	25	2020-10-25	44129	63	G7	Blank_44129	Envelope	NTC	Undetermined	NA	NA	NA	NA	NA
5987	2020_10_25_ADF_KR_Analysis_2021_01_13.xls	2020	10	25	2020-10-25	44129	63	G8	Blank_44129	Envelope	NTC	Undetermined	NA	NA	NA	NA	NA
5988	2020_10_25_ADF_KR_Analysis_2021_01_13.xls	2020	10	25	2020-10-25	44129	63	H10	Blank_44129	Envelope	NTC	Undetermined	NA	NA	NA	NA	NA
5989	2020_10_25_ADF_KR_Analysis_2021_01_13.xls	2020	10	25	2020-10-25	44129	63	H11	Blank_44129	Envelope	NTC	Undetermined	NA	NA	NA	NA	NA
5990	2020_10_25_ADF_KR_Analysis_2021_01_13.xls	2020	10	25	2020-10-25	44129	63	H12	Blank_44129	Envelope	NTC	Undetermined	NA	NA	NA	NA	NA
5991	2020_10_25_ADF_KR_Analysis_2021_01_13.xls	2020	10	25	2020-10-25	44129	63	C1	Blank_44129	FplusBacteriophage	NTC	Undetermined	NA	NA	NA	NA	NA
5992	2020_10_25_ADF_KR_Analysis_2021_01_13.xls	2020	10	25	2020-10-25	44129	63	C2	Blank_44129	FplusBacteriophage	NTC	Undetermined	NA	NA	NA	NA	NA
5993	2020_10_25_ADF_KR_Analysis_2021_01_13.xls	2020	10	25	2020-10-25	44129	63	D7	Blank_44129	FplusBacteriophage	NTC	Undetermined	NA	NA	NA	NA	NA
5994	2020_10_25_ADF_KR_Analysis_2021_01_13.xls	2020	10	25	2020-10-25	44129	63	D8	Blank_44129	FplusBacteriophage	NTC	Undetermined	NA	NA	NA	NA	NA
5995	2020_10_25_ADF_KR_Analysis_2021_01_13.xls	2020	10	25	2020-10-25	44129	63	E7	Blank_44129	FplusBacteriophage	NTC	39.485	39.485	NA	NA	NA	NA
5996	2020_10_25_ADF_KR_Analysis_2021_01_13.xls	2020	10	25	2020-10-25	44129	63	E8	Blank_44129	FplusBacteriophage	NTC	38.614	38.614	NA	NA	NA	NA
5997	2020_10_25_ADF_KR_Analysis_2021_01_13.xls	2020	10	25	2020-10-25	44129	63	F7	Blank_44129	FplusBacteriophage	NTC	Undetermined	NA	NA	NA	NA	NA
5998	2020_10_25_ADF_KR_Analysis_2021_01_13.xls	2020	10	25	2020-10-25	44129	63	F8	Blank_44129	FplusBacteriophage	NTC	Undetermined	NA	NA	NA	NA	NA
5999	2020_10_25_ADF_KR_Analysis_2021_01_13.xls	2020	10	25	2020-10-25	44129	63	G7	Blank_44129	FplusBacteriophage	NTC	Undetermined	NA	NA	NA	NA	NA
6000	2020_10_25_ADF_KR_Analysis_2021_01_13.xls	2020	10	25	2020-10-25	44129	63	G8	Blank_44129	FplusBacteriophage	NTC	37.056	37.056	NA	NA	NA	NA
6001	2020_10_25_ADF_KR_Analysis_2021_01_13.xls	2020	10	25	2020-10-25	44129	63	H10	Blank_44129	FplusBacteriophage	NTC	34.029	34.029	NA	NA	NA	NA
6002	2020_10_25_ADF_KR_Analysis_2021_01_13.xls	2020	10	25	2020-10-25	44129	63	H11	Blank_44129	FplusBacteriophage	NTC	34.803	34.803	NA	NA	NA	NA
6003	2020_10_25_ADF_KR_Analysis_2021_01_13.xls	2020	10	25	2020-10-25	44129	63	H12	Blank_44129	FplusBacteriophage	NTC	34.517	34.517	NA	NA	NA	NA
6004	2020_10_25_ADF_KR_Analysis_2021_01_13.xls	2020	10	25	2020-10-25	44129	63	C1	Blank_44129	Nucleocapsid	NTC	-	NA	NA	NA	NA	NA
6005	2020_10_25_ADF_KR_Analysis_2021_01_13.xls	2020	10	25	2020-10-25	44129	63	C2	Blank_44129	Nucleocapsid	NTC	-	NA	NA	NA	NA	NA
6006	2020_10_25_ADF_KR_Analysis_2021_01_13.xls	2020	10	25	2020-10-25	44129	63	D7	Blank_44129	Nucleocapsid	NTC	-	NA	NA	NA	NA	NA
6007	2020_10_25_ADF_KR_Analysis_2021_01_13.xls	2020	10	25	2020-10-25	44129	63	D8	Blank_44129	Nucleocapsid	NTC	-	NA	NA	NA	NA	NA
6008	2020_10_25_ADF_KR_Analysis_2021_01_13.xls	2020	10	25	2020-10-25	44129	63	E7	Blank_44129	Nucleocapsid	NTC	-	NA	NA	NA	NA	NA
6009	2020_10_25_ADF_KR_Analysis_2021_01_13.xls	2020	10	25	2020-10-25	44129	63	E8	Blank_44129	Nucleocapsid	NTC	-	NA	NA	NA	NA	NA
6010	2020_10_25_ADF_KR_Analysis_2021_01_13.xls	2020	10	25	2020-10-25	44129	63	F7	Blank_44129	Nucleocapsid	NTC	-	NA	NA	NA	NA	NA
6011	2020_10_25_ADF_KR_Analysis_2021_01_13.xls	2020	10	25	2020-10-25	44129	63	F8	Blank_44129	Nucleocapsid	NTC	-	NA	NA	NA	NA	NA
6012	2020_10_25_ADF_KR_Analysis_2021_01_13.xls	2020	10	25	2020-10-25	44129	63	G7	Blank_44129	Nucleocapsid	NTC	-	NA	NA	NA	NA	NA
6013	2020_10_25_ADF_KR_Analysis_2021_01_13.xls	2020	10	25	2020-10-25	44129	63	G8	Blank_44129	Nucleocapsid	NTC	-	NA	NA	NA	NA	NA
6014	2020_10_25_ADF_KR_Analysis_2021_01_13.xls	2020	10	25	2020-10-25	44129	63	H10	Blank_44129	Nucleocapsid	NTC	Undetermined	NA	NA	NA	NA	NA
6015	2020_10_25_ADF_KR_Analysis_2021_01_13.xls	2020	10	25	2020-10-25	44129	63	H11	Blank_44129	Nucleocapsid	NTC	Undetermined	NA	NA	NA	NA	NA
6016	2020_10_25_ADF_KR_Analysis_2021_01_13.xls	2020	10	25	2020-10-25	44129	63	H12	Blank_44129	Nucleocapsid	NTC	Undetermined	NA	NA	NA	NA	NA
6017	2020_10_28_ADF_KR_Analysis_2021_01_12.xls	2020	10	28	2020-10-28	44132	66	C1	Blank_44132	Bovine_Coronavirus	NTC	31.801	31.801	NA	NA	NA	NA
6018	2020_10_28_ADF_KR_Analysis_2021_01_12.xls	2020	10	28	2020-10-28	44132	66	C2	Blank_44132	Bovine_Coronavirus	NTC	31.895	31.895	NA	NA	NA	NA
6019	2020_10_28_ADF_KR_Analysis_2021_01_12.xls	2020	10	28	2020-10-28	44132	66	C3	Blank_44132	Bovine_Coronavirus	NTC	Undetermined	NA	NA	NA	NA	NA
6020	2020_10_28_ADF_KR_Analysis_2021_01_12.xls	2020	10	28	2020-10-28	44132	66	E7	Blank_44132	Bovine_Coronavirus	NTC	32.457	32.457	NA	NA	NA	NA
6021	2020_10_28_ADF_KR_Analysis_2021_01_12.xls	2020	10	28	2020-10-28	44132	66	E8	Blank_44132	Bovine_Coronavirus	NTC	32.048	32.048	NA	NA	NA	NA
6022	2020_10_28_ADF_KR_Analysis_2021_01_12.xls	2020	10	28	2020-10-28	44132	66	F7	Blank_44132	Bovine_Coronavirus	NTC	32.274	32.274	NA	NA	NA	NA
6023	2020_10_28_ADF_KR_Analysis_2021_01_12.xls	2020	10	28	2020-10-28	44132	66	F8	Blank_44132	Bovine_Coronavirus	NTC	32.769	32.769	NA	NA	NA	NA
6024	2020_10_28_ADF_KR_Analysis_2021_01_12.xls	2020	10	28	2020-10-28	44132	66	H10	Blank_44132	Bovine_Coronavirus	NTC	30.571	30.571	NA	NA	NA	NA
6025	2020_10_28_ADF_KR_Analysis_2021_01_12.xls	2020	10	28	2020-10-28	44132	66	C1	Blank_44132	Envelope	NTC	Undetermined	NA	NA	NA	NA	NA
6026	2020_10_28_ADF_KR_Analysis_2021_01_12.xls	2020	10	28	2020-10-28	44132	66	C2	Blank_44132	Envelope	NTC	Undetermined	NA	NA	NA	NA	NA
6027	2020_10_28_ADF_KR_Analysis_2021_01_12.xls	2020	10	28	2020-10-28	44132	66	C3	Blank_44132	Envelope	NTC	Undetermined	NA	NA	NA	NA	NA
6028	2020_10_28_ADF_KR_Analysis_2021_01_12.xls	2020	10	28	2020-10-28	44132	66	E7	Blank_44132	Envelope	NTC	Undetermined	NA	NA	NA	NA	NA
6029	2020_10_28_ADF_KR_Analysis_2021_01_12.xls	2020	10	28	2020-10-28	44132	66	E8	Blank_44132	Envelope	NTC	Undetermined	NA	NA	NA	NA	NA
6030	2020_10_28_ADF_KR_Analysis_2021_01_12.xls	2020	10	28	2020-10-28	44132	66	F7	Blank_44132	Envelope	NTC	Undetermined	NA	NA	NA	NA	NA
6031	2020_10_28_ADF_KR_Analysis_2021_01_12.xls	2020	10	28	2020-10-28	44132	66	F8	Blank_44132	Envelope	NTC	Undetermined	NA	NA	NA	NA	NA
6032	2020_10_28_ADF_KR_Analysis_2021_01_12.xls	2020	10	28	2020-10-28	44132	66	H10	Blank_44132	Envelope	NTC	Undetermined	NA	NA	NA	NA	NA
6033	2020_10_28_ADF_KR_Analysis_2021_01_12.xls	2020	10	28	2020-10-28	44132	66	C1	Blank_44132	FplusBacteriophage	NTC	37	37	NA	NA	NA	NA
6034	2020_10_28_ADF_KR_Analysis_2021_01_12.xls	2020	10	28	2020-10-28	44132	66	C2	Blank_44132	FplusBacteriophage	NTC	Undetermined	NA	NA	NA	NA	NA
6035	2020_10_28_ADF_KR_Analysis_2021_01_12.xls	2020	10	28	2020-10-28	44132	66	C3	Blank_44132	FplusBacteriophage	NTC	Undetermined	NA	NA	NA	NA	NA
6036	2020_10_28_ADF_KR_Analysis_2021_01_12.xls	2020	10	28	2020-10-28	44132	66	E7	Blank_44132	FplusBacteriophage	NTC	34.505	34.505	NA	NA	NA	NA
6037	2020_10_28_ADF_KR_Analysis_2021_01_12.xls	2020	10	28	2020-10-28	44132	66	E8	Blank_44132	FplusBacteriophage	NTC	33.738	33.738	NA	NA	NA	NA
6038	2020_10_28_ADF_KR_Analysis_2021_01_12.xls	2020	10	28	2020-10-28	44132	66	F7	Blank_44132	FplusBacteriophage	NTC	34.567	34.567	NA	NA	NA	NA
6039	2020_10_28_ADF_KR_Analysis_2021_01_12.xls	2020	10	28	2020-10-28	44132	66	F8	Blank_44132	FplusBacteriophage	NTC	34.222	34.222	NA	NA	NA	NA
6040	2020_10_28_ADF_KR_Analysis_2021_01_12.xls	2020	10	28	2020-10-28	44132	66	H10	Blank_44132	FplusBacteriophage	NTC	31.144	31.144	NA	NA	NA	NA
6041	2020_10_28_ADF_KR_Analysis_2021_01_12.xls	2020	10	28	2020-10-28	44132	66	C1	Blank_44132	Nucleocapsid	NTC	Undetermined	NA	NA	NA	NA	NA
6042	2020_10_28_ADF_KR_Analysis_2021_01_12.xls	2020	10	28	2020-10-28	44132	66	C2	Blank_44132	Nucleocapsid	NTC	-	NA	NA	NA	NA	NA
6043	2020_10_28_ADF_KR_Analysis_2021_01_12.xls	2020	10	28	2020-10-28	44132	66	C3	Blank_44132	Nucleocapsid	NTC	Undetermined	NA	NA	NA	NA	NA
6044	2020_10_28_ADF_KR_Analysis_2021_01_12.xls	2020	10	28	2020-10-28	44132	66	E7	Blank_44132	Nucleocapsid	NTC	Undetermined	NA	NA	NA	NA	NA
6045	2020_10_28_ADF_KR_Analysis_2021_01_12.xls	2020	10	28	2020-10-28	44132	66	E8	Blank_44132	Nucleocapsid	NTC	Undetermined	NA	NA	NA	NA	NA
6046	2020_10_28_ADF_KR_Analysis_2021_01_12.xls	2020	10	28	2020-10-28	44132	66	F7	Blank_44132	Nucleocapsid	NTC	Undetermined	NA	NA	NA	NA	NA
6047	2020_10_28_ADF_KR_Analysis_2021_01_12.xls	2020	10	28	2020-10-28	44132	66	F8	Blank_44132	Nucleocapsid	NTC	Undetermined	NA	NA	NA	NA	NA
6048	2020_10_28_ADF_KR_Analysis_2021_01_12.xls	2020	10	28	2020-10-28	44132	66	H10	Blank_44132	Nucleocapsid	NTC	36.631	36.631	NA	NA	NA	NA
6049	2020_10_29_ADF_KR_Analysis_2021_01_12.xls	2020	10	29	2020-10-29	44133	67	C1	Blank_44133	Bovine_Coronavirus	NTC	31.749	31.749	NA	NA	NA	NA
6050	2020_10_29_ADF_KR_Analysis_2021_01_12.xls	2020	10	29	2020-10-29	44133	67	C2	Blank_44133	Bovine_Coronavirus	NTC	32.345	32.345	NA	NA	NA	NA
6051	2020_10_29_ADF_KR_Analysis_2021_01_12.xls	2020	10	29	2020-10-29	44133	67	C3	Blank_44133	Bovine_Coronavirus	NTC	31.218	31.218	NA	NA	NA	NA
6052	2020_10_29_ADF_KR_Analysis_2021_01_12.xls	2020	10	29	2020-10-29	44133	67	C4	Blank_44133	Bovine_Coronavirus	NTC	32.336	32.336	NA	NA	NA	NA
6053	2020_10_29_ADF_KR_Analysis_2021_01_12.xls	2020	10	29	2020-10-29	44133	67	C5	Blank_44133	Bovine_Coronavirus	NTC	32.292	32.292	NA	NA	NA	NA
6054	2020_10_29_ADF_KR_Analysis_2021_01_12.xls	2020	10	29	2020-10-29	44133	67	C6	Blank_44133	Bovine_Coronavirus	NTC	32.005	32.005	NA	NA	NA	NA
6055	2020_10_29_ADF_KR_Analysis_2021_01_12.xls	2020	10	29	2020-10-29	44133	67	D7	Blank_44133	Bovine_Coronavirus	NTC	32.611	32.611	NA	NA	NA	NA
6056	2020_10_29_ADF_KR_Analysis_2021_01_12.xls	2020	10	29	2020-10-29	44133	67	D8	Blank_44133	Bovine_Coronavirus	NTC	32.605	32.605	NA	NA	NA	NA
6057	2020_10_29_ADF_KR_Analysis_2021_01_12.xls	2020	10	29	2020-10-29	44133	67	E7	Blank_44133	Bovine_Coronavirus	NTC	32.428	32.428	NA	NA	NA	NA
6058	2020_10_29_ADF_KR_Analysis_2021_01_12.xls	2020	10	29	2020-10-29	44133	67	E8	Blank_44133	Bovine_Coronavirus	NTC	32.609	32.609	NA	NA	NA	NA
6059	2020_10_29_ADF_KR_Analysis_2021_01_12.xls	2020	10	29	2020-10-29	44133	67	F7	Blank_44133	Bovine_Coronavirus	NTC	32.89	32.89	NA	NA	NA	NA
6060	2020_10_29_ADF_KR_Analysis_2021_01_12.xls	2020	10	29	2020-10-29	44133	67	F8	Blank_44133	Bovine_Coronavirus	NTC	32.632	32.632	NA	NA	NA	NA
6061	2020_10_29_ADF_KR_Analysis_2021_01_12.xls	2020	10	29	2020-10-29	44133	67	G4	Blank_44133	Bovine_Coronavirus	NTC	31.791	31.791	NA	NA	NA	NA
6062	2020_10_29_ADF_KR_Analysis_2021_01_12.xls	2020	10	29	2020-10-29	44133	67	G5	Blank_44133	Bovine_Coronavirus	NTC	32.37	32.37	NA	NA	NA	NA
6063	2020_10_29_ADF_KR_Analysis_2021_01_12.xls	2020	10	29	2020-10-29	44133	67	G7	Blank_44133	Bovine_Coronavirus	NTC	32.405	32.405	NA	NA	NA	NA
6064	2020_10_29_ADF_KR_Analysis_2021_01_12.xls	2020	10	29	2020-10-29	44133	67	G8	Blank_44133	Bovine_Coronavirus	NTC	32.464	32.464	NA	NA	NA	NA
6065	2020_10_29_ADF_KR_Analysis_2021_01_12.xls	2020	10	29	2020-10-29	44133	67	H10	Blank_44133	Bovine_Coronavirus	NTC	32.749	32.749	NA	NA	NA	NA
6066	2020_10_29_ADF_KR_Analysis_2021_01_12.xls	2020	10	29	2020-10-29	44133	67	H11	Blank_44133	Bovine_Coronavirus	NTC	32.402	32.402	NA	NA	NA	NA
6067	2020_10_29_ADF_KR_Analysis_2021_01_12.xls	2020	10	29	2020-10-29	44133	67	H12	Blank_44133	Bovine_Coronavirus	NTC	32.158	32.158	NA	NA	NA	NA
6068	2020_10_29_ADF_KR_Analysis_2021_01_12.xls	2020	10	29	2020-10-29	44133	67	C1	Blank_44133	Envelope	NTC	Undetermined	NA	NA	NA	NA	NA
6069	2020_10_29_ADF_KR_Analysis_2021_01_12.xls	2020	10	29	2020-10-29	44133	67	C2	Blank_44133	Envelope	NTC	Undetermined	NA	NA	NA	NA	NA
6070	2020_10_29_ADF_KR_Analysis_2021_01_12.xls	2020	10	29	2020-10-29	44133	67	C3	Blank_44133	Envelope	NTC	Undetermined	NA	NA	NA	NA	NA
6071	2020_10_29_ADF_KR_Analysis_2021_01_12.xls	2020	10	29	2020-10-29	44133	67	C4	Blank_44133	Envelope	NTC	Undetermined	NA	NA	NA	NA	NA
6072	2020_10_29_ADF_KR_Analysis_2021_01_12.xls	2020	10	29	2020-10-29	44133	67	C5	Blank_44133	Envelope	NTC	Undetermined	NA	NA	NA	NA	NA
6073	2020_10_29_ADF_KR_Analysis_2021_01_12.xls	2020	10	29	2020-10-29	44133	67	C6	Blank_44133	Envelope	NTC	Undetermined	NA	NA	NA	NA	NA
6074	2020_10_29_ADF_KR_Analysis_2021_01_12.xls	2020	10	29	2020-10-29	44133	67	D7	Blank_44133	Envelope	NTC	Undetermined	NA	NA	NA	NA	NA
6075	2020_10_29_ADF_KR_Analysis_2021_01_12.xls	2020	10	29	2020-10-29	44133	67	D8	Blank_44133	Envelope	NTC	Undetermined	NA	NA	NA	NA	NA
6076	2020_10_29_ADF_KR_Analysis_2021_01_12.xls	2020	10	29	2020-10-29	44133	67	E7	Blank_44133	Envelope	NTC	Undetermined	NA	NA	NA	NA	NA
6077	2020_10_29_ADF_KR_Analysis_2021_01_12.xls	2020	10	29	2020-10-29	44133	67	E8	Blank_44133	Envelope	NTC	Undetermined	NA	NA	NA	NA	NA
6078	2020_10_29_ADF_KR_Analysis_2021_01_12.xls	2020	10	29	2020-10-29	44133	67	F7	Blank_44133	Envelope	NTC	Undetermined	NA	NA	NA	NA	NA
6079	2020_10_29_ADF_KR_Analysis_2021_01_12.xls	2020	10	29	2020-10-29	44133	67	F8	Blank_44133	Envelope	NTC	Undetermined	NA	NA	NA	NA	NA
6080	2020_10_29_ADF_KR_Analysis_2021_01_12.xls	2020	10	29	2020-10-29	44133	67	G4	Blank_44133	Envelope	NTC	Undetermined	NA	NA	NA	NA	NA
6081	2020_10_29_ADF_KR_Analysis_2021_01_12.xls	2020	10	29	2020-10-29	44133	67	G5	Blank_44133	Envelope	NTC	Undetermined	NA	NA	NA	NA	NA
6082	2020_10_29_ADF_KR_Analysis_2021_01_12.xls	2020	10	29	2020-10-29	44133	67	G7	Blank_44133	Envelope	NTC	Undetermined	NA	NA	NA	NA	NA
6083	2020_10_29_ADF_KR_Analysis_2021_01_12.xls	2020	10	29	2020-10-29	44133	67	G8	Blank_44133	Envelope	NTC	Undetermined	NA	NA	NA	NA	NA
6084	2020_10_29_ADF_KR_Analysis_2021_01_12.xls	2020	10	29	2020-10-29	44133	67	H10	Blank_44133	Envelope	NTC	Undetermined	NA	NA	NA	NA	NA
6085	2020_10_29_ADF_KR_Analysis_2021_01_12.xls	2020	10	29	2020-10-29	44133	67	H11	Blank_44133	Envelope	NTC	-	NA	NA	NA	NA	NA
6086	2020_10_29_ADF_KR_Analysis_2021_01_12.xls	2020	10	29	2020-10-29	44133	67	H12	Blank_44133	Envelope	NTC	Undetermined	NA	NA	NA	NA	NA
6087	2020_10_29_ADF_KR_Analysis_2021_01_12.xls	2020	10	29	2020-10-29	44133	67	C1	Blank_44133	FplusBacteriophage	NTC	31.461	31.461	NA	NA	NA	NA
6088	2020_10_29_ADF_KR_Analysis_2021_01_12.xls	2020	10	29	2020-10-29	44133	67	C2	Blank_44133	FplusBacteriophage	NTC	31.782	31.782	NA	NA	NA	NA
6089	2020_10_29_ADF_KR_Analysis_2021_01_12.xls	2020	10	29	2020-10-29	44133	67	C3	Blank_44133	FplusBacteriophage	NTC	33.874	33.874	NA	NA	NA	NA
6090	2020_10_29_ADF_KR_Analysis_2021_01_12.xls	2020	10	29	2020-10-29	44133	67	C4	Blank_44133	FplusBacteriophage	NTC	31.741	31.741	NA	NA	NA	NA
6091	2020_10_29_ADF_KR_Analysis_2021_01_12.xls	2020	10	29	2020-10-29	44133	67	C5	Blank_44133	FplusBacteriophage	NTC	31.584	31.584	NA	NA	NA	NA
6092	2020_10_29_ADF_KR_Analysis_2021_01_12.xls	2020	10	29	2020-10-29	44133	67	C6	Blank_44133	FplusBacteriophage	NTC	35.517	35.517	NA	NA	NA	NA
6093	2020_10_29_ADF_KR_Analysis_2021_01_12.xls	2020	10	29	2020-10-29	44133	67	D7	Blank_44133	FplusBacteriophage	NTC	32.339	32.339	NA	NA	NA	NA
6094	2020_10_29_ADF_KR_Analysis_2021_01_12.xls	2020	10	29	2020-10-29	44133	67	D8	Blank_44133	FplusBacteriophage	NTC	32.066	32.066	NA	NA	NA	NA
6095	2020_10_29_ADF_KR_Analysis_2021_01_12.xls	2020	10	29	2020-10-29	44133	67	E7	Blank_44133	FplusBacteriophage	NTC	32.088	32.088	NA	NA	NA	NA
6096	2020_10_29_ADF_KR_Analysis_2021_01_12.xls	2020	10	29	2020-10-29	44133	67	E8	Blank_44133	FplusBacteriophage	NTC	31.976	31.976	NA	NA	NA	NA
6097	2020_10_29_ADF_KR_Analysis_2021_01_12.xls	2020	10	29	2020-10-29	44133	67	F7	Blank_44133	FplusBacteriophage	NTC	32.407	32.407	NA	NA	NA	NA
6098	2020_10_29_ADF_KR_Analysis_2021_01_12.xls	2020	10	29	2020-10-29	44133	67	F8	Blank_44133	FplusBacteriophage	NTC	31.629	31.629	NA	NA	NA	NA
6099	2020_10_29_ADF_KR_Analysis_2021_01_12.xls	2020	10	29	2020-10-29	44133	67	G4	Blank_44133	FplusBacteriophage	NTC	35.336	35.336	NA	NA	NA	NA
6100	2020_10_29_ADF_KR_Analysis_2021_01_12.xls	2020	10	29	2020-10-29	44133	67	G5	Blank_44133	FplusBacteriophage	NTC	Undetermined	NA	NA	NA	NA	NA
6101	2020_10_29_ADF_KR_Analysis_2021_01_12.xls	2020	10	29	2020-10-29	44133	67	G7	Blank_44133	FplusBacteriophage	NTC	31.814	31.814	NA	NA	NA	NA
6102	2020_10_29_ADF_KR_Analysis_2021_01_12.xls	2020	10	29	2020-10-29	44133	67	G8	Blank_44133	FplusBacteriophage	NTC	32.006	32.006	NA	NA	NA	NA
6103	2020_10_29_ADF_KR_Analysis_2021_01_12.xls	2020	10	29	2020-10-29	44133	67	H10	Blank_44133	FplusBacteriophage	NTC	33.029	33.029	NA	NA	NA	NA
6104	2020_10_29_ADF_KR_Analysis_2021_01_12.xls	2020	10	29	2020-10-29	44133	67	H11	Blank_44133	FplusBacteriophage	NTC	31.409	31.409	NA	NA	NA	NA
6105	2020_10_29_ADF_KR_Analysis_2021_01_12.xls	2020	10	29	2020-10-29	44133	67	H12	Blank_44133	FplusBacteriophage	NTC	34.703	34.703	NA	NA	NA	NA
6106	2020_10_29_ADF_KR_Analysis_2021_01_12.xls	2020	10	29	2020-10-29	44133	67	C1	Blank_44133	Nucleocapsid	NTC	-	NA	NA	NA	NA	NA
6107	2020_10_29_ADF_KR_Analysis_2021_01_12.xls	2020	10	29	2020-10-29	44133	67	C2	Blank_44133	Nucleocapsid	NTC	Undetermined	NA	NA	NA	NA	NA
6108	2020_10_29_ADF_KR_Analysis_2021_01_12.xls	2020	10	29	2020-10-29	44133	67	C3	Blank_44133	Nucleocapsid	NTC	-	NA	NA	NA	NA	NA
6109	2020_10_29_ADF_KR_Analysis_2021_01_12.xls	2020	10	29	2020-10-29	44133	67	C4	Blank_44133	Nucleocapsid	NTC	-	NA	NA	NA	NA	NA
6110	2020_10_29_ADF_KR_Analysis_2021_01_12.xls	2020	10	29	2020-10-29	44133	67	C5	Blank_44133	Nucleocapsid	NTC	Undetermined	NA	NA	NA	NA	NA
6111	2020_10_29_ADF_KR_Analysis_2021_01_12.xls	2020	10	29	2020-10-29	44133	67	C6	Blank_44133	Nucleocapsid	NTC	-	NA	NA	NA	NA	NA
6112	2020_10_29_ADF_KR_Analysis_2021_01_12.xls	2020	10	29	2020-10-29	44133	67	D7	Blank_44133	Nucleocapsid	NTC	Undetermined	NA	NA	NA	NA	NA
6113	2020_10_29_ADF_KR_Analysis_2021_01_12.xls	2020	10	29	2020-10-29	44133	67	D8	Blank_44133	Nucleocapsid	NTC	Undetermined	NA	NA	NA	NA	NA
6114	2020_10_29_ADF_KR_Analysis_2021_01_12.xls	2020	10	29	2020-10-29	44133	67	E7	Blank_44133	Nucleocapsid	NTC	Undetermined	NA	NA	NA	NA	NA
6115	2020_10_29_ADF_KR_Analysis_2021_01_12.xls	2020	10	29	2020-10-29	44133	67	E8	Blank_44133	Nucleocapsid	NTC	Undetermined	NA	NA	NA	NA	NA
6116	2020_10_29_ADF_KR_Analysis_2021_01_12.xls	2020	10	29	2020-10-29	44133	67	F7	Blank_44133	Nucleocapsid	NTC	Undetermined	NA	NA	NA	NA	NA
6117	2020_10_29_ADF_KR_Analysis_2021_01_12.xls	2020	10	29	2020-10-29	44133	67	F8	Blank_44133	Nucleocapsid	NTC	Undetermined	NA	NA	NA	NA	NA
6118	2020_10_29_ADF_KR_Analysis_2021_01_12.xls	2020	10	29	2020-10-29	44133	67	G4	Blank_44133	Nucleocapsid	NTC	34.02	34.02	NA	NA	NA	NA
6119	2020_10_29_ADF_KR_Analysis_2021_01_12.xls	2020	10	29	2020-10-29	44133	67	G5	Blank_44133	Nucleocapsid	NTC	-	NA	NA	NA	NA	NA
6120	2020_10_29_ADF_KR_Analysis_2021_01_12.xls	2020	10	29	2020-10-29	44133	67	G7	Blank_44133	Nucleocapsid	NTC	Undetermined	NA	NA	NA	NA	NA
6121	2020_10_29_ADF_KR_Analysis_2021_01_12.xls	2020	10	29	2020-10-29	44133	67	G8	Blank_44133	Nucleocapsid	NTC	Undetermined	NA	NA	NA	NA	NA
6122	2020_10_29_ADF_KR_Analysis_2021_01_12.xls	2020	10	29	2020-10-29	44133	67	H10	Blank_44133	Nucleocapsid	NTC	Undetermined	NA	NA	NA	NA	NA
6123	2020_10_29_ADF_KR_Analysis_2021_01_12.xls	2020	10	29	2020-10-29	44133	67	H11	Blank_44133	Nucleocapsid	NTC	Undetermined	NA	NA	NA	NA	NA
6124	2020_10_29_ADF_KR_Analysis_2021_01_12.xls	2020	10	29	2020-10-29	44133	67	H12	Blank_44133	Nucleocapsid	NTC	-	NA	NA	NA	NA	NA
6125	2020_10_30_JL_KR_Analysis_2021_01_10.xls	2020	10	30	2020-10-30	44134	68	H10	Blank_44134	Bovine_Coronavirus	NTC	32.939	32.939	NA	NA	NA	NA
6126	2020_10_30_JL_KR_Analysis_2021_01_10.xls	2020	10	30	2020-10-30	44134	68	H11	Blank_44134	Bovine_Coronavirus	NTC	32.828	32.828	NA	NA	NA	NA
6127	2020_10_30_JL_KR_Analysis_2021_01_10.xls	2020	10	30	2020-10-30	44134	68	H12	Blank_44134	Bovine_Coronavirus	NTC	32.879	32.879	NA	NA	NA	NA
6128	2020_10_30_JL_KR_Analysis_2021_01_10.xls	2020	10	30	2020-10-30	44134	68	H10	Blank_44134	Envelope	NTC	Undetermined	NA	NA	NA	NA	NA
6129	2020_10_30_JL_KR_Analysis_2021_01_10.xls	2020	10	30	2020-10-30	44134	68	H11	Blank_44134	Envelope	NTC	Undetermined	NA	NA	NA	NA	NA
6130	2020_10_30_JL_KR_Analysis_2021_01_10.xls	2020	10	30	2020-10-30	44134	68	H12	Blank_44134	Envelope	NTC	Undetermined	NA	NA	NA	NA	NA
6131	2020_10_30_JL_KR_Analysis_2021_01_10.xls	2020	10	30	2020-10-30	44134	68	H10	Blank_44134	FplusBacteriophage	NTC	35.153	35.153	NA	NA	NA	NA
6132	2020_10_30_JL_KR_Analysis_2021_01_10.xls	2020	10	30	2020-10-30	44134	68	H11	Blank_44134	FplusBacteriophage	NTC	34.127	34.127	NA	NA	NA	NA
6133	2020_10_30_JL_KR_Analysis_2021_01_10.xls	2020	10	30	2020-10-30	44134	68	H12	Blank_44134	FplusBacteriophage	NTC	32.994	32.994	NA	NA	NA	NA
6134	2020_10_30_JL_KR_Analysis_2021_01_10.xls	2020	10	30	2020-10-30	44134	68	H10	Blank_44134	Nucleocapsid	NTC	Undetermined	NA	NA	NA	NA	NA
6135	2020_10_30_JL_KR_Analysis_2021_01_10.xls	2020	10	30	2020-10-30	44134	68	H11	Blank_44134	Nucleocapsid	NTC	36.233	36.233	NA	NA	NA	NA
6136	2020_10_30_JL_KR_Analysis_2021_01_10.xls	2020	10	30	2020-10-30	44134	68	H12	Blank_44134	Nucleocapsid	NTC	Undetermined	NA	NA	NA	NA	NA
6137	2020_10_31_JL_KR_Analysis_2021_01_10.xls	2020	10	31	2020-10-31	44135	69	H10	Blank_44135	Bovine_Coronavirus	NTC	33.369	33.369	NA	NA	NA	NA
6138	2020_10_31_JL_KR_Analysis_2021_01_10.xls	2020	10	31	2020-10-31	44135	69	H11	Blank_44135	Bovine_Coronavirus	NTC	32.989	32.989	NA	NA	NA	NA
6139	2020_10_31_JL_KR_Analysis_2021_01_10.xls	2020	10	31	2020-10-31	44135	69	H12	Blank_44135	Bovine_Coronavirus	NTC	32.262	32.262	NA	NA	NA	NA
6140	2020_10_31_JL_KR_Analysis_2021_01_10.xls	2020	10	31	2020-10-31	44135	69	H10	Blank_44135	Envelope	NTC	Undetermined	NA	NA	NA	NA	NA
6141	2020_10_31_JL_KR_Analysis_2021_01_10.xls	2020	10	31	2020-10-31	44135	69	H11	Blank_44135	Envelope	NTC	Undetermined	NA	NA	NA	NA	NA
6142	2020_10_31_JL_KR_Analysis_2021_01_10.xls	2020	10	31	2020-10-31	44135	69	H12	Blank_44135	Envelope	NTC	Undetermined	NA	NA	NA	NA	NA
6143	2020_10_31_JL_KR_Analysis_2021_01_10.xls	2020	10	31	2020-10-31	44135	69	H10	Blank_44135	FplusBacteriophage	NTC	32.782	32.782	NA	NA	NA	NA
6144	2020_10_31_JL_KR_Analysis_2021_01_10.xls	2020	10	31	2020-10-31	44135	69	H11	Blank_44135	FplusBacteriophage	NTC	32.901	32.901	NA	NA	NA	NA
6145	2020_10_31_JL_KR_Analysis_2021_01_10.xls	2020	10	31	2020-10-31	44135	69	H12	Blank_44135	FplusBacteriophage	NTC	32.937	32.937	NA	NA	NA	NA
6146	2020_10_31_JL_KR_Analysis_2021_01_10.xls	2020	10	31	2020-10-31	44135	69	H10	Blank_44135	Nucleocapsid	NTC	Undetermined	NA	NA	NA	NA	NA
6147	2020_10_31_JL_KR_Analysis_2021_01_10.xls	2020	10	31	2020-10-31	44135	69	H11	Blank_44135	Nucleocapsid	NTC	34.58	34.58	NA	NA	NA	NA
6148	2020_10_31_JL_KR_Analysis_2021_01_10.xls	2020	10	31	2020-10-31	44135	69	H12	Blank_44135	Nucleocapsid	NTC	-	NA	NA	NA	NA	NA
6149	2020_11_01_JL_KR_Analysis_2021_01_10.xls	2020	11	1	2020-11-01	44136	70	H10	Blank_44136	Bovine_Coronavirus	NTC	35.43	35.43	NA	NA	NA	NA
6150	2020_11_01_JL_KR_Analysis_2021_01_10.xls	2020	11	1	2020-11-01	44136	70	H11	Blank_44136	Bovine_Coronavirus	NTC	33.979	33.979	NA	NA	NA	NA
6151	2020_11_01_JL_KR_Analysis_2021_01_10.xls	2020	11	1	2020-11-01	44136	70	H12	Blank_44136	Bovine_Coronavirus	NTC	35.416	35.416	NA	NA	NA	NA
6152	2020_11_01_JL_KR_Analysis_2021_01_10.xls	2020	11	1	2020-11-01	44136	70	H10	Blank_44136	Envelope	NTC	Undetermined	NA	NA	NA	NA	NA
6153	2020_11_01_JL_KR_Analysis_2021_01_10.xls	2020	11	1	2020-11-01	44136	70	H11	Blank_44136	Envelope	NTC	Undetermined	NA	NA	NA	NA	NA
6154	2020_11_01_JL_KR_Analysis_2021_01_10.xls	2020	11	1	2020-11-01	44136	70	H12	Blank_44136	Envelope	NTC	Undetermined	NA	NA	NA	NA	NA
6155	2020_11_01_JL_KR_Analysis_2021_01_10.xls	2020	11	1	2020-11-01	44136	70	H10	Blank_44136	FplusBacteriophage	NTC	34.74	34.74	NA	NA	NA	NA
6156	2020_11_01_JL_KR_Analysis_2021_01_10.xls	2020	11	1	2020-11-01	44136	70	H11	Blank_44136	FplusBacteriophage	NTC	35.45	35.45	NA	NA	NA	NA
6157	2020_11_01_JL_KR_Analysis_2021_01_10.xls	2020	11	1	2020-11-01	44136	70	H12	Blank_44136	FplusBacteriophage	NTC	36.064	36.064	NA	NA	NA	NA
6158	2020_11_01_JL_KR_Analysis_2021_01_10.xls	2020	11	1	2020-11-01	44136	70	H10	Blank_44136	Nucleocapsid	NTC	35.263	35.263	NA	NA	NA	NA
6159	2020_11_01_JL_KR_Analysis_2021_01_10.xls	2020	11	1	2020-11-01	44136	70	H11	Blank_44136	Nucleocapsid	NTC	Undetermined	NA	NA	NA	NA	NA
6160	2020_11_01_JL_KR_Analysis_2021_01_10.xls	2020	11	1	2020-11-01	44136	70	H12	Blank_44136	Nucleocapsid	NTC	35.744	35.744	NA	NA	NA	NA
6161	2020_11_02_JL_KR_Analysis_2021_01_10.xls	2020	11	2	2020-11-02	44137	71	H10	Blank_44137	Bovine_Coronavirus	NTC	34.865	34.865	NA	NA	NA	NA
6162	2020_11_02_JL_KR_Analysis_2021_01_10.xls	2020	11	2	2020-11-02	44137	71	H11	Blank_44137	Bovine_Coronavirus	NTC	34	34	NA	NA	NA	NA
6163	2020_11_02_JL_KR_Analysis_2021_01_10.xls	2020	11	2	2020-11-02	44137	71	H12	Blank_44137	Bovine_Coronavirus	NTC	33.924	33.924	NA	NA	NA	NA
6164	2020_11_02_JL_KR_Analysis_2021_01_10.xls	2020	11	2	2020-11-02	44137	71	H10	Blank_44137	Envelope	NTC	Undetermined	NA	NA	NA	NA	NA
6165	2020_11_02_JL_KR_Analysis_2021_01_10.xls	2020	11	2	2020-11-02	44137	71	H11	Blank_44137	Envelope	NTC	Undetermined	NA	NA	NA	NA	NA
6166	2020_11_02_JL_KR_Analysis_2021_01_10.xls	2020	11	2	2020-11-02	44137	71	H12	Blank_44137	Envelope	NTC	Undetermined	NA	NA	NA	NA	NA
6167	2020_11_02_JL_KR_Analysis_2021_01_10.xls	2020	11	2	2020-11-02	44137	71	H10	Blank_44137	FplusBacteriophage	NTC	32.921	32.921	NA	NA	NA	NA
6168	2020_11_02_JL_KR_Analysis_2021_01_10.xls	2020	11	2	2020-11-02	44137	71	H11	Blank_44137	FplusBacteriophage	NTC	33.348	33.348	NA	NA	NA	NA
6169	2020_11_02_JL_KR_Analysis_2021_01_10.xls	2020	11	2	2020-11-02	44137	71	H12	Blank_44137	FplusBacteriophage	NTC	32.407	32.407	NA	NA	NA	NA
6170	2020_11_02_JL_KR_Analysis_2021_01_10.xls	2020	11	2	2020-11-02	44137	71	H10	Blank_44137	Nucleocapsid	NTC	Undetermined	NA	NA	NA	NA	NA
6171	2020_11_02_JL_KR_Analysis_2021_01_10.xls	2020	11	2	2020-11-02	44137	71	H11	Blank_44137	Nucleocapsid	NTC	Undetermined	NA	NA	NA	NA	NA
6172	2020_11_02_JL_KR_Analysis_2021_01_10.xls	2020	11	2	2020-11-02	44137	71	H12	Blank_44137	Nucleocapsid	NTC	Undetermined	NA	NA	NA	NA	NA
6173	2020_11_03_JL_KR_Analysis_2021_01_09.xls	2020	11	3	2020-11-03	44138	72	H10	Blank_44138	Bovine_Coronavirus	NTC	34.693	34.693	NA	NA	NA	NA
6174	2020_11_03_JL_KR_Analysis_2021_01_09.xls	2020	11	3	2020-11-03	44138	72	H11	Blank_44138	Bovine_Coronavirus	NTC	34.232	34.232	NA	NA	NA	NA
6175	2020_11_03_JL_KR_Analysis_2021_01_09.xls	2020	11	3	2020-11-03	44138	72	H10	Blank_44138	Envelope	NTC	Undetermined	NA	NA	NA	NA	NA
6176	2020_11_03_JL_KR_Analysis_2021_01_09.xls	2020	11	3	2020-11-03	44138	72	H11	Blank_44138	Envelope	NTC	Undetermined	NA	NA	NA	NA	NA
6177	2020_11_03_JL_KR_Analysis_2021_01_09.xls	2020	11	3	2020-11-03	44138	72	H10	Blank_44138	FplusBacteriophage	NTC	36.389	36.389	NA	NA	NA	NA
6178	2020_11_03_JL_KR_Analysis_2021_01_09.xls	2020	11	3	2020-11-03	44138	72	H11	Blank_44138	FplusBacteriophage	NTC	34.194	34.194	NA	NA	NA	NA
6179	2020_11_03_JL_KR_Analysis_2021_01_09.xls	2020	11	3	2020-11-03	44138	72	H10	Blank_44138	Nucleocapsid	NTC	-	NA	NA	NA	NA	NA
6180	2020_11_03_JL_KR_Analysis_2021_01_09.xls	2020	11	3	2020-11-03	44138	72	H11	Blank_44138	Nucleocapsid	NTC	Undetermined	NA	NA	NA	NA	NA
6181	2020_11_04_JL_KR_Analysis_2_Far_Std_Corrected_2021_01_14.xls	2020	11	4	2020-11-04	44139	73	H10	Blank_44139	Bovine_Coronavirus	NTC	32.26	32.26	NA	NA	NA	NA
6182	2020_11_04_JL_KR_Analysis_2_Far_Std_Corrected_2021_01_14.xls	2020	11	4	2020-11-04	44139	73	H11	Blank_44139	Bovine_Coronavirus	NTC	32.202	32.202	NA	NA	NA	NA
6183	2020_11_04_JL_KR_Analysis_2_Far_Std_Corrected_2021_01_14.xls	2020	11	4	2020-11-04	44139	73	H12	Blank_44139	Bovine_Coronavirus	NTC	32.271	32.271	NA	NA	NA	NA
6184	2020_11_04_JL_KR_Analysis_2_Far_Std_Corrected_2021_01_14.xls	2020	11	4	2020-11-04	44139	73	H10	Blank_44139	Envelope	NTC	Undetermined	NA	NA	NA	NA	NA
6185	2020_11_04_JL_KR_Analysis_2_Far_Std_Corrected_2021_01_14.xls	2020	11	4	2020-11-04	44139	73	H11	Blank_44139	Envelope	NTC	Undetermined	NA	NA	NA	NA	NA
6186	2020_11_04_JL_KR_Analysis_2_Far_Std_Corrected_2021_01_14.xls	2020	11	4	2020-11-04	44139	73	H12	Blank_44139	Envelope	NTC	Undetermined	NA	NA	NA	NA	NA
6187	2020_11_04_JL_KR_Analysis_2_Far_Std_Corrected_2021_01_14.xls	2020	11	4	2020-11-04	44139	73	H10	Blank_44139	FplusBacteriophage	NTC	34.704	34.704	NA	NA	NA	NA
6188	2020_11_04_JL_KR_Analysis_2_Far_Std_Corrected_2021_01_14.xls	2020	11	4	2020-11-04	44139	73	H11	Blank_44139	FplusBacteriophage	NTC	34.304	34.304	NA	NA	NA	NA
6189	2020_11_04_JL_KR_Analysis_2_Far_Std_Corrected_2021_01_14.xls	2020	11	4	2020-11-04	44139	73	H12	Blank_44139	FplusBacteriophage	NTC	32.913	32.913	NA	NA	NA	NA
6190	2020_11_04_JL_KR_Analysis_2_Far_Std_Corrected_2021_01_14.xls	2020	11	4	2020-11-04	44139	73	H10	Blank_44139	Nucleocapsid	NTC	Undetermined	NA	NA	NA	NA	NA
6191	2020_11_04_JL_KR_Analysis_2_Far_Std_Corrected_2021_01_14.xls	2020	11	4	2020-11-04	44139	73	H11	Blank_44139	Nucleocapsid	NTC	Undetermined	NA	NA	NA	NA	NA
6192	2020_11_04_JL_KR_Analysis_2_Far_Std_Corrected_2021_01_14.xls	2020	11	4	2020-11-04	44139	73	H12	Blank_44139	Nucleocapsid	NTC	Undetermined	NA	NA	NA	NA	NA
6193	2020_11_05_ADF_KR_Analysis_2021_01_09.xls	2020	11	5	2020-11-05	44140	74	H10	Blank_44140	Bovine_Coronavirus	NTC	30.554	30.554	NA	NA	NA	NA
6194	2020_11_05_ADF_KR_Analysis_2021_01_09.xls	2020	11	5	2020-11-05	44140	74	H11	Blank_44140	Bovine_Coronavirus	NTC	30.727	30.727	NA	NA	NA	NA
6195	2020_11_05_ADF_KR_Analysis_2021_01_09.xls	2020	11	5	2020-11-05	44140	74	H10	Blank_44140	Envelope	NTC	Undetermined	NA	NA	NA	NA	NA
6196	2020_11_05_ADF_KR_Analysis_2021_01_09.xls	2020	11	5	2020-11-05	44140	74	H11	Blank_44140	Envelope	NTC	Undetermined	NA	NA	NA	NA	NA
6197	2020_11_05_ADF_KR_Analysis_2021_01_09.xls	2020	11	5	2020-11-05	44140	74	H10	Blank_44140	FplusBacteriophage	NTC	31.489	31.489	NA	NA	NA	NA
6198	2020_11_05_ADF_KR_Analysis_2021_01_09.xls	2020	11	5	2020-11-05	44140	74	H11	Blank_44140	FplusBacteriophage	NTC	31.315	31.315	NA	NA	NA	NA
6199	2020_11_05_ADF_KR_Analysis_2021_01_09.xls	2020	11	5	2020-11-05	44140	74	H10	Blank_44140	Nucleocapsid	NTC	34.79	34.79	NA	NA	NA	NA
6200	2020_11_05_ADF_KR_Analysis_2021_01_09.xls	2020	11	5	2020-11-05	44140	74	H11	Blank_44140	Nucleocapsid	NTC	Undetermined	NA	NA	NA	NA	NA
6201	2020_11_06_ADF_KR_Analysis_2021_01_09.xls	2020	11	6	2020-11-06	44141	75	H10	Blank_44141	Bovine_Coronavirus	NTC	30.749	30.749	NA	NA	NA	NA
6202	2020_11_06_ADF_KR_Analysis_2021_01_09.xls	2020	11	6	2020-11-06	44141	75	H11	Blank_44141	Bovine_Coronavirus	NTC	30.509	30.509	NA	NA	NA	NA
6203	2020_11_06_ADF_KR_Analysis_2021_01_09.xls	2020	11	6	2020-11-06	44141	75	H10	Blank_44141	Envelope	NTC	Undetermined	NA	NA	NA	NA	NA
6204	2020_11_06_ADF_KR_Analysis_2021_01_09.xls	2020	11	6	2020-11-06	44141	75	H11	Blank_44141	Envelope	NTC	Undetermined	NA	NA	NA	NA	NA
6205	2020_11_06_ADF_KR_Analysis_2021_01_09.xls	2020	11	6	2020-11-06	44141	75	H10	Blank_44141	FplusBacteriophage	NTC	32.411	32.411	NA	NA	NA	NA
6206	2020_11_06_ADF_KR_Analysis_2021_01_09.xls	2020	11	6	2020-11-06	44141	75	H11	Blank_44141	FplusBacteriophage	NTC	31.782	31.782	NA	NA	NA	NA
6207	2020_11_06_ADF_KR_Analysis_2021_01_09.xls	2020	11	6	2020-11-06	44141	75	H10	Blank_44141	Nucleocapsid	NTC	Undetermined	NA	NA	NA	NA	NA
6208	2020_11_06_ADF_KR_Analysis_2021_01_09.xls	2020	11	6	2020-11-06	44141	75	H11	Blank_44141	Nucleocapsid	NTC	Undetermined	NA	NA	NA	NA	NA
6209	2020_11_07_ADF_KR_Analysis_2021_01_09.xls	2020	11	7	2020-11-07	44142	76	H10	Blank_44142	Bovine_Coronavirus	NTC	31.665	31.665	NA	NA	NA	NA
6210	2020_11_07_ADF_KR_Analysis_2021_01_09.xls	2020	11	7	2020-11-07	44142	76	H11	Blank_44142	Bovine_Coronavirus	NTC	31.529	31.529	NA	NA	NA	NA
6211	2020_11_07_ADF_KR_Analysis_2021_01_09.xls	2020	11	7	2020-11-07	44142	76	H10	Blank_44142	Envelope	NTC	Undetermined	NA	NA	NA	NA	NA
6212	2020_11_07_ADF_KR_Analysis_2021_01_09.xls	2020	11	7	2020-11-07	44142	76	H11	Blank_44142	Envelope	NTC	Undetermined	NA	NA	NA	NA	NA
6213	2020_11_07_ADF_KR_Analysis_2021_01_09.xls	2020	11	7	2020-11-07	44142	76	H10	Blank_44142	FplusBacteriophage	NTC	32.508	32.508	NA	NA	NA	NA
6214	2020_11_07_ADF_KR_Analysis_2021_01_09.xls	2020	11	7	2020-11-07	44142	76	H11	Blank_44142	FplusBacteriophage	NTC	31.773	31.773	NA	NA	NA	NA
6215	2020_11_07_ADF_KR_Analysis_2021_01_09.xls	2020	11	7	2020-11-07	44142	76	H10	Blank_44142	Nucleocapsid	NTC	Undetermined	NA	NA	NA	NA	NA
6216	2020_11_07_ADF_KR_Analysis_2021_01_09.xls	2020	11	7	2020-11-07	44142	76	H11	Blank_44142	Nucleocapsid	NTC	Undetermined	NA	NA	NA	NA	NA
6217	2020_11_08_ADF_KR_Analysis_2021_01_09.xls	2020	11	8	2020-11-08	44143	77	H10	Blank_44143	Bovine_Coronavirus	NTC	30.697	30.697	NA	NA	NA	NA
6218	2020_11_08_ADF_KR_Analysis_2021_01_09.xls	2020	11	8	2020-11-08	44143	77	H11	Blank_44143	Bovine_Coronavirus	NTC	30.394	30.394	NA	NA	NA	NA
6219	2020_11_08_ADF_KR_Analysis_2021_01_09.xls	2020	11	8	2020-11-08	44143	77	H10	Blank_44143	Envelope	NTC	Undetermined	NA	NA	NA	NA	NA
6220	2020_11_08_ADF_KR_Analysis_2021_01_09.xls	2020	11	8	2020-11-08	44143	77	H11	Blank_44143	Envelope	NTC	Undetermined	NA	NA	NA	NA	NA
6221	2020_11_08_ADF_KR_Analysis_2021_01_09.xls	2020	11	8	2020-11-08	44143	77	H10	Blank_44143	FplusBacteriophage	NTC	32.997	32.997	NA	NA	NA	NA
6222	2020_11_08_ADF_KR_Analysis_2021_01_09.xls	2020	11	8	2020-11-08	44143	77	H11	Blank_44143	FplusBacteriophage	NTC	32.724	32.724	NA	NA	NA	NA
6223	2020_11_08_ADF_KR_Analysis_2021_01_09.xls	2020	11	8	2020-11-08	44143	77	H10	Blank_44143	Nucleocapsid	NTC	Undetermined	NA	NA	NA	NA	NA
6224	2020_11_08_ADF_KR_Analysis_2021_01_09.xls	2020	11	8	2020-11-08	44143	77	H11	Blank_44143	Nucleocapsid	NTC	Undetermined	NA	NA	NA	NA	NA
6225	2020_11_09_ADF_KR_Analysis_2021_01_09.xls	2020	11	9	2020-11-09	44144	78	H10	Blank_44144	Bovine_Coronavirus	NTC	31.949	31.949	NA	NA	NA	NA
6226	2020_11_09_ADF_KR_Analysis_2021_01_09.xls	2020	11	9	2020-11-09	44144	78	H11	Blank_44144	Bovine_Coronavirus	NTC	30.02	30.02	NA	NA	NA	NA
6227	2020_11_09_ADF_KR_Analysis_2021_01_09.xls	2020	11	9	2020-11-09	44144	78	H12	Blank_44144	Bovine_Coronavirus	NTC	29.956	29.956	NA	NA	NA	NA
6228	2020_11_09_ADF_KR_Analysis_2021_01_09.xls	2020	11	9	2020-11-09	44144	78	H10	Blank_44144	Envelope	NTC	Undetermined	NA	NA	NA	NA	NA
6229	2020_11_09_ADF_KR_Analysis_2021_01_09.xls	2020	11	9	2020-11-09	44144	78	H11	Blank_44144	Envelope	NTC	Undetermined	NA	NA	NA	NA	NA
6230	2020_11_09_ADF_KR_Analysis_2021_01_09.xls	2020	11	9	2020-11-09	44144	78	H12	Blank_44144	Envelope	NTC	Undetermined	NA	NA	NA	NA	NA
6231	2020_11_09_ADF_KR_Analysis_2021_01_09.xls	2020	11	9	2020-11-09	44144	78	H10	Blank_44144	FplusBacteriophage	NTC	29.091	29.091	NA	NA	NA	NA
6232	2020_11_09_ADF_KR_Analysis_2021_01_09.xls	2020	11	9	2020-11-09	44144	78	H11	Blank_44144	FplusBacteriophage	NTC	32.607	32.607	NA	NA	NA	NA
6233	2020_11_09_ADF_KR_Analysis_2021_01_09.xls	2020	11	9	2020-11-09	44144	78	H12	Blank_44144	FplusBacteriophage	NTC	32.226	32.226	NA	NA	NA	NA
6234	2020_11_09_ADF_KR_Analysis_2021_01_09.xls	2020	11	9	2020-11-09	44144	78	H10	Blank_44144	Nucleocapsid	NTC	-	NA	NA	NA	NA	NA
6235	2020_11_09_ADF_KR_Analysis_2021_01_09.xls	2020	11	9	2020-11-09	44144	78	H11	Blank_44144	Nucleocapsid	NTC	-	NA	NA	NA	NA	NA
6236	2020_11_09_ADF_KR_Analysis_2021_01_09.xls	2020	11	9	2020-11-09	44144	78	H12	Blank_44144	Nucleocapsid	NTC	-	NA	NA	NA	NA	NA
6237	2020_11_10_ADF_KR_Analysis_2021_01_09.xls	2020	11	10	2020-11-10	44145	79	H10	Blank_44145	Bovine_Coronavirus	NTC	31.632	31.632	NA	NA	NA	NA
6238	2020_11_10_ADF_KR_Analysis_2021_01_09.xls	2020	11	10	2020-11-10	44145	79	H11	Blank_44145	Bovine_Coronavirus	NTC	31.129	31.129	NA	NA	NA	NA
6239	2020_11_10_ADF_KR_Analysis_2021_01_09.xls	2020	11	10	2020-11-10	44145	79	H12	Blank_44145	Bovine_Coronavirus	NTC	31.55	31.55	NA	NA	NA	NA
6240	2020_11_10_ADF_KR_Analysis_2021_01_09.xls	2020	11	10	2020-11-10	44145	79	H10	Blank_44145	Envelope	NTC	Undetermined	NA	NA	NA	NA	NA
6241	2020_11_10_ADF_KR_Analysis_2021_01_09.xls	2020	11	10	2020-11-10	44145	79	H11	Blank_44145	Envelope	NTC	Undetermined	NA	NA	NA	NA	NA
6242	2020_11_10_ADF_KR_Analysis_2021_01_09.xls	2020	11	10	2020-11-10	44145	79	H12	Blank_44145	Envelope	NTC	Undetermined	NA	NA	NA	NA	NA
6243	2020_11_10_ADF_KR_Analysis_2021_01_09.xls	2020	11	10	2020-11-10	44145	79	H10	Blank_44145	FplusBacteriophage	NTC	32.653	32.653	NA	NA	NA	NA
6244	2020_11_10_ADF_KR_Analysis_2021_01_09.xls	2020	11	10	2020-11-10	44145	79	H11	Blank_44145	FplusBacteriophage	NTC	32.622	32.622	NA	NA	NA	NA
6245	2020_11_10_ADF_KR_Analysis_2021_01_09.xls	2020	11	10	2020-11-10	44145	79	H12	Blank_44145	FplusBacteriophage	NTC	29.783	29.783	NA	NA	NA	NA
6246	2020_11_10_ADF_KR_Analysis_2021_01_09.xls	2020	11	10	2020-11-10	44145	79	H10	Blank_44145	Nucleocapsid	NTC	Undetermined	NA	NA	NA	NA	NA
6247	2020_11_10_ADF_KR_Analysis_2021_01_09.xls	2020	11	10	2020-11-10	44145	79	H11	Blank_44145	Nucleocapsid	NTC	Undetermined	NA	NA	NA	NA	NA
6248	2020_11_10_ADF_KR_Analysis_2021_01_09.xls	2020	11	10	2020-11-10	44145	79	H12	Blank_44145	Nucleocapsid	NTC	Undetermined	NA	NA	NA	NA	NA
6249	2020_11_11_JL_KR_Analysis_2_2021_01_20.xls	2020	11	11	2020-11-11	44146	80	H10	Blank_44146	Bovine_Coronavirus	NTC	32.453	32.453	NA	NA	NA	NA
6250	2020_11_11_JL_KR_Analysis_2_2021_01_20.xls	2020	11	11	2020-11-11	44146	80	H11	Blank_44146	Bovine_Coronavirus	NTC	31.825	31.825	NA	NA	NA	NA
6251	2020_11_11_JL_KR_Analysis_2_2021_01_20.xls	2020	11	11	2020-11-11	44146	80	H10	Blank_44146	Envelope	NTC	Undetermined	NA	NA	NA	NA	NA
6252	2020_11_11_JL_KR_Analysis_2_2021_01_20.xls	2020	11	11	2020-11-11	44146	80	H11	Blank_44146	Envelope	NTC	Undetermined	NA	NA	NA	NA	NA
6253	2020_11_11_JL_KR_Analysis_2_2021_01_20.xls	2020	11	11	2020-11-11	44146	80	H10	Blank_44146	FplusBacteriophage	NTC	Undetermined	NA	NA	NA	NA	NA
6254	2020_11_11_JL_KR_Analysis_2_2021_01_20.xls	2020	11	11	2020-11-11	44146	80	H11	Blank_44146	FplusBacteriophage	NTC	35.207	35.207	NA	NA	NA	NA
6255	2020_11_11_JL_KR_Analysis_2_2021_01_20.xls	2020	11	11	2020-11-11	44146	80	H10	Blank_44146	Nucleocapsid	NTC	Undetermined	NA	NA	NA	NA	NA
6256	2020_11_11_JL_KR_Analysis_2_2021_01_20.xls	2020	11	11	2020-11-11	44146	80	H11	Blank_44146	Nucleocapsid	NTC	Undetermined	NA	NA	NA	NA	NA
6257	2020_11_12_JL_KR_Analysis_2021_01_02.xls	2020	11	12	2020-11-12	44147	81	H10	Blank_44147	Bovine_Coronavirus	NTC	32.869	32.869	NA	NA	NA	NA
6258	2020_11_12_JL_KR_Analysis_2021_01_02.xls	2020	11	12	2020-11-12	44147	81	H11	Blank_44147	Bovine_Coronavirus	NTC	32.274	32.274	NA	NA	NA	NA
6259	2020_11_12_JL_KR_Analysis_2021_01_02.xls	2020	11	12	2020-11-12	44147	81	H10	Blank_44147	Envelope	NTC	Undetermined	NA	NA	NA	NA	NA
6260	2020_11_12_JL_KR_Analysis_2021_01_02.xls	2020	11	12	2020-11-12	44147	81	H11	Blank_44147	Envelope	NTC	Undetermined	NA	NA	NA	NA	NA
6261	2020_11_12_JL_KR_Analysis_2021_01_02.xls	2020	11	12	2020-11-12	44147	81	H10	Blank_44147	FplusBacteriophage	NTC	33.089	33.089	NA	NA	NA	NA
6262	2020_11_12_JL_KR_Analysis_2021_01_02.xls	2020	11	12	2020-11-12	44147	81	H11	Blank_44147	FplusBacteriophage	NTC	32.773	32.773	NA	NA	NA	NA
6263	2020_11_12_JL_KR_Analysis_2021_01_02.xls	2020	11	12	2020-11-12	44147	81	H10	Blank_44147	Nucleocapsid	NTC	Undetermined	NA	NA	NA	NA	NA
6264	2020_11_12_JL_KR_Analysis_2021_01_02.xls	2020	11	12	2020-11-12	44147	81	H11	Blank_44147	Nucleocapsid	NTC	Undetermined	NA	NA	NA	NA	NA
6265	2020_11_13_JL_KR_Analysis_2_2021_01_20.xls	2020	11	13	2020-11-13	44148	82	H10	Blank_44148	Bovine_Coronavirus	NTC	33.919	33.919	NA	NA	NA	NA
6266	2020_11_13_JL_KR_Analysis_2_2021_01_20.xls	2020	11	13	2020-11-13	44148	82	H11	Blank_44148	Bovine_Coronavirus	NTC	33.859	33.859	NA	NA	NA	NA
6267	2020_11_13_JL_KR_Analysis_2_2021_01_20.xls	2020	11	13	2020-11-13	44148	82	H12	Blank_44148	Bovine_Coronavirus	NTC	33.496	33.496	NA	NA	NA	NA
6268	2020_11_13_JL_KR_Analysis_2_2021_01_20.xls	2020	11	13	2020-11-13	44148	82	H10	Blank_44148	Envelope	NTC	Undetermined	NA	NA	NA	NA	NA
6269	2020_11_13_JL_KR_Analysis_2_2021_01_20.xls	2020	11	13	2020-11-13	44148	82	H11	Blank_44148	Envelope	NTC	Undetermined	NA	NA	NA	NA	NA
6270	2020_11_13_JL_KR_Analysis_2_2021_01_20.xls	2020	11	13	2020-11-13	44148	82	H12	Blank_44148	Envelope	NTC	Undetermined	NA	NA	NA	NA	NA
6271	2020_11_13_JL_KR_Analysis_2_2021_01_20.xls	2020	11	13	2020-11-13	44148	82	H10	Blank_44148	FplusBacteriophage	NTC	33.495	33.495	NA	NA	NA	NA
6272	2020_11_13_JL_KR_Analysis_2_2021_01_20.xls	2020	11	13	2020-11-13	44148	82	H11	Blank_44148	FplusBacteriophage	NTC	33.709	33.709	NA	NA	NA	NA
6273	2020_11_13_JL_KR_Analysis_2_2021_01_20.xls	2020	11	13	2020-11-13	44148	82	H12	Blank_44148	FplusBacteriophage	NTC	33.262	33.262	NA	NA	NA	NA
6274	2020_11_13_JL_KR_Analysis_2_2021_01_20.xls	2020	11	13	2020-11-13	44148	82	H10	Blank_44148	Nucleocapsid	NTC	Undetermined	NA	NA	NA	NA	NA
6275	2020_11_13_JL_KR_Analysis_2_2021_01_20.xls	2020	11	13	2020-11-13	44148	82	H11	Blank_44148	Nucleocapsid	NTC	35.834	35.834	NA	NA	NA	NA
6276	2020_11_13_JL_KR_Analysis_2_2021_01_20.xls	2020	11	13	2020-11-13	44148	82	H12	Blank_44148	Nucleocapsid	NTC	Undetermined	NA	NA	NA	NA	NA
6277	2020_11_14_JL_KR_Analysis_2_2021_01_20.xls	2020	11	14	2020-11-14	44149	83	H10	Blank_44149	Bovine_Coronavirus	NTC	32.878	32.878	NA	NA	NA	NA
6278	2020_11_14_JL_KR_Analysis_2_2021_01_20.xls	2020	11	14	2020-11-14	44149	83	H11	Blank_44149	Bovine_Coronavirus	NTC	32.252	32.252	NA	NA	NA	NA
6279	2020_11_14_JL_KR_Analysis_2_2021_01_20.xls	2020	11	14	2020-11-14	44149	83	H12	Blank_44149	Bovine_Coronavirus	NTC	32.129	32.129	NA	NA	NA	NA
6280	2020_11_14_JL_KR_Analysis_2_2021_01_20.xls	2020	11	14	2020-11-14	44149	83	H10	Blank_44149	Envelope	NTC	Undetermined	NA	NA	NA	NA	NA
6281	2020_11_14_JL_KR_Analysis_2_2021_01_20.xls	2020	11	14	2020-11-14	44149	83	H11	Blank_44149	Envelope	NTC	Undetermined	NA	NA	NA	NA	NA
6282	2020_11_14_JL_KR_Analysis_2_2021_01_20.xls	2020	11	14	2020-11-14	44149	83	H12	Blank_44149	Envelope	NTC	Undetermined	NA	NA	NA	NA	NA
6283	2020_11_14_JL_KR_Analysis_2_2021_01_20.xls	2020	11	14	2020-11-14	44149	83	H10	Blank_44149	FplusBacteriophage	NTC	31.941	31.941	NA	NA	NA	NA
6284	2020_11_14_JL_KR_Analysis_2_2021_01_20.xls	2020	11	14	2020-11-14	44149	83	H11	Blank_44149	FplusBacteriophage	NTC	31.72	31.72	NA	NA	NA	NA
6285	2020_11_14_JL_KR_Analysis_2_2021_01_20.xls	2020	11	14	2020-11-14	44149	83	H12	Blank_44149	FplusBacteriophage	NTC	31.77	31.77	NA	NA	NA	NA
6286	2020_11_14_JL_KR_Analysis_2_2021_01_20.xls	2020	11	14	2020-11-14	44149	83	H10	Blank_44149	Nucleocapsid	NTC	Undetermined	NA	NA	NA	NA	NA
6287	2020_11_14_JL_KR_Analysis_2_2021_01_20.xls	2020	11	14	2020-11-14	44149	83	H11	Blank_44149	Nucleocapsid	NTC	Undetermined	NA	NA	NA	NA	NA
6288	2020_11_14_JL_KR_Analysis_2_2021_01_20.xls	2020	11	14	2020-11-14	44149	83	H12	Blank_44149	Nucleocapsid	NTC	Undetermined	NA	NA	NA	NA	NA
6289	2020_11_15_JL_KR_Analysis_2021_01_02.xls	2020	11	15	2020-11-15	44150	84	H10	Blank_44150	Bovine_Coronavirus	NTC	33.43	33.43	NA	NA	NA	NA
6290	2020_11_15_JL_KR_Analysis_2021_01_02.xls	2020	11	15	2020-11-15	44150	84	H11	Blank_44150	Bovine_Coronavirus	NTC	33.993	33.993	NA	NA	NA	NA
6291	2020_11_15_JL_KR_Analysis_2021_01_02.xls	2020	11	15	2020-11-15	44150	84	H12	Blank_44150	Bovine_Coronavirus	NTC	33.927	33.927	NA	NA	NA	NA
6292	2020_11_15_JL_KR_Analysis_2021_01_02.xls	2020	11	15	2020-11-15	44150	84	H10	Blank_44150	Envelope	NTC	Undetermined	NA	NA	NA	NA	NA
6293	2020_11_15_JL_KR_Analysis_2021_01_02.xls	2020	11	15	2020-11-15	44150	84	H11	Blank_44150	Envelope	NTC	Undetermined	NA	NA	NA	NA	NA
6294	2020_11_15_JL_KR_Analysis_2021_01_02.xls	2020	11	15	2020-11-15	44150	84	H12	Blank_44150	Envelope	NTC	Undetermined	NA	NA	NA	NA	NA
6295	2020_11_15_JL_KR_Analysis_2021_01_02.xls	2020	11	15	2020-11-15	44150	84	H10	Blank_44150	FplusBacteriophage	NTC	33.485	33.485	NA	NA	NA	NA
6296	2020_11_15_JL_KR_Analysis_2021_01_02.xls	2020	11	15	2020-11-15	44150	84	H11	Blank_44150	FplusBacteriophage	NTC	33.309	33.309	NA	NA	NA	NA
6297	2020_11_15_JL_KR_Analysis_2021_01_02.xls	2020	11	15	2020-11-15	44150	84	H12	Blank_44150	FplusBacteriophage	NTC	33.119	33.119	NA	NA	NA	NA
6298	2020_11_15_JL_KR_Analysis_2021_01_02.xls	2020	11	15	2020-11-15	44150	84	H10	Blank_44150	Nucleocapsid	NTC	Undetermined	NA	NA	NA	NA	NA
6299	2020_11_15_JL_KR_Analysis_2021_01_02.xls	2020	11	15	2020-11-15	44150	84	H11	Blank_44150	Nucleocapsid	NTC	Undetermined	NA	NA	NA	NA	NA
6300	2020_11_15_JL_KR_Analysis_2021_01_02.xls	2020	11	15	2020-11-15	44150	84	H12	Blank_44150	Nucleocapsid	NTC	Undetermined	NA	NA	NA	NA	NA
6301	2020_11_16_JL_KR_Analysis_2_2021_01_20.xls	2020	11	16	2020-11-16	44151	85	H10	Blank_44151	Bovine_Coronavirus	NTC	33.431	33.431	NA	NA	NA	NA
6302	2020_11_16_JL_KR_Analysis_2_2021_01_20.xls	2020	11	16	2020-11-16	44151	85	H11	Blank_44151	Bovine_Coronavirus	NTC	33.072	33.072	NA	NA	NA	NA
6303	2020_11_16_JL_KR_Analysis_2_2021_01_20.xls	2020	11	16	2020-11-16	44151	85	H12	Blank_44151	Bovine_Coronavirus	NTC	33.663	33.663	NA	NA	NA	NA
6304	2020_11_16_JL_KR_Analysis_2_2021_01_20.xls	2020	11	16	2020-11-16	44151	85	H10	Blank_44151	Envelope	NTC	Undetermined	NA	NA	NA	NA	NA
6305	2020_11_16_JL_KR_Analysis_2_2021_01_20.xls	2020	11	16	2020-11-16	44151	85	H11	Blank_44151	Envelope	NTC	Undetermined	NA	NA	NA	NA	NA
6306	2020_11_16_JL_KR_Analysis_2_2021_01_20.xls	2020	11	16	2020-11-16	44151	85	H12	Blank_44151	Envelope	NTC	Undetermined	NA	NA	NA	NA	NA
6307	2020_11_16_JL_KR_Analysis_2_2021_01_20.xls	2020	11	16	2020-11-16	44151	85	H10	Blank_44151	FplusBacteriophage	NTC	34.501	34.501	NA	NA	NA	NA
6308	2020_11_16_JL_KR_Analysis_2_2021_01_20.xls	2020	11	16	2020-11-16	44151	85	H11	Blank_44151	FplusBacteriophage	NTC	34.535	34.535	NA	NA	NA	NA
6309	2020_11_16_JL_KR_Analysis_2_2021_01_20.xls	2020	11	16	2020-11-16	44151	85	H12	Blank_44151	FplusBacteriophage	NTC	35.146	35.146	NA	NA	NA	NA
6310	2020_11_16_JL_KR_Analysis_2_2021_01_20.xls	2020	11	16	2020-11-16	44151	85	H10	Blank_44151	Nucleocapsid	NTC	Undetermined	NA	NA	NA	NA	NA
6311	2020_11_16_JL_KR_Analysis_2_2021_01_20.xls	2020	11	16	2020-11-16	44151	85	H11	Blank_44151	Nucleocapsid	NTC	Undetermined	NA	NA	NA	NA	NA
6312	2020_11_16_JL_KR_Analysis_2_2021_01_20.xls	2020	11	16	2020-11-16	44151	85	H12	Blank_44151	Nucleocapsid	NTC	Undetermined	NA	NA	NA	NA	NA
6313	2020_11_17_ADF_KR_Analysis_2_2021_01_20.xls	2020	11	17	2020-11-17	44152	86	H10	Blank_44152	Bovine_Coronavirus	NTC	32.657	32.657	NA	NA	NA	NA
6314	2020_11_17_ADF_KR_Analysis_2_2021_01_20.xls	2020	11	17	2020-11-17	44152	86	H11	Blank_44152	Bovine_Coronavirus	NTC	32.232	32.232	NA	NA	NA	NA
6315	2020_11_17_ADF_KR_Analysis_2_2021_01_20.xls	2020	11	17	2020-11-17	44152	86	H12	Blank_44152	Bovine_Coronavirus	NTC	32.158	32.158	NA	NA	NA	NA
6316	2020_11_17_ADF_KR_Analysis_2_2021_01_20.xls	2020	11	17	2020-11-17	44152	86	H10	Blank_44152	Envelope	NTC	Undetermined	NA	NA	NA	NA	NA
6317	2020_11_17_ADF_KR_Analysis_2_2021_01_20.xls	2020	11	17	2020-11-17	44152	86	H11	Blank_44152	Envelope	NTC	Undetermined	NA	NA	NA	NA	NA
6318	2020_11_17_ADF_KR_Analysis_2_2021_01_20.xls	2020	11	17	2020-11-17	44152	86	H12	Blank_44152	Envelope	NTC	Undetermined	NA	NA	NA	NA	NA
6319	2020_11_17_ADF_KR_Analysis_2_2021_01_20.xls	2020	11	17	2020-11-17	44152	86	H10	Blank_44152	FplusBacteriophage	NTC	35.741	35.741	NA	NA	NA	NA
6320	2020_11_17_ADF_KR_Analysis_2_2021_01_20.xls	2020	11	17	2020-11-17	44152	86	H11	Blank_44152	FplusBacteriophage	NTC	35.743	35.743	NA	NA	NA	NA
6321	2020_11_17_ADF_KR_Analysis_2_2021_01_20.xls	2020	11	17	2020-11-17	44152	86	H12	Blank_44152	FplusBacteriophage	NTC	35.159	35.159	NA	NA	NA	NA
6322	2020_11_17_ADF_KR_Analysis_2_2021_01_20.xls	2020	11	17	2020-11-17	44152	86	H10	Blank_44152	Nucleocapsid	NTC	Undetermined	NA	NA	NA	NA	NA
6323	2020_11_17_ADF_KR_Analysis_2_2021_01_20.xls	2020	11	17	2020-11-17	44152	86	H11	Blank_44152	Nucleocapsid	NTC	Undetermined	NA	NA	NA	NA	NA
6324	2020_11_17_ADF_KR_Analysis_2_2021_01_20.xls	2020	11	17	2020-11-17	44152	86	H12	Blank_44152	Nucleocapsid	NTC	Undetermined	NA	NA	NA	NA	NA
6325	2020_11_18_ADF_KR_Analysis_2021_01_02.xls	2020	11	18	2020-11-18	44153	87	H10	Blank_44153	Bovine_Coronavirus	NTC	31.425	31.425	NA	NA	NA	NA
6326	2020_11_18_ADF_KR_Analysis_2021_01_02.xls	2020	11	18	2020-11-18	44153	87	H11	Blank_44153	Bovine_Coronavirus	NTC	31.958	31.958	NA	NA	NA	NA
6327	2020_11_18_ADF_KR_Analysis_2021_01_02.xls	2020	11	18	2020-11-18	44153	87	H12	Blank_44153	Bovine_Coronavirus	NTC	31.994	31.994	NA	NA	NA	NA
6328	2020_11_18_ADF_KR_Analysis_2021_01_02.xls	2020	11	18	2020-11-18	44153	87	H10	Blank_44153	Envelope	NTC	Undetermined	NA	NA	NA	NA	NA
6329	2020_11_18_ADF_KR_Analysis_2021_01_02.xls	2020	11	18	2020-11-18	44153	87	H11	Blank_44153	Envelope	NTC	Undetermined	NA	NA	NA	NA	NA
6330	2020_11_18_ADF_KR_Analysis_2021_01_02.xls	2020	11	18	2020-11-18	44153	87	H12	Blank_44153	Envelope	NTC	Undetermined	NA	NA	NA	NA	NA
6331	2020_11_18_ADF_KR_Analysis_2021_01_02.xls	2020	11	18	2020-11-18	44153	87	H10	Blank_44153	FplusBacteriophage	NTC	33.604	33.604	NA	NA	NA	NA
6332	2020_11_18_ADF_KR_Analysis_2021_01_02.xls	2020	11	18	2020-11-18	44153	87	H11	Blank_44153	FplusBacteriophage	NTC	34.259	34.259	NA	NA	NA	NA
6333	2020_11_18_ADF_KR_Analysis_2021_01_02.xls	2020	11	18	2020-11-18	44153	87	H12	Blank_44153	FplusBacteriophage	NTC	36.402	36.402	NA	NA	NA	NA
6334	2020_11_18_ADF_KR_Analysis_2021_01_02.xls	2020	11	18	2020-11-18	44153	87	H10	Blank_44153	Nucleocapsid	NTC	Undetermined	NA	NA	NA	NA	NA
6335	2020_11_18_ADF_KR_Analysis_2021_01_02.xls	2020	11	18	2020-11-18	44153	87	H11	Blank_44153	Nucleocapsid	NTC	Undetermined	NA	NA	NA	NA	NA
6336	2020_11_18_ADF_KR_Analysis_2021_01_02.xls	2020	11	18	2020-11-18	44153	87	H12	Blank_44153	Nucleocapsid	NTC	Undetermined	NA	NA	NA	NA	NA
6337	2020_11_19_ADF_KR_Analysis_2020_12_31.xls	2020	11	19	2020-11-19	44154	88	H10	Blank_44154	Bovine_Coronavirus	NTC	35.41	35.41	NA	NA	NA	NA
6338	2020_11_19_ADF_KR_Analysis_2020_12_31.xls	2020	11	19	2020-11-19	44154	88	H11	Blank_44154	Bovine_Coronavirus	NTC	34.215	34.215	NA	NA	NA	NA
6339	2020_11_19_ADF_KR_Analysis_2020_12_31.xls	2020	11	19	2020-11-19	44154	88	H12	Blank_44154	Bovine_Coronavirus	NTC	34.007	34.007	NA	NA	NA	NA
6340	2020_11_19_ADF_KR_Analysis_2020_12_31.xls	2020	11	19	2020-11-19	44154	88	H10	Blank_44154	Envelope	NTC	Undetermined	NA	NA	NA	NA	NA
6341	2020_11_19_ADF_KR_Analysis_2020_12_31.xls	2020	11	19	2020-11-19	44154	88	H11	Blank_44154	Envelope	NTC	Undetermined	NA	NA	NA	NA	NA
6342	2020_11_19_ADF_KR_Analysis_2020_12_31.xls	2020	11	19	2020-11-19	44154	88	H12	Blank_44154	Envelope	NTC	Undetermined	NA	NA	NA	NA	NA
6343	2020_11_19_ADF_KR_Analysis_2020_12_31.xls	2020	11	19	2020-11-19	44154	88	H10	Blank_44154	FplusBacteriophage	NTC	32.651	32.651	NA	NA	NA	NA
6344	2020_11_19_ADF_KR_Analysis_2020_12_31.xls	2020	11	19	2020-11-19	44154	88	H11	Blank_44154	FplusBacteriophage	NTC	32.906	32.906	NA	NA	NA	NA
6345	2020_11_19_ADF_KR_Analysis_2020_12_31.xls	2020	11	19	2020-11-19	44154	88	H12	Blank_44154	FplusBacteriophage	NTC	32.344	32.344	NA	NA	NA	NA
6346	2020_11_19_ADF_KR_Analysis_2020_12_31.xls	2020	11	19	2020-11-19	44154	88	H10	Blank_44154	Nucleocapsid	NTC	Undetermined	NA	NA	NA	NA	NA
6347	2020_11_19_ADF_KR_Analysis_2020_12_31.xls	2020	11	19	2020-11-19	44154	88	H11	Blank_44154	Nucleocapsid	NTC	Undetermined	NA	NA	NA	NA	NA
6348	2020_11_19_ADF_KR_Analysis_2020_12_31.xls	2020	11	19	2020-11-19	44154	88	H12	Blank_44154	Nucleocapsid	NTC	-	NA	NA	NA	NA	NA
6349	2020_11_20_JL_KR_Analysis_2020_12_30.xls	2020	11	20	2020-11-20	44155	89	H10	Blank_44155	Bovine_Coronavirus	NTC	35.955	35.955	NA	NA	NA	NA
6350	2020_11_20_JL_KR_Analysis_2020_12_30.xls	2020	11	20	2020-11-20	44155	89	H11	Blank_44155	Bovine_Coronavirus	NTC	34.933	34.933	NA	NA	NA	NA
6351	2020_11_20_JL_KR_Analysis_2020_12_30.xls	2020	11	20	2020-11-20	44155	89	H12	Blank_44155	Bovine_Coronavirus	NTC	34.017	34.017	NA	NA	NA	NA
6352	2020_11_20_JL_KR_Analysis_2020_12_30.xls	2020	11	20	2020-11-20	44155	89	H10	Blank_44155	Envelope	NTC	Undetermined	NA	NA	NA	NA	NA
6353	2020_11_20_JL_KR_Analysis_2020_12_30.xls	2020	11	20	2020-11-20	44155	89	H11	Blank_44155	Envelope	NTC	Undetermined	NA	NA	NA	NA	NA
6354	2020_11_20_JL_KR_Analysis_2020_12_30.xls	2020	11	20	2020-11-20	44155	89	H12	Blank_44155	Envelope	NTC	Undetermined	NA	NA	NA	NA	NA
6355	2020_11_20_JL_KR_Analysis_2020_12_30.xls	2020	11	20	2020-11-20	44155	89	H10	Blank_44155	FplusBacteriophage	NTC	32.827	32.827	NA	NA	NA	NA
6356	2020_11_20_JL_KR_Analysis_2020_12_30.xls	2020	11	20	2020-11-20	44155	89	H11	Blank_44155	FplusBacteriophage	NTC	32.963	32.963	NA	NA	NA	NA
6357	2020_11_20_JL_KR_Analysis_2020_12_30.xls	2020	11	20	2020-11-20	44155	89	H12	Blank_44155	FplusBacteriophage	NTC	30.885	30.885	NA	NA	NA	NA
6358	2020_11_20_JL_KR_Analysis_2020_12_30.xls	2020	11	20	2020-11-20	44155	89	H10	Blank_44155	Nucleocapsid	NTC	Undetermined	NA	NA	NA	NA	NA
6359	2020_11_20_JL_KR_Analysis_2020_12_30.xls	2020	11	20	2020-11-20	44155	89	H11	Blank_44155	Nucleocapsid	NTC	Undetermined	NA	NA	NA	NA	NA
6360	2020_11_20_JL_KR_Analysis_2020_12_30.xls	2020	11	20	2020-11-20	44155	89	H12	Blank_44155	Nucleocapsid	NTC	Undetermined	NA	NA	NA	NA	NA
6361	2020_11_21_JL_KR_Analysis_2_2021_01_20.xls	2020	11	21	2020-11-21	44156	90	H10	Blank_44156	Bovine_Coronavirus	NTC	34.064	34.064	NA	NA	NA	NA
6362	2020_11_21_JL_KR_Analysis_2_2021_01_20.xls	2020	11	21	2020-11-21	44156	90	H11	Blank_44156	Bovine_Coronavirus	NTC	33.425	33.425	NA	NA	NA	NA
6363	2020_11_21_JL_KR_Analysis_2_2021_01_20.xls	2020	11	21	2020-11-21	44156	90	H10	Blank_44156	Envelope	NTC	Undetermined	NA	NA	NA	NA	NA
6364	2020_11_21_JL_KR_Analysis_2_2021_01_20.xls	2020	11	21	2020-11-21	44156	90	H11	Blank_44156	Envelope	NTC	Undetermined	NA	NA	NA	NA	NA
6365	2020_11_21_JL_KR_Analysis_2_2021_01_20.xls	2020	11	21	2020-11-21	44156	90	H10	Blank_44156	FplusBacteriophage	NTC	32.346	32.346	NA	NA	NA	NA
6366	2020_11_21_JL_KR_Analysis_2_2021_01_20.xls	2020	11	21	2020-11-21	44156	90	H11	Blank_44156	FplusBacteriophage	NTC	32.194	32.194	NA	NA	NA	NA
6367	2020_11_21_JL_KR_Analysis_2_2021_01_20.xls	2020	11	21	2020-11-21	44156	90	H10	Blank_44156	Nucleocapsid	NTC	36.286	36.286	NA	NA	NA	NA
6368	2020_11_21_JL_KR_Analysis_2_2021_01_20.xls	2020	11	21	2020-11-21	44156	90	H11	Blank_44156	Nucleocapsid	NTC	Undetermined	NA	NA	NA	NA	NA
6369	2020_11_22_KR_KR_Analysis_2020_12_29.xls	2020	11	22	2020-11-22	44157	91	H10	Blank_44157	Bovine_Coronavirus	NTC	33.64	33.64	NA	NA	NA	NA
6370	2020_11_22_KR_KR_Analysis_2020_12_29.xls	2020	11	22	2020-11-22	44157	91	H11	Blank_44157	Bovine_Coronavirus	NTC	34.046	34.046	NA	NA	NA	NA
6371	2020_11_22_KR_KR_Analysis_2020_12_29.xls	2020	11	22	2020-11-22	44157	91	H10	Blank_44157	Envelope	NTC	Undetermined	NA	NA	NA	NA	NA
6372	2020_11_22_KR_KR_Analysis_2020_12_29.xls	2020	11	22	2020-11-22	44157	91	H11	Blank_44157	Envelope	NTC	Undetermined	NA	NA	NA	NA	NA
6373	2020_11_22_KR_KR_Analysis_2020_12_29.xls	2020	11	22	2020-11-22	44157	91	H10	Blank_44157	FplusBacteriophage	NTC	32.275	32.275	NA	NA	NA	NA
6374	2020_11_22_KR_KR_Analysis_2020_12_29.xls	2020	11	22	2020-11-22	44157	91	H11	Blank_44157	FplusBacteriophage	NTC	32.743	32.743	NA	NA	NA	NA
6375	2020_11_22_KR_KR_Analysis_2020_12_29.xls	2020	11	22	2020-11-22	44157	91	H10	Blank_44157	Nucleocapsid	NTC	Undetermined	NA	NA	NA	NA	NA
6376	2020_11_22_KR_KR_Analysis_2020_12_29.xls	2020	11	22	2020-11-22	44157	91	H11	Blank_44157	Nucleocapsid	NTC	Undetermined	NA	NA	NA	NA	NA
6377	2020_11_23_JL_KR_Analysis_2020_12_28.xls	2020	11	23	2020-11-23	44158	92	G10	Blank_44158	Bovine_Coronavirus	NTC	33.128	33.128	NA	NA	NA	NA
6378	2020_11_23_JL_KR_Analysis_2020_12_28.xls	2020	11	23	2020-11-23	44158	92	G11	Blank_44158	Bovine_Coronavirus	NTC	32.76	32.76	NA	NA	NA	NA
6379	2020_11_23_JL_KR_Analysis_2020_12_28.xls	2020	11	23	2020-11-23	44158	92	H10	Blank_44158	Bovine_Coronavirus	NTC	33.101	33.101	NA	NA	NA	NA
6380	2020_11_23_JL_KR_Analysis_2020_12_28.xls	2020	11	23	2020-11-23	44158	92	H11	Blank_44158	Bovine_Coronavirus	NTC	33.053	33.053	NA	NA	NA	NA
6381	2020_11_23_JL_KR_Analysis_2020_12_28.xls	2020	11	23	2020-11-23	44158	92	G10	Blank_44158	Envelope	NTC	Undetermined	NA	NA	NA	NA	NA
6382	2020_11_23_JL_KR_Analysis_2020_12_28.xls	2020	11	23	2020-11-23	44158	92	G11	Blank_44158	Envelope	NTC	Undetermined	NA	NA	NA	NA	NA
6383	2020_11_23_JL_KR_Analysis_2020_12_28.xls	2020	11	23	2020-11-23	44158	92	H10	Blank_44158	Envelope	NTC	Undetermined	NA	NA	NA	NA	NA
6384	2020_11_23_JL_KR_Analysis_2020_12_28.xls	2020	11	23	2020-11-23	44158	92	H11	Blank_44158	Envelope	NTC	Undetermined	NA	NA	NA	NA	NA
6385	2020_11_23_JL_KR_Analysis_2020_12_28.xls	2020	11	23	2020-11-23	44158	92	G10	Blank_44158	FplusBacteriophage	NTC	33.688	33.688	NA	NA	NA	NA
6386	2020_11_23_JL_KR_Analysis_2020_12_28.xls	2020	11	23	2020-11-23	44158	92	G11	Blank_44158	FplusBacteriophage	NTC	33.698	33.698	NA	NA	NA	NA
6387	2020_11_23_JL_KR_Analysis_2020_12_28.xls	2020	11	23	2020-11-23	44158	92	H10	Blank_44158	FplusBacteriophage	NTC	33.453	33.453	NA	NA	NA	NA
6388	2020_11_23_JL_KR_Analysis_2020_12_28.xls	2020	11	23	2020-11-23	44158	92	H11	Blank_44158	FplusBacteriophage	NTC	32.882	32.882	NA	NA	NA	NA
6389	2020_11_23_JL_KR_Analysis_2020_12_28.xls	2020	11	23	2020-11-23	44158	92	G10	Blank_44158	Nucleocapsid	NTC	Undetermined	NA	NA	NA	NA	NA
6390	2020_11_23_JL_KR_Analysis_2020_12_28.xls	2020	11	23	2020-11-23	44158	92	G11	Blank_44158	Nucleocapsid	NTC	Undetermined	NA	NA	NA	NA	NA
6391	2020_11_23_JL_KR_Analysis_2020_12_28.xls	2020	11	23	2020-11-23	44158	92	H10	Blank_44158	Nucleocapsid	NTC	Undetermined	NA	NA	NA	NA	NA
6392	2020_11_23_JL_KR_Analysis_2020_12_28.xls	2020	11	23	2020-11-23	44158	92	H11	Blank_44158	Nucleocapsid	NTC	Undetermined	NA	NA	NA	NA	NA
6393	2020_09_10_JL_KR_Analysis_2021_01_16.xls	2020	8	29	2020-08-29	44072	6	D7	O	Bovine_Coronavirus	UNKNOWN	31.78	31.78	684.99	684.991	NA	NA
6394	2020_09_10_JL_KR_Analysis_2021_01_16.xls	2020	8	29	2020-08-29	44072	6	D8	O	Bovine_Coronavirus	UNKNOWN	31.563	31.563	797.26	797.263	NA	NA
6395	2020_09_10_JL_KR_Analysis_2021_01_16.xls	2020	8	29	2020-08-29	44072	6	D9	O	Bovine_Coronavirus	UNKNOWN	31.613	31.613	770.11	770.11	NA	NA
6396	2020_09_10_JL_KR_Analysis_2021_01_16.xls	2020	8	29	2020-08-29	44072	6	D7	O	Envelope	UNKNOWN	Undetermined	NA	NA	NA	NA	NA
6397	2020_09_10_JL_KR_Analysis_2021_01_16.xls	2020	8	29	2020-08-29	44072	6	D8	O	Envelope	UNKNOWN	-	NA	21907804	NA	NA	NA
6398	2020_09_10_JL_KR_Analysis_2021_01_16.xls	2020	8	29	2020-08-29	44072	6	D9	O	Envelope	UNKNOWN	Undetermined	NA	NA	NA	NA	NA
6399	2020_09_10_JL_KR_Analysis_2021_01_16.xls	2020	8	29	2020-08-29	44072	6	D7	O	FplusBacteriophage	UNKNOWN	36.886	36.886	21.38	21.384	NA	NA
6400	2020_09_10_JL_KR_Analysis_2021_01_16.xls	2020	8	29	2020-08-29	44072	6	D8	O	FplusBacteriophage	UNKNOWN	36.477	36.477	27.77	27.768	NA	NA
6401	2020_09_10_JL_KR_Analysis_2021_01_16.xls	2020	8	29	2020-08-29	44072	6	D9	O	FplusBacteriophage	UNKNOWN	36.415	36.415	28.9	28.895	NA	NA
6402	2020_09_10_JL_KR_Analysis_2021_01_16.xls	2020	8	29	2020-08-29	44072	6	D7	O	Nucleocapsid	UNKNOWN	Undetermined	NA	NA	NA	NA	NA
6403	2020_09_10_JL_KR_Analysis_2021_01_16.xls	2020	8	29	2020-08-29	44072	6	D8	O	Nucleocapsid	UNKNOWN	Undetermined	NA	NA	NA	NA	NA
6404	2020_09_10_JL_KR_Analysis_2021_01_16.xls	2020	8	29	2020-08-29	44072	6	D9	O	Nucleocapsid	UNKNOWN	Undetermined	NA	NA	NA	NA	NA
6405	2020_08_30_KR_KR_Analysis_2021_01_20.xls	2020	8	30	2020-08-30	44073	7	C4	O	Bovine_Coronavirus	UNKNOWN	30.397	30.397	819.57	819.572	NA	NA
6406	2020_08_30_KR_KR_Analysis_2021_01_20.xls	2020	8	30	2020-08-30	44073	7	C5	O	Bovine_Coronavirus	UNKNOWN	30.556	30.556	734.73	734.726	NA	NA
6407	2020_08_30_KR_KR_Analysis_2021_01_20.xls	2020	8	30	2020-08-30	44073	7	C6	O	Bovine_Coronavirus	UNKNOWN	30.569	30.569	727.98	727.981	NA	NA
6408	2020_08_30_KR_KR_Analysis_2021_01_20.xls	2020	8	30	2020-08-30	44073	7	C4	O	Envelope	UNKNOWN	Undetermined	NA	NA	NA	NA	NA
6409	2020_08_30_KR_KR_Analysis_2021_01_20.xls	2020	8	30	2020-08-30	44073	7	C5	O	Envelope	UNKNOWN	Undetermined	NA	NA	NA	NA	NA
6410	2020_08_30_KR_KR_Analysis_2021_01_20.xls	2020	8	30	2020-08-30	44073	7	C6	O	Envelope	UNKNOWN	Undetermined	NA	NA	NA	NA	NA
6411	2020_08_30_KR_KR_Analysis_2021_01_20.xls	2020	8	30	2020-08-30	44073	7	C4	O	FplusBacteriophage	UNKNOWN	34.253	34.253	97.27	97.274	NA	NA
6412	2020_08_30_KR_KR_Analysis_2021_01_20.xls	2020	8	30	2020-08-30	44073	7	C5	O	FplusBacteriophage	UNKNOWN	34.32	34.32	93.05	93.052	NA	NA
6413	2020_08_30_KR_KR_Analysis_2021_01_20.xls	2020	8	30	2020-08-30	44073	7	C6	O	FplusBacteriophage	UNKNOWN	34.274	34.274	95.91	95.912	NA	NA
6414	2020_08_30_KR_KR_Analysis_2021_01_20.xls	2020	8	30	2020-08-30	44073	7	C4	O	Nucleocapsid	UNKNOWN	Undetermined	NA	NA	NA	NA	NA
6415	2020_08_30_KR_KR_Analysis_2021_01_20.xls	2020	8	30	2020-08-30	44073	7	C5	O	Nucleocapsid	UNKNOWN	Undetermined	NA	NA	NA	NA	NA
6416	2020_08_30_KR_KR_Analysis_2021_01_20.xls	2020	8	30	2020-08-30	44073	7	C6	O	Nucleocapsid	UNKNOWN	Undetermined	NA	NA	NA	NA	NA
6417	2020_09_08_JL_KR_Analysis_2021_01_16.xls	2020	8	31	2020-08-31	44074	8	D7	O	Bovine_Coronavirus	UNKNOWN	31.369	31.369	742.17	742.169	NA	NA
6418	2020_09_08_JL_KR_Analysis_2021_01_16.xls	2020	8	31	2020-08-31	44074	8	D8	O	Bovine_Coronavirus	UNKNOWN	31.901	31.901	497.14	497.139	NA	NA
6419	2020_09_08_JL_KR_Analysis_2021_01_16.xls	2020	8	31	2020-08-31	44074	8	D9	O	Bovine_Coronavirus	UNKNOWN	31.738	31.738	562.01	562.005	NA	NA
6420	2020_09_08_JL_KR_Analysis_2021_01_16.xls	2020	8	31	2020-08-31	44074	8	D7	O	Envelope	UNKNOWN	Undetermined	NA	NA	NA	NA	NA
6421	2020_09_08_JL_KR_Analysis_2021_01_16.xls	2020	8	31	2020-08-31	44074	8	D8	O	Envelope	UNKNOWN	Undetermined	NA	NA	NA	NA	NA
6422	2020_09_08_JL_KR_Analysis_2021_01_16.xls	2020	8	31	2020-08-31	44074	8	D9	O	Envelope	UNKNOWN	Undetermined	NA	NA	NA	NA	NA
6423	2020_09_08_JL_KR_Analysis_2021_01_16.xls	2020	8	31	2020-08-31	44074	8	D7	O	FplusBacteriophage	UNKNOWN	35.438	35.438	22.68	22.681	NA	NA
6424	2020_09_08_JL_KR_Analysis_2021_01_16.xls	2020	8	31	2020-08-31	44074	8	D8	O	FplusBacteriophage	UNKNOWN	-	NA	NA	NA	NA	NA
6425	2020_09_08_JL_KR_Analysis_2021_01_16.xls	2020	8	31	2020-08-31	44074	8	D9	O	FplusBacteriophage	UNKNOWN	34.751	34.751	36.2	36.204	NA	NA
6426	2020_09_08_JL_KR_Analysis_2021_01_16.xls	2020	8	31	2020-08-31	44074	8	D7	O	Nucleocapsid	UNKNOWN	-	NA	0.67	NA	NA	NA
6427	2020_09_08_JL_KR_Analysis_2021_01_16.xls	2020	8	31	2020-08-31	44074	8	D8	O	Nucleocapsid	UNKNOWN	Undetermined	NA	NA	NA	NA	NA
6428	2020_09_08_JL_KR_Analysis_2021_01_16.xls	2020	8	31	2020-08-31	44074	8	D9	O	Nucleocapsid	UNKNOWN	Undetermined	NA	NA	NA	NA	NA
6429	2020_09_07_KR_KR_Analysis_2021_01_16.xls	2020	9	1	2020-09-01	44075	9	D7	O	Bovine_Coronavirus	UNKNOWN	30.614	30.614	1685.54	1685.54	1395.18	2.35163e+06
6430	2020_09_07_KR_KR_Analysis_2021_01_16.xls	2020	9	1	2020-09-01	44075	9	D8	O	Bovine_Coronavirus	UNKNOWN	30.518	30.518	1783.12	1783.12	1395.18	2.48777e+06
6431	2020_09_07_KR_KR_Analysis_2021_01_16.xls	2020	9	1	2020-09-01	44075	9	D9	O	Bovine_Coronavirus	UNKNOWN	30.621	30.621	1678.42	1678.42	1395.18	2.34169e+06
6432	2020_09_07_KR_KR_Analysis_2021_01_16.xls	2020	9	1	2020-09-01	44075	9	D7	O	Envelope	UNKNOWN	Undetermined	NA	NA	NA	1395.18	NA
6433	2020_09_07_KR_KR_Analysis_2021_01_16.xls	2020	9	1	2020-09-01	44075	9	D8	O	Envelope	UNKNOWN	Undetermined	NA	NA	NA	1395.18	NA
6434	2020_09_07_KR_KR_Analysis_2021_01_16.xls	2020	9	1	2020-09-01	44075	9	D9	O	Envelope	UNKNOWN	Undetermined	NA	NA	NA	1395.18	NA
6435	2020_09_07_KR_KR_Analysis_2021_01_16.xls	2020	9	1	2020-09-01	44075	9	D7	O	FplusBacteriophage	UNKNOWN	34.823	34.823	27.02	27.02	1395.18	37697.7
6436	2020_09_07_KR_KR_Analysis_2021_01_16.xls	2020	9	1	2020-09-01	44075	9	D8	O	FplusBacteriophage	UNKNOWN	35.88	35.88	13.45	13.454	1395.18	18770.7
6437	2020_09_07_KR_KR_Analysis_2021_01_16.xls	2020	9	1	2020-09-01	44075	9	D9	O	FplusBacteriophage	UNKNOWN	33.643	33.643	58.86	58.864	1395.18	82125.7
6438	2020_09_07_KR_KR_Analysis_2021_01_16.xls	2020	9	1	2020-09-01	44075	9	D7	O	Nucleocapsid	UNKNOWN	Undetermined	NA	NA	NA	1395.18	NA
6439	2020_09_07_KR_KR_Analysis_2021_01_16.xls	2020	9	1	2020-09-01	44075	9	D8	O	Nucleocapsid	UNKNOWN	Undetermined	NA	NA	NA	1395.18	NA
6440	2020_09_07_KR_KR_Analysis_2021_01_16.xls	2020	9	1	2020-09-01	44075	9	D9	O	Nucleocapsid	UNKNOWN	Undetermined	NA	NA	NA	1395.18	NA
6441	2020_09_02_JL_KR_Analysis_2021_01_20.xls	2020	9	2	2020-09-02	44076	10	C1	O	Bovine_Coronavirus	UNKNOWN	29.982	29.982	1470.34	1470.34	1794.1	2.63794e+06
6442	2020_09_02_JL_KR_Analysis_2021_01_20.xls	2020	9	2	2020-09-02	44076	10	C2	O	Bovine_Coronavirus	UNKNOWN	29.582	29.582	1998.67	1998.66	1794.1	3585802
6443	2020_09_02_JL_KR_Analysis_2021_01_20.xls	2020	9	2	2020-09-02	44076	10	C3	O	Bovine_Coronavirus	UNKNOWN	29.69	29.69	1838.77	1838.77	1794.1	3.29894e+06
6444	2020_09_02_JL_KR_Analysis_2021_01_20.xls	2020	9	2	2020-09-02	44076	10	C1	O	Envelope	UNKNOWN	Undetermined	NA	NA	NA	1794.1	NA
6445	2020_09_02_JL_KR_Analysis_2021_01_20.xls	2020	9	2	2020-09-02	44076	10	C2	O	Envelope	UNKNOWN	Undetermined	NA	NA	NA	1794.1	NA
6446	2020_09_02_JL_KR_Analysis_2021_01_20.xls	2020	9	2	2020-09-02	44076	10	C3	O	Envelope	UNKNOWN	Undetermined	NA	NA	NA	1794.1	NA
6447	2020_09_02_JL_KR_Analysis_2021_01_20.xls	2020	9	2	2020-09-02	44076	10	C1	O	FplusBacteriophage	UNKNOWN	35.147	35.147	47.61	47.614	1794.1	85424.2
6448	2020_09_02_JL_KR_Analysis_2021_01_20.xls	2020	9	2	2020-09-02	44076	10	C2	O	FplusBacteriophage	UNKNOWN	34.78	34.78	60.08	60.078	1794.1	107786
6449	2020_09_02_JL_KR_Analysis_2021_01_20.xls	2020	9	2	2020-09-02	44076	10	C3	O	FplusBacteriophage	UNKNOWN	34.837	34.837	57.96	57.963	1794.1	103991
6450	2020_09_02_JL_KR_Analysis_2021_01_20.xls	2020	9	2	2020-09-02	44076	10	C1	O	Nucleocapsid	UNKNOWN	-	NA	3.48	NA	1794.1	NA
6451	2020_09_02_JL_KR_Analysis_2021_01_20.xls	2020	9	2	2020-09-02	44076	10	C2	O	Nucleocapsid	UNKNOWN	-	NA	2.01	NA	1794.1	NA
6452	2020_09_02_JL_KR_Analysis_2021_01_20.xls	2020	9	2	2020-09-02	44076	10	C3	O	Nucleocapsid	UNKNOWN	-	NA	4.97	NA	1794.1	NA
6453	2020_09_02_JL_KR_Analysis_2021_01_20.xls	2020	9	3	2020-09-03	44077	11	H4	O	Bovine_Coronavirus	UNKNOWN	30.556	30.556	946.14	946.143	2514.52	2.37909e+06
6454	2020_09_02_JL_KR_Analysis_2021_01_20.xls	2020	9	3	2020-09-03	44077	11	H5	O	Bovine_Coronavirus	UNKNOWN	30.471	30.471	1010.19	1010.19	2514.52	2.54014e+06
6455	2020_09_02_JL_KR_Analysis_2021_01_20.xls	2020	9	3	2020-09-03	44077	11	H6	O	Bovine_Coronavirus	UNKNOWN	30.681	30.681	860.05	860.051	2514.52	2.16261e+06
6456	2020_09_02_JL_KR_Analysis_2021_01_20.xls	2020	9	3	2020-09-03	44077	11	H4	O	Envelope	UNKNOWN	Undetermined	NA	NA	NA	2514.52	NA
6457	2020_09_02_JL_KR_Analysis_2021_01_20.xls	2020	9	3	2020-09-03	44077	11	H5	O	Envelope	UNKNOWN	Undetermined	NA	NA	NA	2514.52	NA
6458	2020_09_02_JL_KR_Analysis_2021_01_20.xls	2020	9	3	2020-09-03	44077	11	H6	O	Envelope	UNKNOWN	Undetermined	NA	NA	NA	2514.52	NA
6459	2020_09_02_JL_KR_Analysis_2021_01_20.xls	2020	9	3	2020-09-03	44077	11	H4	O	FplusBacteriophage	UNKNOWN	Undetermined	NA	NA	NA	2514.52	NA
6460	2020_09_02_JL_KR_Analysis_2021_01_20.xls	2020	9	3	2020-09-03	44077	11	H5	O	FplusBacteriophage	UNKNOWN	-	NA	28.18	NA	2514.52	NA
6461	2020_09_02_JL_KR_Analysis_2021_01_20.xls	2020	9	3	2020-09-03	44077	11	H6	O	FplusBacteriophage	UNKNOWN	-	NA	100.49	NA	2514.52	NA
6462	2020_09_02_JL_KR_Analysis_2021_01_20.xls	2020	9	3	2020-09-03	44077	11	H4	O	Nucleocapsid	UNKNOWN	-	NA	1.73	NA	2514.52	NA
6463	2020_09_02_JL_KR_Analysis_2021_01_20.xls	2020	9	3	2020-09-03	44077	11	H5	O	Nucleocapsid	UNKNOWN	-	NA	0.75	NA	2514.52	NA
6464	2020_09_02_JL_KR_Analysis_2021_01_20.xls	2020	9	3	2020-09-03	44077	11	H6	O	Nucleocapsid	UNKNOWN	-	NA	0.74	NA	2514.52	NA
6465	2020_09_06_KR_KR_Analysis_2021_01_20.xls	2020	9	4	2020-09-04	44078	12	A10	O	Bovine_Coronavirus	UNKNOWN	31.424	31.424	1329.85	1329.85	1525.55	2.02876e+06
6466	2020_09_06_KR_KR_Analysis_2021_01_20.xls	2020	9	4	2020-09-04	44078	12	A11	O	Bovine_Coronavirus	UNKNOWN	31.303	31.303	1429.32	1429.32	1525.55	2.18051e+06
6467	2020_09_06_KR_KR_Analysis_2021_01_20.xls	2020	9	4	2020-09-04	44078	12	A12	O	Bovine_Coronavirus	UNKNOWN	31.542	31.542	1239.53	1239.53	1525.55	1.89096e+06
6468	2020_09_06_KR_KR_Analysis_2021_01_20.xls	2020	9	4	2020-09-04	44078	12	A10	O	Envelope	UNKNOWN	Undetermined	NA	NA	NA	1525.55	NA
6469	2020_09_06_KR_KR_Analysis_2021_01_20.xls	2020	9	4	2020-09-04	44078	12	A11	O	Envelope	UNKNOWN	Undetermined	NA	NA	NA	1525.55	NA
6470	2020_09_06_KR_KR_Analysis_2021_01_20.xls	2020	9	4	2020-09-04	44078	12	A12	O	Envelope	UNKNOWN	Undetermined	NA	NA	NA	1525.55	NA
6471	2020_09_06_KR_KR_Analysis_2021_01_20.xls	2020	9	4	2020-09-04	44078	12	A10	O	FplusBacteriophage	UNKNOWN	-	NA	70.83	NA	1525.55	NA
6472	2020_09_06_KR_KR_Analysis_2021_01_20.xls	2020	9	4	2020-09-04	44078	12	A11	O	FplusBacteriophage	UNKNOWN	Undetermined	NA	NA	NA	1525.55	NA
6473	2020_09_06_KR_KR_Analysis_2021_01_20.xls	2020	9	4	2020-09-04	44078	12	A12	O	FplusBacteriophage	UNKNOWN	Undetermined	NA	NA	NA	1525.55	NA
6474	2020_09_06_KR_KR_Analysis_2021_01_20.xls	2020	9	4	2020-09-04	44078	12	A10	O	Nucleocapsid	UNKNOWN	Undetermined	NA	NA	NA	1525.55	NA
6475	2020_09_06_KR_KR_Analysis_2021_01_20.xls	2020	9	4	2020-09-04	44078	12	A11	O	Nucleocapsid	UNKNOWN	Undetermined	NA	NA	NA	1525.55	NA
6476	2020_09_06_KR_KR_Analysis_2021_01_20.xls	2020	9	4	2020-09-04	44078	12	A12	O	Nucleocapsid	UNKNOWN	Undetermined	NA	NA	NA	1525.55	NA
6477	2020_09_05_JL_KR_Analysis_2021_01_20.xls	2020	9	5	2020-09-05	44079	13	C1	O	Bovine_Coronavirus	UNKNOWN	29.894	29.894	4227.81	4227.81	1196.21	5.05737e+06
6478	2020_09_05_JL_KR_Analysis_2021_01_20.xls	2020	9	5	2020-09-05	44079	13	C2	O	Bovine_Coronavirus	UNKNOWN	30.001	30.001	3918.5	3918.5	1196.21	4.68736e+06
6479	2020_09_05_JL_KR_Analysis_2021_01_20.xls	2020	9	5	2020-09-05	44079	13	C3	O	Bovine_Coronavirus	UNKNOWN	29.355	29.355	6195.13	6195.13	1196.21	7.4107e+06
6480	2020_09_05_JL_KR_Analysis_2021_01_20.xls	2020	9	5	2020-09-05	44079	13	C1	O	Envelope	UNKNOWN	Undetermined	NA	NA	NA	1196.21	NA
6481	2020_09_05_JL_KR_Analysis_2021_01_20.xls	2020	9	5	2020-09-05	44079	13	C2	O	Envelope	UNKNOWN	Undetermined	NA	NA	NA	1196.21	NA
6482	2020_09_05_JL_KR_Analysis_2021_01_20.xls	2020	9	5	2020-09-05	44079	13	C3	O	Envelope	UNKNOWN	Undetermined	NA	NA	NA	1196.21	NA
6483	2020_09_05_JL_KR_Analysis_2021_01_20.xls	2020	9	5	2020-09-05	44079	13	C1	O	FplusBacteriophage	UNKNOWN	32.988	32.988	112.25	112.247	1196.21	134272
6484	2020_09_05_JL_KR_Analysis_2021_01_20.xls	2020	9	5	2020-09-05	44079	13	C2	O	FplusBacteriophage	UNKNOWN	33.766	33.766	66.83	66.825	1196.21	79937.1
6485	2020_09_05_JL_KR_Analysis_2021_01_20.xls	2020	9	5	2020-09-05	44079	13	C3	O	FplusBacteriophage	UNKNOWN	-	NA	7.65	NA	1196.21	NA
6486	2020_09_05_JL_KR_Analysis_2021_01_20.xls	2020	9	5	2020-09-05	44079	13	C1	O	Nucleocapsid	UNKNOWN	-	NA	0.28	NA	1196.21	NA
6487	2020_09_05_JL_KR_Analysis_2021_01_20.xls	2020	9	5	2020-09-05	44079	13	C2	O	Nucleocapsid	UNKNOWN	-	NA	0.26	NA	1196.21	NA
6488	2020_09_05_JL_KR_Analysis_2021_01_20.xls	2020	9	5	2020-09-05	44079	13	C3	O	Nucleocapsid	UNKNOWN	-	NA	2.97	NA	1196.21	NA
6489	2020_09_06_KR_KR_Analysis_2021_01_20.xls	2020	9	6	2020-09-06	44080	14	C1	O	Bovine_Coronavirus	UNKNOWN	30.663	30.663	2092.53	2092.53	1727.83	3.61555e+06
6490	2020_09_06_KR_KR_Analysis_2021_01_20.xls	2020	9	6	2020-09-06	44080	14	C2	O	Bovine_Coronavirus	UNKNOWN	30.409	30.409	2435.31	2435.31	1727.83	4.20782e+06
6491	2020_09_06_KR_KR_Analysis_2021_01_20.xls	2020	9	6	2020-09-06	44080	14	C3	O	Bovine_Coronavirus	UNKNOWN	30.564	30.564	2220.43	2220.43	1727.83	3.83653e+06
6492	2020_09_06_KR_KR_Analysis_2021_01_20.xls	2020	9	6	2020-09-06	44080	14	C1	O	Envelope	UNKNOWN	Undetermined	NA	NA	NA	1727.83	NA
6493	2020_09_06_KR_KR_Analysis_2021_01_20.xls	2020	9	6	2020-09-06	44080	14	C2	O	Envelope	UNKNOWN	Undetermined	NA	NA	NA	1727.83	NA
6494	2020_09_06_KR_KR_Analysis_2021_01_20.xls	2020	9	6	2020-09-06	44080	14	C3	O	Envelope	UNKNOWN	Undetermined	NA	NA	NA	1727.83	NA
6495	2020_09_06_KR_KR_Analysis_2021_01_20.xls	2020	9	6	2020-09-06	44080	14	C1	O	FplusBacteriophage	UNKNOWN	-	NA	769.31	NA	1727.83	NA
6496	2020_09_06_KR_KR_Analysis_2021_01_20.xls	2020	9	6	2020-09-06	44080	14	C2	O	FplusBacteriophage	UNKNOWN	33.305	33.305	143.5	143.501	1727.83	247946
6497	2020_09_06_KR_KR_Analysis_2021_01_20.xls	2020	9	6	2020-09-06	44080	14	C3	O	FplusBacteriophage	UNKNOWN	33.862	33.862	98.52	98.52	1727.83	170226
6498	2020_09_06_KR_KR_Analysis_2021_01_20.xls	2020	9	6	2020-09-06	44080	14	C1	O	Nucleocapsid	UNKNOWN	Undetermined	NA	NA	NA	1727.83	NA
6499	2020_09_06_KR_KR_Analysis_2021_01_20.xls	2020	9	6	2020-09-06	44080	14	C2	O	Nucleocapsid	UNKNOWN	Undetermined	NA	NA	NA	1727.83	NA
6500	2020_09_06_KR_KR_Analysis_2021_01_20.xls	2020	9	6	2020-09-06	44080	14	C3	O	Nucleocapsid	UNKNOWN	-	NA	0.48	NA	1727.83	NA
6501	2020_09_07_KR_KR_Analysis_2021_01_16.xls	2020	9	7	2020-09-07	44081	15	C1	O	Bovine_Coronavirus	UNKNOWN	30.2	30.2	2147.55	2147.55	1319.06	2.83275e+06
6502	2020_09_07_KR_KR_Analysis_2021_01_16.xls	2020	9	7	2020-09-07	44081	15	C2	O	Bovine_Coronavirus	UNKNOWN	30.231	30.231	2109.28	2109.28	1319.06	2.78227e+06
6503	2020_09_07_KR_KR_Analysis_2021_01_16.xls	2020	9	7	2020-09-07	44081	15	C3	O	Bovine_Coronavirus	UNKNOWN	29.542	29.542	3157.06	3157.06	1319.06	4.16435e+06
6504	2020_09_07_KR_KR_Analysis_2021_01_16.xls	2020	9	7	2020-09-07	44081	15	C1	O	Envelope	UNKNOWN	Undetermined	NA	NA	NA	1319.06	NA
6505	2020_09_07_KR_KR_Analysis_2021_01_16.xls	2020	9	7	2020-09-07	44081	15	C2	O	Envelope	UNKNOWN	Undetermined	NA	NA	NA	1319.06	NA
6506	2020_09_07_KR_KR_Analysis_2021_01_16.xls	2020	9	7	2020-09-07	44081	15	C3	O	Envelope	UNKNOWN	Undetermined	NA	NA	NA	1319.06	NA
6507	2020_09_07_KR_KR_Analysis_2021_01_16.xls	2020	9	7	2020-09-07	44081	15	C1	O	FplusBacteriophage	UNKNOWN	-	NA	13.84	NA	1319.06	NA
6508	2020_09_07_KR_KR_Analysis_2021_01_16.xls	2020	9	7	2020-09-07	44081	15	C2	O	FplusBacteriophage	UNKNOWN	32.104	32.104	162.53	162.528	1319.06	214384
6509	2020_09_07_KR_KR_Analysis_2021_01_16.xls	2020	9	7	2020-09-07	44081	15	C3	O	FplusBacteriophage	UNKNOWN	31.736	31.736	207.23	207.225	1319.06	273342
6510	2020_09_07_KR_KR_Analysis_2021_01_16.xls	2020	9	7	2020-09-07	44081	15	C1	O	Nucleocapsid	UNKNOWN	Undetermined	NA	NA	NA	1319.06	NA
6511	2020_09_07_KR_KR_Analysis_2021_01_16.xls	2020	9	7	2020-09-07	44081	15	C2	O	Nucleocapsid	UNKNOWN	Undetermined	NA	NA	NA	1319.06	NA
6512	2020_09_07_KR_KR_Analysis_2021_01_16.xls	2020	9	7	2020-09-07	44081	15	C3	O	Nucleocapsid	UNKNOWN	-	NA	6.32	NA	1319.06	NA
6513	2020_09_08_JL_KR_Analysis_2021_01_16.xls	2020	9	8	2020-09-08	44082	16	C1	O	Bovine_Coronavirus	UNKNOWN	31.255	31.255	808.52	808.522	1392.93	1.12622e+06
6514	2020_09_08_JL_KR_Analysis_2021_01_16.xls	2020	9	8	2020-09-08	44082	16	C2	O	Bovine_Coronavirus	UNKNOWN	31.209	31.209	837.3	837.299	1392.93	1.1663e+06
6515	2020_09_08_JL_KR_Analysis_2021_01_16.xls	2020	9	8	2020-09-08	44082	16	C3	O	Bovine_Coronavirus	UNKNOWN	30.512	30.512	1414.01	1414.01	1392.93	1.96962e+06
6516	2020_09_08_JL_KR_Analysis_2021_01_16.xls	2020	9	8	2020-09-08	44082	16	C1	O	Envelope	UNKNOWN	Undetermined	NA	NA	NA	1392.93	NA
6517	2020_09_08_JL_KR_Analysis_2021_01_16.xls	2020	9	8	2020-09-08	44082	16	C2	O	Envelope	UNKNOWN	Undetermined	NA	NA	NA	1392.93	NA
6518	2020_09_08_JL_KR_Analysis_2021_01_16.xls	2020	9	8	2020-09-08	44082	16	C3	O	Envelope	UNKNOWN	Undetermined	NA	NA	NA	1392.93	NA
6519	2020_09_08_JL_KR_Analysis_2021_01_16.xls	2020	9	8	2020-09-08	44082	16	C1	O	FplusBacteriophage	UNKNOWN	-	NA	18.64	NA	1392.93	NA
6520	2020_09_08_JL_KR_Analysis_2021_01_16.xls	2020	9	8	2020-09-08	44082	16	C2	O	FplusBacteriophage	UNKNOWN	-	NA	13.14	NA	1392.93	NA
6521	2020_09_08_JL_KR_Analysis_2021_01_16.xls	2020	9	8	2020-09-08	44082	16	C3	O	FplusBacteriophage	UNKNOWN	-	NA	12.17	NA	1392.93	NA
6522	2020_09_08_JL_KR_Analysis_2021_01_16.xls	2020	9	8	2020-09-08	44082	16	C1	O	Nucleocapsid	UNKNOWN	-	NA	1.46	NA	1392.93	NA
6523	2020_09_08_JL_KR_Analysis_2021_01_16.xls	2020	9	8	2020-09-08	44082	16	C2	O	Nucleocapsid	UNKNOWN	Undetermined	NA	NA	NA	1392.93	NA
6524	2020_09_08_JL_KR_Analysis_2021_01_16.xls	2020	9	8	2020-09-08	44082	16	C3	O	Nucleocapsid	UNKNOWN	Undetermined	NA	NA	NA	1392.93	NA
6525	2020_09_10_JL_KR_Analysis_2021_01_16.xls	2020	9	10	2020-09-10	44084	18	C1	O	Bovine_Coronavirus	UNKNOWN	30.895	30.895	1272.33	1272.33	1103.58	1.40412e+06
6526	2020_09_10_JL_KR_Analysis_2021_01_16.xls	2020	9	10	2020-09-10	44084	18	C2	O	Bovine_Coronavirus	UNKNOWN	30.88	30.88	1285.81	1285.81	1103.58	1.41899e+06
6527	2020_09_10_JL_KR_Analysis_2021_01_16.xls	2020	9	10	2020-09-10	44084	18	C3	O	Bovine_Coronavirus	UNKNOWN	30.599	30.599	1565.73	1565.73	1103.58	1.72791e+06
6528	2020_09_10_JL_KR_Analysis_2021_01_16.xls	2020	9	10	2020-09-10	44084	18	C1	O	Envelope	UNKNOWN	Undetermined	NA	NA	NA	1103.58	NA
6529	2020_09_10_JL_KR_Analysis_2021_01_16.xls	2020	9	10	2020-09-10	44084	18	C2	O	Envelope	UNKNOWN	Undetermined	NA	NA	NA	1103.58	NA
6530	2020_09_10_JL_KR_Analysis_2021_01_16.xls	2020	9	10	2020-09-10	44084	18	C3	O	Envelope	UNKNOWN	Undetermined	NA	NA	NA	1103.58	NA
6531	2020_09_10_JL_KR_Analysis_2021_01_16.xls	2020	9	10	2020-09-10	44084	18	C1	O	FplusBacteriophage	UNKNOWN	35.908	35.908	39.96	39.956	1103.58	44094.7
6532	2020_09_10_JL_KR_Analysis_2021_01_16.xls	2020	9	10	2020-09-10	44084	18	C2	O	FplusBacteriophage	UNKNOWN	35.84	35.84	41.73	41.731	1103.58	46053.5
6533	2020_09_10_JL_KR_Analysis_2021_01_16.xls	2020	9	10	2020-09-10	44084	18	C3	O	FplusBacteriophage	UNKNOWN	34.425	34.425	103.13	103.131	1103.58	113813
6534	2020_09_10_JL_KR_Analysis_2021_01_16.xls	2020	9	10	2020-09-10	44084	18	C1	O	Nucleocapsid	UNKNOWN	Undetermined	NA	NA	NA	1103.58	NA
6535	2020_09_10_JL_KR_Analysis_2021_01_16.xls	2020	9	10	2020-09-10	44084	18	C2	O	Nucleocapsid	UNKNOWN	Undetermined	NA	NA	NA	1103.58	NA
6536	2020_09_10_JL_KR_Analysis_2021_01_16.xls	2020	9	10	2020-09-10	44084	18	C3	O	Nucleocapsid	UNKNOWN	Undetermined	NA	NA	NA	1103.58	NA
6537	2020_09_11_JL_KR_Analysis_2_Baker_Wells_Corrected_2021_01_20.xls	2020	9	11	2020-09-11	44085	19	C1	O	Bovine_Coronavirus	UNKNOWN	32.181	32.181	2774.76	2774.76	1355.52	3.76124e+06
6538	2020_09_11_JL_KR_Analysis_2_Baker_Wells_Corrected_2021_01_20.xls	2020	9	11	2020-09-11	44085	19	C2	O	Bovine_Coronavirus	UNKNOWN	31.785	31.785	3492.6	3492.6	1355.52	4.73428e+06
6539	2020_09_11_JL_KR_Analysis_2_Baker_Wells_Corrected_2021_01_20.xls	2020	9	11	2020-09-11	44085	19	C3	O	Bovine_Coronavirus	UNKNOWN	31.333	31.333	4540.58	4540.58	1355.52	6.15484e+06
6540	2020_09_11_JL_KR_Analysis_2_Baker_Wells_Corrected_2021_01_20.xls	2020	9	11	2020-09-11	44085	19	C1	O	Envelope	UNKNOWN	Undetermined	NA	NA	NA	1355.52	NA
6541	2020_09_11_JL_KR_Analysis_2_Baker_Wells_Corrected_2021_01_20.xls	2020	9	11	2020-09-11	44085	19	C2	O	Envelope	UNKNOWN	Undetermined	NA	NA	NA	1355.52	NA
6542	2020_09_11_JL_KR_Analysis_2_Baker_Wells_Corrected_2021_01_20.xls	2020	9	11	2020-09-11	44085	19	C3	O	Envelope	UNKNOWN	Undetermined	NA	NA	NA	1355.52	NA
6543	2020_09_11_JL_KR_Analysis_2_Baker_Wells_Corrected_2021_01_20.xls	2020	9	11	2020-09-11	44085	19	C1	O	FplusBacteriophage	UNKNOWN	35.922	35.922	54.24	54.236	1355.52	73517.9
6544	2020_09_11_JL_KR_Analysis_2_Baker_Wells_Corrected_2021_01_20.xls	2020	9	11	2020-09-11	44085	19	C2	O	FplusBacteriophage	UNKNOWN	-	NA	180.85	NA	1355.52	NA
6545	2020_09_11_JL_KR_Analysis_2_Baker_Wells_Corrected_2021_01_20.xls	2020	9	11	2020-09-11	44085	19	C3	O	FplusBacteriophage	UNKNOWN	37.044	37.044	26.73	26.732	1355.52	36235.7
6546	2020_09_11_JL_KR_Analysis_2_Baker_Wells_Corrected_2021_01_20.xls	2020	9	11	2020-09-11	44085	19	C1	O	Nucleocapsid	UNKNOWN	-	NA	5.82	NA	1355.52	NA
6547	2020_09_11_JL_KR_Analysis_2_Baker_Wells_Corrected_2021_01_20.xls	2020	9	11	2020-09-11	44085	19	C2	O	Nucleocapsid	UNKNOWN	Undetermined	NA	NA	NA	1355.52	NA
6548	2020_09_11_JL_KR_Analysis_2_Baker_Wells_Corrected_2021_01_20.xls	2020	9	11	2020-09-11	44085	19	C3	O	Nucleocapsid	UNKNOWN	Undetermined	NA	NA	NA	1355.52	NA
6549	2020_09_12_JL_KR_Analysis_2021_01_16.xls	2020	9	12	2020-09-12	44086	20	D1	O	Bovine_Coronavirus	UNKNOWN	32.029	32.029	638.96	638.963	1110.52	709583
6550	2020_09_12_JL_KR_Analysis_2021_01_16.xls	2020	9	12	2020-09-12	44086	20	D2	O	Bovine_Coronavirus	UNKNOWN	31.886	31.886	704.81	704.809	1110.52	782706
6551	2020_09_12_JL_KR_Analysis_2021_01_16.xls	2020	9	12	2020-09-12	44086	20	D3	O	Bovine_Coronavirus	UNKNOWN	32.211	32.211	564.05	564.049	1110.52	626389
6552	2020_09_12_JL_KR_Analysis_2021_01_16.xls	2020	9	12	2020-09-12	44086	20	D1	O	Envelope	UNKNOWN	Undetermined	NA	NA	NA	1110.52	NA
6553	2020_09_12_JL_KR_Analysis_2021_01_16.xls	2020	9	12	2020-09-12	44086	20	D2	O	Envelope	UNKNOWN	Undetermined	NA	NA	NA	1110.52	NA
6554	2020_09_12_JL_KR_Analysis_2021_01_16.xls	2020	9	12	2020-09-12	44086	20	D3	O	Envelope	UNKNOWN	-	NA	12.28	NA	1110.52	NA
6555	2020_09_12_JL_KR_Analysis_2021_01_16.xls	2020	9	12	2020-09-12	44086	20	D1	O	FplusBacteriophage	UNKNOWN	31.361	31.361	404.42	404.42	1110.52	449118
6556	2020_09_12_JL_KR_Analysis_2021_01_16.xls	2020	9	12	2020-09-12	44086	20	D2	O	FplusBacteriophage	UNKNOWN	31.921	31.921	277.36	277.363	1110.52	308018
6557	2020_09_12_JL_KR_Analysis_2021_01_16.xls	2020	9	12	2020-09-12	44086	20	D3	O	FplusBacteriophage	UNKNOWN	31.59	31.59	346.53	346.531	1110.52	384831
6558	2020_09_12_JL_KR_Analysis_2021_01_16.xls	2020	9	12	2020-09-12	44086	20	D1	O	Nucleocapsid	UNKNOWN	Undetermined	NA	NA	NA	1110.52	NA
6559	2020_09_12_JL_KR_Analysis_2021_01_16.xls	2020	9	12	2020-09-12	44086	20	D2	O	Nucleocapsid	UNKNOWN	Undetermined	NA	NA	NA	1110.52	NA
6560	2020_09_12_JL_KR_Analysis_2021_01_16.xls	2020	9	12	2020-09-12	44086	20	D3	O	Nucleocapsid	UNKNOWN	-	NA	2.25	NA	1110.52	NA
6561	2020_09_13_JL_KR_Analysis_2021_01_16.xls	2020	9	13	2020-09-13	44087	21	D1	O	Bovine_Coronavirus	UNKNOWN	31.56	31.56	801.42	801.421	943.972	756519
6562	2020_09_13_JL_KR_Analysis_2021_01_16.xls	2020	9	13	2020-09-13	44087	21	D2	O	Bovine_Coronavirus	UNKNOWN	31.278	31.278	967.23	967.226	943.972	913035
6563	2020_09_13_JL_KR_Analysis_2021_01_16.xls	2020	9	13	2020-09-13	44087	21	D3	O	Bovine_Coronavirus	UNKNOWN	31.946	31.946	619.21	619.214	943.972	584521
6564	2020_09_13_JL_KR_Analysis_2021_01_16.xls	2020	9	13	2020-09-13	44087	21	D1	O	Envelope	UNKNOWN	34.37	34.37	11.63	11.631	943.972	10979.3
6565	2020_09_13_JL_KR_Analysis_2021_01_16.xls	2020	9	13	2020-09-13	44087	21	D2	O	Envelope	UNKNOWN	33.433	33.433	22.03	22.026	943.972	20791.9
6566	2020_09_13_JL_KR_Analysis_2021_01_16.xls	2020	9	13	2020-09-13	44087	21	D3	O	Envelope	UNKNOWN	33.55	33.55	20.34	20.338	943.972	19198.5
6567	2020_09_13_JL_KR_Analysis_2021_01_16.xls	2020	9	13	2020-09-13	44087	21	D1	O	FplusBacteriophage	UNKNOWN	32.791	32.791	87.8	87.797	943.972	82877.9
6568	2020_09_13_JL_KR_Analysis_2021_01_16.xls	2020	9	13	2020-09-13	44087	21	D2	O	FplusBacteriophage	UNKNOWN	33.654	33.654	47.71	47.71	943.972	45036.9
6569	2020_09_13_JL_KR_Analysis_2021_01_16.xls	2020	9	13	2020-09-13	44087	21	D3	O	FplusBacteriophage	UNKNOWN	34.023	34.023	36.77	36.773	943.972	34712.7
6570	2020_09_13_JL_KR_Analysis_2021_01_16.xls	2020	9	13	2020-09-13	44087	21	D1	O	Nucleocapsid	UNKNOWN	33.038	33.038	25.59	25.589	943.972	24155.3
6571	2020_09_13_JL_KR_Analysis_2021_01_16.xls	2020	9	13	2020-09-13	44087	21	D2	O	Nucleocapsid	UNKNOWN	33.339	33.339	20.83	20.834	943.972	19666.7
6572	2020_09_13_JL_KR_Analysis_2021_01_16.xls	2020	9	13	2020-09-13	44087	21	D3	O	Nucleocapsid	UNKNOWN	32.602	32.602	34.49	34.488	943.972	32555.7
6573	2020_09_14_JL_KR_Analysis_2021_01_16.xls	2020	9	14	2020-09-14	44088	22	D1	O	Bovine_Coronavirus	UNKNOWN	32.204	32.204	538.4	538.4	1114.49	600040
6574	2020_09_14_JL_KR_Analysis_2021_01_16.xls	2020	9	14	2020-09-14	44088	22	D2	O	Bovine_Coronavirus	UNKNOWN	31.784	31.784	722.59	722.585	1114.49	805312
6575	2020_09_14_JL_KR_Analysis_2021_01_16.xls	2020	9	14	2020-09-14	44088	22	D3	O	Bovine_Coronavirus	UNKNOWN	32.347	32.347	486.96	486.961	1114.49	542712
6576	2020_09_14_JL_KR_Analysis_2021_01_16.xls	2020	9	14	2020-09-14	44088	22	D1	O	Envelope	UNKNOWN	32.477	32.477	50.5	50.504	1114.49	56286.1
6577	2020_09_14_JL_KR_Analysis_2021_01_16.xls	2020	9	14	2020-09-14	44088	22	D2	O	Envelope	UNKNOWN	32.48	32.48	50.42	50.423	1114.49	56195.8
6578	2020_09_14_JL_KR_Analysis_2021_01_16.xls	2020	9	14	2020-09-14	44088	22	D3	O	Envelope	UNKNOWN	32.817	32.817	40.15	40.147	1114.49	44743.3
6579	2020_09_14_JL_KR_Analysis_2021_01_16.xls	2020	9	14	2020-09-14	44088	22	D1	O	FplusBacteriophage	UNKNOWN	33.541	33.541	122.33	122.327	1114.49	136332
6580	2020_09_14_JL_KR_Analysis_2021_01_16.xls	2020	9	14	2020-09-14	44088	22	D2	O	FplusBacteriophage	UNKNOWN	33.513	33.513	124.6	124.595	1114.49	138860
6581	2020_09_14_JL_KR_Analysis_2021_01_16.xls	2020	9	14	2020-09-14	44088	22	D3	O	FplusBacteriophage	UNKNOWN	34.892	34.892	49.86	49.861	1114.49	55569.4
6582	2020_09_14_JL_KR_Analysis_2021_01_16.xls	2020	9	14	2020-09-14	44088	22	D1	O	Nucleocapsid	UNKNOWN	31.665	31.665	81.73	81.732	1114.49	91089.3
6583	2020_09_14_JL_KR_Analysis_2021_01_16.xls	2020	9	14	2020-09-14	44088	22	D2	O	Nucleocapsid	UNKNOWN	31.621	31.621	84.18	84.182	1114.49	93819.7
6584	2020_09_14_JL_KR_Analysis_2021_01_16.xls	2020	9	14	2020-09-14	44088	22	D3	O	Nucleocapsid	UNKNOWN	31.828	31.828	73.11	73.114	1114.49	81484.6
6585	2020_09_15_JL_KR_Analysis_2021_01_16.xls	2020	9	15	2020-09-15	44089	23	D1	O	Bovine_Coronavirus	UNKNOWN	27.504	27.504	11886.8	11886.8	1961.69	2.33182e+07
6586	2020_09_15_JL_KR_Analysis_2021_01_16.xls	2020	9	15	2020-09-15	44089	23	D2	O	Bovine_Coronavirus	UNKNOWN	27.449	27.449	12377.7	12377.7	1961.69	2.42812e+07
6587	2020_09_15_JL_KR_Analysis_2021_01_16.xls	2020	9	15	2020-09-15	44089	23	D3	O	Bovine_Coronavirus	UNKNOWN	27.441	27.441	12453.9	12453.9	1961.69	2.44307e+07
6588	2020_09_15_JL_KR_Analysis_2021_01_16.xls	2020	9	15	2020-09-15	44089	23	D1	O	Envelope	UNKNOWN	-	NA	5.61	NA	1961.69	NA
6589	2020_09_15_JL_KR_Analysis_2021_01_16.xls	2020	9	15	2020-09-15	44089	23	D2	O	Envelope	UNKNOWN	33.989	33.989	19.07	19.074	1961.69	37417.3
6590	2020_09_15_JL_KR_Analysis_2021_01_16.xls	2020	9	15	2020-09-15	44089	23	D3	O	Envelope	UNKNOWN	33.979	33.979	19.2	19.197	1961.69	37658.6
6591	2020_09_15_JL_KR_Analysis_2021_01_16.xls	2020	9	15	2020-09-15	44089	23	D1	O	FplusBacteriophage	UNKNOWN	31.702	31.702	364.75	364.753	1961.69	715534
6592	2020_09_15_JL_KR_Analysis_2021_01_16.xls	2020	9	15	2020-09-15	44089	23	D2	O	FplusBacteriophage	UNKNOWN	31.601	31.601	392.69	392.69	1961.69	770337
6593	2020_09_15_JL_KR_Analysis_2021_01_16.xls	2020	9	15	2020-09-15	44089	23	D3	O	FplusBacteriophage	UNKNOWN	31.815	31.815	335.73	335.726	1961.69	658592
6594	2020_09_15_JL_KR_Analysis_2021_01_16.xls	2020	9	15	2020-09-15	44089	23	D1	O	Nucleocapsid	UNKNOWN	32.612	32.612	32.25	32.252	1961.69	63268.5
6595	2020_09_15_JL_KR_Analysis_2021_01_16.xls	2020	9	15	2020-09-15	44089	23	D2	O	Nucleocapsid	UNKNOWN	32.474	32.474	35.47	35.473	1961.69	69587.2
6596	2020_09_15_JL_KR_Analysis_2021_01_16.xls	2020	9	15	2020-09-15	44089	23	D3	O	Nucleocapsid	UNKNOWN	31.932	31.932	51.66	51.656	1961.69	101333
6597	2020_09_16_JL_KR_Analysis_2021_01_16.xls	2020	9	16	2020-09-16	44090	24	D1	O	Bovine_Coronavirus	UNKNOWN	27.667	27.667	10177.1	10177.1	2164.78	2.20311e+07
6598	2020_09_16_JL_KR_Analysis_2021_01_16.xls	2020	9	16	2020-09-16	44090	24	D2	O	Bovine_Coronavirus	UNKNOWN	27.845	27.845	9003.41	9003.41	2164.78	1.94904e+07
6599	2020_09_16_JL_KR_Analysis_2021_01_16.xls	2020	9	16	2020-09-16	44090	24	D3	O	Bovine_Coronavirus	UNKNOWN	27.901	27.901	8662.92	8662.92	2164.78	1.87533e+07
6600	2020_09_16_JL_KR_Analysis_2021_01_16.xls	2020	9	16	2020-09-16	44090	24	D1	O	Envelope	UNKNOWN	32.114	32.114	72.62	72.615	2164.78	157196
6601	2020_09_16_JL_KR_Analysis_2021_01_16.xls	2020	9	16	2020-09-16	44090	24	D2	O	Envelope	UNKNOWN	31.872	31.872	85.09	85.092	2164.78	184206
6602	2020_09_16_JL_KR_Analysis_2021_01_16.xls	2020	9	16	2020-09-16	44090	24	D3	O	Envelope	UNKNOWN	31.768	31.768	91.09	91.086	2164.78	197182
6603	2020_09_16_JL_KR_Analysis_2021_01_16.xls	2020	9	16	2020-09-16	44090	24	D1	O	FplusBacteriophage	UNKNOWN	34.791	34.791	41.31	41.309	2164.78	89425.1
6604	2020_09_16_JL_KR_Analysis_2021_01_16.xls	2020	9	16	2020-09-16	44090	24	D2	O	FplusBacteriophage	UNKNOWN	35.223	35.223	31.2	31.202	2164.78	67545.6
6605	2020_09_16_JL_KR_Analysis_2021_01_16.xls	2020	9	16	2020-09-16	44090	24	D3	O	FplusBacteriophage	UNKNOWN	33.95	33.95	71.31	71.314	2164.78	154379
6606	2020_09_16_JL_KR_Analysis_2021_01_16.xls	2020	9	16	2020-09-16	44090	24	D1	O	Nucleocapsid	UNKNOWN	31.129	31.129	155.83	155.833	2164.78	337345
6607	2020_09_16_JL_KR_Analysis_2021_01_16.xls	2020	9	16	2020-09-16	44090	24	D2	O	Nucleocapsid	UNKNOWN	31.242	31.242	144.89	144.886	2164.78	313647
6608	2020_09_16_JL_KR_Analysis_2021_01_16.xls	2020	9	16	2020-09-16	44090	24	D3	O	Nucleocapsid	UNKNOWN	30.979	30.979	171.61	171.613	2164.78	371505
6609	2020_09_17_JL_KR_Analysis_2021_01_16.xls	2020	9	17	2020-09-17	44091	25	D1	O	Bovine_Coronavirus	UNKNOWN	27.859	27.859	12738.2	12738.2	1331.74	1.6964e+07
6610	2020_09_17_JL_KR_Analysis_2021_01_16.xls	2020	9	17	2020-09-17	44091	25	D2	O	Bovine_Coronavirus	UNKNOWN	27.851	27.851	12806	12806	1331.74	1.70543e+07
6611	2020_09_17_JL_KR_Analysis_2021_01_16.xls	2020	9	17	2020-09-17	44091	25	D3	O	Bovine_Coronavirus	UNKNOWN	27.844	27.844	12866.7	12866.7	1331.74	1.71351e+07
6612	2020_09_17_JL_KR_Analysis_2021_01_16.xls	2020	9	17	2020-09-17	44091	25	D1	O	Envelope	UNKNOWN	-	NA	3.46	NA	1331.74	NA
6613	2020_09_17_JL_KR_Analysis_2021_01_16.xls	2020	9	17	2020-09-17	44091	25	D2	O	Envelope	UNKNOWN	-	NA	11.77	NA	1331.74	NA
6614	2020_09_17_JL_KR_Analysis_2021_01_16.xls	2020	9	17	2020-09-17	44091	25	D3	O	Envelope	UNKNOWN	Undetermined	NA	NA	NA	1331.74	NA
6615	2020_09_17_JL_KR_Analysis_2021_01_16.xls	2020	9	17	2020-09-17	44091	25	D1	O	FplusBacteriophage	UNKNOWN	32.091	32.091	262.78	262.784	1331.74	349961
6616	2020_09_17_JL_KR_Analysis_2021_01_16.xls	2020	9	17	2020-09-17	44091	25	D2	O	FplusBacteriophage	UNKNOWN	33.289	33.289	119.1	119.095	1331.74	158604
6617	2020_09_17_JL_KR_Analysis_2021_01_16.xls	2020	9	17	2020-09-17	44091	25	D3	O	FplusBacteriophage	UNKNOWN	32.644	32.644	182.43	182.432	1331.74	242953
6618	2020_09_17_JL_KR_Analysis_2021_01_16.xls	2020	9	17	2020-09-17	44091	25	D1	O	Nucleocapsid	UNKNOWN	32.131	32.131	36.43	36.434	1331.74	48520.7
6619	2020_09_17_JL_KR_Analysis_2021_01_16.xls	2020	9	17	2020-09-17	44091	25	D2	O	Nucleocapsid	UNKNOWN	-	NA	NA	NA	1331.74	NA
6620	2020_09_17_JL_KR_Analysis_2021_01_16.xls	2020	9	17	2020-09-17	44091	25	D3	O	Nucleocapsid	UNKNOWN	33.383	33.383	15.71	15.713	1331.74	20925.7
6621	2020_09_18_JL_KR_Analysis_2021_01_16.xls	2020	9	18	2020-09-18	44092	26	D1	O	Bovine_Coronavirus	UNKNOWN	28.888	28.888	6037.52	6037.52	1817.09	1.09707e+07
6622	2020_09_18_JL_KR_Analysis_2021_01_16.xls	2020	9	18	2020-09-18	44092	26	D2	O	Bovine_Coronavirus	UNKNOWN	28.812	28.812	6370.69	6370.69	1817.09	1.15761e+07
6623	2020_09_18_JL_KR_Analysis_2021_01_16.xls	2020	9	18	2020-09-18	44092	26	D3	O	Bovine_Coronavirus	UNKNOWN	28.874	28.874	6100.78	6100.78	1817.09	1.10857e+07
6624	2020_09_18_JL_KR_Analysis_2021_01_16.xls	2020	9	18	2020-09-18	44092	26	D1	O	Envelope	UNKNOWN	31.872	31.872	70.44	70.443	1817.09	128001
6625	2020_09_18_JL_KR_Analysis_2021_01_16.xls	2020	9	18	2020-09-18	44092	26	D2	O	Envelope	UNKNOWN	31.589	31.589	85.28	85.281	1817.09	154963
6626	2020_09_18_JL_KR_Analysis_2021_01_16.xls	2020	9	18	2020-09-18	44092	26	D3	O	Envelope	UNKNOWN	31.821	31.821	72.91	72.914	1817.09	132491
6627	2020_09_18_JL_KR_Analysis_2021_01_16.xls	2020	9	18	2020-09-18	44092	26	D1	O	FplusBacteriophage	UNKNOWN	34.271	34.271	38.1	38.104	1817.09	69238.4
6628	2020_09_18_JL_KR_Analysis_2021_01_16.xls	2020	9	18	2020-09-18	44092	26	D2	O	FplusBacteriophage	UNKNOWN	34.803	34.803	26.34	26.343	1817.09	47867.6
6629	2020_09_18_JL_KR_Analysis_2021_01_16.xls	2020	9	18	2020-09-18	44092	26	D3	O	FplusBacteriophage	UNKNOWN	33.323	33.323	73.59	73.585	1817.09	133711
6630	2020_09_18_JL_KR_Analysis_2021_01_16.xls	2020	9	18	2020-09-18	44092	26	D1	O	Nucleocapsid	UNKNOWN	30.775	30.775	117.66	117.662	1817.09	213802
6631	2020_09_18_JL_KR_Analysis_2021_01_16.xls	2020	9	18	2020-09-18	44092	26	D2	O	Nucleocapsid	UNKNOWN	30.692	30.692	124.4	124.395	1817.09	226037
6632	2020_09_18_JL_KR_Analysis_2021_01_16.xls	2020	9	18	2020-09-18	44092	26	D3	O	Nucleocapsid	UNKNOWN	30.746	30.746	119.99	119.986	1817.09	218025
6633	2020_09_19_KR_KR_Analysis_2021_01_16.xls	2020	9	19	2020-09-19	44093	27	D1	O	Bovine_Coronavirus	UNKNOWN	28	28	8371.25	8371.25	1345.08	1.126e+07
6634	2020_09_19_KR_KR_Analysis_2021_01_16.xls	2020	9	19	2020-09-19	44093	27	D2	O	Bovine_Coronavirus	UNKNOWN	28.233	28.233	7064.16	7064.16	1345.08	9.50189e+06
6635	2020_09_19_KR_KR_Analysis_2021_01_16.xls	2020	9	19	2020-09-19	44093	27	D3	O	Bovine_Coronavirus	UNKNOWN	28.688	28.688	5072.01	5072.01	1345.08	6.82228e+06
6636	2020_09_19_KR_KR_Analysis_2021_01_16.xls	2020	9	19	2020-09-19	44093	27	D1	O	Envelope	UNKNOWN	27.12	27.12	1074.71	1074.71	1345.08	1.44558e+06
6637	2020_09_19_KR_KR_Analysis_2021_01_16.xls	2020	9	19	2020-09-19	44093	27	D2	O	Envelope	UNKNOWN	27.159	27.159	1046.18	1046.18	1345.08	1.40721e+06
6638	2020_09_19_KR_KR_Analysis_2021_01_16.xls	2020	9	19	2020-09-19	44093	27	D3	O	Envelope	UNKNOWN	27.401	27.401	886.22	886.215	1345.08	1.19203e+06
6639	2020_09_19_KR_KR_Analysis_2021_01_16.xls	2020	9	19	2020-09-19	44093	27	D1	O	FplusBacteriophage	UNKNOWN	32.939	32.939	315.92	315.924	1345.08	424945
6640	2020_09_19_KR_KR_Analysis_2021_01_16.xls	2020	9	19	2020-09-19	44093	27	D2	O	FplusBacteriophage	UNKNOWN	-	NA	3593.52	NA	1345.08	NA
6641	2020_09_19_KR_KR_Analysis_2021_01_16.xls	2020	9	19	2020-09-19	44093	27	D3	O	FplusBacteriophage	UNKNOWN	32.478	32.478	411.62	411.62	1345.08	553664
6642	2020_09_19_KR_KR_Analysis_2021_01_16.xls	2020	9	19	2020-09-19	44093	27	D1	O	Nucleocapsid	UNKNOWN	26.565	26.565	1630.44	1630.44	1345.08	2.19308e+06
6643	2020_09_19_KR_KR_Analysis_2021_01_16.xls	2020	9	19	2020-09-19	44093	27	D2	O	Nucleocapsid	UNKNOWN	26.327	26.327	1926.73	1926.73	1345.08	2.59161e+06
6644	2020_09_19_KR_KR_Analysis_2021_01_16.xls	2020	9	19	2020-09-19	44093	27	D3	O	Nucleocapsid	UNKNOWN	26.648	26.648	1538.03	1538.03	1345.08	2.06878e+06
6645	2020_09_20_KR_KR_Analysis_2021_01_15.xls	2020	9	20	2020-09-20	44094	28	D1	O	Bovine_Coronavirus	UNKNOWN	27.998	27.998	6599.56	6599.56	1251.75	8.26099e+06
6646	2020_09_20_KR_KR_Analysis_2021_01_15.xls	2020	9	20	2020-09-20	44094	28	D2	O	Bovine_Coronavirus	UNKNOWN	29.051	29.051	3066.5	3066.5	1251.75	3.83848e+06
6647	2020_09_20_KR_KR_Analysis_2021_01_15.xls	2020	9	20	2020-09-20	44094	28	D3	O	Bovine_Coronavirus	UNKNOWN	28.866	28.866	3509.23	3509.23	1251.75	4.39267e+06
6648	2020_09_20_KR_KR_Analysis_2021_01_15.xls	2020	9	20	2020-09-20	44094	28	D1	O	Envelope	UNKNOWN	31.514	31.514	55.8	55.799	1251.75	69846.3
6649	2020_09_20_KR_KR_Analysis_2021_01_15.xls	2020	9	20	2020-09-20	44094	28	D2	O	Envelope	UNKNOWN	31.859	31.859	44.18	44.175	1251.75	55296
6650	2020_09_20_KR_KR_Analysis_2021_01_15.xls	2020	9	20	2020-09-20	44094	28	D3	O	Envelope	UNKNOWN	31.767	31.767	47	47.002	1251.75	58834.6
6651	2020_09_20_KR_KR_Analysis_2021_01_15.xls	2020	9	20	2020-09-20	44094	28	D1	O	FplusBacteriophage	UNKNOWN	31.836	31.836	174.92	174.921	1251.75	218957
6652	2020_09_20_KR_KR_Analysis_2021_01_15.xls	2020	9	20	2020-09-20	44094	28	D2	O	FplusBacteriophage	UNKNOWN	31.519	31.519	216.76	216.758	1251.75	271326
6653	2020_09_20_KR_KR_Analysis_2021_01_15.xls	2020	9	20	2020-09-20	44094	28	D3	O	FplusBacteriophage	UNKNOWN	30.827	30.827	346.14	346.137	1251.75	433276
6654	2020_09_20_KR_KR_Analysis_2021_01_15.xls	2020	9	20	2020-09-20	44094	28	D1	O	Nucleocapsid	UNKNOWN	30.468	30.468	110.06	110.056	1251.75	137762
6655	2020_09_20_KR_KR_Analysis_2021_01_15.xls	2020	9	20	2020-09-20	44094	28	D2	O	Nucleocapsid	UNKNOWN	30.705	30.705	94.19	94.188	1251.75	117900
6656	2020_09_20_KR_KR_Analysis_2021_01_15.xls	2020	9	20	2020-09-20	44094	28	D3	O	Nucleocapsid	UNKNOWN	30.579	30.579	102.3	102.297	1251.75	128050
6657	2020_09_21_KR_KR_Analysis_2021_01_15.xls	2020	9	21	2020-09-21	44095	29	D1	O	Bovine_Coronavirus	UNKNOWN	27.179	27.179	9070.11	9070.11	1375.35	1.24745e+07
6658	2020_09_21_KR_KR_Analysis_2021_01_15.xls	2020	9	21	2020-09-21	44095	29	D2	O	Bovine_Coronavirus	UNKNOWN	27.084	27.084	9692.97	9692.97	1375.35	1.33312e+07
6659	2020_09_21_KR_KR_Analysis_2021_01_15.xls	2020	9	21	2020-09-21	44095	29	D3	O	Bovine_Coronavirus	UNKNOWN	27.18	27.18	9065.93	9065.93	1375.35	1.24688e+07
6660	2020_09_21_KR_KR_Analysis_2021_01_15.xls	2020	9	21	2020-09-21	44095	29	D1	O	Envelope	UNKNOWN	31.832	31.832	37.22	37.224	1375.35	51195.9
6661	2020_09_21_KR_KR_Analysis_2021_01_15.xls	2020	9	21	2020-09-21	44095	29	D2	O	Envelope	UNKNOWN	32.207	32.207	28.8	28.804	1375.35	39615.4
6662	2020_09_21_KR_KR_Analysis_2021_01_15.xls	2020	9	21	2020-09-21	44095	29	D3	O	Envelope	UNKNOWN	31.429	31.429	49.04	49.043	1375.35	67451.1
6663	2020_09_21_KR_KR_Analysis_2021_01_15.xls	2020	9	21	2020-09-21	44095	29	D1	O	FplusBacteriophage	UNKNOWN	33.459	33.459	80.61	80.612	1375.35	110869
6664	2020_09_21_KR_KR_Analysis_2021_01_15.xls	2020	9	21	2020-09-21	44095	29	D2	O	FplusBacteriophage	UNKNOWN	33.257	33.257	92.14	92.143	1375.35	126728
6665	2020_09_21_KR_KR_Analysis_2021_01_15.xls	2020	9	21	2020-09-21	44095	29	D3	O	FplusBacteriophage	UNKNOWN	32.403	32.403	161.79	161.79	1375.35	222517
6666	2020_09_21_KR_KR_Analysis_2021_01_15.xls	2020	9	21	2020-09-21	44095	29	D1	O	Nucleocapsid	UNKNOWN	30.697	30.697	105.74	105.736	1375.35	145424
6667	2020_09_21_KR_KR_Analysis_2021_01_15.xls	2020	9	21	2020-09-21	44095	29	D2	O	Nucleocapsid	UNKNOWN	30.878	30.878	93.64	93.644	1375.35	128793
6668	2020_09_21_KR_KR_Analysis_2021_01_15.xls	2020	9	21	2020-09-21	44095	29	D3	O	Nucleocapsid	UNKNOWN	30.976	30.976	87.72	87.719	1375.35	120644
6669	2020_09_22_JL_KR_Analysis_2021_01_15.xls	2020	9	22	2020-09-22	44096	30	D1	O	Bovine_Coronavirus	UNKNOWN	27.019	27.019	15422	15422	1207.73	1.86256e+07
6670	2020_09_22_JL_KR_Analysis_2021_01_15.xls	2020	9	22	2020-09-22	44096	30	D2	O	Bovine_Coronavirus	UNKNOWN	27.148	27.148	14101.2	14101.2	1207.73	1.70305e+07
6671	2020_09_22_JL_KR_Analysis_2021_01_15.xls	2020	9	22	2020-09-22	44096	30	D3	O	Bovine_Coronavirus	UNKNOWN	27.383	27.383	11976.4	11976.4	1207.73	1.44642e+07
6672	2020_09_22_JL_KR_Analysis_2021_01_15.xls	2020	9	22	2020-09-22	44096	30	D1	O	Envelope	UNKNOWN	29.379	29.379	229.03	229.028	1207.73	276604
6673	2020_09_22_JL_KR_Analysis_2021_01_15.xls	2020	9	22	2020-09-22	44096	30	D2	O	Envelope	UNKNOWN	29.501	29.501	210.12	210.116	1207.73	253763
6674	2020_09_22_JL_KR_Analysis_2021_01_15.xls	2020	9	22	2020-09-22	44096	30	D3	O	Envelope	UNKNOWN	29.707	29.707	181.82	181.822	1207.73	219592
6675	2020_09_22_JL_KR_Analysis_2021_01_15.xls	2020	9	22	2020-09-22	44096	30	D1	O	FplusBacteriophage	UNKNOWN	-	NA	420.15	NA	1207.73	NA
6676	2020_09_22_JL_KR_Analysis_2021_01_15.xls	2020	9	22	2020-09-22	44096	30	D2	O	FplusBacteriophage	UNKNOWN	-	NA	5.76	NA	1207.73	NA
6677	2020_09_22_JL_KR_Analysis_2021_01_15.xls	2020	9	22	2020-09-22	44096	30	D3	O	FplusBacteriophage	UNKNOWN	-	NA	68.15	NA	1207.73	NA
6678	2020_09_22_JL_KR_Analysis_2021_01_15.xls	2020	9	22	2020-09-22	44096	30	D1	O	Nucleocapsid	UNKNOWN	28.416	28.416	519.26	519.259	1207.73	627124
6679	2020_09_22_JL_KR_Analysis_2021_01_15.xls	2020	9	22	2020-09-22	44096	30	D2	O	Nucleocapsid	UNKNOWN	28.545	28.545	475.07	475.067	1207.73	573752
6680	2020_09_22_JL_KR_Analysis_2021_01_15.xls	2020	9	22	2020-09-22	44096	30	D3	O	Nucleocapsid	UNKNOWN	29.01	29.01	345.07	345.067	1207.73	416748
6681	2020_09_23_JL_KR_Analysis_2021_01_15.xls	2020	9	23	2020-09-23	44097	31	D1	O	Bovine_Coronavirus	UNKNOWN	27.53	27.53	13679.1	13679.1	995.081	1.36118e+07
6682	2020_09_23_JL_KR_Analysis_2021_01_15.xls	2020	9	23	2020-09-23	44097	31	D2	O	Bovine_Coronavirus	UNKNOWN	27.465	27.465	14310.5	14310.5	995.081	1.42401e+07
6683	2020_09_23_JL_KR_Analysis_2021_01_15.xls	2020	9	23	2020-09-23	44097	31	D3	O	Bovine_Coronavirus	UNKNOWN	27.524	27.524	13730.6	13730.6	995.081	1.36631e+07
6684	2020_09_23_JL_KR_Analysis_2021_01_15.xls	2020	9	23	2020-09-23	44097	31	D1	O	Envelope	UNKNOWN	29.215	29.215	288.5	288.499	995.081	287080
6685	2020_09_23_JL_KR_Analysis_2021_01_15.xls	2020	9	23	2020-09-23	44097	31	D2	O	Envelope	UNKNOWN	29.057	29.057	321.87	321.871	995.081	320288
6686	2020_09_23_JL_KR_Analysis_2021_01_15.xls	2020	9	23	2020-09-23	44097	31	D3	O	Envelope	UNKNOWN	29.146	29.146	302.6	302.603	995.081	301115
6687	2020_09_23_JL_KR_Analysis_2021_01_15.xls	2020	9	23	2020-09-23	44097	31	D1	O	FplusBacteriophage	UNKNOWN	34.416	34.416	75.06	75.055	995.081	74685.8
6688	2020_09_23_JL_KR_Analysis_2021_01_15.xls	2020	9	23	2020-09-23	44097	31	D2	O	FplusBacteriophage	UNKNOWN	33.612	33.612	127.19	127.189	995.081	126563
6689	2020_09_23_JL_KR_Analysis_2021_01_15.xls	2020	9	23	2020-09-23	44097	31	D3	O	FplusBacteriophage	UNKNOWN	33.145	33.145	172.9	172.901	995.081	172051
6690	2020_09_23_JL_KR_Analysis_2021_01_15.xls	2020	9	23	2020-09-23	44097	31	D1	O	Nucleocapsid	UNKNOWN	28.309	28.309	587.54	587.535	995.081	584645
6691	2020_09_23_JL_KR_Analysis_2021_01_15.xls	2020	9	23	2020-09-23	44097	31	D2	O	Nucleocapsid	UNKNOWN	28.177	28.177	642.95	642.948	995.081	639785
6692	2020_09_23_JL_KR_Analysis_2021_01_15.xls	2020	9	23	2020-09-23	44097	31	D3	O	Nucleocapsid	UNKNOWN	28.156	28.156	652.06	652.056	995.081	648849
6693	2020_09_24_JL_KR_Analysis_2021_01_14.xls	2020	9	24	2020-09-24	44098	32	D1	O	Bovine_Coronavirus	UNKNOWN	27.72	27.72	24342.7	24342.7	1161.18	2.82662e+07
6694	2020_09_24_JL_KR_Analysis_2021_01_14.xls	2020	9	24	2020-09-24	44098	32	D2	O	Bovine_Coronavirus	UNKNOWN	27.929	27.929	21619.6	21619.6	1161.18	2.51043e+07
6695	2020_09_24_JL_KR_Analysis_2021_01_14.xls	2020	9	24	2020-09-24	44098	32	D3	O	Bovine_Coronavirus	UNKNOWN	27.82	27.82	22998.7	22998.7	1161.18	2.67056e+07
6696	2020_09_24_JL_KR_Analysis_2021_01_14.xls	2020	9	24	2020-09-24	44098	32	D1	O	Envelope	UNKNOWN	30.143	30.143	230.86	230.858	1161.18	268068
6697	2020_09_24_JL_KR_Analysis_2021_01_14.xls	2020	9	24	2020-09-24	44098	32	D2	O	Envelope	UNKNOWN	30.932	30.932	135.55	135.546	1161.18	157393
6698	2020_09_24_JL_KR_Analysis_2021_01_14.xls	2020	9	24	2020-09-24	44098	32	D3	O	Envelope	UNKNOWN	30.291	30.291	209	208.998	1161.18	242684
6699	2020_09_24_JL_KR_Analysis_2021_01_14.xls	2020	9	24	2020-09-24	44098	32	D1	O	FplusBacteriophage	UNKNOWN	31.389	31.389	448.1	448.099	1161.18	520323
6700	2020_09_24_JL_KR_Analysis_2021_01_14.xls	2020	9	24	2020-09-24	44098	32	D2	O	FplusBacteriophage	UNKNOWN	31.355	31.355	458.36	458.359	1161.18	532237
6701	2020_09_24_JL_KR_Analysis_2021_01_14.xls	2020	9	24	2020-09-24	44098	32	D3	O	FplusBacteriophage	UNKNOWN	31.386	31.386	448.94	448.94	1161.18	521300
6702	2020_09_24_JL_KR_Analysis_2021_01_14.xls	2020	9	24	2020-09-24	44098	32	D1	O	Nucleocapsid	UNKNOWN	29.044	29.044	395.51	395.514	1161.18	459263
6703	2020_09_24_JL_KR_Analysis_2021_01_14.xls	2020	9	24	2020-09-24	44098	32	D2	O	Nucleocapsid	UNKNOWN	29.016	29.016	402.72	402.723	1161.18	467634
6704	2020_09_24_JL_KR_Analysis_2021_01_14.xls	2020	9	24	2020-09-24	44098	32	D3	O	Nucleocapsid	UNKNOWN	28.751	28.751	480.19	480.188	1161.18	557585
6705	2020_09_25_KR_Analysis_3_2021_01_20.xls	2020	9	25	2020-09-25	44099	33	D1	O	Bovine_Coronavirus	UNKNOWN	27.999	27.999	10176.3	10176.3	1220.44	1.24196e+07
6706	2020_09_25_KR_Analysis_3_2021_01_20.xls	2020	9	25	2020-09-25	44099	33	D2	O	Bovine_Coronavirus	UNKNOWN	28.019	28.019	10037.2	10037.2	1220.44	1.22498e+07
6707	2020_09_25_KR_Analysis_3_2021_01_20.xls	2020	9	25	2020-09-25	44099	33	D3	O	Bovine_Coronavirus	UNKNOWN	28.031	28.031	9956.02	9956.02	1220.44	1.21508e+07
6708	2020_09_25_KR_Analysis_3_2021_01_20.xls	2020	9	25	2020-09-25	44099	33	D1	O	Envelope	UNKNOWN	30.129	30.129	243.75	243.749	1220.44	297482
6709	2020_09_25_KR_Analysis_3_2021_01_20.xls	2020	9	25	2020-09-25	44099	33	D2	O	Envelope	UNKNOWN	29.961	29.961	269.85	269.854	1220.44	329341
6710	2020_09_25_KR_Analysis_3_2021_01_20.xls	2020	9	25	2020-09-25	44099	33	D3	O	Envelope	UNKNOWN	29.834	29.834	291.39	291.392	1220.44	355627
6711	2020_09_25_KR_Analysis_3_2021_01_20.xls	2020	9	25	2020-09-25	44099	33	D1	O	FplusBacteriophage	UNKNOWN	32.837	32.837	277.42	277.418	1220.44	338573
6712	2020_09_25_KR_Analysis_3_2021_01_20.xls	2020	9	25	2020-09-25	44099	33	D2	O	FplusBacteriophage	UNKNOWN	33.496	33.496	184.83	184.825	1220.44	225568
6713	2020_09_25_KR_Analysis_3_2021_01_20.xls	2020	9	25	2020-09-25	44099	33	D3	O	FplusBacteriophage	UNKNOWN	33.268	33.268	212.68	212.684	1220.44	259569
6714	2020_09_25_KR_Analysis_3_2021_01_20.xls	2020	9	25	2020-09-25	44099	33	D1	O	Nucleocapsid	UNKNOWN	30.564	30.564	320.14	320.143	1220.44	390716
6715	2020_09_25_KR_Analysis_3_2021_01_20.xls	2020	9	25	2020-09-25	44099	33	D2	O	Nucleocapsid	UNKNOWN	30.33	30.33	370.01	370.007	1220.44	451572
6716	2020_09_25_KR_Analysis_3_2021_01_20.xls	2020	9	25	2020-09-25	44099	33	D3	O	Nucleocapsid	UNKNOWN	30.268	30.268	384.6	384.597	1220.44	469378
6717	2020_09_26_JL_KR_Analysis_2_Mod_Stds_Corrected_2021_01_14.xls	2020	9	26	2020-09-26	44100	34	D1	O	Bovine_Coronavirus	UNKNOWN	28.424	28.424	9465.33	9465.33	1576.86	1.49255e+07
6718	2020_09_26_JL_KR_Analysis_2_Mod_Stds_Corrected_2021_01_14.xls	2020	9	26	2020-09-26	44100	34	D2	O	Bovine_Coronavirus	UNKNOWN	28.621	28.621	8271.1	8271.1	1576.86	1.30423e+07
6719	2020_09_26_JL_KR_Analysis_2_Mod_Stds_Corrected_2021_01_14.xls	2020	9	26	2020-09-26	44100	34	D3	O	Bovine_Coronavirus	UNKNOWN	28.482	28.482	9098.51	9098.51	1576.86	1.43471e+07
6720	2020_09_26_JL_KR_Analysis_2_Mod_Stds_Corrected_2021_01_14.xls	2020	9	26	2020-09-26	44100	34	D1	O	Envelope	UNKNOWN	30.475	30.475	161.92	161.919	1576.86	255323
6721	2020_09_26_JL_KR_Analysis_2_Mod_Stds_Corrected_2021_01_14.xls	2020	9	26	2020-09-26	44100	34	D2	O	Envelope	UNKNOWN	30.366	30.366	174.18	174.179	1576.86	274655
6722	2020_09_26_JL_KR_Analysis_2_Mod_Stds_Corrected_2021_01_14.xls	2020	9	26	2020-09-26	44100	34	D3	O	Envelope	UNKNOWN	29.996	29.996	223.36	223.359	1576.86	352205
6723	2020_09_26_JL_KR_Analysis_2_Mod_Stds_Corrected_2021_01_14.xls	2020	9	26	2020-09-26	44100	34	D1	O	FplusBacteriophage	UNKNOWN	35.397	35.397	27.72	27.722	1576.86	43713.6
6724	2020_09_26_JL_KR_Analysis_2_Mod_Stds_Corrected_2021_01_14.xls	2020	9	26	2020-09-26	44100	34	D2	O	FplusBacteriophage	UNKNOWN	34.696	34.696	44.45	44.448	1576.86	70088.2
6725	2020_09_26_JL_KR_Analysis_2_Mod_Stds_Corrected_2021_01_14.xls	2020	9	26	2020-09-26	44100	34	D3	O	FplusBacteriophage	UNKNOWN	-	NA	9.86	NA	1576.86	NA
6726	2020_09_26_JL_KR_Analysis_2_Mod_Stds_Corrected_2021_01_14.xls	2020	9	26	2020-09-26	44100	34	D1	O	Nucleocapsid	UNKNOWN	29.245	29.245	217.93	217.929	1576.86	343643
6727	2020_09_26_JL_KR_Analysis_2_Mod_Stds_Corrected_2021_01_14.xls	2020	9	26	2020-09-26	44100	34	D2	O	Nucleocapsid	UNKNOWN	28.887	28.887	278.44	278.437	1576.86	439055
6728	2020_09_26_JL_KR_Analysis_2_Mod_Stds_Corrected_2021_01_14.xls	2020	9	26	2020-09-26	44100	34	D3	O	Nucleocapsid	UNKNOWN	28.621	28.621	333.95	333.949	1576.86	526590
6729	2020_09_27_JL_KR_Analysis_3_2021_01_20.xls	2020	9	27	2020-09-27	44101	35	D1	O	Bovine_Coronavirus	UNKNOWN	29.819	29.819	2153.96	2153.96	1416.15	3.05032e+06
6730	2020_09_27_JL_KR_Analysis_3_2021_01_20.xls	2020	9	27	2020-09-27	44101	35	D2	O	Bovine_Coronavirus	UNKNOWN	29.784	29.784	2205.18	2205.18	1416.15	3.12287e+06
6731	2020_09_27_JL_KR_Analysis_3_2021_01_20.xls	2020	9	27	2020-09-27	44101	35	D3	O	Bovine_Coronavirus	UNKNOWN	29.722	29.722	2300.06	2300.06	1416.15	3.25723e+06
6732	2020_09_27_JL_KR_Analysis_3_2021_01_20.xls	2020	9	27	2020-09-27	44101	35	D1	O	Envelope	UNKNOWN	28.299	28.299	852.88	852.884	1416.15	1.20781e+06
6733	2020_09_27_JL_KR_Analysis_3_2021_01_20.xls	2020	9	27	2020-09-27	44101	35	D2	O	Envelope	UNKNOWN	28.168	28.168	924.68	924.677	1416.15	1.30948e+06
6734	2020_09_27_JL_KR_Analysis_3_2021_01_20.xls	2020	9	27	2020-09-27	44101	35	D3	O	Envelope	UNKNOWN	28.202	28.202	905.21	905.208	1416.15	1.28191e+06
6735	2020_09_27_JL_KR_Analysis_3_2021_01_20.xls	2020	9	27	2020-09-27	44101	35	D1	O	FplusBacteriophage	UNKNOWN	32.501	32.501	267.03	267.03	1416.15	378154
6736	2020_09_27_JL_KR_Analysis_3_2021_01_20.xls	2020	9	27	2020-09-27	44101	35	D2	O	FplusBacteriophage	UNKNOWN	33.089	33.089	183.07	183.073	1416.15	259259
6737	2020_09_27_JL_KR_Analysis_3_2021_01_20.xls	2020	9	27	2020-09-27	44101	35	D3	O	FplusBacteriophage	UNKNOWN	-	NA	45.65	NA	1416.15	NA
6738	2020_09_27_JL_KR_Analysis_3_2021_01_20.xls	2020	9	27	2020-09-27	44101	35	D1	O	Nucleocapsid	UNKNOWN	27.833	27.833	1071.98	1071.98	1416.15	1.51808e+06
6739	2020_09_27_JL_KR_Analysis_3_2021_01_20.xls	2020	9	27	2020-09-27	44101	35	D2	O	Nucleocapsid	UNKNOWN	27.6	27.6	1236.11	1236.11	1416.15	1.75052e+06
6740	2020_09_27_JL_KR_Analysis_3_2021_01_20.xls	2020	9	27	2020-09-27	44101	35	D3	O	Nucleocapsid	UNKNOWN	27.449	27.449	1354.88	1354.88	1416.15	1.91871e+06
6741	2020_09_28_JL_KR_Analysis_2_Mod_Stds_Corrected_2021_01_14.xls	2020	9	28	2020-09-28	44102	36	D1	O	Bovine_Coronavirus	UNKNOWN	30.826	30.826	381.07	381.069	999.646	380934
6742	2020_09_28_JL_KR_Analysis_2_Mod_Stds_Corrected_2021_01_14.xls	2020	9	28	2020-09-28	44102	36	D2	O	Bovine_Coronavirus	UNKNOWN	30.572	30.572	457.7	457.699	999.646	457537
6743	2020_09_28_JL_KR_Analysis_2_Mod_Stds_Corrected_2021_01_14.xls	2020	9	28	2020-09-28	44102	36	D3	O	Bovine_Coronavirus	UNKNOWN	30.575	30.575	456.8	456.804	999.646	456642
6744	2020_09_28_JL_KR_Analysis_2_Mod_Stds_Corrected_2021_01_14.xls	2020	9	28	2020-09-28	44102	36	D1	O	Envelope	UNKNOWN	31.002	31.002	38.72	38.724	999.646	38710.3
6745	2020_09_28_JL_KR_Analysis_2_Mod_Stds_Corrected_2021_01_14.xls	2020	9	28	2020-09-28	44102	36	D2	O	Envelope	UNKNOWN	30.37	30.37	59.94	59.941	999.646	59919.8
6746	2020_09_28_JL_KR_Analysis_2_Mod_Stds_Corrected_2021_01_14.xls	2020	9	28	2020-09-28	44102	36	D3	O	Envelope	UNKNOWN	30.799	30.799	44.55	44.55	999.646	44534.2
6747	2020_09_28_JL_KR_Analysis_2_Mod_Stds_Corrected_2021_01_14.xls	2020	9	28	2020-09-28	44102	36	D1	O	FplusBacteriophage	UNKNOWN	32.171	32.171	82.25	82.249	999.646	82219.9
6748	2020_09_28_JL_KR_Analysis_2_Mod_Stds_Corrected_2021_01_14.xls	2020	9	28	2020-09-28	44102	36	D2	O	FplusBacteriophage	UNKNOWN	31.998	31.998	93.53	93.527	999.646	93493.9
6749	2020_09_28_JL_KR_Analysis_2_Mod_Stds_Corrected_2021_01_14.xls	2020	9	28	2020-09-28	44102	36	D3	O	FplusBacteriophage	UNKNOWN	31.873	31.873	102.55	102.545	999.646	102509
6750	2020_09_28_JL_KR_Analysis_2_Mod_Stds_Corrected_2021_01_14.xls	2020	9	28	2020-09-28	44102	36	D1	O	Nucleocapsid	UNKNOWN	31.712	31.712	31.51	31.51	999.646	31498.8
6751	2020_09_28_JL_KR_Analysis_2_Mod_Stds_Corrected_2021_01_14.xls	2020	9	28	2020-09-28	44102	36	D2	O	Nucleocapsid	UNKNOWN	30.726	30.726	62.31	62.308	999.646	62285.9
6752	2020_09_28_JL_KR_Analysis_2_Mod_Stds_Corrected_2021_01_14.xls	2020	9	28	2020-09-28	44102	36	D3	O	Nucleocapsid	UNKNOWN	31.124	31.124	47.31	47.312	999.646	47295.2
6753	2020_09_29_JL_KR_Analysis_3_2021_01_20.xls	2020	9	29	2020-09-29	44103	37	D1	O	Bovine_Coronavirus	UNKNOWN	28.546	28.546	6050.46	6050.46	1690.82	1.02302e+07
6754	2020_09_29_JL_KR_Analysis_3_2021_01_20.xls	2020	9	29	2020-09-29	44103	37	D2	O	Bovine_Coronavirus	UNKNOWN	28.534	28.534	6101.94	6101.94	1690.82	1.03173e+07
6755	2020_09_29_JL_KR_Analysis_3_2021_01_20.xls	2020	9	29	2020-09-29	44103	37	D3	O	Bovine_Coronavirus	UNKNOWN	28.521	28.521	6155.81	6155.81	1690.82	1.04084e+07
6756	2020_09_29_JL_KR_Analysis_3_2021_01_20.xls	2020	9	29	2020-09-29	44103	37	D1	O	Envelope	UNKNOWN	30.342	30.342	167.51	167.506	1690.82	283223
6757	2020_09_29_JL_KR_Analysis_3_2021_01_20.xls	2020	9	29	2020-09-29	44103	37	D2	O	Envelope	UNKNOWN	30.388	30.388	162.18	162.182	1690.82	274221
6758	2020_09_29_JL_KR_Analysis_3_2021_01_20.xls	2020	9	29	2020-09-29	44103	37	D3	O	Envelope	UNKNOWN	30.135	30.135	193.64	193.638	1690.82	327407
6759	2020_09_29_JL_KR_Analysis_3_2021_01_20.xls	2020	9	29	2020-09-29	44103	37	D1	O	FplusBacteriophage	UNKNOWN	32.203	32.203	117.74	117.742	1690.82	199081
6760	2020_09_29_JL_KR_Analysis_3_2021_01_20.xls	2020	9	29	2020-09-29	44103	37	D2	O	FplusBacteriophage	UNKNOWN	32.313	32.313	108.23	108.232	1690.82	183001
6761	2020_09_29_JL_KR_Analysis_3_2021_01_20.xls	2020	9	29	2020-09-29	44103	37	D3	O	FplusBacteriophage	UNKNOWN	31.503	31.503	200.55	200.545	1690.82	339086
6762	2020_09_29_JL_KR_Analysis_3_2021_01_20.xls	2020	9	29	2020-09-29	44103	37	D1	O	Nucleocapsid	UNKNOWN	29.235	29.235	270.09	270.092	1690.82	456677
6763	2020_09_29_JL_KR_Analysis_3_2021_01_20.xls	2020	9	29	2020-09-29	44103	37	D2	O	Nucleocapsid	UNKNOWN	29.168	29.168	283.48	283.483	1690.82	479319
6764	2020_09_29_JL_KR_Analysis_3_2021_01_20.xls	2020	9	29	2020-09-29	44103	37	D3	O	Nucleocapsid	UNKNOWN	28.955	28.955	331.12	331.115	1690.82	559856
6765	2020_09_30_JL_KR_Analysis_3_2021_01_20.xls	2020	9	30	2020-09-30	44104	38	D1	O	Bovine_Coronavirus	UNKNOWN	28.165	28.165	6685.25	6685.24	1245.11	8.32387e+06
6766	2020_09_30_JL_KR_Analysis_3_2021_01_20.xls	2020	9	30	2020-09-30	44104	38	D2	O	Bovine_Coronavirus	UNKNOWN	28.145	28.145	6778.26	6778.26	1245.11	8.43968e+06
6767	2020_09_30_JL_KR_Analysis_3_2021_01_20.xls	2020	9	30	2020-09-30	44104	38	D3	O	Bovine_Coronavirus	UNKNOWN	28.083	28.083	7074.26	7074.26	1245.11	8.80824e+06
6768	2020_09_30_JL_KR_Analysis_3_2021_01_20.xls	2020	9	30	2020-09-30	44104	38	D1	O	Envelope	UNKNOWN	28.282	28.282	429.12	429.117	1245.11	534298
6769	2020_09_30_JL_KR_Analysis_3_2021_01_20.xls	2020	9	30	2020-09-30	44104	38	D2	O	Envelope	UNKNOWN	27.987	27.987	529.84	529.841	1245.11	659711
6770	2020_09_30_JL_KR_Analysis_3_2021_01_20.xls	2020	9	30	2020-09-30	44104	38	D3	O	Envelope	UNKNOWN	27.938	27.938	548.49	548.489	1245.11	682930
6771	2020_09_30_JL_KR_Analysis_3_2021_01_20.xls	2020	9	30	2020-09-30	44104	38	D1	O	FplusBacteriophage	UNKNOWN	33.791	33.791	88.42	88.417	1245.11	110089
6772	2020_09_30_JL_KR_Analysis_3_2021_01_20.xls	2020	9	30	2020-09-30	44104	38	D2	O	FplusBacteriophage	UNKNOWN	31.988	31.988	288.98	288.981	1245.11	359813
6773	2020_09_30_JL_KR_Analysis_3_2021_01_20.xls	2020	9	30	2020-09-30	44104	38	D3	O	FplusBacteriophage	UNKNOWN	33.146	33.146	135.12	135.123	1245.11	168243
6774	2020_09_30_JL_KR_Analysis_3_2021_01_20.xls	2020	9	30	2020-09-30	44104	38	D1	O	Nucleocapsid	UNKNOWN	27.429	27.429	888.93	888.929	1245.11	1.10682e+06
6775	2020_09_30_JL_KR_Analysis_3_2021_01_20.xls	2020	9	30	2020-09-30	44104	38	D2	O	Nucleocapsid	UNKNOWN	27.413	27.413	898.25	898.248	1245.11	1.11842e+06
6776	2020_09_30_JL_KR_Analysis_3_2021_01_20.xls	2020	9	30	2020-09-30	44104	38	D3	O	Nucleocapsid	UNKNOWN	27.434	27.434	885.98	885.978	1245.11	1.10314e+06
6777	2020_10_01_JL_KR_Analysis_3_2021_01_20.xls	2020	10	1	2020-10-01	44105	39	D1	O	Bovine_Coronavirus	UNKNOWN	28.34	28.34	5222.17	5222.16	2739.48	1.4306e+07
6778	2020_10_01_JL_KR_Analysis_3_2021_01_20.xls	2020	10	1	2020-10-01	44105	39	D2	O	Bovine_Coronavirus	UNKNOWN	28.313	28.313	5320.51	5320.51	2739.48	1.45755e+07
6779	2020_10_01_JL_KR_Analysis_3_2021_01_20.xls	2020	10	1	2020-10-01	44105	39	D3	O	Bovine_Coronavirus	UNKNOWN	28.314	28.314	5313.82	5313.82	2739.48	1.45571e+07
6780	2020_10_01_JL_KR_Analysis_3_2021_01_20.xls	2020	10	1	2020-10-01	44105	39	D1	O	Envelope	UNKNOWN	33.484	33.484	12.7	12.7	2739.48	34791.4
6781	2020_10_01_JL_KR_Analysis_3_2021_01_20.xls	2020	10	1	2020-10-01	44105	39	D2	O	Envelope	UNKNOWN	33.513	33.513	12.45	12.446	2739.48	34095.6
6782	2020_10_01_JL_KR_Analysis_3_2021_01_20.xls	2020	10	1	2020-10-01	44105	39	D3	O	Envelope	UNKNOWN	32.947	32.947	18.37	18.372	2739.48	50329.8
6783	2020_10_01_JL_KR_Analysis_3_2021_01_20.xls	2020	10	1	2020-10-01	44105	39	D1	O	FplusBacteriophage	UNKNOWN	32.907	32.907	200.81	200.81	2739.48	550116
6784	2020_10_01_JL_KR_Analysis_3_2021_01_20.xls	2020	10	1	2020-10-01	44105	39	D2	O	FplusBacteriophage	UNKNOWN	32.09	32.09	347.31	347.31	2739.48	951450
6785	2020_10_01_JL_KR_Analysis_3_2021_01_20.xls	2020	10	1	2020-10-01	44105	39	D3	O	FplusBacteriophage	UNKNOWN	31.719	31.719	445.68	445.679	2739.48	1.22093e+06
6786	2020_10_01_JL_KR_Analysis_3_2021_01_20.xls	2020	10	1	2020-10-01	44105	39	D1	O	Nucleocapsid	UNKNOWN	-	NA	21.7	NA	2739.48	NA
6787	2020_10_01_JL_KR_Analysis_3_2021_01_20.xls	2020	10	1	2020-10-01	44105	39	D2	O	Nucleocapsid	UNKNOWN	-	NA	16.64	NA	2739.48	NA
6788	2020_10_01_JL_KR_Analysis_3_2021_01_20.xls	2020	10	1	2020-10-01	44105	39	D3	O	Nucleocapsid	UNKNOWN	-	NA	42.73	NA	2739.48	NA
6789	2020_10_02_ADF_KR_Analysis_2_WV_Corrected_2021_01_20.xls	2020	10	2	2020-10-02	44106	40	D1	O	Bovine_Coronavirus	UNKNOWN	27.522	27.522	2754.5	2754.5	NA	NA
6790	2020_10_02_ADF_KR_Analysis_2_WV_Corrected_2021_01_20.xls	2020	10	2	2020-10-02	44106	40	D2	O	Bovine_Coronavirus	UNKNOWN	27.43	27.43	2941.65	2941.65	NA	NA
6791	2020_10_02_ADF_KR_Analysis_2_WV_Corrected_2021_01_20.xls	2020	10	2	2020-10-02	44106	40	D3	O	Bovine_Coronavirus	UNKNOWN	27.481	27.481	2835.79	2835.79	NA	NA
6792	2020_10_02_ADF_KR_Analysis_2_WV_Corrected_2021_01_20.xls	2020	10	2	2020-10-02	44106	40	D1	O	Envelope	UNKNOWN	-	NA	7.87	NA	NA	NA
6793	2020_10_02_ADF_KR_Analysis_2_WV_Corrected_2021_01_20.xls	2020	10	2	2020-10-02	44106	40	D2	O	Envelope	UNKNOWN	-	NA	2.31	NA	NA	NA
6794	2020_10_02_ADF_KR_Analysis_2_WV_Corrected_2021_01_20.xls	2020	10	2	2020-10-02	44106	40	D3	O	Envelope	UNKNOWN	Undetermined	NA	NA	NA	NA	NA
6795	2020_10_02_ADF_KR_Analysis_2_WV_Corrected_2021_01_20.xls	2020	10	2	2020-10-02	44106	40	D1	O	FplusBacteriophage	UNKNOWN	33.381	33.381	89.3	89.304	NA	NA
6796	2020_10_02_ADF_KR_Analysis_2_WV_Corrected_2021_01_20.xls	2020	10	2	2020-10-02	44106	40	D2	O	FplusBacteriophage	UNKNOWN	32.256	32.256	187.42	187.422	NA	NA
6797	2020_10_02_ADF_KR_Analysis_2_WV_Corrected_2021_01_20.xls	2020	10	2	2020-10-02	44106	40	D3	O	FplusBacteriophage	UNKNOWN	32.456	32.456	164.27	164.271	NA	NA
6798	2020_10_02_ADF_KR_Analysis_2_WV_Corrected_2021_01_20.xls	2020	10	2	2020-10-02	44106	40	D1	O	Nucleocapsid	UNKNOWN	-	NA	9.82	NA	NA	NA
6799	2020_10_02_ADF_KR_Analysis_2_WV_Corrected_2021_01_20.xls	2020	10	2	2020-10-02	44106	40	D2	O	Nucleocapsid	UNKNOWN	-	NA	7.58	NA	NA	NA
6800	2020_10_02_ADF_KR_Analysis_2_WV_Corrected_2021_01_20.xls	2020	10	2	2020-10-02	44106	40	D3	O	Nucleocapsid	UNKNOWN	-	NA	2.59	NA	NA	NA
6801	2020_10_03_JL_KR_Analysis_2021_01_19.xls	2020	10	3	2020-10-03	44107	41	D1	O	Bovine_Coronavirus	UNKNOWN	29.25	29.25	6827.12	6827.12	1946.79	1.3291e+07
6802	2020_10_03_JL_KR_Analysis_2021_01_19.xls	2020	10	3	2020-10-03	44107	41	D2	O	Bovine_Coronavirus	UNKNOWN	29.279	29.279	6696.31	6696.31	1946.79	1.30363e+07
6803	2020_10_03_JL_KR_Analysis_2021_01_19.xls	2020	10	3	2020-10-03	44107	41	D3	O	Bovine_Coronavirus	UNKNOWN	29.285	29.285	6667.69	6667.69	1946.79	1.29806e+07
6804	2020_10_03_JL_KR_Analysis_2021_01_19.xls	2020	10	3	2020-10-03	44107	41	D1	O	Envelope	UNKNOWN	33.174	33.174	30.7	30.703	1946.79	59772.2
6805	2020_10_03_JL_KR_Analysis_2021_01_19.xls	2020	10	3	2020-10-03	44107	41	D2	O	Envelope	UNKNOWN	33.993	33.993	17.47	17.471	1946.79	34012.3
6806	2020_10_03_JL_KR_Analysis_2021_01_19.xls	2020	10	3	2020-10-03	44107	41	D3	O	Envelope	UNKNOWN	32.171	32.171	61.19	61.193	1946.79	119130
6807	2020_10_03_JL_KR_Analysis_2021_01_19.xls	2020	10	3	2020-10-03	44107	41	D1	O	FplusBacteriophage	UNKNOWN	31.984	31.984	389.37	389.374	1946.79	758029
6808	2020_10_03_JL_KR_Analysis_2021_01_19.xls	2020	10	3	2020-10-03	44107	41	D2	O	FplusBacteriophage	UNKNOWN	30.735	30.735	876.94	876.943	1946.79	1.70722e+06
6809	2020_10_03_JL_KR_Analysis_2021_01_19.xls	2020	10	3	2020-10-03	44107	41	D3	O	FplusBacteriophage	UNKNOWN	32.629	32.629	256.06	256.057	1946.79	498489
6810	2020_10_03_JL_KR_Analysis_2021_01_19.xls	2020	10	3	2020-10-03	44107	41	D1	O	Nucleocapsid	UNKNOWN	32.409	32.409	72.66	72.662	1946.79	141457
6811	2020_10_03_JL_KR_Analysis_2021_01_19.xls	2020	10	3	2020-10-03	44107	41	D2	O	Nucleocapsid	UNKNOWN	32.857	32.857	53.72	53.718	1946.79	104578
6812	2020_10_03_JL_KR_Analysis_2021_01_19.xls	2020	10	3	2020-10-03	44107	41	D3	O	Nucleocapsid	UNKNOWN	32.197	32.197	83.84	83.84	1946.79	163219
6813	2020_10_06_ADF_KR_Analysis_2_WV_Corrected_2021_01_20.xls	2020	10	6	2020-10-06	44110	44	D1	O	Bovine_Coronavirus	UNKNOWN	31.859	31.859	398.3	398.298	1429.96	569551
6814	2020_10_06_ADF_KR_Analysis_2_WV_Corrected_2021_01_20.xls	2020	10	6	2020-10-06	44110	44	D2	O	Bovine_Coronavirus	UNKNOWN	32.031	32.031	354.3	354.304	1429.96	506641
6815	2020_10_06_ADF_KR_Analysis_2_WV_Corrected_2021_01_20.xls	2020	10	6	2020-10-06	44110	44	D3	O	Bovine_Coronavirus	UNKNOWN	32.057	32.057	348.17	348.17	1429.96	497870
6816	2020_10_06_ADF_KR_Analysis_2_WV_Corrected_2021_01_20.xls	2020	10	6	2020-10-06	44110	44	D1	O	Envelope	UNKNOWN	Undetermined	NA	NA	NA	1429.96	NA
6817	2020_10_06_ADF_KR_Analysis_2_WV_Corrected_2021_01_20.xls	2020	10	6	2020-10-06	44110	44	D2	O	Envelope	UNKNOWN	Undetermined	NA	NA	NA	1429.96	NA
6818	2020_10_06_ADF_KR_Analysis_2_WV_Corrected_2021_01_20.xls	2020	10	6	2020-10-06	44110	44	D3	O	Envelope	UNKNOWN	Undetermined	NA	NA	NA	1429.96	NA
6819	2020_10_06_ADF_KR_Analysis_2_WV_Corrected_2021_01_20.xls	2020	10	6	2020-10-06	44110	44	D1	O	FplusBacteriophage	UNKNOWN	32.869	32.869	158.96	158.957	1429.96	227303
6820	2020_10_06_ADF_KR_Analysis_2_WV_Corrected_2021_01_20.xls	2020	10	6	2020-10-06	44110	44	D2	O	FplusBacteriophage	UNKNOWN	34.55	34.55	53.19	53.191	1429.96	76061.1
6821	2020_10_06_ADF_KR_Analysis_2_WV_Corrected_2021_01_20.xls	2020	10	6	2020-10-06	44110	44	D3	O	FplusBacteriophage	UNKNOWN	33.516	33.516	104.31	104.305	1429.96	149152
6822	2020_10_06_ADF_KR_Analysis_2_WV_Corrected_2021_01_20.xls	2020	10	6	2020-10-06	44110	44	D1	O	Nucleocapsid	UNKNOWN	Undetermined	NA	NA	NA	1429.96	NA
6823	2020_10_06_ADF_KR_Analysis_2_WV_Corrected_2021_01_20.xls	2020	10	6	2020-10-06	44110	44	D2	O	Nucleocapsid	UNKNOWN	Undetermined	NA	NA	NA	1429.96	NA
6824	2020_10_06_ADF_KR_Analysis_2_WV_Corrected_2021_01_20.xls	2020	10	6	2020-10-06	44110	44	D3	O	Nucleocapsid	UNKNOWN	Undetermined	NA	NA	NA	1429.96	NA
6825	2020_10_07_ADF_KR_Analysis_2_WV_Corrected_2021_01_20.xls	2020	10	7	2020-10-07	44111	45	D1	O	Bovine_Coronavirus	UNKNOWN	29.026	29.026	4062.56	4062.56	1464.36	5.94906e+06
6826	2020_10_07_ADF_KR_Analysis_2_WV_Corrected_2021_01_20.xls	2020	10	7	2020-10-07	44111	45	D2	O	Bovine_Coronavirus	UNKNOWN	28.804	28.804	4723.11	4723.11	1464.36	6.91635e+06
6827	2020_10_07_ADF_KR_Analysis_2_WV_Corrected_2021_01_20.xls	2020	10	7	2020-10-07	44111	45	D3	O	Bovine_Coronavirus	UNKNOWN	29.024	29.024	4067.03	4067.03	1464.36	5.9556e+06
6828	2020_10_07_ADF_KR_Analysis_2_WV_Corrected_2021_01_20.xls	2020	10	7	2020-10-07	44111	45	D1	O	Envelope	UNKNOWN	-	NA	1.6	NA	1464.36	NA
6829	2020_10_07_ADF_KR_Analysis_2_WV_Corrected_2021_01_20.xls	2020	10	7	2020-10-07	44111	45	D2	O	Envelope	UNKNOWN	Undetermined	NA	NA	NA	1464.36	NA
6830	2020_10_07_ADF_KR_Analysis_2_WV_Corrected_2021_01_20.xls	2020	10	7	2020-10-07	44111	45	D3	O	Envelope	UNKNOWN	Undetermined	NA	NA	NA	1464.36	NA
6831	2020_10_07_ADF_KR_Analysis_2_WV_Corrected_2021_01_20.xls	2020	10	7	2020-10-07	44111	45	D1	O	FplusBacteriophage	UNKNOWN	34.46	34.46	72.11	72.112	1464.36	105598
6832	2020_10_07_ADF_KR_Analysis_2_WV_Corrected_2021_01_20.xls	2020	10	7	2020-10-07	44111	45	D2	O	FplusBacteriophage	UNKNOWN	-	NA	14.94	NA	1464.36	NA
6833	2020_10_07_ADF_KR_Analysis_2_WV_Corrected_2021_01_20.xls	2020	10	7	2020-10-07	44111	45	D3	O	FplusBacteriophage	UNKNOWN	35.366	35.366	39.88	39.881	1464.36	58400.3
6834	2020_10_07_ADF_KR_Analysis_2_WV_Corrected_2021_01_20.xls	2020	10	7	2020-10-07	44111	45	D1	O	Nucleocapsid	UNKNOWN	-	NA	10.33	NA	1464.36	NA
6835	2020_10_07_ADF_KR_Analysis_2_WV_Corrected_2021_01_20.xls	2020	10	7	2020-10-07	44111	45	D2	O	Nucleocapsid	UNKNOWN	Undetermined	NA	NA	NA	1464.36	NA
6836	2020_10_07_ADF_KR_Analysis_2_WV_Corrected_2021_01_20.xls	2020	10	7	2020-10-07	44111	45	D3	O	Nucleocapsid	UNKNOWN	Undetermined	NA	NA	NA	1464.36	NA
6837	2020_10_08_ADF_KR_Analysis_2_WV_Corrected_2021_01_20.xls	2020	10	8	2020-10-08	44112	46	D1	O	Bovine_Coronavirus	UNKNOWN	28.256	28.256	7252.19	7252.19	1417.05	1.02767e+07
6838	2020_10_08_ADF_KR_Analysis_2_WV_Corrected_2021_01_20.xls	2020	10	8	2020-10-08	44112	46	D2	O	Bovine_Coronavirus	UNKNOWN	28.194	28.194	7567.59	7567.59	1417.05	1.07236e+07
6839	2020_10_08_ADF_KR_Analysis_2_WV_Corrected_2021_01_20.xls	2020	10	8	2020-10-08	44112	46	D3	O	Bovine_Coronavirus	UNKNOWN	28.112	28.112	8005.97	8005.97	1417.05	1.13449e+07
6840	2020_10_08_ADF_KR_Analysis_2_WV_Corrected_2021_01_20.xls	2020	10	8	2020-10-08	44112	46	D1	O	Envelope	UNKNOWN	Undetermined	NA	NA	NA	1417.05	NA
6841	2020_10_08_ADF_KR_Analysis_2_WV_Corrected_2021_01_20.xls	2020	10	8	2020-10-08	44112	46	D2	O	Envelope	UNKNOWN	Undetermined	NA	NA	NA	1417.05	NA
6842	2020_10_08_ADF_KR_Analysis_2_WV_Corrected_2021_01_20.xls	2020	10	8	2020-10-08	44112	46	D3	O	Envelope	UNKNOWN	-	NA	3.7	NA	1417.05	NA
6843	2020_10_08_ADF_KR_Analysis_2_WV_Corrected_2021_01_20.xls	2020	10	8	2020-10-08	44112	46	D1	O	FplusBacteriophage	UNKNOWN	34.811	34.811	43.84	43.844	1417.05	62129.1
6844	2020_10_08_ADF_KR_Analysis_2_WV_Corrected_2021_01_20.xls	2020	10	8	2020-10-08	44112	46	D2	O	FplusBacteriophage	UNKNOWN	33.624	33.624	94.8	94.801	1417.05	134338
6845	2020_10_08_ADF_KR_Analysis_2_WV_Corrected_2021_01_20.xls	2020	10	8	2020-10-08	44112	46	D3	O	FplusBacteriophage	UNKNOWN	34.45	34.45	55.44	55.438	1417.05	78558.4
6846	2020_10_08_ADF_KR_Analysis_2_WV_Corrected_2021_01_20.xls	2020	10	8	2020-10-08	44112	46	D1	O	Nucleocapsid	UNKNOWN	-	NA	0.73	NA	1417.05	NA
6847	2020_10_08_ADF_KR_Analysis_2_WV_Corrected_2021_01_20.xls	2020	10	8	2020-10-08	44112	46	D2	O	Nucleocapsid	UNKNOWN	-	NA	1.21	NA	1417.05	NA
6848	2020_10_08_ADF_KR_Analysis_2_WV_Corrected_2021_01_20.xls	2020	10	8	2020-10-08	44112	46	D3	O	Nucleocapsid	UNKNOWN	-	NA	6.9	NA	1417.05	NA
6849	2020_10_09_KR_KR_Analysis_2_WV_Corrected_2021_01_20.xls	2020	10	9	2020-10-09	44113	47	D1	O	Bovine_Coronavirus	UNKNOWN	27.515	27.515	8973.57	8973.57	1357.63	1.21827e+07
6850	2020_10_09_KR_KR_Analysis_2_WV_Corrected_2021_01_20.xls	2020	10	9	2020-10-09	44113	47	D2	O	Bovine_Coronavirus	UNKNOWN	27.282	27.282	10466	10466	1357.63	1.42089e+07
6851	2020_10_09_KR_KR_Analysis_2_WV_Corrected_2021_01_20.xls	2020	10	9	2020-10-09	44113	47	D3	O	Bovine_Coronavirus	UNKNOWN	27.378	27.378	9820.47	9820.47	1357.63	1.33325e+07
6852	2020_10_09_KR_KR_Analysis_2_WV_Corrected_2021_01_20.xls	2020	10	9	2020-10-09	44113	47	D1	O	Envelope	UNKNOWN	-	NA	3.47	NA	1357.63	NA
6853	2020_10_09_KR_KR_Analysis_2_WV_Corrected_2021_01_20.xls	2020	10	9	2020-10-09	44113	47	D2	O	Envelope	UNKNOWN	Undetermined	NA	NA	NA	1357.63	NA
6854	2020_10_09_KR_KR_Analysis_2_WV_Corrected_2021_01_20.xls	2020	10	9	2020-10-09	44113	47	D3	O	Envelope	UNKNOWN	Undetermined	NA	NA	NA	1357.63	NA
6855	2020_10_09_KR_KR_Analysis_2_WV_Corrected_2021_01_20.xls	2020	10	9	2020-10-09	44113	47	D1	O	FplusBacteriophage	UNKNOWN	34.965	34.965	65.61	65.607	1357.63	89069.8
6856	2020_10_09_KR_KR_Analysis_2_WV_Corrected_2021_01_20.xls	2020	10	9	2020-10-09	44113	47	D2	O	FplusBacteriophage	UNKNOWN	34.013	34.013	121.46	121.463	1357.63	164901
6857	2020_10_09_KR_KR_Analysis_2_WV_Corrected_2021_01_20.xls	2020	10	9	2020-10-09	44113	47	D3	O	FplusBacteriophage	UNKNOWN	35.02	35.02	63.33	63.327	1357.63	85974.4
6858	2020_10_09_KR_KR_Analysis_2_WV_Corrected_2021_01_20.xls	2020	10	9	2020-10-09	44113	47	D1	O	Nucleocapsid	UNKNOWN	-	NA	7.06	NA	1357.63	NA
6859	2020_10_09_KR_KR_Analysis_2_WV_Corrected_2021_01_20.xls	2020	10	9	2020-10-09	44113	47	D2	O	Nucleocapsid	UNKNOWN	-	NA	10.47	NA	1357.63	NA
6860	2020_10_09_KR_KR_Analysis_2_WV_Corrected_2021_01_20.xls	2020	10	9	2020-10-09	44113	47	D3	O	Nucleocapsid	UNKNOWN	-	NA	8.09	NA	1357.63	NA
6861	2020_10_10_KR_KR_Analysis_2021_01_19.xls	2020	10	10	2020-10-10	44114	48	D1	O	Bovine_Coronavirus	UNKNOWN	27.24	27.24	6628.22	6628.22	1175.09	7.78875e+06
6862	2020_10_10_KR_KR_Analysis_2021_01_19.xls	2020	10	10	2020-10-10	44114	48	D2	O	Bovine_Coronavirus	UNKNOWN	27.295	27.295	6389.07	6389.07	1175.09	7.50772e+06
6863	2020_10_10_KR_KR_Analysis_2021_01_19.xls	2020	10	10	2020-10-10	44114	48	D3	O	Bovine_Coronavirus	UNKNOWN	27.288	27.288	6420.53	6420.53	1175.09	7.54468e+06
6864	2020_10_10_KR_KR_Analysis_2021_01_19.xls	2020	10	10	2020-10-10	44114	48	D1	O	Envelope	UNKNOWN	Undetermined	NA	NA	NA	1175.09	NA
6865	2020_10_10_KR_KR_Analysis_2021_01_19.xls	2020	10	10	2020-10-10	44114	48	D2	O	Envelope	UNKNOWN	-	NA	8.46	NA	1175.09	NA
6866	2020_10_10_KR_KR_Analysis_2021_01_19.xls	2020	10	10	2020-10-10	44114	48	D3	O	Envelope	UNKNOWN	-	NA	14.21	NA	1175.09	NA
6867	2020_10_10_KR_KR_Analysis_2021_01_19.xls	2020	10	10	2020-10-10	44114	48	D1	O	FplusBacteriophage	UNKNOWN	30.491	30.491	592.1	592.102	1175.09	695772
6868	2020_10_10_KR_KR_Analysis_2021_01_19.xls	2020	10	10	2020-10-10	44114	48	D2	O	FplusBacteriophage	UNKNOWN	30.498	30.498	588.97	588.97	1175.09	692092
6869	2020_10_10_KR_KR_Analysis_2021_01_19.xls	2020	10	10	2020-10-10	44114	48	D3	O	FplusBacteriophage	UNKNOWN	30.476	30.476	599.11	599.112	1175.09	704009
6870	2020_10_10_KR_KR_Analysis_2021_01_19.xls	2020	10	10	2020-10-10	44114	48	D1	O	Nucleocapsid	UNKNOWN	-	NA	13.97	NA	1175.09	NA
6871	2020_10_10_KR_KR_Analysis_2021_01_19.xls	2020	10	10	2020-10-10	44114	48	D2	O	Nucleocapsid	UNKNOWN	-	NA	9.55	NA	1175.09	NA
6872	2020_10_10_KR_KR_Analysis_2021_01_19.xls	2020	10	10	2020-10-10	44114	48	D3	O	Nucleocapsid	UNKNOWN	-	NA	11.87	NA	1175.09	NA
6873	2020_10_11_KR_KR_Analysis_2021_01_19.xls	2020	10	11	2020-10-11	44115	49	D1	O	Bovine_Coronavirus	UNKNOWN	31.722	31.722	500.53	500.525	1445.77	723644
6874	2020_10_11_KR_KR_Analysis_2021_01_19.xls	2020	10	11	2020-10-11	44115	49	D2	O	Bovine_Coronavirus	UNKNOWN	31.755	31.755	489.23	489.231	1445.77	707316
6875	2020_10_11_KR_KR_Analysis_2021_01_19.xls	2020	10	11	2020-10-11	44115	49	D3	O	Bovine_Coronavirus	UNKNOWN	31.844	31.844	459.63	459.625	1445.77	664512
6876	2020_10_11_KR_KR_Analysis_2021_01_19.xls	2020	10	11	2020-10-11	44115	49	D1	O	Envelope	UNKNOWN	Undetermined	NA	NA	NA	1445.77	NA
6877	2020_10_11_KR_KR_Analysis_2021_01_19.xls	2020	10	11	2020-10-11	44115	49	D2	O	Envelope	UNKNOWN	Undetermined	NA	NA	NA	1445.77	NA
6878	2020_10_11_KR_KR_Analysis_2021_01_19.xls	2020	10	11	2020-10-11	44115	49	D3	O	Envelope	UNKNOWN	Undetermined	NA	NA	NA	1445.77	NA
6879	2020_10_11_KR_KR_Analysis_2021_01_19.xls	2020	10	11	2020-10-11	44115	49	D1	O	FplusBacteriophage	UNKNOWN	32.448	32.448	315.69	315.685	1445.77	456408
6880	2020_10_11_KR_KR_Analysis_2021_01_19.xls	2020	10	11	2020-10-11	44115	49	D2	O	FplusBacteriophage	UNKNOWN	32.312	32.312	342.9	342.896	1445.77	495749
6881	2020_10_11_KR_KR_Analysis_2021_01_19.xls	2020	10	11	2020-10-11	44115	49	D3	O	FplusBacteriophage	UNKNOWN	32.04	32.04	404.89	404.894	1445.77	585384
6882	2020_10_11_KR_KR_Analysis_2021_01_19.xls	2020	10	11	2020-10-11	44115	49	D1	O	Nucleocapsid	UNKNOWN	Undetermined	NA	NA	NA	1445.77	NA
6883	2020_10_11_KR_KR_Analysis_2021_01_19.xls	2020	10	11	2020-10-11	44115	49	D2	O	Nucleocapsid	UNKNOWN	-	NA	0.55	NA	1445.77	NA
6884	2020_10_11_KR_KR_Analysis_2021_01_19.xls	2020	10	11	2020-10-11	44115	49	D3	O	Nucleocapsid	UNKNOWN	Undetermined	NA	NA	NA	1445.77	NA
6885	2020_10_12_KR_KR_Analysis_2021_01_19.xls	2020	10	12	2020-10-12	44116	50	D1	O	Bovine_Coronavirus	UNKNOWN	28.574	28.574	6138.67	6138.67	1309.3	8.03738e+06
6886	2020_10_12_KR_KR_Analysis_2021_01_19.xls	2020	10	12	2020-10-12	44116	50	D2	O	Bovine_Coronavirus	UNKNOWN	28.369	28.369	7073.01	7073.01	1309.3	9.26071e+06
6887	2020_10_12_KR_KR_Analysis_2021_01_19.xls	2020	10	12	2020-10-12	44116	50	D3	O	Bovine_Coronavirus	UNKNOWN	28.477	28.477	6565.74	6565.74	1309.3	8.59654e+06
6888	2020_10_12_KR_KR_Analysis_2021_01_19.xls	2020	10	12	2020-10-12	44116	50	D1	O	Envelope	UNKNOWN	34.204	34.204	6.17	6.169	1309.3	8077.08
6889	2020_10_12_KR_KR_Analysis_2021_01_19.xls	2020	10	12	2020-10-12	44116	50	D2	O	Envelope	UNKNOWN	34.261	34.261	5.93	5.93	1309.3	7764.16
6890	2020_10_12_KR_KR_Analysis_2021_01_19.xls	2020	10	12	2020-10-12	44116	50	D3	O	Envelope	UNKNOWN	34.232	34.232	6.05	6.05	1309.3	7921.28
6891	2020_10_12_KR_KR_Analysis_2021_01_19.xls	2020	10	12	2020-10-12	44116	50	D1	O	FplusBacteriophage	UNKNOWN	32.499	32.499	222.35	222.352	1309.3	291126
6892	2020_10_12_KR_KR_Analysis_2021_01_19.xls	2020	10	12	2020-10-12	44116	50	D2	O	FplusBacteriophage	UNKNOWN	33.558	33.558	109.71	109.714	1309.3	143649
6893	2020_10_12_KR_KR_Analysis_2021_01_19.xls	2020	10	12	2020-10-12	44116	50	D3	O	FplusBacteriophage	UNKNOWN	32.661	32.661	199.57	199.569	1309.3	261296
6894	2020_10_12_KR_KR_Analysis_2021_01_19.xls	2020	10	12	2020-10-12	44116	50	D1	O	Nucleocapsid	UNKNOWN	33.003	33.003	17.44	17.444	1309.3	22839.5
6895	2020_10_12_KR_KR_Analysis_2021_01_19.xls	2020	10	12	2020-10-12	44116	50	D2	O	Nucleocapsid	UNKNOWN	32.723	32.723	20.94	20.941	1309.3	27418.1
6896	2020_10_12_KR_KR_Analysis_2021_01_19.xls	2020	10	12	2020-10-12	44116	50	D3	O	Nucleocapsid	UNKNOWN	32.857	32.857	19.18	19.183	1309.3	25116.3
6897	2020_10_13_KR_KR_Analysis_2021_01_19.xls	2020	10	13	2020-10-13	44117	51	D1	O	Bovine_Coronavirus	UNKNOWN	27.877	27.877	8229.48	8229.48	1696.28	1.39595e+07
6898	2020_10_13_KR_KR_Analysis_2021_01_19.xls	2020	10	13	2020-10-13	44117	51	D2	O	Bovine_Coronavirus	UNKNOWN	28.284	28.284	6149.49	6149.49	1696.28	1.04312e+07
6899	2020_10_13_KR_KR_Analysis_2021_01_19.xls	2020	10	13	2020-10-13	44117	51	D3	O	Bovine_Coronavirus	UNKNOWN	27.952	27.952	7800.18	7800.18	1696.28	1.32313e+07
6900	2020_10_13_KR_KR_Analysis_2021_01_19.xls	2020	10	13	2020-10-13	44117	51	D1	O	Envelope	UNKNOWN	30.956	30.956	80.35	80.351	1696.28	136298
6901	2020_10_13_KR_KR_Analysis_2021_01_19.xls	2020	10	13	2020-10-13	44117	51	D2	O	Envelope	UNKNOWN	30.959	30.959	80.2	80.197	1696.28	136036
6902	2020_10_13_KR_KR_Analysis_2021_01_19.xls	2020	10	13	2020-10-13	44117	51	D3	O	Envelope	UNKNOWN	31.067	31.067	74.46	74.458	1696.28	126301
6903	2020_10_13_KR_KR_Analysis_2021_01_19.xls	2020	10	13	2020-10-13	44117	51	D1	O	FplusBacteriophage	UNKNOWN	33.94	33.94	86.34	86.337	1696.28	146451
6904	2020_10_13_KR_KR_Analysis_2021_01_19.xls	2020	10	13	2020-10-13	44117	51	D2	O	FplusBacteriophage	UNKNOWN	32.98	32.98	168.85	168.849	1696.28	286415
6905	2020_10_13_KR_KR_Analysis_2021_01_19.xls	2020	10	13	2020-10-13	44117	51	D3	O	FplusBacteriophage	UNKNOWN	34.088	34.088	77.87	77.865	1696.28	132081
6906	2020_10_13_KR_KR_Analysis_2021_01_19.xls	2020	10	13	2020-10-13	44117	51	D1	O	Nucleocapsid	UNKNOWN	29.89	29.89	144.87	144.869	1696.28	245738
6907	2020_10_13_KR_KR_Analysis_2021_01_19.xls	2020	10	13	2020-10-13	44117	51	D2	O	Nucleocapsid	UNKNOWN	30.42	30.42	100.3	100.302	1696.28	170140
6908	2020_10_13_KR_KR_Analysis_2021_01_19.xls	2020	10	13	2020-10-13	44117	51	D3	O	Nucleocapsid	UNKNOWN	30.294	30.294	109.48	109.48	1696.28	185708
6909	2020_10_14_KR_KR_Analysis_2021_01_19.xls	2020	10	14	2020-10-14	44118	52	D1	O	Bovine_Coronavirus	UNKNOWN	27.088	27.088	8405.27	8405.27	1225.23	1.02984e+07
6910	2020_10_14_KR_KR_Analysis_2021_01_19.xls	2020	10	14	2020-10-14	44118	52	D2	O	Bovine_Coronavirus	UNKNOWN	27.047	27.047	8643.37	8643.37	1225.23	1.05901e+07
6911	2020_10_14_KR_KR_Analysis_2021_01_19.xls	2020	10	14	2020-10-14	44118	52	D3	O	Bovine_Coronavirus	UNKNOWN	26.977	26.977	9056.19	9056.19	1225.23	1.10959e+07
6912	2020_10_14_KR_KR_Analysis_2021_01_19.xls	2020	10	14	2020-10-14	44118	52	D1	O	Envelope	UNKNOWN	28.227	28.227	107.25	107.246	1225.23	131401
6913	2020_10_14_KR_KR_Analysis_2021_01_19.xls	2020	10	14	2020-10-14	44118	52	D2	O	Envelope	UNKNOWN	29.161	29.161	56.1	56.1	1225.23	68735.6
6914	2020_10_14_KR_KR_Analysis_2021_01_19.xls	2020	10	14	2020-10-14	44118	52	D3	O	Envelope	UNKNOWN	28.6	28.6	82.8	82.8	1225.23	101449
6915	2020_10_14_KR_KR_Analysis_2021_01_19.xls	2020	10	14	2020-10-14	44118	52	D1	O	FplusBacteriophage	UNKNOWN	-	NA	92.58	NA	1225.23	NA
6916	2020_10_14_KR_KR_Analysis_2021_01_19.xls	2020	10	14	2020-10-14	44118	52	D2	O	FplusBacteriophage	UNKNOWN	-	NA	157.17	NA	1225.23	NA
6917	2020_10_14_KR_KR_Analysis_2021_01_19.xls	2020	10	14	2020-10-14	44118	52	D3	O	FplusBacteriophage	UNKNOWN	Undetermined	NA	NA	NA	1225.23	NA
6918	2020_10_14_KR_KR_Analysis_2021_01_19.xls	2020	10	14	2020-10-14	44118	52	D1	O	Nucleocapsid	UNKNOWN	27.885	27.885	264.4	264.397	1225.23	323948
6919	2020_10_14_KR_KR_Analysis_2021_01_19.xls	2020	10	14	2020-10-14	44118	52	D2	O	Nucleocapsid	UNKNOWN	28.544	28.544	168.32	168.321	1225.23	206232
6920	2020_10_14_KR_KR_Analysis_2021_01_19.xls	2020	10	14	2020-10-14	44118	52	D3	O	Nucleocapsid	UNKNOWN	28.272	28.272	202.87	202.867	1225.23	248559
6921	2020_10_15_ADF_KR_Analysis_2021_01_18.xls	2020	10	15	2020-10-15	44119	53	D1	O	Bovine_Coronavirus	UNKNOWN	27.491	27.491	12081.7	12081.7	1395.4	1.68587e+07
6922	2020_10_15_ADF_KR_Analysis_2021_01_18.xls	2020	10	15	2020-10-15	44119	53	D2	O	Bovine_Coronavirus	UNKNOWN	27.697	27.697	10526.9	10526.9	1395.4	14689178
6923	2020_10_15_ADF_KR_Analysis_2021_01_18.xls	2020	10	15	2020-10-15	44119	53	D3	O	Bovine_Coronavirus	UNKNOWN	27.678	27.678	10659.5	10659.4	1395.4	1.48742e+07
6924	2020_10_15_ADF_KR_Analysis_2021_01_18.xls	2020	10	15	2020-10-15	44119	53	D1	O	Envelope	UNKNOWN	29.788	29.788	101.24	101.243	1395.4	141274
6925	2020_10_15_ADF_KR_Analysis_2021_01_18.xls	2020	10	15	2020-10-15	44119	53	D2	O	Envelope	UNKNOWN	29.824	29.824	98.85	98.853	1395.4	137939
6926	2020_10_15_ADF_KR_Analysis_2021_01_18.xls	2020	10	15	2020-10-15	44119	53	D3	O	Envelope	UNKNOWN	30.33	30.33	70.64	70.638	1395.4	98568.1
6927	2020_10_15_ADF_KR_Analysis_2021_01_18.xls	2020	10	15	2020-10-15	44119	53	D1	O	FplusBacteriophage	UNKNOWN	36.006	36.006	34.25	34.249	1395.4	47791
6928	2020_10_15_ADF_KR_Analysis_2021_01_18.xls	2020	10	15	2020-10-15	44119	53	D2	O	FplusBacteriophage	UNKNOWN	34.317	34.317	98.49	98.494	1395.4	137438
6929	2020_10_15_ADF_KR_Analysis_2021_01_18.xls	2020	10	15	2020-10-15	44119	53	D3	O	FplusBacteriophage	UNKNOWN	35.665	35.665	42.39	42.394	1395.4	59156.5
6930	2020_10_15_ADF_KR_Analysis_2021_01_18.xls	2020	10	15	2020-10-15	44119	53	D1	O	Nucleocapsid	UNKNOWN	28.839	28.839	233.07	233.069	1395.4	325224
6931	2020_10_15_ADF_KR_Analysis_2021_01_18.xls	2020	10	15	2020-10-15	44119	53	D2	O	Nucleocapsid	UNKNOWN	29.365	29.365	164	164.003	1395.4	228849
6932	2020_10_15_ADF_KR_Analysis_2021_01_18.xls	2020	10	15	2020-10-15	44119	53	D3	O	Nucleocapsid	UNKNOWN	29.229	29.229	179.52	179.515	1395.4	250495
6933	2020_10_16_JL_KR_Analysis_2021_01_18.xls	2020	10	16	2020-10-16	44120	54	D1	O	Bovine_Coronavirus	UNKNOWN	27.859	27.859	9044.94	9044.94	1400.08	1.26637e+07
6934	2020_10_16_JL_KR_Analysis_2021_01_18.xls	2020	10	16	2020-10-16	44120	54	D2	O	Bovine_Coronavirus	UNKNOWN	27.787	27.787	9494.31	9494.31	1400.08	1.32928e+07
6935	2020_10_16_JL_KR_Analysis_2021_01_18.xls	2020	10	16	2020-10-16	44120	54	D3	O	Bovine_Coronavirus	UNKNOWN	27.796	27.796	9441.8	9441.8	1400.08	1.32193e+07
6936	2020_10_16_JL_KR_Analysis_2021_01_18.xls	2020	10	16	2020-10-16	44120	54	D1	O	Envelope	UNKNOWN	29.375	29.375	93.77	93.769	1400.08	131284
6937	2020_10_16_JL_KR_Analysis_2021_01_18.xls	2020	10	16	2020-10-16	44120	54	D2	O	Envelope	UNKNOWN	29.39	29.39	92.75	92.75	1400.08	129858
6938	2020_10_16_JL_KR_Analysis_2021_01_18.xls	2020	10	16	2020-10-16	44120	54	D3	O	Envelope	UNKNOWN	28.882	28.882	133.39	133.394	1400.08	186763
6939	2020_10_16_JL_KR_Analysis_2021_01_18.xls	2020	10	16	2020-10-16	44120	54	D1	O	FplusBacteriophage	UNKNOWN	-	NA	12.08	NA	1400.08	NA
6940	2020_10_16_JL_KR_Analysis_2021_01_18.xls	2020	10	16	2020-10-16	44120	54	D2	O	FplusBacteriophage	UNKNOWN	34.84	34.84	57.21	57.21	1400.08	80098.8
6941	2020_10_16_JL_KR_Analysis_2021_01_18.xls	2020	10	16	2020-10-16	44120	54	D3	O	FplusBacteriophage	UNKNOWN	35.732	35.732	31.84	31.842	1400.08	44581.5
6942	2020_10_16_JL_KR_Analysis_2021_01_18.xls	2020	10	16	2020-10-16	44120	54	D1	O	Nucleocapsid	UNKNOWN	28.301	28.301	219.31	219.31	1400.08	307052
6943	2020_10_16_JL_KR_Analysis_2021_01_18.xls	2020	10	16	2020-10-16	44120	54	D2	O	Nucleocapsid	UNKNOWN	28.22	28.22	232.09	232.086	1400.08	324940
6944	2020_10_16_JL_KR_Analysis_2021_01_18.xls	2020	10	16	2020-10-16	44120	54	D3	O	Nucleocapsid	UNKNOWN	28.04	28.04	263.44	263.442	1400.08	368841
6945	2020_10_17_JL_KR_Analysis_2021_01_18.xls	2020	10	17	2020-10-17	44121	55	D1	O	Bovine_Coronavirus	UNKNOWN	27.82	27.82	19097.9	19097.9	1070.1	2.04367e+07
6946	2020_10_17_JL_KR_Analysis_2021_01_18.xls	2020	10	17	2020-10-17	44121	55	D2	O	Bovine_Coronavirus	UNKNOWN	27.85	27.85	18741	18741	1070.1	2.00548e+07
6947	2020_10_17_JL_KR_Analysis_2021_01_18.xls	2020	10	17	2020-10-17	44121	55	D3	O	Bovine_Coronavirus	UNKNOWN	27.98	27.98	17280.7	17280.7	1070.1	1.84921e+07
6948	2020_10_17_JL_KR_Analysis_2021_01_18.xls	2020	10	17	2020-10-17	44121	55	D1	O	Envelope	UNKNOWN	29.921	29.921	155.02	155.021	1070.1	165888
6949	2020_10_17_JL_KR_Analysis_2021_01_18.xls	2020	10	17	2020-10-17	44121	55	D2	O	Envelope	UNKNOWN	29.53	29.53	198.64	198.639	1070.1	212564
6950	2020_10_17_JL_KR_Analysis_2021_01_18.xls	2020	10	17	2020-10-17	44121	55	D3	O	Envelope	UNKNOWN	30.531	30.531	105.26	105.263	1070.1	112642
6951	2020_10_17_JL_KR_Analysis_2021_01_18.xls	2020	10	17	2020-10-17	44121	55	D1	O	FplusBacteriophage	UNKNOWN	34.733	34.733	123.2	123.201	1070.1	131838
6952	2020_10_17_JL_KR_Analysis_2021_01_18.xls	2020	10	17	2020-10-17	44121	55	D2	O	FplusBacteriophage	UNKNOWN	33.404	33.404	282.76	282.763	1070.1	302585
6953	2020_10_17_JL_KR_Analysis_2021_01_18.xls	2020	10	17	2020-10-17	44121	55	D3	O	FplusBacteriophage	UNKNOWN	33.963	33.963	199.34	199.341	1070.1	213315
6954	2020_10_17_JL_KR_Analysis_2021_01_18.xls	2020	10	17	2020-10-17	44121	55	D1	O	Nucleocapsid	UNKNOWN	28.812	28.812	318.86	318.862	1070.1	341215
6955	2020_10_17_JL_KR_Analysis_2021_01_18.xls	2020	10	17	2020-10-17	44121	55	D2	O	Nucleocapsid	UNKNOWN	28.486	28.486	389.61	389.614	1070.1	416927
6956	2020_10_17_JL_KR_Analysis_2021_01_18.xls	2020	10	17	2020-10-17	44121	55	D3	O	Nucleocapsid	UNKNOWN	29.025	29.025	279.78	279.783	1070.1	299396
6957	2020_10_18_JL_KR_Analysis_2021_01_18.xls	2020	10	18	2020-10-18	44122	56	D1	O	Bovine_Coronavirus	UNKNOWN	29.761	29.761	4498.74	4498.73	1863.55	8.3836e+06
6958	2020_10_18_JL_KR_Analysis_2021_01_18.xls	2020	10	18	2020-10-18	44122	56	D2	O	Bovine_Coronavirus	UNKNOWN	29.609	29.609	4962.15	4962.15	1863.55	9.24719e+06
6959	2020_10_18_JL_KR_Analysis_2021_01_18.xls	2020	10	18	2020-10-18	44122	56	D3	O	Bovine_Coronavirus	UNKNOWN	30.151	30.151	3501.75	3501.75	1863.55	6.52567e+06
6960	2020_10_18_JL_KR_Analysis_2021_01_18.xls	2020	10	18	2020-10-18	44122	56	D1	O	Envelope	UNKNOWN	31.619	31.619	69.38	69.376	1863.55	129285
6961	2020_10_18_JL_KR_Analysis_2021_01_18.xls	2020	10	18	2020-10-18	44122	56	D2	O	Envelope	UNKNOWN	31.67	31.67	67.17	67.172	1863.55	125178
6962	2020_10_18_JL_KR_Analysis_2021_01_18.xls	2020	10	18	2020-10-18	44122	56	D3	O	Envelope	UNKNOWN	31.306	31.306	84.66	84.661	1863.55	157770
6963	2020_10_18_JL_KR_Analysis_2021_01_18.xls	2020	10	18	2020-10-18	44122	56	D1	O	FplusBacteriophage	UNKNOWN	32.95	32.95	514.72	514.721	1863.55	959206
6964	2020_10_18_JL_KR_Analysis_2021_01_18.xls	2020	10	18	2020-10-18	44122	56	D2	O	FplusBacteriophage	UNKNOWN	33.193	33.193	448.1	448.096	1863.55	835047
6965	2020_10_18_JL_KR_Analysis_2021_01_18.xls	2020	10	18	2020-10-18	44122	56	D3	O	FplusBacteriophage	UNKNOWN	34.271	34.271	241.96	241.958	1863.55	450900
6966	2020_10_18_JL_KR_Analysis_2021_01_18.xls	2020	10	18	2020-10-18	44122	56	D1	O	Nucleocapsid	UNKNOWN	30.585	30.585	136.22	136.218	1863.55	253848
6967	2020_10_18_JL_KR_Analysis_2021_01_18.xls	2020	10	18	2020-10-18	44122	56	D2	O	Nucleocapsid	UNKNOWN	30.994	30.994	105.34	105.34	1863.55	196306
6968	2020_10_18_JL_KR_Analysis_2021_01_18.xls	2020	10	18	2020-10-18	44122	56	D3	O	Nucleocapsid	UNKNOWN	30.972	30.972	106.78	106.782	1863.55	198993
6969	2020_10_19_JL_KR_Analysis_2021_01_18.xls	2020	10	19	2020-10-19	44123	57	D1	O	Bovine_Coronavirus	UNKNOWN	28.601	28.601	6403.71	6403.71	1399.87	8.96435e+06
6970	2020_10_19_JL_KR_Analysis_2021_01_18.xls	2020	10	19	2020-10-19	44123	57	D2	O	Bovine_Coronavirus	UNKNOWN	28.634	28.634	6260.16	6260.16	1399.87	8.7634e+06
6971	2020_10_19_JL_KR_Analysis_2021_01_18.xls	2020	10	19	2020-10-19	44123	57	D3	O	Bovine_Coronavirus	UNKNOWN	28.645	28.645	6215.23	6215.23	1399.87	8.70051e+06
6972	2020_10_19_JL_KR_Analysis_2021_01_18.xls	2020	10	19	2020-10-19	44123	57	D1	O	Envelope	UNKNOWN	Undetermined	NA	NA	NA	1399.87	NA
6973	2020_10_19_JL_KR_Analysis_2021_01_18.xls	2020	10	19	2020-10-19	44123	57	D2	O	Envelope	UNKNOWN	Undetermined	NA	NA	NA	1399.87	NA
6974	2020_10_19_JL_KR_Analysis_2021_01_18.xls	2020	10	19	2020-10-19	44123	57	D3	O	Envelope	UNKNOWN	Undetermined	NA	NA	NA	1399.87	NA
6975	2020_10_19_JL_KR_Analysis_2021_01_18.xls	2020	10	19	2020-10-19	44123	57	D1	O	FplusBacteriophage	UNKNOWN	-	NA	510.73	NA	1399.87	NA
6976	2020_10_19_JL_KR_Analysis_2021_01_18.xls	2020	10	19	2020-10-19	44123	57	D2	O	FplusBacteriophage	UNKNOWN	34.699	34.699	47.18	47.18	1399.87	66045.8
6977	2020_10_19_JL_KR_Analysis_2021_01_18.xls	2020	10	19	2020-10-19	44123	57	D3	O	FplusBacteriophage	UNKNOWN	33.934	33.934	78.08	78.077	1399.87	109298
6978	2020_10_19_JL_KR_Analysis_2021_01_18.xls	2020	10	19	2020-10-19	44123	57	D1	O	Nucleocapsid	UNKNOWN	Undetermined	NA	NA	NA	1399.87	NA
6979	2020_10_19_JL_KR_Analysis_2021_01_18.xls	2020	10	19	2020-10-19	44123	57	D2	O	Nucleocapsid	UNKNOWN	Undetermined	NA	NA	NA	1399.87	NA
6980	2020_10_19_JL_KR_Analysis_2021_01_18.xls	2020	10	19	2020-10-19	44123	57	D3	O	Nucleocapsid	UNKNOWN	Undetermined	NA	NA	NA	1399.87	NA
6981	2020_10_20_JL_KR_Analysis_2021_01_18.xls	2020	10	20	2020-10-20	44124	58	D1	O	Bovine_Coronavirus	UNKNOWN	28.159	28.159	9527.79	9527.79	1063.55	1.01332e+07
6982	2020_10_20_JL_KR_Analysis_2021_01_18.xls	2020	10	20	2020-10-20	44124	58	D2	O	Bovine_Coronavirus	UNKNOWN	28.023	28.023	10433.1	10433.1	1063.55	1.10961e+07
6983	2020_10_20_JL_KR_Analysis_2021_01_18.xls	2020	10	20	2020-10-20	44124	58	D3	O	Bovine_Coronavirus	UNKNOWN	28.079	28.079	10048	10048	1063.55	1.06866e+07
6984	2020_10_20_JL_KR_Analysis_2021_01_18.xls	2020	10	20	2020-10-20	44124	58	D1	O	Envelope	UNKNOWN	35.192	35.192	3.06	3.058	1063.55	3252.33
6985	2020_10_20_JL_KR_Analysis_2021_01_18.xls	2020	10	20	2020-10-20	44124	58	D2	O	Envelope	UNKNOWN	35.113	35.113	3.22	3.216	1063.55	3420.37
6986	2020_10_20_JL_KR_Analysis_2021_01_18.xls	2020	10	20	2020-10-20	44124	58	D3	O	Envelope	UNKNOWN	-	NA	NA	NA	1063.55	NA
6987	2020_10_20_JL_KR_Analysis_2021_01_18.xls	2020	10	20	2020-10-20	44124	58	D1	O	FplusBacteriophage	UNKNOWN	34.095	34.095	67.26	67.264	1063.55	71538.4
6988	2020_10_20_JL_KR_Analysis_2021_01_18.xls	2020	10	20	2020-10-20	44124	58	D2	O	FplusBacteriophage	UNKNOWN	34.445	34.445	52.43	52.429	1063.55	55760.7
6989	2020_10_20_JL_KR_Analysis_2021_01_18.xls	2020	10	20	2020-10-20	44124	58	D3	O	FplusBacteriophage	UNKNOWN	34.074	34.074	68.25	68.247	1063.55	72583.9
6990	2020_10_20_JL_KR_Analysis_2021_01_18.xls	2020	10	20	2020-10-20	44124	58	D1	O	Nucleocapsid	UNKNOWN	-	NA	11.99	NA	1063.55	NA
6991	2020_10_20_JL_KR_Analysis_2021_01_18.xls	2020	10	20	2020-10-20	44124	58	D2	O	Nucleocapsid	UNKNOWN	-	NA	0.78	NA	1063.55	NA
6992	2020_10_20_JL_KR_Analysis_2021_01_18.xls	2020	10	20	2020-10-20	44124	58	D3	O	Nucleocapsid	UNKNOWN	-	NA	0.65	NA	1063.55	NA
6993	2020_10_21_JL_KR_Analysis_2021_01_18.xls	2020	10	21	2020-10-21	44125	59	D1	O	Bovine_Coronavirus	UNKNOWN	27.776	27.776	8106	8106	1779.43	1.44241e+07
6994	2020_10_21_JL_KR_Analysis_2021_01_18.xls	2020	10	21	2020-10-21	44125	59	D2	O	Bovine_Coronavirus	UNKNOWN	27.581	27.581	9283.62	9283.62	1779.43	1.65195e+07
6995	2020_10_21_JL_KR_Analysis_2021_01_18.xls	2020	10	21	2020-10-21	44125	59	D3	O	Bovine_Coronavirus	UNKNOWN	27.758	27.758	8210.65	8210.65	1779.43	1.46103e+07
6996	2020_10_21_JL_KR_Analysis_2021_01_18.xls	2020	10	21	2020-10-21	44125	59	D1	O	Envelope	UNKNOWN	Undetermined	NA	NA	NA	1779.43	NA
6997	2020_10_21_JL_KR_Analysis_2021_01_18.xls	2020	10	21	2020-10-21	44125	59	D2	O	Envelope	UNKNOWN	Undetermined	NA	NA	NA	1779.43	NA
6998	2020_10_21_JL_KR_Analysis_2021_01_18.xls	2020	10	21	2020-10-21	44125	59	D3	O	Envelope	UNKNOWN	-	NA	2.73	NA	1779.43	NA
6999	2020_10_21_JL_KR_Analysis_2021_01_18.xls	2020	10	21	2020-10-21	44125	59	D1	O	FplusBacteriophage	UNKNOWN	35.021	35.021	69.83	69.833	1779.43	124263
7000	2020_10_21_JL_KR_Analysis_2021_01_18.xls	2020	10	21	2020-10-21	44125	59	D2	O	FplusBacteriophage	UNKNOWN	34.146	34.146	123.3	123.297	1779.43	219398
7001	2020_10_21_JL_KR_Analysis_2021_01_18.xls	2020	10	21	2020-10-21	44125	59	D3	O	FplusBacteriophage	UNKNOWN	34.2	34.2	119.09	119.085	1779.43	211903
7002	2020_10_21_JL_KR_Analysis_2021_01_18.xls	2020	10	21	2020-10-21	44125	59	D1	O	Nucleocapsid	UNKNOWN	-	NA	NA	NA	1779.43	NA
7003	2020_10_21_JL_KR_Analysis_2021_01_18.xls	2020	10	21	2020-10-21	44125	59	D2	O	Nucleocapsid	UNKNOWN	33.38	33.38	8.93	8.93	1779.43	15890.3
7004	2020_10_21_JL_KR_Analysis_2021_01_18.xls	2020	10	21	2020-10-21	44125	59	D3	O	Nucleocapsid	UNKNOWN	33.01	33.01	11.47	11.466	1779.43	20402.9
7005	2020_10_22_ADF_KR_Analysis_2021_01_13.xls	2020	10	22	2020-10-22	44126	60	D1	O	Bovine_Coronavirus	UNKNOWN	28.552	28.552	4696.03	4696.03	1361.66	6.39437e+06
7006	2020_10_22_ADF_KR_Analysis_2021_01_13.xls	2020	10	22	2020-10-22	44126	60	D2	O	Bovine_Coronavirus	UNKNOWN	28.68	28.68	4301.09	4301.09	1361.66	5.85661e+06
7007	2020_10_22_ADF_KR_Analysis_2021_01_13.xls	2020	10	22	2020-10-22	44126	60	D3	O	Bovine_Coronavirus	UNKNOWN	28.726	28.726	4167.92	4167.92	1361.66	5.67527e+06
7008	2020_10_22_ADF_KR_Analysis_2021_01_13.xls	2020	10	22	2020-10-22	44126	60	D1	O	Envelope	UNKNOWN	-	NA	4.22	NA	1361.66	NA
7009	2020_10_22_ADF_KR_Analysis_2021_01_13.xls	2020	10	22	2020-10-22	44126	60	D2	O	Envelope	UNKNOWN	-	NA	2.06	NA	1361.66	NA
7010	2020_10_22_ADF_KR_Analysis_2021_01_13.xls	2020	10	22	2020-10-22	44126	60	D3	O	Envelope	UNKNOWN	-	NA	2.33	NA	1361.66	NA
7011	2020_10_22_ADF_KR_Analysis_2021_01_13.xls	2020	10	22	2020-10-22	44126	60	D1	O	FplusBacteriophage	UNKNOWN	34.769	34.769	32.07	32.074	1361.66	43673.7
7012	2020_10_22_ADF_KR_Analysis_2021_01_13.xls	2020	10	22	2020-10-22	44126	60	D2	O	FplusBacteriophage	UNKNOWN	34.338	34.338	43.02	43.024	1361.66	58583.9
7013	2020_10_22_ADF_KR_Analysis_2021_01_13.xls	2020	10	22	2020-10-22	44126	60	D3	O	FplusBacteriophage	UNKNOWN	34.029	34.029	53.12	53.118	1361.66	72328.4
7014	2020_10_22_ADF_KR_Analysis_2021_01_13.xls	2020	10	22	2020-10-22	44126	60	D1	O	Nucleocapsid	UNKNOWN	31.649	31.649	18.21	18.205	1361.66	24788.9
7015	2020_10_22_ADF_KR_Analysis_2021_01_13.xls	2020	10	22	2020-10-22	44126	60	D2	O	Nucleocapsid	UNKNOWN	-	NA	7.23	NA	1361.66	NA
7016	2020_10_22_ADF_KR_Analysis_2021_01_13.xls	2020	10	22	2020-10-22	44126	60	D3	O	Nucleocapsid	UNKNOWN	31.921	31.921	15.22	15.222	1361.66	20727.1
7017	2020_10_23_ADF_KR_Analysis_2021_01_13.xls	2020	10	23	2020-10-23	44127	61	D1	O	Bovine_Coronavirus	UNKNOWN	29.522	29.522	3848.1	3848.1	1118.85	4.30546e+06
7018	2020_10_23_ADF_KR_Analysis_2021_01_13.xls	2020	10	23	2020-10-23	44127	61	D2	O	Bovine_Coronavirus	UNKNOWN	29.359	29.359	4297.83	4297.82	1118.85	4.80864e+06
7019	2020_10_23_ADF_KR_Analysis_2021_01_13.xls	2020	10	23	2020-10-23	44127	61	D3	O	Bovine_Coronavirus	UNKNOWN	29.832	29.832	3122.26	3122.26	1118.85	3.49335e+06
7020	2020_10_23_ADF_KR_Analysis_2021_01_13.xls	2020	10	23	2020-10-23	44127	61	D1	O	Envelope	UNKNOWN	Undetermined	NA	NA	NA	1118.85	NA
7021	2020_10_23_ADF_KR_Analysis_2021_01_13.xls	2020	10	23	2020-10-23	44127	61	D2	O	Envelope	UNKNOWN	Undetermined	NA	NA	NA	1118.85	NA
7022	2020_10_23_ADF_KR_Analysis_2021_01_13.xls	2020	10	23	2020-10-23	44127	61	D3	O	Envelope	UNKNOWN	Undetermined	NA	NA	NA	1118.85	NA
7023	2020_10_23_ADF_KR_Analysis_2021_01_13.xls	2020	10	23	2020-10-23	44127	61	D1	O	FplusBacteriophage	UNKNOWN	31.687	31.687	467.87	467.867	1118.85	523475
7024	2020_10_23_ADF_KR_Analysis_2021_01_13.xls	2020	10	23	2020-10-23	44127	61	D2	O	FplusBacteriophage	UNKNOWN	31.785	31.785	438.91	438.905	1118.85	491070
7025	2020_10_23_ADF_KR_Analysis_2021_01_13.xls	2020	10	23	2020-10-23	44127	61	D3	O	FplusBacteriophage	UNKNOWN	31.888	31.888	410.19	410.189	1118.85	458941
7026	2020_10_23_ADF_KR_Analysis_2021_01_13.xls	2020	10	23	2020-10-23	44127	61	D1	O	Nucleocapsid	UNKNOWN	-	NA	4.58	NA	1118.85	NA
7027	2020_10_23_ADF_KR_Analysis_2021_01_13.xls	2020	10	23	2020-10-23	44127	61	D2	O	Nucleocapsid	UNKNOWN	-	NA	8.04	NA	1118.85	NA
7028	2020_10_23_ADF_KR_Analysis_2021_01_13.xls	2020	10	23	2020-10-23	44127	61	D3	O	Nucleocapsid	UNKNOWN	-	NA	2.88	NA	1118.85	NA
7029	2020_10_24_ADF_KR_Analysis_2021_01_13.xls	2020	10	24	2020-10-24	44128	62	D1	O	Bovine_Coronavirus	UNKNOWN	28.832	28.832	5011.42	5011.42	1114.83	5.58687e+06
7030	2020_10_24_ADF_KR_Analysis_2021_01_13.xls	2020	10	24	2020-10-24	44128	62	D2	O	Bovine_Coronavirus	UNKNOWN	28.593	28.593	5909.14	5909.14	1114.83	6.58767e+06
7031	2020_10_24_ADF_KR_Analysis_2021_01_13.xls	2020	10	24	2020-10-24	44128	62	D3	O	Bovine_Coronavirus	UNKNOWN	28.749	28.749	5306.54	5306.54	1114.83	5.91588e+06
7032	2020_10_24_ADF_KR_Analysis_2021_01_13.xls	2020	10	24	2020-10-24	44128	62	D1	O	Envelope	UNKNOWN	34.962	34.962	2.51	2.506	1114.83	2793.76
7033	2020_10_24_ADF_KR_Analysis_2021_01_13.xls	2020	10	24	2020-10-24	44128	62	D2	O	Envelope	UNKNOWN	33.771	33.771	5.83	5.833	1114.83	6502.79
7034	2020_10_24_ADF_KR_Analysis_2021_01_13.xls	2020	10	24	2020-10-24	44128	62	D3	O	Envelope	UNKNOWN	33.45	33.45	7.32	7.32	1114.83	8160.54
7035	2020_10_24_ADF_KR_Analysis_2021_01_13.xls	2020	10	24	2020-10-24	44128	62	D1	O	FplusBacteriophage	UNKNOWN	34.964	34.964	42.52	42.515	1114.83	47396.9
7036	2020_10_24_ADF_KR_Analysis_2021_01_13.xls	2020	10	24	2020-10-24	44128	62	D2	O	FplusBacteriophage	UNKNOWN	-	NA	13.68	NA	1114.83	NA
7037	2020_10_24_ADF_KR_Analysis_2021_01_13.xls	2020	10	24	2020-10-24	44128	62	D3	O	FplusBacteriophage	UNKNOWN	34.159	34.159	72.2	72.196	1114.83	80486.1
7038	2020_10_24_ADF_KR_Analysis_2021_01_13.xls	2020	10	24	2020-10-24	44128	62	D1	O	Nucleocapsid	UNKNOWN	33.659	33.659	7.49	7.487	1114.83	8346.71
7039	2020_10_24_ADF_KR_Analysis_2021_01_13.xls	2020	10	24	2020-10-24	44128	62	D2	O	Nucleocapsid	UNKNOWN	32.438	32.438	17.59	17.588	1114.83	19607.6
7040	2020_10_24_ADF_KR_Analysis_2021_01_13.xls	2020	10	24	2020-10-24	44128	62	D3	O	Nucleocapsid	UNKNOWN	33.14	33.14	10.76	10.764	1114.83	12000
7041	2020_10_25_ADF_KR_Analysis_2021_01_13.xls	2020	10	25	2020-10-25	44129	63	D1	O	Bovine_Coronavirus	UNKNOWN	28.287	28.287	6820.94	6820.94	1342.34	9.15604e+06
7042	2020_10_25_ADF_KR_Analysis_2021_01_13.xls	2020	10	25	2020-10-25	44129	63	D2	O	Bovine_Coronavirus	UNKNOWN	28.37	28.37	6427.17	6427.17	1342.34	8.62746e+06
7043	2020_10_25_ADF_KR_Analysis_2021_01_13.xls	2020	10	25	2020-10-25	44129	63	D3	O	Bovine_Coronavirus	UNKNOWN	28.366	28.366	6448.52	6448.52	1342.34	8.65612e+06
7044	2020_10_25_ADF_KR_Analysis_2021_01_13.xls	2020	10	25	2020-10-25	44129	63	D1	O	Envelope	UNKNOWN	-	NA	1.49	NA	1342.34	NA
7045	2020_10_25_ADF_KR_Analysis_2021_01_13.xls	2020	10	25	2020-10-25	44129	63	D2	O	Envelope	UNKNOWN	Undetermined	NA	NA	NA	1342.34	NA
7046	2020_10_25_ADF_KR_Analysis_2021_01_13.xls	2020	10	25	2020-10-25	44129	63	D3	O	Envelope	UNKNOWN	Undetermined	NA	NA	NA	1342.34	NA
7047	2020_10_25_ADF_KR_Analysis_2021_01_13.xls	2020	10	25	2020-10-25	44129	63	D1	O	FplusBacteriophage	UNKNOWN	36.478	36.478	27.45	27.445	1342.34	36840.6
7048	2020_10_25_ADF_KR_Analysis_2021_01_13.xls	2020	10	25	2020-10-25	44129	63	D2	O	FplusBacteriophage	UNKNOWN	35.471	35.471	53.59	53.591	1342.34	71937.5
7049	2020_10_25_ADF_KR_Analysis_2021_01_13.xls	2020	10	25	2020-10-25	44129	63	D3	O	FplusBacteriophage	UNKNOWN	34.739	34.739	87.18	87.178	1342.34	117023
7050	2020_10_25_ADF_KR_Analysis_2021_01_13.xls	2020	10	25	2020-10-25	44129	63	D1	O	Nucleocapsid	UNKNOWN	-	NA	10.1	NA	1342.34	NA
7051	2020_10_25_ADF_KR_Analysis_2021_01_13.xls	2020	10	25	2020-10-25	44129	63	D2	O	Nucleocapsid	UNKNOWN	-	NA	4.79	NA	1342.34	NA
7052	2020_10_25_ADF_KR_Analysis_2021_01_13.xls	2020	10	25	2020-10-25	44129	63	D3	O	Nucleocapsid	UNKNOWN	-	NA	7.82	NA	1342.34	NA
7053	2020_10_28_ADF_KR_Analysis_2021_01_12.xls	2020	10	28	2020-10-28	44132	66	D1	O	Bovine_Coronavirus	UNKNOWN	28.032	28.032	12518.2	12518.2	1016.92	1.273e+07
7054	2020_10_28_ADF_KR_Analysis_2021_01_12.xls	2020	10	28	2020-10-28	44132	66	D2	O	Bovine_Coronavirus	UNKNOWN	27.853	27.853	13999.8	13999.8	1016.92	1.42367e+07
7055	2020_10_28_ADF_KR_Analysis_2021_01_12.xls	2020	10	28	2020-10-28	44132	66	D3	O	Bovine_Coronavirus	UNKNOWN	28.06	28.06	12299.9	12299.9	1016.92	1.2508e+07
7056	2020_10_28_ADF_KR_Analysis_2021_01_12.xls	2020	10	28	2020-10-28	44132	66	D1	O	Envelope	UNKNOWN	Undetermined	NA	NA	NA	1016.92	NA
7057	2020_10_28_ADF_KR_Analysis_2021_01_12.xls	2020	10	28	2020-10-28	44132	66	D2	O	Envelope	UNKNOWN	Undetermined	NA	NA	NA	1016.92	NA
7058	2020_10_28_ADF_KR_Analysis_2021_01_12.xls	2020	10	28	2020-10-28	44132	66	D3	O	Envelope	UNKNOWN	Undetermined	NA	NA	NA	1016.92	NA
7059	2020_10_28_ADF_KR_Analysis_2021_01_12.xls	2020	10	28	2020-10-28	44132	66	D1	O	FplusBacteriophage	UNKNOWN	33.65	33.65	149.45	149.448	1016.92	151976
7060	2020_10_28_ADF_KR_Analysis_2021_01_12.xls	2020	10	28	2020-10-28	44132	66	D2	O	FplusBacteriophage	UNKNOWN	35.917	35.917	32.85	32.847	1016.92	33402.7
7061	2020_10_28_ADF_KR_Analysis_2021_01_12.xls	2020	10	28	2020-10-28	44132	66	D3	O	FplusBacteriophage	UNKNOWN	34.809	34.809	68.87	68.871	1016.92	70036.2
7062	2020_10_28_ADF_KR_Analysis_2021_01_12.xls	2020	10	28	2020-10-28	44132	66	D1	O	Nucleocapsid	UNKNOWN	-	NA	1.89	NA	1016.92	NA
7063	2020_10_28_ADF_KR_Analysis_2021_01_12.xls	2020	10	28	2020-10-28	44132	66	D2	O	Nucleocapsid	UNKNOWN	Undetermined	NA	NA	NA	1016.92	NA
7064	2020_10_28_ADF_KR_Analysis_2021_01_12.xls	2020	10	28	2020-10-28	44132	66	D3	O	Nucleocapsid	UNKNOWN	-	NA	0.2	NA	1016.92	NA
7065	2020_10_29_ADF_KR_Analysis_2021_01_12.xls	2020	10	29	2020-10-29	44133	67	D1	O	Bovine_Coronavirus	UNKNOWN	28.562	28.562	5710.27	5710.27	1438.24	8.21275e+06
7066	2020_10_29_ADF_KR_Analysis_2021_01_12.xls	2020	10	29	2020-10-29	44133	67	D2	O	Bovine_Coronavirus	UNKNOWN	28.619	28.619	5488.77	5488.77	1438.24	7.89418e+06
7067	2020_10_29_ADF_KR_Analysis_2021_01_12.xls	2020	10	29	2020-10-29	44133	67	D3	O	Bovine_Coronavirus	UNKNOWN	28.629	28.629	5449.48	5449.48	1438.24	7.83767e+06
7068	2020_10_29_ADF_KR_Analysis_2021_01_12.xls	2020	10	29	2020-10-29	44133	67	D1	O	Envelope	UNKNOWN	Undetermined	NA	NA	NA	1438.24	NA
7069	2020_10_29_ADF_KR_Analysis_2021_01_12.xls	2020	10	29	2020-10-29	44133	67	D2	O	Envelope	UNKNOWN	Undetermined	NA	NA	NA	1438.24	NA
7070	2020_10_29_ADF_KR_Analysis_2021_01_12.xls	2020	10	29	2020-10-29	44133	67	D3	O	Envelope	UNKNOWN	Undetermined	NA	NA	NA	1438.24	NA
7071	2020_10_29_ADF_KR_Analysis_2021_01_12.xls	2020	10	29	2020-10-29	44133	67	D1	O	FplusBacteriophage	UNKNOWN	32.013	32.013	241.151	241.151	1438.24	346833
7072	2020_10_29_ADF_KR_Analysis_2021_01_12.xls	2020	10	29	2020-10-29	44133	67	D2	O	FplusBacteriophage	UNKNOWN	32.123	32.123	223.8	223.8	1438.24	321879
7073	2020_10_29_ADF_KR_Analysis_2021_01_12.xls	2020	10	29	2020-10-29	44133	67	D3	O	FplusBacteriophage	UNKNOWN	31.975	31.975	247.38	247.38	1438.24	355792
7074	2020_10_29_ADF_KR_Analysis_2021_01_12.xls	2020	10	29	2020-10-29	44133	67	D1	O	Nucleocapsid	UNKNOWN	-	NA	4.96	NA	1438.24	NA
7075	2020_10_29_ADF_KR_Analysis_2021_01_12.xls	2020	10	29	2020-10-29	44133	67	D2	O	Nucleocapsid	UNKNOWN	-	NA	2.02	NA	1438.24	NA
7076	2020_10_29_ADF_KR_Analysis_2021_01_12.xls	2020	10	29	2020-10-29	44133	67	D3	O	Nucleocapsid	UNKNOWN	-	NA	0.6	NA	1438.24	NA
7077	2020_10_30_JL_KR_Analysis_2021_01_10.xls	2020	10	30	2020-10-30	44134	68	D1	O	Bovine_Coronavirus	UNKNOWN	28.665	28.665	8248.86	8248.86	1074.05	8.85967e+06
7078	2020_10_30_JL_KR_Analysis_2021_01_10.xls	2020	10	30	2020-10-30	44134	68	D2	O	Bovine_Coronavirus	UNKNOWN	28.773	28.773	7659.32	7659.32	1074.05	8.22648e+06
7079	2020_10_30_JL_KR_Analysis_2021_01_10.xls	2020	10	30	2020-10-30	44134	68	D3	O	Bovine_Coronavirus	UNKNOWN	28.664	28.664	8257.99	8257.99	1074.05	8.86947e+06
7080	2020_10_30_JL_KR_Analysis_2021_01_10.xls	2020	10	30	2020-10-30	44134	68	D1	O	Envelope	UNKNOWN	Undetermined	NA	NA	NA	1074.05	NA
7081	2020_10_30_JL_KR_Analysis_2021_01_10.xls	2020	10	30	2020-10-30	44134	68	D2	O	Envelope	UNKNOWN	Undetermined	NA	NA	NA	1074.05	NA
7082	2020_10_30_JL_KR_Analysis_2021_01_10.xls	2020	10	30	2020-10-30	44134	68	D3	O	Envelope	UNKNOWN	Undetermined	NA	NA	NA	1074.05	NA
7083	2020_10_30_JL_KR_Analysis_2021_01_10.xls	2020	10	30	2020-10-30	44134	68	D1	O	FplusBacteriophage	UNKNOWN	-	NA	131.77	NA	1074.05	NA
7084	2020_10_30_JL_KR_Analysis_2021_01_10.xls	2020	10	30	2020-10-30	44134	68	D2	O	FplusBacteriophage	UNKNOWN	35.83	35.83	24.66	24.657	1074.05	26482.8
7085	2020_10_30_JL_KR_Analysis_2021_01_10.xls	2020	10	30	2020-10-30	44134	68	D3	O	FplusBacteriophage	UNKNOWN	35.198	35.198	37.19	37.193	1074.05	39947
7086	2020_10_30_JL_KR_Analysis_2021_01_10.xls	2020	10	30	2020-10-30	44134	68	D1	O	Nucleocapsid	UNKNOWN	Undetermined	NA	NA	NA	1074.05	NA
7087	2020_10_30_JL_KR_Analysis_2021_01_10.xls	2020	10	30	2020-10-30	44134	68	D2	O	Nucleocapsid	UNKNOWN	Undetermined	NA	NA	NA	1074.05	NA
7088	2020_10_30_JL_KR_Analysis_2021_01_10.xls	2020	10	30	2020-10-30	44134	68	D3	O	Nucleocapsid	UNKNOWN	-	NA	3.74	NA	1074.05	NA
7089	2020_10_31_JL_KR_Analysis_2021_01_10.xls	2020	10	31	2020-10-31	44135	69	D1	O	Bovine_Coronavirus	UNKNOWN	27.438	27.438	10338	10338	1173.11	1.21275e+07
7090	2020_10_31_JL_KR_Analysis_2021_01_10.xls	2020	10	31	2020-10-31	44135	69	D2	O	Bovine_Coronavirus	UNKNOWN	27.509	27.509	9853.27	9853.27	1173.11	1.15589e+07
7091	2020_10_31_JL_KR_Analysis_2021_01_10.xls	2020	10	31	2020-10-31	44135	69	D3	O	Bovine_Coronavirus	UNKNOWN	27.504	27.504	9883.25	9883.25	1173.11	1.15941e+07
7092	2020_10_31_JL_KR_Analysis_2021_01_10.xls	2020	10	31	2020-10-31	44135	69	D1	O	Envelope	UNKNOWN	Undetermined	NA	NA	NA	1173.11	NA
7093	2020_10_31_JL_KR_Analysis_2021_01_10.xls	2020	10	31	2020-10-31	44135	69	D2	O	Envelope	UNKNOWN	Undetermined	NA	NA	NA	1173.11	NA
7094	2020_10_31_JL_KR_Analysis_2021_01_10.xls	2020	10	31	2020-10-31	44135	69	D3	O	Envelope	UNKNOWN	Undetermined	NA	NA	NA	1173.11	NA
7095	2020_10_31_JL_KR_Analysis_2021_01_10.xls	2020	10	31	2020-10-31	44135	69	D1	O	FplusBacteriophage	UNKNOWN	33.688	33.688	84.11	84.11	1173.11	98670
7096	2020_10_31_JL_KR_Analysis_2021_01_10.xls	2020	10	31	2020-10-31	44135	69	D2	O	FplusBacteriophage	UNKNOWN	32.869	32.869	144.56	144.562	1173.11	169587
7097	2020_10_31_JL_KR_Analysis_2021_01_10.xls	2020	10	31	2020-10-31	44135	69	D3	O	FplusBacteriophage	UNKNOWN	33.74	33.74	81.25	81.247	1173.11	95311.4
7098	2020_10_31_JL_KR_Analysis_2021_01_10.xls	2020	10	31	2020-10-31	44135	69	D1	O	Nucleocapsid	UNKNOWN	-	NA	6.13	NA	1173.11	NA
7099	2020_10_31_JL_KR_Analysis_2021_01_10.xls	2020	10	31	2020-10-31	44135	69	D2	O	Nucleocapsid	UNKNOWN	-	NA	6.82	NA	1173.11	NA
7100	2020_10_31_JL_KR_Analysis_2021_01_10.xls	2020	10	31	2020-10-31	44135	69	D3	O	Nucleocapsid	UNKNOWN	-	NA	4.79	NA	1173.11	NA
7101	2020_11_01_JL_KR_Analysis_2021_01_10.xls	2020	11	1	2020-11-01	44136	70	D1	O	Bovine_Coronavirus	UNKNOWN	30.911	30.911	1743.05	1743.05	953.238	1.66154e+06
7102	2020_11_01_JL_KR_Analysis_2021_01_10.xls	2020	11	1	2020-11-01	44136	70	D2	O	Bovine_Coronavirus	UNKNOWN	31.125	31.125	1516.92	1516.92	953.238	1.44599e+06
7103	2020_11_01_JL_KR_Analysis_2021_01_10.xls	2020	11	1	2020-11-01	44136	70	D3	O	Bovine_Coronavirus	UNKNOWN	31.271	31.271	1379.34	1379.34	953.238	1.31484e+06
7104	2020_11_01_JL_KR_Analysis_2021_01_10.xls	2020	11	1	2020-11-01	44136	70	D1	O	Envelope	UNKNOWN	Undetermined	NA	NA	NA	953.238	NA
7105	2020_11_01_JL_KR_Analysis_2021_01_10.xls	2020	11	1	2020-11-01	44136	70	D2	O	Envelope	UNKNOWN	Undetermined	NA	NA	NA	953.238	NA
7106	2020_11_01_JL_KR_Analysis_2021_01_10.xls	2020	11	1	2020-11-01	44136	70	D3	O	Envelope	UNKNOWN	Undetermined	NA	NA	NA	953.238	NA
7107	2020_11_01_JL_KR_Analysis_2021_01_10.xls	2020	11	1	2020-11-01	44136	70	D1	O	FplusBacteriophage	UNKNOWN	34.46	34.46	128.27	128.272	953.238	122274
7108	2020_11_01_JL_KR_Analysis_2021_01_10.xls	2020	11	1	2020-11-01	44136	70	D2	O	FplusBacteriophage	UNKNOWN	33.888	33.888	182.97	182.974	953.238	174418
7109	2020_11_01_JL_KR_Analysis_2021_01_10.xls	2020	11	1	2020-11-01	44136	70	D3	O	FplusBacteriophage	UNKNOWN	35.234	35.234	79.38	79.377	953.238	75665.2
7110	2020_11_01_JL_KR_Analysis_2021_01_10.xls	2020	11	1	2020-11-01	44136	70	D1	O	Nucleocapsid	UNKNOWN	-	NA	2.69	NA	953.238	NA
7111	2020_11_01_JL_KR_Analysis_2021_01_10.xls	2020	11	1	2020-11-01	44136	70	D2	O	Nucleocapsid	UNKNOWN	-	NA	1.59	NA	953.238	NA
7112	2020_11_01_JL_KR_Analysis_2021_01_10.xls	2020	11	1	2020-11-01	44136	70	D3	O	Nucleocapsid	UNKNOWN	-	NA	5.07	NA	953.238	NA
7113	2020_11_02_JL_KR_Analysis_2021_01_10.xls	2020	11	2	2020-11-02	44137	71	D1	O	Bovine_Coronavirus	UNKNOWN	28.746	28.746	4447.15	4447.15	1205.6	5.36147e+06
7114	2020_11_02_JL_KR_Analysis_2021_01_10.xls	2020	11	2	2020-11-02	44137	71	D2	O	Bovine_Coronavirus	UNKNOWN	28.77	28.77	4369.98	4369.98	1205.6	5.26844e+06
7115	2020_11_02_JL_KR_Analysis_2021_01_10.xls	2020	11	2	2020-11-02	44137	71	D3	O	Bovine_Coronavirus	UNKNOWN	28.721	28.721	4530.25	4530.25	1205.6	5.46166e+06
7116	2020_11_02_JL_KR_Analysis_2021_01_10.xls	2020	11	2	2020-11-02	44137	71	D1	O	Envelope	UNKNOWN	Undetermined	NA	NA	NA	1205.6	NA
7117	2020_11_02_JL_KR_Analysis_2021_01_10.xls	2020	11	2	2020-11-02	44137	71	D2	O	Envelope	UNKNOWN	-	NA	1.04	NA	1205.6	NA
7118	2020_11_02_JL_KR_Analysis_2021_01_10.xls	2020	11	2	2020-11-02	44137	71	D3	O	Envelope	UNKNOWN	Undetermined	NA	NA	NA	1205.6	NA
7119	2020_11_02_JL_KR_Analysis_2021_01_10.xls	2020	11	2	2020-11-02	44137	71	D1	O	FplusBacteriophage	UNKNOWN	32.558	32.558	181.98	181.982	1205.6	219397
7120	2020_11_02_JL_KR_Analysis_2021_01_10.xls	2020	11	2	2020-11-02	44137	71	D2	O	FplusBacteriophage	UNKNOWN	32.301	32.301	215.59	215.585	1205.6	259909
7121	2020_11_02_JL_KR_Analysis_2021_01_10.xls	2020	11	2	2020-11-02	44137	71	D3	O	FplusBacteriophage	UNKNOWN	32.016	32.016	260.08	260.079	1205.6	313551
7122	2020_11_02_JL_KR_Analysis_2021_01_10.xls	2020	11	2	2020-11-02	44137	71	D1	O	Nucleocapsid	UNKNOWN	Undetermined	NA	NA	NA	1205.6	NA
7123	2020_11_02_JL_KR_Analysis_2021_01_10.xls	2020	11	2	2020-11-02	44137	71	D2	O	Nucleocapsid	UNKNOWN	Undetermined	NA	NA	NA	1205.6	NA
7124	2020_11_02_JL_KR_Analysis_2021_01_10.xls	2020	11	2	2020-11-02	44137	71	D3	O	Nucleocapsid	UNKNOWN	Undetermined	NA	NA	NA	1205.6	NA
7125	2020_11_03_JL_KR_Analysis_2021_01_09.xls	2020	11	3	2020-11-03	44138	72	D1	O	Bovine_Coronavirus	UNKNOWN	29.024	29.024	8480.39	8480.39	1009.01	8.5568e+06
7126	2020_11_03_JL_KR_Analysis_2021_01_09.xls	2020	11	3	2020-11-03	44138	72	D2	O	Bovine_Coronavirus	UNKNOWN	29.231	29.231	7435.78	7435.78	1009.01	7.50278e+06
7127	2020_11_03_JL_KR_Analysis_2021_01_09.xls	2020	11	3	2020-11-03	44138	72	D3	O	Bovine_Coronavirus	UNKNOWN	29.274	29.274	7236.44	7236.44	1009.01	7.30164e+06
7128	2020_11_03_JL_KR_Analysis_2021_01_09.xls	2020	11	3	2020-11-03	44138	72	D1	O	Envelope	UNKNOWN	Undetermined	NA	NA	NA	1009.01	NA
7129	2020_11_03_JL_KR_Analysis_2021_01_09.xls	2020	11	3	2020-11-03	44138	72	D2	O	Envelope	UNKNOWN	Undetermined	NA	NA	NA	1009.01	NA
7130	2020_11_03_JL_KR_Analysis_2021_01_09.xls	2020	11	3	2020-11-03	44138	72	D3	O	Envelope	UNKNOWN	Undetermined	NA	NA	NA	1009.01	NA
7131	2020_11_03_JL_KR_Analysis_2021_01_09.xls	2020	11	3	2020-11-03	44138	72	D1	O	FplusBacteriophage	UNKNOWN	34.732	34.732	96.02	96.015	1009.01	96880.1
7132	2020_11_03_JL_KR_Analysis_2021_01_09.xls	2020	11	3	2020-11-03	44138	72	D2	O	FplusBacteriophage	UNKNOWN	-	NA	NA	NA	1009.01	NA
7133	2020_11_03_JL_KR_Analysis_2021_01_09.xls	2020	11	3	2020-11-03	44138	72	D3	O	FplusBacteriophage	UNKNOWN	34.027	34.027	148.31	148.305	1009.01	149641
7134	2020_11_03_JL_KR_Analysis_2021_01_09.xls	2020	11	3	2020-11-03	44138	72	D1	O	Nucleocapsid	UNKNOWN	31.974	31.974	25.66	25.662	1009.01	25893.2
7135	2020_11_03_JL_KR_Analysis_2021_01_09.xls	2020	11	3	2020-11-03	44138	72	D2	O	Nucleocapsid	UNKNOWN	33.091	33.091	12.41	12.41	1009.01	12521.8
7136	2020_11_03_JL_KR_Analysis_2021_01_09.xls	2020	11	3	2020-11-03	44138	72	D3	O	Nucleocapsid	UNKNOWN	-	NA	6.71	NA	1009.01	NA
7137	2020_11_04_JL_KR_Analysis_2_Far_Std_Corrected_2021_01_14.xls	2020	11	4	2020-11-04	44139	73	D1	O	Bovine_Coronavirus	UNKNOWN	29.955	29.955	2548.88	2548.88	1993.69	5.08167e+06
7138	2020_11_04_JL_KR_Analysis_2_Far_Std_Corrected_2021_01_14.xls	2020	11	4	2020-11-04	44139	73	D2	O	Bovine_Coronavirus	UNKNOWN	29.331	29.331	3829.36	3829.36	1993.69	7.63456e+06
7139	2020_11_04_JL_KR_Analysis_2_Far_Std_Corrected_2021_01_14.xls	2020	11	4	2020-11-04	44139	73	D3	O	Bovine_Coronavirus	UNKNOWN	29.943	29.943	2569.11	2569.11	1993.69	5.12201e+06
7140	2020_11_04_JL_KR_Analysis_2_Far_Std_Corrected_2021_01_14.xls	2020	11	4	2020-11-04	44139	73	D1	O	Envelope	UNKNOWN	Undetermined	NA	NA	NA	1993.69	NA
7141	2020_11_04_JL_KR_Analysis_2_Far_Std_Corrected_2021_01_14.xls	2020	11	4	2020-11-04	44139	73	D2	O	Envelope	UNKNOWN	Undetermined	NA	NA	NA	1993.69	NA
7142	2020_11_04_JL_KR_Analysis_2_Far_Std_Corrected_2021_01_14.xls	2020	11	4	2020-11-04	44139	73	D3	O	Envelope	UNKNOWN	Undetermined	NA	NA	NA	1993.69	NA
7143	2020_11_04_JL_KR_Analysis_2_Far_Std_Corrected_2021_01_14.xls	2020	11	4	2020-11-04	44139	73	D1	O	FplusBacteriophage	UNKNOWN	33.5	33.5	241.58	241.578	1993.69	481632
7144	2020_11_04_JL_KR_Analysis_2_Far_Std_Corrected_2021_01_14.xls	2020	11	4	2020-11-04	44139	73	D2	O	FplusBacteriophage	UNKNOWN	35.235	35.235	80.46	80.455	1993.69	160403
7145	2020_11_04_JL_KR_Analysis_2_Far_Std_Corrected_2021_01_14.xls	2020	11	4	2020-11-04	44139	73	D3	O	FplusBacteriophage	UNKNOWN	33.981	33.981	178.04	178.038	1993.69	354953
7146	2020_11_04_JL_KR_Analysis_2_Far_Std_Corrected_2021_01_14.xls	2020	11	4	2020-11-04	44139	73	D1	O	Nucleocapsid	UNKNOWN	Undetermined	NA	NA	NA	1993.69	NA
7147	2020_11_04_JL_KR_Analysis_2_Far_Std_Corrected_2021_01_14.xls	2020	11	4	2020-11-04	44139	73	D2	O	Nucleocapsid	UNKNOWN	Undetermined	NA	NA	NA	1993.69	NA
7148	2020_11_04_JL_KR_Analysis_2_Far_Std_Corrected_2021_01_14.xls	2020	11	4	2020-11-04	44139	73	D3	O	Nucleocapsid	UNKNOWN	Undetermined	NA	NA	NA	1993.69	NA
7149	2020_11_05_ADF_KR_Analysis_2021_01_09.xls	2020	11	5	2020-11-05	44140	74	D1	O	Bovine_Coronavirus	UNKNOWN	20.279	20.279	1.14965e+06	1.14965e+06	634.465	7.29409e+08
7150	2020_11_05_ADF_KR_Analysis_2021_01_09.xls	2020	11	5	2020-11-05	44140	74	D2	O	Bovine_Coronavirus	UNKNOWN	20.297	20.297	1.13542e+06	1.13542e+06	634.465	7.20386e+08
7151	2020_11_05_ADF_KR_Analysis_2021_01_09.xls	2020	11	5	2020-11-05	44140	74	D3	O	Bovine_Coronavirus	UNKNOWN	20.058	20.058	1.34146e+06	1.34146e+06	634.465	8.51108e+08
7152	2020_11_05_ADF_KR_Analysis_2021_01_09.xls	2020	11	5	2020-11-05	44140	74	D1	O	Envelope	UNKNOWN	34.93	34.93	3.79	3.786	634.465	2402.08
7153	2020_11_05_ADF_KR_Analysis_2021_01_09.xls	2020	11	5	2020-11-05	44140	74	D2	O	Envelope	UNKNOWN	35.354	35.354	2.8	2.798	634.465	1775.23
7154	2020_11_05_ADF_KR_Analysis_2021_01_09.xls	2020	11	5	2020-11-05	44140	74	D3	O	Envelope	UNKNOWN	36.596	36.596	1.15	1.152	634.465	730.903
7155	2020_11_05_ADF_KR_Analysis_2021_01_09.xls	2020	11	5	2020-11-05	44140	74	D1	O	FplusBacteriophage	UNKNOWN	33.005	33.005	137.58	137.577	634.465	87287.7
7156	2020_11_05_ADF_KR_Analysis_2021_01_09.xls	2020	11	5	2020-11-05	44140	74	D2	O	FplusBacteriophage	UNKNOWN	33.902	33.902	76.97	76.971	634.465	48835.4
7157	2020_11_05_ADF_KR_Analysis_2021_01_09.xls	2020	11	5	2020-11-05	44140	74	D3	O	FplusBacteriophage	UNKNOWN	33.439	33.439	103.89	103.885	634.465	65911.4
7158	2020_11_05_ADF_KR_Analysis_2021_01_09.xls	2020	11	5	2020-11-05	44140	74	D1	O	Nucleocapsid	UNKNOWN	25.8	25.8	1980.9	1980.9	634.465	1.25681e+06
7159	2020_11_05_ADF_KR_Analysis_2021_01_09.xls	2020	11	5	2020-11-05	44140	74	D2	O	Nucleocapsid	UNKNOWN	26.564	26.564	1164.69	1164.69	634.465	738955
7160	2020_11_05_ADF_KR_Analysis_2021_01_09.xls	2020	11	5	2020-11-05	44140	74	D3	O	Nucleocapsid	UNKNOWN	26.257	26.257	1442.25	1442.25	634.465	915059
7161	2020_11_06_ADF_KR_Analysis_2021_01_09.xls	2020	11	6	2020-11-06	44141	75	D1	O	Bovine_Coronavirus	UNKNOWN	21.292	21.292	618407	618407	1630.67	1008415629
7162	2020_11_06_ADF_KR_Analysis_2021_01_09.xls	2020	11	6	2020-11-06	44141	75	D2	O	Bovine_Coronavirus	UNKNOWN	21.447	21.447	555465	555465	1630.67	905779160
7163	2020_11_06_ADF_KR_Analysis_2021_01_09.xls	2020	11	6	2020-11-06	44141	75	D3	O	Bovine_Coronavirus	UNKNOWN	21.571	21.571	509523	509523	1630.67	8.30863e+08
7164	2020_11_06_ADF_KR_Analysis_2021_01_09.xls	2020	11	6	2020-11-06	44141	75	D1	O	Envelope	UNKNOWN	-	NA	3.43	NA	1630.67	NA
7165	2020_11_06_ADF_KR_Analysis_2021_01_09.xls	2020	11	6	2020-11-06	44141	75	D2	O	Envelope	UNKNOWN	33.263	33.263	17.91	17.914	1630.67	29211.8
7166	2020_11_06_ADF_KR_Analysis_2021_01_09.xls	2020	11	6	2020-11-06	44141	75	D3	O	Envelope	UNKNOWN	33.76	33.76	12.82	12.824	1630.67	20911.7
7167	2020_11_06_ADF_KR_Analysis_2021_01_09.xls	2020	11	6	2020-11-06	44141	75	D1	O	FplusBacteriophage	UNKNOWN	34.622	34.622	64.78	64.782	1630.67	105638
7168	2020_11_06_ADF_KR_Analysis_2021_01_09.xls	2020	11	6	2020-11-06	44141	75	D2	O	FplusBacteriophage	UNKNOWN	34.326	34.326	78.38	78.384	1630.67	127818
7169	2020_11_06_ADF_KR_Analysis_2021_01_09.xls	2020	11	6	2020-11-06	44141	75	D3	O	FplusBacteriophage	UNKNOWN	36.219	36.219	23.24	23.242	1630.67	37900
7170	2020_11_06_ADF_KR_Analysis_2021_01_09.xls	2020	11	6	2020-11-06	44141	75	D1	O	Nucleocapsid	UNKNOWN	30.688	30.688	92.3	92.298	1630.67	150507
7171	2020_11_06_ADF_KR_Analysis_2021_01_09.xls	2020	11	6	2020-11-06	44141	75	D2	O	Nucleocapsid	UNKNOWN	31.238	31.238	63.96	63.958	1630.67	104294
7172	2020_11_06_ADF_KR_Analysis_2021_01_09.xls	2020	11	6	2020-11-06	44141	75	D3	O	Nucleocapsid	UNKNOWN	32.105	32.105	35.9	35.899	1630.67	58539.3
7173	2020_11_07_ADF_KR_Analysis_2021_01_09.xls	2020	11	7	2020-11-07	44142	76	D1	O	Bovine_Coronavirus	UNKNOWN	20.02	20.02	2.80194e+06	2.80194e+06	927.953	2600070832
7174	2020_11_07_ADF_KR_Analysis_2021_01_09.xls	2020	11	7	2020-11-07	44142	76	D2	O	Bovine_Coronavirus	UNKNOWN	19.88	19.88	3090534	3090534	927.953	2867871192
7175	2020_11_07_ADF_KR_Analysis_2021_01_09.xls	2020	11	7	2020-11-07	44142	76	D3	O	Bovine_Coronavirus	UNKNOWN	19.98	19.98	2.88139e+06	2.88139e+06	927.953	2673798345
7176	2020_11_07_ADF_KR_Analysis_2021_01_09.xls	2020	11	7	2020-11-07	44142	76	D1	O	Envelope	UNKNOWN	29.707	29.707	239.37	239.372	927.953	222126
7177	2020_11_07_ADF_KR_Analysis_2021_01_09.xls	2020	11	7	2020-11-07	44142	76	D2	O	Envelope	UNKNOWN	29.57	29.57	261.08	261.077	927.953	242267
7178	2020_11_07_ADF_KR_Analysis_2021_01_09.xls	2020	11	7	2020-11-07	44142	76	D3	O	Envelope	UNKNOWN	29.551	29.551	264.3	264.302	927.953	245260
7179	2020_11_07_ADF_KR_Analysis_2021_01_09.xls	2020	11	7	2020-11-07	44142	76	D1	O	FplusBacteriophage	UNKNOWN	-	NA	17.61	NA	927.953	NA
7180	2020_11_07_ADF_KR_Analysis_2021_01_09.xls	2020	11	7	2020-11-07	44142	76	D2	O	FplusBacteriophage	UNKNOWN	33.712	33.712	124.27	124.268	927.953	115315
7181	2020_11_07_ADF_KR_Analysis_2021_01_09.xls	2020	11	7	2020-11-07	44142	76	D3	O	FplusBacteriophage	UNKNOWN	33.979	33.979	105.26	105.262	927.953	97678.2
7182	2020_11_07_ADF_KR_Analysis_2021_01_09.xls	2020	11	7	2020-11-07	44142	76	D1	O	Nucleocapsid	UNKNOWN	28.112	28.112	648.06	648.06	927.953	601369
7183	2020_11_07_ADF_KR_Analysis_2021_01_09.xls	2020	11	7	2020-11-07	44142	76	D2	O	Nucleocapsid	UNKNOWN	28.211	28.211	608.03	608.027	927.953	564221
7184	2020_11_07_ADF_KR_Analysis_2021_01_09.xls	2020	11	7	2020-11-07	44142	76	D3	O	Nucleocapsid	UNKNOWN	27.993	27.993	698.95	698.954	927.953	648597
7185	2020_11_08_ADF_KR_Analysis_2021_01_09.xls	2020	11	8	2020-11-08	44143	77	D1	O	Bovine_Coronavirus	UNKNOWN	22.718	22.718	214326	214326	1206.42	2.58566e+08
7186	2020_11_08_ADF_KR_Analysis_2021_01_09.xls	2020	11	8	2020-11-08	44143	77	D2	O	Bovine_Coronavirus	UNKNOWN	22.781	22.781	205423	205423	1206.42	2.47825e+08
7187	2020_11_08_ADF_KR_Analysis_2021_01_09.xls	2020	11	8	2020-11-08	44143	77	D3	O	Bovine_Coronavirus	UNKNOWN	23.322	23.322	142270	142270	1206.42	171636590
7188	2020_11_08_ADF_KR_Analysis_2021_01_09.xls	2020	11	8	2020-11-08	44143	77	D1	O	Envelope	UNKNOWN	35.113	35.113	8.58	8.58	1206.42	10351
7189	2020_11_08_ADF_KR_Analysis_2021_01_09.xls	2020	11	8	2020-11-08	44143	77	D2	O	Envelope	UNKNOWN	34.805	34.805	10.5	10.501	1206.42	12668.6
7190	2020_11_08_ADF_KR_Analysis_2021_01_09.xls	2020	11	8	2020-11-08	44143	77	D3	O	Envelope	UNKNOWN	34.226	34.226	15.35	15.351	1206.42	18519.7
7191	2020_11_08_ADF_KR_Analysis_2021_01_09.xls	2020	11	8	2020-11-08	44143	77	D1	O	FplusBacteriophage	UNKNOWN	34.568	34.568	32.07	32.071	1206.42	38690.9
7192	2020_11_08_ADF_KR_Analysis_2021_01_09.xls	2020	11	8	2020-11-08	44143	77	D2	O	FplusBacteriophage	UNKNOWN	33.701	33.701	59.9	59.901	1206.42	72265.5
7193	2020_11_08_ADF_KR_Analysis_2021_01_09.xls	2020	11	8	2020-11-08	44143	77	D3	O	FplusBacteriophage	UNKNOWN	34.794	34.794	27.25	27.252	1206.42	32877.2
7194	2020_11_08_ADF_KR_Analysis_2021_01_09.xls	2020	11	8	2020-11-08	44143	77	D1	O	Nucleocapsid	UNKNOWN	33.409	33.409	23.84	23.84	1206.42	28760.9
7195	2020_11_08_ADF_KR_Analysis_2021_01_09.xls	2020	11	8	2020-11-08	44143	77	D2	O	Nucleocapsid	UNKNOWN	33.918	33.918	16.93	16.925	1206.42	20418.6
7196	2020_11_08_ADF_KR_Analysis_2021_01_09.xls	2020	11	8	2020-11-08	44143	77	D3	O	Nucleocapsid	UNKNOWN	35.133	35.133	7.47	7.472	1206.42	9014.34
7197	2020_11_09_ADF_KR_Analysis_2021_01_09.xls	2020	11	9	2020-11-09	44144	78	D1	O	Bovine_Coronavirus	UNKNOWN	23.366	23.366	194781	194781	978.359	1.90566e+08
7198	2020_11_09_ADF_KR_Analysis_2021_01_09.xls	2020	11	9	2020-11-09	44144	78	D2	O	Bovine_Coronavirus	UNKNOWN	22.6	22.6	317597	317597	978.359	3.10723e+08
7199	2020_11_09_ADF_KR_Analysis_2021_01_09.xls	2020	11	9	2020-11-09	44144	78	D3	O	Bovine_Coronavirus	UNKNOWN	23.305	23.305	202518	202518	978.359	1.98135e+08
7200	2020_11_09_ADF_KR_Analysis_2021_01_09.xls	2020	11	9	2020-11-09	44144	78	D1	O	Envelope	UNKNOWN	-	NA	NA	NA	978.359	NA
7201	2020_11_09_ADF_KR_Analysis_2021_01_09.xls	2020	11	9	2020-11-09	44144	78	D2	O	Envelope	UNKNOWN	35.072	35.072	6.59	6.591	978.359	6448.36
7202	2020_11_09_ADF_KR_Analysis_2021_01_09.xls	2020	11	9	2020-11-09	44144	78	D3	O	Envelope	UNKNOWN	35.937	35.937	3.74	3.739	978.359	3658.08
7203	2020_11_09_ADF_KR_Analysis_2021_01_09.xls	2020	11	9	2020-11-09	44144	78	D1	O	FplusBacteriophage	UNKNOWN	31.86	31.86	305.57	305.565	978.359	298952
7204	2020_11_09_ADF_KR_Analysis_2021_01_09.xls	2020	11	9	2020-11-09	44144	78	D2	O	FplusBacteriophage	UNKNOWN	30.399	30.399	843.82	843.816	978.359	825555
7205	2020_11_09_ADF_KR_Analysis_2021_01_09.xls	2020	11	9	2020-11-09	44144	78	D3	O	FplusBacteriophage	UNKNOWN	29.909	29.909	1186.15	1186.15	978.359	1.16048e+06
7206	2020_11_09_ADF_KR_Analysis_2021_01_09.xls	2020	11	9	2020-11-09	44144	78	D1	O	Nucleocapsid	UNKNOWN	-	NA	353.38	NA	978.359	NA
7207	2020_11_09_ADF_KR_Analysis_2021_01_09.xls	2020	11	9	2020-11-09	44144	78	D2	O	Nucleocapsid	UNKNOWN	-	NA	336.94	NA	978.359	NA
7208	2020_11_09_ADF_KR_Analysis_2021_01_09.xls	2020	11	9	2020-11-09	44144	78	D3	O	Nucleocapsid	UNKNOWN	-	NA	94.94	NA	978.359	NA
7209	2020_11_10_ADF_KR_Analysis_2021_01_09.xls	2020	11	10	2020-11-10	44145	79	D1	O	Bovine_Coronavirus	UNKNOWN	21.992	21.992	700916	700916	1236.93	8.66987e+08
7210	2020_11_10_ADF_KR_Analysis_2021_01_09.xls	2020	11	10	2020-11-10	44145	79	D2	O	Bovine_Coronavirus	UNKNOWN	22.05	22.05	673906	673906	1236.93	8.33578e+08
7211	2020_11_10_ADF_KR_Analysis_2021_01_09.xls	2020	11	10	2020-11-10	44145	79	D3	O	Bovine_Coronavirus	UNKNOWN	22.06	22.06	669519	669519	1236.93	8.28151e+08
7212	2020_11_10_ADF_KR_Analysis_2021_01_09.xls	2020	11	10	2020-11-10	44145	79	D1	O	Envelope	UNKNOWN	Undetermined	NA	NA	NA	1236.93	NA
7213	2020_11_10_ADF_KR_Analysis_2021_01_09.xls	2020	11	10	2020-11-10	44145	79	D2	O	Envelope	UNKNOWN	Undetermined	NA	NA	NA	1236.93	NA
7214	2020_11_10_ADF_KR_Analysis_2021_01_09.xls	2020	11	10	2020-11-10	44145	79	D3	O	Envelope	UNKNOWN	Undetermined	NA	NA	NA	1236.93	NA
7215	2020_11_10_ADF_KR_Analysis_2021_01_09.xls	2020	11	10	2020-11-10	44145	79	D1	O	FplusBacteriophage	UNKNOWN	35.545	35.545	27.22	27.216	1236.93	33664.4
7216	2020_11_10_ADF_KR_Analysis_2021_01_09.xls	2020	11	10	2020-11-10	44145	79	D2	O	FplusBacteriophage	UNKNOWN	34.464	34.464	56.92	56.921	1236.93	70407.6
7217	2020_11_10_ADF_KR_Analysis_2021_01_09.xls	2020	11	10	2020-11-10	44145	79	D3	O	FplusBacteriophage	UNKNOWN	-	NA	NA	NA	1236.93	NA
7218	2020_11_10_ADF_KR_Analysis_2021_01_09.xls	2020	11	10	2020-11-10	44145	79	D1	O	Nucleocapsid	UNKNOWN	-	NA	5.17	NA	1236.93	NA
7219	2020_11_10_ADF_KR_Analysis_2021_01_09.xls	2020	11	10	2020-11-10	44145	79	D2	O	Nucleocapsid	UNKNOWN	Undetermined	NA	NA	NA	1236.93	NA
7220	2020_11_10_ADF_KR_Analysis_2021_01_09.xls	2020	11	10	2020-11-10	44145	79	D3	O	Nucleocapsid	UNKNOWN	Undetermined	NA	NA	NA	1236.93	NA
7221	2020_11_11_JL_KR_Analysis_2_2021_01_20.xls	2020	11	11	2020-11-11	44146	80	D1	O	Bovine_Coronavirus	UNKNOWN	22.714	22.714	282832	282832	944.76	2.67209e+08
7222	2020_11_11_JL_KR_Analysis_2_2021_01_20.xls	2020	11	11	2020-11-11	44146	80	D2	O	Bovine_Coronavirus	UNKNOWN	22.666	22.666	292561	292561	944.76	2.764e+08
7223	2020_11_11_JL_KR_Analysis_2_2021_01_20.xls	2020	11	11	2020-11-11	44146	80	D3	O	Bovine_Coronavirus	UNKNOWN	22.79	22.79	268186	268186	944.76	2.53371e+08
7224	2020_11_11_JL_KR_Analysis_2_2021_01_20.xls	2020	11	11	2020-11-11	44146	80	D1	O	Envelope	UNKNOWN	32.113	32.113	17.91	17.911	944.76	16921.6
7225	2020_11_11_JL_KR_Analysis_2_2021_01_20.xls	2020	11	11	2020-11-11	44146	80	D2	O	Envelope	UNKNOWN	32.217	32.217	16.64	16.636	944.76	15717
7226	2020_11_11_JL_KR_Analysis_2_2021_01_20.xls	2020	11	11	2020-11-11	44146	80	D3	O	Envelope	UNKNOWN	31.609	31.609	25.69	25.685	944.76	24266.2
7227	2020_11_11_JL_KR_Analysis_2_2021_01_20.xls	2020	11	11	2020-11-11	44146	80	D1	O	FplusBacteriophage	UNKNOWN	37.22	37.22	6.27	6.266	944.76	5919.87
7228	2020_11_11_JL_KR_Analysis_2_2021_01_20.xls	2020	11	11	2020-11-11	44146	80	D2	O	FplusBacteriophage	UNKNOWN	35.968	35.968	14.8	14.8	944.76	13982.5
7229	2020_11_11_JL_KR_Analysis_2_2021_01_20.xls	2020	11	11	2020-11-11	44146	80	D3	O	FplusBacteriophage	UNKNOWN	36.516	36.516	10.16	10.16	944.76	9598.77
7230	2020_11_11_JL_KR_Analysis_2_2021_01_20.xls	2020	11	11	2020-11-11	44146	80	D1	O	Nucleocapsid	UNKNOWN	29.705	29.705	173.41	173.413	944.76	163834
7231	2020_11_11_JL_KR_Analysis_2_2021_01_20.xls	2020	11	11	2020-11-11	44146	80	D2	O	Nucleocapsid	UNKNOWN	30.231	30.231	119.11	119.113	944.76	112533
7232	2020_11_11_JL_KR_Analysis_2_2021_01_20.xls	2020	11	11	2020-11-11	44146	80	D3	O	Nucleocapsid	UNKNOWN	30.132	30.132	127.86	127.855	944.76	120792
7233	2020_11_12_JL_KR_Analysis_2021_01_02.xls	2020	11	12	2020-11-12	44147	81	D1	O	Bovine_Coronavirus	UNKNOWN	20.329	20.329	1246856	1246856	1453.25	1811988470
7234	2020_11_12_JL_KR_Analysis_2021_01_02.xls	2020	11	12	2020-11-12	44147	81	D2	O	Bovine_Coronavirus	UNKNOWN	20.319	20.319	1.25534e+06	1.25534e+06	1453.25	1824322895
7235	2020_11_12_JL_KR_Analysis_2021_01_02.xls	2020	11	12	2020-11-12	44147	81	D3	O	Bovine_Coronavirus	UNKNOWN	20.452	20.452	1.14469e+06	1.14469e+06	1453.25	1663511963
7236	2020_11_12_JL_KR_Analysis_2021_01_02.xls	2020	11	12	2020-11-12	44147	81	D1	O	Envelope	UNKNOWN	33.079	33.079	20.25	20.252	1453.25	29431.1
7237	2020_11_12_JL_KR_Analysis_2021_01_02.xls	2020	11	12	2020-11-12	44147	81	D2	O	Envelope	UNKNOWN	33.844	33.844	11.88	11.877	1453.25	17260.2
7238	2020_11_12_JL_KR_Analysis_2021_01_02.xls	2020	11	12	2020-11-12	44147	81	D3	O	Envelope	UNKNOWN	32.254	32.254	36.04	36.037	1453.25	52370.6
7239	2020_11_12_JL_KR_Analysis_2021_01_02.xls	2020	11	12	2020-11-12	44147	81	D1	O	FplusBacteriophage	UNKNOWN	33.22	33.22	110.44	110.437	1453.25	160492
7240	2020_11_12_JL_KR_Analysis_2021_01_02.xls	2020	11	12	2020-11-12	44147	81	D2	O	FplusBacteriophage	UNKNOWN	33.595	33.595	86.29	86.288	1453.25	125398
7241	2020_11_12_JL_KR_Analysis_2021_01_02.xls	2020	11	12	2020-11-12	44147	81	D3	O	FplusBacteriophage	UNKNOWN	33.133	33.133	117	116.998	1453.25	170027
7242	2020_11_12_JL_KR_Analysis_2021_01_02.xls	2020	11	12	2020-11-12	44147	81	D1	O	Nucleocapsid	UNKNOWN	31.095	31.095	71.25	71.249	1453.25	103542
7243	2020_11_12_JL_KR_Analysis_2021_01_02.xls	2020	11	12	2020-11-12	44147	81	D2	O	Nucleocapsid	UNKNOWN	30.868	30.868	83.2	83.197	1453.25	120906
7244	2020_11_12_JL_KR_Analysis_2021_01_02.xls	2020	11	12	2020-11-12	44147	81	D3	O	Nucleocapsid	UNKNOWN	30.707	30.707	92.91	92.91	1453.25	135021
7245	2020_11_13_JL_KR_Analysis_2_2021_01_20.xls	2020	11	13	2020-11-13	44148	82	D1	O	Bovine_Coronavirus	UNKNOWN	22.505	22.505	506770	506770	1233.43	6.25063e+08
7246	2020_11_13_JL_KR_Analysis_2_2021_01_20.xls	2020	11	13	2020-11-13	44148	82	D2	O	Bovine_Coronavirus	UNKNOWN	21.542	21.542	974035	974035	1233.43	1201399630
7247	2020_11_13_JL_KR_Analysis_2_2021_01_20.xls	2020	11	13	2020-11-13	44148	82	D3	O	Bovine_Coronavirus	UNKNOWN	23.23	23.23	309671	309671	1233.43	3.81957e+08
7248	2020_11_13_JL_KR_Analysis_2_2021_01_20.xls	2020	11	13	2020-11-13	44148	82	D1	O	Envelope	UNKNOWN	32.608	32.608	13.35	13.345	1233.43	16460.1
7249	2020_11_13_JL_KR_Analysis_2_2021_01_20.xls	2020	11	13	2020-11-13	44148	82	D2	O	Envelope	UNKNOWN	31.917	31.917	21.88	21.882	1233.43	26989.8
7250	2020_11_13_JL_KR_Analysis_2_2021_01_20.xls	2020	11	13	2020-11-13	44148	82	D3	O	Envelope	UNKNOWN	32.941	32.941	10.52	10.515	1233.43	12969.5
7251	2020_11_13_JL_KR_Analysis_2_2021_01_20.xls	2020	11	13	2020-11-13	44148	82	D1	O	FplusBacteriophage	UNKNOWN	33.72	33.72	62.63	62.63	1233.43	77249.5
7252	2020_11_13_JL_KR_Analysis_2_2021_01_20.xls	2020	11	13	2020-11-13	44148	82	D2	O	FplusBacteriophage	UNKNOWN	34.197	34.197	44.99	44.994	1233.43	55496.8
7253	2020_11_13_JL_KR_Analysis_2_2021_01_20.xls	2020	11	13	2020-11-13	44148	82	D3	O	FplusBacteriophage	UNKNOWN	33.601	33.601	68.03	68.027	1233.43	83906.3
7254	2020_11_13_JL_KR_Analysis_2_2021_01_20.xls	2020	11	13	2020-11-13	44148	82	D1	O	Nucleocapsid	UNKNOWN	29.511	29.511	233.05	233.049	1233.43	287449
7255	2020_11_13_JL_KR_Analysis_2_2021_01_20.xls	2020	11	13	2020-11-13	44148	82	D2	O	Nucleocapsid	UNKNOWN	29.178	29.178	295.09	295.088	1233.43	363969
7256	2020_11_13_JL_KR_Analysis_2_2021_01_20.xls	2020	11	13	2020-11-13	44148	82	D3	O	Nucleocapsid	UNKNOWN	30.355	30.355	128.14	128.141	1233.43	158052
7257	2020_11_14_JL_KR_Analysis_2_2021_01_20.xls	2020	11	14	2020-11-14	44149	83	D1	O	Bovine_Coronavirus	UNKNOWN	21.566	21.566	702956	702956	1357.57	9.54311e+08
7258	2020_11_14_JL_KR_Analysis_2_2021_01_20.xls	2020	11	14	2020-11-14	44149	83	D2	O	Bovine_Coronavirus	UNKNOWN	21.702	21.702	639113	639113	1357.57	8.6764e+08
7259	2020_11_14_JL_KR_Analysis_2_2021_01_20.xls	2020	11	14	2020-11-14	44149	83	D3	O	Bovine_Coronavirus	UNKNOWN	21.732	21.732	625998	625998	1357.57	8.49836e+08
7260	2020_11_14_JL_KR_Analysis_2_2021_01_20.xls	2020	11	14	2020-11-14	44149	83	D1	O	Envelope	UNKNOWN	32.215	32.215	29.05	29.053	1357.57	39441.5
7261	2020_11_14_JL_KR_Analysis_2_2021_01_20.xls	2020	11	14	2020-11-14	44149	83	D2	O	Envelope	UNKNOWN	32.333	32.333	26.7	26.704	1357.57	36252.5
7262	2020_11_14_JL_KR_Analysis_2_2021_01_20.xls	2020	11	14	2020-11-14	44149	83	D3	O	Envelope	UNKNOWN	31.929	31.929	35.69	35.686	1357.57	48446.2
7263	2020_11_14_JL_KR_Analysis_2_2021_01_20.xls	2020	11	14	2020-11-14	44149	83	D1	O	FplusBacteriophage	UNKNOWN	32.12	32.12	218.42	218.416	1357.57	296515
7264	2020_11_14_JL_KR_Analysis_2_2021_01_20.xls	2020	11	14	2020-11-14	44149	83	D2	O	FplusBacteriophage	UNKNOWN	31.069	31.069	450.38	450.383	1357.57	611426
7265	2020_11_14_JL_KR_Analysis_2_2021_01_20.xls	2020	11	14	2020-11-14	44149	83	D3	O	FplusBacteriophage	UNKNOWN	32.533	32.533	164.45	164.454	1357.57	223258
7266	2020_11_14_JL_KR_Analysis_2_2021_01_20.xls	2020	11	14	2020-11-14	44149	83	D1	O	Nucleocapsid	UNKNOWN	30.057	30.057	141.11	141.108	1357.57	191564
7267	2020_11_14_JL_KR_Analysis_2_2021_01_20.xls	2020	11	14	2020-11-14	44149	83	D2	O	Nucleocapsid	UNKNOWN	30.471	30.471	106.42	106.417	1357.57	144468
7268	2020_11_14_JL_KR_Analysis_2_2021_01_20.xls	2020	11	14	2020-11-14	44149	83	D3	O	Nucleocapsid	UNKNOWN	30.099	30.099	137.17	137.17	1357.57	186218
7269	2020_11_15_JL_KR_Analysis_2021_01_02.xls	2020	11	15	2020-11-15	44150	84	D1	O	Bovine_Coronavirus	UNKNOWN	22.531	22.531	412888	412888	1063.41	4.39069e+08
7270	2020_11_15_JL_KR_Analysis_2021_01_02.xls	2020	11	15	2020-11-15	44150	84	D2	O	Bovine_Coronavirus	UNKNOWN	22.798	22.798	344588	344588	1063.41	3.66438e+08
7271	2020_11_15_JL_KR_Analysis_2021_01_02.xls	2020	11	15	2020-11-15	44150	84	D3	O	Bovine_Coronavirus	UNKNOWN	22.516	22.516	417142	417142	1063.41	4.43593e+08
7272	2020_11_15_JL_KR_Analysis_2021_01_02.xls	2020	11	15	2020-11-15	44150	84	D1	O	Envelope	UNKNOWN	35.53	35.53	5.95	5.946	1063.41	6323.03
7273	2020_11_15_JL_KR_Analysis_2021_01_02.xls	2020	11	15	2020-11-15	44150	84	D2	O	Envelope	UNKNOWN	34.271	34.271	13.2	13.204	1063.41	14041.3
7274	2020_11_15_JL_KR_Analysis_2021_01_02.xls	2020	11	15	2020-11-15	44150	84	D3	O	Envelope	UNKNOWN	33.585	33.585	20.41	20.406	1063.41	21699.9
7275	2020_11_15_JL_KR_Analysis_2021_01_02.xls	2020	11	15	2020-11-15	44150	84	D1	O	FplusBacteriophage	UNKNOWN	33.715	33.715	143.18	143.184	1063.41	152263
7276	2020_11_15_JL_KR_Analysis_2021_01_02.xls	2020	11	15	2020-11-15	44150	84	D2	O	FplusBacteriophage	UNKNOWN	34.274	34.274	101.06	101.056	1063.41	107464
7277	2020_11_15_JL_KR_Analysis_2021_01_02.xls	2020	11	15	2020-11-15	44150	84	D3	O	FplusBacteriophage	UNKNOWN	34.324	34.324	97.94	97.937	1063.41	104147
7278	2020_11_15_JL_KR_Analysis_2021_01_02.xls	2020	11	15	2020-11-15	44150	84	D1	O	Nucleocapsid	UNKNOWN	33.769	33.769	18.8	18.803	1063.41	19995.3
7279	2020_11_15_JL_KR_Analysis_2021_01_02.xls	2020	11	15	2020-11-15	44150	84	D2	O	Nucleocapsid	UNKNOWN	32.364	32.364	45.8	45.797	1063.41	48701
7280	2020_11_15_JL_KR_Analysis_2021_01_02.xls	2020	11	15	2020-11-15	44150	84	D3	O	Nucleocapsid	UNKNOWN	33.46	33.46	22.87	22.867	1063.41	24317
7281	2020_11_16_JL_KR_Analysis_2_2021_01_20.xls	2020	11	16	2020-11-16	44151	85	D1	O	Bovine_Coronavirus	UNKNOWN	20.822	20.822	1.18553e+06	1.18553e+06	1036.39	1228667206
7282	2020_11_16_JL_KR_Analysis_2_2021_01_20.xls	2020	11	16	2020-11-16	44151	85	D2	O	Bovine_Coronavirus	UNKNOWN	20.828	20.828	1.18029e+06	1.18029e+06	1036.39	1223236414
7283	2020_11_16_JL_KR_Analysis_2_2021_01_20.xls	2020	11	16	2020-11-16	44151	85	D3	O	Bovine_Coronavirus	UNKNOWN	20.846	20.846	1.16608e+06	1.16608e+06	1036.39	1208508723
7284	2020_11_16_JL_KR_Analysis_2_2021_01_20.xls	2020	11	16	2020-11-16	44151	85	D1	O	Envelope	UNKNOWN	28.418	28.418	544.17	544.166	1036.39	563966
7285	2020_11_16_JL_KR_Analysis_2_2021_01_20.xls	2020	11	16	2020-11-16	44151	85	D2	O	Envelope	UNKNOWN	28.37	28.37	562.35	562.35	1036.39	582812
7286	2020_11_16_JL_KR_Analysis_2_2021_01_20.xls	2020	11	16	2020-11-16	44151	85	D3	O	Envelope	UNKNOWN	28.33	28.33	577.67	577.666	1036.39	598685
7287	2020_11_16_JL_KR_Analysis_2_2021_01_20.xls	2020	11	16	2020-11-16	44151	85	D1	O	FplusBacteriophage	UNKNOWN	35.422	35.422	18.91	18.914	1036.39	19602.2
7288	2020_11_16_JL_KR_Analysis_2_2021_01_20.xls	2020	11	16	2020-11-16	44151	85	D2	O	FplusBacteriophage	UNKNOWN	-	NA	NA	NA	1036.39	NA
7289	2020_11_16_JL_KR_Analysis_2_2021_01_20.xls	2020	11	16	2020-11-16	44151	85	D3	O	FplusBacteriophage	UNKNOWN	35.526	35.526	17.66	17.655	1036.39	18297.4
7290	2020_11_16_JL_KR_Analysis_2_2021_01_20.xls	2020	11	16	2020-11-16	44151	85	D1	O	Nucleocapsid	UNKNOWN	26.592	26.592	1781.21	1781.21	1036.39	1.84602e+06
7291	2020_11_16_JL_KR_Analysis_2_2021_01_20.xls	2020	11	16	2020-11-16	44151	85	D2	O	Nucleocapsid	UNKNOWN	26.811	26.811	1543.92	1543.92	1036.39	1.60009e+06
7292	2020_11_16_JL_KR_Analysis_2_2021_01_20.xls	2020	11	16	2020-11-16	44151	85	D3	O	Nucleocapsid	UNKNOWN	26.748	26.748	1608.91	1608.91	1036.39	1.66745e+06
7293	2020_11_17_ADF_KR_Analysis_2_2021_01_20.xls	2020	11	17	2020-11-17	44152	86	D1	O	Bovine_Coronavirus	UNKNOWN	22.389	22.389	573964	573964	971.028	5.57335e+08
7294	2020_11_17_ADF_KR_Analysis_2_2021_01_20.xls	2020	11	17	2020-11-17	44152	86	D2	O	Bovine_Coronavirus	UNKNOWN	21.708	21.708	919532	919532	971.028	8.92891e+08
7295	2020_11_17_ADF_KR_Analysis_2_2021_01_20.xls	2020	11	17	2020-11-17	44152	86	D3	O	Bovine_Coronavirus	UNKNOWN	22.057	22.057	722374	722374	971.028	7.01445e+08
7296	2020_11_17_ADF_KR_Analysis_2_2021_01_20.xls	2020	11	17	2020-11-17	44152	86	D1	O	Envelope	UNKNOWN	32.259	32.259	59.43	59.434	971.028	57712.1
7297	2020_11_17_ADF_KR_Analysis_2_2021_01_20.xls	2020	11	17	2020-11-17	44152	86	D2	O	Envelope	UNKNOWN	32.653	32.653	46.04	46.037	971.028	44703.2
7298	2020_11_17_ADF_KR_Analysis_2_2021_01_20.xls	2020	11	17	2020-11-17	44152	86	D3	O	Envelope	UNKNOWN	32.385	32.385	54.76	54.762	971.028	53175.4
7299	2020_11_17_ADF_KR_Analysis_2_2021_01_20.xls	2020	11	17	2020-11-17	44152	86	D1	O	FplusBacteriophage	UNKNOWN	32.713	32.713	242.23	242.231	971.028	235213
7300	2020_11_17_ADF_KR_Analysis_2_2021_01_20.xls	2020	11	17	2020-11-17	44152	86	D2	O	FplusBacteriophage	UNKNOWN	32.589	32.589	263.17	263.169	971.028	255544
7301	2020_11_17_ADF_KR_Analysis_2_2021_01_20.xls	2020	11	17	2020-11-17	44152	86	D3	O	FplusBacteriophage	UNKNOWN	31.787	31.787	449.64	449.638	971.028	436611
7302	2020_11_17_ADF_KR_Analysis_2_2021_01_20.xls	2020	11	17	2020-11-17	44152	86	D1	O	Nucleocapsid	UNKNOWN	27.037	27.037	1637.67	1637.67	971.028	1.59022e+06
7303	2020_11_17_ADF_KR_Analysis_2_2021_01_20.xls	2020	11	17	2020-11-17	44152	86	D2	O	Nucleocapsid	UNKNOWN	26.674	26.674	2070.5	2070.5	971.028	2.01051e+06
7304	2020_11_17_ADF_KR_Analysis_2_2021_01_20.xls	2020	11	17	2020-11-17	44152	86	D3	O	Nucleocapsid	UNKNOWN	28.105	28.105	820.72	820.718	971.028	796940
7305	2020_11_18_ADF_KR_Analysis_2021_01_02.xls	2020	11	18	2020-11-18	44153	87	D1	O	Bovine_Coronavirus	UNKNOWN	22.657	22.657	503877	503877	1777.54	8.9566e+08
7306	2020_11_18_ADF_KR_Analysis_2021_01_02.xls	2020	11	18	2020-11-18	44153	87	D2	O	Bovine_Coronavirus	UNKNOWN	22.98	22.98	398576	398576	1777.54	7.08482e+08
7307	2020_11_18_ADF_KR_Analysis_2021_01_02.xls	2020	11	18	2020-11-18	44153	87	D3	O	Bovine_Coronavirus	UNKNOWN	22.777	22.777	462014	462014	1777.54	8.21245e+08
7308	2020_11_18_ADF_KR_Analysis_2021_01_02.xls	2020	11	18	2020-11-18	44153	87	D1	O	Envelope	UNKNOWN	29.006	29.006	427.72	427.718	1777.54	760284
7309	2020_11_18_ADF_KR_Analysis_2021_01_02.xls	2020	11	18	2020-11-18	44153	87	D2	O	Envelope	UNKNOWN	28.894	28.894	459.69	459.694	1777.54	817122
7310	2020_11_18_ADF_KR_Analysis_2021_01_02.xls	2020	11	18	2020-11-18	44153	87	D3	O	Envelope	UNKNOWN	28.994	28.994	431.14	431.135	1777.54	766358
7311	2020_11_18_ADF_KR_Analysis_2021_01_02.xls	2020	11	18	2020-11-18	44153	87	D1	O	FplusBacteriophage	UNKNOWN	Undetermined	NA	NA	NA	1777.54	NA
7312	2020_11_18_ADF_KR_Analysis_2021_01_02.xls	2020	11	18	2020-11-18	44153	87	D2	O	FplusBacteriophage	UNKNOWN	-	NA	31.92	NA	1777.54	NA
7313	2020_11_18_ADF_KR_Analysis_2021_01_02.xls	2020	11	18	2020-11-18	44153	87	D3	O	FplusBacteriophage	UNKNOWN	Undetermined	NA	NA	NA	1777.54	NA
7314	2020_11_18_ADF_KR_Analysis_2021_01_02.xls	2020	11	18	2020-11-18	44153	87	D1	O	Nucleocapsid	UNKNOWN	27.288	27.288	1095	1095	1777.54	1.9464e+06
7315	2020_11_18_ADF_KR_Analysis_2021_01_02.xls	2020	11	18	2020-11-18	44153	87	D2	O	Nucleocapsid	UNKNOWN	27.559	27.559	911.04	911.04	1777.54	1.61941e+06
7316	2020_11_18_ADF_KR_Analysis_2021_01_02.xls	2020	11	18	2020-11-18	44153	87	D3	O	Nucleocapsid	UNKNOWN	27.499	27.499	948.92	948.921	1777.54	1.68674e+06
7317	2020_11_19_ADF_KR_Analysis_2020_12_31.xls	2020	11	19	2020-11-19	44154	88	D1	O	Bovine_Coronavirus	UNKNOWN	23.031	23.031	347262	347262	1028.56	3.57179e+08
7318	2020_11_19_ADF_KR_Analysis_2020_12_31.xls	2020	11	19	2020-11-19	44154	88	D2	O	Bovine_Coronavirus	UNKNOWN	23.319	23.319	288492	288492	1028.56	2.96731e+08
7319	2020_11_19_ADF_KR_Analysis_2020_12_31.xls	2020	11	19	2020-11-19	44154	88	D3	O	Bovine_Coronavirus	UNKNOWN	23.557	23.557	247545	247545	1028.56	2.54615e+08
7320	2020_11_19_ADF_KR_Analysis_2020_12_31.xls	2020	11	19	2020-11-19	44154	88	D1	O	Envelope	UNKNOWN	Undetermined	NA	NA	NA	1028.56	NA
7321	2020_11_19_ADF_KR_Analysis_2020_12_31.xls	2020	11	19	2020-11-19	44154	88	D2	O	Envelope	UNKNOWN	Undetermined	NA	NA	NA	1028.56	NA
7322	2020_11_19_ADF_KR_Analysis_2020_12_31.xls	2020	11	19	2020-11-19	44154	88	D3	O	Envelope	UNKNOWN	Undetermined	NA	NA	NA	1028.56	NA
7323	2020_11_19_ADF_KR_Analysis_2020_12_31.xls	2020	11	19	2020-11-19	44154	88	D1	O	FplusBacteriophage	UNKNOWN	Undetermined	NA	NA	NA	1028.56	NA
7324	2020_11_19_ADF_KR_Analysis_2020_12_31.xls	2020	11	19	2020-11-19	44154	88	D2	O	FplusBacteriophage	UNKNOWN	Undetermined	NA	NA	NA	1028.56	NA
7325	2020_11_19_ADF_KR_Analysis_2020_12_31.xls	2020	11	19	2020-11-19	44154	88	D3	O	FplusBacteriophage	UNKNOWN	Undetermined	NA	NA	NA	1028.56	NA
7326	2020_11_19_ADF_KR_Analysis_2020_12_31.xls	2020	11	19	2020-11-19	44154	88	D1	O	Nucleocapsid	UNKNOWN	-	NA	1650.08	NA	1028.56	NA
7327	2020_11_19_ADF_KR_Analysis_2020_12_31.xls	2020	11	19	2020-11-19	44154	88	D2	O	Nucleocapsid	UNKNOWN	-	NA	761.17	NA	1028.56	NA
7328	2020_11_19_ADF_KR_Analysis_2020_12_31.xls	2020	11	19	2020-11-19	44154	88	D3	O	Nucleocapsid	UNKNOWN	-	NA	607.28	NA	1028.56	NA
7329	2020_11_20_JL_KR_Analysis_2020_12_30.xls	2020	11	20	2020-11-20	44155	89	D1	O	Bovine_Coronavirus	UNKNOWN	20.972	20.972	1.27173e+06	1.27173e+06	1606.4	2042897001
7330	2020_11_20_JL_KR_Analysis_2020_12_30.xls	2020	11	20	2020-11-20	44155	89	D2	O	Bovine_Coronavirus	UNKNOWN	20.913	20.913	1.32568e+06	1.32568e+06	1606.4	2129562946
7331	2020_11_20_JL_KR_Analysis_2020_12_30.xls	2020	11	20	2020-11-20	44155	89	D3	O	Bovine_Coronavirus	UNKNOWN	20.892	20.892	1.34608e+06	1.34608e+06	1606.4	2162335663
7332	2020_11_20_JL_KR_Analysis_2020_12_30.xls	2020	11	20	2020-11-20	44155	89	D1	O	Envelope	UNKNOWN	34.39	34.39	8.3	8.304	1606.4	13339.5
7333	2020_11_20_JL_KR_Analysis_2020_12_30.xls	2020	11	20	2020-11-20	44155	89	D2	O	Envelope	UNKNOWN	34.769	34.769	6.41	6.412	1606.4	10300.2
7334	2020_11_20_JL_KR_Analysis_2020_12_30.xls	2020	11	20	2020-11-20	44155	89	D3	O	Envelope	UNKNOWN	33.782	33.782	12.56	12.561	1606.4	20178
7335	2020_11_20_JL_KR_Analysis_2020_12_30.xls	2020	11	20	2020-11-20	44155	89	D1	O	FplusBacteriophage	UNKNOWN	32.944	32.944	238.78	238.776	1606.4	383569
7336	2020_11_20_JL_KR_Analysis_2020_12_30.xls	2020	11	20	2020-11-20	44155	89	D2	O	FplusBacteriophage	UNKNOWN	33.368	33.368	183.71	183.711	1606.4	295113
7337	2020_11_20_JL_KR_Analysis_2020_12_30.xls	2020	11	20	2020-11-20	44155	89	D3	O	FplusBacteriophage	UNKNOWN	33.701	33.701	149.47	149.471	1606.4	240110
7338	2020_11_20_JL_KR_Analysis_2020_12_30.xls	2020	11	20	2020-11-20	44155	89	D1	O	Nucleocapsid	UNKNOWN	31.976	31.976	51.35	51.346	1606.4	82482.1
7339	2020_11_20_JL_KR_Analysis_2020_12_30.xls	2020	11	20	2020-11-20	44155	89	D2	O	Nucleocapsid	UNKNOWN	32.316	32.316	41.27	41.266	1606.4	66289.6
7340	2020_11_20_JL_KR_Analysis_2020_12_30.xls	2020	11	20	2020-11-20	44155	89	D3	O	Nucleocapsid	UNKNOWN	32.692	32.692	32.42	32.417	1606.4	52074.6
7341	2020_11_21_JL_KR_Analysis_2_2021_01_20.xls	2020	11	21	2020-11-21	44156	90	D1	O	Bovine_Coronavirus	UNKNOWN	22.399	22.399	458199	458199	1193.72	5.46963e+08
7342	2020_11_21_JL_KR_Analysis_2_2021_01_20.xls	2020	11	21	2020-11-21	44156	90	D2	O	Bovine_Coronavirus	UNKNOWN	22.407	22.407	455306	455306	1193.72	5.43509e+08
7343	2020_11_21_JL_KR_Analysis_2_2021_01_20.xls	2020	11	21	2020-11-21	44156	90	D3	O	Bovine_Coronavirus	UNKNOWN	22.92	22.92	312849	312849	1193.72	3.73455e+08
7344	2020_11_21_JL_KR_Analysis_2_2021_01_20.xls	2020	11	21	2020-11-21	44156	90	D1	O	Envelope	UNKNOWN	-	NA	NA	NA	1193.72	NA
7345	2020_11_21_JL_KR_Analysis_2_2021_01_20.xls	2020	11	21	2020-11-21	44156	90	D2	O	Envelope	UNKNOWN	36.098	36.098	1.01	1.013	1193.72	1209.24
7346	2020_11_21_JL_KR_Analysis_2_2021_01_20.xls	2020	11	21	2020-11-21	44156	90	D3	O	Envelope	UNKNOWN	36.109	36.109	1.01	1.006	1193.72	1200.89
7347	2020_11_21_JL_KR_Analysis_2_2021_01_20.xls	2020	11	21	2020-11-21	44156	90	D1	O	FplusBacteriophage	UNKNOWN	31.816	31.816	308.53	308.532	1193.72	368302
7348	2020_11_21_JL_KR_Analysis_2_2021_01_20.xls	2020	11	21	2020-11-21	44156	90	D2	O	FplusBacteriophage	UNKNOWN	32.243	32.243	233.59	233.589	1193.72	278840
7349	2020_11_21_JL_KR_Analysis_2_2021_01_20.xls	2020	11	21	2020-11-21	44156	90	D3	O	FplusBacteriophage	UNKNOWN	32.281	32.281	227.86	227.857	1193.72	271998
7350	2020_11_21_JL_KR_Analysis_2_2021_01_20.xls	2020	11	21	2020-11-21	44156	90	D1	O	Nucleocapsid	UNKNOWN	-	NA	136.2	NA	1193.72	NA
7351	2020_11_21_JL_KR_Analysis_2_2021_01_20.xls	2020	11	21	2020-11-21	44156	90	D2	O	Nucleocapsid	UNKNOWN	32.042	32.042	18.73	18.73	1193.72	22358.4
7352	2020_11_21_JL_KR_Analysis_2_2021_01_20.xls	2020	11	21	2020-11-21	44156	90	D3	O	Nucleocapsid	UNKNOWN	30.983	30.983	39.73	39.726	1193.72	47421.8
7353	2020_11_22_KR_KR_Analysis_2020_12_29.xls	2020	11	22	2020-11-22	44157	91	D1	O	Bovine_Coronavirus	UNKNOWN	20.998	20.998	1.11976e+06	1.11976e+06	1720.26	1926273779
7354	2020_11_22_KR_KR_Analysis_2020_12_29.xls	2020	11	22	2020-11-22	44157	91	D2	O	Bovine_Coronavirus	UNKNOWN	22.221	22.221	482846	482846	1720.26	8.30622e+08
7355	2020_11_22_KR_KR_Analysis_2020_12_29.xls	2020	11	22	2020-11-22	44157	91	D3	O	Bovine_Coronavirus	UNKNOWN	21.768	21.768	659323	659323	1720.26	1134209738
7356	2020_11_22_KR_KR_Analysis_2020_12_29.xls	2020	11	22	2020-11-22	44157	91	D1	O	Envelope	UNKNOWN	34.745	34.745	8.45	8.445	1720.26	14527.6
7357	2020_11_22_KR_KR_Analysis_2020_12_29.xls	2020	11	22	2020-11-22	44157	91	D2	O	Envelope	UNKNOWN	35.215	35.215	6.17	6.165	1720.26	10605.4
7358	2020_11_22_KR_KR_Analysis_2020_12_29.xls	2020	11	22	2020-11-22	44157	91	D3	O	Envelope	UNKNOWN	34.877	34.877	7.74	7.735	1720.26	13306.2
7359	2020_11_22_KR_KR_Analysis_2020_12_29.xls	2020	11	22	2020-11-22	44157	91	D1	O	FplusBacteriophage	UNKNOWN	34.617	34.617	44.12	44.12	1720.26	75898
7360	2020_11_22_KR_KR_Analysis_2020_12_29.xls	2020	11	22	2020-11-22	44157	91	D2	O	FplusBacteriophage	UNKNOWN	33.315	33.315	103.42	103.421	1720.26	177911
7361	2020_11_22_KR_KR_Analysis_2020_12_29.xls	2020	11	22	2020-11-22	44157	91	D3	O	FplusBacteriophage	UNKNOWN	35.743	35.743	21.11	21.108	1720.26	36311.3
7362	2020_11_22_KR_KR_Analysis_2020_12_29.xls	2020	11	22	2020-11-22	44157	91	D1	O	Nucleocapsid	UNKNOWN	-	NA	198.87	NA	1720.26	NA
7363	2020_11_22_KR_KR_Analysis_2020_12_29.xls	2020	11	22	2020-11-22	44157	91	D2	O	Nucleocapsid	UNKNOWN	36.09	36.09	5.36	5.362	1720.26	9224.05
7364	2020_11_22_KR_KR_Analysis_2020_12_29.xls	2020	11	22	2020-11-22	44157	91	D3	O	Nucleocapsid	UNKNOWN	35.291	35.291	8.93	8.926	1720.26	15355.1
7365	2020_11_23_JL_KR_Analysis_2020_12_28.xls	2020	11	23	2020-11-23	44158	92	D1	O	Bovine_Coronavirus	UNKNOWN	20.219	20.219	1.64231e+06	1.64231e+06	883.434	1450871580
7366	2020_11_23_JL_KR_Analysis_2020_12_28.xls	2020	11	23	2020-11-23	44158	92	D2	O	Bovine_Coronavirus	UNKNOWN	20.301	20.301	1550825	1550825	883.434	1370051819
7367	2020_11_23_JL_KR_Analysis_2020_12_28.xls	2020	11	23	2020-11-23	44158	92	D3	O	Bovine_Coronavirus	UNKNOWN	20.18	20.18	1.68643e+06	1.68643e+06	883.434	1489853887
7368	2020_11_23_JL_KR_Analysis_2020_12_28.xls	2020	11	23	2020-11-23	44158	92	D1	O	Envelope	UNKNOWN	Undetermined	NA	NA	NA	883.434	NA
7369	2020_11_23_JL_KR_Analysis_2020_12_28.xls	2020	11	23	2020-11-23	44158	92	D2	O	Envelope	UNKNOWN	Undetermined	NA	NA	NA	883.434	NA
7370	2020_11_23_JL_KR_Analysis_2020_12_28.xls	2020	11	23	2020-11-23	44158	92	D3	O	Envelope	UNKNOWN	Undetermined	NA	NA	NA	883.434	NA
7371	2020_11_23_JL_KR_Analysis_2020_12_28.xls	2020	11	23	2020-11-23	44158	92	D1	O	FplusBacteriophage	UNKNOWN	32.75	32.75	82.91	82.909	883.434	73244.6
7372	2020_11_23_JL_KR_Analysis_2020_12_28.xls	2020	11	23	2020-11-23	44158	92	D2	O	FplusBacteriophage	UNKNOWN	33.643	33.643	43.98	43.981	883.434	38854.3
7373	2020_11_23_JL_KR_Analysis_2020_12_28.xls	2020	11	23	2020-11-23	44158	92	D3	O	FplusBacteriophage	UNKNOWN	32.138	32.138	128.12	128.119	883.434	113185
7374	2020_11_23_JL_KR_Analysis_2020_12_28.xls	2020	11	23	2020-11-23	44158	92	D1	O	Nucleocapsid	UNKNOWN	32.444	32.444	17.6	17.598	883.434	15546.7
7375	2020_11_23_JL_KR_Analysis_2020_12_28.xls	2020	11	23	2020-11-23	44158	92	D2	O	Nucleocapsid	UNKNOWN	32.373	32.373	18.49	18.492	883.434	16336.5
7376	2020_11_23_JL_KR_Analysis_2020_12_28.xls	2020	11	23	2020-11-23	44158	92	D3	O	Nucleocapsid	UNKNOWN	32.618	32.618	15.59	15.589	883.434	13771.9
7377	2020_08_30_KR_KR_Analysis_2021_01_20.xls	2020	8	30	2020-08-30	44073	7	C10	C_Control_0.001_44073	Bovine_Coronavirus	STANDARD	27.38	27.38	10000	10000	NA	NA
7378	2020_08_30_KR_KR_Analysis_2021_01_20.xls	2020	8	30	2020-08-30	44073	7	C11	C_Control_0.001_44073	Bovine_Coronavirus	STANDARD	27.138	27.138	10000	10000	NA	NA
7379	2020_08_30_KR_KR_Analysis_2021_01_20.xls	2020	8	30	2020-08-30	44073	7	C12	C_Control_0.001_44073	Bovine_Coronavirus	STANDARD	27.138	27.138	10000	10000	NA	NA
7380	2020_08_30_KR_KR_Analysis_2021_01_20.xls	2020	8	30	2020-08-30	44073	7	C10	C_Control_0.001_44073	Envelope	STANDARD	26.937	26.937	1000	1000	NA	NA
7381	2020_08_30_KR_KR_Analysis_2021_01_20.xls	2020	8	30	2020-08-30	44073	7	C11	C_Control_0.001_44073	Envelope	STANDARD	26.931	26.931	1000	1000	NA	NA
7382	2020_08_30_KR_KR_Analysis_2021_01_20.xls	2020	8	30	2020-08-30	44073	7	C12	C_Control_0.001_44073	Envelope	STANDARD	26.819	26.819	1000	1000	NA	NA
7383	2020_08_30_KR_KR_Analysis_2021_01_20.xls	2020	8	30	2020-08-30	44073	7	C10	C_Control_0.001_44073	FplusBacteriophage	STANDARD	27.679	27.679	10000	10000	NA	NA
7384	2020_08_30_KR_KR_Analysis_2021_01_20.xls	2020	8	30	2020-08-30	44073	7	C11	C_Control_0.001_44073	FplusBacteriophage	STANDARD	27.589	27.589	10000	10000	NA	NA
7385	2020_08_30_KR_KR_Analysis_2021_01_20.xls	2020	8	30	2020-08-30	44073	7	C12	C_Control_0.001_44073	FplusBacteriophage	STANDARD	27.326	27.326	10000	10000	NA	NA
7386	2020_08_30_KR_KR_Analysis_2021_01_20.xls	2020	8	30	2020-08-30	44073	7	C10	C_Control_0.001_44073	Nucleocapsid	STANDARD	26.694	26.694	1000	1000	NA	NA
7387	2020_08_30_KR_KR_Analysis_2021_01_20.xls	2020	8	30	2020-08-30	44073	7	C11	C_Control_0.001_44073	Nucleocapsid	STANDARD	26.581	26.581	1000	1000	NA	NA
7388	2020_08_30_KR_KR_Analysis_2021_01_20.xls	2020	8	30	2020-08-30	44073	7	C12	C_Control_0.001_44073	Nucleocapsid	STANDARD	26.445	26.445	1000	1000	NA	NA
7389	2020_09_02_JL_KR_Analysis_2021_01_20.xls	2020	9	2	2020-09-02	44076	10	C10	C_Control_0.001_44076	Bovine_Coronavirus	STANDARD	28.135	28.135	10000	10000	NA	NA
7390	2020_09_02_JL_KR_Analysis_2021_01_20.xls	2020	9	2	2020-09-02	44076	10	C11	C_Control_0.001_44076	Bovine_Coronavirus	STANDARD	27.936	27.936	10000	10000	NA	NA
7391	2020_09_02_JL_KR_Analysis_2021_01_20.xls	2020	9	2	2020-09-02	44076	10	C12	C_Control_0.001_44076	Bovine_Coronavirus	STANDARD	27.941	27.941	10000	10000	NA	NA
7392	2020_09_02_JL_KR_Analysis_2021_01_20.xls	2020	9	2	2020-09-02	44076	10	C10	C_Control_0.001_44076	Envelope	STANDARD	26.648	26.648	1000	1000	NA	NA
7393	2020_09_02_JL_KR_Analysis_2021_01_20.xls	2020	9	2	2020-09-02	44076	10	C11	C_Control_0.001_44076	Envelope	STANDARD	26.609	26.609	1000	1000	NA	NA
7394	2020_09_02_JL_KR_Analysis_2021_01_20.xls	2020	9	2	2020-09-02	44076	10	C12	C_Control_0.001_44076	Envelope	STANDARD	26.366	26.366	1000	1000	NA	NA
7395	2020_09_02_JL_KR_Analysis_2021_01_20.xls	2020	9	2	2020-09-02	44076	10	C10	C_Control_0.001_44076	FplusBacteriophage	STANDARD	27.044	27.044	10000	10000	NA	NA
7396	2020_09_02_JL_KR_Analysis_2021_01_20.xls	2020	9	2	2020-09-02	44076	10	C11	C_Control_0.001_44076	FplusBacteriophage	STANDARD	26.893	26.893	10000	10000	NA	NA
7397	2020_09_02_JL_KR_Analysis_2021_01_20.xls	2020	9	2	2020-09-02	44076	10	C12	C_Control_0.001_44076	FplusBacteriophage	STANDARD	26.516	26.516	10000	10000	NA	NA
7398	2020_09_02_JL_KR_Analysis_2021_01_20.xls	2020	9	2	2020-09-02	44076	10	C10	C_Control_0.001_44076	Nucleocapsid	STANDARD	25.881	25.881	1000	1000	NA	NA
7399	2020_09_02_JL_KR_Analysis_2021_01_20.xls	2020	9	2	2020-09-02	44076	10	C11	C_Control_0.001_44076	Nucleocapsid	STANDARD	25.589	25.589	1000	1000	NA	NA
7400	2020_09_02_JL_KR_Analysis_2021_01_20.xls	2020	9	2	2020-09-02	44076	10	C12	C_Control_0.001_44076	Nucleocapsid	STANDARD	25.674	25.674	1000	1000	NA	NA
7401	2020_09_05_JL_KR_Analysis_2021_01_20.xls	2020	9	5	2020-09-05	44079	13	C10	C_Control_0.001_44079	Bovine_Coronavirus	STANDARD	28.716	28.716	10000	10000	NA	NA
7402	2020_09_05_JL_KR_Analysis_2021_01_20.xls	2020	9	5	2020-09-05	44079	13	C11	C_Control_0.001_44079	Bovine_Coronavirus	STANDARD	28.495	28.495	10000	10000	NA	NA
7403	2020_09_05_JL_KR_Analysis_2021_01_20.xls	2020	9	5	2020-09-05	44079	13	C12	C_Control_0.001_44079	Bovine_Coronavirus	STANDARD	28.469	28.469	10000	10000	NA	NA
7404	2020_09_05_JL_KR_Analysis_2021_01_20.xls	2020	9	5	2020-09-05	44079	13	C10	C_Control_0.001_44079	Envelope	STANDARD	27.286	27.286	1000	1000	NA	NA
7405	2020_09_05_JL_KR_Analysis_2021_01_20.xls	2020	9	5	2020-09-05	44079	13	C11	C_Control_0.001_44079	Envelope	STANDARD	27.142	27.142	1000	1000	NA	NA
7406	2020_09_05_JL_KR_Analysis_2021_01_20.xls	2020	9	5	2020-09-05	44079	13	C12	C_Control_0.001_44079	Envelope	STANDARD	27.198	27.198	1000	1000	NA	NA
7407	2020_09_05_JL_KR_Analysis_2021_01_20.xls	2020	9	5	2020-09-05	44079	13	C10	C_Control_0.001_44079	FplusBacteriophage	STANDARD	26.774	26.774	10000	10000	NA	NA
7408	2020_09_05_JL_KR_Analysis_2021_01_20.xls	2020	9	5	2020-09-05	44079	13	C11	C_Control_0.001_44079	FplusBacteriophage	STANDARD	25.795	25.795	10000	10000	NA	NA
7409	2020_09_05_JL_KR_Analysis_2021_01_20.xls	2020	9	5	2020-09-05	44079	13	C12	C_Control_0.001_44079	FplusBacteriophage	STANDARD	26.417	26.417	10000	10000	NA	NA
7410	2020_09_05_JL_KR_Analysis_2021_01_20.xls	2020	9	5	2020-09-05	44079	13	C10	C_Control_0.001_44079	Nucleocapsid	STANDARD	26.789	26.789	1000	1000	NA	NA
7411	2020_09_05_JL_KR_Analysis_2021_01_20.xls	2020	9	5	2020-09-05	44079	13	C11	C_Control_0.001_44079	Nucleocapsid	STANDARD	26.269	26.269	1000	1000	NA	NA
7412	2020_09_05_JL_KR_Analysis_2021_01_20.xls	2020	9	5	2020-09-05	44079	13	C12	C_Control_0.001_44079	Nucleocapsid	STANDARD	26.806	26.806	1000	1000	NA	NA
7413	2020_09_06_KR_KR_Analysis_2021_01_20.xls	2020	9	6	2020-09-06	44080	14	E4	C_Control_0.001_44080	Bovine_Coronavirus	STANDARD	28.318	28.318	10000	10000	NA	NA
7414	2020_09_06_KR_KR_Analysis_2021_01_20.xls	2020	9	6	2020-09-06	44080	14	E5	C_Control_0.001_44080	Bovine_Coronavirus	STANDARD	28.159	28.159	10000	10000	NA	NA
7415	2020_09_06_KR_KR_Analysis_2021_01_20.xls	2020	9	6	2020-09-06	44080	14	E6	C_Control_0.001_44080	Bovine_Coronavirus	STANDARD	28.249	28.249	10000	10000	NA	NA
7416	2020_09_06_KR_KR_Analysis_2021_01_20.xls	2020	9	6	2020-09-06	44080	14	E4	C_Control_0.001_44080	Envelope	STANDARD	28.202	28.202	1000	1000	NA	NA
7417	2020_09_06_KR_KR_Analysis_2021_01_20.xls	2020	9	6	2020-09-06	44080	14	E5	C_Control_0.001_44080	Envelope	STANDARD	27.773	27.773	1000	1000	NA	NA
7418	2020_09_06_KR_KR_Analysis_2021_01_20.xls	2020	9	6	2020-09-06	44080	14	E6	C_Control_0.001_44080	Envelope	STANDARD	27.901	27.901	1000	1000	NA	NA
7419	2020_09_06_KR_KR_Analysis_2021_01_20.xls	2020	9	6	2020-09-06	44080	14	E4	C_Control_0.001_44080	FplusBacteriophage	STANDARD	27.809	27.809	10000	10000	NA	NA
7420	2020_09_06_KR_KR_Analysis_2021_01_20.xls	2020	9	6	2020-09-06	44080	14	E5	C_Control_0.001_44080	FplusBacteriophage	STANDARD	27.727	27.727	10000	10000	NA	NA
7421	2020_09_06_KR_KR_Analysis_2021_01_20.xls	2020	9	6	2020-09-06	44080	14	E6	C_Control_0.001_44080	FplusBacteriophage	STANDARD	27.671	27.671	10000	10000	NA	NA
7422	2020_09_06_KR_KR_Analysis_2021_01_20.xls	2020	9	6	2020-09-06	44080	14	E4	C_Control_0.001_44080	Nucleocapsid	STANDARD	27.742	27.742	1000	1000	NA	NA
7423	2020_09_06_KR_KR_Analysis_2021_01_20.xls	2020	9	6	2020-09-06	44080	14	E5	C_Control_0.001_44080	Nucleocapsid	STANDARD	27.56	27.56	1000	1000	NA	NA
7424	2020_09_06_KR_KR_Analysis_2021_01_20.xls	2020	9	6	2020-09-06	44080	14	E6	C_Control_0.001_44080	Nucleocapsid	STANDARD	27.659	27.659	1000	1000	NA	NA
7425	2020_09_07_KR_KR_Analysis_2021_01_16.xls	2020	9	7	2020-09-07	44081	15	C10	C_Control_0.001_44081	Bovine_Coronavirus	STANDARD	27.444	27.444	10000	10000	NA	NA
7426	2020_09_07_KR_KR_Analysis_2021_01_16.xls	2020	9	7	2020-09-07	44081	15	C11	C_Control_0.001_44081	Bovine_Coronavirus	STANDARD	27.323	27.323	10000	10000	NA	NA
7427	2020_09_07_KR_KR_Analysis_2021_01_16.xls	2020	9	7	2020-09-07	44081	15	C12	C_Control_0.001_44081	Bovine_Coronavirus	STANDARD	28.369	28.369	10000	10000	NA	NA
7428	2020_09_07_KR_KR_Analysis_2021_01_16.xls	2020	9	7	2020-09-07	44081	15	C10	C_Control_0.001_44081	Envelope	STANDARD	27.568	27.568	1000	1000	NA	NA
7429	2020_09_07_KR_KR_Analysis_2021_01_16.xls	2020	9	7	2020-09-07	44081	15	C11	C_Control_0.001_44081	Envelope	STANDARD	27.456	27.456	1000	1000	NA	NA
7430	2020_09_07_KR_KR_Analysis_2021_01_16.xls	2020	9	7	2020-09-07	44081	15	C12	C_Control_0.001_44081	Envelope	STANDARD	-	NA	96.59	NA	NA	NA
7431	2020_09_07_KR_KR_Analysis_2021_01_16.xls	2020	9	7	2020-09-07	44081	15	C10	C_Control_0.001_44081	FplusBacteriophage	STANDARD	26.167	26.167	10000	10000	NA	NA
7432	2020_09_07_KR_KR_Analysis_2021_01_16.xls	2020	9	7	2020-09-07	44081	15	C11	C_Control_0.001_44081	FplusBacteriophage	STANDARD	26.369	26.369	10000	10000	NA	NA
7433	2020_09_07_KR_KR_Analysis_2021_01_16.xls	2020	9	7	2020-09-07	44081	15	C12	C_Control_0.001_44081	FplusBacteriophage	STANDARD	-	NA	1799684224	NA	NA	NA
7434	2020_09_07_KR_KR_Analysis_2021_01_16.xls	2020	9	7	2020-09-07	44081	15	C10	C_Control_0.001_44081	Nucleocapsid	STANDARD	27.413	27.413	1000	1000	NA	NA
7435	2020_09_07_KR_KR_Analysis_2021_01_16.xls	2020	9	7	2020-09-07	44081	15	C11	C_Control_0.001_44081	Nucleocapsid	STANDARD	27.485	27.485	1000	1000	NA	NA
7436	2020_09_07_KR_KR_Analysis_2021_01_16.xls	2020	9	7	2020-09-07	44081	15	C12	C_Control_0.001_44081	Nucleocapsid	STANDARD	-	NA	40.1	NA	NA	NA
7437	2020_09_08_JL_KR_Analysis_2021_01_16.xls	2020	9	8	2020-09-08	44082	16	C10	C_Control_0.001_44082	Bovine_Coronavirus	STANDARD	28.366	28.366	10000	10000	NA	NA
7438	2020_09_08_JL_KR_Analysis_2021_01_16.xls	2020	9	8	2020-09-08	44082	16	C11	C_Control_0.001_44082	Bovine_Coronavirus	STANDARD	28.198	28.198	10000	10000	NA	NA
7439	2020_09_08_JL_KR_Analysis_2021_01_16.xls	2020	9	8	2020-09-08	44082	16	C12	C_Control_0.001_44082	Bovine_Coronavirus	STANDARD	28.26	28.26	10000	10000	NA	NA
7440	2020_09_08_JL_KR_Analysis_2021_01_16.xls	2020	9	8	2020-09-08	44082	16	C10	C_Control_0.001_44082	Envelope	STANDARD	27.275	27.275	1000	1000	NA	NA
7441	2020_09_08_JL_KR_Analysis_2021_01_16.xls	2020	9	8	2020-09-08	44082	16	C11	C_Control_0.001_44082	Envelope	STANDARD	27.339	27.339	1000	1000	NA	NA
7442	2020_09_08_JL_KR_Analysis_2021_01_16.xls	2020	9	8	2020-09-08	44082	16	C12	C_Control_0.001_44082	Envelope	STANDARD	27.427	27.427	1000	1000	NA	NA
7443	2020_09_08_JL_KR_Analysis_2021_01_16.xls	2020	9	8	2020-09-08	44082	16	C10	C_Control_0.001_44082	FplusBacteriophage	STANDARD	26.839	26.839	10000	10000	NA	NA
7444	2020_09_08_JL_KR_Analysis_2021_01_16.xls	2020	9	8	2020-09-08	44082	16	C11	C_Control_0.001_44082	FplusBacteriophage	STANDARD	26.836	26.836	10000	10000	NA	NA
7445	2020_09_08_JL_KR_Analysis_2021_01_16.xls	2020	9	8	2020-09-08	44082	16	C12	C_Control_0.001_44082	FplusBacteriophage	STANDARD	26.611	26.611	10000	10000	NA	NA
7446	2020_09_08_JL_KR_Analysis_2021_01_16.xls	2020	9	8	2020-09-08	44082	16	C10	C_Control_0.001_44082	Nucleocapsid	STANDARD	27.583	27.583	1000	1000	NA	NA
7447	2020_09_08_JL_KR_Analysis_2021_01_16.xls	2020	9	8	2020-09-08	44082	16	C11	C_Control_0.001_44082	Nucleocapsid	STANDARD	27.62	27.62	1000	1000	NA	NA
7448	2020_09_08_JL_KR_Analysis_2021_01_16.xls	2020	9	8	2020-09-08	44082	16	C12	C_Control_0.001_44082	Nucleocapsid	STANDARD	27.873	27.873	1000	1000	NA	NA
7449	2020_09_10_JL_KR_Analysis_2021_01_16.xls	2020	9	10	2020-09-10	44084	18	C10	C_Control_0.001_44084	Bovine_Coronavirus	STANDARD	28.495	28.495	10000	10000	NA	NA
7450	2020_09_10_JL_KR_Analysis_2021_01_16.xls	2020	9	10	2020-09-10	44084	18	C11	C_Control_0.001_44084	Bovine_Coronavirus	STANDARD	28.352	28.352	10000	10000	NA	NA
7451	2020_09_10_JL_KR_Analysis_2021_01_16.xls	2020	9	10	2020-09-10	44084	18	C12	C_Control_0.001_44084	Bovine_Coronavirus	STANDARD	28.43	28.43	10000	10000	NA	NA
7452	2020_09_10_JL_KR_Analysis_2021_01_16.xls	2020	9	10	2020-09-10	44084	18	C10	C_Control_0.001_44084	Envelope	STANDARD	28.197	28.197	1000	1000	NA	NA
7453	2020_09_10_JL_KR_Analysis_2021_01_16.xls	2020	9	10	2020-09-10	44084	18	C11	C_Control_0.001_44084	Envelope	STANDARD	28.21	28.21	1000	1000	NA	NA
7454	2020_09_10_JL_KR_Analysis_2021_01_16.xls	2020	9	10	2020-09-10	44084	18	C12	C_Control_0.001_44084	Envelope	STANDARD	28.099	28.099	1000	1000	NA	NA
7455	2020_09_10_JL_KR_Analysis_2021_01_16.xls	2020	9	10	2020-09-10	44084	18	C10	C_Control_0.001_44084	FplusBacteriophage	STANDARD	27.55	27.55	10000	10000	NA	NA
7456	2020_09_10_JL_KR_Analysis_2021_01_16.xls	2020	9	10	2020-09-10	44084	18	C11	C_Control_0.001_44084	FplusBacteriophage	STANDARD	27.537	27.537	10000	10000	NA	NA
7457	2020_09_10_JL_KR_Analysis_2021_01_16.xls	2020	9	10	2020-09-10	44084	18	C12	C_Control_0.001_44084	FplusBacteriophage	STANDARD	27.379	27.379	10000	10000	NA	NA
7458	2020_09_10_JL_KR_Analysis_2021_01_16.xls	2020	9	10	2020-09-10	44084	18	C10	C_Control_0.001_44084	Nucleocapsid	STANDARD	27.775	27.775	1000	1000	NA	NA
7459	2020_09_10_JL_KR_Analysis_2021_01_16.xls	2020	9	10	2020-09-10	44084	18	C11	C_Control_0.001_44084	Nucleocapsid	STANDARD	27.658	27.658	1000	1000	NA	NA
7460	2020_09_10_JL_KR_Analysis_2021_01_16.xls	2020	9	10	2020-09-10	44084	18	C12	C_Control_0.001_44084	Nucleocapsid	STANDARD	27.756	27.756	1000	1000	NA	NA
7461	2020_09_11_JL_KR_Analysis_2_Baker_Wells_Corrected_2021_01_20.xls	2020	9	11	2020-09-11	44085	19	C10	C_Control_0.001_44085	Bovine_Coronavirus	STANDARD	29.894	29.894	10000	10000	NA	NA
7462	2020_09_11_JL_KR_Analysis_2_Baker_Wells_Corrected_2021_01_20.xls	2020	9	11	2020-09-11	44085	19	C11	C_Control_0.001_44085	Bovine_Coronavirus	STANDARD	29.784	29.784	10000	10000	NA	NA
7463	2020_09_11_JL_KR_Analysis_2_Baker_Wells_Corrected_2021_01_20.xls	2020	9	11	2020-09-11	44085	19	C12	C_Control_0.001_44085	Bovine_Coronavirus	STANDARD	29.796	29.796	10000	10000	NA	NA
7464	2020_09_11_JL_KR_Analysis_2_Baker_Wells_Corrected_2021_01_20.xls	2020	9	11	2020-09-11	44085	19	C10	C_Control_0.001_44085	Envelope	STANDARD	29.205	29.205	1000	1000	NA	NA
7465	2020_09_11_JL_KR_Analysis_2_Baker_Wells_Corrected_2021_01_20.xls	2020	9	11	2020-09-11	44085	19	C11	C_Control_0.001_44085	Envelope	STANDARD	28.991	28.991	1000	1000	NA	NA
7466	2020_09_11_JL_KR_Analysis_2_Baker_Wells_Corrected_2021_01_20.xls	2020	9	11	2020-09-11	44085	19	C12	C_Control_0.001_44085	Envelope	STANDARD	29.42	29.42	1000	1000	NA	NA
7467	2020_09_11_JL_KR_Analysis_2_Baker_Wells_Corrected_2021_01_20.xls	2020	9	11	2020-09-11	44085	19	C10	C_Control_0.001_44085	FplusBacteriophage	STANDARD	28.506	28.506	10000	10000	NA	NA
7468	2020_09_11_JL_KR_Analysis_2_Baker_Wells_Corrected_2021_01_20.xls	2020	9	11	2020-09-11	44085	19	C11	C_Control_0.001_44085	FplusBacteriophage	STANDARD	27.986	27.986	10000	10000	NA	NA
7469	2020_09_11_JL_KR_Analysis_2_Baker_Wells_Corrected_2021_01_20.xls	2020	9	11	2020-09-11	44085	19	C12	C_Control_0.001_44085	FplusBacteriophage	STANDARD	28.206	28.206	10000	10000	NA	NA
7470	2020_09_11_JL_KR_Analysis_2_Baker_Wells_Corrected_2021_01_20.xls	2020	9	11	2020-09-11	44085	19	C10	C_Control_0.001_44085	Nucleocapsid	STANDARD	28.994	28.994	1000	1000	NA	NA
7471	2020_09_11_JL_KR_Analysis_2_Baker_Wells_Corrected_2021_01_20.xls	2020	9	11	2020-09-11	44085	19	C11	C_Control_0.001_44085	Nucleocapsid	STANDARD	28.819	28.819	1000	1000	NA	NA
7472	2020_09_11_JL_KR_Analysis_2_Baker_Wells_Corrected_2021_01_20.xls	2020	9	11	2020-09-11	44085	19	C12	C_Control_0.001_44085	Nucleocapsid	STANDARD	29.109	29.109	1000	1000	NA	NA
7473	2020_09_12_JL_KR_Analysis_2021_01_16.xls	2020	9	12	2020-09-12	44086	20	C10	C_Control_0.001_44086	Bovine_Coronavirus	STANDARD	28.423	28.423	10000	10000	NA	NA
7474	2020_09_12_JL_KR_Analysis_2021_01_16.xls	2020	9	12	2020-09-12	44086	20	C11	C_Control_0.001_44086	Bovine_Coronavirus	STANDARD	28.141	28.141	10000	10000	NA	NA
7475	2020_09_12_JL_KR_Analysis_2021_01_16.xls	2020	9	12	2020-09-12	44086	20	C12	C_Control_0.001_44086	Bovine_Coronavirus	STANDARD	28.096	28.096	10000	10000	NA	NA
7476	2020_09_12_JL_KR_Analysis_2021_01_16.xls	2020	9	12	2020-09-12	44086	20	C10	C_Control_0.001_44086	Envelope	STANDARD	27.904	27.904	1000	1000	NA	NA
7477	2020_09_12_JL_KR_Analysis_2021_01_16.xls	2020	9	12	2020-09-12	44086	20	C11	C_Control_0.001_44086	Envelope	STANDARD	27.551	27.551	1000	1000	NA	NA
7478	2020_09_12_JL_KR_Analysis_2021_01_16.xls	2020	9	12	2020-09-12	44086	20	C12	C_Control_0.001_44086	Envelope	STANDARD	27.809	27.809	1000	1000	NA	NA
7479	2020_09_12_JL_KR_Analysis_2021_01_16.xls	2020	9	12	2020-09-12	44086	20	C10	C_Control_0.001_44086	FplusBacteriophage	STANDARD	26.854	26.854	10000	10000	NA	NA
7480	2020_09_12_JL_KR_Analysis_2021_01_16.xls	2020	9	12	2020-09-12	44086	20	C11	C_Control_0.001_44086	FplusBacteriophage	STANDARD	26.72	26.72	10000	10000	NA	NA
7481	2020_09_12_JL_KR_Analysis_2021_01_16.xls	2020	9	12	2020-09-12	44086	20	C12	C_Control_0.001_44086	FplusBacteriophage	STANDARD	26.602	26.602	10000	10000	NA	NA
7482	2020_09_12_JL_KR_Analysis_2021_01_16.xls	2020	9	12	2020-09-12	44086	20	C10	C_Control_0.001_44086	Nucleocapsid	STANDARD	27.987	27.987	1000	1000	NA	NA
7483	2020_09_12_JL_KR_Analysis_2021_01_16.xls	2020	9	12	2020-09-12	44086	20	C11	C_Control_0.001_44086	Nucleocapsid	STANDARD	27.65	27.65	1000	1000	NA	NA
7484	2020_09_12_JL_KR_Analysis_2021_01_16.xls	2020	9	12	2020-09-12	44086	20	C12	C_Control_0.001_44086	Nucleocapsid	STANDARD	27.927	27.927	1000	1000	NA	NA
7485	2020_09_13_JL_KR_Analysis_2021_01_16.xls	2020	9	13	2020-09-13	44087	21	C10	C_Control_0.001_44087	Bovine_Coronavirus	STANDARD	27.994	27.994	10000	10000	NA	NA
7486	2020_09_13_JL_KR_Analysis_2021_01_16.xls	2020	9	13	2020-09-13	44087	21	C11	C_Control_0.001_44087	Bovine_Coronavirus	STANDARD	27.984	27.984	10000	10000	NA	NA
7487	2020_09_13_JL_KR_Analysis_2021_01_16.xls	2020	9	13	2020-09-13	44087	21	C12	C_Control_0.001_44087	Bovine_Coronavirus	STANDARD	28.029	28.029	10000	10000	NA	NA
7488	2020_09_13_JL_KR_Analysis_2021_01_16.xls	2020	9	13	2020-09-13	44087	21	C10	C_Control_0.001_44087	Envelope	STANDARD	27.912	27.912	1000	1000	NA	NA
7489	2020_09_13_JL_KR_Analysis_2021_01_16.xls	2020	9	13	2020-09-13	44087	21	C11	C_Control_0.001_44087	Envelope	STANDARD	28.28	28.28	1000	1000	NA	NA
7490	2020_09_13_JL_KR_Analysis_2021_01_16.xls	2020	9	13	2020-09-13	44087	21	C12	C_Control_0.001_44087	Envelope	STANDARD	28.56	28.56	1000	1000	NA	NA
7491	2020_09_13_JL_KR_Analysis_2021_01_16.xls	2020	9	13	2020-09-13	44087	21	C10	C_Control_0.001_44087	FplusBacteriophage	STANDARD	26.668	26.668	10000	10000	NA	NA
7492	2020_09_13_JL_KR_Analysis_2021_01_16.xls	2020	9	13	2020-09-13	44087	21	C11	C_Control_0.001_44087	FplusBacteriophage	STANDARD	26.706	26.706	10000	10000	NA	NA
7493	2020_09_13_JL_KR_Analysis_2021_01_16.xls	2020	9	13	2020-09-13	44087	21	C12	C_Control_0.001_44087	FplusBacteriophage	STANDARD	26.206	26.206	10000	10000	NA	NA
7494	2020_09_13_JL_KR_Analysis_2021_01_16.xls	2020	9	13	2020-09-13	44087	21	C10	C_Control_0.001_44087	Nucleocapsid	STANDARD	27.807	27.807	1000	1000	NA	NA
7495	2020_09_13_JL_KR_Analysis_2021_01_16.xls	2020	9	13	2020-09-13	44087	21	C11	C_Control_0.001_44087	Nucleocapsid	STANDARD	28.11	28.11	1000	1000	NA	NA
7496	2020_09_13_JL_KR_Analysis_2021_01_16.xls	2020	9	13	2020-09-13	44087	21	C12	C_Control_0.001_44087	Nucleocapsid	STANDARD	28.519	28.519	1000	1000	NA	NA
7497	2020_09_14_JL_KR_Analysis_2021_01_16.xls	2020	9	14	2020-09-14	44088	22	C10	C_Control_0.001_44088	Bovine_Coronavirus	STANDARD	28.401	28.401	10000	10000	NA	NA
7498	2020_09_14_JL_KR_Analysis_2021_01_16.xls	2020	9	14	2020-09-14	44088	22	C11	C_Control_0.001_44088	Bovine_Coronavirus	STANDARD	28.219	28.219	10000	10000	NA	NA
7499	2020_09_14_JL_KR_Analysis_2021_01_16.xls	2020	9	14	2020-09-14	44088	22	C12	C_Control_0.001_44088	Bovine_Coronavirus	STANDARD	28.207	28.207	10000	10000	NA	NA
7500	2020_09_14_JL_KR_Analysis_2021_01_16.xls	2020	9	14	2020-09-14	44088	22	C10	C_Control_0.001_44088	Envelope	STANDARD	28.322	28.322	1000	1000	NA	NA
7501	2020_09_14_JL_KR_Analysis_2021_01_16.xls	2020	9	14	2020-09-14	44088	22	C11	C_Control_0.001_44088	Envelope	STANDARD	28.21	28.21	1000	1000	NA	NA
7502	2020_09_14_JL_KR_Analysis_2021_01_16.xls	2020	9	14	2020-09-14	44088	22	C12	C_Control_0.001_44088	Envelope	STANDARD	28.26	28.26	1000	1000	NA	NA
7503	2020_09_14_JL_KR_Analysis_2021_01_16.xls	2020	9	14	2020-09-14	44088	22	C10	C_Control_0.001_44088	FplusBacteriophage	STANDARD	27.256	27.256	10000	10000	NA	NA
7504	2020_09_14_JL_KR_Analysis_2021_01_16.xls	2020	9	14	2020-09-14	44088	22	C11	C_Control_0.001_44088	FplusBacteriophage	STANDARD	27.175	27.175	10000	10000	NA	NA
7505	2020_09_14_JL_KR_Analysis_2021_01_16.xls	2020	9	14	2020-09-14	44088	22	C12	C_Control_0.001_44088	FplusBacteriophage	STANDARD	26.907	26.907	10000	10000	NA	NA
7506	2020_09_14_JL_KR_Analysis_2021_01_16.xls	2020	9	14	2020-09-14	44088	22	C10	C_Control_0.001_44088	Nucleocapsid	STANDARD	28.227	28.227	1000	1000	NA	NA
7507	2020_09_14_JL_KR_Analysis_2021_01_16.xls	2020	9	14	2020-09-14	44088	22	C11	C_Control_0.001_44088	Nucleocapsid	STANDARD	28.21	28.21	1000	1000	NA	NA
7508	2020_09_14_JL_KR_Analysis_2021_01_16.xls	2020	9	14	2020-09-14	44088	22	C12	C_Control_0.001_44088	Nucleocapsid	STANDARD	28.271	28.271	1000	1000	NA	NA
7509	2020_09_15_JL_KR_Analysis_2021_01_16.xls	2020	9	15	2020-09-15	44089	23	C10	C_Control_0.001_44089	Bovine_Coronavirus	STANDARD	27.91	27.91	10000	10000	NA	NA
7510	2020_09_15_JL_KR_Analysis_2021_01_16.xls	2020	9	15	2020-09-15	44089	23	C11	C_Control_0.001_44089	Bovine_Coronavirus	STANDARD	27.731	27.731	10000	10000	NA	NA
7511	2020_09_15_JL_KR_Analysis_2021_01_16.xls	2020	9	15	2020-09-15	44089	23	C12	C_Control_0.001_44089	Bovine_Coronavirus	STANDARD	27.618	27.618	10000	10000	NA	NA
7512	2020_09_15_JL_KR_Analysis_2021_01_16.xls	2020	9	15	2020-09-15	44089	23	C10	C_Control_0.001_44089	Envelope	STANDARD	28.108	28.108	1000	1000	NA	NA
7513	2020_09_15_JL_KR_Analysis_2021_01_16.xls	2020	9	15	2020-09-15	44089	23	C11	C_Control_0.001_44089	Envelope	STANDARD	28.08	28.08	1000	1000	NA	NA
7514	2020_09_15_JL_KR_Analysis_2021_01_16.xls	2020	9	15	2020-09-15	44089	23	C12	C_Control_0.001_44089	Envelope	STANDARD	28.154	28.154	1000	1000	NA	NA
7515	2020_09_15_JL_KR_Analysis_2021_01_16.xls	2020	9	15	2020-09-15	44089	23	C10	C_Control_0.001_44089	FplusBacteriophage	STANDARD	27.139	27.139	10000	10000	NA	NA
7516	2020_09_15_JL_KR_Analysis_2021_01_16.xls	2020	9	15	2020-09-15	44089	23	C11	C_Control_0.001_44089	FplusBacteriophage	STANDARD	27.327	27.327	10000	10000	NA	NA
7517	2020_09_15_JL_KR_Analysis_2021_01_16.xls	2020	9	15	2020-09-15	44089	23	C12	C_Control_0.001_44089	FplusBacteriophage	STANDARD	26.995	26.995	10000	10000	NA	NA
7518	2020_09_15_JL_KR_Analysis_2021_01_16.xls	2020	9	15	2020-09-15	44089	23	C10	C_Control_0.001_44089	Nucleocapsid	STANDARD	27.42	27.42	1000	1000	NA	NA
7519	2020_09_15_JL_KR_Analysis_2021_01_16.xls	2020	9	15	2020-09-15	44089	23	C11	C_Control_0.001_44089	Nucleocapsid	STANDARD	27.392	27.392	1000	1000	NA	NA
7520	2020_09_15_JL_KR_Analysis_2021_01_16.xls	2020	9	15	2020-09-15	44089	23	C12	C_Control_0.001_44089	Nucleocapsid	STANDARD	27.384	27.384	1000	1000	NA	NA
7521	2020_09_16_JL_KR_Analysis_2021_01_16.xls	2020	9	16	2020-09-16	44090	24	C10	C_Control_0.001_44090	Bovine_Coronavirus	STANDARD	28.032	28.032	10000	10000	NA	NA
7522	2020_09_16_JL_KR_Analysis_2021_01_16.xls	2020	9	16	2020-09-16	44090	24	C11	C_Control_0.001_44090	Bovine_Coronavirus	STANDARD	27.837	27.837	10000	10000	NA	NA
7523	2020_09_16_JL_KR_Analysis_2021_01_16.xls	2020	9	16	2020-09-16	44090	24	C12	C_Control_0.001_44090	Bovine_Coronavirus	STANDARD	27.784	27.784	10000	10000	NA	NA
7524	2020_09_16_JL_KR_Analysis_2021_01_16.xls	2020	9	16	2020-09-16	44090	24	C10	C_Control_0.001_44090	Envelope	STANDARD	28.21	28.21	1000	1000	NA	NA
7525	2020_09_16_JL_KR_Analysis_2021_01_16.xls	2020	9	16	2020-09-16	44090	24	C11	C_Control_0.001_44090	Envelope	STANDARD	27.974	27.974	1000	1000	NA	NA
7526	2020_09_16_JL_KR_Analysis_2021_01_16.xls	2020	9	16	2020-09-16	44090	24	C12	C_Control_0.001_44090	Envelope	STANDARD	28.058	28.058	1000	1000	NA	NA
7527	2020_09_16_JL_KR_Analysis_2021_01_16.xls	2020	9	16	2020-09-16	44090	24	C10	C_Control_0.001_44090	FplusBacteriophage	STANDARD	26.531	26.531	10000	10000	NA	NA
7528	2020_09_16_JL_KR_Analysis_2021_01_16.xls	2020	9	16	2020-09-16	44090	24	C11	C_Control_0.001_44090	FplusBacteriophage	STANDARD	26.408	26.408	10000	10000	NA	NA
7529	2020_09_16_JL_KR_Analysis_2021_01_16.xls	2020	9	16	2020-09-16	44090	24	C12	C_Control_0.001_44090	FplusBacteriophage	STANDARD	26.416	26.416	10000	10000	NA	NA
7530	2020_09_16_JL_KR_Analysis_2021_01_16.xls	2020	9	16	2020-09-16	44090	24	C10	C_Control_0.001_44090	Nucleocapsid	STANDARD	28.37	28.37	1000	1000	NA	NA
7531	2020_09_16_JL_KR_Analysis_2021_01_16.xls	2020	9	16	2020-09-16	44090	24	C11	C_Control_0.001_44090	Nucleocapsid	STANDARD	28.151	28.151	1000	1000	NA	NA
7532	2020_09_16_JL_KR_Analysis_2021_01_16.xls	2020	9	16	2020-09-16	44090	24	C12	C_Control_0.001_44090	Nucleocapsid	STANDARD	28.159	28.159	1000	1000	NA	NA
7533	2020_09_17_JL_KR_Analysis_2021_01_16.xls	2020	9	17	2020-09-17	44091	25	C10	C_Control_0.001_44091	Bovine_Coronavirus	STANDARD	28.603	28.603	10000	10000	NA	NA
7534	2020_09_17_JL_KR_Analysis_2021_01_16.xls	2020	9	17	2020-09-17	44091	25	C11	C_Control_0.001_44091	Bovine_Coronavirus	STANDARD	28.326	28.326	10000	10000	NA	NA
7535	2020_09_17_JL_KR_Analysis_2021_01_16.xls	2020	9	17	2020-09-17	44091	25	C12	C_Control_0.001_44091	Bovine_Coronavirus	STANDARD	28.273	28.273	10000	10000	NA	NA
7536	2020_09_17_JL_KR_Analysis_2021_01_16.xls	2020	9	17	2020-09-17	44091	25	C10	C_Control_0.001_44091	Envelope	STANDARD	27.777	27.777	1000	1000	NA	NA
7537	2020_09_17_JL_KR_Analysis_2021_01_16.xls	2020	9	17	2020-09-17	44091	25	C11	C_Control_0.001_44091	Envelope	STANDARD	27.748	27.748	1000	1000	NA	NA
7538	2020_09_17_JL_KR_Analysis_2021_01_16.xls	2020	9	17	2020-09-17	44091	25	C12	C_Control_0.001_44091	Envelope	STANDARD	27.861	27.861	1000	1000	NA	NA
7539	2020_09_17_JL_KR_Analysis_2021_01_16.xls	2020	9	17	2020-09-17	44091	25	C10	C_Control_0.001_44091	FplusBacteriophage	STANDARD	26.682	26.682	10000	10000	NA	NA
7540	2020_09_17_JL_KR_Analysis_2021_01_16.xls	2020	9	17	2020-09-17	44091	25	C11	C_Control_0.001_44091	FplusBacteriophage	STANDARD	26.553	26.553	10000	10000	NA	NA
7541	2020_09_17_JL_KR_Analysis_2021_01_16.xls	2020	9	17	2020-09-17	44091	25	C12	C_Control_0.001_44091	FplusBacteriophage	STANDARD	26.651	26.651	10000	10000	NA	NA
7542	2020_09_17_JL_KR_Analysis_2021_01_16.xls	2020	9	17	2020-09-17	44091	25	C10	C_Control_0.001_44091	Nucleocapsid	STANDARD	27.289	27.289	1000	1000	NA	NA
7543	2020_09_17_JL_KR_Analysis_2021_01_16.xls	2020	9	17	2020-09-17	44091	25	C11	C_Control_0.001_44091	Nucleocapsid	STANDARD	27.283	27.283	1000	1000	NA	NA
7544	2020_09_17_JL_KR_Analysis_2021_01_16.xls	2020	9	17	2020-09-17	44091	25	C12	C_Control_0.001_44091	Nucleocapsid	STANDARD	27.3	27.3	1000	1000	NA	NA
7545	2020_09_18_JL_KR_Analysis_2021_01_16.xls	2020	9	18	2020-09-18	44092	26	C10	C_Control_0.001_44092	Bovine_Coronavirus	STANDARD	28.527	28.527	10000	10000	NA	NA
7546	2020_09_18_JL_KR_Analysis_2021_01_16.xls	2020	9	18	2020-09-18	44092	26	C11	C_Control_0.001_44092	Bovine_Coronavirus	STANDARD	28.254	28.254	10000	10000	NA	NA
7547	2020_09_18_JL_KR_Analysis_2021_01_16.xls	2020	9	18	2020-09-18	44092	26	C12	C_Control_0.001_44092	Bovine_Coronavirus	STANDARD	28.271	28.271	10000	10000	NA	NA
7548	2020_09_18_JL_KR_Analysis_2021_01_16.xls	2020	9	18	2020-09-18	44092	26	C10	C_Control_0.001_44092	Envelope	STANDARD	27.843	27.843	1000	1000	NA	NA
7549	2020_09_18_JL_KR_Analysis_2021_01_16.xls	2020	9	18	2020-09-18	44092	26	C11	C_Control_0.001_44092	Envelope	STANDARD	27.894	27.894	1000	1000	NA	NA
7550	2020_09_18_JL_KR_Analysis_2021_01_16.xls	2020	9	18	2020-09-18	44092	26	C12	C_Control_0.001_44092	Envelope	STANDARD	28.093	28.093	1000	1000	NA	NA
7551	2020_09_18_JL_KR_Analysis_2021_01_16.xls	2020	9	18	2020-09-18	44092	26	C10	C_Control_0.001_44092	FplusBacteriophage	STANDARD	26.775	26.775	10000	10000	NA	NA
7552	2020_09_18_JL_KR_Analysis_2021_01_16.xls	2020	9	18	2020-09-18	44092	26	C11	C_Control_0.001_44092	FplusBacteriophage	STANDARD	26.583	26.583	10000	10000	NA	NA
7553	2020_09_18_JL_KR_Analysis_2021_01_16.xls	2020	9	18	2020-09-18	44092	26	C12	C_Control_0.001_44092	FplusBacteriophage	STANDARD	26.247	26.247	10000	10000	NA	NA
7554	2020_09_18_JL_KR_Analysis_2021_01_16.xls	2020	9	18	2020-09-18	44092	26	C10	C_Control_0.001_44092	Nucleocapsid	STANDARD	27.562	27.562	1000	1000	NA	NA
7555	2020_09_18_JL_KR_Analysis_2021_01_16.xls	2020	9	18	2020-09-18	44092	26	C11	C_Control_0.001_44092	Nucleocapsid	STANDARD	27.611	27.611	1000	1000	NA	NA
7556	2020_09_18_JL_KR_Analysis_2021_01_16.xls	2020	9	18	2020-09-18	44092	26	C12	C_Control_0.001_44092	Nucleocapsid	STANDARD	27.801	27.801	1000	1000	NA	NA
7557	2020_09_19_KR_KR_Analysis_2021_01_16.xls	2020	9	19	2020-09-19	44093	27	C10	C_Control_0.001_44093	Bovine_Coronavirus	STANDARD	28.051	28.051	10000	10000	NA	NA
7558	2020_09_19_KR_KR_Analysis_2021_01_16.xls	2020	9	19	2020-09-19	44093	27	C11	C_Control_0.001_44093	Bovine_Coronavirus	STANDARD	28.13	28.13	10000	10000	NA	NA
7559	2020_09_19_KR_KR_Analysis_2021_01_16.xls	2020	9	19	2020-09-19	44093	27	C12	C_Control_0.001_44093	Bovine_Coronavirus	STANDARD	28.017	28.017	10000	10000	NA	NA
7560	2020_09_19_KR_KR_Analysis_2021_01_16.xls	2020	9	19	2020-09-19	44093	27	C10	C_Control_0.001_44093	Envelope	STANDARD	27.7	27.7	1000	1000	NA	NA
7561	2020_09_19_KR_KR_Analysis_2021_01_16.xls	2020	9	19	2020-09-19	44093	27	C11	C_Control_0.001_44093	Envelope	STANDARD	27.607	27.607	1000	1000	NA	NA
7562	2020_09_19_KR_KR_Analysis_2021_01_16.xls	2020	9	19	2020-09-19	44093	27	C12	C_Control_0.001_44093	Envelope	STANDARD	27.457	27.457	1000	1000	NA	NA
7563	2020_09_19_KR_KR_Analysis_2021_01_16.xls	2020	9	19	2020-09-19	44093	27	C10	C_Control_0.001_44093	FplusBacteriophage	STANDARD	27.318	27.318	10000	10000	NA	NA
7564	2020_09_19_KR_KR_Analysis_2021_01_16.xls	2020	9	19	2020-09-19	44093	27	C11	C_Control_0.001_44093	FplusBacteriophage	STANDARD	27.784	27.784	10000	10000	NA	NA
7565	2020_09_19_KR_KR_Analysis_2021_01_16.xls	2020	9	19	2020-09-19	44093	27	C12	C_Control_0.001_44093	FplusBacteriophage	STANDARD	25.917	25.917	10000	10000	NA	NA
7566	2020_09_19_KR_KR_Analysis_2021_01_16.xls	2020	9	19	2020-09-19	44093	27	C10	C_Control_0.001_44093	Nucleocapsid	STANDARD	27.815	27.815	1000	1000	NA	NA
7567	2020_09_19_KR_KR_Analysis_2021_01_16.xls	2020	9	19	2020-09-19	44093	27	C11	C_Control_0.001_44093	Nucleocapsid	STANDARD	27.775	27.775	1000	1000	NA	NA
7568	2020_09_19_KR_KR_Analysis_2021_01_16.xls	2020	9	19	2020-09-19	44093	27	C12	C_Control_0.001_44093	Nucleocapsid	STANDARD	27.603	27.603	1000	1000	NA	NA
7569	2020_09_20_KR_KR_Analysis_2021_01_15.xls	2020	9	20	2020-09-20	44094	28	C10	C_Control_0.001_44094	Bovine_Coronavirus	STANDARD	27.822	27.822	10000	10000	NA	NA
7570	2020_09_20_KR_KR_Analysis_2021_01_15.xls	2020	9	20	2020-09-20	44094	28	C11	C_Control_0.001_44094	Bovine_Coronavirus	STANDARD	27.618	27.618	10000	10000	NA	NA
7571	2020_09_20_KR_KR_Analysis_2021_01_15.xls	2020	9	20	2020-09-20	44094	28	C12	C_Control_0.001_44094	Bovine_Coronavirus	STANDARD	27.631	27.631	10000	10000	NA	NA
7572	2020_09_20_KR_KR_Analysis_2021_01_15.xls	2020	9	20	2020-09-20	44094	28	C10	C_Control_0.001_44094	Envelope	STANDARD	27.386	27.386	1000	1000	NA	NA
7573	2020_09_20_KR_KR_Analysis_2021_01_15.xls	2020	9	20	2020-09-20	44094	28	C11	C_Control_0.001_44094	Envelope	STANDARD	27.275	27.275	1000	1000	NA	NA
7574	2020_09_20_KR_KR_Analysis_2021_01_15.xls	2020	9	20	2020-09-20	44094	28	C12	C_Control_0.001_44094	Envelope	STANDARD	27.268	27.268	1000	1000	NA	NA
7575	2020_09_20_KR_KR_Analysis_2021_01_15.xls	2020	9	20	2020-09-20	44094	28	C10	C_Control_0.001_44094	FplusBacteriophage	STANDARD	26.198	26.198	10000	10000	NA	NA
7576	2020_09_20_KR_KR_Analysis_2021_01_15.xls	2020	9	20	2020-09-20	44094	28	C11	C_Control_0.001_44094	FplusBacteriophage	STANDARD	25.899	25.899	10000	10000	NA	NA
7577	2020_09_20_KR_KR_Analysis_2021_01_15.xls	2020	9	20	2020-09-20	44094	28	C12	C_Control_0.001_44094	FplusBacteriophage	STANDARD	26.126	26.126	10000	10000	NA	NA
7578	2020_09_20_KR_KR_Analysis_2021_01_15.xls	2020	9	20	2020-09-20	44094	28	C10	C_Control_0.001_44094	Nucleocapsid	STANDARD	26.865	26.865	1000	1000	NA	NA
7579	2020_09_20_KR_KR_Analysis_2021_01_15.xls	2020	9	20	2020-09-20	44094	28	C11	C_Control_0.001_44094	Nucleocapsid	STANDARD	26.964	26.964	1000	1000	NA	NA
7580	2020_09_20_KR_KR_Analysis_2021_01_15.xls	2020	9	20	2020-09-20	44094	28	C12	C_Control_0.001_44094	Nucleocapsid	STANDARD	26.814	26.814	1000	1000	NA	NA
7581	2020_09_21_KR_KR_Analysis_2021_01_15.xls	2020	9	21	2020-09-21	44095	29	C10	C_Control_0.001_44095	Bovine_Coronavirus	STANDARD	27.278	27.278	10000	10000	NA	NA
7582	2020_09_21_KR_KR_Analysis_2021_01_15.xls	2020	9	21	2020-09-21	44095	29	C11	C_Control_0.001_44095	Bovine_Coronavirus	STANDARD	27.059	27.059	10000	10000	NA	NA
7583	2020_09_21_KR_KR_Analysis_2021_01_15.xls	2020	9	21	2020-09-21	44095	29	C12	C_Control_0.001_44095	Bovine_Coronavirus	STANDARD	27.084	27.084	10000	10000	NA	NA
7584	2020_09_21_KR_KR_Analysis_2021_01_15.xls	2020	9	21	2020-09-21	44095	29	C10	C_Control_0.001_44095	Envelope	STANDARD	26.978	26.978	1000	1000	NA	NA
7585	2020_09_21_KR_KR_Analysis_2021_01_15.xls	2020	9	21	2020-09-21	44095	29	C11	C_Control_0.001_44095	Envelope	STANDARD	26.99	26.99	1000	1000	NA	NA
7586	2020_09_21_KR_KR_Analysis_2021_01_15.xls	2020	9	21	2020-09-21	44095	29	C12	C_Control_0.001_44095	Envelope	STANDARD	26.853	26.853	1000	1000	NA	NA
7587	2020_09_21_KR_KR_Analysis_2021_01_15.xls	2020	9	21	2020-09-21	44095	29	C10	C_Control_0.001_44095	FplusBacteriophage	STANDARD	26.412	26.412	10000	10000	NA	NA
7588	2020_09_21_KR_KR_Analysis_2021_01_15.xls	2020	9	21	2020-09-21	44095	29	C11	C_Control_0.001_44095	FplusBacteriophage	STANDARD	26.277	26.277	10000	10000	NA	NA
7589	2020_09_21_KR_KR_Analysis_2021_01_15.xls	2020	9	21	2020-09-21	44095	29	C12	C_Control_0.001_44095	FplusBacteriophage	STANDARD	25.888	25.888	10000	10000	NA	NA
7590	2020_09_21_KR_KR_Analysis_2021_01_15.xls	2020	9	21	2020-09-21	44095	29	C10	C_Control_0.001_44095	Nucleocapsid	STANDARD	27.309	27.309	1000	1000	NA	NA
7591	2020_09_21_KR_KR_Analysis_2021_01_15.xls	2020	9	21	2020-09-21	44095	29	C11	C_Control_0.001_44095	Nucleocapsid	STANDARD	27.417	27.417	1000	1000	NA	NA
7592	2020_09_21_KR_KR_Analysis_2021_01_15.xls	2020	9	21	2020-09-21	44095	29	C12	C_Control_0.001_44095	Nucleocapsid	STANDARD	27.23	27.23	1000	1000	NA	NA
7593	2020_09_22_JL_KR_Analysis_2021_01_15.xls	2020	9	22	2020-09-22	44096	30	C10	C_Control_0.001_44096	Bovine_Coronavirus	STANDARD	28.013	28.013	10000	10000	NA	NA
7594	2020_09_22_JL_KR_Analysis_2021_01_15.xls	2020	9	22	2020-09-22	44096	30	C11	C_Control_0.001_44096	Bovine_Coronavirus	STANDARD	27.873	27.873	10000	10000	NA	NA
7595	2020_09_22_JL_KR_Analysis_2021_01_15.xls	2020	9	22	2020-09-22	44096	30	C12	C_Control_0.001_44096	Bovine_Coronavirus	STANDARD	27.867	27.867	10000	10000	NA	NA
7596	2020_09_22_JL_KR_Analysis_2021_01_15.xls	2020	9	22	2020-09-22	44096	30	C10	C_Control_0.001_44096	Envelope	STANDARD	27.761	27.761	1000	1000	NA	NA
7597	2020_09_22_JL_KR_Analysis_2021_01_15.xls	2020	9	22	2020-09-22	44096	30	C11	C_Control_0.001_44096	Envelope	STANDARD	27.818	27.818	1000	1000	NA	NA
7598	2020_09_22_JL_KR_Analysis_2021_01_15.xls	2020	9	22	2020-09-22	44096	30	C12	C_Control_0.001_44096	Envelope	STANDARD	27.662	27.662	1000	1000	NA	NA
7599	2020_09_22_JL_KR_Analysis_2021_01_15.xls	2020	9	22	2020-09-22	44096	30	C10	C_Control_0.001_44096	FplusBacteriophage	STANDARD	26.694	26.694	10000	10000	NA	NA
7600	2020_09_22_JL_KR_Analysis_2021_01_15.xls	2020	9	22	2020-09-22	44096	30	C11	C_Control_0.001_44096	FplusBacteriophage	STANDARD	26.528	26.528	10000	10000	NA	NA
7601	2020_09_22_JL_KR_Analysis_2021_01_15.xls	2020	9	22	2020-09-22	44096	30	C12	C_Control_0.001_44096	FplusBacteriophage	STANDARD	26.519	26.519	10000	10000	NA	NA
7602	2020_09_22_JL_KR_Analysis_2021_01_15.xls	2020	9	22	2020-09-22	44096	30	C10	C_Control_0.001_44096	Nucleocapsid	STANDARD	27.869	27.869	1000	1000	NA	NA
7603	2020_09_22_JL_KR_Analysis_2021_01_15.xls	2020	9	22	2020-09-22	44096	30	C11	C_Control_0.001_44096	Nucleocapsid	STANDARD	27.946	27.946	1000	1000	NA	NA
7604	2020_09_22_JL_KR_Analysis_2021_01_15.xls	2020	9	22	2020-09-22	44096	30	C12	C_Control_0.001_44096	Nucleocapsid	STANDARD	27.868	27.868	1000	1000	NA	NA
7605	2020_09_23_JL_KR_Analysis_2021_01_15.xls	2020	9	23	2020-09-23	44097	31	C10	C_Control_0.001_44097	Bovine_Coronavirus	STANDARD	28.299	28.299	10000	10000	NA	NA
7606	2020_09_23_JL_KR_Analysis_2021_01_15.xls	2020	9	23	2020-09-23	44097	31	C11	C_Control_0.001_44097	Bovine_Coronavirus	STANDARD	27.992	27.992	10000	10000	NA	NA
7607	2020_09_23_JL_KR_Analysis_2021_01_15.xls	2020	9	23	2020-09-23	44097	31	C12	C_Control_0.001_44097	Bovine_Coronavirus	STANDARD	28.019	28.019	10000	10000	NA	NA
7608	2020_09_23_JL_KR_Analysis_2021_01_15.xls	2020	9	23	2020-09-23	44097	31	C10	C_Control_0.001_44097	Envelope	STANDARD	27.697	27.697	1000	1000	NA	NA
7609	2020_09_23_JL_KR_Analysis_2021_01_15.xls	2020	9	23	2020-09-23	44097	31	C11	C_Control_0.001_44097	Envelope	STANDARD	27.567	27.567	1000	1000	NA	NA
7610	2020_09_23_JL_KR_Analysis_2021_01_15.xls	2020	9	23	2020-09-23	44097	31	C12	C_Control_0.001_44097	Envelope	STANDARD	27.561	27.561	1000	1000	NA	NA
7611	2020_09_23_JL_KR_Analysis_2021_01_15.xls	2020	9	23	2020-09-23	44097	31	C10	C_Control_0.001_44097	FplusBacteriophage	STANDARD	27.178	27.178	10000	10000	NA	NA
7612	2020_09_23_JL_KR_Analysis_2021_01_15.xls	2020	9	23	2020-09-23	44097	31	C11	C_Control_0.001_44097	FplusBacteriophage	STANDARD	26.857	26.857	10000	10000	NA	NA
7613	2020_09_23_JL_KR_Analysis_2021_01_15.xls	2020	9	23	2020-09-23	44097	31	C12	C_Control_0.001_44097	FplusBacteriophage	STANDARD	26.973	26.973	10000	10000	NA	NA
7614	2020_09_23_JL_KR_Analysis_2021_01_15.xls	2020	9	23	2020-09-23	44097	31	C10	C_Control_0.001_44097	Nucleocapsid	STANDARD	27.722	27.722	1000	1000	NA	NA
7615	2020_09_23_JL_KR_Analysis_2021_01_15.xls	2020	9	23	2020-09-23	44097	31	C11	C_Control_0.001_44097	Nucleocapsid	STANDARD	27.678	27.678	1000	1000	NA	NA
7616	2020_09_23_JL_KR_Analysis_2021_01_15.xls	2020	9	23	2020-09-23	44097	31	C12	C_Control_0.001_44097	Nucleocapsid	STANDARD	27.637	27.637	1000	1000	NA	NA
7617	2020_09_24_JL_KR_Analysis_2021_01_14.xls	2020	9	24	2020-09-24	44098	32	C10	C_Control_0.001_44098	Bovine_Coronavirus	STANDARD	29.581	29.581	10000	10000	NA	NA
7618	2020_09_24_JL_KR_Analysis_2021_01_14.xls	2020	9	24	2020-09-24	44098	32	C11	C_Control_0.001_44098	Bovine_Coronavirus	STANDARD	29.338	29.338	10000	10000	NA	NA
7619	2020_09_24_JL_KR_Analysis_2021_01_14.xls	2020	9	24	2020-09-24	44098	32	C12	C_Control_0.001_44098	Bovine_Coronavirus	STANDARD	29.228	29.228	10000	10000	NA	NA
7620	2020_09_24_JL_KR_Analysis_2021_01_14.xls	2020	9	24	2020-09-24	44098	32	C10	C_Control_0.001_44098	Envelope	STANDARD	28.969	28.969	1000	1000	NA	NA
7621	2020_09_24_JL_KR_Analysis_2021_01_14.xls	2020	9	24	2020-09-24	44098	32	C11	C_Control_0.001_44098	Envelope	STANDARD	29.152	29.152	1000	1000	NA	NA
7622	2020_09_24_JL_KR_Analysis_2021_01_14.xls	2020	9	24	2020-09-24	44098	32	C12	C_Control_0.001_44098	Envelope	STANDARD	29.094	29.094	1000	1000	NA	NA
7623	2020_09_24_JL_KR_Analysis_2021_01_14.xls	2020	9	24	2020-09-24	44098	32	C10	C_Control_0.001_44098	FplusBacteriophage	STANDARD	27.569	27.569	10000	10000	NA	NA
7624	2020_09_24_JL_KR_Analysis_2021_01_14.xls	2020	9	24	2020-09-24	44098	32	C11	C_Control_0.001_44098	FplusBacteriophage	STANDARD	27.64	27.64	10000	10000	NA	NA
7625	2020_09_24_JL_KR_Analysis_2021_01_14.xls	2020	9	24	2020-09-24	44098	32	C12	C_Control_0.001_44098	FplusBacteriophage	STANDARD	27.364	27.364	10000	10000	NA	NA
7626	2020_09_24_JL_KR_Analysis_2021_01_14.xls	2020	9	24	2020-09-24	44098	32	C10	C_Control_0.001_44098	Nucleocapsid	STANDARD	28.553	28.553	1000	1000	NA	NA
7627	2020_09_24_JL_KR_Analysis_2021_01_14.xls	2020	9	24	2020-09-24	44098	32	C11	C_Control_0.001_44098	Nucleocapsid	STANDARD	28.741	28.741	1000	1000	NA	NA
7628	2020_09_24_JL_KR_Analysis_2021_01_14.xls	2020	9	24	2020-09-24	44098	32	C12	C_Control_0.001_44098	Nucleocapsid	STANDARD	28.873	28.873	1000	1000	NA	NA
7629	2020_09_25_KR_Analysis_3_2021_01_20.xls	2020	9	25	2020-09-25	44099	33	C10	C_Control_0.001_44099	Bovine_Coronavirus	STANDARD	28.087	28.087	10000	10000	NA	NA
7630	2020_09_25_KR_Analysis_3_2021_01_20.xls	2020	9	25	2020-09-25	44099	33	C11	C_Control_0.001_44099	Bovine_Coronavirus	STANDARD	27.987	27.987	10000	10000	NA	NA
7631	2020_09_25_KR_Analysis_3_2021_01_20.xls	2020	9	25	2020-09-25	44099	33	C12	C_Control_0.001_44099	Bovine_Coronavirus	STANDARD	28.033	28.033	10000	10000	NA	NA
7632	2020_09_25_KR_Analysis_3_2021_01_20.xls	2020	9	25	2020-09-25	44099	33	C10	C_Control_0.001_44099	Envelope	STANDARD	27.565	27.565	1000	1000	NA	NA
7633	2020_09_25_KR_Analysis_3_2021_01_20.xls	2020	9	25	2020-09-25	44099	33	C11	C_Control_0.001_44099	Envelope	STANDARD	27.446	27.446	1000	1000	NA	NA
7634	2020_09_25_KR_Analysis_3_2021_01_20.xls	2020	9	25	2020-09-25	44099	33	C12	C_Control_0.001_44099	Envelope	STANDARD	27.537	27.537	1000	1000	NA	NA
7635	2020_09_25_KR_Analysis_3_2021_01_20.xls	2020	9	25	2020-09-25	44099	33	C10	C_Control_0.001_44099	FplusBacteriophage	STANDARD	26.986	26.986	10000	10000	NA	NA
7636	2020_09_25_KR_Analysis_3_2021_01_20.xls	2020	9	25	2020-09-25	44099	33	C11	C_Control_0.001_44099	FplusBacteriophage	STANDARD	26.903	26.903	10000	10000	NA	NA
7637	2020_09_25_KR_Analysis_3_2021_01_20.xls	2020	9	25	2020-09-25	44099	33	C12	C_Control_0.001_44099	FplusBacteriophage	STANDARD	26.681	26.681	10000	10000	NA	NA
7638	2020_09_25_KR_Analysis_3_2021_01_20.xls	2020	9	25	2020-09-25	44099	33	C10	C_Control_0.001_44099	Nucleocapsid	STANDARD	28.597	28.597	1000	1000	NA	NA
7639	2020_09_25_KR_Analysis_3_2021_01_20.xls	2020	9	25	2020-09-25	44099	33	C11	C_Control_0.001_44099	Nucleocapsid	STANDARD	28.389	28.389	1000	1000	NA	NA
7640	2020_09_25_KR_Analysis_3_2021_01_20.xls	2020	9	25	2020-09-25	44099	33	C12	C_Control_0.001_44099	Nucleocapsid	STANDARD	28.626	28.626	1000	1000	NA	NA
7641	2020_09_26_JL_KR_Analysis_2_Mod_Stds_Corrected_2021_01_14.xls	2020	9	26	2020-09-26	44100	34	C10	C_Control_0.001_44100	Bovine_Coronavirus	STANDARD	28.575	28.575	10000	10000	NA	NA
7642	2020_09_26_JL_KR_Analysis_2_Mod_Stds_Corrected_2021_01_14.xls	2020	9	26	2020-09-26	44100	34	C11	C_Control_0.001_44100	Bovine_Coronavirus	STANDARD	28.347	28.347	10000	10000	NA	NA
7643	2020_09_26_JL_KR_Analysis_2_Mod_Stds_Corrected_2021_01_14.xls	2020	9	26	2020-09-26	44100	34	C12	C_Control_0.001_44100	Bovine_Coronavirus	STANDARD	28.312	28.312	10000	10000	NA	NA
7644	2020_09_26_JL_KR_Analysis_2_Mod_Stds_Corrected_2021_01_14.xls	2020	9	26	2020-09-26	44100	34	C10	C_Control_0.001_44100	Envelope	STANDARD	27.843	27.843	1000	1000	NA	NA
7645	2020_09_26_JL_KR_Analysis_2_Mod_Stds_Corrected_2021_01_14.xls	2020	9	26	2020-09-26	44100	34	C11	C_Control_0.001_44100	Envelope	STANDARD	27.832	27.832	1000	1000	NA	NA
7646	2020_09_26_JL_KR_Analysis_2_Mod_Stds_Corrected_2021_01_14.xls	2020	9	26	2020-09-26	44100	34	C12	C_Control_0.001_44100	Envelope	STANDARD	27.895	27.895	1000	1000	NA	NA
7647	2020_09_26_JL_KR_Analysis_2_Mod_Stds_Corrected_2021_01_14.xls	2020	9	26	2020-09-26	44100	34	C10	C_Control_0.001_44100	FplusBacteriophage	STANDARD	26.913	26.913	10000	10000	NA	NA
7648	2020_09_26_JL_KR_Analysis_2_Mod_Stds_Corrected_2021_01_14.xls	2020	9	26	2020-09-26	44100	34	C11	C_Control_0.001_44100	FplusBacteriophage	STANDARD	27.03	27.03	10000	10000	NA	NA
7649	2020_09_26_JL_KR_Analysis_2_Mod_Stds_Corrected_2021_01_14.xls	2020	9	26	2020-09-26	44100	34	C12	C_Control_0.001_44100	FplusBacteriophage	STANDARD	26.838	26.838	10000	10000	NA	NA
7650	2020_09_26_JL_KR_Analysis_2_Mod_Stds_Corrected_2021_01_14.xls	2020	9	26	2020-09-26	44100	34	C10	C_Control_0.001_44100	Nucleocapsid	STANDARD	27.2	27.2	1000	1000	NA	NA
7651	2020_09_26_JL_KR_Analysis_2_Mod_Stds_Corrected_2021_01_14.xls	2020	9	26	2020-09-26	44100	34	C11	C_Control_0.001_44100	Nucleocapsid	STANDARD	27.303	27.303	1000	1000	NA	NA
7652	2020_09_26_JL_KR_Analysis_2_Mod_Stds_Corrected_2021_01_14.xls	2020	9	26	2020-09-26	44100	34	C12	C_Control_0.001_44100	Nucleocapsid	STANDARD	27.116	27.116	1000	1000	NA	NA
7653	2020_09_27_JL_KR_Analysis_3_2021_01_20.xls	2020	9	27	2020-09-27	44101	35	C10	C_Control_0.001_44101	Bovine_Coronavirus	STANDARD	27.519	27.519	10000	10000	NA	NA
7654	2020_09_27_JL_KR_Analysis_3_2021_01_20.xls	2020	9	27	2020-09-27	44101	35	C11	C_Control_0.001_44101	Bovine_Coronavirus	STANDARD	27.447	27.447	10000	10000	NA	NA
7655	2020_09_27_JL_KR_Analysis_3_2021_01_20.xls	2020	9	27	2020-09-27	44101	35	C12	C_Control_0.001_44101	Bovine_Coronavirus	STANDARD	27.397	27.397	10000	10000	NA	NA
7656	2020_09_27_JL_KR_Analysis_3_2021_01_20.xls	2020	9	27	2020-09-27	44101	35	C10	C_Control_0.001_44101	Envelope	STANDARD	27.936	27.936	1000	1000	NA	NA
7657	2020_09_27_JL_KR_Analysis_3_2021_01_20.xls	2020	9	27	2020-09-27	44101	35	C11	C_Control_0.001_44101	Envelope	STANDARD	27.557	27.557	1000	1000	NA	NA
7658	2020_09_27_JL_KR_Analysis_3_2021_01_20.xls	2020	9	27	2020-09-27	44101	35	C12	C_Control_0.001_44101	Envelope	STANDARD	27.757	27.757	1000	1000	NA	NA
7659	2020_09_27_JL_KR_Analysis_3_2021_01_20.xls	2020	9	27	2020-09-27	44101	35	C10	C_Control_0.001_44101	FplusBacteriophage	STANDARD	26.842	26.842	10000	10000	NA	NA
7660	2020_09_27_JL_KR_Analysis_3_2021_01_20.xls	2020	9	27	2020-09-27	44101	35	C11	C_Control_0.001_44101	FplusBacteriophage	STANDARD	26.639	26.639	10000	10000	NA	NA
7661	2020_09_27_JL_KR_Analysis_3_2021_01_20.xls	2020	9	27	2020-09-27	44101	35	C12	C_Control_0.001_44101	FplusBacteriophage	STANDARD	26.627	26.627	10000	10000	NA	NA
7662	2020_09_27_JL_KR_Analysis_3_2021_01_20.xls	2020	9	27	2020-09-27	44101	35	C10	C_Control_0.001_44101	Nucleocapsid	STANDARD	27.717	27.717	1000	1000	NA	NA
7663	2020_09_27_JL_KR_Analysis_3_2021_01_20.xls	2020	9	27	2020-09-27	44101	35	C11	C_Control_0.001_44101	Nucleocapsid	STANDARD	27.504	27.504	1000	1000	NA	NA
7664	2020_09_27_JL_KR_Analysis_3_2021_01_20.xls	2020	9	27	2020-09-27	44101	35	C12	C_Control_0.001_44101	Nucleocapsid	STANDARD	27.602	27.602	1000	1000	NA	NA
7665	2020_09_28_JL_KR_Analysis_2_Mod_Stds_Corrected_2021_01_14.xls	2020	9	28	2020-09-28	44102	36	C10	C_Control_0.001_44102	Bovine_Coronavirus	STANDARD	26.333	26.333	10000	10000	NA	NA
7666	2020_09_28_JL_KR_Analysis_2_Mod_Stds_Corrected_2021_01_14.xls	2020	9	28	2020-09-28	44102	36	C11	C_Control_0.001_44102	Bovine_Coronavirus	STANDARD	26.196	26.196	10000	10000	NA	NA
7667	2020_09_28_JL_KR_Analysis_2_Mod_Stds_Corrected_2021_01_14.xls	2020	9	28	2020-09-28	44102	36	C12	C_Control_0.001_44102	Bovine_Coronavirus	STANDARD	26.165	26.165	10000	10000	NA	NA
7668	2020_09_28_JL_KR_Analysis_2_Mod_Stds_Corrected_2021_01_14.xls	2020	9	28	2020-09-28	44102	36	C10	C_Control_0.001_44102	Envelope	STANDARD	26.289	26.289	1000	1000	NA	NA
7669	2020_09_28_JL_KR_Analysis_2_Mod_Stds_Corrected_2021_01_14.xls	2020	9	28	2020-09-28	44102	36	C11	C_Control_0.001_44102	Envelope	STANDARD	26.241	26.241	1000	1000	NA	NA
7670	2020_09_28_JL_KR_Analysis_2_Mod_Stds_Corrected_2021_01_14.xls	2020	9	28	2020-09-28	44102	36	C12	C_Control_0.001_44102	Envelope	STANDARD	26.113	26.113	1000	1000	NA	NA
7671	2020_09_28_JL_KR_Analysis_2_Mod_Stds_Corrected_2021_01_14.xls	2020	9	28	2020-09-28	44102	36	C10	C_Control_0.001_44102	FplusBacteriophage	STANDARD	25.89	25.89	10000	10000	NA	NA
7672	2020_09_28_JL_KR_Analysis_2_Mod_Stds_Corrected_2021_01_14.xls	2020	9	28	2020-09-28	44102	36	C11	C_Control_0.001_44102	FplusBacteriophage	STANDARD	25.854	25.854	10000	10000	NA	NA
7673	2020_09_28_JL_KR_Analysis_2_Mod_Stds_Corrected_2021_01_14.xls	2020	9	28	2020-09-28	44102	36	C12	C_Control_0.001_44102	FplusBacteriophage	STANDARD	25.605	25.605	10000	10000	NA	NA
7674	2020_09_28_JL_KR_Analysis_2_Mod_Stds_Corrected_2021_01_14.xls	2020	9	28	2020-09-28	44102	36	C10	C_Control_0.001_44102	Nucleocapsid	STANDARD	26.597	26.597	1000	1000	NA	NA
7675	2020_09_28_JL_KR_Analysis_2_Mod_Stds_Corrected_2021_01_14.xls	2020	9	28	2020-09-28	44102	36	C11	C_Control_0.001_44102	Nucleocapsid	STANDARD	26.616	26.616	1000	1000	NA	NA
7676	2020_09_28_JL_KR_Analysis_2_Mod_Stds_Corrected_2021_01_14.xls	2020	9	28	2020-09-28	44102	36	C12	C_Control_0.001_44102	Nucleocapsid	STANDARD	26.524	26.524	1000	1000	NA	NA
7677	2020_09_29_JL_KR_Analysis_3_2021_01_20.xls	2020	9	29	2020-09-29	44103	37	C10	C_Control_0.001_44103	Bovine_Coronavirus	STANDARD	28.024	28.024	10000	10000	NA	NA
7678	2020_09_29_JL_KR_Analysis_3_2021_01_20.xls	2020	9	29	2020-09-29	44103	37	C11	C_Control_0.001_44103	Bovine_Coronavirus	STANDARD	27.765	27.765	10000	10000	NA	NA
7679	2020_09_29_JL_KR_Analysis_3_2021_01_20.xls	2020	9	29	2020-09-29	44103	37	C12	C_Control_0.001_44103	Bovine_Coronavirus	STANDARD	27.705	27.705	10000	10000	NA	NA
7680	2020_09_29_JL_KR_Analysis_3_2021_01_20.xls	2020	9	29	2020-09-29	44103	37	C10	C_Control_0.001_44103	Envelope	STANDARD	27.879	27.879	1000	1000	NA	NA
7681	2020_09_29_JL_KR_Analysis_3_2021_01_20.xls	2020	9	29	2020-09-29	44103	37	C11	C_Control_0.001_44103	Envelope	STANDARD	27.778	27.778	1000	1000	NA	NA
7682	2020_09_29_JL_KR_Analysis_3_2021_01_20.xls	2020	9	29	2020-09-29	44103	37	C12	C_Control_0.001_44103	Envelope	STANDARD	27.755	27.755	1000	1000	NA	NA
7683	2020_09_29_JL_KR_Analysis_3_2021_01_20.xls	2020	9	29	2020-09-29	44103	37	C10	C_Control_0.001_44103	FplusBacteriophage	STANDARD	26.605	26.605	10000	10000	NA	NA
7684	2020_09_29_JL_KR_Analysis_3_2021_01_20.xls	2020	9	29	2020-09-29	44103	37	C11	C_Control_0.001_44103	FplusBacteriophage	STANDARD	26.71	26.71	10000	10000	NA	NA
7685	2020_09_29_JL_KR_Analysis_3_2021_01_20.xls	2020	9	29	2020-09-29	44103	37	C12	C_Control_0.001_44103	FplusBacteriophage	STANDARD	26.609	26.609	10000	10000	NA	NA
7686	2020_09_29_JL_KR_Analysis_3_2021_01_20.xls	2020	9	29	2020-09-29	44103	37	C10	C_Control_0.001_44103	Nucleocapsid	STANDARD	27.614	27.614	1000	1000	NA	NA
7687	2020_09_29_JL_KR_Analysis_3_2021_01_20.xls	2020	9	29	2020-09-29	44103	37	C11	C_Control_0.001_44103	Nucleocapsid	STANDARD	27.542	27.542	1000	1000	NA	NA
7688	2020_09_29_JL_KR_Analysis_3_2021_01_20.xls	2020	9	29	2020-09-29	44103	37	C12	C_Control_0.001_44103	Nucleocapsid	STANDARD	27.508	27.508	1000	1000	NA	NA
7689	2020_09_30_JL_KR_Analysis_3_2021_01_20.xls	2020	9	30	2020-09-30	44104	38	C10	C_Control_0.001_44104	Bovine_Coronavirus	STANDARD	27.685	27.685	10000	10000	NA	NA
7690	2020_09_30_JL_KR_Analysis_3_2021_01_20.xls	2020	9	30	2020-09-30	44104	38	C11	C_Control_0.001_44104	Bovine_Coronavirus	STANDARD	27.531	27.531	10000	10000	NA	NA
7691	2020_09_30_JL_KR_Analysis_3_2021_01_20.xls	2020	9	30	2020-09-30	44104	38	C12	C_Control_0.001_44104	Bovine_Coronavirus	STANDARD	27.534	27.534	10000	10000	NA	NA
7692	2020_09_30_JL_KR_Analysis_3_2021_01_20.xls	2020	9	30	2020-09-30	44104	38	C10	C_Control_0.001_44104	Envelope	STANDARD	27.206	27.206	1000	1000	NA	NA
7693	2020_09_30_JL_KR_Analysis_3_2021_01_20.xls	2020	9	30	2020-09-30	44104	38	C11	C_Control_0.001_44104	Envelope	STANDARD	27.243	27.243	1000	1000	NA	NA
7694	2020_09_30_JL_KR_Analysis_3_2021_01_20.xls	2020	9	30	2020-09-30	44104	38	C12	C_Control_0.001_44104	Envelope	STANDARD	27.117	27.117	1000	1000	NA	NA
7695	2020_09_30_JL_KR_Analysis_3_2021_01_20.xls	2020	9	30	2020-09-30	44104	38	C10	C_Control_0.001_44104	FplusBacteriophage	STANDARD	26.682	26.682	10000	10000	NA	NA
7696	2020_09_30_JL_KR_Analysis_3_2021_01_20.xls	2020	9	30	2020-09-30	44104	38	C11	C_Control_0.001_44104	FplusBacteriophage	STANDARD	26.571	26.571	10000	10000	NA	NA
7697	2020_09_30_JL_KR_Analysis_3_2021_01_20.xls	2020	9	30	2020-09-30	44104	38	C12	C_Control_0.001_44104	FplusBacteriophage	STANDARD	26.632	26.632	10000	10000	NA	NA
7698	2020_09_30_JL_KR_Analysis_3_2021_01_20.xls	2020	9	30	2020-09-30	44104	38	C10	C_Control_0.001_44104	Nucleocapsid	STANDARD	27.192	27.192	1000	1000	NA	NA
7699	2020_09_30_JL_KR_Analysis_3_2021_01_20.xls	2020	9	30	2020-09-30	44104	38	C11	C_Control_0.001_44104	Nucleocapsid	STANDARD	27.042	27.042	1000	1000	NA	NA
7700	2020_09_30_JL_KR_Analysis_3_2021_01_20.xls	2020	9	30	2020-09-30	44104	38	C12	C_Control_0.001_44104	Nucleocapsid	STANDARD	27.163	27.163	1000	1000	NA	NA
7701	2020_10_01_JL_KR_Analysis_3_2021_01_20.xls	2020	10	1	2020-10-01	44105	39	C10	C_Control_0.001_44105	Bovine_Coronavirus	STANDARD	27.554	27.554	10000	10000	NA	NA
7702	2020_10_01_JL_KR_Analysis_3_2021_01_20.xls	2020	10	1	2020-10-01	44105	39	C11	C_Control_0.001_44105	Bovine_Coronavirus	STANDARD	27.337	27.337	10000	10000	NA	NA
7703	2020_10_01_JL_KR_Analysis_3_2021_01_20.xls	2020	10	1	2020-10-01	44105	39	C12	C_Control_0.001_44105	Bovine_Coronavirus	STANDARD	27.341	27.341	10000	10000	NA	NA
7704	2020_10_01_JL_KR_Analysis_3_2021_01_20.xls	2020	10	1	2020-10-01	44105	39	C10	C_Control_0.001_44105	Envelope	STANDARD	27.182	27.182	1000	1000	NA	NA
7705	2020_10_01_JL_KR_Analysis_3_2021_01_20.xls	2020	10	1	2020-10-01	44105	39	C11	C_Control_0.001_44105	Envelope	STANDARD	26.967	26.967	1000	1000	NA	NA
7706	2020_10_01_JL_KR_Analysis_3_2021_01_20.xls	2020	10	1	2020-10-01	44105	39	C12	C_Control_0.001_44105	Envelope	STANDARD	26.825	26.825	1000	1000	NA	NA
7707	2020_10_01_JL_KR_Analysis_3_2021_01_20.xls	2020	10	1	2020-10-01	44105	39	C10	C_Control_0.001_44105	FplusBacteriophage	STANDARD	27.026	27.026	10000	10000	NA	NA
7708	2020_10_01_JL_KR_Analysis_3_2021_01_20.xls	2020	10	1	2020-10-01	44105	39	C11	C_Control_0.001_44105	FplusBacteriophage	STANDARD	26.806	26.806	10000	10000	NA	NA
7709	2020_10_01_JL_KR_Analysis_3_2021_01_20.xls	2020	10	1	2020-10-01	44105	39	C12	C_Control_0.001_44105	FplusBacteriophage	STANDARD	26.75	26.75	10000	10000	NA	NA
7710	2020_10_01_JL_KR_Analysis_3_2021_01_20.xls	2020	10	1	2020-10-01	44105	39	C10	C_Control_0.001_44105	Nucleocapsid	STANDARD	26.689	26.689	1000	1000	NA	NA
7711	2020_10_01_JL_KR_Analysis_3_2021_01_20.xls	2020	10	1	2020-10-01	44105	39	C11	C_Control_0.001_44105	Nucleocapsid	STANDARD	26.576	26.576	1000	1000	NA	NA
7712	2020_10_01_JL_KR_Analysis_3_2021_01_20.xls	2020	10	1	2020-10-01	44105	39	C12	C_Control_0.001_44105	Nucleocapsid	STANDARD	26.774	26.774	1000	1000	NA	NA
7713	2020_10_02_ADF_KR_Analysis_2_WV_Corrected_2021_01_20.xls	2020	10	2	2020-10-02	44106	40	C10	C_Control_0.001_44106	Bovine_Coronavirus	STANDARD	26.295	26.295	10000	10000	NA	NA
7714	2020_10_02_ADF_KR_Analysis_2_WV_Corrected_2021_01_20.xls	2020	10	2	2020-10-02	44106	40	C11	C_Control_0.001_44106	Bovine_Coronavirus	STANDARD	25.955	25.955	10000	10000	NA	NA
7715	2020_10_02_ADF_KR_Analysis_2_WV_Corrected_2021_01_20.xls	2020	10	2	2020-10-02	44106	40	C12	C_Control_0.001_44106	Bovine_Coronavirus	STANDARD	25.816	25.816	10000	10000	NA	NA
7716	2020_10_02_ADF_KR_Analysis_2_WV_Corrected_2021_01_20.xls	2020	10	2	2020-10-02	44106	40	C10	C_Control_0.001_44106	Envelope	STANDARD	26.338	26.338	1000	1000	NA	NA
7717	2020_10_02_ADF_KR_Analysis_2_WV_Corrected_2021_01_20.xls	2020	10	2	2020-10-02	44106	40	C11	C_Control_0.001_44106	Envelope	STANDARD	25.911	25.911	1000	1000	NA	NA
7718	2020_10_02_ADF_KR_Analysis_2_WV_Corrected_2021_01_20.xls	2020	10	2	2020-10-02	44106	40	C12	C_Control_0.001_44106	Envelope	STANDARD	25.897	25.897	1000	1000	NA	NA
7719	2020_10_02_ADF_KR_Analysis_2_WV_Corrected_2021_01_20.xls	2020	10	2	2020-10-02	44106	40	C10	C_Control_0.001_44106	FplusBacteriophage	STANDARD	26.367	26.367	10000	10000	NA	NA
7720	2020_10_02_ADF_KR_Analysis_2_WV_Corrected_2021_01_20.xls	2020	10	2	2020-10-02	44106	40	C11	C_Control_0.001_44106	FplusBacteriophage	STANDARD	26.38	26.38	10000	10000	NA	NA
7721	2020_10_02_ADF_KR_Analysis_2_WV_Corrected_2021_01_20.xls	2020	10	2	2020-10-02	44106	40	C12	C_Control_0.001_44106	FplusBacteriophage	STANDARD	26.166	26.166	10000	10000	NA	NA
7722	2020_10_02_ADF_KR_Analysis_2_WV_Corrected_2021_01_20.xls	2020	10	2	2020-10-02	44106	40	C10	C_Control_0.001_44106	Nucleocapsid	STANDARD	26.637	26.637	1000	1000	NA	NA
7723	2020_10_02_ADF_KR_Analysis_2_WV_Corrected_2021_01_20.xls	2020	10	2	2020-10-02	44106	40	C11	C_Control_0.001_44106	Nucleocapsid	STANDARD	26.54	26.54	1000	1000	NA	NA
7724	2020_10_02_ADF_KR_Analysis_2_WV_Corrected_2021_01_20.xls	2020	10	2	2020-10-02	44106	40	C12	C_Control_0.001_44106	Nucleocapsid	STANDARD	26.597	26.597	1000	1000	NA	NA
7725	2020_10_03_JL_KR_Analysis_2021_01_19.xls	2020	10	3	2020-10-03	44107	41	C10	C_Control_0.001_44107	Bovine_Coronavirus	STANDARD	29.361	29.361	10000	10000	NA	NA
7726	2020_10_03_JL_KR_Analysis_2021_01_19.xls	2020	10	3	2020-10-03	44107	41	C11	C_Control_0.001_44107	Bovine_Coronavirus	STANDARD	28.896	28.896	10000	10000	NA	NA
7727	2020_10_03_JL_KR_Analysis_2021_01_19.xls	2020	10	3	2020-10-03	44107	41	C12	C_Control_0.001_44107	Bovine_Coronavirus	STANDARD	28.782	28.782	10000	10000	NA	NA
7728	2020_10_03_JL_KR_Analysis_2021_01_19.xls	2020	10	3	2020-10-03	44107	41	C10	C_Control_0.001_44107	Envelope	STANDARD	29.136	29.136	1000	1000	NA	NA
7729	2020_10_03_JL_KR_Analysis_2021_01_19.xls	2020	10	3	2020-10-03	44107	41	C11	C_Control_0.001_44107	Envelope	STANDARD	28.645	28.645	1000	1000	NA	NA
7730	2020_10_03_JL_KR_Analysis_2021_01_19.xls	2020	10	3	2020-10-03	44107	41	C12	C_Control_0.001_44107	Envelope	STANDARD	28.462	28.462	1000	1000	NA	NA
7731	2020_10_03_JL_KR_Analysis_2021_01_19.xls	2020	10	3	2020-10-03	44107	41	C10	C_Control_0.001_44107	FplusBacteriophage	STANDARD	27.692	27.692	10000	10000	NA	NA
7732	2020_10_03_JL_KR_Analysis_2021_01_19.xls	2020	10	3	2020-10-03	44107	41	C11	C_Control_0.001_44107	FplusBacteriophage	STANDARD	27.401	27.401	10000	10000	NA	NA
7733	2020_10_03_JL_KR_Analysis_2021_01_19.xls	2020	10	3	2020-10-03	44107	41	C12	C_Control_0.001_44107	FplusBacteriophage	STANDARD	27.177	27.177	10000	10000	NA	NA
7734	2020_10_03_JL_KR_Analysis_2021_01_19.xls	2020	10	3	2020-10-03	44107	41	C10	C_Control_0.001_44107	Nucleocapsid	STANDARD	29.418	29.418	1000	1000	NA	NA
7735	2020_10_03_JL_KR_Analysis_2021_01_19.xls	2020	10	3	2020-10-03	44107	41	C11	C_Control_0.001_44107	Nucleocapsid	STANDARD	28.978	28.978	1000	1000	NA	NA
7736	2020_10_03_JL_KR_Analysis_2021_01_19.xls	2020	10	3	2020-10-03	44107	41	C12	C_Control_0.001_44107	Nucleocapsid	STANDARD	28.878	28.878	1000	1000	NA	NA
7737	2020_10_06_ADF_KR_Analysis_2_WV_Corrected_2021_01_20.xls	2020	10	6	2020-10-06	44110	44	C10	C_Control_0.001_44110	Bovine_Coronavirus	STANDARD	27.372	27.372	10000	10000	NA	NA
7738	2020_10_06_ADF_KR_Analysis_2_WV_Corrected_2021_01_20.xls	2020	10	6	2020-10-06	44110	44	C11	C_Control_0.001_44110	Bovine_Coronavirus	STANDARD	27.168	27.168	10000	10000	NA	NA
7739	2020_10_06_ADF_KR_Analysis_2_WV_Corrected_2021_01_20.xls	2020	10	6	2020-10-06	44110	44	C12	C_Control_0.001_44110	Bovine_Coronavirus	STANDARD	27.121	27.121	10000	10000	NA	NA
7740	2020_10_06_ADF_KR_Analysis_2_WV_Corrected_2021_01_20.xls	2020	10	6	2020-10-06	44110	44	C10	C_Control_0.001_44110	Envelope	STANDARD	26.955	26.955	1000	1000	NA	NA
7741	2020_10_06_ADF_KR_Analysis_2_WV_Corrected_2021_01_20.xls	2020	10	6	2020-10-06	44110	44	C11	C_Control_0.001_44110	Envelope	STANDARD	26.926	26.926	1000	1000	NA	NA
7742	2020_10_06_ADF_KR_Analysis_2_WV_Corrected_2021_01_20.xls	2020	10	6	2020-10-06	44110	44	C12	C_Control_0.001_44110	Envelope	STANDARD	26.992	26.992	1000	1000	NA	NA
7743	2020_10_06_ADF_KR_Analysis_2_WV_Corrected_2021_01_20.xls	2020	10	6	2020-10-06	44110	44	C10	C_Control_0.001_44110	FplusBacteriophage	STANDARD	26.398	26.398	10000	10000	NA	NA
7744	2020_10_06_ADF_KR_Analysis_2_WV_Corrected_2021_01_20.xls	2020	10	6	2020-10-06	44110	44	C11	C_Control_0.001_44110	FplusBacteriophage	STANDARD	26.536	26.536	10000	10000	NA	NA
7745	2020_10_06_ADF_KR_Analysis_2_WV_Corrected_2021_01_20.xls	2020	10	6	2020-10-06	44110	44	C12	C_Control_0.001_44110	FplusBacteriophage	STANDARD	26.339	26.339	10000	10000	NA	NA
7746	2020_10_06_ADF_KR_Analysis_2_WV_Corrected_2021_01_20.xls	2020	10	6	2020-10-06	44110	44	C10	C_Control_0.001_44110	Nucleocapsid	STANDARD	27.647	27.647	1000	1000	NA	NA
7747	2020_10_06_ADF_KR_Analysis_2_WV_Corrected_2021_01_20.xls	2020	10	6	2020-10-06	44110	44	C11	C_Control_0.001_44110	Nucleocapsid	STANDARD	27.455	27.455	1000	1000	NA	NA
7748	2020_10_06_ADF_KR_Analysis_2_WV_Corrected_2021_01_20.xls	2020	10	6	2020-10-06	44110	44	C12	C_Control_0.001_44110	Nucleocapsid	STANDARD	27.661	27.661	1000	1000	NA	NA
7749	2020_10_07_ADF_KR_Analysis_2_WV_Corrected_2021_01_20.xls	2020	10	7	2020-10-07	44111	45	C10	C_Control_0.001_44111	Bovine_Coronavirus	STANDARD	28.123	28.123	10000	10000	NA	NA
7750	2020_10_07_ADF_KR_Analysis_2_WV_Corrected_2021_01_20.xls	2020	10	7	2020-10-07	44111	45	C11	C_Control_0.001_44111	Bovine_Coronavirus	STANDARD	27.802	27.802	10000	10000	NA	NA
7751	2020_10_07_ADF_KR_Analysis_2_WV_Corrected_2021_01_20.xls	2020	10	7	2020-10-07	44111	45	C12	C_Control_0.001_44111	Bovine_Coronavirus	STANDARD	27.644	27.644	10000	10000	NA	NA
7752	2020_10_07_ADF_KR_Analysis_2_WV_Corrected_2021_01_20.xls	2020	10	7	2020-10-07	44111	45	C10	C_Control_0.001_44111	Envelope	STANDARD	27.206	27.206	1000	1000	NA	NA
7753	2020_10_07_ADF_KR_Analysis_2_WV_Corrected_2021_01_20.xls	2020	10	7	2020-10-07	44111	45	C11	C_Control_0.001_44111	Envelope	STANDARD	27.45	27.45	1000	1000	NA	NA
7754	2020_10_07_ADF_KR_Analysis_2_WV_Corrected_2021_01_20.xls	2020	10	7	2020-10-07	44111	45	C12	C_Control_0.001_44111	Envelope	STANDARD	27.244	27.244	1000	1000	NA	NA
7755	2020_10_07_ADF_KR_Analysis_2_WV_Corrected_2021_01_20.xls	2020	10	7	2020-10-07	44111	45	C10	C_Control_0.001_44111	FplusBacteriophage	STANDARD	26.941	26.941	10000	10000	NA	NA
7756	2020_10_07_ADF_KR_Analysis_2_WV_Corrected_2021_01_20.xls	2020	10	7	2020-10-07	44111	45	C11	C_Control_0.001_44111	FplusBacteriophage	STANDARD	27.162	27.162	10000	10000	NA	NA
7757	2020_10_07_ADF_KR_Analysis_2_WV_Corrected_2021_01_20.xls	2020	10	7	2020-10-07	44111	45	C12	C_Control_0.001_44111	FplusBacteriophage	STANDARD	26.794	26.794	10000	10000	NA	NA
7758	2020_10_07_ADF_KR_Analysis_2_WV_Corrected_2021_01_20.xls	2020	10	7	2020-10-07	44111	45	C10	C_Control_0.001_44111	Nucleocapsid	STANDARD	26.808	26.808	1000	1000	NA	NA
7759	2020_10_07_ADF_KR_Analysis_2_WV_Corrected_2021_01_20.xls	2020	10	7	2020-10-07	44111	45	C11	C_Control_0.001_44111	Nucleocapsid	STANDARD	26.944	26.944	1000	1000	NA	NA
7760	2020_10_07_ADF_KR_Analysis_2_WV_Corrected_2021_01_20.xls	2020	10	7	2020-10-07	44111	45	C12	C_Control_0.001_44111	Nucleocapsid	STANDARD	26.803	26.803	1000	1000	NA	NA
7761	2020_10_08_ADF_KR_Analysis_2_WV_Corrected_2021_01_20.xls	2020	10	8	2020-10-08	44112	46	C10	C_Control_0.001_44112	Bovine_Coronavirus	STANDARD	28.054	28.054	10000	10000	NA	NA
7762	2020_10_08_ADF_KR_Analysis_2_WV_Corrected_2021_01_20.xls	2020	10	8	2020-10-08	44112	46	C11	C_Control_0.001_44112	Bovine_Coronavirus	STANDARD	27.981	27.981	10000	10000	NA	NA
7763	2020_10_08_ADF_KR_Analysis_2_WV_Corrected_2021_01_20.xls	2020	10	8	2020-10-08	44112	46	C12	C_Control_0.001_44112	Bovine_Coronavirus	STANDARD	28.006	28.006	10000	10000	NA	NA
7764	2020_10_08_ADF_KR_Analysis_2_WV_Corrected_2021_01_20.xls	2020	10	8	2020-10-08	44112	46	C10	C_Control_0.001_44112	Envelope	STANDARD	26.517	26.517	1000	1000	NA	NA
7765	2020_10_08_ADF_KR_Analysis_2_WV_Corrected_2021_01_20.xls	2020	10	8	2020-10-08	44112	46	C11	C_Control_0.001_44112	Envelope	STANDARD	26.475	26.475	1000	1000	NA	NA
7766	2020_10_08_ADF_KR_Analysis_2_WV_Corrected_2021_01_20.xls	2020	10	8	2020-10-08	44112	46	C12	C_Control_0.001_44112	Envelope	STANDARD	26.345	26.345	1000	1000	NA	NA
7767	2020_10_08_ADF_KR_Analysis_2_WV_Corrected_2021_01_20.xls	2020	10	8	2020-10-08	44112	46	C10	C_Control_0.001_44112	FplusBacteriophage	STANDARD	26.536	26.536	10000	10000	NA	NA
7768	2020_10_08_ADF_KR_Analysis_2_WV_Corrected_2021_01_20.xls	2020	10	8	2020-10-08	44112	46	C11	C_Control_0.001_44112	FplusBacteriophage	STANDARD	26.485	26.485	10000	10000	NA	NA
7769	2020_10_08_ADF_KR_Analysis_2_WV_Corrected_2021_01_20.xls	2020	10	8	2020-10-08	44112	46	C12	C_Control_0.001_44112	FplusBacteriophage	STANDARD	26.539	26.539	10000	10000	NA	NA
7770	2020_10_08_ADF_KR_Analysis_2_WV_Corrected_2021_01_20.xls	2020	10	8	2020-10-08	44112	46	C10	C_Control_0.001_44112	Nucleocapsid	STANDARD	26.768	26.768	1000	1000	NA	NA
7771	2020_10_08_ADF_KR_Analysis_2_WV_Corrected_2021_01_20.xls	2020	10	8	2020-10-08	44112	46	C11	C_Control_0.001_44112	Nucleocapsid	STANDARD	26.538	26.538	1000	1000	NA	NA
7772	2020_10_08_ADF_KR_Analysis_2_WV_Corrected_2021_01_20.xls	2020	10	8	2020-10-08	44112	46	C12	C_Control_0.001_44112	Nucleocapsid	STANDARD	26.617	26.617	1000	1000	NA	NA
7773	2020_10_09_KR_KR_Analysis_2_WV_Corrected_2021_01_20.xls	2020	10	9	2020-10-09	44113	47	C10	C_Control_0.001_44113	Bovine_Coronavirus	STANDARD	27.467	27.467	10000	10000	NA	NA
7774	2020_10_09_KR_KR_Analysis_2_WV_Corrected_2021_01_20.xls	2020	10	9	2020-10-09	44113	47	C11	C_Control_0.001_44113	Bovine_Coronavirus	STANDARD	27.27	27.27	10000	10000	NA	NA
7775	2020_10_09_KR_KR_Analysis_2_WV_Corrected_2021_01_20.xls	2020	10	9	2020-10-09	44113	47	C12	C_Control_0.001_44113	Bovine_Coronavirus	STANDARD	27.28	27.28	10000	10000	NA	NA
7776	2020_10_09_KR_KR_Analysis_2_WV_Corrected_2021_01_20.xls	2020	10	9	2020-10-09	44113	47	C10	C_Control_0.001_44113	Envelope	STANDARD	26.693	26.693	1000	1000	NA	NA
7777	2020_10_09_KR_KR_Analysis_2_WV_Corrected_2021_01_20.xls	2020	10	9	2020-10-09	44113	47	C11	C_Control_0.001_44113	Envelope	STANDARD	26.569	26.569	1000	1000	NA	NA
7778	2020_10_09_KR_KR_Analysis_2_WV_Corrected_2021_01_20.xls	2020	10	9	2020-10-09	44113	47	C12	C_Control_0.001_44113	Envelope	STANDARD	26.8	26.8	1000	1000	NA	NA
7779	2020_10_09_KR_KR_Analysis_2_WV_Corrected_2021_01_20.xls	2020	10	9	2020-10-09	44113	47	C10	C_Control_0.001_44113	FplusBacteriophage	STANDARD	27.049	27.049	10000	10000	NA	NA
7780	2020_10_09_KR_KR_Analysis_2_WV_Corrected_2021_01_20.xls	2020	10	9	2020-10-09	44113	47	C11	C_Control_0.001_44113	FplusBacteriophage	STANDARD	27.002	27.002	10000	10000	NA	NA
7781	2020_10_09_KR_KR_Analysis_2_WV_Corrected_2021_01_20.xls	2020	10	9	2020-10-09	44113	47	C12	C_Control_0.001_44113	FplusBacteriophage	STANDARD	26.88	26.88	10000	10000	NA	NA
7782	2020_10_09_KR_KR_Analysis_2_WV_Corrected_2021_01_20.xls	2020	10	9	2020-10-09	44113	47	C10	C_Control_0.001_44113	Nucleocapsid	STANDARD	26.356	26.356	1000	1000	NA	NA
7783	2020_10_09_KR_KR_Analysis_2_WV_Corrected_2021_01_20.xls	2020	10	9	2020-10-09	44113	47	C11	C_Control_0.001_44113	Nucleocapsid	STANDARD	26.102	26.102	1000	1000	NA	NA
7784	2020_10_09_KR_KR_Analysis_2_WV_Corrected_2021_01_20.xls	2020	10	9	2020-10-09	44113	47	C12	C_Control_0.001_44113	Nucleocapsid	STANDARD	25.88	25.88	1000	1000	NA	NA
7785	2020_10_10_KR_KR_Analysis_2021_01_19.xls	2020	10	10	2020-10-10	44114	48	C10	C_Control_0.001_44114	Bovine_Coronavirus	STANDARD	26.768	26.768	10000	10000	NA	NA
7786	2020_10_10_KR_KR_Analysis_2021_01_19.xls	2020	10	10	2020-10-10	44114	48	C11	C_Control_0.001_44114	Bovine_Coronavirus	STANDARD	28.227	28.227	10000	10000	NA	NA
7787	2020_10_10_KR_KR_Analysis_2021_01_19.xls	2020	10	10	2020-10-10	44114	48	C12	C_Control_0.001_44114	Bovine_Coronavirus	STANDARD	26.542	26.542	10000	10000	NA	NA
7788	2020_10_10_KR_KR_Analysis_2021_01_19.xls	2020	10	10	2020-10-10	44114	48	C10	C_Control_0.001_44114	Envelope	STANDARD	26.583	26.583	1000	1000	NA	NA
7789	2020_10_10_KR_KR_Analysis_2021_01_19.xls	2020	10	10	2020-10-10	44114	48	C11	C_Control_0.001_44114	Envelope	STANDARD	-	NA	74.65	NA	NA	NA
7790	2020_10_10_KR_KR_Analysis_2021_01_19.xls	2020	10	10	2020-10-10	44114	48	C12	C_Control_0.001_44114	Envelope	STANDARD	25.568	25.568	1000	1000	NA	NA
7791	2020_10_10_KR_KR_Analysis_2021_01_19.xls	2020	10	10	2020-10-10	44114	48	C10	C_Control_0.001_44114	FplusBacteriophage	STANDARD	-	NA	641.93	NA	NA	NA
7792	2020_10_10_KR_KR_Analysis_2021_01_19.xls	2020	10	10	2020-10-10	44114	48	C11	C_Control_0.001_44114	FplusBacteriophage	STANDARD	-	NA	NA	NA	NA	NA
7793	2020_10_10_KR_KR_Analysis_2021_01_19.xls	2020	10	10	2020-10-10	44114	48	C12	C_Control_0.001_44114	FplusBacteriophage	STANDARD	-	NA	6823.41	NA	NA	NA
7794	2020_10_10_KR_KR_Analysis_2021_01_19.xls	2020	10	10	2020-10-10	44114	48	C10	C_Control_0.001_44114	Nucleocapsid	STANDARD	-	NA	392.85	NA	NA	NA
7795	2020_10_10_KR_KR_Analysis_2021_01_19.xls	2020	10	10	2020-10-10	44114	48	C11	C_Control_0.001_44114	Nucleocapsid	STANDARD	-	NA	42.89	NA	NA	NA
7796	2020_10_10_KR_KR_Analysis_2021_01_19.xls	2020	10	10	2020-10-10	44114	48	C12	C_Control_0.001_44114	Nucleocapsid	STANDARD	-	NA	1366.1	NA	NA	NA
7797	2020_10_11_KR_KR_Analysis_2021_01_19.xls	2020	10	11	2020-10-11	44115	49	C10	C_Control_0.001_44115	Bovine_Coronavirus	STANDARD	-	NA	47.48	NA	NA	NA
7798	2020_10_11_KR_KR_Analysis_2021_01_19.xls	2020	10	11	2020-10-11	44115	49	C12	C_Control_0.001_44115	Bovine_Coronavirus	STANDARD	-	NA	9471.4	NA	NA	NA
7799	2020_10_11_KR_KR_Analysis_2021_01_19.xls	2020	10	11	2020-10-11	44115	49	C10	C_Control_0.001_44115	Envelope	STANDARD	-	NA	NA	NA	NA	NA
7800	2020_10_11_KR_KR_Analysis_2021_01_19.xls	2020	10	11	2020-10-11	44115	49	C12	C_Control_0.001_44115	Envelope	STANDARD	-	NA	1055.68	NA	NA	NA
7801	2020_10_11_KR_KR_Analysis_2021_01_19.xls	2020	10	11	2020-10-11	44115	49	C10	C_Control_0.001_44115	FplusBacteriophage	STANDARD	-	NA	NA	NA	NA	NA
7802	2020_10_11_KR_KR_Analysis_2021_01_19.xls	2020	10	11	2020-10-11	44115	49	C12	C_Control_0.001_44115	FplusBacteriophage	STANDARD	-	NA	12699.2	NA	NA	NA
7803	2020_10_11_KR_KR_Analysis_2021_01_19.xls	2020	10	11	2020-10-11	44115	49	C10	C_Control_0.001_44115	Nucleocapsid	STANDARD	-	NA	0.25	NA	NA	NA
7804	2020_10_11_KR_KR_Analysis_2021_01_19.xls	2020	10	11	2020-10-11	44115	49	C12	C_Control_0.001_44115	Nucleocapsid	STANDARD	-	NA	1072.43	NA	NA	NA
7805	2020_10_12_KR_KR_Analysis_2021_01_19.xls	2020	10	12	2020-10-12	44116	50	C10	C_Control_0.001_44116	Bovine_Coronavirus	STANDARD	28.024	28.024	10000	10000	NA	NA
7806	2020_10_12_KR_KR_Analysis_2021_01_19.xls	2020	10	12	2020-10-12	44116	50	C11	C_Control_0.001_44116	Bovine_Coronavirus	STANDARD	28.28	28.28	10000	10000	NA	NA
7807	2020_10_12_KR_KR_Analysis_2021_01_19.xls	2020	10	12	2020-10-12	44116	50	C12	C_Control_0.001_44116	Bovine_Coronavirus	STANDARD	27.964	27.964	10000	10000	NA	NA
7808	2020_10_12_KR_KR_Analysis_2021_01_19.xls	2020	10	12	2020-10-12	44116	50	C10	C_Control_0.001_44116	Envelope	STANDARD	26.931	26.931	1000	1000	NA	NA
7809	2020_10_12_KR_KR_Analysis_2021_01_19.xls	2020	10	12	2020-10-12	44116	50	C11	C_Control_0.001_44116	Envelope	STANDARD	27.013	27.013	1000	1000	NA	NA
7810	2020_10_12_KR_KR_Analysis_2021_01_19.xls	2020	10	12	2020-10-12	44116	50	C12	C_Control_0.001_44116	Envelope	STANDARD	26.754	26.754	1000	1000	NA	NA
7811	2020_10_12_KR_KR_Analysis_2021_01_19.xls	2020	10	12	2020-10-12	44116	50	C10	C_Control_0.001_44116	FplusBacteriophage	STANDARD	26.828	26.828	10000	10000	NA	NA
7812	2020_10_12_KR_KR_Analysis_2021_01_19.xls	2020	10	12	2020-10-12	44116	50	C11	C_Control_0.001_44116	FplusBacteriophage	STANDARD	27.01	27.01	10000	10000	NA	NA
7813	2020_10_12_KR_KR_Analysis_2021_01_19.xls	2020	10	12	2020-10-12	44116	50	C12	C_Control_0.001_44116	FplusBacteriophage	STANDARD	26.814	26.814	10000	10000	NA	NA
7814	2020_10_12_KR_KR_Analysis_2021_01_19.xls	2020	10	12	2020-10-12	44116	50	C10	C_Control_0.001_44116	Nucleocapsid	STANDARD	26.558	26.558	1000	1000	NA	NA
7815	2020_10_12_KR_KR_Analysis_2021_01_19.xls	2020	10	12	2020-10-12	44116	50	C11	C_Control_0.001_44116	Nucleocapsid	STANDARD	26.997	26.997	1000	1000	NA	NA
7816	2020_10_12_KR_KR_Analysis_2021_01_19.xls	2020	10	12	2020-10-12	44116	50	C12	C_Control_0.001_44116	Nucleocapsid	STANDARD	26.827	26.827	1000	1000	NA	NA
7817	2020_10_13_KR_KR_Analysis_2021_01_19.xls	2020	10	13	2020-10-13	44117	51	C10	C_Control_0.001_44117	Bovine_Coronavirus	STANDARD	28.085	28.085	10000	10000	NA	NA
7818	2020_10_13_KR_KR_Analysis_2021_01_19.xls	2020	10	13	2020-10-13	44117	51	C11	C_Control_0.001_44117	Bovine_Coronavirus	STANDARD	27.692	27.692	10000	10000	NA	NA
7819	2020_10_13_KR_KR_Analysis_2021_01_19.xls	2020	10	13	2020-10-13	44117	51	C12	C_Control_0.001_44117	Bovine_Coronavirus	STANDARD	27.682	27.682	10000	10000	NA	NA
7820	2020_10_13_KR_KR_Analysis_2021_01_19.xls	2020	10	13	2020-10-13	44117	51	C10	C_Control_0.001_44117	Envelope	STANDARD	27.403	27.403	1000	1000	NA	NA
7821	2020_10_13_KR_KR_Analysis_2021_01_19.xls	2020	10	13	2020-10-13	44117	51	C11	C_Control_0.001_44117	Envelope	STANDARD	27.489	27.489	1000	1000	NA	NA
7822	2020_10_13_KR_KR_Analysis_2021_01_19.xls	2020	10	13	2020-10-13	44117	51	C12	C_Control_0.001_44117	Envelope	STANDARD	27.292	27.292	1000	1000	NA	NA
7823	2020_10_13_KR_KR_Analysis_2021_01_19.xls	2020	10	13	2020-10-13	44117	51	C10	C_Control_0.001_44117	FplusBacteriophage	STANDARD	27.48	27.48	10000	10000	NA	NA
7824	2020_10_13_KR_KR_Analysis_2021_01_19.xls	2020	10	13	2020-10-13	44117	51	C11	C_Control_0.001_44117	FplusBacteriophage	STANDARD	27.514	27.514	10000	10000	NA	NA
7825	2020_10_13_KR_KR_Analysis_2021_01_19.xls	2020	10	13	2020-10-13	44117	51	C12	C_Control_0.001_44117	FplusBacteriophage	STANDARD	27.291	27.291	10000	10000	NA	NA
7826	2020_10_13_KR_KR_Analysis_2021_01_19.xls	2020	10	13	2020-10-13	44117	51	C10	C_Control_0.001_44117	Nucleocapsid	STANDARD	27.333	27.333	1000	1000	NA	NA
7827	2020_10_13_KR_KR_Analysis_2021_01_19.xls	2020	10	13	2020-10-13	44117	51	C11	C_Control_0.001_44117	Nucleocapsid	STANDARD	27.297	27.297	1000	1000	NA	NA
7828	2020_10_13_KR_KR_Analysis_2021_01_19.xls	2020	10	13	2020-10-13	44117	51	C12	C_Control_0.001_44117	Nucleocapsid	STANDARD	26.919	26.919	1000	1000	NA	NA
7829	2020_10_14_KR_KR_Analysis_2021_01_19.xls	2020	10	14	2020-10-14	44118	52	C10	C_Control_0.001_44118	Bovine_Coronavirus	STANDARD	27.045	27.045	10000	10000	NA	NA
7830	2020_10_14_KR_KR_Analysis_2021_01_19.xls	2020	10	14	2020-10-14	44118	52	C11	C_Control_0.001_44118	Bovine_Coronavirus	STANDARD	26.878	26.878	10000	10000	NA	NA
7831	2020_10_14_KR_KR_Analysis_2021_01_19.xls	2020	10	14	2020-10-14	44118	52	C12	C_Control_0.001_44118	Bovine_Coronavirus	STANDARD	26.83	26.83	10000	10000	NA	NA
7832	2020_10_14_KR_KR_Analysis_2021_01_19.xls	2020	10	14	2020-10-14	44118	52	C10	C_Control_0.001_44118	Envelope	STANDARD	25.249	25.249	1000	1000	NA	NA
7833	2020_10_14_KR_KR_Analysis_2021_01_19.xls	2020	10	14	2020-10-14	44118	52	C11	C_Control_0.001_44118	Envelope	STANDARD	25.477	25.477	1000	1000	NA	NA
7834	2020_10_14_KR_KR_Analysis_2021_01_19.xls	2020	10	14	2020-10-14	44118	52	C12	C_Control_0.001_44118	Envelope	STANDARD	24.949	24.949	1000	1000	NA	NA
7835	2020_10_14_KR_KR_Analysis_2021_01_19.xls	2020	10	14	2020-10-14	44118	52	C10	C_Control_0.001_44118	FplusBacteriophage	STANDARD	26.945	26.945	10000	10000	NA	NA
7836	2020_10_14_KR_KR_Analysis_2021_01_19.xls	2020	10	14	2020-10-14	44118	52	C11	C_Control_0.001_44118	FplusBacteriophage	STANDARD	26.872	26.872	10000	10000	NA	NA
7837	2020_10_14_KR_KR_Analysis_2021_01_19.xls	2020	10	14	2020-10-14	44118	52	C12	C_Control_0.001_44118	FplusBacteriophage	STANDARD	26.527	26.527	10000	10000	NA	NA
7838	2020_10_14_KR_KR_Analysis_2021_01_19.xls	2020	10	14	2020-10-14	44118	52	C10	C_Control_0.001_44118	Nucleocapsid	STANDARD	26.096	26.096	1000	1000	NA	NA
7839	2020_10_14_KR_KR_Analysis_2021_01_19.xls	2020	10	14	2020-10-14	44118	52	C11	C_Control_0.001_44118	Nucleocapsid	STANDARD	25.983	25.983	1000	1000	NA	NA
7840	2020_10_14_KR_KR_Analysis_2021_01_19.xls	2020	10	14	2020-10-14	44118	52	C12	C_Control_0.001_44118	Nucleocapsid	STANDARD	26.151	26.151	1000	1000	NA	NA
7841	2020_10_15_ADF_KR_Analysis_2021_01_18.xls	2020	10	15	2020-10-15	44119	53	C10	C_Control_0.001_44119	Bovine_Coronavirus	STANDARD	27.993	27.993	10000	10000	NA	NA
7842	2020_10_15_ADF_KR_Analysis_2021_01_18.xls	2020	10	15	2020-10-15	44119	53	C11	C_Control_0.001_44119	Bovine_Coronavirus	STANDARD	27.902	27.902	10000	10000	NA	NA
7843	2020_10_15_ADF_KR_Analysis_2021_01_18.xls	2020	10	15	2020-10-15	44119	53	C12	C_Control_0.001_44119	Bovine_Coronavirus	STANDARD	27.938	27.938	10000	10000	NA	NA
7844	2020_10_15_ADF_KR_Analysis_2021_01_18.xls	2020	10	15	2020-10-15	44119	53	C10	C_Control_0.001_44119	Envelope	STANDARD	26.455	26.455	1000	1000	NA	NA
7845	2020_10_15_ADF_KR_Analysis_2021_01_18.xls	2020	10	15	2020-10-15	44119	53	C11	C_Control_0.001_44119	Envelope	STANDARD	26.471	26.471	1000	1000	NA	NA
7846	2020_10_15_ADF_KR_Analysis_2021_01_18.xls	2020	10	15	2020-10-15	44119	53	C12	C_Control_0.001_44119	Envelope	STANDARD	26.606	26.606	1000	1000	NA	NA
7847	2020_10_15_ADF_KR_Analysis_2021_01_18.xls	2020	10	15	2020-10-15	44119	53	C10	C_Control_0.001_44119	FplusBacteriophage	STANDARD	27.119	27.119	10000	10000	NA	NA
7848	2020_10_15_ADF_KR_Analysis_2021_01_18.xls	2020	10	15	2020-10-15	44119	53	C11	C_Control_0.001_44119	FplusBacteriophage	STANDARD	27.006	27.006	10000	10000	NA	NA
7849	2020_10_15_ADF_KR_Analysis_2021_01_18.xls	2020	10	15	2020-10-15	44119	53	C12	C_Control_0.001_44119	FplusBacteriophage	STANDARD	26.697	26.697	10000	10000	NA	NA
7850	2020_10_15_ADF_KR_Analysis_2021_01_18.xls	2020	10	15	2020-10-15	44119	53	C10	C_Control_0.001_44119	Nucleocapsid	STANDARD	26.843	26.843	1000	1000	NA	NA
7851	2020_10_15_ADF_KR_Analysis_2021_01_18.xls	2020	10	15	2020-10-15	44119	53	C11	C_Control_0.001_44119	Nucleocapsid	STANDARD	26.653	26.653	1000	1000	NA	NA
7852	2020_10_15_ADF_KR_Analysis_2021_01_18.xls	2020	10	15	2020-10-15	44119	53	C12	C_Control_0.001_44119	Nucleocapsid	STANDARD	26.927	26.927	1000	1000	NA	NA
7853	2020_10_16_JL_KR_Analysis_2021_01_18.xls	2020	10	16	2020-10-16	44120	54	C10	C_Control_0.001_44120	Bovine_Coronavirus	STANDARD	27.9	27.9	10000	10000	NA	NA
7854	2020_10_16_JL_KR_Analysis_2021_01_18.xls	2020	10	16	2020-10-16	44120	54	C11	C_Control_0.001_44120	Bovine_Coronavirus	STANDARD	27.81	27.81	10000	10000	NA	NA
7855	2020_10_16_JL_KR_Analysis_2021_01_18.xls	2020	10	16	2020-10-16	44120	54	C12	C_Control_0.001_44120	Bovine_Coronavirus	STANDARD	27.841	27.841	10000	10000	NA	NA
7856	2020_10_16_JL_KR_Analysis_2021_01_18.xls	2020	10	16	2020-10-16	44120	54	C10	C_Control_0.001_44120	Envelope	STANDARD	26.423	26.423	1000	1000	NA	NA
7857	2020_10_16_JL_KR_Analysis_2021_01_18.xls	2020	10	16	2020-10-16	44120	54	C11	C_Control_0.001_44120	Envelope	STANDARD	26.31	26.31	1000	1000	NA	NA
7858	2020_10_16_JL_KR_Analysis_2021_01_18.xls	2020	10	16	2020-10-16	44120	54	C12	C_Control_0.001_44120	Envelope	STANDARD	26.281	26.281	1000	1000	NA	NA
7859	2020_10_16_JL_KR_Analysis_2021_01_18.xls	2020	10	16	2020-10-16	44120	54	C10	C_Control_0.001_44120	FplusBacteriophage	STANDARD	27.011	27.011	10000	10000	NA	NA
7860	2020_10_16_JL_KR_Analysis_2021_01_18.xls	2020	10	16	2020-10-16	44120	54	C11	C_Control_0.001_44120	FplusBacteriophage	STANDARD	27.091	27.091	10000	10000	NA	NA
7861	2020_10_16_JL_KR_Analysis_2021_01_18.xls	2020	10	16	2020-10-16	44120	54	C12	C_Control_0.001_44120	FplusBacteriophage	STANDARD	26.849	26.849	10000	10000	NA	NA
7862	2020_10_16_JL_KR_Analysis_2021_01_18.xls	2020	10	16	2020-10-16	44120	54	C10	C_Control_0.001_44120	Nucleocapsid	STANDARD	26.394	26.394	1000	1000	NA	NA
7863	2020_10_16_JL_KR_Analysis_2021_01_18.xls	2020	10	16	2020-10-16	44120	54	C11	C_Control_0.001_44120	Nucleocapsid	STANDARD	26.593	26.593	1000	1000	NA	NA
7864	2020_10_16_JL_KR_Analysis_2021_01_18.xls	2020	10	16	2020-10-16	44120	54	C12	C_Control_0.001_44120	Nucleocapsid	STANDARD	26.361	26.361	1000	1000	NA	NA
7865	2020_10_17_JL_KR_Analysis_2021_01_18.xls	2020	10	17	2020-10-17	44121	55	C10	C_Control_0.001_44121	Bovine_Coronavirus	STANDARD	29.196	29.196	10000	10000	NA	NA
7866	2020_10_17_JL_KR_Analysis_2021_01_18.xls	2020	10	17	2020-10-17	44121	55	C11	C_Control_0.001_44121	Bovine_Coronavirus	STANDARD	28.822	28.822	10000	10000	NA	NA
7867	2020_10_17_JL_KR_Analysis_2021_01_18.xls	2020	10	17	2020-10-17	44121	55	C12	C_Control_0.001_44121	Bovine_Coronavirus	STANDARD	28.668	28.668	10000	10000	NA	NA
7868	2020_10_17_JL_KR_Analysis_2021_01_18.xls	2020	10	17	2020-10-17	44121	55	C10	C_Control_0.001_44121	Envelope	STANDARD	27.194	27.194	1000	1000	NA	NA
7869	2020_10_17_JL_KR_Analysis_2021_01_18.xls	2020	10	17	2020-10-17	44121	55	C11	C_Control_0.001_44121	Envelope	STANDARD	26.825	26.825	1000	1000	NA	NA
7870	2020_10_17_JL_KR_Analysis_2021_01_18.xls	2020	10	17	2020-10-17	44121	55	C12	C_Control_0.001_44121	Envelope	STANDARD	26.753	26.753	1000	1000	NA	NA
7871	2020_10_17_JL_KR_Analysis_2021_01_18.xls	2020	10	17	2020-10-17	44121	55	C10	C_Control_0.001_44121	FplusBacteriophage	STANDARD	28.196	28.196	10000	10000	NA	NA
7872	2020_10_17_JL_KR_Analysis_2021_01_18.xls	2020	10	17	2020-10-17	44121	55	C11	C_Control_0.001_44121	FplusBacteriophage	STANDARD	27.818	27.818	10000	10000	NA	NA
7873	2020_10_17_JL_KR_Analysis_2021_01_18.xls	2020	10	17	2020-10-17	44121	55	C12	C_Control_0.001_44121	FplusBacteriophage	STANDARD	27.302	27.302	10000	10000	NA	NA
7874	2020_10_17_JL_KR_Analysis_2021_01_18.xls	2020	10	17	2020-10-17	44121	55	C10	C_Control_0.001_44121	Nucleocapsid	STANDARD	26.824	26.824	1000	1000	NA	NA
7875	2020_10_17_JL_KR_Analysis_2021_01_18.xls	2020	10	17	2020-10-17	44121	55	C11	C_Control_0.001_44121	Nucleocapsid	STANDARD	27.079	27.079	1000	1000	NA	NA
7876	2020_10_17_JL_KR_Analysis_2021_01_18.xls	2020	10	17	2020-10-17	44121	55	C12	C_Control_0.001_44121	Nucleocapsid	STANDARD	26.461	26.461	1000	1000	NA	NA
7877	2020_10_18_JL_KR_Analysis_2021_01_18.xls	2020	10	18	2020-10-18	44122	56	C10	C_Control_0.001_44122	Bovine_Coronavirus	STANDARD	29.478	29.478	10000	10000	NA	NA
7878	2020_10_18_JL_KR_Analysis_2021_01_18.xls	2020	10	18	2020-10-18	44122	56	C11	C_Control_0.001_44122	Bovine_Coronavirus	STANDARD	29.295	29.295	10000	10000	NA	NA
7879	2020_10_18_JL_KR_Analysis_2021_01_18.xls	2020	10	18	2020-10-18	44122	56	C12	C_Control_0.001_44122	Bovine_Coronavirus	STANDARD	28.897	28.897	10000	10000	NA	NA
7880	2020_10_18_JL_KR_Analysis_2021_01_18.xls	2020	10	18	2020-10-18	44122	56	C10	C_Control_0.001_44122	Envelope	STANDARD	28.485	28.485	1000	1000	NA	NA
7881	2020_10_18_JL_KR_Analysis_2021_01_18.xls	2020	10	18	2020-10-18	44122	56	C11	C_Control_0.001_44122	Envelope	STANDARD	28.492	28.492	1000	1000	NA	NA
7882	2020_10_18_JL_KR_Analysis_2021_01_18.xls	2020	10	18	2020-10-18	44122	56	C12	C_Control_0.001_44122	Envelope	STANDARD	28.256	28.256	1000	1000	NA	NA
7883	2020_10_18_JL_KR_Analysis_2021_01_18.xls	2020	10	18	2020-10-18	44122	56	C10	C_Control_0.001_44122	FplusBacteriophage	STANDARD	28.124	28.124	10000	10000	NA	NA
7884	2020_10_18_JL_KR_Analysis_2021_01_18.xls	2020	10	18	2020-10-18	44122	56	C11	C_Control_0.001_44122	FplusBacteriophage	STANDARD	27.804	27.804	10000	10000	NA	NA
7885	2020_10_18_JL_KR_Analysis_2021_01_18.xls	2020	10	18	2020-10-18	44122	56	C12	C_Control_0.001_44122	FplusBacteriophage	STANDARD	27.725	27.725	10000	10000	NA	NA
7886	2020_10_18_JL_KR_Analysis_2021_01_18.xls	2020	10	18	2020-10-18	44122	56	C10	C_Control_0.001_44122	Nucleocapsid	STANDARD	28.452	28.452	1000	1000	NA	NA
7887	2020_10_18_JL_KR_Analysis_2021_01_18.xls	2020	10	18	2020-10-18	44122	56	C11	C_Control_0.001_44122	Nucleocapsid	STANDARD	28.499	28.499	1000	1000	NA	NA
7888	2020_10_18_JL_KR_Analysis_2021_01_18.xls	2020	10	18	2020-10-18	44122	56	C12	C_Control_0.001_44122	Nucleocapsid	STANDARD	28.128	28.128	1000	1000	NA	NA
7889	2020_10_19_JL_KR_Analysis_2021_01_18.xls	2020	10	19	2020-10-19	44123	57	C10	C_Control_0.001_44123	Bovine_Coronavirus	STANDARD	28.246	28.246	10000	10000	NA	NA
7890	2020_10_19_JL_KR_Analysis_2021_01_18.xls	2020	10	19	2020-10-19	44123	57	C11	C_Control_0.001_44123	Bovine_Coronavirus	STANDARD	28.133	28.133	10000	10000	NA	NA
7891	2020_10_19_JL_KR_Analysis_2021_01_18.xls	2020	10	19	2020-10-19	44123	57	C12	C_Control_0.001_44123	Bovine_Coronavirus	STANDARD	28.198	28.198	10000	10000	NA	NA
7892	2020_10_19_JL_KR_Analysis_2021_01_18.xls	2020	10	19	2020-10-19	44123	57	C10	C_Control_0.001_44123	Envelope	STANDARD	26.771	26.771	1000	1000	NA	NA
7893	2020_10_19_JL_KR_Analysis_2021_01_18.xls	2020	10	19	2020-10-19	44123	57	C11	C_Control_0.001_44123	Envelope	STANDARD	26.89	26.89	1000	1000	NA	NA
7894	2020_10_19_JL_KR_Analysis_2021_01_18.xls	2020	10	19	2020-10-19	44123	57	C12	C_Control_0.001_44123	Envelope	STANDARD	26.856	26.856	1000	1000	NA	NA
7895	2020_10_19_JL_KR_Analysis_2021_01_18.xls	2020	10	19	2020-10-19	44123	57	C10	C_Control_0.001_44123	FplusBacteriophage	STANDARD	26.718	26.718	10000	10000	NA	NA
7896	2020_10_19_JL_KR_Analysis_2021_01_18.xls	2020	10	19	2020-10-19	44123	57	C11	C_Control_0.001_44123	FplusBacteriophage	STANDARD	26.808	26.808	10000	10000	NA	NA
7897	2020_10_19_JL_KR_Analysis_2021_01_18.xls	2020	10	19	2020-10-19	44123	57	C12	C_Control_0.001_44123	FplusBacteriophage	STANDARD	26.718	26.718	10000	10000	NA	NA
7898	2020_10_19_JL_KR_Analysis_2021_01_18.xls	2020	10	19	2020-10-19	44123	57	C10	C_Control_0.001_44123	Nucleocapsid	STANDARD	26.998	26.998	1000	1000	NA	NA
7899	2020_10_19_JL_KR_Analysis_2021_01_18.xls	2020	10	19	2020-10-19	44123	57	C11	C_Control_0.001_44123	Nucleocapsid	STANDARD	27.211	27.211	1000	1000	NA	NA
7900	2020_10_19_JL_KR_Analysis_2021_01_18.xls	2020	10	19	2020-10-19	44123	57	C12	C_Control_0.001_44123	Nucleocapsid	STANDARD	27.345	27.345	1000	1000	NA	NA
7901	2020_10_20_JL_KR_Analysis_2021_01_18.xls	2020	10	20	2020-10-20	44124	58	C10	C_Control_0.001_44124	Bovine_Coronavirus	STANDARD	28.871	28.871	10000	10000	NA	NA
7902	2020_10_20_JL_KR_Analysis_2021_01_18.xls	2020	10	20	2020-10-20	44124	58	C11	C_Control_0.001_44124	Bovine_Coronavirus	STANDARD	28.67	28.67	10000	10000	NA	NA
7903	2020_10_20_JL_KR_Analysis_2021_01_18.xls	2020	10	20	2020-10-20	44124	58	C12	C_Control_0.001_44124	Bovine_Coronavirus	STANDARD	27.979	27.979	10000	10000	NA	NA
7904	2020_10_20_JL_KR_Analysis_2021_01_18.xls	2020	10	20	2020-10-20	44124	58	C10	C_Control_0.001_44124	Envelope	STANDARD	26.562	26.562	1000	1000	NA	NA
7905	2020_10_20_JL_KR_Analysis_2021_01_18.xls	2020	10	20	2020-10-20	44124	58	C11	C_Control_0.001_44124	Envelope	STANDARD	26.449	26.449	1000	1000	NA	NA
7906	2020_10_20_JL_KR_Analysis_2021_01_18.xls	2020	10	20	2020-10-20	44124	58	C12	C_Control_0.001_44124	Envelope	STANDARD	25.707	25.707	1000	1000	NA	NA
7907	2020_10_20_JL_KR_Analysis_2021_01_18.xls	2020	10	20	2020-10-20	44124	58	C10	C_Control_0.001_44124	FplusBacteriophage	STANDARD	27.475	27.475	10000	10000	NA	NA
7908	2020_10_20_JL_KR_Analysis_2021_01_18.xls	2020	10	20	2020-10-20	44124	58	C11	C_Control_0.001_44124	FplusBacteriophage	STANDARD	27.356	27.356	10000	10000	NA	NA
7909	2020_10_20_JL_KR_Analysis_2021_01_18.xls	2020	10	20	2020-10-20	44124	58	C12	C_Control_0.001_44124	FplusBacteriophage	STANDARD	27.013	27.013	10000	10000	NA	NA
7910	2020_10_20_JL_KR_Analysis_2021_01_18.xls	2020	10	20	2020-10-20	44124	58	C10	C_Control_0.001_44124	Nucleocapsid	STANDARD	26.654	26.654	1000	1000	NA	NA
7911	2020_10_20_JL_KR_Analysis_2021_01_18.xls	2020	10	20	2020-10-20	44124	58	C11	C_Control_0.001_44124	Nucleocapsid	STANDARD	26.519	26.519	1000	1000	NA	NA
7912	2020_10_20_JL_KR_Analysis_2021_01_18.xls	2020	10	20	2020-10-20	44124	58	C12	C_Control_0.001_44124	Nucleocapsid	STANDARD	25.972	25.972	1000	1000	NA	NA
7913	2020_10_21_JL_KR_Analysis_2021_01_18.xls	2020	10	21	2020-10-21	44125	59	C10	C_Control_0.001_44125	Bovine_Coronavirus	STANDARD	27.887	27.887	10000	10000	NA	NA
7914	2020_10_21_JL_KR_Analysis_2021_01_18.xls	2020	10	21	2020-10-21	44125	59	C11	C_Control_0.001_44125	Bovine_Coronavirus	STANDARD	27.688	27.688	10000	10000	NA	NA
7915	2020_10_21_JL_KR_Analysis_2021_01_18.xls	2020	10	21	2020-10-21	44125	59	C12	C_Control_0.001_44125	Bovine_Coronavirus	STANDARD	27.694	27.694	10000	10000	NA	NA
7916	2020_10_21_JL_KR_Analysis_2021_01_18.xls	2020	10	21	2020-10-21	44125	59	C10	C_Control_0.001_44125	Envelope	STANDARD	27.218	27.218	1000	1000	NA	NA
7917	2020_10_21_JL_KR_Analysis_2021_01_18.xls	2020	10	21	2020-10-21	44125	59	C11	C_Control_0.001_44125	Envelope	STANDARD	26.909	26.909	1000	1000	NA	NA
7918	2020_10_21_JL_KR_Analysis_2021_01_18.xls	2020	10	21	2020-10-21	44125	59	C12	C_Control_0.001_44125	Envelope	STANDARD	27.16	27.16	1000	1000	NA	NA
7919	2020_10_21_JL_KR_Analysis_2021_01_18.xls	2020	10	21	2020-10-21	44125	59	C10	C_Control_0.001_44125	FplusBacteriophage	STANDARD	27.602	27.602	10000	10000	NA	NA
7920	2020_10_21_JL_KR_Analysis_2021_01_18.xls	2020	10	21	2020-10-21	44125	59	C11	C_Control_0.001_44125	FplusBacteriophage	STANDARD	27.569	27.569	10000	10000	NA	NA
7921	2020_10_21_JL_KR_Analysis_2021_01_18.xls	2020	10	21	2020-10-21	44125	59	C12	C_Control_0.001_44125	FplusBacteriophage	STANDARD	27.251	27.251	10000	10000	NA	NA
7922	2020_10_21_JL_KR_Analysis_2021_01_18.xls	2020	10	21	2020-10-21	44125	59	C10	C_Control_0.001_44125	Nucleocapsid	STANDARD	26.407	26.407	1000	1000	NA	NA
7923	2020_10_21_JL_KR_Analysis_2021_01_18.xls	2020	10	21	2020-10-21	44125	59	C11	C_Control_0.001_44125	Nucleocapsid	STANDARD	26.181	26.181	1000	1000	NA	NA
7924	2020_10_21_JL_KR_Analysis_2021_01_18.xls	2020	10	21	2020-10-21	44125	59	C12	C_Control_0.001_44125	Nucleocapsid	STANDARD	26.511	26.511	1000	1000	NA	NA
7925	2020_10_22_ADF_KR_Analysis_2021_01_13.xls	2020	10	22	2020-10-22	44126	60	C10	C_Control_0.001_44126	Bovine_Coronavirus	STANDARD	27.761	27.761	10000	10000	NA	NA
7926	2020_10_22_ADF_KR_Analysis_2021_01_13.xls	2020	10	22	2020-10-22	44126	60	C11	C_Control_0.001_44126	Bovine_Coronavirus	STANDARD	27.705	27.705	10000	10000	NA	NA
7927	2020_10_22_ADF_KR_Analysis_2021_01_13.xls	2020	10	22	2020-10-22	44126	60	C12	C_Control_0.001_44126	Bovine_Coronavirus	STANDARD	27.599	27.599	10000	10000	NA	NA
7928	2020_10_22_ADF_KR_Analysis_2021_01_13.xls	2020	10	22	2020-10-22	44126	60	C10	C_Control_0.001_44126	Envelope	STANDARD	26.169	26.169	1000	1000	NA	NA
7929	2020_10_22_ADF_KR_Analysis_2021_01_13.xls	2020	10	22	2020-10-22	44126	60	C11	C_Control_0.001_44126	Envelope	STANDARD	26.511	26.511	1000	1000	NA	NA
7930	2020_10_22_ADF_KR_Analysis_2021_01_13.xls	2020	10	22	2020-10-22	44126	60	C12	C_Control_0.001_44126	Envelope	STANDARD	26.301	26.301	1000	1000	NA	NA
7931	2020_10_22_ADF_KR_Analysis_2021_01_13.xls	2020	10	22	2020-10-22	44126	60	C10	C_Control_0.001_44126	FplusBacteriophage	STANDARD	26.764	26.764	10000	10000	NA	NA
7932	2020_10_22_ADF_KR_Analysis_2021_01_13.xls	2020	10	22	2020-10-22	44126	60	C11	C_Control_0.001_44126	FplusBacteriophage	STANDARD	26.802	26.802	10000	10000	NA	NA
7933	2020_10_22_ADF_KR_Analysis_2021_01_13.xls	2020	10	22	2020-10-22	44126	60	C12	C_Control_0.001_44126	FplusBacteriophage	STANDARD	26.667	26.667	10000	10000	NA	NA
7934	2020_10_22_ADF_KR_Analysis_2021_01_13.xls	2020	10	22	2020-10-22	44126	60	C10	C_Control_0.001_44126	Nucleocapsid	STANDARD	25.744	25.744	1000	1000	NA	NA
7935	2020_10_22_ADF_KR_Analysis_2021_01_13.xls	2020	10	22	2020-10-22	44126	60	C11	C_Control_0.001_44126	Nucleocapsid	STANDARD	25.719	25.719	1000	1000	NA	NA
7936	2020_10_22_ADF_KR_Analysis_2021_01_13.xls	2020	10	22	2020-10-22	44126	60	C12	C_Control_0.001_44126	Nucleocapsid	STANDARD	25.684	25.684	1000	1000	NA	NA
7937	2020_10_23_ADF_KR_Analysis_2021_01_13.xls	2020	10	23	2020-10-23	44127	61	C10	C_Control_0.001_44127	Bovine_Coronavirus	STANDARD	28.526	28.526	10000	10000	NA	NA
7938	2020_10_23_ADF_KR_Analysis_2021_01_13.xls	2020	10	23	2020-10-23	44127	61	C11	C_Control_0.001_44127	Bovine_Coronavirus	STANDARD	28.285	28.285	10000	10000	NA	NA
7939	2020_10_23_ADF_KR_Analysis_2021_01_13.xls	2020	10	23	2020-10-23	44127	61	C12	C_Control_0.001_44127	Bovine_Coronavirus	STANDARD	28.149	28.149	10000	10000	NA	NA
7940	2020_10_23_ADF_KR_Analysis_2021_01_13.xls	2020	10	23	2020-10-23	44127	61	C10	C_Control_0.001_44127	Envelope	STANDARD	25.833	25.833	1000	1000	NA	NA
7941	2020_10_23_ADF_KR_Analysis_2021_01_13.xls	2020	10	23	2020-10-23	44127	61	C11	C_Control_0.001_44127	Envelope	STANDARD	25.932	25.932	1000	1000	NA	NA
7942	2020_10_23_ADF_KR_Analysis_2021_01_13.xls	2020	10	23	2020-10-23	44127	61	C12	C_Control_0.001_44127	Envelope	STANDARD	25.72	25.72	1000	1000	NA	NA
7943	2020_10_23_ADF_KR_Analysis_2021_01_13.xls	2020	10	23	2020-10-23	44127	61	C10	C_Control_0.001_44127	FplusBacteriophage	STANDARD	27.226	27.226	10000	10000	NA	NA
7944	2020_10_23_ADF_KR_Analysis_2021_01_13.xls	2020	10	23	2020-10-23	44127	61	C11	C_Control_0.001_44127	FplusBacteriophage	STANDARD	27.29	27.29	10000	10000	NA	NA
7945	2020_10_23_ADF_KR_Analysis_2021_01_13.xls	2020	10	23	2020-10-23	44127	61	C12	C_Control_0.001_44127	FplusBacteriophage	STANDARD	27.158	27.158	10000	10000	NA	NA
7946	2020_10_23_ADF_KR_Analysis_2021_01_13.xls	2020	10	23	2020-10-23	44127	61	C10	C_Control_0.001_44127	Nucleocapsid	STANDARD	25.444	25.444	1000	1000	NA	NA
7947	2020_10_23_ADF_KR_Analysis_2021_01_13.xls	2020	10	23	2020-10-23	44127	61	C11	C_Control_0.001_44127	Nucleocapsid	STANDARD	25.566	25.566	1000	1000	NA	NA
7948	2020_10_23_ADF_KR_Analysis_2021_01_13.xls	2020	10	23	2020-10-23	44127	61	C12	C_Control_0.001_44127	Nucleocapsid	STANDARD	25.38	25.38	1000	1000	NA	NA
7949	2020_10_24_ADF_KR_Analysis_2021_01_13.xls	2020	10	24	2020-10-24	44128	62	C10	C_Control_0.001_44128	Bovine_Coronavirus	STANDARD	27.984	27.984	10000	10000	NA	NA
7950	2020_10_24_ADF_KR_Analysis_2021_01_13.xls	2020	10	24	2020-10-24	44128	62	C11	C_Control_0.001_44128	Bovine_Coronavirus	STANDARD	27.867	27.867	10000	10000	NA	NA
7951	2020_10_24_ADF_KR_Analysis_2021_01_13.xls	2020	10	24	2020-10-24	44128	62	C12	C_Control_0.001_44128	Bovine_Coronavirus	STANDARD	27.929	27.929	10000	10000	NA	NA
7952	2020_10_24_ADF_KR_Analysis_2021_01_13.xls	2020	10	24	2020-10-24	44128	62	C10	C_Control_0.001_44128	Envelope	STANDARD	26.563	26.563	1000	1000	NA	NA
7953	2020_10_24_ADF_KR_Analysis_2021_01_13.xls	2020	10	24	2020-10-24	44128	62	C11	C_Control_0.001_44128	Envelope	STANDARD	26.435	26.435	1000	1000	NA	NA
7954	2020_10_24_ADF_KR_Analysis_2021_01_13.xls	2020	10	24	2020-10-24	44128	62	C12	C_Control_0.001_44128	Envelope	STANDARD	26.499	26.499	1000	1000	NA	NA
7955	2020_10_24_ADF_KR_Analysis_2021_01_13.xls	2020	10	24	2020-10-24	44128	62	C10	C_Control_0.001_44128	FplusBacteriophage	STANDARD	26.799	26.799	10000	10000	NA	NA
7956	2020_10_24_ADF_KR_Analysis_2021_01_13.xls	2020	10	24	2020-10-24	44128	62	C11	C_Control_0.001_44128	FplusBacteriophage	STANDARD	26.659	26.659	10000	10000	NA	NA
7957	2020_10_24_ADF_KR_Analysis_2021_01_13.xls	2020	10	24	2020-10-24	44128	62	C12	C_Control_0.001_44128	FplusBacteriophage	STANDARD	26.72	26.72	10000	10000	NA	NA
7958	2020_10_24_ADF_KR_Analysis_2021_01_13.xls	2020	10	24	2020-10-24	44128	62	C10	C_Control_0.001_44128	Nucleocapsid	STANDARD	26.642	26.642	1000	1000	NA	NA
7959	2020_10_24_ADF_KR_Analysis_2021_01_13.xls	2020	10	24	2020-10-24	44128	62	C11	C_Control_0.001_44128	Nucleocapsid	STANDARD	26.665	26.665	1000	1000	NA	NA
7960	2020_10_24_ADF_KR_Analysis_2021_01_13.xls	2020	10	24	2020-10-24	44128	62	C12	C_Control_0.001_44128	Nucleocapsid	STANDARD	26.684	26.684	1000	1000	NA	NA
7961	2020_10_25_ADF_KR_Analysis_2021_01_13.xls	2020	10	25	2020-10-25	44129	63	C10	C_Control_0.001_44129	Bovine_Coronavirus	STANDARD	28.365	28.365	10000	10000	NA	NA
7962	2020_10_25_ADF_KR_Analysis_2021_01_13.xls	2020	10	25	2020-10-25	44129	63	C11	C_Control_0.001_44129	Bovine_Coronavirus	STANDARD	28.34	28.34	10000	10000	NA	NA
7963	2020_10_25_ADF_KR_Analysis_2021_01_13.xls	2020	10	25	2020-10-25	44129	63	C12	C_Control_0.001_44129	Bovine_Coronavirus	STANDARD	28.132	28.132	10000	10000	NA	NA
7964	2020_10_25_ADF_KR_Analysis_2021_01_13.xls	2020	10	25	2020-10-25	44129	63	C10	C_Control_0.001_44129	Envelope	STANDARD	25.483	25.483	1000	1000	NA	NA
7965	2020_10_25_ADF_KR_Analysis_2021_01_13.xls	2020	10	25	2020-10-25	44129	63	C11	C_Control_0.001_44129	Envelope	STANDARD	25.684	25.684	1000	1000	NA	NA
7966	2020_10_25_ADF_KR_Analysis_2021_01_13.xls	2020	10	25	2020-10-25	44129	63	C12	C_Control_0.001_44129	Envelope	STANDARD	25.389	25.389	1000	1000	NA	NA
7967	2020_10_25_ADF_KR_Analysis_2021_01_13.xls	2020	10	25	2020-10-25	44129	63	C10	C_Control_0.001_44129	FplusBacteriophage	STANDARD	28.035	28.035	10000	10000	NA	NA
7968	2020_10_25_ADF_KR_Analysis_2021_01_13.xls	2020	10	25	2020-10-25	44129	63	C11	C_Control_0.001_44129	FplusBacteriophage	STANDARD	27.987	27.987	10000	10000	NA	NA
7969	2020_10_25_ADF_KR_Analysis_2021_01_13.xls	2020	10	25	2020-10-25	44129	63	C12	C_Control_0.001_44129	FplusBacteriophage	STANDARD	28.067	28.067	10000	10000	NA	NA
7970	2020_10_25_ADF_KR_Analysis_2021_01_13.xls	2020	10	25	2020-10-25	44129	63	C10	C_Control_0.001_44129	Nucleocapsid	STANDARD	25.686	25.686	1000	1000	NA	NA
7971	2020_10_25_ADF_KR_Analysis_2021_01_13.xls	2020	10	25	2020-10-25	44129	63	C11	C_Control_0.001_44129	Nucleocapsid	STANDARD	26.185	26.185	1000	1000	NA	NA
7972	2020_10_25_ADF_KR_Analysis_2021_01_13.xls	2020	10	25	2020-10-25	44129	63	C12	C_Control_0.001_44129	Nucleocapsid	STANDARD	26.26	26.26	1000	1000	NA	NA
7973	2020_10_28_ADF_KR_Analysis_2021_01_12.xls	2020	10	28	2020-10-28	44132	66	C10	C_Control_0.001_44132	Bovine_Coronavirus	STANDARD	28.105	28.105	10000	10000	NA	NA
7974	2020_10_28_ADF_KR_Analysis_2021_01_12.xls	2020	10	28	2020-10-28	44132	66	C11	C_Control_0.001_44132	Bovine_Coronavirus	STANDARD	27.8	27.8	10000	10000	NA	NA
7975	2020_10_28_ADF_KR_Analysis_2021_01_12.xls	2020	10	28	2020-10-28	44132	66	C12	C_Control_0.001_44132	Bovine_Coronavirus	STANDARD	27.759	27.759	10000	10000	NA	NA
7976	2020_10_28_ADF_KR_Analysis_2021_01_12.xls	2020	10	28	2020-10-28	44132	66	C10	C_Control_0.001_44132	Envelope	STANDARD	27.701	27.701	1000	1000	NA	NA
7977	2020_10_28_ADF_KR_Analysis_2021_01_12.xls	2020	10	28	2020-10-28	44132	66	C11	C_Control_0.001_44132	Envelope	STANDARD	27.493	27.493	1000	1000	NA	NA
7978	2020_10_28_ADF_KR_Analysis_2021_01_12.xls	2020	10	28	2020-10-28	44132	66	C12	C_Control_0.001_44132	Envelope	STANDARD	27.34	27.34	1000	1000	NA	NA
7979	2020_10_28_ADF_KR_Analysis_2021_01_12.xls	2020	10	28	2020-10-28	44132	66	C10	C_Control_0.001_44132	FplusBacteriophage	STANDARD	27.422	27.422	10000	10000	NA	NA
7980	2020_10_28_ADF_KR_Analysis_2021_01_12.xls	2020	10	28	2020-10-28	44132	66	C11	C_Control_0.001_44132	FplusBacteriophage	STANDARD	27.174	27.174	10000	10000	NA	NA
7981	2020_10_28_ADF_KR_Analysis_2021_01_12.xls	2020	10	28	2020-10-28	44132	66	C12	C_Control_0.001_44132	FplusBacteriophage	STANDARD	27.38	27.38	10000	10000	NA	NA
7982	2020_10_28_ADF_KR_Analysis_2021_01_12.xls	2020	10	28	2020-10-28	44132	66	C10	C_Control_0.001_44132	Nucleocapsid	STANDARD	27.573	27.573	1000	1000	NA	NA
7983	2020_10_28_ADF_KR_Analysis_2021_01_12.xls	2020	10	28	2020-10-28	44132	66	C11	C_Control_0.001_44132	Nucleocapsid	STANDARD	27.331	27.331	1000	1000	NA	NA
7984	2020_10_28_ADF_KR_Analysis_2021_01_12.xls	2020	10	28	2020-10-28	44132	66	C12	C_Control_0.001_44132	Nucleocapsid	STANDARD	27.141	27.141	1000	1000	NA	NA
7985	2020_10_29_ADF_KR_Analysis_2021_01_12.xls	2020	10	29	2020-10-29	44133	67	C10	C_Control_0.001_44133	Bovine_Coronavirus	STANDARD	27.96	27.96	10000	10000	NA	NA
7986	2020_10_29_ADF_KR_Analysis_2021_01_12.xls	2020	10	29	2020-10-29	44133	67	C11	C_Control_0.001_44133	Bovine_Coronavirus	STANDARD	27.963	27.963	10000	10000	NA	NA
7987	2020_10_29_ADF_KR_Analysis_2021_01_12.xls	2020	10	29	2020-10-29	44133	67	C12	C_Control_0.001_44133	Bovine_Coronavirus	STANDARD	27.827	27.827	10000	10000	NA	NA
7988	2020_10_29_ADF_KR_Analysis_2021_01_12.xls	2020	10	29	2020-10-29	44133	67	C10	C_Control_0.001_44133	Envelope	STANDARD	26.306	26.306	1000	1000	NA	NA
7989	2020_10_29_ADF_KR_Analysis_2021_01_12.xls	2020	10	29	2020-10-29	44133	67	C11	C_Control_0.001_44133	Envelope	STANDARD	26.245	26.245	1000	1000	NA	NA
7990	2020_10_29_ADF_KR_Analysis_2021_01_12.xls	2020	10	29	2020-10-29	44133	67	C12	C_Control_0.001_44133	Envelope	STANDARD	26.007	26.007	1000	1000	NA	NA
7991	2020_10_29_ADF_KR_Analysis_2021_01_12.xls	2020	10	29	2020-10-29	44133	67	C10	C_Control_0.001_44133	FplusBacteriophage	STANDARD	27.013	27.013	0	0	NA	NA
7992	2020_10_29_ADF_KR_Analysis_2021_01_12.xls	2020	10	29	2020-10-29	44133	67	C11	C_Control_0.001_44133	FplusBacteriophage	STANDARD	26.853	26.853	0	0	NA	NA
7993	2020_10_29_ADF_KR_Analysis_2021_01_12.xls	2020	10	29	2020-10-29	44133	67	C12	C_Control_0.001_44133	FplusBacteriophage	STANDARD	26.504	26.504	0	0	NA	NA
7994	2020_10_29_ADF_KR_Analysis_2021_01_12.xls	2020	10	29	2020-10-29	44133	67	C10	C_Control_0.001_44133	Nucleocapsid	STANDARD	26.297	26.297	1000	1000	NA	NA
7995	2020_10_29_ADF_KR_Analysis_2021_01_12.xls	2020	10	29	2020-10-29	44133	67	C11	C_Control_0.001_44133	Nucleocapsid	STANDARD	26.186	26.186	1000	1000	NA	NA
7996	2020_10_29_ADF_KR_Analysis_2021_01_12.xls	2020	10	29	2020-10-29	44133	67	C12	C_Control_0.001_44133	Nucleocapsid	STANDARD	26.1	26.1	1000	1000	NA	NA
7997	2020_10_30_JL_KR_Analysis_2021_01_10.xls	2020	10	30	2020-10-30	44134	68	C10	C_Control_0.001_44134	Bovine_Coronavirus	STANDARD	28.746	28.746	10000	10000	NA	NA
7998	2020_10_30_JL_KR_Analysis_2021_01_10.xls	2020	10	30	2020-10-30	44134	68	C11	C_Control_0.001_44134	Bovine_Coronavirus	STANDARD	28.459	28.459	10000	10000	NA	NA
7999	2020_10_30_JL_KR_Analysis_2021_01_10.xls	2020	10	30	2020-10-30	44134	68	C12	C_Control_0.001_44134	Bovine_Coronavirus	STANDARD	28.427	28.427	10000	10000	NA	NA
8000	2020_10_30_JL_KR_Analysis_2021_01_10.xls	2020	10	30	2020-10-30	44134	68	C10	C_Control_0.001_44134	Envelope	STANDARD	27.3	27.3	1000	1000	NA	NA
8001	2020_10_30_JL_KR_Analysis_2021_01_10.xls	2020	10	30	2020-10-30	44134	68	C11	C_Control_0.001_44134	Envelope	STANDARD	26.971	26.971	1000	1000	NA	NA
8002	2020_10_30_JL_KR_Analysis_2021_01_10.xls	2020	10	30	2020-10-30	44134	68	C12	C_Control_0.001_44134	Envelope	STANDARD	26.969	26.969	1000	1000	NA	NA
8003	2020_10_30_JL_KR_Analysis_2021_01_10.xls	2020	10	30	2020-10-30	44134	68	C10	C_Control_0.001_44134	FplusBacteriophage	STANDARD	26.808	26.808	10000	10000	NA	NA
8004	2020_10_30_JL_KR_Analysis_2021_01_10.xls	2020	10	30	2020-10-30	44134	68	C11	C_Control_0.001_44134	FplusBacteriophage	STANDARD	26.577	26.577	10000	10000	NA	NA
8005	2020_10_30_JL_KR_Analysis_2021_01_10.xls	2020	10	30	2020-10-30	44134	68	C12	C_Control_0.001_44134	FplusBacteriophage	STANDARD	26.327	26.327	10000	10000	NA	NA
8006	2020_10_30_JL_KR_Analysis_2021_01_10.xls	2020	10	30	2020-10-30	44134	68	C10	C_Control_0.001_44134	Nucleocapsid	STANDARD	27.227	27.227	1000	1000	NA	NA
8007	2020_10_30_JL_KR_Analysis_2021_01_10.xls	2020	10	30	2020-10-30	44134	68	C11	C_Control_0.001_44134	Nucleocapsid	STANDARD	27.254	27.254	1000	1000	NA	NA
8008	2020_10_30_JL_KR_Analysis_2021_01_10.xls	2020	10	30	2020-10-30	44134	68	C12	C_Control_0.001_44134	Nucleocapsid	STANDARD	27.069	27.069	1000	1000	NA	NA
8009	2020_10_31_JL_KR_Analysis_2021_01_10.xls	2020	10	31	2020-10-31	44135	69	C10	C_Control_0.001_44135	Bovine_Coronavirus	STANDARD	27.915	27.915	10000	10000	NA	NA
8010	2020_10_31_JL_KR_Analysis_2021_01_10.xls	2020	10	31	2020-10-31	44135	69	C11	C_Control_0.001_44135	Bovine_Coronavirus	STANDARD	27.621	27.621	10000	10000	NA	NA
8011	2020_10_31_JL_KR_Analysis_2021_01_10.xls	2020	10	31	2020-10-31	44135	69	C12	C_Control_0.001_44135	Bovine_Coronavirus	STANDARD	27.514	27.514	10000	10000	NA	NA
8012	2020_10_31_JL_KR_Analysis_2021_01_10.xls	2020	10	31	2020-10-31	44135	69	C10	C_Control_0.001_44135	Envelope	STANDARD	25.81	25.81	1000	1000	NA	NA
8013	2020_10_31_JL_KR_Analysis_2021_01_10.xls	2020	10	31	2020-10-31	44135	69	C11	C_Control_0.001_44135	Envelope	STANDARD	25.758	25.758	1000	1000	NA	NA
8014	2020_10_31_JL_KR_Analysis_2021_01_10.xls	2020	10	31	2020-10-31	44135	69	C12	C_Control_0.001_44135	Envelope	STANDARD	25.613	25.613	1000	1000	NA	NA
8015	2020_10_31_JL_KR_Analysis_2021_01_10.xls	2020	10	31	2020-10-31	44135	69	C10	C_Control_0.001_44135	FplusBacteriophage	STANDARD	26.791	26.791	10000	10000	NA	NA
8016	2020_10_31_JL_KR_Analysis_2021_01_10.xls	2020	10	31	2020-10-31	44135	69	C11	C_Control_0.001_44135	FplusBacteriophage	STANDARD	26.594	26.594	10000	10000	NA	NA
8017	2020_10_31_JL_KR_Analysis_2021_01_10.xls	2020	10	31	2020-10-31	44135	69	C12	C_Control_0.001_44135	FplusBacteriophage	STANDARD	26.572	26.572	10000	10000	NA	NA
8018	2020_10_31_JL_KR_Analysis_2021_01_10.xls	2020	10	31	2020-10-31	44135	69	C10	C_Control_0.001_44135	Nucleocapsid	STANDARD	25.475	25.475	1000	1000	NA	NA
8019	2020_10_31_JL_KR_Analysis_2021_01_10.xls	2020	10	31	2020-10-31	44135	69	C11	C_Control_0.001_44135	Nucleocapsid	STANDARD	25.784	25.784	1000	1000	NA	NA
8020	2020_10_31_JL_KR_Analysis_2021_01_10.xls	2020	10	31	2020-10-31	44135	69	C12	C_Control_0.001_44135	Nucleocapsid	STANDARD	25.288	25.288	1000	1000	NA	NA
8021	2020_11_01_JL_KR_Analysis_2021_01_10.xls	2020	11	1	2020-11-01	44136	70	C10	C_Control_0.001_44136	Bovine_Coronavirus	STANDARD	28.702	28.702	10000	10000	NA	NA
8022	2020_11_01_JL_KR_Analysis_2021_01_10.xls	2020	11	1	2020-11-01	44136	70	C11	C_Control_0.001_44136	Bovine_Coronavirus	STANDARD	28.488	28.488	10000	10000	NA	NA
8023	2020_11_01_JL_KR_Analysis_2021_01_10.xls	2020	11	1	2020-11-01	44136	70	C12	C_Control_0.001_44136	Bovine_Coronavirus	STANDARD	28.556	28.556	10000	10000	NA	NA
8024	2020_11_01_JL_KR_Analysis_2021_01_10.xls	2020	11	1	2020-11-01	44136	70	C10	C_Control_0.001_44136	Envelope	STANDARD	27.638	27.638	1000	1000	NA	NA
8025	2020_11_01_JL_KR_Analysis_2021_01_10.xls	2020	11	1	2020-11-01	44136	70	C11	C_Control_0.001_44136	Envelope	STANDARD	27.365	27.365	1000	1000	NA	NA
8026	2020_11_01_JL_KR_Analysis_2021_01_10.xls	2020	11	1	2020-11-01	44136	70	C12	C_Control_0.001_44136	Envelope	STANDARD	27.344	27.344	1000	1000	NA	NA
8027	2020_11_01_JL_KR_Analysis_2021_01_10.xls	2020	11	1	2020-11-01	44136	70	C10	C_Control_0.001_44136	FplusBacteriophage	STANDARD	27.652	27.652	10000	10000	NA	NA
8028	2020_11_01_JL_KR_Analysis_2021_01_10.xls	2020	11	1	2020-11-01	44136	70	C11	C_Control_0.001_44136	FplusBacteriophage	STANDARD	27.701	27.701	10000	10000	NA	NA
8029	2020_11_01_JL_KR_Analysis_2021_01_10.xls	2020	11	1	2020-11-01	44136	70	C12	C_Control_0.001_44136	FplusBacteriophage	STANDARD	27.52	27.52	10000	10000	NA	NA
8030	2020_11_01_JL_KR_Analysis_2021_01_10.xls	2020	11	1	2020-11-01	44136	70	C10	C_Control_0.001_44136	Nucleocapsid	STANDARD	26.797	26.797	1000	1000	NA	NA
8031	2020_11_01_JL_KR_Analysis_2021_01_10.xls	2020	11	1	2020-11-01	44136	70	C11	C_Control_0.001_44136	Nucleocapsid	STANDARD	26.791	26.791	1000	1000	NA	NA
8032	2020_11_01_JL_KR_Analysis_2021_01_10.xls	2020	11	1	2020-11-01	44136	70	C12	C_Control_0.001_44136	Nucleocapsid	STANDARD	26.712	26.712	1000	1000	NA	NA
8033	2020_11_02_JL_KR_Analysis_2021_01_10.xls	2020	11	2	2020-11-02	44137	71	C10	C_Control_0.001_44137	Bovine_Coronavirus	STANDARD	28.157	28.157	10000	10000	NA	NA
8034	2020_11_02_JL_KR_Analysis_2021_01_10.xls	2020	11	2	2020-11-02	44137	71	C11	C_Control_0.001_44137	Bovine_Coronavirus	STANDARD	28.094	28.094	10000	10000	NA	NA
8035	2020_11_02_JL_KR_Analysis_2021_01_10.xls	2020	11	2	2020-11-02	44137	71	C12	C_Control_0.001_44137	Bovine_Coronavirus	STANDARD	28.05	28.05	10000	10000	NA	NA
8036	2020_11_02_JL_KR_Analysis_2021_01_10.xls	2020	11	2	2020-11-02	44137	71	C10	C_Control_0.001_44137	Envelope	STANDARD	27.146	27.146	1000	1000	NA	NA
8037	2020_11_02_JL_KR_Analysis_2021_01_10.xls	2020	11	2	2020-11-02	44137	71	C11	C_Control_0.001_44137	Envelope	STANDARD	26.846	26.846	1000	1000	NA	NA
8038	2020_11_02_JL_KR_Analysis_2021_01_10.xls	2020	11	2	2020-11-02	44137	71	C12	C_Control_0.001_44137	Envelope	STANDARD	27.104	27.104	1000	1000	NA	NA
8039	2020_11_02_JL_KR_Analysis_2021_01_10.xls	2020	11	2	2020-11-02	44137	71	C10	C_Control_0.001_44137	FplusBacteriophage	STANDARD	26.988	26.988	10000	10000	NA	NA
8040	2020_11_02_JL_KR_Analysis_2021_01_10.xls	2020	11	2	2020-11-02	44137	71	C11	C_Control_0.001_44137	FplusBacteriophage	STANDARD	26.748	26.748	10000	10000	NA	NA
8041	2020_11_02_JL_KR_Analysis_2021_01_10.xls	2020	11	2	2020-11-02	44137	71	C12	C_Control_0.001_44137	FplusBacteriophage	STANDARD	26.69	26.69	10000	10000	NA	NA
8042	2020_11_02_JL_KR_Analysis_2021_01_10.xls	2020	11	2	2020-11-02	44137	71	C10	C_Control_0.001_44137	Nucleocapsid	STANDARD	26.946	26.946	1000	1000	NA	NA
8043	2020_11_02_JL_KR_Analysis_2021_01_10.xls	2020	11	2	2020-11-02	44137	71	C11	C_Control_0.001_44137	Nucleocapsid	STANDARD	26.812	26.812	1000	1000	NA	NA
8044	2020_11_02_JL_KR_Analysis_2021_01_10.xls	2020	11	2	2020-11-02	44137	71	C12	C_Control_0.001_44137	Nucleocapsid	STANDARD	26.752	26.752	1000	1000	NA	NA
8045	2020_11_03_JL_KR_Analysis_2021_01_09.xls	2020	11	3	2020-11-03	44138	72	C10	C_Control_0.001_44138	Bovine_Coronavirus	STANDARD	29.12	29.12	10000	10000	NA	NA
8046	2020_11_03_JL_KR_Analysis_2021_01_09.xls	2020	11	3	2020-11-03	44138	72	C11	C_Control_0.001_44138	Bovine_Coronavirus	STANDARD	28.804	28.804	10000	10000	NA	NA
8047	2020_11_03_JL_KR_Analysis_2021_01_09.xls	2020	11	3	2020-11-03	44138	72	C12	C_Control_0.001_44138	Bovine_Coronavirus	STANDARD	28.629	28.629	10000	10000	NA	NA
8048	2020_11_03_JL_KR_Analysis_2021_01_09.xls	2020	11	3	2020-11-03	44138	72	C10	C_Control_0.001_44138	Envelope	STANDARD	27.883	27.883	1000	1000	NA	NA
8049	2020_11_03_JL_KR_Analysis_2021_01_09.xls	2020	11	3	2020-11-03	44138	72	C11	C_Control_0.001_44138	Envelope	STANDARD	27.814	27.814	1000	1000	NA	NA
8050	2020_11_03_JL_KR_Analysis_2021_01_09.xls	2020	11	3	2020-11-03	44138	72	C12	C_Control_0.001_44138	Envelope	STANDARD	27.56	27.56	1000	1000	NA	NA
8051	2020_11_03_JL_KR_Analysis_2021_01_09.xls	2020	11	3	2020-11-03	44138	72	C10	C_Control_0.001_44138	FplusBacteriophage	STANDARD	27.61	27.61	10000	10000	NA	NA
8052	2020_11_03_JL_KR_Analysis_2021_01_09.xls	2020	11	3	2020-11-03	44138	72	C11	C_Control_0.001_44138	FplusBacteriophage	STANDARD	27.263	27.263	10000	10000	NA	NA
8053	2020_11_03_JL_KR_Analysis_2021_01_09.xls	2020	11	3	2020-11-03	44138	72	C12	C_Control_0.001_44138	FplusBacteriophage	STANDARD	26.891	26.891	10000	10000	NA	NA
8054	2020_11_03_JL_KR_Analysis_2021_01_09.xls	2020	11	3	2020-11-03	44138	72	C10	C_Control_0.001_44138	Nucleocapsid	STANDARD	26.708	26.708	1000	1000	NA	NA
8055	2020_11_03_JL_KR_Analysis_2021_01_09.xls	2020	11	3	2020-11-03	44138	72	C11	C_Control_0.001_44138	Nucleocapsid	STANDARD	26.706	26.706	1000	1000	NA	NA
8056	2020_11_03_JL_KR_Analysis_2021_01_09.xls	2020	11	3	2020-11-03	44138	72	C12	C_Control_0.001_44138	Nucleocapsid	STANDARD	26.544	26.544	1000	1000	NA	NA
8057	2020_11_04_JL_KR_Analysis_2_Far_Std_Corrected_2021_01_14.xls	2020	11	4	2020-11-04	44139	73	C10	C_Control_0.001_44139	Bovine_Coronavirus	STANDARD	28.538	28.538	10000	10000	NA	NA
8058	2020_11_04_JL_KR_Analysis_2_Far_Std_Corrected_2021_01_14.xls	2020	11	4	2020-11-04	44139	73	C11	C_Control_0.001_44139	Bovine_Coronavirus	STANDARD	28.227	28.227	10000	10000	NA	NA
8059	2020_11_04_JL_KR_Analysis_2_Far_Std_Corrected_2021_01_14.xls	2020	11	4	2020-11-04	44139	73	C12	C_Control_0.001_44139	Bovine_Coronavirus	STANDARD	28.34	28.34	10000	10000	NA	NA
8060	2020_11_04_JL_KR_Analysis_2_Far_Std_Corrected_2021_01_14.xls	2020	11	4	2020-11-04	44139	73	C10	C_Control_0.001_44139	Envelope	STANDARD	29.372	29.372	1000	1000	NA	NA
8061	2020_11_04_JL_KR_Analysis_2_Far_Std_Corrected_2021_01_14.xls	2020	11	4	2020-11-04	44139	73	C11	C_Control_0.001_44139	Envelope	STANDARD	28.907	28.907	1000	1000	NA	NA
8062	2020_11_04_JL_KR_Analysis_2_Far_Std_Corrected_2021_01_14.xls	2020	11	4	2020-11-04	44139	73	C12	C_Control_0.001_44139	Envelope	STANDARD	28.908	28.908	1000	1000	NA	NA
8063	2020_11_04_JL_KR_Analysis_2_Far_Std_Corrected_2021_01_14.xls	2020	11	4	2020-11-04	44139	73	C10	C_Control_0.001_44139	FplusBacteriophage	STANDARD	28.262	28.262	10000	10000	NA	NA
8064	2020_11_04_JL_KR_Analysis_2_Far_Std_Corrected_2021_01_14.xls	2020	11	4	2020-11-04	44139	73	C11	C_Control_0.001_44139	FplusBacteriophage	STANDARD	27.834	27.834	10000	10000	NA	NA
8065	2020_11_04_JL_KR_Analysis_2_Far_Std_Corrected_2021_01_14.xls	2020	11	4	2020-11-04	44139	73	C12	C_Control_0.001_44139	FplusBacteriophage	STANDARD	27.797	27.797	10000	10000	NA	NA
8066	2020_11_04_JL_KR_Analysis_2_Far_Std_Corrected_2021_01_14.xls	2020	11	4	2020-11-04	44139	73	C10	C_Control_0.001_44139	Nucleocapsid	STANDARD	28.575	28.575	1000	1000	NA	NA
8067	2020_11_04_JL_KR_Analysis_2_Far_Std_Corrected_2021_01_14.xls	2020	11	4	2020-11-04	44139	73	C11	C_Control_0.001_44139	Nucleocapsid	STANDARD	27.934	27.934	1000	1000	NA	NA
8068	2020_11_04_JL_KR_Analysis_2_Far_Std_Corrected_2021_01_14.xls	2020	11	4	2020-11-04	44139	73	C12	C_Control_0.001_44139	Nucleocapsid	STANDARD	28.098	28.098	1000	1000	NA	NA
8069	2020_11_05_ADF_KR_Analysis_2021_01_09.xls	2020	11	5	2020-11-05	44140	74	C10	C_Control_0.001_44140	Bovine_Coronavirus	STANDARD	27.273	27.273	10000	10000	NA	NA
8070	2020_11_05_ADF_KR_Analysis_2021_01_09.xls	2020	11	5	2020-11-05	44140	74	C11	C_Control_0.001_44140	Bovine_Coronavirus	STANDARD	27.3	27.3	10000	10000	NA	NA
8071	2020_11_05_ADF_KR_Analysis_2021_01_09.xls	2020	11	5	2020-11-05	44140	74	C12	C_Control_0.001_44140	Bovine_Coronavirus	STANDARD	27.29	27.29	10000	10000	NA	NA
8072	2020_11_05_ADF_KR_Analysis_2021_01_09.xls	2020	11	5	2020-11-05	44140	74	C10	C_Control_0.001_44140	Envelope	STANDARD	27.175	27.175	1000	1000	NA	NA
8073	2020_11_05_ADF_KR_Analysis_2021_01_09.xls	2020	11	5	2020-11-05	44140	74	C11	C_Control_0.001_44140	Envelope	STANDARD	27.252	27.252	1000	1000	NA	NA
8074	2020_11_05_ADF_KR_Analysis_2021_01_09.xls	2020	11	5	2020-11-05	44140	74	C12	C_Control_0.001_44140	Envelope	STANDARD	27.387	27.387	1000	1000	NA	NA
8075	2020_11_05_ADF_KR_Analysis_2021_01_09.xls	2020	11	5	2020-11-05	44140	74	C10	C_Control_0.001_44140	FplusBacteriophage	STANDARD	26.545	26.545	10000	10000	NA	NA
8076	2020_11_05_ADF_KR_Analysis_2021_01_09.xls	2020	11	5	2020-11-05	44140	74	C11	C_Control_0.001_44140	FplusBacteriophage	STANDARD	26.801	26.801	10000	10000	NA	NA
8077	2020_11_05_ADF_KR_Analysis_2021_01_09.xls	2020	11	5	2020-11-05	44140	74	C12	C_Control_0.001_44140	FplusBacteriophage	STANDARD	26.689	26.689	10000	10000	NA	NA
8078	2020_11_05_ADF_KR_Analysis_2021_01_09.xls	2020	11	5	2020-11-05	44140	74	C10	C_Control_0.001_44140	Nucleocapsid	STANDARD	26.836	26.836	1000	1000	NA	NA
8079	2020_11_05_ADF_KR_Analysis_2021_01_09.xls	2020	11	5	2020-11-05	44140	74	C11	C_Control_0.001_44140	Nucleocapsid	STANDARD	26.939	26.939	1000	1000	NA	NA
8080	2020_11_05_ADF_KR_Analysis_2021_01_09.xls	2020	11	5	2020-11-05	44140	74	C12	C_Control_0.001_44140	Nucleocapsid	STANDARD	26.857	26.857	1000	1000	NA	NA
8081	2020_11_06_ADF_KR_Analysis_2021_01_09.xls	2020	11	6	2020-11-06	44141	75	C10	C_Control_0.001_44141	Bovine_Coronavirus	STANDARD	27.476	27.476	10000	10000	NA	NA
8082	2020_11_06_ADF_KR_Analysis_2021_01_09.xls	2020	11	6	2020-11-06	44141	75	C11	C_Control_0.001_44141	Bovine_Coronavirus	STANDARD	27.43	27.43	10000	10000	NA	NA
8083	2020_11_06_ADF_KR_Analysis_2021_01_09.xls	2020	11	6	2020-11-06	44141	75	C12	C_Control_0.001_44141	Bovine_Coronavirus	STANDARD	27.477	27.477	10000	10000	NA	NA
8084	2020_11_06_ADF_KR_Analysis_2021_01_09.xls	2020	11	6	2020-11-06	44141	75	C10	C_Control_0.001_44141	Envelope	STANDARD	27.27	27.27	1000	1000	NA	NA
8085	2020_11_06_ADF_KR_Analysis_2021_01_09.xls	2020	11	6	2020-11-06	44141	75	C11	C_Control_0.001_44141	Envelope	STANDARD	27.356	27.356	1000	1000	NA	NA
8086	2020_11_06_ADF_KR_Analysis_2021_01_09.xls	2020	11	6	2020-11-06	44141	75	C12	C_Control_0.001_44141	Envelope	STANDARD	27.398	27.398	1000	1000	NA	NA
8087	2020_11_06_ADF_KR_Analysis_2021_01_09.xls	2020	11	6	2020-11-06	44141	75	C10	C_Control_0.001_44141	FplusBacteriophage	STANDARD	26.916	26.916	10000	10000	NA	NA
8088	2020_11_06_ADF_KR_Analysis_2021_01_09.xls	2020	11	6	2020-11-06	44141	75	C11	C_Control_0.001_44141	FplusBacteriophage	STANDARD	26.853	26.853	10000	10000	NA	NA
8089	2020_11_06_ADF_KR_Analysis_2021_01_09.xls	2020	11	6	2020-11-06	44141	75	C12	C_Control_0.001_44141	FplusBacteriophage	STANDARD	26.953	26.953	10000	10000	NA	NA
8090	2020_11_06_ADF_KR_Analysis_2021_01_09.xls	2020	11	6	2020-11-06	44141	75	C10	C_Control_0.001_44141	Nucleocapsid	STANDARD	26.997	26.997	1000	1000	NA	NA
8091	2020_11_06_ADF_KR_Analysis_2021_01_09.xls	2020	11	6	2020-11-06	44141	75	C11	C_Control_0.001_44141	Nucleocapsid	STANDARD	27.305	27.305	1000	1000	NA	NA
8092	2020_11_06_ADF_KR_Analysis_2021_01_09.xls	2020	11	6	2020-11-06	44141	75	C12	C_Control_0.001_44141	Nucleocapsid	STANDARD	27.274	27.274	1000	1000	NA	NA
8093	2020_11_07_ADF_KR_Analysis_2021_01_09.xls	2020	11	7	2020-11-07	44142	76	C10	C_Control_0.001_44142	Bovine_Coronavirus	STANDARD	28.443	28.443	10000	10000	NA	NA
8094	2020_11_07_ADF_KR_Analysis_2021_01_09.xls	2020	11	7	2020-11-07	44142	76	C11	C_Control_0.001_44142	Bovine_Coronavirus	STANDARD	28.294	28.294	10000	10000	NA	NA
8095	2020_11_07_ADF_KR_Analysis_2021_01_09.xls	2020	11	7	2020-11-07	44142	76	C12	C_Control_0.001_44142	Bovine_Coronavirus	STANDARD	28.337	28.337	10000	10000	NA	NA
8096	2020_11_07_ADF_KR_Analysis_2021_01_09.xls	2020	11	7	2020-11-07	44142	76	C10	C_Control_0.001_44142	Envelope	STANDARD	27.286	27.286	1000	1000	NA	NA
8097	2020_11_07_ADF_KR_Analysis_2021_01_09.xls	2020	11	7	2020-11-07	44142	76	C11	C_Control_0.001_44142	Envelope	STANDARD	27.188	27.188	1000	1000	NA	NA
8098	2020_11_07_ADF_KR_Analysis_2021_01_09.xls	2020	11	7	2020-11-07	44142	76	C12	C_Control_0.001_44142	Envelope	STANDARD	27.533	27.533	1000	1000	NA	NA
8099	2020_11_07_ADF_KR_Analysis_2021_01_09.xls	2020	11	7	2020-11-07	44142	76	C10	C_Control_0.001_44142	FplusBacteriophage	STANDARD	26.411	26.411	10000	10000	NA	NA
8100	2020_11_07_ADF_KR_Analysis_2021_01_09.xls	2020	11	7	2020-11-07	44142	76	C11	C_Control_0.001_44142	FplusBacteriophage	STANDARD	26.552	26.552	10000	10000	NA	NA
8101	2020_11_07_ADF_KR_Analysis_2021_01_09.xls	2020	11	7	2020-11-07	44142	76	C12	C_Control_0.001_44142	FplusBacteriophage	STANDARD	26.559	26.559	10000	10000	NA	NA
8102	2020_11_07_ADF_KR_Analysis_2021_01_09.xls	2020	11	7	2020-11-07	44142	76	C10	C_Control_0.001_44142	Nucleocapsid	STANDARD	27.442	27.442	1000	1000	NA	NA
8103	2020_11_07_ADF_KR_Analysis_2021_01_09.xls	2020	11	7	2020-11-07	44142	76	C11	C_Control_0.001_44142	Nucleocapsid	STANDARD	27.342	27.342	1000	1000	NA	NA
8104	2020_11_07_ADF_KR_Analysis_2021_01_09.xls	2020	11	7	2020-11-07	44142	76	C12	C_Control_0.001_44142	Nucleocapsid	STANDARD	27.599	27.599	1000	1000	NA	NA
8105	2020_11_08_ADF_KR_Analysis_2021_01_09.xls	2020	11	8	2020-11-08	44143	77	C10	C_Control_0.001_44143	Bovine_Coronavirus	STANDARD	27.778	27.778	10000	10000	NA	NA
8106	2020_11_08_ADF_KR_Analysis_2021_01_09.xls	2020	11	8	2020-11-08	44143	77	C11	C_Control_0.001_44143	Bovine_Coronavirus	STANDARD	27.421	27.421	10000	10000	NA	NA
8107	2020_11_08_ADF_KR_Analysis_2021_01_09.xls	2020	11	8	2020-11-08	44143	77	C12	C_Control_0.001_44143	Bovine_Coronavirus	STANDARD	27.63	27.63	10000	10000	NA	NA
8108	2020_11_08_ADF_KR_Analysis_2021_01_09.xls	2020	11	8	2020-11-08	44143	77	C10	C_Control_0.001_44143	Envelope	STANDARD	28.258	28.258	1000	1000	NA	NA
8109	2020_11_08_ADF_KR_Analysis_2021_01_09.xls	2020	11	8	2020-11-08	44143	77	C11	C_Control_0.001_44143	Envelope	STANDARD	28.249	28.249	1000	1000	NA	NA
8110	2020_11_08_ADF_KR_Analysis_2021_01_09.xls	2020	11	8	2020-11-08	44143	77	C12	C_Control_0.001_44143	Envelope	STANDARD	28.325	28.325	1000	1000	NA	NA
8111	2020_11_08_ADF_KR_Analysis_2021_01_09.xls	2020	11	8	2020-11-08	44143	77	C10	C_Control_0.001_44143	FplusBacteriophage	STANDARD	27.39	27.39	10000	10000	NA	NA
8112	2020_11_08_ADF_KR_Analysis_2021_01_09.xls	2020	11	8	2020-11-08	44143	77	C11	C_Control_0.001_44143	FplusBacteriophage	STANDARD	27.448	27.448	10000	10000	NA	NA
8113	2020_11_08_ADF_KR_Analysis_2021_01_09.xls	2020	11	8	2020-11-08	44143	77	C12	C_Control_0.001_44143	FplusBacteriophage	STANDARD	27.074	27.074	10000	10000	NA	NA
8114	2020_11_08_ADF_KR_Analysis_2021_01_09.xls	2020	11	8	2020-11-08	44143	77	C10	C_Control_0.001_44143	Nucleocapsid	STANDARD	28.263	28.263	1000	1000	NA	NA
8115	2020_11_08_ADF_KR_Analysis_2021_01_09.xls	2020	11	8	2020-11-08	44143	77	C11	C_Control_0.001_44143	Nucleocapsid	STANDARD	28.21	28.21	1000	1000	NA	NA
8116	2020_11_08_ADF_KR_Analysis_2021_01_09.xls	2020	11	8	2020-11-08	44143	77	C12	C_Control_0.001_44143	Nucleocapsid	STANDARD	28.398	28.398	1000	1000	NA	NA
8117	2020_11_09_ADF_KR_Analysis_2021_01_09.xls	2020	11	9	2020-11-09	44144	78	C10	C_Control_0.001_44144	Bovine_Coronavirus	STANDARD	28.59	28.59	10000	10000	NA	NA
8118	2020_11_09_ADF_KR_Analysis_2021_01_09.xls	2020	11	9	2020-11-09	44144	78	C11	C_Control_0.001_44144	Bovine_Coronavirus	STANDARD	27.524	27.524	10000	10000	NA	NA
8119	2020_11_09_ADF_KR_Analysis_2021_01_09.xls	2020	11	9	2020-11-09	44144	78	C12	C_Control_0.001_44144	Bovine_Coronavirus	STANDARD	27.655	27.655	10000	10000	NA	NA
8120	2020_11_09_ADF_KR_Analysis_2021_01_09.xls	2020	11	9	2020-11-09	44144	78	C10	C_Control_0.001_44144	Envelope	STANDARD	28.47	28.47	1000	1000	NA	NA
8121	2020_11_09_ADF_KR_Analysis_2021_01_09.xls	2020	11	9	2020-11-09	44144	78	C11	C_Control_0.001_44144	Envelope	STANDARD	27.169	27.169	1000	1000	NA	NA
8122	2020_11_09_ADF_KR_Analysis_2021_01_09.xls	2020	11	9	2020-11-09	44144	78	C12	C_Control_0.001_44144	Envelope	STANDARD	27.325	27.325	1000	1000	NA	NA
8123	2020_11_09_ADF_KR_Analysis_2021_01_09.xls	2020	11	9	2020-11-09	44144	78	C10	C_Control_0.001_44144	FplusBacteriophage	STANDARD	27.764	27.764	5269.82	5269.82	NA	NA
8124	2020_11_09_ADF_KR_Analysis_2021_01_09.xls	2020	11	9	2020-11-09	44144	78	C11	C_Control_0.001_44144	FplusBacteriophage	STANDARD	26.713	26.713	10943.6	10943.6	NA	NA
8125	2020_11_09_ADF_KR_Analysis_2021_01_09.xls	2020	11	9	2020-11-09	44144	78	C12	C_Control_0.001_44144	FplusBacteriophage	STANDARD	26.651	26.651	11426.1	11426.1	NA	NA
8126	2020_11_09_ADF_KR_Analysis_2021_01_09.xls	2020	11	9	2020-11-09	44144	78	C10	C_Control_0.001_44144	Nucleocapsid	STANDARD	28.985	28.985	1000	1000	NA	NA
8127	2020_11_09_ADF_KR_Analysis_2021_01_09.xls	2020	11	9	2020-11-09	44144	78	C11	C_Control_0.001_44144	Nucleocapsid	STANDARD	27.179	27.179	1000	1000	NA	NA
8128	2020_11_09_ADF_KR_Analysis_2021_01_09.xls	2020	11	9	2020-11-09	44144	78	C12	C_Control_0.001_44144	Nucleocapsid	STANDARD	27.392	27.392	1000	1000	NA	NA
8129	2020_11_10_ADF_KR_Analysis_2021_01_09.xls	2020	11	10	2020-11-10	44145	79	C10	C_Control_0.001_44145	Bovine_Coronavirus	STANDARD	28.27	28.27	10000	10000	NA	NA
8130	2020_11_10_ADF_KR_Analysis_2021_01_09.xls	2020	11	10	2020-11-10	44145	79	C11	C_Control_0.001_44145	Bovine_Coronavirus	STANDARD	28.118	28.118	10000	10000	NA	NA
8131	2020_11_10_ADF_KR_Analysis_2021_01_09.xls	2020	11	10	2020-11-10	44145	79	C12	C_Control_0.001_44145	Bovine_Coronavirus	STANDARD	28.279	28.279	10000	10000	NA	NA
8132	2020_11_10_ADF_KR_Analysis_2021_01_09.xls	2020	11	10	2020-11-10	44145	79	C10	C_Control_0.001_44145	Envelope	STANDARD	28.284	28.284	1000	1000	NA	NA
8133	2020_11_10_ADF_KR_Analysis_2021_01_09.xls	2020	11	10	2020-11-10	44145	79	C11	C_Control_0.001_44145	Envelope	STANDARD	28.178	28.178	1000	1000	NA	NA
8134	2020_11_10_ADF_KR_Analysis_2021_01_09.xls	2020	11	10	2020-11-10	44145	79	C12	C_Control_0.001_44145	Envelope	STANDARD	28.377	28.377	1000	1000	NA	NA
8135	2020_11_10_ADF_KR_Analysis_2021_01_09.xls	2020	11	10	2020-11-10	44145	79	C10	C_Control_0.001_44145	FplusBacteriophage	STANDARD	26.977	26.977	10000	10000	NA	NA
8136	2020_11_10_ADF_KR_Analysis_2021_01_09.xls	2020	11	10	2020-11-10	44145	79	C11	C_Control_0.001_44145	FplusBacteriophage	STANDARD	27.086	27.086	10000	10000	NA	NA
8137	2020_11_10_ADF_KR_Analysis_2021_01_09.xls	2020	11	10	2020-11-10	44145	79	C12	C_Control_0.001_44145	FplusBacteriophage	STANDARD	26.782	26.782	10000	10000	NA	NA
8138	2020_11_10_ADF_KR_Analysis_2021_01_09.xls	2020	11	10	2020-11-10	44145	79	C10	C_Control_0.001_44145	Nucleocapsid	STANDARD	27.485	27.485	1000	1000	NA	NA
8139	2020_11_10_ADF_KR_Analysis_2021_01_09.xls	2020	11	10	2020-11-10	44145	79	C11	C_Control_0.001_44145	Nucleocapsid	STANDARD	27.354	27.354	1000	1000	NA	NA
8140	2020_11_10_ADF_KR_Analysis_2021_01_09.xls	2020	11	10	2020-11-10	44145	79	C12	C_Control_0.001_44145	Nucleocapsid	STANDARD	27.548	27.548	1000	1000	NA	NA
8141	2020_11_11_JL_KR_Analysis_2_2021_01_20.xls	2020	11	11	2020-11-11	44146	80	C10	C_Control_0.001_44146	Bovine_Coronavirus	STANDARD	27.828	27.828	10000	10000	NA	NA
8142	2020_11_11_JL_KR_Analysis_2_2021_01_20.xls	2020	11	11	2020-11-11	44146	80	C11	C_Control_0.001_44146	Bovine_Coronavirus	STANDARD	27.61	27.61	10000	10000	NA	NA
8143	2020_11_11_JL_KR_Analysis_2_2021_01_20.xls	2020	11	11	2020-11-11	44146	80	C12	C_Control_0.001_44146	Bovine_Coronavirus	STANDARD	27.56	27.56	10000	10000	NA	NA
8144	2020_11_11_JL_KR_Analysis_2_2021_01_20.xls	2020	11	11	2020-11-11	44146	80	C10	C_Control_0.001_44146	Envelope	STANDARD	26.617	26.617	1000	1000	NA	NA
8145	2020_11_11_JL_KR_Analysis_2_2021_01_20.xls	2020	11	11	2020-11-11	44146	80	C11	C_Control_0.001_44146	Envelope	STANDARD	26.446	26.446	1000	1000	NA	NA
8146	2020_11_11_JL_KR_Analysis_2_2021_01_20.xls	2020	11	11	2020-11-11	44146	80	C12	C_Control_0.001_44146	Envelope	STANDARD	26.372	26.372	1000	1000	NA	NA
8147	2020_11_11_JL_KR_Analysis_2_2021_01_20.xls	2020	11	11	2020-11-11	44146	80	C10	C_Control_0.001_44146	FplusBacteriophage	STANDARD	26.721	26.721	10000	10000	NA	NA
8148	2020_11_11_JL_KR_Analysis_2_2021_01_20.xls	2020	11	11	2020-11-11	44146	80	C11	C_Control_0.001_44146	FplusBacteriophage	STANDARD	26.642	26.642	10000	10000	NA	NA
8149	2020_11_11_JL_KR_Analysis_2_2021_01_20.xls	2020	11	11	2020-11-11	44146	80	C12	C_Control_0.001_44146	FplusBacteriophage	STANDARD	26.682	26.682	10000	10000	NA	NA
8150	2020_11_11_JL_KR_Analysis_2_2021_01_20.xls	2020	11	11	2020-11-11	44146	80	C10	C_Control_0.001_44146	Nucleocapsid	STANDARD	27.274	27.274	1000	1000	NA	NA
8151	2020_11_11_JL_KR_Analysis_2_2021_01_20.xls	2020	11	11	2020-11-11	44146	80	C11	C_Control_0.001_44146	Nucleocapsid	STANDARD	27.278	27.278	1000	1000	NA	NA
8152	2020_11_11_JL_KR_Analysis_2_2021_01_20.xls	2020	11	11	2020-11-11	44146	80	C12	C_Control_0.001_44146	Nucleocapsid	STANDARD	27.257	27.257	1000	1000	NA	NA
8153	2020_11_12_JL_KR_Analysis_2021_01_02.xls	2020	11	12	2020-11-12	44147	81	C10	C_Control_0.001_44147	Bovine_Coronavirus	STANDARD	27.442	27.442	10000	10000	NA	NA
8154	2020_11_12_JL_KR_Analysis_2021_01_02.xls	2020	11	12	2020-11-12	44147	81	C11	C_Control_0.001_44147	Bovine_Coronavirus	STANDARD	27.388	27.388	10000	10000	NA	NA
8155	2020_11_12_JL_KR_Analysis_2021_01_02.xls	2020	11	12	2020-11-12	44147	81	C12	C_Control_0.001_44147	Bovine_Coronavirus	STANDARD	27.382	27.382	10000	10000	NA	NA
8156	2020_11_12_JL_KR_Analysis_2021_01_02.xls	2020	11	12	2020-11-12	44147	81	C10	C_Control_0.001_44147	Envelope	STANDARD	27.676	27.676	1000	1000	NA	NA
8157	2020_11_12_JL_KR_Analysis_2021_01_02.xls	2020	11	12	2020-11-12	44147	81	C11	C_Control_0.001_44147	Envelope	STANDARD	27.459	27.459	1000	1000	NA	NA
8158	2020_11_12_JL_KR_Analysis_2021_01_02.xls	2020	11	12	2020-11-12	44147	81	C12	C_Control_0.001_44147	Envelope	STANDARD	27.544	27.544	1000	1000	NA	NA
8159	2020_11_12_JL_KR_Analysis_2021_01_02.xls	2020	11	12	2020-11-12	44147	81	C10	C_Control_0.001_44147	FplusBacteriophage	STANDARD	26.687	26.687	10000	10000	NA	NA
8160	2020_11_12_JL_KR_Analysis_2021_01_02.xls	2020	11	12	2020-11-12	44147	81	C11	C_Control_0.001_44147	FplusBacteriophage	STANDARD	26.048	26.048	10000	10000	NA	NA
8161	2020_11_12_JL_KR_Analysis_2021_01_02.xls	2020	11	12	2020-11-12	44147	81	C12	C_Control_0.001_44147	FplusBacteriophage	STANDARD	26.366	26.366	10000	10000	NA	NA
8162	2020_11_12_JL_KR_Analysis_2021_01_02.xls	2020	11	12	2020-11-12	44147	81	C10	C_Control_0.001_44147	Nucleocapsid	STANDARD	27.2	27.2	1000	1000	NA	NA
8163	2020_11_12_JL_KR_Analysis_2021_01_02.xls	2020	11	12	2020-11-12	44147	81	C11	C_Control_0.001_44147	Nucleocapsid	STANDARD	27.205	27.205	1000	1000	NA	NA
8164	2020_11_12_JL_KR_Analysis_2021_01_02.xls	2020	11	12	2020-11-12	44147	81	C12	C_Control_0.001_44147	Nucleocapsid	STANDARD	27.275	27.275	1000	1000	NA	NA
8165	2020_11_13_JL_KR_Analysis_2_2021_01_20.xls	2020	11	13	2020-11-13	44148	82	C10	C_Control_0.001_44148	Bovine_Coronavirus	STANDARD	28.62	28.62	10000	10000	NA	NA
8166	2020_11_13_JL_KR_Analysis_2_2021_01_20.xls	2020	11	13	2020-11-13	44148	82	C11	C_Control_0.001_44148	Bovine_Coronavirus	STANDARD	28.415	28.415	10000	10000	NA	NA
8167	2020_11_13_JL_KR_Analysis_2_2021_01_20.xls	2020	11	13	2020-11-13	44148	82	C12	C_Control_0.001_44148	Bovine_Coronavirus	STANDARD	28.369	28.369	10000	10000	NA	NA
8168	2020_11_13_JL_KR_Analysis_2_2021_01_20.xls	2020	11	13	2020-11-13	44148	82	C10	C_Control_0.001_44148	Envelope	STANDARD	26.651	26.651	1000	1000	NA	NA
8169	2020_11_13_JL_KR_Analysis_2_2021_01_20.xls	2020	11	13	2020-11-13	44148	82	C11	C_Control_0.001_44148	Envelope	STANDARD	26.807	26.807	1000	1000	NA	NA
8170	2020_11_13_JL_KR_Analysis_2_2021_01_20.xls	2020	11	13	2020-11-13	44148	82	C12	C_Control_0.001_44148	Envelope	STANDARD	27.121	27.121	1000	1000	NA	NA
8171	2020_11_13_JL_KR_Analysis_2_2021_01_20.xls	2020	11	13	2020-11-13	44148	82	C10	C_Control_0.001_44148	FplusBacteriophage	STANDARD	27.018	27.018	10000	10000	NA	NA
8172	2020_11_13_JL_KR_Analysis_2_2021_01_20.xls	2020	11	13	2020-11-13	44148	82	C11	C_Control_0.001_44148	FplusBacteriophage	STANDARD	27.129	27.129	10000	10000	NA	NA
8173	2020_11_13_JL_KR_Analysis_2_2021_01_20.xls	2020	11	13	2020-11-13	44148	82	C12	C_Control_0.001_44148	FplusBacteriophage	STANDARD	26.934	26.934	10000	10000	NA	NA
8174	2020_11_13_JL_KR_Analysis_2_2021_01_20.xls	2020	11	13	2020-11-13	44148	82	C10	C_Control_0.001_44148	Nucleocapsid	STANDARD	27.617	27.617	1000	1000	NA	NA
8175	2020_11_13_JL_KR_Analysis_2_2021_01_20.xls	2020	11	13	2020-11-13	44148	82	C11	C_Control_0.001_44148	Nucleocapsid	STANDARD	27.572	27.572	1000	1000	NA	NA
8176	2020_11_13_JL_KR_Analysis_2_2021_01_20.xls	2020	11	13	2020-11-13	44148	82	C12	C_Control_0.001_44148	Nucleocapsid	STANDARD	27.806	27.806	1000	1000	NA	NA
8177	2020_11_14_JL_KR_Analysis_2_2021_01_20.xls	2020	11	14	2020-11-14	44149	83	C10	C_Control_0.001_44149	Bovine_Coronavirus	STANDARD	28	28	10000	10000	NA	NA
8178	2020_11_14_JL_KR_Analysis_2_2021_01_20.xls	2020	11	14	2020-11-14	44149	83	C11	C_Control_0.001_44149	Bovine_Coronavirus	STANDARD	27.861	27.861	10000	10000	NA	NA
8179	2020_11_14_JL_KR_Analysis_2_2021_01_20.xls	2020	11	14	2020-11-14	44149	83	C12	C_Control_0.001_44149	Bovine_Coronavirus	STANDARD	27.834	27.834	10000	10000	NA	NA
8180	2020_11_14_JL_KR_Analysis_2_2021_01_20.xls	2020	11	14	2020-11-14	44149	83	C10	C_Control_0.001_44149	Envelope	STANDARD	27.558	27.558	1000	1000	NA	NA
8181	2020_11_14_JL_KR_Analysis_2_2021_01_20.xls	2020	11	14	2020-11-14	44149	83	C11	C_Control_0.001_44149	Envelope	STANDARD	27.424	27.424	1000	1000	NA	NA
8182	2020_11_14_JL_KR_Analysis_2_2021_01_20.xls	2020	11	14	2020-11-14	44149	83	C12	C_Control_0.001_44149	Envelope	STANDARD	27.528	27.528	1000	1000	NA	NA
8183	2020_11_14_JL_KR_Analysis_2_2021_01_20.xls	2020	11	14	2020-11-14	44149	83	C10	C_Control_0.001_44149	FplusBacteriophage	STANDARD	26.792	26.792	10000	10000	NA	NA
8184	2020_11_14_JL_KR_Analysis_2_2021_01_20.xls	2020	11	14	2020-11-14	44149	83	C11	C_Control_0.001_44149	FplusBacteriophage	STANDARD	26.698	26.698	10000	10000	NA	NA
8185	2020_11_14_JL_KR_Analysis_2_2021_01_20.xls	2020	11	14	2020-11-14	44149	83	C12	C_Control_0.001_44149	FplusBacteriophage	STANDARD	26.887	26.887	10000	10000	NA	NA
8186	2020_11_14_JL_KR_Analysis_2_2021_01_20.xls	2020	11	14	2020-11-14	44149	83	C10	C_Control_0.001_44149	Nucleocapsid	STANDARD	27.494	27.494	1000	1000	NA	NA
8187	2020_11_14_JL_KR_Analysis_2_2021_01_20.xls	2020	11	14	2020-11-14	44149	83	C11	C_Control_0.001_44149	Nucleocapsid	STANDARD	27.25	27.25	1000	1000	NA	NA
8188	2020_11_14_JL_KR_Analysis_2_2021_01_20.xls	2020	11	14	2020-11-14	44149	83	C12	C_Control_0.001_44149	Nucleocapsid	STANDARD	27.4	27.4	1000	1000	NA	NA
8189	2020_11_15_JL_KR_Analysis_2021_01_02.xls	2020	11	15	2020-11-15	44150	84	C10	C_Control_0.001_44150	Bovine_Coronavirus	STANDARD	28.295	28.295	10000	10000	NA	NA
8190	2020_11_15_JL_KR_Analysis_2021_01_02.xls	2020	11	15	2020-11-15	44150	84	C11	C_Control_0.001_44150	Bovine_Coronavirus	STANDARD	27.972	27.972	10000	10000	NA	NA
8191	2020_11_15_JL_KR_Analysis_2021_01_02.xls	2020	11	15	2020-11-15	44150	84	C12	C_Control_0.001_44150	Bovine_Coronavirus	STANDARD	28.01	28.01	10000	10000	NA	NA
8192	2020_11_15_JL_KR_Analysis_2021_01_02.xls	2020	11	15	2020-11-15	44150	84	C10	C_Control_0.001_44150	Envelope	STANDARD	27.143	27.143	1000	1000	NA	NA
8193	2020_11_15_JL_KR_Analysis_2021_01_02.xls	2020	11	15	2020-11-15	44150	84	C11	C_Control_0.001_44150	Envelope	STANDARD	27.146	27.146	1000	1000	NA	NA
8194	2020_11_15_JL_KR_Analysis_2021_01_02.xls	2020	11	15	2020-11-15	44150	84	C12	C_Control_0.001_44150	Envelope	STANDARD	27.316	27.316	1000	1000	NA	NA
8195	2020_11_15_JL_KR_Analysis_2021_01_02.xls	2020	11	15	2020-11-15	44150	84	C10	C_Control_0.001_44150	FplusBacteriophage	STANDARD	27.201	27.201	10000	10000	NA	NA
8196	2020_11_15_JL_KR_Analysis_2021_01_02.xls	2020	11	15	2020-11-15	44150	84	C11	C_Control_0.001_44150	FplusBacteriophage	STANDARD	27.142	27.142	10000	10000	NA	NA
8197	2020_11_15_JL_KR_Analysis_2021_01_02.xls	2020	11	15	2020-11-15	44150	84	C12	C_Control_0.001_44150	FplusBacteriophage	STANDARD	26.977	26.977	10000	10000	NA	NA
8198	2020_11_15_JL_KR_Analysis_2021_01_02.xls	2020	11	15	2020-11-15	44150	84	C10	C_Control_0.001_44150	Nucleocapsid	STANDARD	27.251	27.251	1000	1000	NA	NA
8199	2020_11_15_JL_KR_Analysis_2021_01_02.xls	2020	11	15	2020-11-15	44150	84	C11	C_Control_0.001_44150	Nucleocapsid	STANDARD	27.058	27.058	1000	1000	NA	NA
8200	2020_11_15_JL_KR_Analysis_2021_01_02.xls	2020	11	15	2020-11-15	44150	84	C12	C_Control_0.001_44150	Nucleocapsid	STANDARD	27.214	27.214	1000	1000	NA	NA
8201	2020_11_16_JL_KR_Analysis_2_2021_01_20.xls	2020	11	16	2020-11-16	44151	85	C10	C_Control_0.001_44151	Bovine_Coronavirus	STANDARD	28.191	28.191	10000	10000	NA	NA
8202	2020_11_16_JL_KR_Analysis_2_2021_01_20.xls	2020	11	16	2020-11-16	44151	85	C11	C_Control_0.001_44151	Bovine_Coronavirus	STANDARD	27.84	27.84	10000	10000	NA	NA
8203	2020_11_16_JL_KR_Analysis_2_2021_01_20.xls	2020	11	16	2020-11-16	44151	85	C12	C_Control_0.001_44151	Bovine_Coronavirus	STANDARD	27.722	27.722	10000	10000	NA	NA
8204	2020_11_16_JL_KR_Analysis_2_2021_01_20.xls	2020	11	16	2020-11-16	44151	85	C10	C_Control_0.001_44151	Envelope	STANDARD	27.718	27.718	1000	1000	NA	NA
8205	2020_11_16_JL_KR_Analysis_2_2021_01_20.xls	2020	11	16	2020-11-16	44151	85	C11	C_Control_0.001_44151	Envelope	STANDARD	27.549	27.549	1000	1000	NA	NA
8206	2020_11_16_JL_KR_Analysis_2_2021_01_20.xls	2020	11	16	2020-11-16	44151	85	C12	C_Control_0.001_44151	Envelope	STANDARD	27.53	27.53	1000	1000	NA	NA
8207	2020_11_16_JL_KR_Analysis_2_2021_01_20.xls	2020	11	16	2020-11-16	44151	85	C10	C_Control_0.001_44151	FplusBacteriophage	STANDARD	26.736	26.736	10000	10000	NA	NA
8208	2020_11_16_JL_KR_Analysis_2_2021_01_20.xls	2020	11	16	2020-11-16	44151	85	C11	C_Control_0.001_44151	FplusBacteriophage	STANDARD	26.313	26.313	10000	10000	NA	NA
8209	2020_11_16_JL_KR_Analysis_2_2021_01_20.xls	2020	11	16	2020-11-16	44151	85	C12	C_Control_0.001_44151	FplusBacteriophage	STANDARD	26.198	26.198	10000	10000	NA	NA
8210	2020_11_16_JL_KR_Analysis_2_2021_01_20.xls	2020	11	16	2020-11-16	44151	85	C10	C_Control_0.001_44151	Nucleocapsid	STANDARD	27.452	27.452	1000	1000	NA	NA
8211	2020_11_16_JL_KR_Analysis_2_2021_01_20.xls	2020	11	16	2020-11-16	44151	85	C11	C_Control_0.001_44151	Nucleocapsid	STANDARD	27.259	27.259	1000	1000	NA	NA
8212	2020_11_16_JL_KR_Analysis_2_2021_01_20.xls	2020	11	16	2020-11-16	44151	85	C12	C_Control_0.001_44151	Nucleocapsid	STANDARD	27.407	27.407	1000	1000	NA	NA
8213	2020_11_17_ADF_KR_Analysis_2_2021_01_20.xls	2020	11	17	2020-11-17	44152	86	C10	C_Control_0.001_44152	Bovine_Coronavirus	STANDARD	28.856	28.856	10000	10000	NA	NA
8214	2020_11_17_ADF_KR_Analysis_2_2021_01_20.xls	2020	11	17	2020-11-17	44152	86	C11	C_Control_0.001_44152	Bovine_Coronavirus	STANDARD	28.523	28.523	10000	10000	NA	NA
8215	2020_11_17_ADF_KR_Analysis_2_2021_01_20.xls	2020	11	17	2020-11-17	44152	86	C12	C_Control_0.001_44152	Bovine_Coronavirus	STANDARD	28.308	28.308	10000	10000	NA	NA
8216	2020_11_17_ADF_KR_Analysis_2_2021_01_20.xls	2020	11	17	2020-11-17	44152	86	C10	C_Control_0.001_44152	Envelope	STANDARD	28.093	28.093	1000	1000	NA	NA
8217	2020_11_17_ADF_KR_Analysis_2_2021_01_20.xls	2020	11	17	2020-11-17	44152	86	C11	C_Control_0.001_44152	Envelope	STANDARD	27.863	27.863	1000	1000	NA	NA
8218	2020_11_17_ADF_KR_Analysis_2_2021_01_20.xls	2020	11	17	2020-11-17	44152	86	C12	C_Control_0.001_44152	Envelope	STANDARD	27.754	27.754	1000	1000	NA	NA
8219	2020_11_17_ADF_KR_Analysis_2_2021_01_20.xls	2020	11	17	2020-11-17	44152	86	C10	C_Control_0.001_44152	FplusBacteriophage	STANDARD	27.398	27.398	10000	10000	NA	NA
8220	2020_11_17_ADF_KR_Analysis_2_2021_01_20.xls	2020	11	17	2020-11-17	44152	86	C11	C_Control_0.001_44152	FplusBacteriophage	STANDARD	27.596	27.596	10000	10000	NA	NA
8221	2020_11_17_ADF_KR_Analysis_2_2021_01_20.xls	2020	11	17	2020-11-17	44152	86	C12	C_Control_0.001_44152	FplusBacteriophage	STANDARD	27.152	27.152	10000	10000	NA	NA
8222	2020_11_17_ADF_KR_Analysis_2_2021_01_20.xls	2020	11	17	2020-11-17	44152	86	C10	C_Control_0.001_44152	Nucleocapsid	STANDARD	27.896	27.896	1000	1000	NA	NA
8223	2020_11_17_ADF_KR_Analysis_2_2021_01_20.xls	2020	11	17	2020-11-17	44152	86	C11	C_Control_0.001_44152	Nucleocapsid	STANDARD	27.794	27.794	1000	1000	NA	NA
8224	2020_11_17_ADF_KR_Analysis_2_2021_01_20.xls	2020	11	17	2020-11-17	44152	86	C12	C_Control_0.001_44152	Nucleocapsid	STANDARD	27.587	27.587	1000	1000	NA	NA
8225	2020_11_18_ADF_KR_Analysis_2021_01_02.xls	2020	11	18	2020-11-18	44153	87	C10	C_Control_0.001_44153	Bovine_Coronavirus	STANDARD	28.436	28.436	10000	10000	NA	NA
8226	2020_11_18_ADF_KR_Analysis_2021_01_02.xls	2020	11	18	2020-11-18	44153	87	C11	C_Control_0.001_44153	Bovine_Coronavirus	STANDARD	28.377	28.377	10000	10000	NA	NA
8227	2020_11_18_ADF_KR_Analysis_2021_01_02.xls	2020	11	18	2020-11-18	44153	87	C12	C_Control_0.001_44153	Bovine_Coronavirus	STANDARD	28.393	28.393	10000	10000	NA	NA
8228	2020_11_18_ADF_KR_Analysis_2021_01_02.xls	2020	11	18	2020-11-18	44153	87	C10	C_Control_0.001_44153	Envelope	STANDARD	27.513	27.513	1000	1000	NA	NA
8229	2020_11_18_ADF_KR_Analysis_2021_01_02.xls	2020	11	18	2020-11-18	44153	87	C11	C_Control_0.001_44153	Envelope	STANDARD	27.36	27.36	1000	1000	NA	NA
8230	2020_11_18_ADF_KR_Analysis_2021_01_02.xls	2020	11	18	2020-11-18	44153	87	C12	C_Control_0.001_44153	Envelope	STANDARD	27.408	27.408	1000	1000	NA	NA
8231	2020_11_18_ADF_KR_Analysis_2021_01_02.xls	2020	11	18	2020-11-18	44153	87	C10	C_Control_0.001_44153	FplusBacteriophage	STANDARD	26.901	26.901	10000	10000	NA	NA
8232	2020_11_18_ADF_KR_Analysis_2021_01_02.xls	2020	11	18	2020-11-18	44153	87	C11	C_Control_0.001_44153	FplusBacteriophage	STANDARD	26.798	26.798	10000	10000	NA	NA
8233	2020_11_18_ADF_KR_Analysis_2021_01_02.xls	2020	11	18	2020-11-18	44153	87	C12	C_Control_0.001_44153	FplusBacteriophage	STANDARD	26.796	26.796	10000	10000	NA	NA
8234	2020_11_18_ADF_KR_Analysis_2021_01_02.xls	2020	11	18	2020-11-18	44153	87	C10	C_Control_0.001_44153	Nucleocapsid	STANDARD	27.505	27.505	1000	1000	NA	NA
8235	2020_11_18_ADF_KR_Analysis_2021_01_02.xls	2020	11	18	2020-11-18	44153	87	C11	C_Control_0.001_44153	Nucleocapsid	STANDARD	27.282	27.282	1000	1000	NA	NA
8236	2020_11_18_ADF_KR_Analysis_2021_01_02.xls	2020	11	18	2020-11-18	44153	87	C12	C_Control_0.001_44153	Nucleocapsid	STANDARD	27.442	27.442	1000	1000	NA	NA
8237	2020_11_19_ADF_KR_Analysis_2020_12_31.xls	2020	11	19	2020-11-19	44154	88	C10	C_Control_0.001_44154	Bovine_Coronavirus	STANDARD	28.258	28.258	10000	10000	NA	NA
8238	2020_11_19_ADF_KR_Analysis_2020_12_31.xls	2020	11	19	2020-11-19	44154	88	C11	C_Control_0.001_44154	Bovine_Coronavirus	STANDARD	28.108	28.108	10000	10000	NA	NA
8239	2020_11_19_ADF_KR_Analysis_2020_12_31.xls	2020	11	19	2020-11-19	44154	88	C12	C_Control_0.001_44154	Bovine_Coronavirus	STANDARD	28.092	28.092	10000	10000	NA	NA
8240	2020_11_19_ADF_KR_Analysis_2020_12_31.xls	2020	11	19	2020-11-19	44154	88	C10	C_Control_0.001_44154	Envelope	STANDARD	26.905	26.905	1000	1000	NA	NA
8241	2020_11_19_ADF_KR_Analysis_2020_12_31.xls	2020	11	19	2020-11-19	44154	88	C11	C_Control_0.001_44154	Envelope	STANDARD	26.96	26.96	1000	1000	NA	NA
8242	2020_11_19_ADF_KR_Analysis_2020_12_31.xls	2020	11	19	2020-11-19	44154	88	C12	C_Control_0.001_44154	Envelope	STANDARD	26.895	26.895	1000	1000	NA	NA
8243	2020_11_19_ADF_KR_Analysis_2020_12_31.xls	2020	11	19	2020-11-19	44154	88	C10	C_Control_0.001_44154	FplusBacteriophage	STANDARD	26.507	26.507	10000	10000	NA	NA
8244	2020_11_19_ADF_KR_Analysis_2020_12_31.xls	2020	11	19	2020-11-19	44154	88	C11	C_Control_0.001_44154	FplusBacteriophage	STANDARD	26.154	26.154	10000	10000	NA	NA
8245	2020_11_19_ADF_KR_Analysis_2020_12_31.xls	2020	11	19	2020-11-19	44154	88	C12	C_Control_0.001_44154	FplusBacteriophage	STANDARD	25.994	25.994	10000	10000	NA	NA
8246	2020_11_19_ADF_KR_Analysis_2020_12_31.xls	2020	11	19	2020-11-19	44154	88	C10	C_Control_0.001_44154	Nucleocapsid	STANDARD	25.267	25.267	1000	1000	NA	NA
8247	2020_11_19_ADF_KR_Analysis_2020_12_31.xls	2020	11	19	2020-11-19	44154	88	C11	C_Control_0.001_44154	Nucleocapsid	STANDARD	24.908	24.908	1000	1000	NA	NA
8248	2020_11_19_ADF_KR_Analysis_2020_12_31.xls	2020	11	19	2020-11-19	44154	88	C12	C_Control_0.001_44154	Nucleocapsid	STANDARD	25.238	25.238	1000	1000	NA	NA
8249	2020_11_20_JL_KR_Analysis_2020_12_30.xls	2020	11	20	2020-11-20	44155	89	C10	C_Control_0.001_44155	Bovine_Coronavirus	STANDARD	28.456	28.456	10000	10000	NA	NA
8250	2020_11_20_JL_KR_Analysis_2020_12_30.xls	2020	11	20	2020-11-20	44155	89	C11	C_Control_0.001_44155	Bovine_Coronavirus	STANDARD	28.168	28.168	10000	10000	NA	NA
8251	2020_11_20_JL_KR_Analysis_2020_12_30.xls	2020	11	20	2020-11-20	44155	89	C12	C_Control_0.001_44155	Bovine_Coronavirus	STANDARD	28.124	28.124	10000	10000	NA	NA
8252	2020_11_20_JL_KR_Analysis_2020_12_30.xls	2020	11	20	2020-11-20	44155	89	C10	C_Control_0.001_44155	Envelope	STANDARD	27.526	27.526	1000	1000	NA	NA
8253	2020_11_20_JL_KR_Analysis_2020_12_30.xls	2020	11	20	2020-11-20	44155	89	C11	C_Control_0.001_44155	Envelope	STANDARD	27.548	27.548	1000	1000	NA	NA
8254	2020_11_20_JL_KR_Analysis_2020_12_30.xls	2020	11	20	2020-11-20	44155	89	C12	C_Control_0.001_44155	Envelope	STANDARD	27.408	27.408	1000	1000	NA	NA
8255	2020_11_20_JL_KR_Analysis_2020_12_30.xls	2020	11	20	2020-11-20	44155	89	C10	C_Control_0.001_44155	FplusBacteriophage	STANDARD	26.999	26.999	10000	10000	NA	NA
8256	2020_11_20_JL_KR_Analysis_2020_12_30.xls	2020	11	20	2020-11-20	44155	89	C11	C_Control_0.001_44155	FplusBacteriophage	STANDARD	26.921	26.921	10000	10000	NA	NA
8257	2020_11_20_JL_KR_Analysis_2020_12_30.xls	2020	11	20	2020-11-20	44155	89	C12	C_Control_0.001_44155	FplusBacteriophage	STANDARD	26.754	26.754	10000	10000	NA	NA
8258	2020_11_20_JL_KR_Analysis_2020_12_30.xls	2020	11	20	2020-11-20	44155	89	C10	C_Control_0.001_44155	Nucleocapsid	STANDARD	27.248	27.248	1000	1000	NA	NA
8259	2020_11_20_JL_KR_Analysis_2020_12_30.xls	2020	11	20	2020-11-20	44155	89	C11	C_Control_0.001_44155	Nucleocapsid	STANDARD	27.387	27.387	1000	1000	NA	NA
8260	2020_11_20_JL_KR_Analysis_2020_12_30.xls	2020	11	20	2020-11-20	44155	89	C12	C_Control_0.001_44155	Nucleocapsid	STANDARD	27.379	27.379	1000	1000	NA	NA
8261	2020_11_21_JL_KR_Analysis_2_2021_01_20.xls	2020	11	21	2020-11-21	44156	90	C10	C_Control_0.001_44156	Bovine_Coronavirus	STANDARD	28.147	28.147	10000	10000	NA	NA
8262	2020_11_21_JL_KR_Analysis_2_2021_01_20.xls	2020	11	21	2020-11-21	44156	90	C11	C_Control_0.001_44156	Bovine_Coronavirus	STANDARD	28.029	28.029	10000	10000	NA	NA
8263	2020_11_21_JL_KR_Analysis_2_2021_01_20.xls	2020	11	21	2020-11-21	44156	90	C12	C_Control_0.001_44156	Bovine_Coronavirus	STANDARD	28.071	28.071	10000	10000	NA	NA
8264	2020_11_21_JL_KR_Analysis_2_2021_01_20.xls	2020	11	21	2020-11-21	44156	90	C10	C_Control_0.001_44156	Envelope	STANDARD	26.615	26.615	1000	1000	NA	NA
8265	2020_11_21_JL_KR_Analysis_2_2021_01_20.xls	2020	11	21	2020-11-21	44156	90	C11	C_Control_0.001_44156	Envelope	STANDARD	26.583	26.583	1000	1000	NA	NA
8266	2020_11_21_JL_KR_Analysis_2_2021_01_20.xls	2020	11	21	2020-11-21	44156	90	C12	C_Control_0.001_44156	Envelope	STANDARD	26.558	26.558	1000	1000	NA	NA
8267	2020_11_21_JL_KR_Analysis_2_2021_01_20.xls	2020	11	21	2020-11-21	44156	90	C10	C_Control_0.001_44156	FplusBacteriophage	STANDARD	26.878	26.878	10000	10000	NA	NA
8268	2020_11_21_JL_KR_Analysis_2_2021_01_20.xls	2020	11	21	2020-11-21	44156	90	C11	C_Control_0.001_44156	FplusBacteriophage	STANDARD	26.335	26.335	10000	10000	NA	NA
8269	2020_11_21_JL_KR_Analysis_2_2021_01_20.xls	2020	11	21	2020-11-21	44156	90	C12	C_Control_0.001_44156	FplusBacteriophage	STANDARD	26.479	26.479	10000	10000	NA	NA
8270	2020_11_21_JL_KR_Analysis_2_2021_01_20.xls	2020	11	21	2020-11-21	44156	90	C10	C_Control_0.001_44156	Nucleocapsid	STANDARD	26.547	26.547	1000	1000	NA	NA
8271	2020_11_21_JL_KR_Analysis_2_2021_01_20.xls	2020	11	21	2020-11-21	44156	90	C11	C_Control_0.001_44156	Nucleocapsid	STANDARD	26.345	26.345	1000	1000	NA	NA
8272	2020_11_21_JL_KR_Analysis_2_2021_01_20.xls	2020	11	21	2020-11-21	44156	90	C12	C_Control_0.001_44156	Nucleocapsid	STANDARD	26.47	26.47	1000	1000	NA	NA
8273	2020_11_22_KR_KR_Analysis_2020_12_29.xls	2020	11	22	2020-11-22	44157	91	C10	C_Control_0.001_44157	Bovine_Coronavirus	STANDARD	28.093	28.093	10000	10000	NA	NA
8274	2020_11_22_KR_KR_Analysis_2020_12_29.xls	2020	11	22	2020-11-22	44157	91	C11	C_Control_0.001_44157	Bovine_Coronavirus	STANDARD	27.786	27.786	10000	10000	NA	NA
8275	2020_11_22_KR_KR_Analysis_2020_12_29.xls	2020	11	22	2020-11-22	44157	91	C12	C_Control_0.001_44157	Bovine_Coronavirus	STANDARD	27.654	27.654	10000	10000	NA	NA
8276	2020_11_22_KR_KR_Analysis_2020_12_29.xls	2020	11	22	2020-11-22	44157	91	C10	C_Control_0.001_44157	Envelope	STANDARD	27.629	27.629	1000	1000	NA	NA
8277	2020_11_22_KR_KR_Analysis_2020_12_29.xls	2020	11	22	2020-11-22	44157	91	C11	C_Control_0.001_44157	Envelope	STANDARD	27.408	27.408	1000	1000	NA	NA
8278	2020_11_22_KR_KR_Analysis_2020_12_29.xls	2020	11	22	2020-11-22	44157	91	C12	C_Control_0.001_44157	Envelope	STANDARD	27.369	27.369	1000	1000	NA	NA
8279	2020_11_22_KR_KR_Analysis_2020_12_29.xls	2020	11	22	2020-11-22	44157	91	C10	C_Control_0.001_44157	FplusBacteriophage	STANDARD	26.952	26.952	10000	10000	NA	NA
8280	2020_11_22_KR_KR_Analysis_2020_12_29.xls	2020	11	22	2020-11-22	44157	91	C11	C_Control_0.001_44157	FplusBacteriophage	STANDARD	26.461	26.461	10000	10000	NA	NA
8281	2020_11_22_KR_KR_Analysis_2020_12_29.xls	2020	11	22	2020-11-22	44157	91	C12	C_Control_0.001_44157	FplusBacteriophage	STANDARD	26.513	26.513	10000	10000	NA	NA
8282	2020_11_22_KR_KR_Analysis_2020_12_29.xls	2020	11	22	2020-11-22	44157	91	C10	C_Control_0.001_44157	Nucleocapsid	STANDARD	27.765	27.765	1000	1000	NA	NA
8283	2020_11_22_KR_KR_Analysis_2020_12_29.xls	2020	11	22	2020-11-22	44157	91	C11	C_Control_0.001_44157	Nucleocapsid	STANDARD	27.392	27.392	1000	1000	NA	NA
8284	2020_11_22_KR_KR_Analysis_2020_12_29.xls	2020	11	22	2020-11-22	44157	91	C12	C_Control_0.001_44157	Nucleocapsid	STANDARD	27.496	27.496	1000	1000	NA	NA
8285	2020_11_23_JL_KR_Analysis_2020_12_28.xls	2020	11	23	2020-11-23	44158	92	C10	C_Control_0.001_44158	Bovine_Coronavirus	STANDARD	27.858	27.858	10000	10000	NA	NA
8286	2020_11_23_JL_KR_Analysis_2020_12_28.xls	2020	11	23	2020-11-23	44158	92	C11	C_Control_0.001_44158	Bovine_Coronavirus	STANDARD	27.614	27.614	10000	10000	NA	NA
8287	2020_11_23_JL_KR_Analysis_2020_12_28.xls	2020	11	23	2020-11-23	44158	92	C12	C_Control_0.001_44158	Bovine_Coronavirus	STANDARD	27.973	27.973	10000	10000	NA	NA
8288	2020_11_23_JL_KR_Analysis_2020_12_28.xls	2020	11	23	2020-11-23	44158	92	C10	C_Control_0.001_44158	Envelope	STANDARD	26.926	26.926	1000	1000	NA	NA
8289	2020_11_23_JL_KR_Analysis_2020_12_28.xls	2020	11	23	2020-11-23	44158	92	C11	C_Control_0.001_44158	Envelope	STANDARD	26.798	26.798	1000	1000	NA	NA
8290	2020_11_23_JL_KR_Analysis_2020_12_28.xls	2020	11	23	2020-11-23	44158	92	C12	C_Control_0.001_44158	Envelope	STANDARD	27.369	27.369	1000	1000	NA	NA
8291	2020_11_23_JL_KR_Analysis_2020_12_28.xls	2020	11	23	2020-11-23	44158	92	C10	C_Control_0.001_44158	FplusBacteriophage	STANDARD	26.535	26.535	10000	10000	NA	NA
8292	2020_11_23_JL_KR_Analysis_2020_12_28.xls	2020	11	23	2020-11-23	44158	92	C11	C_Control_0.001_44158	FplusBacteriophage	STANDARD	26.693	26.693	10000	10000	NA	NA
8293	2020_11_23_JL_KR_Analysis_2020_12_28.xls	2020	11	23	2020-11-23	44158	92	C12	C_Control_0.001_44158	FplusBacteriophage	STANDARD	26.731	26.731	10000	10000	NA	NA
8294	2020_11_23_JL_KR_Analysis_2020_12_28.xls	2020	11	23	2020-11-23	44158	92	C10	C_Control_0.001_44158	Nucleocapsid	STANDARD	26.905	26.905	1000	1000	NA	NA
8295	2020_11_23_JL_KR_Analysis_2020_12_28.xls	2020	11	23	2020-11-23	44158	92	C11	C_Control_0.001_44158	Nucleocapsid	STANDARD	26.752	26.752	1000	1000	NA	NA
8296	2020_11_23_JL_KR_Analysis_2020_12_28.xls	2020	11	23	2020-11-23	44158	92	C12	C_Control_0.001_44158	Nucleocapsid	STANDARD	27.122	27.122	1000	1000	NA	NA
8297	2020_09_25_KR_Analysis_3_2021_01_20.xls	2020	9	25	2020-09-25	44099	33	F7	C5_Control_0.0002_44099	Bovine_Coronavirus	STANDARD	30.255	30.255	2000	2000	NA	NA
8298	2020_09_25_KR_Analysis_3_2021_01_20.xls	2020	9	25	2020-09-25	44099	33	F8	C5_Control_0.0002_44099	Bovine_Coronavirus	STANDARD	30.366	30.366	2000	2000	NA	NA
8299	2020_09_25_KR_Analysis_3_2021_01_20.xls	2020	9	25	2020-09-25	44099	33	F9	C5_Control_0.0002_44099	Bovine_Coronavirus	STANDARD	30.642	30.642	2000	2000	NA	NA
8300	2020_09_25_KR_Analysis_3_2021_01_20.xls	2020	9	25	2020-09-25	44099	33	F7	C5_Control_0.0002_44099	Envelope	STANDARD	29.786	29.786	200	200	NA	NA
8301	2020_09_25_KR_Analysis_3_2021_01_20.xls	2020	9	25	2020-09-25	44099	33	F8	C5_Control_0.0002_44099	Envelope	STANDARD	29.9	29.9	200	200	NA	NA
8302	2020_09_25_KR_Analysis_3_2021_01_20.xls	2020	9	25	2020-09-25	44099	33	F9	C5_Control_0.0002_44099	Envelope	STANDARD	29.624	29.624	200	200	NA	NA
8303	2020_09_25_KR_Analysis_3_2021_01_20.xls	2020	9	25	2020-09-25	44099	33	F7	C5_Control_0.0002_44099	FplusBacteriophage	STANDARD	29.494	29.494	2000	2000	NA	NA
8304	2020_09_25_KR_Analysis_3_2021_01_20.xls	2020	9	25	2020-09-25	44099	33	F8	C5_Control_0.0002_44099	FplusBacteriophage	STANDARD	29.36	29.36	2000	2000	NA	NA
8305	2020_09_25_KR_Analysis_3_2021_01_20.xls	2020	9	25	2020-09-25	44099	33	F9	C5_Control_0.0002_44099	FplusBacteriophage	STANDARD	29.528	29.528	2000	2000	NA	NA
8306	2020_09_25_KR_Analysis_3_2021_01_20.xls	2020	9	25	2020-09-25	44099	33	F7	C5_Control_0.0002_44099	Nucleocapsid	STANDARD	30.949	30.949	200	200	NA	NA
8307	2020_09_25_KR_Analysis_3_2021_01_20.xls	2020	9	25	2020-09-25	44099	33	F8	C5_Control_0.0002_44099	Nucleocapsid	STANDARD	31.039	31.039	200	200	NA	NA
8308	2020_09_25_KR_Analysis_3_2021_01_20.xls	2020	9	25	2020-09-25	44099	33	F9	C5_Control_0.0002_44099	Nucleocapsid	STANDARD	30.753	30.753	200	200	NA	NA
8309	2020_09_26_JL_KR_Analysis_2_Mod_Stds_Corrected_2021_01_14.xls	2020	9	26	2020-09-26	44100	34	F7	C5_Control_0.0002_44100	Bovine_Coronavirus	STANDARD	31.114	31.114	2000	2000	NA	NA
8310	2020_09_26_JL_KR_Analysis_2_Mod_Stds_Corrected_2021_01_14.xls	2020	9	26	2020-09-26	44100	34	F8	C5_Control_0.0002_44100	Bovine_Coronavirus	STANDARD	30.938	30.938	2000	2000	NA	NA
8311	2020_09_26_JL_KR_Analysis_2_Mod_Stds_Corrected_2021_01_14.xls	2020	9	26	2020-09-26	44100	34	F9	C5_Control_0.0002_44100	Bovine_Coronavirus	STANDARD	30.793	30.793	2000	2000	NA	NA
8312	2020_09_26_JL_KR_Analysis_2_Mod_Stds_Corrected_2021_01_14.xls	2020	9	26	2020-09-26	44100	34	F7	C5_Control_0.0002_44100	Envelope	STANDARD	30.499	30.499	200	200	NA	NA
8313	2020_09_26_JL_KR_Analysis_2_Mod_Stds_Corrected_2021_01_14.xls	2020	9	26	2020-09-26	44100	34	F8	C5_Control_0.0002_44100	Envelope	STANDARD	30.24	30.24	200	200	NA	NA
8314	2020_09_26_JL_KR_Analysis_2_Mod_Stds_Corrected_2021_01_14.xls	2020	9	26	2020-09-26	44100	34	F9	C5_Control_0.0002_44100	Envelope	STANDARD	30.373	30.373	200	200	NA	NA
8315	2020_09_26_JL_KR_Analysis_2_Mod_Stds_Corrected_2021_01_14.xls	2020	9	26	2020-09-26	44100	34	F7	C5_Control_0.0002_44100	FplusBacteriophage	STANDARD	29.665	29.665	2000	2000	NA	NA
8316	2020_09_26_JL_KR_Analysis_2_Mod_Stds_Corrected_2021_01_14.xls	2020	9	26	2020-09-26	44100	34	F8	C5_Control_0.0002_44100	FplusBacteriophage	STANDARD	29.473	29.473	2000	2000	NA	NA
8317	2020_09_26_JL_KR_Analysis_2_Mod_Stds_Corrected_2021_01_14.xls	2020	9	26	2020-09-26	44100	34	F9	C5_Control_0.0002_44100	FplusBacteriophage	STANDARD	29.237	29.237	2000	2000	NA	NA
8318	2020_09_26_JL_KR_Analysis_2_Mod_Stds_Corrected_2021_01_14.xls	2020	9	26	2020-09-26	44100	34	F7	C5_Control_0.0002_44100	Nucleocapsid	STANDARD	29.876	29.876	200	200	NA	NA
8319	2020_09_26_JL_KR_Analysis_2_Mod_Stds_Corrected_2021_01_14.xls	2020	9	26	2020-09-26	44100	34	F8	C5_Control_0.0002_44100	Nucleocapsid	STANDARD	29.534	29.534	200	200	NA	NA
8320	2020_09_26_JL_KR_Analysis_2_Mod_Stds_Corrected_2021_01_14.xls	2020	9	26	2020-09-26	44100	34	F9	C5_Control_0.0002_44100	Nucleocapsid	STANDARD	29.534	29.534	200	200	NA	NA
8321	2020_09_27_JL_KR_Analysis_3_2021_01_20.xls	2020	9	27	2020-09-27	44101	35	F7	C5_Control_0.0002_44101	Bovine_Coronavirus	STANDARD	29.801	29.801	2000	2000	NA	NA
8322	2020_09_27_JL_KR_Analysis_3_2021_01_20.xls	2020	9	27	2020-09-27	44101	35	F8	C5_Control_0.0002_44101	Bovine_Coronavirus	STANDARD	30.025	30.025	2000	2000	NA	NA
8323	2020_09_27_JL_KR_Analysis_3_2021_01_20.xls	2020	9	27	2020-09-27	44101	35	F9	C5_Control_0.0002_44101	Bovine_Coronavirus	STANDARD	29.842	29.842	2000	2000	NA	NA
8324	2020_09_27_JL_KR_Analysis_3_2021_01_20.xls	2020	9	27	2020-09-27	44101	35	F7	C5_Control_0.0002_44101	Envelope	STANDARD	30.248	30.248	200	200	NA	NA
8325	2020_09_27_JL_KR_Analysis_3_2021_01_20.xls	2020	9	27	2020-09-27	44101	35	F8	C5_Control_0.0002_44101	Envelope	STANDARD	30.56	30.56	200	200	NA	NA
8326	2020_09_27_JL_KR_Analysis_3_2021_01_20.xls	2020	9	27	2020-09-27	44101	35	F9	C5_Control_0.0002_44101	Envelope	STANDARD	30.932	30.932	200	200	NA	NA
8327	2020_09_27_JL_KR_Analysis_3_2021_01_20.xls	2020	9	27	2020-09-27	44101	35	F7	C5_Control_0.0002_44101	FplusBacteriophage	STANDARD	29.32	29.32	2000	2000	NA	NA
8328	2020_09_27_JL_KR_Analysis_3_2021_01_20.xls	2020	9	27	2020-09-27	44101	35	F8	C5_Control_0.0002_44101	FplusBacteriophage	STANDARD	29.637	29.637	2000	2000	NA	NA
8329	2020_09_27_JL_KR_Analysis_3_2021_01_20.xls	2020	9	27	2020-09-27	44101	35	F9	C5_Control_0.0002_44101	FplusBacteriophage	STANDARD	29.337	29.337	2000	2000	NA	NA
8330	2020_09_27_JL_KR_Analysis_3_2021_01_20.xls	2020	9	27	2020-09-27	44101	35	F7	C5_Control_0.0002_44101	Nucleocapsid	STANDARD	30.315	30.315	200	200	NA	NA
8331	2020_09_27_JL_KR_Analysis_3_2021_01_20.xls	2020	9	27	2020-09-27	44101	35	F8	C5_Control_0.0002_44101	Nucleocapsid	STANDARD	30.512	30.512	200	200	NA	NA
8332	2020_09_27_JL_KR_Analysis_3_2021_01_20.xls	2020	9	27	2020-09-27	44101	35	F9	C5_Control_0.0002_44101	Nucleocapsid	STANDARD	30.85	30.85	200	200	NA	NA
8333	2020_09_28_JL_KR_Analysis_2_Mod_Stds_Corrected_2021_01_14.xls	2020	9	28	2020-09-28	44102	36	F7	C5_Control_0.0002_44102	Bovine_Coronavirus	STANDARD	28.913	28.913	2000	2000	NA	NA
8334	2020_09_28_JL_KR_Analysis_2_Mod_Stds_Corrected_2021_01_14.xls	2020	9	28	2020-09-28	44102	36	F8	C5_Control_0.0002_44102	Bovine_Coronavirus	STANDARD	28.874	28.874	2000	2000	NA	NA
8335	2020_09_28_JL_KR_Analysis_2_Mod_Stds_Corrected_2021_01_14.xls	2020	9	28	2020-09-28	44102	36	F9	C5_Control_0.0002_44102	Bovine_Coronavirus	STANDARD	28.789	28.789	2000	2000	NA	NA
8336	2020_09_28_JL_KR_Analysis_2_Mod_Stds_Corrected_2021_01_14.xls	2020	9	28	2020-09-28	44102	36	F7	C5_Control_0.0002_44102	Envelope	STANDARD	28.88	28.88	200	200	NA	NA
8337	2020_09_28_JL_KR_Analysis_2_Mod_Stds_Corrected_2021_01_14.xls	2020	9	28	2020-09-28	44102	36	F8	C5_Control_0.0002_44102	Envelope	STANDARD	28.517	28.517	200	200	NA	NA
8338	2020_09_28_JL_KR_Analysis_2_Mod_Stds_Corrected_2021_01_14.xls	2020	9	28	2020-09-28	44102	36	F9	C5_Control_0.0002_44102	Envelope	STANDARD	28.776	28.776	200	200	NA	NA
8339	2020_09_28_JL_KR_Analysis_2_Mod_Stds_Corrected_2021_01_14.xls	2020	9	28	2020-09-28	44102	36	F7	C5_Control_0.0002_44102	FplusBacteriophage	STANDARD	28.476	28.476	2000	2000	NA	NA
8340	2020_09_28_JL_KR_Analysis_2_Mod_Stds_Corrected_2021_01_14.xls	2020	9	28	2020-09-28	44102	36	F8	C5_Control_0.0002_44102	FplusBacteriophage	STANDARD	28.268	28.268	2000	2000	NA	NA
8341	2020_09_28_JL_KR_Analysis_2_Mod_Stds_Corrected_2021_01_14.xls	2020	9	28	2020-09-28	44102	36	F9	C5_Control_0.0002_44102	FplusBacteriophage	STANDARD	28.345	28.345	2000	2000	NA	NA
8342	2020_09_28_JL_KR_Analysis_2_Mod_Stds_Corrected_2021_01_14.xls	2020	9	28	2020-09-28	44102	36	F7	C5_Control_0.0002_44102	Nucleocapsid	STANDARD	29.451	29.451	200	200	NA	NA
8343	2020_09_28_JL_KR_Analysis_2_Mod_Stds_Corrected_2021_01_14.xls	2020	9	28	2020-09-28	44102	36	F8	C5_Control_0.0002_44102	Nucleocapsid	STANDARD	29.169	29.169	200	200	NA	NA
8344	2020_09_28_JL_KR_Analysis_2_Mod_Stds_Corrected_2021_01_14.xls	2020	9	28	2020-09-28	44102	36	F9	C5_Control_0.0002_44102	Nucleocapsid	STANDARD	29.441	29.441	200	200	NA	NA
8345	2020_09_29_JL_KR_Analysis_3_2021_01_20.xls	2020	9	29	2020-09-29	44103	37	F7	C5_Control_0.0002_44103	Bovine_Coronavirus	STANDARD	30.389	30.389	2000	2000	NA	NA
8346	2020_09_29_JL_KR_Analysis_3_2021_01_20.xls	2020	9	29	2020-09-29	44103	37	F8	C5_Control_0.0002_44103	Bovine_Coronavirus	STANDARD	30.159	30.159	2000	2000	NA	NA
8347	2020_09_29_JL_KR_Analysis_3_2021_01_20.xls	2020	9	29	2020-09-29	44103	37	F9	C5_Control_0.0002_44103	Bovine_Coronavirus	STANDARD	30.533	30.533	2000	2000	NA	NA
8348	2020_09_29_JL_KR_Analysis_3_2021_01_20.xls	2020	9	29	2020-09-29	44103	37	F7	C5_Control_0.0002_44103	Envelope	STANDARD	30.52	30.52	200	200	NA	NA
8349	2020_09_29_JL_KR_Analysis_3_2021_01_20.xls	2020	9	29	2020-09-29	44103	37	F8	C5_Control_0.0002_44103	Envelope	STANDARD	30.122	30.122	200	200	NA	NA
8350	2020_09_29_JL_KR_Analysis_3_2021_01_20.xls	2020	9	29	2020-09-29	44103	37	F9	C5_Control_0.0002_44103	Envelope	STANDARD	30.505	30.505	200	200	NA	NA
8351	2020_09_29_JL_KR_Analysis_3_2021_01_20.xls	2020	9	29	2020-09-29	44103	37	F7	C5_Control_0.0002_44103	FplusBacteriophage	STANDARD	29.332	29.332	2000	2000	NA	NA
8352	2020_09_29_JL_KR_Analysis_3_2021_01_20.xls	2020	9	29	2020-09-29	44103	37	F8	C5_Control_0.0002_44103	FplusBacteriophage	STANDARD	29.125	29.125	2000	2000	NA	NA
8353	2020_09_29_JL_KR_Analysis_3_2021_01_20.xls	2020	9	29	2020-09-29	44103	37	F9	C5_Control_0.0002_44103	FplusBacteriophage	STANDARD	29.237	29.237	2000	2000	NA	NA
8354	2020_09_29_JL_KR_Analysis_3_2021_01_20.xls	2020	9	29	2020-09-29	44103	37	F7	C5_Control_0.0002_44103	Nucleocapsid	STANDARD	30.009	30.009	200	200	NA	NA
8355	2020_09_29_JL_KR_Analysis_3_2021_01_20.xls	2020	9	29	2020-09-29	44103	37	F8	C5_Control_0.0002_44103	Nucleocapsid	STANDARD	29.869	29.869	200	200	NA	NA
8356	2020_09_29_JL_KR_Analysis_3_2021_01_20.xls	2020	9	29	2020-09-29	44103	37	F9	C5_Control_0.0002_44103	Nucleocapsid	STANDARD	30.4	30.4	200	200	NA	NA
8357	2020_09_30_JL_KR_Analysis_3_2021_01_20.xls	2020	9	30	2020-09-30	44104	38	F7	C5_Control_0.0002_44104	Bovine_Coronavirus	STANDARD	29.98	29.98	2000	2000	NA	NA
8358	2020_09_30_JL_KR_Analysis_3_2021_01_20.xls	2020	9	30	2020-09-30	44104	38	F8	C5_Control_0.0002_44104	Bovine_Coronavirus	STANDARD	30.149	30.149	2000	2000	NA	NA
8359	2020_09_30_JL_KR_Analysis_3_2021_01_20.xls	2020	9	30	2020-09-30	44104	38	F9	C5_Control_0.0002_44104	Bovine_Coronavirus	STANDARD	30.457	30.457	2000	2000	NA	NA
8360	2020_09_30_JL_KR_Analysis_3_2021_01_20.xls	2020	9	30	2020-09-30	44104	38	F7	C5_Control_0.0002_44104	Envelope	STANDARD	29.807	29.807	200	200	NA	NA
8361	2020_09_30_JL_KR_Analysis_3_2021_01_20.xls	2020	9	30	2020-09-30	44104	38	F8	C5_Control_0.0002_44104	Envelope	STANDARD	29.693	29.693	200	200	NA	NA
8362	2020_09_30_JL_KR_Analysis_3_2021_01_20.xls	2020	9	30	2020-09-30	44104	38	F9	C5_Control_0.0002_44104	Envelope	STANDARD	29.791	29.791	200	200	NA	NA
8363	2020_09_30_JL_KR_Analysis_3_2021_01_20.xls	2020	9	30	2020-09-30	44104	38	F7	C5_Control_0.0002_44104	FplusBacteriophage	STANDARD	29.12	29.12	2000	2000	NA	NA
8364	2020_09_30_JL_KR_Analysis_3_2021_01_20.xls	2020	9	30	2020-09-30	44104	38	F8	C5_Control_0.0002_44104	FplusBacteriophage	STANDARD	29.213	29.213	2000	2000	NA	NA
8365	2020_09_30_JL_KR_Analysis_3_2021_01_20.xls	2020	9	30	2020-09-30	44104	38	F9	C5_Control_0.0002_44104	FplusBacteriophage	STANDARD	29.289	29.289	2000	2000	NA	NA
8366	2020_09_30_JL_KR_Analysis_3_2021_01_20.xls	2020	9	30	2020-09-30	44104	38	F7	C5_Control_0.0002_44104	Nucleocapsid	STANDARD	29.731	29.731	200	200	NA	NA
8367	2020_09_30_JL_KR_Analysis_3_2021_01_20.xls	2020	9	30	2020-09-30	44104	38	F8	C5_Control_0.0002_44104	Nucleocapsid	STANDARD	29.816	29.816	200	200	NA	NA
8368	2020_09_30_JL_KR_Analysis_3_2021_01_20.xls	2020	9	30	2020-09-30	44104	38	F9	C5_Control_0.0002_44104	Nucleocapsid	STANDARD	29.924	29.924	200	200	NA	NA
8369	2020_10_01_JL_KR_Analysis_3_2021_01_20.xls	2020	10	1	2020-10-01	44105	39	F7	C5_Control_0.0002_44105	Bovine_Coronavirus	STANDARD	29.613	29.613	2000	2000	NA	NA
8370	2020_10_01_JL_KR_Analysis_3_2021_01_20.xls	2020	10	1	2020-10-01	44105	39	F9	C5_Control_0.0002_44105	Bovine_Coronavirus	STANDARD	29.861	29.861	2000	2000	NA	NA
8371	2020_10_01_JL_KR_Analysis_3_2021_01_20.xls	2020	10	1	2020-10-01	44105	39	F7	C5_Control_0.0002_44105	Envelope	STANDARD	29.517	29.517	200	200	NA	NA
8372	2020_10_01_JL_KR_Analysis_3_2021_01_20.xls	2020	10	1	2020-10-01	44105	39	F9	C5_Control_0.0002_44105	Envelope	STANDARD	29.553	29.553	200	200	NA	NA
8373	2020_10_01_JL_KR_Analysis_3_2021_01_20.xls	2020	10	1	2020-10-01	44105	39	F7	C5_Control_0.0002_44105	FplusBacteriophage	STANDARD	29.707	29.707	2000	2000	NA	NA
8374	2020_10_01_JL_KR_Analysis_3_2021_01_20.xls	2020	10	1	2020-10-01	44105	39	F9	C5_Control_0.0002_44105	FplusBacteriophage	STANDARD	29.397	29.397	2000	2000	NA	NA
8375	2020_10_01_JL_KR_Analysis_3_2021_01_20.xls	2020	10	1	2020-10-01	44105	39	F7	C5_Control_0.0002_44105	Nucleocapsid	STANDARD	29.343	29.343	200	200	NA	NA
8376	2020_10_01_JL_KR_Analysis_3_2021_01_20.xls	2020	10	1	2020-10-01	44105	39	F9	C5_Control_0.0002_44105	Nucleocapsid	STANDARD	29.219	29.219	200	200	NA	NA
8377	2020_10_02_ADF_KR_Analysis_2_WV_Corrected_2021_01_20.xls	2020	10	2	2020-10-02	44106	40	E7	C5_Control_0.0002_44106	Bovine_Coronavirus	STANDARD	28.207	28.207	2000	2000	NA	NA
8378	2020_10_02_ADF_KR_Analysis_2_WV_Corrected_2021_01_20.xls	2020	10	2	2020-10-02	44106	40	E8	C5_Control_0.0002_44106	Bovine_Coronavirus	STANDARD	28.624	28.624	2000	2000	NA	NA
8379	2020_10_02_ADF_KR_Analysis_2_WV_Corrected_2021_01_20.xls	2020	10	2	2020-10-02	44106	40	E9	C5_Control_0.0002_44106	Bovine_Coronavirus	STANDARD	28.52	28.52	2000	2000	NA	NA
8380	2020_10_02_ADF_KR_Analysis_2_WV_Corrected_2021_01_20.xls	2020	10	2	2020-10-02	44106	40	E7	C5_Control_0.0002_44106	Envelope	STANDARD	28.52	28.52	200	200	NA	NA
8381	2020_10_02_ADF_KR_Analysis_2_WV_Corrected_2021_01_20.xls	2020	10	2	2020-10-02	44106	40	E8	C5_Control_0.0002_44106	Envelope	STANDARD	28.398	28.398	200	200	NA	NA
8382	2020_10_02_ADF_KR_Analysis_2_WV_Corrected_2021_01_20.xls	2020	10	2	2020-10-02	44106	40	E9	C5_Control_0.0002_44106	Envelope	STANDARD	28.621	28.621	200	200	NA	NA
8383	2020_10_02_ADF_KR_Analysis_2_WV_Corrected_2021_01_20.xls	2020	10	2	2020-10-02	44106	40	E7	C5_Control_0.0002_44106	FplusBacteriophage	STANDARD	28.65	28.65	2000	2000	NA	NA
8384	2020_10_02_ADF_KR_Analysis_2_WV_Corrected_2021_01_20.xls	2020	10	2	2020-10-02	44106	40	E8	C5_Control_0.0002_44106	FplusBacteriophage	STANDARD	28.814	28.814	2000	2000	NA	NA
8385	2020_10_02_ADF_KR_Analysis_2_WV_Corrected_2021_01_20.xls	2020	10	2	2020-10-02	44106	40	E9	C5_Control_0.0002_44106	FplusBacteriophage	STANDARD	28.731	28.731	2000	2000	NA	NA
8386	2020_10_02_ADF_KR_Analysis_2_WV_Corrected_2021_01_20.xls	2020	10	2	2020-10-02	44106	40	E7	C5_Control_0.0002_44106	Nucleocapsid	STANDARD	28.923	28.923	200	200	NA	NA
8387	2020_10_02_ADF_KR_Analysis_2_WV_Corrected_2021_01_20.xls	2020	10	2	2020-10-02	44106	40	E8	C5_Control_0.0002_44106	Nucleocapsid	STANDARD	28.76	28.76	200	200	NA	NA
8388	2020_10_02_ADF_KR_Analysis_2_WV_Corrected_2021_01_20.xls	2020	10	2	2020-10-02	44106	40	E9	C5_Control_0.0002_44106	Nucleocapsid	STANDARD	29.35	29.35	200	200	NA	NA
8389	2020_09_08_JL_KR_Analysis_2021_01_16.xls	2020	8	31	2020-08-31	44074	8	E7	M	Bovine_Coronavirus	UNKNOWN	31.145	31.145	878.28	878.28	NA	NA
8390	2020_09_08_JL_KR_Analysis_2021_01_16.xls	2020	8	31	2020-08-31	44074	8	E8	M	Bovine_Coronavirus	UNKNOWN	31.311	31.311	774.94	774.935	NA	NA
8391	2020_09_08_JL_KR_Analysis_2021_01_16.xls	2020	8	31	2020-08-31	44074	8	E9	M	Bovine_Coronavirus	UNKNOWN	31.311	31.311	775.35	775.354	NA	NA
8392	2020_09_08_JL_KR_Analysis_2021_01_16.xls	2020	8	31	2020-08-31	44074	8	E7	M	Envelope	UNKNOWN	Undetermined	NA	NA	NA	NA	NA
8393	2020_09_08_JL_KR_Analysis_2021_01_16.xls	2020	8	31	2020-08-31	44074	8	E8	M	Envelope	UNKNOWN	Undetermined	NA	NA	NA	NA	NA
8394	2020_09_08_JL_KR_Analysis_2021_01_16.xls	2020	8	31	2020-08-31	44074	8	E9	M	Envelope	UNKNOWN	Undetermined	NA	NA	NA	NA	NA
8395	2020_09_08_JL_KR_Analysis_2021_01_16.xls	2020	8	31	2020-08-31	44074	8	E7	M	FplusBacteriophage	UNKNOWN	32.377	32.377	182	182.001	NA	NA
8396	2020_09_08_JL_KR_Analysis_2021_01_16.xls	2020	8	31	2020-08-31	44074	8	E8	M	FplusBacteriophage	UNKNOWN	32.036	32.036	229.48	229.482	NA	NA
8397	2020_09_08_JL_KR_Analysis_2021_01_16.xls	2020	8	31	2020-08-31	44074	8	E9	M	FplusBacteriophage	UNKNOWN	32.28	32.28	194.34	194.342	NA	NA
8398	2020_09_08_JL_KR_Analysis_2021_01_16.xls	2020	8	31	2020-08-31	44074	8	E7	M	Nucleocapsid	UNKNOWN	Undetermined	NA	NA	NA	NA	NA
8399	2020_09_08_JL_KR_Analysis_2021_01_16.xls	2020	8	31	2020-08-31	44074	8	E8	M	Nucleocapsid	UNKNOWN	-	NA	0.67	NA	NA	NA
8400	2020_09_08_JL_KR_Analysis_2021_01_16.xls	2020	8	31	2020-08-31	44074	8	E9	M	Nucleocapsid	UNKNOWN	Undetermined	NA	NA	NA	NA	NA
8401	2020_09_07_KR_KR_Analysis_2021_01_16.xls	2020	9	1	2020-09-01	44075	9	E7	M	Bovine_Coronavirus	UNKNOWN	30.613	30.613	1686.58	1686.58	1571.35	2.6502e+06
8402	2020_09_07_KR_KR_Analysis_2021_01_16.xls	2020	9	1	2020-09-01	44075	9	E8	M	Bovine_Coronavirus	UNKNOWN	30.134	30.134	2232.84	2232.84	1571.35	3.50857e+06
8403	2020_09_07_KR_KR_Analysis_2021_01_16.xls	2020	9	1	2020-09-01	44075	9	E9	M	Bovine_Coronavirus	UNKNOWN	30.229	30.229	2111.77	2111.77	1571.35	3.31832e+06
8404	2020_09_07_KR_KR_Analysis_2021_01_16.xls	2020	9	1	2020-09-01	44075	9	E7	M	Envelope	UNKNOWN	Undetermined	NA	NA	NA	1571.35	NA
8405	2020_09_07_KR_KR_Analysis_2021_01_16.xls	2020	9	1	2020-09-01	44075	9	E8	M	Envelope	UNKNOWN	Undetermined	NA	NA	NA	1571.35	NA
8406	2020_09_07_KR_KR_Analysis_2021_01_16.xls	2020	9	1	2020-09-01	44075	9	E9	M	Envelope	UNKNOWN	Undetermined	NA	NA	NA	1571.35	NA
8407	2020_09_07_KR_KR_Analysis_2021_01_16.xls	2020	9	1	2020-09-01	44075	9	E7	M	FplusBacteriophage	UNKNOWN	32.251	32.251	147.51	147.512	1571.35	231793
8408	2020_09_07_KR_KR_Analysis_2021_01_16.xls	2020	9	1	2020-09-01	44075	9	E8	M	FplusBacteriophage	UNKNOWN	31.845	31.845	192.91	192.908	1571.35	303125
8409	2020_09_07_KR_KR_Analysis_2021_01_16.xls	2020	9	1	2020-09-01	44075	9	E9	M	FplusBacteriophage	UNKNOWN	31.914	31.914	184.25	184.247	1571.35	289516
8410	2020_09_07_KR_KR_Analysis_2021_01_16.xls	2020	9	1	2020-09-01	44075	9	E7	M	Nucleocapsid	UNKNOWN	-	NA	7.24	NA	1571.35	NA
8411	2020_09_07_KR_KR_Analysis_2021_01_16.xls	2020	9	1	2020-09-01	44075	9	E8	M	Nucleocapsid	UNKNOWN	-	NA	0.28	NA	1571.35	NA
8412	2020_09_07_KR_KR_Analysis_2021_01_16.xls	2020	9	1	2020-09-01	44075	9	E9	M	Nucleocapsid	UNKNOWN	-	NA	1.23	NA	1571.35	NA
8413	2020_09_02_JL_KR_Analysis_2021_01_20.xls	2020	9	2	2020-09-02	44076	10	D1	M	Bovine_Coronavirus	UNKNOWN	30.194	30.194	1249.62	1249.62	1692.32	2.11476e+06
8414	2020_09_02_JL_KR_Analysis_2021_01_20.xls	2020	9	2	2020-09-02	44076	10	D2	M	Bovine_Coronavirus	UNKNOWN	30.25	30.25	1196.62	1196.62	1692.32	2.02506e+06
8415	2020_09_02_JL_KR_Analysis_2021_01_20.xls	2020	9	2	2020-09-02	44076	10	D3	M	Bovine_Coronavirus	UNKNOWN	30.322	30.322	1132.63	1132.62	1692.32	1.91677e+06
8416	2020_09_02_JL_KR_Analysis_2021_01_20.xls	2020	9	2	2020-09-02	44076	10	D1	M	Envelope	UNKNOWN	Undetermined	NA	NA	NA	1692.32	NA
8417	2020_09_02_JL_KR_Analysis_2021_01_20.xls	2020	9	2	2020-09-02	44076	10	D2	M	Envelope	UNKNOWN	Undetermined	NA	NA	NA	1692.32	NA
8418	2020_09_02_JL_KR_Analysis_2021_01_20.xls	2020	9	2	2020-09-02	44076	10	D3	M	Envelope	UNKNOWN	Undetermined	NA	NA	NA	1692.32	NA
8419	2020_09_02_JL_KR_Analysis_2021_01_20.xls	2020	9	2	2020-09-02	44076	10	D1	M	FplusBacteriophage	UNKNOWN	31.182	31.182	586.08	586.079	1692.32	991834
8420	2020_09_02_JL_KR_Analysis_2021_01_20.xls	2020	9	2	2020-09-02	44076	10	D2	M	FplusBacteriophage	UNKNOWN	31.425	31.425	502.56	502.556	1692.32	850486
8421	2020_09_02_JL_KR_Analysis_2021_01_20.xls	2020	9	2	2020-09-02	44076	10	D3	M	FplusBacteriophage	UNKNOWN	31.838	31.838	387.03	387.025	1692.32	654971
8422	2020_09_02_JL_KR_Analysis_2021_01_20.xls	2020	9	2	2020-09-02	44076	10	D1	M	Nucleocapsid	UNKNOWN	-	NA	1.76	NA	1692.32	NA
8423	2020_09_02_JL_KR_Analysis_2021_01_20.xls	2020	9	2	2020-09-02	44076	10	D2	M	Nucleocapsid	UNKNOWN	-	NA	1.26	NA	1692.32	NA
8424	2020_09_02_JL_KR_Analysis_2021_01_20.xls	2020	9	2	2020-09-02	44076	10	D3	M	Nucleocapsid	UNKNOWN	-	NA	5.73	NA	1692.32	NA
8425	2020_09_02_JL_KR_Analysis_2021_01_20.xls	2020	9	3	2020-09-03	44077	11	A7	M	Bovine_Coronavirus	UNKNOWN	30.085	30.085	1358.3	1358.3	2283.77	3.10204e+06
8426	2020_09_02_JL_KR_Analysis_2021_01_20.xls	2020	9	3	2020-09-03	44077	11	A8	M	Bovine_Coronavirus	UNKNOWN	30.284	30.284	1166.34	1166.34	2283.77	2.66365e+06
8427	2020_09_02_JL_KR_Analysis_2021_01_20.xls	2020	9	3	2020-09-03	44077	11	A9	M	Bovine_Coronavirus	UNKNOWN	30.358	30.358	1101.54	1101.54	2283.77	2.51567e+06
8428	2020_09_02_JL_KR_Analysis_2021_01_20.xls	2020	9	3	2020-09-03	44077	11	A7	M	Envelope	UNKNOWN	-	NA	NA	NA	2283.77	NA
8429	2020_09_02_JL_KR_Analysis_2021_01_20.xls	2020	9	3	2020-09-03	44077	11	A8	M	Envelope	UNKNOWN	35.35	35.35	2.07	2.074	2283.77	4736.53
8430	2020_09_02_JL_KR_Analysis_2021_01_20.xls	2020	9	3	2020-09-03	44077	11	A9	M	Envelope	UNKNOWN	34.729	34.729	3.16	3.164	2283.77	7225.83
8431	2020_09_02_JL_KR_Analysis_2021_01_20.xls	2020	9	3	2020-09-03	44077	11	A7	M	FplusBacteriophage	UNKNOWN	31.883	31.883	376.11	376.105	2283.77	858935
8432	2020_09_02_JL_KR_Analysis_2021_01_20.xls	2020	9	3	2020-09-03	44077	11	A8	M	FplusBacteriophage	UNKNOWN	31.628	31.628	442.14	442.137	2283.77	1.00974e+06
8433	2020_09_02_JL_KR_Analysis_2021_01_20.xls	2020	9	3	2020-09-03	44077	11	A9	M	FplusBacteriophage	UNKNOWN	31.635	31.635	439.96	439.959	2283.77	1.00476e+06
8434	2020_09_02_JL_KR_Analysis_2021_01_20.xls	2020	9	3	2020-09-03	44077	11	A7	M	Nucleocapsid	UNKNOWN	-	NA	10.73	NA	2283.77	NA
8435	2020_09_02_JL_KR_Analysis_2021_01_20.xls	2020	9	3	2020-09-03	44077	11	A8	M	Nucleocapsid	UNKNOWN	-	NA	3.72	NA	2283.77	NA
8436	2020_09_02_JL_KR_Analysis_2021_01_20.xls	2020	9	3	2020-09-03	44077	11	A9	M	Nucleocapsid	UNKNOWN	-	NA	6	NA	2283.77	NA
8437	2020_09_06_KR_KR_Analysis_2021_01_20.xls	2020	9	4	2020-09-04	44078	12	B10	M	Bovine_Coronavirus	UNKNOWN	31.53	31.53	1248.39	1248.39	2450.47	3.05915e+06
8438	2020_09_06_KR_KR_Analysis_2021_01_20.xls	2020	9	4	2020-09-04	44078	12	B11	M	Bovine_Coronavirus	UNKNOWN	31.371	31.371	1372.64	1372.64	2450.47	3.36362e+06
8439	2020_09_06_KR_KR_Analysis_2021_01_20.xls	2020	9	4	2020-09-04	44078	12	B12	M	Bovine_Coronavirus	UNKNOWN	31.051	31.051	1661.14	1661.14	2450.47	4.07057e+06
8440	2020_09_06_KR_KR_Analysis_2021_01_20.xls	2020	9	4	2020-09-04	44078	12	B10	M	Envelope	UNKNOWN	-	NA	0.51	NA	2450.47	NA
8441	2020_09_06_KR_KR_Analysis_2021_01_20.xls	2020	9	4	2020-09-04	44078	12	B11	M	Envelope	UNKNOWN	Undetermined	NA	NA	NA	2450.47	NA
8442	2020_09_06_KR_KR_Analysis_2021_01_20.xls	2020	9	4	2020-09-04	44078	12	B12	M	Envelope	UNKNOWN	Undetermined	NA	NA	NA	2450.47	NA
8443	2020_09_06_KR_KR_Analysis_2021_01_20.xls	2020	9	4	2020-09-04	44078	12	B10	M	FplusBacteriophage	UNKNOWN	31.742	31.742	412.11	412.107	2450.47	1.00985e+06
8444	2020_09_06_KR_KR_Analysis_2021_01_20.xls	2020	9	4	2020-09-04	44078	12	B11	M	FplusBacteriophage	UNKNOWN	31.232	31.232	581.49	581.485	2450.47	1.42491e+06
8445	2020_09_06_KR_KR_Analysis_2021_01_20.xls	2020	9	4	2020-09-04	44078	12	B12	M	FplusBacteriophage	UNKNOWN	30.989	30.989	685.37	685.368	2450.47	1.67947e+06
8446	2020_09_06_KR_KR_Analysis_2021_01_20.xls	2020	9	4	2020-09-04	44078	12	B10	M	Nucleocapsid	UNKNOWN	Undetermined	NA	NA	NA	2450.47	NA
8447	2020_09_06_KR_KR_Analysis_2021_01_20.xls	2020	9	4	2020-09-04	44078	12	B11	M	Nucleocapsid	UNKNOWN	Undetermined	NA	NA	NA	2450.47	NA
8448	2020_09_06_KR_KR_Analysis_2021_01_20.xls	2020	9	4	2020-09-04	44078	12	B12	M	Nucleocapsid	UNKNOWN	Undetermined	NA	NA	NA	2450.47	NA
8449	2020_09_05_JL_KR_Analysis_2021_01_20.xls	2020	9	5	2020-09-05	44079	13	D1	M	Bovine_Coronavirus	UNKNOWN	29.994	29.994	3936.6	3936.6	1429.87	5.62883e+06
8450	2020_09_05_JL_KR_Analysis_2021_01_20.xls	2020	9	5	2020-09-05	44079	13	D2	M	Bovine_Coronavirus	UNKNOWN	30.036	30.036	3822.08	3822.08	1429.87	5.46509e+06
8451	2020_09_05_JL_KR_Analysis_2021_01_20.xls	2020	9	5	2020-09-05	44079	13	D3	M	Bovine_Coronavirus	UNKNOWN	30.026	30.026	3850.19	3850.19	1429.87	5.50528e+06
8452	2020_09_05_JL_KR_Analysis_2021_01_20.xls	2020	9	5	2020-09-05	44079	13	D1	M	Envelope	UNKNOWN	26.92	26.92	1151.15	1151.15	1429.87	1.646e+06
8453	2020_09_05_JL_KR_Analysis_2021_01_20.xls	2020	9	5	2020-09-05	44079	13	D2	M	Envelope	UNKNOWN	26.981	26.981	1103.52	1103.52	1429.87	1.5779e+06
8454	2020_09_05_JL_KR_Analysis_2021_01_20.xls	2020	9	5	2020-09-05	44079	13	D3	M	Envelope	UNKNOWN	27.171	27.171	967.66	967.664	1429.87	1.38364e+06
8455	2020_09_05_JL_KR_Analysis_2021_01_20.xls	2020	9	5	2020-09-05	44079	13	D1	M	FplusBacteriophage	UNKNOWN	29.33	29.33	1286.72	1286.72	1429.87	1.83984e+06
8456	2020_09_05_JL_KR_Analysis_2021_01_20.xls	2020	9	5	2020-09-05	44079	13	D2	M	FplusBacteriophage	UNKNOWN	29.388	29.388	1237.9	1237.9	1429.87	1.77004e+06
8457	2020_09_05_JL_KR_Analysis_2021_01_20.xls	2020	9	5	2020-09-05	44079	13	D3	M	FplusBacteriophage	UNKNOWN	29.517	29.517	1136.13	1136.13	1429.87	1.62452e+06
8458	2020_09_05_JL_KR_Analysis_2021_01_20.xls	2020	9	5	2020-09-05	44079	13	D1	M	Nucleocapsid	UNKNOWN	25.967	25.967	1436.38	1436.38	1429.87	2.05384e+06
8459	2020_09_05_JL_KR_Analysis_2021_01_20.xls	2020	9	5	2020-09-05	44079	13	D2	M	Nucleocapsid	UNKNOWN	25.975	25.975	1428.59	1428.59	1429.87	2.0427e+06
8460	2020_09_05_JL_KR_Analysis_2021_01_20.xls	2020	9	5	2020-09-05	44079	13	D3	M	Nucleocapsid	UNKNOWN	25.887	25.887	1519.39	1519.39	1429.87	2.17254e+06
8461	2020_09_06_KR_KR_Analysis_2021_01_20.xls	2020	9	6	2020-09-06	44080	14	D1	M	Bovine_Coronavirus	UNKNOWN	30.587	30.587	2190.68	2190.68	1720.3	3.76863e+06
8462	2020_09_06_KR_KR_Analysis_2021_01_20.xls	2020	9	6	2020-09-06	44080	14	D2	M	Bovine_Coronavirus	UNKNOWN	30.613	30.613	2156.27	2156.27	1720.3	3.70943e+06
8463	2020_09_06_KR_KR_Analysis_2021_01_20.xls	2020	9	6	2020-09-06	44080	14	D3	M	Bovine_Coronavirus	UNKNOWN	30.641	30.641	2121.03	2121.03	1720.3	3.64881e+06
8464	2020_09_06_KR_KR_Analysis_2021_01_20.xls	2020	9	6	2020-09-06	44080	14	D1	M	Envelope	UNKNOWN	27.656	27.656	597.65	597.652	1720.3	1.02814e+06
8465	2020_09_06_KR_KR_Analysis_2021_01_20.xls	2020	9	6	2020-09-06	44080	14	D2	M	Envelope	UNKNOWN	27.527	27.527	653.79	653.793	1720.3	1.12472e+06
8466	2020_09_06_KR_KR_Analysis_2021_01_20.xls	2020	9	6	2020-09-06	44080	14	D3	M	Envelope	UNKNOWN	27.783	27.783	547.45	547.454	1720.3	941784
8467	2020_09_06_KR_KR_Analysis_2021_01_20.xls	2020	9	6	2020-09-06	44080	14	D1	M	FplusBacteriophage	UNKNOWN	29.669	29.669	1670.37	1670.37	1720.3	2.87353e+06
8468	2020_09_06_KR_KR_Analysis_2021_01_20.xls	2020	9	6	2020-09-06	44080	14	D2	M	FplusBacteriophage	UNKNOWN	30.802	30.802	777.32	777.324	1720.3	1.33723e+06
8469	2020_09_06_KR_KR_Analysis_2021_01_20.xls	2020	9	6	2020-09-06	44080	14	D3	M	FplusBacteriophage	UNKNOWN	31.022	31.022	670.11	670.113	1720.3	1.15279e+06
8470	2020_09_06_KR_KR_Analysis_2021_01_20.xls	2020	9	6	2020-09-06	44080	14	D1	M	Nucleocapsid	UNKNOWN	26.7	26.7	974.46	974.455	1720.3	1.67635e+06
8471	2020_09_06_KR_KR_Analysis_2021_01_20.xls	2020	9	6	2020-09-06	44080	14	D2	M	Nucleocapsid	UNKNOWN	26.705	26.705	971.19	971.188	1720.3	1.67073e+06
8472	2020_09_06_KR_KR_Analysis_2021_01_20.xls	2020	9	6	2020-09-06	44080	14	D3	M	Nucleocapsid	UNKNOWN	26.763	26.763	934.18	934.18	1720.3	1.60707e+06
8473	2020_09_07_KR_KR_Analysis_2021_01_16.xls	2020	9	7	2020-09-07	44081	15	D1	M	Bovine_Coronavirus	UNKNOWN	30.727	30.727	1577.8	1577.8	1443.34	2.2773e+06
8474	2020_09_07_KR_KR_Analysis_2021_01_16.xls	2020	9	7	2020-09-07	44081	15	D2	M	Bovine_Coronavirus	UNKNOWN	30.493	30.493	1808.93	1808.93	1443.34	2.6109e+06
8475	2020_09_07_KR_KR_Analysis_2021_01_16.xls	2020	9	7	2020-09-07	44081	15	D3	M	Bovine_Coronavirus	UNKNOWN	30.652	30.652	1647.85	1647.85	1443.34	2.37839e+06
8476	2020_09_07_KR_KR_Analysis_2021_01_16.xls	2020	9	7	2020-09-07	44081	15	D1	M	Envelope	UNKNOWN	30.147	30.147	106.37	106.373	1443.34	153532
8477	2020_09_07_KR_KR_Analysis_2021_01_16.xls	2020	9	7	2020-09-07	44081	15	D2	M	Envelope	UNKNOWN	29.967	29.967	120.16	120.156	1443.34	173425
8478	2020_09_07_KR_KR_Analysis_2021_01_16.xls	2020	9	7	2020-09-07	44081	15	D3	M	Envelope	UNKNOWN	29.911	29.911	124.78	124.777	1443.34	180095
8479	2020_09_07_KR_KR_Analysis_2021_01_16.xls	2020	9	7	2020-09-07	44081	15	D1	M	FplusBacteriophage	UNKNOWN	31.351	31.351	267.23	267.232	1443.34	385705
8480	2020_09_07_KR_KR_Analysis_2021_01_16.xls	2020	9	7	2020-09-07	44081	15	D2	M	FplusBacteriophage	UNKNOWN	31.642	31.642	220.51	220.506	1443.34	318264
8481	2020_09_07_KR_KR_Analysis_2021_01_16.xls	2020	9	7	2020-09-07	44081	15	D3	M	FplusBacteriophage	UNKNOWN	31.401	31.401	258.55	258.553	1443.34	373179
8482	2020_09_07_KR_KR_Analysis_2021_01_16.xls	2020	9	7	2020-09-07	44081	15	D1	M	Nucleocapsid	UNKNOWN	29.29	29.29	170.26	170.258	1443.34	245739
8483	2020_09_07_KR_KR_Analysis_2021_01_16.xls	2020	9	7	2020-09-07	44081	15	D2	M	Nucleocapsid	UNKNOWN	28.861	28.861	227.5	227.498	1443.34	328356
8484	2020_09_07_KR_KR_Analysis_2021_01_16.xls	2020	9	7	2020-09-07	44081	15	D3	M	Nucleocapsid	UNKNOWN	29.189	29.189	182.31	182.306	1443.34	263129
8485	2020_09_08_JL_KR_Analysis_2021_01_16.xls	2020	9	8	2020-09-08	44082	16	D1	M	Bovine_Coronavirus	UNKNOWN	31.326	31.326	766.39	766.39	1287.71	986887
8486	2020_09_08_JL_KR_Analysis_2021_01_16.xls	2020	9	8	2020-09-08	44082	16	D2	M	Bovine_Coronavirus	UNKNOWN	31.82	31.82	528.47	528.472	1287.71	680518
8487	2020_09_08_JL_KR_Analysis_2021_01_16.xls	2020	9	8	2020-09-08	44082	16	D3	M	Bovine_Coronavirus	UNKNOWN	31.582	31.582	632.37	632.371	1287.71	814310
8488	2020_09_08_JL_KR_Analysis_2021_01_16.xls	2020	9	8	2020-09-08	44082	16	D1	M	Envelope	UNKNOWN	30.916	30.916	81.03	81.034	1287.71	104348
8489	2020_09_08_JL_KR_Analysis_2021_01_16.xls	2020	9	8	2020-09-08	44082	16	D2	M	Envelope	UNKNOWN	30.727	30.727	92.22	92.224	1287.71	118758
8490	2020_09_08_JL_KR_Analysis_2021_01_16.xls	2020	9	8	2020-09-08	44082	16	D3	M	Envelope	UNKNOWN	30.99	30.99	77.01	77.014	1287.71	99171.6
8491	2020_09_08_JL_KR_Analysis_2021_01_16.xls	2020	9	8	2020-09-08	44082	16	D1	M	FplusBacteriophage	UNKNOWN	32.364	32.364	183.62	183.624	1287.71	236454
8492	2020_09_08_JL_KR_Analysis_2021_01_16.xls	2020	9	8	2020-09-08	44082	16	D2	M	FplusBacteriophage	UNKNOWN	33.028	33.028	116.86	116.86	1287.71	150482
8493	2020_09_08_JL_KR_Analysis_2021_01_16.xls	2020	9	8	2020-09-08	44082	16	D3	M	FplusBacteriophage	UNKNOWN	33.056	33.056	114.68	114.681	1287.71	147676
8494	2020_09_08_JL_KR_Analysis_2021_01_16.xls	2020	9	8	2020-09-08	44082	16	D1	M	Nucleocapsid	UNKNOWN	31.193	31.193	56.18	56.178	1287.71	72340.9
8495	2020_09_08_JL_KR_Analysis_2021_01_16.xls	2020	9	8	2020-09-08	44082	16	D2	M	Nucleocapsid	UNKNOWN	30.843	30.843	72.54	72.535	1287.71	93404
8496	2020_09_08_JL_KR_Analysis_2021_01_16.xls	2020	9	8	2020-09-08	44082	16	D3	M	Nucleocapsid	UNKNOWN	30.85	30.85	72.13	72.132	1287.71	92885
8497	2020_09_10_JL_KR_Analysis_2021_01_16.xls	2020	9	10	2020-09-10	44084	18	D1	M	Bovine_Coronavirus	UNKNOWN	30.88	30.88	1285.99	1285.99	1521.96	1.95722e+06
8498	2020_09_10_JL_KR_Analysis_2021_01_16.xls	2020	9	10	2020-09-10	44084	18	D2	M	Bovine_Coronavirus	UNKNOWN	31.118	31.118	1088.65	1088.65	1521.96	1.65688e+06
8499	2020_09_10_JL_KR_Analysis_2021_01_16.xls	2020	9	10	2020-09-10	44084	18	D3	M	Bovine_Coronavirus	UNKNOWN	31.043	31.043	1147.25	1147.25	1521.96	1.74606e+06
8500	2020_09_10_JL_KR_Analysis_2021_01_16.xls	2020	9	10	2020-09-10	44084	18	D1	M	Envelope	UNKNOWN	29.515	29.515	320.88	320.884	1521.96	488372
8501	2020_09_10_JL_KR_Analysis_2021_01_16.xls	2020	9	10	2020-09-10	44084	18	D2	M	Envelope	UNKNOWN	29.566	29.566	310.08	310.08	1521.96	471929
8502	2020_09_10_JL_KR_Analysis_2021_01_16.xls	2020	9	10	2020-09-10	44084	18	D3	M	Envelope	UNKNOWN	29.485	29.485	327.3	327.298	1521.96	498134
8503	2020_09_10_JL_KR_Analysis_2021_01_16.xls	2020	9	10	2020-09-10	44084	18	D1	M	FplusBacteriophage	UNKNOWN	33.012	33.012	254.54	254.54	1521.96	387399
8504	2020_09_10_JL_KR_Analysis_2021_01_16.xls	2020	9	10	2020-09-10	44084	18	D2	M	FplusBacteriophage	UNKNOWN	32.37	32.37	383.74	383.742	1521.96	584039
8505	2020_09_10_JL_KR_Analysis_2021_01_16.xls	2020	9	10	2020-09-10	44084	18	D3	M	FplusBacteriophage	UNKNOWN	33.534	33.534	182.27	182.271	1521.96	277409
8506	2020_09_10_JL_KR_Analysis_2021_01_16.xls	2020	9	10	2020-09-10	44084	18	D1	M	Nucleocapsid	UNKNOWN	28.881	28.881	457.46	457.457	1521.96	696231
8507	2020_09_10_JL_KR_Analysis_2021_01_16.xls	2020	9	10	2020-09-10	44084	18	D2	M	Nucleocapsid	UNKNOWN	28.756	28.756	496.93	496.931	1521.96	756308
8508	2020_09_10_JL_KR_Analysis_2021_01_16.xls	2020	9	10	2020-09-10	44084	18	D3	M	Nucleocapsid	UNKNOWN	28.561	28.561	565.16	565.16	1521.96	860150
8509	2020_09_11_JL_KR_Analysis_2_Baker_Wells_Corrected_2021_01_20.xls	2020	9	11	2020-09-11	44085	19	D1	M	Bovine_Coronavirus	UNKNOWN	32.103	32.103	2903.22	2903.22	600.609	1.7437e+06
8510	2020_09_11_JL_KR_Analysis_2_Baker_Wells_Corrected_2021_01_20.xls	2020	9	11	2020-09-11	44085	19	D2	M	Bovine_Coronavirus	UNKNOWN	32.137	32.137	2846.48	2846.48	600.609	1.70962e+06
8511	2020_09_11_JL_KR_Analysis_2_Baker_Wells_Corrected_2021_01_20.xls	2020	9	11	2020-09-11	44085	19	D3	M	Bovine_Coronavirus	UNKNOWN	31.989	31.989	3102.62	3102.62	600.609	1.86346e+06
8512	2020_09_11_JL_KR_Analysis_2_Baker_Wells_Corrected_2021_01_20.xls	2020	9	11	2020-09-11	44085	19	D1	M	Envelope	UNKNOWN	31.697	31.697	101.13	101.127	600.609	60737.8
8513	2020_09_11_JL_KR_Analysis_2_Baker_Wells_Corrected_2021_01_20.xls	2020	9	11	2020-09-11	44085	19	D2	M	Envelope	UNKNOWN	30.707	30.707	197.91	197.913	600.609	118868
8514	2020_09_11_JL_KR_Analysis_2_Baker_Wells_Corrected_2021_01_20.xls	2020	9	11	2020-09-11	44085	19	D3	M	Envelope	UNKNOWN	31.123	31.123	149.28	149.278	600.609	89657.8
8515	2020_09_11_JL_KR_Analysis_2_Baker_Wells_Corrected_2021_01_20.xls	2020	9	11	2020-09-11	44085	19	D1	M	FplusBacteriophage	UNKNOWN	36.431	36.431	39.36	39.358	600.609	23638.8
8516	2020_09_11_JL_KR_Analysis_2_Baker_Wells_Corrected_2021_01_20.xls	2020	9	11	2020-09-11	44085	19	D2	M	FplusBacteriophage	UNKNOWN	35.077	35.077	92.43	92.432	600.609	55515.5
8517	2020_09_11_JL_KR_Analysis_2_Baker_Wells_Corrected_2021_01_20.xls	2020	9	11	2020-09-11	44085	19	D3	M	FplusBacteriophage	UNKNOWN	35.161	35.161	87.64	87.637	600.609	52635.6
8518	2020_09_11_JL_KR_Analysis_2_Baker_Wells_Corrected_2021_01_20.xls	2020	9	11	2020-09-11	44085	19	D1	M	Nucleocapsid	UNKNOWN	30.782	30.782	174.63	174.629	600.609	104884
8519	2020_09_11_JL_KR_Analysis_2_Baker_Wells_Corrected_2021_01_20.xls	2020	9	11	2020-09-11	44085	19	D2	M	Nucleocapsid	UNKNOWN	30.415	30.415	222.69	222.686	600.609	133747
8520	2020_09_11_JL_KR_Analysis_2_Baker_Wells_Corrected_2021_01_20.xls	2020	9	11	2020-09-11	44085	19	D3	M	Nucleocapsid	UNKNOWN	30.404	30.404	224.43	224.425	600.609	134792
8521	2020_09_12_JL_KR_Analysis_2021_01_16.xls	2020	9	12	2020-09-12	44086	20	E1	M	Bovine_Coronavirus	UNKNOWN	32.275	32.275	540.04	540.039	1375.69	742927
8522	2020_09_12_JL_KR_Analysis_2021_01_16.xls	2020	9	12	2020-09-12	44086	20	E2	M	Bovine_Coronavirus	UNKNOWN	31.688	31.688	807.28	807.283	1375.69	1.11057e+06
8523	2020_09_12_JL_KR_Analysis_2021_01_16.xls	2020	9	12	2020-09-12	44086	20	E3	M	Bovine_Coronavirus	UNKNOWN	32.169	32.169	580.43	580.429	1375.69	798491
8524	2020_09_12_JL_KR_Analysis_2021_01_16.xls	2020	9	12	2020-09-12	44086	20	E1	M	Envelope	UNKNOWN	28.972	28.972	342.36	342.363	1375.69	470986
8525	2020_09_12_JL_KR_Analysis_2021_01_16.xls	2020	9	12	2020-09-12	44086	20	E2	M	Envelope	UNKNOWN	28.496	28.496	476.11	476.112	1375.69	654983
8526	2020_09_12_JL_KR_Analysis_2021_01_16.xls	2020	9	12	2020-09-12	44086	20	E3	M	Envelope	UNKNOWN	28.714	28.714	409.41	409.414	1375.69	563228
8527	2020_09_12_JL_KR_Analysis_2021_01_16.xls	2020	9	12	2020-09-12	44086	20	E1	M	FplusBacteriophage	UNKNOWN	31.988	31.988	265.17	265.166	1375.69	364787
8528	2020_09_12_JL_KR_Analysis_2021_01_16.xls	2020	9	12	2020-09-12	44086	20	E2	M	FplusBacteriophage	UNKNOWN	32.024	32.024	258.77	258.767	1375.69	355984
8529	2020_09_12_JL_KR_Analysis_2021_01_16.xls	2020	9	12	2020-09-12	44086	20	E3	M	FplusBacteriophage	UNKNOWN	31.727	31.727	316.11	316.106	1375.69	434864
8530	2020_09_12_JL_KR_Analysis_2021_01_16.xls	2020	9	12	2020-09-12	44086	20	E1	M	Nucleocapsid	UNKNOWN	28.35	28.35	615.3	615.295	1375.69	846456
8531	2020_09_12_JL_KR_Analysis_2021_01_16.xls	2020	9	12	2020-09-12	44086	20	E2	M	Nucleocapsid	UNKNOWN	27.994	27.994	783.99	783.994	1375.69	1.07853e+06
8532	2020_09_12_JL_KR_Analysis_2021_01_16.xls	2020	9	12	2020-09-12	44086	20	E3	M	Nucleocapsid	UNKNOWN	28.158	28.158	701.2	701.202	1375.69	964638
8533	2020_09_13_JL_KR_Analysis_2021_01_16.xls	2020	9	13	2020-09-13	44087	21	E1	M	Bovine_Coronavirus	UNKNOWN	31.575	31.575	793.16	793.159	1022.12	810701
8534	2020_09_13_JL_KR_Analysis_2021_01_16.xls	2020	9	13	2020-09-13	44087	21	E2	M	Bovine_Coronavirus	UNKNOWN	31.931	31.931	625.79	625.791	1022.12	639631
8535	2020_09_13_JL_KR_Analysis_2021_01_16.xls	2020	9	13	2020-09-13	44087	21	E3	M	Bovine_Coronavirus	UNKNOWN	32.045	32.045	579.64	579.644	1022.12	592463
8536	2020_09_13_JL_KR_Analysis_2021_01_16.xls	2020	9	13	2020-09-13	44087	21	E1	M	Envelope	UNKNOWN	28.998	28.998	453.81	453.81	1022.12	463846
8537	2020_09_13_JL_KR_Analysis_2021_01_16.xls	2020	9	13	2020-09-13	44087	21	E2	M	Envelope	UNKNOWN	28.804	28.804	517.83	517.829	1022.12	529281
8538	2020_09_13_JL_KR_Analysis_2021_01_16.xls	2020	9	13	2020-09-13	44087	21	E3	M	Envelope	UNKNOWN	28.957	28.957	466.69	466.69	1022.12	477011
8539	2020_09_13_JL_KR_Analysis_2021_01_16.xls	2020	9	13	2020-09-13	44087	21	E1	M	FplusBacteriophage	UNKNOWN	32.749	32.749	90.44	90.441	1022.12	92441.2
8540	2020_09_13_JL_KR_Analysis_2021_01_16.xls	2020	9	13	2020-09-13	44087	21	E2	M	FplusBacteriophage	UNKNOWN	32.275	32.275	126.4	126.402	1022.12	129198
8541	2020_09_13_JL_KR_Analysis_2021_01_16.xls	2020	9	13	2020-09-13	44087	21	E3	M	FplusBacteriophage	UNKNOWN	32.37	32.37	118.23	118.227	1022.12	120842
8542	2020_09_13_JL_KR_Analysis_2021_01_16.xls	2020	9	13	2020-09-13	44087	21	E1	M	Nucleocapsid	UNKNOWN	28.38	28.38	619.47	619.47	1022.12	633170
8543	2020_09_13_JL_KR_Analysis_2021_01_16.xls	2020	9	13	2020-09-13	44087	21	E2	M	Nucleocapsid	UNKNOWN	28.147	28.147	726.9	726.901	1022.12	742977
8544	2020_09_13_JL_KR_Analysis_2021_01_16.xls	2020	9	13	2020-09-13	44087	21	E3	M	Nucleocapsid	UNKNOWN	28.14	28.14	730.03	730.03	1022.12	746175
8545	2020_09_14_JL_KR_Analysis_2021_01_16.xls	2020	9	14	2020-09-14	44088	22	E1	M	Bovine_Coronavirus	UNKNOWN	31.51	31.51	875.28	875.278	1002.46	877434
8546	2020_09_14_JL_KR_Analysis_2021_01_16.xls	2020	9	14	2020-09-14	44088	22	E2	M	Bovine_Coronavirus	UNKNOWN	31.595	31.595	824.81	824.812	1002.46	826844
8547	2020_09_14_JL_KR_Analysis_2021_01_16.xls	2020	9	14	2020-09-14	44088	22	E3	M	Bovine_Coronavirus	UNKNOWN	31.995	31.995	622.97	622.972	1002.46	624507
8548	2020_09_14_JL_KR_Analysis_2021_01_16.xls	2020	9	14	2020-09-14	44088	22	E1	M	Envelope	UNKNOWN	27.671	27.671	1298.2	1298.2	1002.46	1.30139e+06
8549	2020_09_14_JL_KR_Analysis_2021_01_16.xls	2020	9	14	2020-09-14	44088	22	E2	M	Envelope	UNKNOWN	27.533	27.533	1425.38	1425.38	1002.46	1.42889e+06
8550	2020_09_14_JL_KR_Analysis_2021_01_16.xls	2020	9	14	2020-09-14	44088	22	E3	M	Envelope	UNKNOWN	27.596	27.596	1366.14	1366.14	1002.46	1.36951e+06
8551	2020_09_14_JL_KR_Analysis_2021_01_16.xls	2020	9	14	2020-09-14	44088	22	E1	M	FplusBacteriophage	UNKNOWN	33.88	33.88	97.66	97.661	1002.46	97901.6
8552	2020_09_14_JL_KR_Analysis_2021_01_16.xls	2020	9	14	2020-09-14	44088	22	E2	M	FplusBacteriophage	UNKNOWN	32.859	32.859	192.51	192.51	1002.46	192984
8553	2020_09_14_JL_KR_Analysis_2021_01_16.xls	2020	9	14	2020-09-14	44088	22	E3	M	FplusBacteriophage	UNKNOWN	32.472	32.472	248.83	248.833	1002.46	249446
8554	2020_09_14_JL_KR_Analysis_2021_01_16.xls	2020	9	14	2020-09-14	44088	22	E1	M	Nucleocapsid	UNKNOWN	27.032	27.032	1909.58	1909.58	1002.46	1.91428e+06
8555	2020_09_14_JL_KR_Analysis_2021_01_16.xls	2020	9	14	2020-09-14	44088	22	E2	M	Nucleocapsid	UNKNOWN	26.98	26.98	1978.03	1978.03	1002.46	1.98291e+06
8556	2020_09_14_JL_KR_Analysis_2021_01_16.xls	2020	9	14	2020-09-14	44088	22	E3	M	Nucleocapsid	UNKNOWN	27.144	27.144	1769.49	1769.49	1002.46	1.77385e+06
8557	2020_09_15_JL_KR_Analysis_2021_01_16.xls	2020	9	15	2020-09-15	44089	23	E1	M	Bovine_Coronavirus	UNKNOWN	28.008	28.008	8199.32	8199.32	1282.2	1.05132e+07
8558	2020_09_15_JL_KR_Analysis_2021_01_16.xls	2020	9	15	2020-09-15	44089	23	E2	M	Bovine_Coronavirus	UNKNOWN	28.047	28.047	7966.39	7966.39	1282.2	1.02145e+07
8559	2020_09_15_JL_KR_Analysis_2021_01_16.xls	2020	9	15	2020-09-15	44089	23	E3	M	Bovine_Coronavirus	UNKNOWN	28.16	28.16	7326.56	7326.56	1282.2	9.39412e+06
8560	2020_09_15_JL_KR_Analysis_2021_01_16.xls	2020	9	15	2020-09-15	44089	23	E1	M	Envelope	UNKNOWN	29.575	29.575	419.56	419.561	1282.2	537961
8561	2020_09_15_JL_KR_Analysis_2021_01_16.xls	2020	9	15	2020-09-15	44089	23	E2	M	Envelope	UNKNOWN	29.539	29.539	430.24	430.242	1282.2	551657
8562	2020_09_15_JL_KR_Analysis_2021_01_16.xls	2020	9	15	2020-09-15	44089	23	E3	M	Envelope	UNKNOWN	29.425	29.425	466.2	466.204	1282.2	597767
8563	2020_09_15_JL_KR_Analysis_2021_01_16.xls	2020	9	15	2020-09-15	44089	23	E1	M	FplusBacteriophage	UNKNOWN	31.593	31.593	394.98	394.981	1282.2	506445
8564	2020_09_15_JL_KR_Analysis_2021_01_16.xls	2020	9	15	2020-09-15	44089	23	E2	M	FplusBacteriophage	UNKNOWN	31.594	31.594	394.56	394.559	1282.2	505904
8565	2020_09_15_JL_KR_Analysis_2021_01_16.xls	2020	9	15	2020-09-15	44089	23	E3	M	FplusBacteriophage	UNKNOWN	31.411	31.411	451.24	451.243	1282.2	578584
8566	2020_09_15_JL_KR_Analysis_2021_01_16.xls	2020	9	15	2020-09-15	44089	23	E1	M	Nucleocapsid	UNKNOWN	28.053	28.053	761.24	761.242	1282.2	976065
8567	2020_09_15_JL_KR_Analysis_2021_01_16.xls	2020	9	15	2020-09-15	44089	23	E2	M	Nucleocapsid	UNKNOWN	28.102	28.102	736.04	736.037	1282.2	943747
8568	2020_09_15_JL_KR_Analysis_2021_01_16.xls	2020	9	15	2020-09-15	44089	23	E3	M	Nucleocapsid	UNKNOWN	28.203	28.203	686.08	686.075	1282.2	879686
8569	2020_09_16_JL_KR_Analysis_2021_01_16.xls	2020	9	16	2020-09-16	44090	24	E1	M	Bovine_Coronavirus	UNKNOWN	27.495	27.495	11461.2	11461.2	1398.01	1.60229e+07
8570	2020_09_16_JL_KR_Analysis_2021_01_16.xls	2020	9	16	2020-09-16	44090	24	E2	M	Bovine_Coronavirus	UNKNOWN	27.526	27.526	11216.3	11216.3	1398.01	1.56806e+07
8571	2020_09_16_JL_KR_Analysis_2021_01_16.xls	2020	9	16	2020-09-16	44090	24	E3	M	Bovine_Coronavirus	UNKNOWN	27.575	27.575	10845.6	10845.6	1398.01	1.51622e+07
8572	2020_09_16_JL_KR_Analysis_2021_01_16.xls	2020	9	16	2020-09-16	44090	24	E1	M	Envelope	UNKNOWN	29.069	29.069	534.84	534.838	1398.01	747711
8573	2020_09_16_JL_KR_Analysis_2021_01_16.xls	2020	9	16	2020-09-16	44090	24	E2	M	Envelope	UNKNOWN	28.999	28.999	560.14	560.137	1398.01	783080
8574	2020_09_16_JL_KR_Analysis_2021_01_16.xls	2020	9	16	2020-09-16	44090	24	E3	M	Envelope	UNKNOWN	29.053	29.053	540.39	540.39	1398.01	755473
8575	2020_09_16_JL_KR_Analysis_2021_01_16.xls	2020	9	16	2020-09-16	44090	24	E1	M	FplusBacteriophage	UNKNOWN	32.078	32.078	240.42	240.418	1398.01	336108
8576	2020_09_16_JL_KR_Analysis_2021_01_16.xls	2020	9	16	2020-09-16	44090	24	E2	M	FplusBacteriophage	UNKNOWN	31.98	31.98	256.2	256.201	1398.01	358173
8577	2020_09_16_JL_KR_Analysis_2021_01_16.xls	2020	9	16	2020-09-16	44090	24	E3	M	FplusBacteriophage	UNKNOWN	31.949	31.949	261.42	261.419	1398.01	365468
8578	2020_09_16_JL_KR_Analysis_2021_01_16.xls	2020	9	16	2020-09-16	44090	24	E1	M	Nucleocapsid	UNKNOWN	28.433	28.433	886.19	886.191	1398.01	1.23891e+06
8579	2020_09_16_JL_KR_Analysis_2021_01_16.xls	2020	9	16	2020-09-16	44090	24	E2	M	Nucleocapsid	UNKNOWN	28.283	28.283	976.49	976.491	1398.01	1.36515e+06
8580	2020_09_16_JL_KR_Analysis_2021_01_16.xls	2020	9	16	2020-09-16	44090	24	E3	M	Nucleocapsid	UNKNOWN	28.302	28.302	964.12	964.123	1398.01	1.34786e+06
8581	2020_09_17_JL_KR_Analysis_2021_01_16.xls	2020	9	17	2020-09-17	44091	25	E1	M	Bovine_Coronavirus	UNKNOWN	27.598	27.598	15244.2	15244.2	784.329	1.19565e+07
8582	2020_09_17_JL_KR_Analysis_2021_01_16.xls	2020	9	17	2020-09-17	44091	25	E2	M	Bovine_Coronavirus	UNKNOWN	27.56	27.56	15644.1	15644.1	784.329	1.22701e+07
8583	2020_09_17_JL_KR_Analysis_2021_01_16.xls	2020	9	17	2020-09-17	44091	25	E3	M	Bovine_Coronavirus	UNKNOWN	27.53	27.53	15969.8	15969.8	784.329	1.25255e+07
8584	2020_09_17_JL_KR_Analysis_2021_01_16.xls	2020	9	17	2020-09-17	44091	25	E1	M	Envelope	UNKNOWN	28.78	28.78	482.42	482.423	784.329	378378
8585	2020_09_17_JL_KR_Analysis_2021_01_16.xls	2020	9	17	2020-09-17	44091	25	E2	M	Envelope	UNKNOWN	28.673	28.673	518.58	518.579	784.329	406736
8586	2020_09_17_JL_KR_Analysis_2021_01_16.xls	2020	9	17	2020-09-17	44091	25	E3	M	Envelope	UNKNOWN	28.917	28.917	439.91	439.914	784.329	345037
8587	2020_09_17_JL_KR_Analysis_2021_01_16.xls	2020	9	17	2020-09-17	44091	25	E1	M	FplusBacteriophage	UNKNOWN	30.632	30.632	688.8	688.796	784.329	540242
8588	2020_09_17_JL_KR_Analysis_2021_01_16.xls	2020	9	17	2020-09-17	44091	25	E2	M	FplusBacteriophage	UNKNOWN	30.836	30.836	601.86	601.86	784.329	472056
8589	2020_09_17_JL_KR_Analysis_2021_01_16.xls	2020	9	17	2020-09-17	44091	25	E3	M	FplusBacteriophage	UNKNOWN	30.979	30.979	547.6	547.597	784.329	429496
8590	2020_09_17_JL_KR_Analysis_2021_01_16.xls	2020	9	17	2020-09-17	44091	25	E1	M	Nucleocapsid	UNKNOWN	27.641	27.641	743.27	743.273	784.329	582970
8591	2020_09_17_JL_KR_Analysis_2021_01_16.xls	2020	9	17	2020-09-17	44091	25	E2	M	Nucleocapsid	UNKNOWN	27.438	27.438	851.84	851.837	784.329	668120
8592	2020_09_17_JL_KR_Analysis_2021_01_16.xls	2020	9	17	2020-09-17	44091	25	E3	M	Nucleocapsid	UNKNOWN	27.738	27.738	696.45	696.445	784.329	546242
8593	2020_09_18_JL_KR_Analysis_2021_01_16.xls	2020	9	18	2020-09-18	44092	26	E1	M	Bovine_Coronavirus	UNKNOWN	29.044	29.044	5413.97	5413.97	1187.8	6.43072e+06
8594	2020_09_18_JL_KR_Analysis_2021_01_16.xls	2020	9	18	2020-09-18	44092	26	E2	M	Bovine_Coronavirus	UNKNOWN	28.962	28.962	5732.69	5732.69	1187.8	6.80931e+06
8595	2020_09_18_JL_KR_Analysis_2021_01_16.xls	2020	9	18	2020-09-18	44092	26	E3	M	Bovine_Coronavirus	UNKNOWN	28.973	28.973	5691.56	5691.56	1187.8	6.76045e+06
8596	2020_09_18_JL_KR_Analysis_2021_01_16.xls	2020	9	18	2020-09-18	44092	26	E1	M	Envelope	UNKNOWN	29.875	29.875	271.25	271.25	1187.8	322191
8597	2020_09_18_JL_KR_Analysis_2021_01_16.xls	2020	9	18	2020-09-18	44092	26	E2	M	Envelope	UNKNOWN	29.745	29.745	296.12	296.115	1187.8	351726
8598	2020_09_18_JL_KR_Analysis_2021_01_16.xls	2020	9	18	2020-09-18	44092	26	E3	M	Envelope	UNKNOWN	29.626	29.626	321.04	321.039	1187.8	381331
8599	2020_09_18_JL_KR_Analysis_2021_01_16.xls	2020	9	18	2020-09-18	44092	26	E1	M	FplusBacteriophage	UNKNOWN	30.934	30.934	386.09	386.093	1187.8	458602
8600	2020_09_18_JL_KR_Analysis_2021_01_16.xls	2020	9	18	2020-09-18	44092	26	E2	M	FplusBacteriophage	UNKNOWN	30.432	30.432	547.09	547.094	1187.8	649839
8601	2020_09_18_JL_KR_Analysis_2021_01_16.xls	2020	9	18	2020-09-18	44092	26	E3	M	FplusBacteriophage	UNKNOWN	30.79	30.79	426.84	426.838	1187.8	506999
8602	2020_09_18_JL_KR_Analysis_2021_01_16.xls	2020	9	18	2020-09-18	44092	26	E1	M	Nucleocapsid	UNKNOWN	28.697	28.697	480.48	480.482	1187.8	570718
8603	2020_09_18_JL_KR_Analysis_2021_01_16.xls	2020	9	18	2020-09-18	44092	26	E2	M	Nucleocapsid	UNKNOWN	28.495	28.495	551.02	551.018	1187.8	654500
8604	2020_09_18_JL_KR_Analysis_2021_01_16.xls	2020	9	18	2020-09-18	44092	26	E3	M	Nucleocapsid	UNKNOWN	28.587	28.587	517.63	517.627	1187.8	614838
8605	2020_09_19_KR_KR_Analysis_2021_01_16.xls	2020	9	19	2020-09-19	44093	27	E1	M	Bovine_Coronavirus	UNKNOWN	28.15	28.15	7504.74	7504.74	1063.1	7.97827e+06
8606	2020_09_19_KR_KR_Analysis_2021_01_16.xls	2020	9	19	2020-09-19	44093	27	E2	M	Bovine_Coronavirus	UNKNOWN	28.182	28.182	7331.12	7331.12	1063.1	7.7937e+06
8607	2020_09_19_KR_KR_Analysis_2021_01_16.xls	2020	9	19	2020-09-19	44093	27	E3	M	Bovine_Coronavirus	UNKNOWN	28.184	28.184	7321.71	7321.71	1063.1	7.78369e+06
8608	2020_09_19_KR_KR_Analysis_2021_01_16.xls	2020	9	19	2020-09-19	44093	27	E1	M	Envelope	UNKNOWN	27.819	27.819	665.47	665.473	1063.1	707463
8609	2020_09_19_KR_KR_Analysis_2021_01_16.xls	2020	9	19	2020-09-19	44093	27	E2	M	Envelope	UNKNOWN	27.934	27.934	614.81	614.808	1063.1	653601
8610	2020_09_19_KR_KR_Analysis_2021_01_16.xls	2020	9	19	2020-09-19	44093	27	E3	M	Envelope	UNKNOWN	28.019	28.019	580.1	580.097	1063.1	616700
8611	2020_09_19_KR_KR_Analysis_2021_01_16.xls	2020	9	19	2020-09-19	44093	27	E1	M	FplusBacteriophage	UNKNOWN	28.823	28.823	3355.46	3355.46	1063.1	3.56718e+06
8612	2020_09_19_KR_KR_Analysis_2021_01_16.xls	2020	9	19	2020-09-19	44093	27	E2	M	FplusBacteriophage	UNKNOWN	28.679	28.679	3644.51	3644.51	1063.1	3.87447e+06
8613	2020_09_19_KR_KR_Analysis_2021_01_16.xls	2020	9	19	2020-09-19	44093	27	E3	M	FplusBacteriophage	UNKNOWN	28.651	28.651	3703.77	3703.77	1063.1	3.93747e+06
8614	2020_09_19_KR_KR_Analysis_2021_01_16.xls	2020	9	19	2020-09-19	44093	27	E1	M	Nucleocapsid	UNKNOWN	27.343	27.343	944.74	944.744	1063.1	1.00435e+06
8615	2020_09_19_KR_KR_Analysis_2021_01_16.xls	2020	9	19	2020-09-19	44093	27	E2	M	Nucleocapsid	UNKNOWN	27.272	27.272	993.09	993.092	1063.1	1.05575e+06
8616	2020_09_19_KR_KR_Analysis_2021_01_16.xls	2020	9	19	2020-09-19	44093	27	E3	M	Nucleocapsid	UNKNOWN	27.252	27.252	1007.04	1007.04	1063.1	1.07058e+06
8617	2020_09_20_KR_KR_Analysis_2021_01_15.xls	2020	9	20	2020-09-20	44094	28	E1	M	Bovine_Coronavirus	UNKNOWN	28.664	28.664	4064.33	4064.32	1563.86	6.35604e+06
8618	2020_09_20_KR_KR_Analysis_2021_01_15.xls	2020	9	20	2020-09-20	44094	28	E2	M	Bovine_Coronavirus	UNKNOWN	28.982	28.982	3225.37	3225.37	1563.86	5.04403e+06
8619	2020_09_20_KR_KR_Analysis_2021_01_15.xls	2020	9	20	2020-09-20	44094	28	E3	M	Bovine_Coronavirus	UNKNOWN	28.925	28.925	3360.88	3360.88	1563.86	5.25594e+06
8620	2020_09_20_KR_KR_Analysis_2021_01_15.xls	2020	9	20	2020-09-20	44094	28	E1	M	Envelope	UNKNOWN	27.545	27.545	820.71	820.707	1563.86	1.28347e+06
8621	2020_09_20_KR_KR_Analysis_2021_01_15.xls	2020	9	20	2020-09-20	44094	28	E2	M	Envelope	UNKNOWN	27.413	27.413	897.23	897.226	1563.86	1.40314e+06
8622	2020_09_20_KR_KR_Analysis_2021_01_15.xls	2020	9	20	2020-09-20	44094	28	E3	M	Envelope	UNKNOWN	27.494	27.494	849.56	849.556	1563.86	1.32859e+06
8623	2020_09_20_KR_KR_Analysis_2021_01_15.xls	2020	9	20	2020-09-20	44094	28	E1	M	FplusBacteriophage	UNKNOWN	27.726	27.726	2818.25	2818.25	1563.86	4.40735e+06
8624	2020_09_20_KR_KR_Analysis_2021_01_15.xls	2020	9	20	2020-09-20	44094	28	E2	M	FplusBacteriophage	UNKNOWN	27.884	27.884	2532.36	2532.36	1563.86	3.96025e+06
8625	2020_09_20_KR_KR_Analysis_2021_01_15.xls	2020	9	20	2020-09-20	44094	28	E3	M	FplusBacteriophage	UNKNOWN	27.858	27.858	2576.76	2576.76	1563.86	4.0297e+06
8626	2020_09_20_KR_KR_Analysis_2021_01_15.xls	2020	9	20	2020-09-20	44094	28	E1	M	Nucleocapsid	UNKNOWN	26.565	26.565	1424.79	1424.79	1563.86	2.22817e+06
8627	2020_09_20_KR_KR_Analysis_2021_01_15.xls	2020	9	20	2020-09-20	44094	28	E2	M	Nucleocapsid	UNKNOWN	26.507	26.507	1480.58	1480.58	1563.86	2.31542e+06
8628	2020_09_20_KR_KR_Analysis_2021_01_15.xls	2020	9	20	2020-09-20	44094	28	E3	M	Nucleocapsid	UNKNOWN	26.545	26.545	1444.13	1444.12	1563.86	2.25841e+06
8629	2020_09_21_KR_KR_Analysis_2021_01_15.xls	2020	9	21	2020-09-21	44095	29	E1	M	Bovine_Coronavirus	UNKNOWN	27.272	27.272	8500.91	8500.91	1212.83	1.03101e+07
8630	2020_09_21_KR_KR_Analysis_2021_01_15.xls	2020	9	21	2020-09-21	44095	29	E2	M	Bovine_Coronavirus	UNKNOWN	27.319	27.319	8223.4	8223.4	1212.83	9.97355e+06
8631	2020_09_21_KR_KR_Analysis_2021_01_15.xls	2020	9	21	2020-09-21	44095	29	E3	M	Bovine_Coronavirus	UNKNOWN	27.716	27.716	6232.89	6232.89	1212.83	7.55941e+06
8632	2020_09_21_KR_KR_Analysis_2021_01_15.xls	2020	9	21	2020-09-21	44095	29	E1	M	Envelope	UNKNOWN	27.118	27.118	938.27	938.265	1212.83	1.13795e+06
8633	2020_09_21_KR_KR_Analysis_2021_01_15.xls	2020	9	21	2020-09-21	44095	29	E2	M	Envelope	UNKNOWN	27.218	27.218	876.1	876.101	1212.83	1.06256e+06
8634	2020_09_21_KR_KR_Analysis_2021_01_15.xls	2020	9	21	2020-09-21	44095	29	E3	M	Envelope	UNKNOWN	27.351	27.351	800.04	800.035	1212.83	970303
8635	2020_09_21_KR_KR_Analysis_2021_01_15.xls	2020	9	21	2020-09-21	44095	29	E1	M	FplusBacteriophage	UNKNOWN	27.516	27.516	4069.62	4069.62	1212.83	4.93573e+06
8636	2020_09_21_KR_KR_Analysis_2021_01_15.xls	2020	9	21	2020-09-21	44095	29	E2	M	FplusBacteriophage	UNKNOWN	27.668	27.668	3679.86	3679.86	1212.83	4.46302e+06
8637	2020_09_21_KR_KR_Analysis_2021_01_15.xls	2020	9	21	2020-09-21	44095	29	E3	M	FplusBacteriophage	UNKNOWN	27.808	27.808	3356.31	3356.31	1212.83	4.07062e+06
8638	2020_09_21_KR_KR_Analysis_2021_01_15.xls	2020	9	21	2020-09-21	44095	29	E1	M	Nucleocapsid	UNKNOWN	26.76	26.76	1479.35	1479.35	1212.83	1.7942e+06
8639	2020_09_21_KR_KR_Analysis_2021_01_15.xls	2020	9	21	2020-09-21	44095	29	E2	M	Nucleocapsid	UNKNOWN	26.761	26.761	1478.47	1478.47	1212.83	1.79312e+06
8640	2020_09_21_KR_KR_Analysis_2021_01_15.xls	2020	9	21	2020-09-21	44095	29	E3	M	Nucleocapsid	UNKNOWN	27	27	1260.19	1260.19	1212.83	1.52839e+06
8641	2020_09_22_JL_KR_Analysis_2021_01_15.xls	2020	9	22	2020-09-22	44096	30	E1	M	Bovine_Coronavirus	UNKNOWN	27.699	27.699	9612.12	9612.12	1307.34	1.25663e+07
8642	2020_09_22_JL_KR_Analysis_2021_01_15.xls	2020	9	22	2020-09-22	44096	30	E2	M	Bovine_Coronavirus	UNKNOWN	27.719	27.719	9484.2	9484.2	1307.34	1.2399e+07
8643	2020_09_22_JL_KR_Analysis_2021_01_15.xls	2020	9	22	2020-09-22	44096	30	E3	M	Bovine_Coronavirus	UNKNOWN	27.73	27.73	9406.72	9406.72	1307.34	1.22977e+07
8644	2020_09_22_JL_KR_Analysis_2021_01_15.xls	2020	9	22	2020-09-22	44096	30	E1	M	Envelope	UNKNOWN	28.829	28.829	337.53	337.532	1307.34	441268
8645	2020_09_22_JL_KR_Analysis_2021_01_15.xls	2020	9	22	2020-09-22	44096	30	E2	M	Envelope	UNKNOWN	28.713	28.713	366.15	366.146	1307.34	478676
8646	2020_09_22_JL_KR_Analysis_2021_01_15.xls	2020	9	22	2020-09-22	44096	30	E3	M	Envelope	UNKNOWN	29.131	29.131	272.8	272.798	1307.34	356639
8647	2020_09_22_JL_KR_Analysis_2021_01_15.xls	2020	9	22	2020-09-22	44096	30	E1	M	FplusBacteriophage	UNKNOWN	26.298	26.298	11661.8	11661.8	1307.34	1.52459e+07
8648	2020_09_22_JL_KR_Analysis_2021_01_15.xls	2020	9	22	2020-09-22	44096	30	E2	M	FplusBacteriophage	UNKNOWN	26.241	26.241	12101.4	12101.4	1307.34	1.58205e+07
8649	2020_09_22_JL_KR_Analysis_2021_01_15.xls	2020	9	22	2020-09-22	44096	30	E3	M	FplusBacteriophage	UNKNOWN	26.652	26.652	9292.85	9292.85	1307.34	1.21489e+07
8650	2020_09_22_JL_KR_Analysis_2021_01_15.xls	2020	9	22	2020-09-22	44096	30	E1	M	Nucleocapsid	UNKNOWN	28.371	28.371	535.84	535.837	1307.34	700519
8651	2020_09_22_JL_KR_Analysis_2021_01_15.xls	2020	9	22	2020-09-22	44096	30	E2	M	Nucleocapsid	UNKNOWN	28.239	28.239	586.63	586.628	1307.34	766920
8652	2020_09_22_JL_KR_Analysis_2021_01_15.xls	2020	9	22	2020-09-22	44096	30	E3	M	Nucleocapsid	UNKNOWN	28.465	28.465	502.01	502.006	1307.34	656291
8653	2020_09_23_JL_KR_Analysis_2021_01_15.xls	2020	9	23	2020-09-23	44097	31	E1	M	Bovine_Coronavirus	UNKNOWN	28.32	28.32	7918.59	7918.59	1830.44	1.44945e+07
8654	2020_09_23_JL_KR_Analysis_2021_01_15.xls	2020	9	23	2020-09-23	44097	31	E2	M	Bovine_Coronavirus	UNKNOWN	28.151	28.151	8896.98	8896.98	1830.44	1.62854e+07
8655	2020_09_23_JL_KR_Analysis_2021_01_15.xls	2020	9	23	2020-09-23	44097	31	E3	M	Bovine_Coronavirus	UNKNOWN	28.293	28.293	8066.56	8066.56	1830.44	1.47654e+07
8656	2020_09_23_JL_KR_Analysis_2021_01_15.xls	2020	9	23	2020-09-23	44097	31	E1	M	Envelope	UNKNOWN	29.11	29.11	310.18	310.178	1830.44	567763
8657	2020_09_23_JL_KR_Analysis_2021_01_15.xls	2020	9	23	2020-09-23	44097	31	E2	M	Envelope	UNKNOWN	28.992	28.992	336.53	336.528	1830.44	615995
8658	2020_09_23_JL_KR_Analysis_2021_01_15.xls	2020	9	23	2020-09-23	44097	31	E3	M	Envelope	UNKNOWN	29.186	29.186	294.25	294.248	1830.44	538604
8659	2020_09_23_JL_KR_Analysis_2021_01_15.xls	2020	9	23	2020-09-23	44097	31	E1	M	FplusBacteriophage	UNKNOWN	27.788	27.788	5822.49	5822.49	1830.44	1.06577e+07
8660	2020_09_23_JL_KR_Analysis_2021_01_15.xls	2020	9	23	2020-09-23	44097	31	E2	M	FplusBacteriophage	UNKNOWN	27.723	27.723	6075.88	6075.88	1830.44	1.11215e+07
8661	2020_09_23_JL_KR_Analysis_2021_01_15.xls	2020	9	23	2020-09-23	44097	31	E3	M	FplusBacteriophage	UNKNOWN	27.724	27.724	6071.36	6071.36	1830.44	1.11133e+07
8662	2020_09_23_JL_KR_Analysis_2021_01_15.xls	2020	9	23	2020-09-23	44097	31	E1	M	Nucleocapsid	UNKNOWN	28.643	28.643	467.54	467.535	1830.44	855796
8663	2020_09_23_JL_KR_Analysis_2021_01_15.xls	2020	9	23	2020-09-23	44097	31	E2	M	Nucleocapsid	UNKNOWN	28.463	28.463	528.71	528.707	1830.44	967768
8664	2020_09_23_JL_KR_Analysis_2021_01_15.xls	2020	9	23	2020-09-23	44097	31	E3	M	Nucleocapsid	UNKNOWN	28.5	28.5	515.45	515.451	1830.44	943503
8665	2020_09_24_JL_KR_Analysis_2021_01_14.xls	2020	9	24	2020-09-24	44098	32	E1	M	Bovine_Coronavirus	UNKNOWN	28.467	28.467	15929.4	15929.4	1495.81	2.38274e+07
8666	2020_09_24_JL_KR_Analysis_2021_01_14.xls	2020	9	24	2020-09-24	44098	32	E2	M	Bovine_Coronavirus	UNKNOWN	28.411	28.411	16444.8	16444.8	1495.81	2.45984e+07
8667	2020_09_24_JL_KR_Analysis_2021_01_14.xls	2020	9	24	2020-09-24	44098	32	E3	M	Bovine_Coronavirus	UNKNOWN	28.56	28.56	15114.6	15114.6	1495.81	2.26086e+07
8668	2020_09_24_JL_KR_Analysis_2021_01_14.xls	2020	9	24	2020-09-24	44098	32	E1	M	Envelope	UNKNOWN	30.618	30.618	167.58	167.582	1495.81	250671
8669	2020_09_24_JL_KR_Analysis_2021_01_14.xls	2020	9	24	2020-09-24	44098	32	E2	M	Envelope	UNKNOWN	30.41	30.41	192.76	192.756	1495.81	288327
8670	2020_09_24_JL_KR_Analysis_2021_01_14.xls	2020	9	24	2020-09-24	44098	32	E3	M	Envelope	UNKNOWN	30.534	30.534	177.33	177.332	1495.81	265255
8671	2020_09_24_JL_KR_Analysis_2021_01_14.xls	2020	9	24	2020-09-24	44098	32	E1	M	FplusBacteriophage	UNKNOWN	28.052	28.052	4155.55	4155.55	1495.81	6.21592e+06
8672	2020_09_24_JL_KR_Analysis_2021_01_14.xls	2020	9	24	2020-09-24	44098	32	E2	M	FplusBacteriophage	UNKNOWN	28.028	28.028	4223.74	4223.74	1495.81	6.31792e+06
8673	2020_09_24_JL_KR_Analysis_2021_01_14.xls	2020	9	24	2020-09-24	44098	32	E3	M	FplusBacteriophage	UNKNOWN	27.882	27.882	4655.33	4655.33	1495.81	6.9635e+06
8674	2020_09_24_JL_KR_Analysis_2021_01_14.xls	2020	9	24	2020-09-24	44098	32	E1	M	Nucleocapsid	UNKNOWN	29.865	29.865	229.55	229.548	1495.81	343361
8675	2020_09_24_JL_KR_Analysis_2021_01_14.xls	2020	9	24	2020-09-24	44098	32	E2	M	Nucleocapsid	UNKNOWN	29.597	29.597	274.11	274.114	1495.81	410023
8676	2020_09_24_JL_KR_Analysis_2021_01_14.xls	2020	9	24	2020-09-24	44098	32	E3	M	Nucleocapsid	UNKNOWN	29.344	29.344	324.19	324.193	1495.81	484932
8677	2020_09_25_KR_Analysis_3_2021_01_20.xls	2020	9	25	2020-09-25	44099	33	E1	M	Bovine_Coronavirus	UNKNOWN	28.167	28.167	9081.08	9081.08	1595.29	1.4487e+07
8678	2020_09_25_KR_Analysis_3_2021_01_20.xls	2020	9	25	2020-09-25	44099	33	E2	M	Bovine_Coronavirus	UNKNOWN	28.141	28.141	9240.35	9240.35	1595.29	1.47411e+07
8679	2020_09_25_KR_Analysis_3_2021_01_20.xls	2020	9	25	2020-09-25	44099	33	E3	M	Bovine_Coronavirus	UNKNOWN	28.21	28.21	8817.35	8817.35	1595.29	1.40663e+07
8680	2020_09_25_KR_Analysis_3_2021_01_20.xls	2020	9	25	2020-09-25	44099	33	E1	M	Envelope	UNKNOWN	27.87	27.87	956.33	956.325	1595.29	1.52562e+06
8681	2020_09_25_KR_Analysis_3_2021_01_20.xls	2020	9	25	2020-09-25	44099	33	E2	M	Envelope	UNKNOWN	27.808	27.808	993.17	993.174	1595.29	1.5844e+06
8682	2020_09_25_KR_Analysis_3_2021_01_20.xls	2020	9	25	2020-09-25	44099	33	E3	M	Envelope	UNKNOWN	27.926	27.926	924.31	924.305	1595.29	1.47454e+06
8683	2020_09_25_KR_Analysis_3_2021_01_20.xls	2020	9	25	2020-09-25	44099	33	E1	M	FplusBacteriophage	UNKNOWN	27.256	27.256	8660.29	8660.29	1595.29	1.38157e+07
8684	2020_09_25_KR_Analysis_3_2021_01_20.xls	2020	9	25	2020-09-25	44099	33	E2	M	FplusBacteriophage	UNKNOWN	27.214	27.214	8885.49	8885.49	1595.29	1.41749e+07
8685	2020_09_25_KR_Analysis_3_2021_01_20.xls	2020	9	25	2020-09-25	44099	33	E3	M	FplusBacteriophage	UNKNOWN	27.361	27.361	8117.44	8117.44	1595.29	1.29497e+07
8686	2020_09_25_KR_Analysis_3_2021_01_20.xls	2020	9	25	2020-09-25	44099	33	E1	M	Nucleocapsid	UNKNOWN	28.346	28.346	1261.72	1261.72	1595.29	2.01282e+06
8687	2020_09_25_KR_Analysis_3_2021_01_20.xls	2020	9	25	2020-09-25	44099	33	E2	M	Nucleocapsid	UNKNOWN	28.065	28.065	1501.69	1501.69	1595.29	2.39563e+06
8688	2020_09_25_KR_Analysis_3_2021_01_20.xls	2020	9	25	2020-09-25	44099	33	E3	M	Nucleocapsid	UNKNOWN	28.112	28.112	1458.21	1458.2	1595.29	2.32626e+06
8689	2020_09_26_JL_KR_Analysis_2_Mod_Stds_Corrected_2021_01_14.xls	2020	9	26	2020-09-26	44100	34	E1	M	Bovine_Coronavirus	UNKNOWN	28.469	28.469	9179.68	9179.68	1152.63	1.05808e+07
8690	2020_09_26_JL_KR_Analysis_2_Mod_Stds_Corrected_2021_01_14.xls	2020	9	26	2020-09-26	44100	34	E2	M	Bovine_Coronavirus	UNKNOWN	28.572	28.572	8551.42	8551.42	1152.63	9.85662e+06
8691	2020_09_26_JL_KR_Analysis_2_Mod_Stds_Corrected_2021_01_14.xls	2020	9	26	2020-09-26	44100	34	E3	M	Bovine_Coronavirus	UNKNOWN	28.539	28.539	8747.89	8747.89	1152.63	1.00831e+07
8692	2020_09_26_JL_KR_Analysis_2_Mod_Stds_Corrected_2021_01_14.xls	2020	9	26	2020-09-26	44100	34	E1	M	Envelope	UNKNOWN	29.416	29.416	330.15	330.152	1152.63	380543
8693	2020_09_26_JL_KR_Analysis_2_Mod_Stds_Corrected_2021_01_14.xls	2020	9	26	2020-09-26	44100	34	E2	M	Envelope	UNKNOWN	29.565	29.565	298.55	298.545	1152.63	344112
8694	2020_09_26_JL_KR_Analysis_2_Mod_Stds_Corrected_2021_01_14.xls	2020	9	26	2020-09-26	44100	34	E3	M	Envelope	UNKNOWN	29.677	29.677	276.97	276.969	1152.63	319243
8695	2020_09_26_JL_KR_Analysis_2_Mod_Stds_Corrected_2021_01_14.xls	2020	9	26	2020-09-26	44100	34	E1	M	FplusBacteriophage	UNKNOWN	28.331	28.331	3239.86	3239.86	1152.63	3.73436e+06
8696	2020_09_26_JL_KR_Analysis_2_Mod_Stds_Corrected_2021_01_14.xls	2020	9	26	2020-09-26	44100	34	E2	M	FplusBacteriophage	UNKNOWN	28.328	28.328	3246.18	3246.18	1152.63	3.74164e+06
8697	2020_09_26_JL_KR_Analysis_2_Mod_Stds_Corrected_2021_01_14.xls	2020	9	26	2020-09-26	44100	34	E3	M	FplusBacteriophage	UNKNOWN	28.442	28.442	3005.9	3005.9	1152.63	3.46469e+06
8698	2020_09_26_JL_KR_Analysis_2_Mod_Stds_Corrected_2021_01_14.xls	2020	9	26	2020-09-26	44100	34	E1	M	Nucleocapsid	UNKNOWN	28.187	28.187	449.25	449.247	1152.63	517815
8699	2020_09_26_JL_KR_Analysis_2_Mod_Stds_Corrected_2021_01_14.xls	2020	9	26	2020-09-26	44100	34	E2	M	Nucleocapsid	UNKNOWN	28.19	28.19	448.17	448.165	1152.63	516568
8700	2020_09_26_JL_KR_Analysis_2_Mod_Stds_Corrected_2021_01_14.xls	2020	9	26	2020-09-26	44100	34	E3	M	Nucleocapsid	UNKNOWN	28.231	28.231	435.87	435.873	1152.63	502400
8701	2020_09_27_JL_KR_Analysis_3_2021_01_20.xls	2020	9	27	2020-09-27	44101	35	E1	M	Bovine_Coronavirus	UNKNOWN	27.519	27.519	10081.8	10081.8	1099.3	1.10829e+07
8702	2020_09_27_JL_KR_Analysis_3_2021_01_20.xls	2020	9	27	2020-09-27	44101	35	E2	M	Bovine_Coronavirus	UNKNOWN	27.412	27.412	10830.8	10830.7	1099.3	1.19062e+07
8703	2020_09_27_JL_KR_Analysis_3_2021_01_20.xls	2020	9	27	2020-09-27	44101	35	E3	M	Bovine_Coronavirus	UNKNOWN	27.57	27.57	9742.32	9742.32	1099.3	1.07097e+07
8704	2020_09_27_JL_KR_Analysis_3_2021_01_20.xls	2020	9	27	2020-09-27	44101	35	E1	M	Envelope	UNKNOWN	28.456	28.456	774.67	774.671	1099.3	851592
8705	2020_09_27_JL_KR_Analysis_3_2021_01_20.xls	2020	9	27	2020-09-27	44101	35	E2	M	Envelope	UNKNOWN	28.577	28.577	719.44	719.438	1099.3	790875
8706	2020_09_27_JL_KR_Analysis_3_2021_01_20.xls	2020	9	27	2020-09-27	44101	35	E3	M	Envelope	UNKNOWN	28.57	28.57	722.56	722.56	1099.3	794307
8707	2020_09_27_JL_KR_Analysis_3_2021_01_20.xls	2020	9	27	2020-09-27	44101	35	E1	M	FplusBacteriophage	UNKNOWN	28.189	28.189	4263.56	4263.56	1099.3	4.68691e+06
8708	2020_09_27_JL_KR_Analysis_3_2021_01_20.xls	2020	9	27	2020-09-27	44101	35	E2	M	FplusBacteriophage	UNKNOWN	27.976	27.976	4888.21	4888.21	1099.3	5.37359e+06
8709	2020_09_27_JL_KR_Analysis_3_2021_01_20.xls	2020	9	27	2020-09-27	44101	35	E3	M	FplusBacteriophage	UNKNOWN	28.115	28.115	4469.61	4469.6	1099.3	4.91342e+06
8710	2020_09_27_JL_KR_Analysis_3_2021_01_20.xls	2020	9	27	2020-09-27	44101	35	E1	M	Nucleocapsid	UNKNOWN	27.881	27.881	1041.43	1041.43	1099.3	1.14484e+06
8711	2020_09_27_JL_KR_Analysis_3_2021_01_20.xls	2020	9	27	2020-09-27	44101	35	E2	M	Nucleocapsid	UNKNOWN	27.768	27.768	1115.87	1115.87	1099.3	1.22668e+06
8712	2020_09_27_JL_KR_Analysis_3_2021_01_20.xls	2020	9	27	2020-09-27	44101	35	E3	M	Nucleocapsid	UNKNOWN	27.821	27.821	1080.22	1080.21	1099.3	1.18748e+06
8713	2020_09_28_JL_KR_Analysis_2_Mod_Stds_Corrected_2021_01_14.xls	2020	9	28	2020-09-28	44102	36	E1	M	Bovine_Coronavirus	UNKNOWN	30.776	30.776	394.92	394.918	1449.28	572345
8714	2020_09_28_JL_KR_Analysis_2_Mod_Stds_Corrected_2021_01_14.xls	2020	9	28	2020-09-28	44102	36	E2	M	Bovine_Coronavirus	UNKNOWN	30.718	30.718	411.88	411.876	1449.28	596922
8715	2020_09_28_JL_KR_Analysis_2_Mod_Stds_Corrected_2021_01_14.xls	2020	9	28	2020-09-28	44102	36	E3	M	Bovine_Coronavirus	UNKNOWN	30.569	30.569	458.86	458.863	1449.28	665019
8716	2020_09_28_JL_KR_Analysis_2_Mod_Stds_Corrected_2021_01_14.xls	2020	9	28	2020-09-28	44102	36	E1	M	Envelope	UNKNOWN	27.232	27.232	523.36	523.355	1449.28	758486
8717	2020_09_28_JL_KR_Analysis_2_Mod_Stds_Corrected_2021_01_14.xls	2020	9	28	2020-09-28	44102	36	E2	M	Envelope	UNKNOWN	27.251	27.251	516.38	516.382	1449.28	748380
8718	2020_09_28_JL_KR_Analysis_2_Mod_Stds_Corrected_2021_01_14.xls	2020	9	28	2020-09-28	44102	36	E3	M	Envelope	UNKNOWN	27.651	27.651	391.93	391.93	1449.28	568014
8719	2020_09_28_JL_KR_Analysis_2_Mod_Stds_Corrected_2021_01_14.xls	2020	9	28	2020-09-28	44102	36	E1	M	FplusBacteriophage	UNKNOWN	31.479	31.479	137.24	137.244	1449.28	198904
8720	2020_09_28_JL_KR_Analysis_2_Mod_Stds_Corrected_2021_01_14.xls	2020	9	28	2020-09-28	44102	36	E2	M	FplusBacteriophage	UNKNOWN	30.888	30.888	212.55	212.553	1449.28	308048
8721	2020_09_28_JL_KR_Analysis_2_Mod_Stds_Corrected_2021_01_14.xls	2020	9	28	2020-09-28	44102	36	E3	M	FplusBacteriophage	UNKNOWN	31.02	31.02	192.72	192.721	1449.28	279306
8722	2020_09_28_JL_KR_Analysis_2_Mod_Stds_Corrected_2021_01_14.xls	2020	9	28	2020-09-28	44102	36	E1	M	Nucleocapsid	UNKNOWN	26.822	26.822	927.85	927.851	1449.28	1.34471e+06
8723	2020_09_28_JL_KR_Analysis_2_Mod_Stds_Corrected_2021_01_14.xls	2020	9	28	2020-09-28	44102	36	E2	M	Nucleocapsid	UNKNOWN	26.863	26.863	902.04	902.038	1449.28	1.3073e+06
8724	2020_09_28_JL_KR_Analysis_2_Mod_Stds_Corrected_2021_01_14.xls	2020	9	28	2020-09-28	44102	36	E3	M	Nucleocapsid	UNKNOWN	26.813	26.813	933.49	933.486	1449.28	1.35288e+06
8725	2020_09_29_JL_KR_Analysis_3_2021_01_20.xls	2020	9	29	2020-09-29	44103	37	E1	M	Bovine_Coronavirus	UNKNOWN	28.154	28.154	7998.24	7998.24	1457.16	1.16547e+07
8726	2020_09_29_JL_KR_Analysis_3_2021_01_20.xls	2020	9	29	2020-09-29	44103	37	E2	M	Bovine_Coronavirus	UNKNOWN	28.056	28.056	8576.1	8576.1	1457.16	1.24968e+07
8727	2020_09_29_JL_KR_Analysis_3_2021_01_20.xls	2020	9	29	2020-09-29	44103	37	E3	M	Bovine_Coronavirus	UNKNOWN	28.049	28.049	8619.74	8619.74	1457.16	1.25604e+07
8728	2020_09_29_JL_KR_Analysis_3_2021_01_20.xls	2020	9	29	2020-09-29	44103	37	E1	M	Envelope	UNKNOWN	27.944	27.944	901.94	901.944	1457.16	1.31428e+06
8729	2020_09_29_JL_KR_Analysis_3_2021_01_20.xls	2020	9	29	2020-09-29	44103	37	E2	M	Envelope	UNKNOWN	27.926	27.926	912.88	912.882	1457.16	1.33022e+06
8730	2020_09_29_JL_KR_Analysis_3_2021_01_20.xls	2020	9	29	2020-09-29	44103	37	E3	M	Envelope	UNKNOWN	27.845	27.845	966.58	966.582	1457.16	1.40847e+06
8731	2020_09_29_JL_KR_Analysis_3_2021_01_20.xls	2020	9	29	2020-09-29	44103	37	E1	M	FplusBacteriophage	UNKNOWN	28.825	28.825	1539.97	1539.96	1457.16	2.24398e+06
8732	2020_09_29_JL_KR_Analysis_3_2021_01_20.xls	2020	9	29	2020-09-29	44103	37	E2	M	FplusBacteriophage	UNKNOWN	28.924	28.924	1429.15	1429.15	1457.16	2.0825e+06
8733	2020_09_29_JL_KR_Analysis_3_2021_01_20.xls	2020	9	29	2020-09-29	44103	37	E3	M	FplusBacteriophage	UNKNOWN	28.832	28.832	1531.92	1531.92	1457.16	2.23225e+06
8734	2020_09_29_JL_KR_Analysis_3_2021_01_20.xls	2020	9	29	2020-09-29	44103	37	E1	M	Nucleocapsid	UNKNOWN	27.124	27.124	1254.53	1254.53	1457.16	1.82805e+06
8735	2020_09_29_JL_KR_Analysis_3_2021_01_20.xls	2020	9	29	2020-09-29	44103	37	E2	M	Nucleocapsid	UNKNOWN	26.954	26.954	1418.78	1418.78	1457.16	2.0674e+06
8736	2020_09_29_JL_KR_Analysis_3_2021_01_20.xls	2020	9	29	2020-09-29	44103	37	E3	M	Nucleocapsid	UNKNOWN	27.061	27.061	1312.94	1312.94	1457.16	1.91317e+06
8737	2020_09_30_JL_KR_Analysis_3_2021_01_20.xls	2020	9	30	2020-09-30	44104	38	E1	M	Bovine_Coronavirus	UNKNOWN	27.849	27.849	8319.44	8319.44	1436.98	1.19549e+07
8738	2020_09_30_JL_KR_Analysis_3_2021_01_20.xls	2020	9	30	2020-09-30	44104	38	E2	M	Bovine_Coronavirus	UNKNOWN	27.867	27.867	8215.45	8215.45	1436.98	1.18055e+07
8739	2020_09_30_JL_KR_Analysis_3_2021_01_20.xls	2020	9	30	2020-09-30	44104	38	E3	M	Bovine_Coronavirus	UNKNOWN	27.759	27.759	8853.37	8853.37	1436.98	1.27221e+07
8740	2020_09_30_JL_KR_Analysis_3_2021_01_20.xls	2020	9	30	2020-09-30	44104	38	E1	M	Envelope	UNKNOWN	29.074	29.074	243.88	243.883	1436.98	350456
8741	2020_09_30_JL_KR_Analysis_3_2021_01_20.xls	2020	9	30	2020-09-30	44104	38	E2	M	Envelope	UNKNOWN	28.938	28.938	268.82	268.818	1436.98	386287
8742	2020_09_30_JL_KR_Analysis_3_2021_01_20.xls	2020	9	30	2020-09-30	44104	38	E3	M	Envelope	UNKNOWN	29.338	29.338	202.08	202.075	1436.98	290378
8743	2020_09_30_JL_KR_Analysis_3_2021_01_20.xls	2020	9	30	2020-09-30	44104	38	E1	M	FplusBacteriophage	UNKNOWN	29.797	29.797	1218.63	1218.63	1436.98	1.75115e+06
8744	2020_09_30_JL_KR_Analysis_3_2021_01_20.xls	2020	9	30	2020-09-30	44104	38	E2	M	FplusBacteriophage	UNKNOWN	29.798	29.798	1217.27	1217.27	1436.98	1.7492e+06
8745	2020_09_30_JL_KR_Analysis_3_2021_01_20.xls	2020	9	30	2020-09-30	44104	38	E3	M	FplusBacteriophage	UNKNOWN	29.825	29.825	1195.99	1195.99	1436.98	1.71862e+06
8746	2020_09_30_JL_KR_Analysis_3_2021_01_20.xls	2020	9	30	2020-09-30	44104	38	E1	M	Nucleocapsid	UNKNOWN	28.463	28.463	445.16	445.164	1436.98	639693
8747	2020_09_30_JL_KR_Analysis_3_2021_01_20.xls	2020	9	30	2020-09-30	44104	38	E2	M	Nucleocapsid	UNKNOWN	28.303	28.303	495.41	495.406	1436.98	711890
8748	2020_09_30_JL_KR_Analysis_3_2021_01_20.xls	2020	9	30	2020-09-30	44104	38	E3	M	Nucleocapsid	UNKNOWN	28.495	28.495	435.63	435.627	1436.98	625988
8749	2020_10_01_JL_KR_Analysis_3_2021_01_20.xls	2020	10	1	2020-10-01	44105	39	E1	M	Bovine_Coronavirus	UNKNOWN	27.748	27.748	7863.07	7863.06	1631.28	1.28268e+07
8750	2020_10_01_JL_KR_Analysis_3_2021_01_20.xls	2020	10	1	2020-10-01	44105	39	E2	M	Bovine_Coronavirus	UNKNOWN	27.697	27.697	8142.24	8142.24	1631.28	1.32823e+07
8751	2020_10_01_JL_KR_Analysis_3_2021_01_20.xls	2020	10	1	2020-10-01	44105	39	E3	M	Bovine_Coronavirus	UNKNOWN	27.8	27.8	7584.37	7584.37	1631.28	12372208
8752	2020_10_01_JL_KR_Analysis_3_2021_01_20.xls	2020	10	1	2020-10-01	44105	39	E1	M	Envelope	UNKNOWN	29.008	29.008	275.3	275.304	1631.28	449097
8753	2020_10_01_JL_KR_Analysis_3_2021_01_20.xls	2020	10	1	2020-10-01	44105	39	E2	M	Envelope	UNKNOWN	28.485	28.485	394.52	394.521	1631.28	643573
8754	2020_10_01_JL_KR_Analysis_3_2021_01_20.xls	2020	10	1	2020-10-01	44105	39	E3	M	Envelope	UNKNOWN	28.969	28.969	282.76	282.759	1631.28	461258
8755	2020_10_01_JL_KR_Analysis_3_2021_01_20.xls	2020	10	1	2020-10-01	44105	39	E1	M	FplusBacteriophage	UNKNOWN	29.622	29.622	1819.92	1819.92	1631.28	2.96879e+06
8756	2020_10_01_JL_KR_Analysis_3_2021_01_20.xls	2020	10	1	2020-10-01	44105	39	E2	M	FplusBacteriophage	UNKNOWN	29.365	29.365	2161.88	2161.88	1631.28	3.52663e+06
8757	2020_10_01_JL_KR_Analysis_3_2021_01_20.xls	2020	10	1	2020-10-01	44105	39	E3	M	FplusBacteriophage	UNKNOWN	29.838	29.838	1574.34	1574.34	1631.28	2.56819e+06
8758	2020_10_01_JL_KR_Analysis_3_2021_01_20.xls	2020	10	1	2020-10-01	44105	39	E1	M	Nucleocapsid	UNKNOWN	27.651	27.651	559.51	559.513	1631.28	912721
8759	2020_10_01_JL_KR_Analysis_3_2021_01_20.xls	2020	10	1	2020-10-01	44105	39	E2	M	Nucleocapsid	UNKNOWN	27.842	27.842	491.14	491.138	1631.28	801182
8760	2020_10_01_JL_KR_Analysis_3_2021_01_20.xls	2020	10	1	2020-10-01	44105	39	E3	M	Nucleocapsid	UNKNOWN	28.164	28.164	393.96	393.958	1631.28	642655
8761	2020_10_02_ADF_KR_Analysis_2_WV_Corrected_2021_01_20.xls	2020	10	2	2020-10-02	44106	40	E1	M	Bovine_Coronavirus	UNKNOWN	31.932	31.932	119.27	119.265	NA	NA
8762	2020_10_02_ADF_KR_Analysis_2_WV_Corrected_2021_01_20.xls	2020	10	2	2020-10-02	44106	40	E2	M	Bovine_Coronavirus	UNKNOWN	31.626	31.626	148.34	148.336	NA	NA
8763	2020_10_02_ADF_KR_Analysis_2_WV_Corrected_2021_01_20.xls	2020	10	2	2020-10-02	44106	40	E3	M	Bovine_Coronavirus	UNKNOWN	32.59	32.59	74.68	74.678	NA	NA
8764	2020_10_02_ADF_KR_Analysis_2_WV_Corrected_2021_01_20.xls	2020	10	2	2020-10-02	44106	40	E1	M	Envelope	UNKNOWN	Undetermined	NA	NA	NA	NA	NA
8765	2020_10_02_ADF_KR_Analysis_2_WV_Corrected_2021_01_20.xls	2020	10	2	2020-10-02	44106	40	E2	M	Envelope	UNKNOWN	Undetermined	NA	NA	NA	NA	NA
8766	2020_10_02_ADF_KR_Analysis_2_WV_Corrected_2021_01_20.xls	2020	10	2	2020-10-02	44106	40	E3	M	Envelope	UNKNOWN	-	NA	5.37	NA	NA	NA
8767	2020_10_02_ADF_KR_Analysis_2_WV_Corrected_2021_01_20.xls	2020	10	2	2020-10-02	44106	40	E1	M	FplusBacteriophage	UNKNOWN	30.259	30.259	698.7	698.699	NA	NA
8768	2020_10_02_ADF_KR_Analysis_2_WV_Corrected_2021_01_20.xls	2020	10	2	2020-10-02	44106	40	E2	M	FplusBacteriophage	UNKNOWN	30.515	30.515	590.15	590.154	NA	NA
8769	2020_10_02_ADF_KR_Analysis_2_WV_Corrected_2021_01_20.xls	2020	10	2	2020-10-02	44106	40	E3	M	FplusBacteriophage	UNKNOWN	30.741	30.741	508.64	508.639	NA	NA
8770	2020_10_02_ADF_KR_Analysis_2_WV_Corrected_2021_01_20.xls	2020	10	2	2020-10-02	44106	40	E1	M	Nucleocapsid	UNKNOWN	-	NA	0.39	NA	NA	NA
8771	2020_10_02_ADF_KR_Analysis_2_WV_Corrected_2021_01_20.xls	2020	10	2	2020-10-02	44106	40	E2	M	Nucleocapsid	UNKNOWN	-	NA	0.99	NA	NA	NA
8772	2020_10_02_ADF_KR_Analysis_2_WV_Corrected_2021_01_20.xls	2020	10	2	2020-10-02	44106	40	E3	M	Nucleocapsid	UNKNOWN	Undetermined	NA	NA	NA	NA	NA
8773	2020_10_03_JL_KR_Analysis_2021_01_19.xls	2020	10	3	2020-10-03	44107	41	E1	M	Bovine_Coronavirus	UNKNOWN	30.216	30.216	3611.27	3611.27	3197.2	1.1546e+07
8774	2020_10_03_JL_KR_Analysis_2021_01_19.xls	2020	10	3	2020-10-03	44107	41	E2	M	Bovine_Coronavirus	UNKNOWN	30.485	30.485	3025.1	3025.1	3197.2	9.67186e+06
8775	2020_10_03_JL_KR_Analysis_2021_01_19.xls	2020	10	3	2020-10-03	44107	41	E3	M	Bovine_Coronavirus	UNKNOWN	30.609	30.609	2788.49	2788.49	3197.2	8.91536e+06
8776	2020_10_03_JL_KR_Analysis_2021_01_19.xls	2020	10	3	2020-10-03	44107	41	E1	M	Envelope	UNKNOWN	31.812	31.812	78.36	78.359	3197.2	250530
8777	2020_10_03_JL_KR_Analysis_2021_01_19.xls	2020	10	3	2020-10-03	44107	41	E2	M	Envelope	UNKNOWN	31.907	31.907	73.37	73.367	3197.2	234569
8778	2020_10_03_JL_KR_Analysis_2021_01_19.xls	2020	10	3	2020-10-03	44107	41	E3	M	Envelope	UNKNOWN	32.311	32.311	55.58	55.576	3197.2	177688
8779	2020_10_03_JL_KR_Analysis_2021_01_19.xls	2020	10	3	2020-10-03	44107	41	E1	M	FplusBacteriophage	UNKNOWN	31.307	31.307	604.61	604.612	3197.2	1.93307e+06
8780	2020_10_03_JL_KR_Analysis_2021_01_19.xls	2020	10	3	2020-10-03	44107	41	E2	M	FplusBacteriophage	UNKNOWN	31.381	31.381	576.32	576.321	3197.2	1.84262e+06
8781	2020_10_03_JL_KR_Analysis_2021_01_19.xls	2020	10	3	2020-10-03	44107	41	E3	M	FplusBacteriophage	UNKNOWN	31.118	31.118	683.33	683.332	3197.2	2.18475e+06
8782	2020_10_03_JL_KR_Analysis_2021_01_19.xls	2020	10	3	2020-10-03	44107	41	E1	M	Nucleocapsid	UNKNOWN	31.695	31.695	117.69	117.692	3197.2	376285
8783	2020_10_03_JL_KR_Analysis_2021_01_19.xls	2020	10	3	2020-10-03	44107	41	E2	M	Nucleocapsid	UNKNOWN	31.668	31.668	119.81	119.813	3197.2	383067
8784	2020_10_03_JL_KR_Analysis_2021_01_19.xls	2020	10	3	2020-10-03	44107	41	E3	M	Nucleocapsid	UNKNOWN	31.987	31.987	96.63	96.633	3197.2	308955
8785	2020_10_06_ADF_KR_Analysis_2_WV_Corrected_2021_01_20.xls	2020	10	6	2020-10-06	44110	44	E1	M	Bovine_Coronavirus	UNKNOWN	27.577	27.577	7283.1	7283.1	1193.8	8.69458e+06
8786	2020_10_06_ADF_KR_Analysis_2_WV_Corrected_2021_01_20.xls	2020	10	6	2020-10-06	44110	44	E2	M	Bovine_Coronavirus	UNKNOWN	28.139	28.139	4973.38	4973.38	1193.8	5.93723e+06
8787	2020_10_06_ADF_KR_Analysis_2_WV_Corrected_2021_01_20.xls	2020	10	6	2020-10-06	44110	44	E3	M	Bovine_Coronavirus	UNKNOWN	28.249	28.249	4615.28	4615.28	1193.8	5.50973e+06
8788	2020_10_06_ADF_KR_Analysis_2_WV_Corrected_2021_01_20.xls	2020	10	6	2020-10-06	44110	44	E1	M	Envelope	UNKNOWN	32.085	32.085	33.98	33.977	1193.8	40561.8
8789	2020_10_06_ADF_KR_Analysis_2_WV_Corrected_2021_01_20.xls	2020	10	6	2020-10-06	44110	44	E2	M	Envelope	UNKNOWN	32.464	32.464	26.3	26.298	1193.8	31394.6
8790	2020_10_06_ADF_KR_Analysis_2_WV_Corrected_2021_01_20.xls	2020	10	6	2020-10-06	44110	44	E3	M	Envelope	UNKNOWN	32.325	32.325	28.9	28.898	1193.8	34498.5
8791	2020_10_06_ADF_KR_Analysis_2_WV_Corrected_2021_01_20.xls	2020	10	6	2020-10-06	44110	44	E1	M	FplusBacteriophage	UNKNOWN	28.54	28.54	2667.55	2667.55	1193.8	3.18453e+06
8792	2020_10_06_ADF_KR_Analysis_2_WV_Corrected_2021_01_20.xls	2020	10	6	2020-10-06	44110	44	E2	M	FplusBacteriophage	UNKNOWN	28.923	28.923	2078.56	2078.56	1193.8	2.48139e+06
8793	2020_10_06_ADF_KR_Analysis_2_WV_Corrected_2021_01_20.xls	2020	10	6	2020-10-06	44110	44	E3	M	FplusBacteriophage	UNKNOWN	29.234	29.234	1697.65	1697.65	1193.8	2.02666e+06
8794	2020_10_06_ADF_KR_Analysis_2_WV_Corrected_2021_01_20.xls	2020	10	6	2020-10-06	44110	44	E1	M	Nucleocapsid	UNKNOWN	32.1	32.1	53.95	53.951	1193.8	64406.8
8795	2020_10_06_ADF_KR_Analysis_2_WV_Corrected_2021_01_20.xls	2020	10	6	2020-10-06	44110	44	E2	M	Nucleocapsid	UNKNOWN	31.94	31.94	59.94	59.944	1193.8	71561.3
8796	2020_10_06_ADF_KR_Analysis_2_WV_Corrected_2021_01_20.xls	2020	10	6	2020-10-06	44110	44	E3	M	Nucleocapsid	UNKNOWN	31.916	31.916	60.89	60.893	1193.8	72694.2
8797	2020_10_07_ADF_KR_Analysis_2_WV_Corrected_2021_01_20.xls	2020	10	7	2020-10-07	44111	45	E1	M	Bovine_Coronavirus	UNKNOWN	28.463	28.463	5955.25	5955.25	2214.44	1.31875e+07
8798	2020_10_07_ADF_KR_Analysis_2_WV_Corrected_2021_01_20.xls	2020	10	7	2020-10-07	44111	45	E2	M	Bovine_Coronavirus	UNKNOWN	28.519	28.519	5731.73	5731.73	2214.44	1.26926e+07
8799	2020_10_07_ADF_KR_Analysis_2_WV_Corrected_2021_01_20.xls	2020	10	7	2020-10-07	44111	45	E3	M	Bovine_Coronavirus	UNKNOWN	28.609	28.609	5392.08	5392.08	2214.44	1.19404e+07
8800	2020_10_07_ADF_KR_Analysis_2_WV_Corrected_2021_01_20.xls	2020	10	7	2020-10-07	44111	45	E1	M	Envelope	UNKNOWN	32.395	32.395	31.63	31.634	2214.44	70051.6
8801	2020_10_07_ADF_KR_Analysis_2_WV_Corrected_2021_01_20.xls	2020	10	7	2020-10-07	44111	45	E2	M	Envelope	UNKNOWN	32.584	32.584	27.86	27.859	2214.44	61692
8802	2020_10_07_ADF_KR_Analysis_2_WV_Corrected_2021_01_20.xls	2020	10	7	2020-10-07	44111	45	E3	M	Envelope	UNKNOWN	32.117	32.117	38.15	38.149	2214.44	84478.6
8803	2020_10_07_ADF_KR_Analysis_2_WV_Corrected_2021_01_20.xls	2020	10	7	2020-10-07	44111	45	E1	M	FplusBacteriophage	UNKNOWN	29.882	29.882	1441.26	1441.26	2214.44	3.19158e+06
8804	2020_10_07_ADF_KR_Analysis_2_WV_Corrected_2021_01_20.xls	2020	10	7	2020-10-07	44111	45	E2	M	FplusBacteriophage	UNKNOWN	29.902	29.902	1422.92	1422.92	2214.44	3.15096e+06
8805	2020_10_07_ADF_KR_Analysis_2_WV_Corrected_2021_01_20.xls	2020	10	7	2020-10-07	44111	45	E3	M	FplusBacteriophage	UNKNOWN	30.227	30.227	1150.34	1150.34	2214.44	2.54736e+06
8806	2020_10_07_ADF_KR_Analysis_2_WV_Corrected_2021_01_20.xls	2020	10	7	2020-10-07	44111	45	E1	M	Nucleocapsid	UNKNOWN	30.759	30.759	72.34	72.343	2214.44	160199
8807	2020_10_07_ADF_KR_Analysis_2_WV_Corrected_2021_01_20.xls	2020	10	7	2020-10-07	44111	45	E2	M	Nucleocapsid	UNKNOWN	31.365	31.365	48.27	48.267	2214.44	106884
8808	2020_10_07_ADF_KR_Analysis_2_WV_Corrected_2021_01_20.xls	2020	10	7	2020-10-07	44111	45	E3	M	Nucleocapsid	UNKNOWN	30.744	30.744	73.1	73.103	2214.44	161882
8809	2020_10_08_ADF_KR_Analysis_2_WV_Corrected_2021_01_20.xls	2020	10	8	2020-10-08	44112	46	E1	M	Bovine_Coronavirus	UNKNOWN	28.281	28.281	7129.6	7129.6	1244.46	8.87248e+06
8810	2020_10_08_ADF_KR_Analysis_2_WV_Corrected_2021_01_20.xls	2020	10	8	2020-10-08	44112	46	E2	M	Bovine_Coronavirus	UNKNOWN	28.242	28.242	7322.81	7322.81	1244.46	9.11294e+06
8811	2020_10_08_ADF_KR_Analysis_2_WV_Corrected_2021_01_20.xls	2020	10	8	2020-10-08	44112	46	E3	M	Bovine_Coronavirus	UNKNOWN	28.238	28.238	7342.59	7342.59	1244.46	9.13755e+06
8812	2020_10_08_ADF_KR_Analysis_2_WV_Corrected_2021_01_20.xls	2020	10	8	2020-10-08	44112	46	E1	M	Envelope	UNKNOWN	32.813	32.813	13.94	13.935	1244.46	17341.5
8813	2020_10_08_ADF_KR_Analysis_2_WV_Corrected_2021_01_20.xls	2020	10	8	2020-10-08	44112	46	E2	M	Envelope	UNKNOWN	32.097	32.097	22.4	22.397	1244.46	27872.1
8814	2020_10_08_ADF_KR_Analysis_2_WV_Corrected_2021_01_20.xls	2020	10	8	2020-10-08	44112	46	E3	M	Envelope	UNKNOWN	32.838	32.838	13.7	13.703	1244.46	17052.8
8815	2020_10_08_ADF_KR_Analysis_2_WV_Corrected_2021_01_20.xls	2020	10	8	2020-10-08	44112	46	E1	M	FplusBacteriophage	UNKNOWN	29.633	29.633	1267.14	1267.14	1244.46	1.5769e+06
8816	2020_10_08_ADF_KR_Analysis_2_WV_Corrected_2021_01_20.xls	2020	10	8	2020-10-08	44112	46	E2	M	FplusBacteriophage	UNKNOWN	29.859	29.859	1094.12	1094.12	1244.46	1.36158e+06
8817	2020_10_08_ADF_KR_Analysis_2_WV_Corrected_2021_01_20.xls	2020	10	8	2020-10-08	44112	46	E3	M	FplusBacteriophage	UNKNOWN	29.703	29.703	1210.99	1210.99	1244.46	1.50703e+06
8818	2020_10_08_ADF_KR_Analysis_2_WV_Corrected_2021_01_20.xls	2020	10	8	2020-10-08	44112	46	E1	M	Nucleocapsid	UNKNOWN	31.263	31.263	37.04	37.038	1244.46	46092.2
8819	2020_10_08_ADF_KR_Analysis_2_WV_Corrected_2021_01_20.xls	2020	10	8	2020-10-08	44112	46	E2	M	Nucleocapsid	UNKNOWN	30.997	30.997	44.5	44.495	1244.46	55372.2
8820	2020_10_08_ADF_KR_Analysis_2_WV_Corrected_2021_01_20.xls	2020	10	8	2020-10-08	44112	46	E3	M	Nucleocapsid	UNKNOWN	30.998	30.998	44.46	44.458	1244.46	55326.1
8821	2020_10_09_KR_KR_Analysis_2_WV_Corrected_2021_01_20.xls	2020	10	9	2020-10-09	44113	47	E2	M	Bovine_Coronavirus	UNKNOWN	27.758	27.758	7648.12	7648.12	1688.92	1.29171e+07
8822	2020_10_09_KR_KR_Analysis_2_WV_Corrected_2021_01_20.xls	2020	10	9	2020-10-09	44113	47	E3	M	Bovine_Coronavirus	UNKNOWN	27.787	27.787	7500.53	7500.53	1688.92	1.26678e+07
8823	2020_10_09_KR_KR_Analysis_2_WV_Corrected_2021_01_20.xls	2020	10	9	2020-10-09	44113	47	E2	M	Envelope	UNKNOWN	29.664	29.664	155.33	155.329	1688.92	262338
8824	2020_10_09_KR_KR_Analysis_2_WV_Corrected_2021_01_20.xls	2020	10	9	2020-10-09	44113	47	E3	M	Envelope	UNKNOWN	30.511	30.511	88.17	88.17	1688.92	148912
8825	2020_10_09_KR_KR_Analysis_2_WV_Corrected_2021_01_20.xls	2020	10	9	2020-10-09	44113	47	E2	M	FplusBacteriophage	UNKNOWN	29.252	29.252	2648	2648	1688.92	4.47226e+06
8826	2020_10_09_KR_KR_Analysis_2_WV_Corrected_2021_01_20.xls	2020	10	9	2020-10-09	44113	47	E3	M	FplusBacteriophage	UNKNOWN	29.473	29.473	2294.21	2294.21	1688.92	3.87473e+06
8827	2020_10_09_KR_KR_Analysis_2_WV_Corrected_2021_01_20.xls	2020	10	9	2020-10-09	44113	47	E2	M	Nucleocapsid	UNKNOWN	29.254	29.254	144.63	144.629	1688.92	244267
8828	2020_10_09_KR_KR_Analysis_2_WV_Corrected_2021_01_20.xls	2020	10	9	2020-10-09	44113	47	E3	M	Nucleocapsid	UNKNOWN	28.943	28.943	177.98	177.983	1688.92	300599
8829	2020_10_10_KR_KR_Analysis_2021_01_19.xls	2020	10	10	2020-10-10	44114	48	E1	M	Bovine_Coronavirus	UNKNOWN	28.363	28.363	3128.94	3128.94	1328.07	4.15546e+06
8830	2020_10_10_KR_KR_Analysis_2021_01_19.xls	2020	10	10	2020-10-10	44114	48	E2	M	Bovine_Coronavirus	UNKNOWN	28.124	28.124	3670.84	3670.84	1328.07	4.87515e+06
8831	2020_10_10_KR_KR_Analysis_2021_01_19.xls	2020	10	10	2020-10-10	44114	48	E3	M	Bovine_Coronavirus	UNKNOWN	28.37	28.37	3114.1	3114.1	1328.07	4.13575e+06
8832	2020_10_10_KR_KR_Analysis_2021_01_19.xls	2020	10	10	2020-10-10	44114	48	E1	M	Envelope	UNKNOWN	-	NA	16.03	NA	1328.07	NA
8833	2020_10_10_KR_KR_Analysis_2021_01_19.xls	2020	10	10	2020-10-10	44114	48	E2	M	Envelope	UNKNOWN	-	NA	47.25	NA	1328.07	NA
8834	2020_10_10_KR_KR_Analysis_2021_01_19.xls	2020	10	10	2020-10-10	44114	48	E3	M	Envelope	UNKNOWN	-	NA	23.17	NA	1328.07	NA
8835	2020_10_10_KR_KR_Analysis_2021_01_19.xls	2020	10	10	2020-10-10	44114	48	E1	M	FplusBacteriophage	UNKNOWN	29.329	29.329	1458.64	1458.64	1328.07	1.93718e+06
8836	2020_10_10_KR_KR_Analysis_2021_01_19.xls	2020	10	10	2020-10-10	44114	48	E2	M	FplusBacteriophage	UNKNOWN	29.433	29.433	1345.86	1345.86	1328.07	1.7874e+06
8837	2020_10_10_KR_KR_Analysis_2021_01_19.xls	2020	10	10	2020-10-10	44114	48	E3	M	FplusBacteriophage	UNKNOWN	29.303	29.303	1488	1488	1328.07	1.97617e+06
8838	2020_10_10_KR_KR_Analysis_2021_01_19.xls	2020	10	10	2020-10-10	44114	48	E1	M	Nucleocapsid	UNKNOWN	30.625	30.625	38.43	38.429	1328.07	51036.5
8839	2020_10_10_KR_KR_Analysis_2021_01_19.xls	2020	10	10	2020-10-10	44114	48	E2	M	Nucleocapsid	UNKNOWN	29.871	29.871	62.43	62.429	1328.07	82910.2
8840	2020_10_10_KR_KR_Analysis_2021_01_19.xls	2020	10	10	2020-10-10	44114	48	E3	M	Nucleocapsid	UNKNOWN	30.331	30.331	46.43	46.433	1328.07	61666.4
8841	2020_10_12_KR_KR_Analysis_2021_01_19.xls	2020	10	12	2020-10-12	44116	50	E1	M	Bovine_Coronavirus	UNKNOWN	28.971	28.971	4659.69	4659.69	1280.99	5.96901e+06
8842	2020_10_12_KR_KR_Analysis_2021_01_19.xls	2020	10	12	2020-10-12	44116	50	E2	M	Bovine_Coronavirus	UNKNOWN	29.07	29.07	4352.02	4352.02	1280.99	5.57489e+06
8843	2020_10_12_KR_KR_Analysis_2021_01_19.xls	2020	10	12	2020-10-12	44116	50	E3	M	Bovine_Coronavirus	UNKNOWN	29.136	29.136	4156.71	4156.71	1280.99	5.3247e+06
8844	2020_10_12_KR_KR_Analysis_2021_01_19.xls	2020	10	12	2020-10-12	44116	50	E1	M	Envelope	UNKNOWN	30.105	30.105	107.06	107.063	1280.99	137146
8845	2020_10_12_KR_KR_Analysis_2021_01_19.xls	2020	10	12	2020-10-12	44116	50	E2	M	Envelope	UNKNOWN	30.118	30.118	106.14	106.14	1280.99	135964
8846	2020_10_12_KR_KR_Analysis_2021_01_19.xls	2020	10	12	2020-10-12	44116	50	E3	M	Envelope	UNKNOWN	30.532	30.532	79.56	79.557	1280.99	101912
8847	2020_10_12_KR_KR_Analysis_2021_01_19.xls	2020	10	12	2020-10-12	44116	50	E1	M	FplusBacteriophage	UNKNOWN	28.293	28.293	3673.11	3673.11	1280.99	4.70522e+06
8848	2020_10_12_KR_KR_Analysis_2021_01_19.xls	2020	10	12	2020-10-12	44116	50	E2	M	FplusBacteriophage	UNKNOWN	28.348	28.348	3541.98	3541.98	1280.99	4.53723e+06
8849	2020_10_12_KR_KR_Analysis_2021_01_19.xls	2020	10	12	2020-10-12	44116	50	E3	M	FplusBacteriophage	UNKNOWN	28.453	28.453	3302.65	3302.65	1280.99	4.23066e+06
8850	2020_10_12_KR_KR_Analysis_2021_01_19.xls	2020	10	12	2020-10-12	44116	50	E1	M	Nucleocapsid	UNKNOWN	29.402	29.402	183.05	183.051	1280.99	234486
8851	2020_10_12_KR_KR_Analysis_2021_01_19.xls	2020	10	12	2020-10-12	44116	50	E2	M	Nucleocapsid	UNKNOWN	29.449	29.449	177.52	177.519	1280.99	227400
8852	2020_10_12_KR_KR_Analysis_2021_01_19.xls	2020	10	12	2020-10-12	44116	50	E3	M	Nucleocapsid	UNKNOWN	29.305	29.305	195.08	195.081	1280.99	249897
8853	2020_10_13_KR_KR_Analysis_2021_01_19.xls	2020	10	13	2020-10-13	44117	51	E1	M	Bovine_Coronavirus	UNKNOWN	27.866	27.866	8294.5	8294.5	1546.86	1.28304e+07
8854	2020_10_13_KR_KR_Analysis_2021_01_19.xls	2020	10	13	2020-10-13	44117	51	E2	M	Bovine_Coronavirus	UNKNOWN	27.817	27.817	8591.53	8591.53	1546.86	1.32899e+07
8855	2020_10_13_KR_KR_Analysis_2021_01_19.xls	2020	10	13	2020-10-13	44117	51	E3	M	Bovine_Coronavirus	UNKNOWN	28.165	28.165	6694.82	6694.82	1546.86	1.03559e+07
8856	2020_10_13_KR_KR_Analysis_2021_01_19.xls	2020	10	13	2020-10-13	44117	51	E1	M	Envelope	UNKNOWN	31.938	31.938	40.88	40.879	1546.86	63234.1
8857	2020_10_13_KR_KR_Analysis_2021_01_19.xls	2020	10	13	2020-10-13	44117	51	E2	M	Envelope	UNKNOWN	31.849	31.849	43.44	43.442	1546.86	67198.7
8858	2020_10_13_KR_KR_Analysis_2021_01_19.xls	2020	10	13	2020-10-13	44117	51	E3	M	Envelope	UNKNOWN	32.488	32.488	27.97	27.972	1546.86	43268.8
8859	2020_10_13_KR_KR_Analysis_2021_01_19.xls	2020	10	13	2020-10-13	44117	51	E1	M	FplusBacteriophage	UNKNOWN	28.421	28.421	4091.54	4091.54	1546.86	6.32904e+06
8860	2020_10_13_KR_KR_Analysis_2021_01_19.xls	2020	10	13	2020-10-13	44117	51	E2	M	FplusBacteriophage	UNKNOWN	28.463	28.463	3975.38	3975.38	1546.86	6.14936e+06
8861	2020_10_13_KR_KR_Analysis_2021_01_19.xls	2020	10	13	2020-10-13	44117	51	E3	M	FplusBacteriophage	UNKNOWN	28.856	28.856	3019.1	3019.1	1546.86	4.67013e+06
8862	2020_10_13_KR_KR_Analysis_2021_01_19.xls	2020	10	13	2020-10-13	44117	51	E1	M	Nucleocapsid	UNKNOWN	31.062	31.062	64.26	64.257	1546.86	99396.6
8863	2020_10_13_KR_KR_Analysis_2021_01_19.xls	2020	10	13	2020-10-13	44117	51	E2	M	Nucleocapsid	UNKNOWN	30.819	30.819	76.02	76.024	1546.86	117598
8864	2020_10_13_KR_KR_Analysis_2021_01_19.xls	2020	10	13	2020-10-13	44117	51	E3	M	Nucleocapsid	UNKNOWN	30.675	30.675	84.04	84.043	1546.86	130003
8865	2020_10_14_KR_KR_Analysis_2021_01_19.xls	2020	10	14	2020-10-14	44118	52	E1	M	Bovine_Coronavirus	UNKNOWN	27.444	27.444	6610.05	6610.05	904.845	5.98107e+06
8866	2020_10_14_KR_KR_Analysis_2021_01_19.xls	2020	10	14	2020-10-14	44118	52	E2	M	Bovine_Coronavirus	UNKNOWN	27.407	27.407	6778.91	6778.91	904.845	6.13386e+06
8867	2020_10_14_KR_KR_Analysis_2021_01_19.xls	2020	10	14	2020-10-14	44118	52	E3	M	Bovine_Coronavirus	UNKNOWN	27.181	27.181	7892.33	7892.33	904.845	7.14133e+06
8868	2020_10_14_KR_KR_Analysis_2021_01_19.xls	2020	10	14	2020-10-14	44118	52	E1	M	Envelope	UNKNOWN	-	NA	7.52	NA	904.845	NA
8869	2020_10_14_KR_KR_Analysis_2021_01_19.xls	2020	10	14	2020-10-14	44118	52	E2	M	Envelope	UNKNOWN	-	NA	11.69	NA	904.845	NA
8870	2020_10_14_KR_KR_Analysis_2021_01_19.xls	2020	10	14	2020-10-14	44118	52	E3	M	Envelope	UNKNOWN	-	NA	4.08	NA	904.845	NA
8871	2020_10_14_KR_KR_Analysis_2021_01_19.xls	2020	10	14	2020-10-14	44118	52	E1	M	FplusBacteriophage	UNKNOWN	26.825	26.825	9058.97	9058.97	904.845	8.19697e+06
8872	2020_10_14_KR_KR_Analysis_2021_01_19.xls	2020	10	14	2020-10-14	44118	52	E2	M	FplusBacteriophage	UNKNOWN	26.854	26.854	8883.65	8883.65	904.845	8.03832e+06
8873	2020_10_14_KR_KR_Analysis_2021_01_19.xls	2020	10	14	2020-10-14	44118	52	E3	M	FplusBacteriophage	UNKNOWN	26.981	26.981	8171.21	8171.21	904.845	7.39368e+06
8874	2020_10_14_KR_KR_Analysis_2021_01_19.xls	2020	10	14	2020-10-14	44118	52	E1	M	Nucleocapsid	UNKNOWN	-	NA	37.42	NA	904.845	NA
8875	2020_10_14_KR_KR_Analysis_2021_01_19.xls	2020	10	14	2020-10-14	44118	52	E2	M	Nucleocapsid	UNKNOWN	-	NA	71.21	NA	904.845	NA
8876	2020_10_14_KR_KR_Analysis_2021_01_19.xls	2020	10	14	2020-10-14	44118	52	E3	M	Nucleocapsid	UNKNOWN	-	NA	44.69	NA	904.845	NA
8877	2020_10_15_ADF_KR_Analysis_2021_01_18.xls	2020	10	15	2020-10-15	44119	53	E1	M	Bovine_Coronavirus	UNKNOWN	27.843	27.843	9544.57	9544.57	1389.44	1.32616e+07
8878	2020_10_15_ADF_KR_Analysis_2021_01_18.xls	2020	10	15	2020-10-15	44119	53	E2	M	Bovine_Coronavirus	UNKNOWN	27.963	27.963	8804.53	8804.53	1389.44	1.22333e+07
8879	2020_10_15_ADF_KR_Analysis_2021_01_18.xls	2020	10	15	2020-10-15	44119	53	E3	M	Bovine_Coronavirus	UNKNOWN	28.132	28.132	7861.09	7861.09	1389.44	1.09225e+07
8880	2020_10_15_ADF_KR_Analysis_2021_01_18.xls	2020	10	15	2020-10-15	44119	53	E1	M	Envelope	UNKNOWN	30.518	30.518	62.38	62.381	1389.44	86674.4
8881	2020_10_15_ADF_KR_Analysis_2021_01_18.xls	2020	10	15	2020-10-15	44119	53	E2	M	Envelope	UNKNOWN	30.222	30.222	75.93	75.925	1389.44	105493
8882	2020_10_15_ADF_KR_Analysis_2021_01_18.xls	2020	10	15	2020-10-15	44119	53	E3	M	Envelope	UNKNOWN	30.906	30.906	48.21	48.212	1389.44	66987.5
8883	2020_10_15_ADF_KR_Analysis_2021_01_18.xls	2020	10	15	2020-10-15	44119	53	E1	M	FplusBacteriophage	UNKNOWN	26.26	26.26	15222.7	15222.7	1389.44	2.1151e+07
8884	2020_10_15_ADF_KR_Analysis_2021_01_18.xls	2020	10	15	2020-10-15	44119	53	E2	M	FplusBacteriophage	UNKNOWN	26.38	26.38	14126.4	14126.4	1389.44	1.96278e+07
8885	2020_10_15_ADF_KR_Analysis_2021_01_18.xls	2020	10	15	2020-10-15	44119	53	E3	M	FplusBacteriophage	UNKNOWN	26.672	26.672	11764.2	11764.2	1389.44	1.63457e+07
8886	2020_10_15_ADF_KR_Analysis_2021_01_18.xls	2020	10	15	2020-10-15	44119	53	E1	M	Nucleocapsid	UNKNOWN	30.09	30.09	100.96	100.958	1389.44	140275
8887	2020_10_15_ADF_KR_Analysis_2021_01_18.xls	2020	10	15	2020-10-15	44119	53	E2	M	Nucleocapsid	UNKNOWN	29.896	29.896	114.96	114.962	1389.44	159732
8888	2020_10_15_ADF_KR_Analysis_2021_01_18.xls	2020	10	15	2020-10-15	44119	53	E3	M	Nucleocapsid	UNKNOWN	29.804	29.804	122.27	122.273	1389.44	169890
8889	2020_10_16_JL_KR_Analysis_2021_01_18.xls	2020	10	16	2020-10-16	44120	54	E1	M	Bovine_Coronavirus	UNKNOWN	27.504	27.504	11515.4	11515.4	1118.27	12877345
8890	2020_10_16_JL_KR_Analysis_2021_01_18.xls	2020	10	16	2020-10-16	44120	54	E2	M	Bovine_Coronavirus	UNKNOWN	27.584	27.584	10904.2	10904.2	1118.27	1.21939e+07
8891	2020_10_16_JL_KR_Analysis_2021_01_18.xls	2020	10	16	2020-10-16	44120	54	E3	M	Bovine_Coronavirus	UNKNOWN	27.649	27.649	10432	10432	1118.27	1.16657e+07
8892	2020_10_16_JL_KR_Analysis_2021_01_18.xls	2020	10	16	2020-10-16	44120	54	E1	M	Envelope	UNKNOWN	30.409	30.409	44.76	44.758	1118.27	50051.4
8893	2020_10_16_JL_KR_Analysis_2021_01_18.xls	2020	10	16	2020-10-16	44120	54	E2	M	Envelope	UNKNOWN	30.182	30.182	52.65	52.65	1118.27	58876.8
8894	2020_10_16_JL_KR_Analysis_2021_01_18.xls	2020	10	16	2020-10-16	44120	54	E3	M	Envelope	UNKNOWN	30.175	30.175	52.9	52.899	1118.27	59155.3
8895	2020_10_16_JL_KR_Analysis_2021_01_18.xls	2020	10	16	2020-10-16	44120	54	E1	M	FplusBacteriophage	UNKNOWN	26.787	26.787	11341.9	11341.9	1118.27	1.26833e+07
8896	2020_10_16_JL_KR_Analysis_2021_01_18.xls	2020	10	16	2020-10-16	44120	54	E2	M	FplusBacteriophage	UNKNOWN	26.775	26.775	11426.5	11426.5	1118.27	1.27779e+07
8897	2020_10_16_JL_KR_Analysis_2021_01_18.xls	2020	10	16	2020-10-16	44120	54	E3	M	FplusBacteriophage	UNKNOWN	26.769	26.769	11476.7	11476.7	1118.27	1.2834e+07
8898	2020_10_16_JL_KR_Analysis_2021_01_18.xls	2020	10	16	2020-10-16	44120	54	E1	M	Nucleocapsid	UNKNOWN	29.117	29.117	123.44	123.438	1118.27	138037
8899	2020_10_16_JL_KR_Analysis_2021_01_18.xls	2020	10	16	2020-10-16	44120	54	E2	M	Nucleocapsid	UNKNOWN	28.996	28.996	134.43	134.428	1118.27	150327
8900	2020_10_16_JL_KR_Analysis_2021_01_18.xls	2020	10	16	2020-10-16	44120	54	E3	M	Nucleocapsid	UNKNOWN	29.303	29.303	108.31	108.31	1118.27	121120
8901	2020_10_17_JL_KR_Analysis_2021_01_18.xls	2020	10	17	2020-10-17	44121	55	E1	M	Bovine_Coronavirus	UNKNOWN	29.079	29.079	8683.58	8683.58	1206.5	1.04767e+07
8902	2020_10_17_JL_KR_Analysis_2021_01_18.xls	2020	10	17	2020-10-17	44121	55	E2	M	Bovine_Coronavirus	UNKNOWN	29.106	29.106	8535.68	8535.67	1206.5	1.02983e+07
8903	2020_10_17_JL_KR_Analysis_2021_01_18.xls	2020	10	17	2020-10-17	44121	55	E3	M	Bovine_Coronavirus	UNKNOWN	29.101	29.101	8562.36	8562.36	1206.5	1.03305e+07
8904	2020_10_17_JL_KR_Analysis_2021_01_18.xls	2020	10	17	2020-10-17	44121	55	E1	M	Envelope	UNKNOWN	32.875	32.875	23.77	23.772	1206.5	28680.9
8905	2020_10_17_JL_KR_Analysis_2021_01_18.xls	2020	10	17	2020-10-17	44121	55	E2	M	Envelope	UNKNOWN	32.78	32.78	25.26	25.256	1206.5	30471.4
8906	2020_10_17_JL_KR_Analysis_2021_01_18.xls	2020	10	17	2020-10-17	44121	55	E3	M	Envelope	UNKNOWN	31.83	31.83	46.14	46.141	1206.5	55669.1
8907	2020_10_17_JL_KR_Analysis_2021_01_18.xls	2020	10	17	2020-10-17	44121	55	E1	M	FplusBacteriophage	UNKNOWN	28.696	28.696	5363.05	5363.05	1206.5	6.47051e+06
8908	2020_10_17_JL_KR_Analysis_2021_01_18.xls	2020	10	17	2020-10-17	44121	55	E2	M	FplusBacteriophage	UNKNOWN	28.634	28.634	5572.81	5572.81	1206.5	6.72359e+06
8909	2020_10_17_JL_KR_Analysis_2021_01_18.xls	2020	10	17	2020-10-17	44121	55	E3	M	FplusBacteriophage	UNKNOWN	28.717	28.717	5291.55	5291.55	1206.5	6.38425e+06
8910	2020_10_17_JL_KR_Analysis_2021_01_18.xls	2020	10	17	2020-10-17	44121	55	E1	M	Nucleocapsid	UNKNOWN	30.926	30.926	87.05	87.05	1206.5	105026
8911	2020_10_17_JL_KR_Analysis_2021_01_18.xls	2020	10	17	2020-10-17	44121	55	E2	M	Nucleocapsid	UNKNOWN	31.009	31.009	82.73	82.728	1206.5	99811.3
8912	2020_10_17_JL_KR_Analysis_2021_01_18.xls	2020	10	17	2020-10-17	44121	55	E3	M	Nucleocapsid	UNKNOWN	30.65	30.65	103.13	103.13	1206.5	124426
8913	2020_10_18_JL_KR_Analysis_2021_01_18.xls	2020	10	18	2020-10-18	44122	56	E1	M	Bovine_Coronavirus	UNKNOWN	29.042	29.042	7145.26	7145.26	2114.06	1.51055e+07
8914	2020_10_18_JL_KR_Analysis_2021_01_18.xls	2020	10	18	2020-10-18	44122	56	E2	M	Bovine_Coronavirus	UNKNOWN	28.87	28.87	7978.18	7978.18	2114.06	1.68663e+07
8915	2020_10_18_JL_KR_Analysis_2021_01_18.xls	2020	10	18	2020-10-18	44122	56	E3	M	Bovine_Coronavirus	UNKNOWN	29.177	29.177	6551.97	6551.97	2114.06	1.38512e+07
8916	2020_10_18_JL_KR_Analysis_2021_01_18.xls	2020	10	18	2020-10-18	44122	56	E1	M	Envelope	UNKNOWN	30.185	30.185	172.47	172.474	2114.06	364620
8917	2020_10_18_JL_KR_Analysis_2021_01_18.xls	2020	10	18	2020-10-18	44122	56	E2	M	Envelope	UNKNOWN	29.685	29.685	237.03	237.029	2114.06	501093
8918	2020_10_18_JL_KR_Analysis_2021_01_18.xls	2020	10	18	2020-10-18	44122	56	E3	M	Envelope	UNKNOWN	29.808	29.808	219.18	219.177	2114.06	463353
8919	2020_10_18_JL_KR_Analysis_2021_01_18.xls	2020	10	18	2020-10-18	44122	56	E1	M	FplusBacteriophage	UNKNOWN	28.269	28.269	7476.23	7476.23	2114.06	1.58052e+07
8920	2020_10_18_JL_KR_Analysis_2021_01_18.xls	2020	10	18	2020-10-18	44122	56	E2	M	FplusBacteriophage	UNKNOWN	28.103	28.103	8223.36	8223.36	2114.06	1.73846e+07
8921	2020_10_18_JL_KR_Analysis_2021_01_18.xls	2020	10	18	2020-10-18	44122	56	E3	M	FplusBacteriophage	UNKNOWN	28.469	28.469	6667.96	6667.96	2114.06	1.40964e+07
8922	2020_10_18_JL_KR_Analysis_2021_01_18.xls	2020	10	18	2020-10-18	44122	56	E1	M	Nucleocapsid	UNKNOWN	29.27	29.27	311.25	311.253	2114.06	658007
8923	2020_10_18_JL_KR_Analysis_2021_01_18.xls	2020	10	18	2020-10-18	44122	56	E2	M	Nucleocapsid	UNKNOWN	29.163	29.163	333	333.003	2114.06	703987
8924	2020_10_18_JL_KR_Analysis_2021_01_18.xls	2020	10	18	2020-10-18	44122	56	E3	M	Nucleocapsid	UNKNOWN	29.34	29.34	297.76	297.763	2114.06	629488
8925	2020_10_19_JL_KR_Analysis_2021_01_18.xls	2020	10	19	2020-10-19	44123	57	E1	M	Bovine_Coronavirus	UNKNOWN	28.705	28.705	5966.03	5966.03	1055.62	6.29785e+06
8926	2020_10_19_JL_KR_Analysis_2021_01_18.xls	2020	10	19	2020-10-19	44123	57	E2	M	Bovine_Coronavirus	UNKNOWN	28.788	28.788	5633.81	5633.81	1055.62	5.94715e+06
8927	2020_10_19_JL_KR_Analysis_2021_01_18.xls	2020	10	19	2020-10-19	44123	57	E3	M	Bovine_Coronavirus	UNKNOWN	28.718	28.718	5913.21	5913.21	1055.62	6.24209e+06
8928	2020_10_19_JL_KR_Analysis_2021_01_18.xls	2020	10	19	2020-10-19	44123	57	E1	M	Envelope	UNKNOWN	30.197	30.197	64.91	64.907	1055.62	68517
8929	2020_10_19_JL_KR_Analysis_2021_01_18.xls	2020	10	19	2020-10-19	44123	57	E2	M	Envelope	UNKNOWN	30.41	30.41	55.39	55.394	1055.62	58474.9
8930	2020_10_19_JL_KR_Analysis_2021_01_18.xls	2020	10	19	2020-10-19	44123	57	E3	M	Envelope	UNKNOWN	30.453	30.453	53.66	53.655	1055.62	56639.2
8931	2020_10_19_JL_KR_Analysis_2021_01_18.xls	2020	10	19	2020-10-19	44123	57	E1	M	FplusBacteriophage	UNKNOWN	27.782	27.782	4485	4485	1055.62	4.73444e+06
8932	2020_10_19_JL_KR_Analysis_2021_01_18.xls	2020	10	19	2020-10-19	44123	57	E2	M	FplusBacteriophage	UNKNOWN	27.807	27.807	4409.65	4409.65	1055.62	4.6549e+06
8933	2020_10_19_JL_KR_Analysis_2021_01_18.xls	2020	10	19	2020-10-19	44123	57	E3	M	FplusBacteriophage	UNKNOWN	27.799	27.799	4433.83	4433.83	1055.62	4.68043e+06
8934	2020_10_19_JL_KR_Analysis_2021_01_18.xls	2020	10	19	2020-10-19	44123	57	E1	M	Nucleocapsid	UNKNOWN	29.626	29.626	148.58	148.575	1055.62	156838
8935	2020_10_19_JL_KR_Analysis_2021_01_18.xls	2020	10	19	2020-10-19	44123	57	E2	M	Nucleocapsid	UNKNOWN	29.977	29.977	115.33	115.332	1055.62	121747
8936	2020_10_19_JL_KR_Analysis_2021_01_18.xls	2020	10	19	2020-10-19	44123	57	E3	M	Nucleocapsid	UNKNOWN	30.031	30.031	110.97	110.969	1055.62	117141
8937	2020_10_20_JL_KR_Analysis_2021_01_18.xls	2020	10	20	2020-10-20	44124	58	E1	M	Bovine_Coronavirus	UNKNOWN	28.645	28.645	6892.54	6892.54	1604.95	1.10622e+07
8938	2020_10_20_JL_KR_Analysis_2021_01_18.xls	2020	10	20	2020-10-20	44124	58	E2	M	Bovine_Coronavirus	UNKNOWN	28.688	28.688	6697.75	6697.75	1604.95	1.07495e+07
8939	2020_10_20_JL_KR_Analysis_2021_01_18.xls	2020	10	20	2020-10-20	44124	58	E3	M	Bovine_Coronavirus	UNKNOWN	28.81	28.81	6173.06	6173.06	1604.95	9.90743e+06
8940	2020_10_20_JL_KR_Analysis_2021_01_18.xls	2020	10	20	2020-10-20	44124	58	E1	M	Envelope	UNKNOWN	32.037	32.037	22.5	22.495	1604.95	36103.3
8941	2020_10_20_JL_KR_Analysis_2021_01_18.xls	2020	10	20	2020-10-20	44124	58	E2	M	Envelope	UNKNOWN	31.211	31.211	37.93	37.934	1604.95	60882
8942	2020_10_20_JL_KR_Analysis_2021_01_18.xls	2020	10	20	2020-10-20	44124	58	E3	M	Envelope	UNKNOWN	31.385	31.385	33.98	33.979	1604.95	54534.5
8943	2020_10_20_JL_KR_Analysis_2021_01_18.xls	2020	10	20	2020-10-20	44124	58	E1	M	FplusBacteriophage	UNKNOWN	26.324	26.324	16771.6	16771.6	1604.95	2.69175e+07
8944	2020_10_20_JL_KR_Analysis_2021_01_18.xls	2020	10	20	2020-10-20	44124	58	E2	M	FplusBacteriophage	UNKNOWN	26.253	26.253	17636.1	17636.1	1604.95	2.8305e+07
8945	2020_10_20_JL_KR_Analysis_2021_01_18.xls	2020	10	20	2020-10-20	44124	58	E3	M	FplusBacteriophage	UNKNOWN	26.319	26.319	16833	16833	1604.95	2.7016e+07
8946	2020_10_20_JL_KR_Analysis_2021_01_18.xls	2020	10	20	2020-10-20	44124	58	E1	M	Nucleocapsid	UNKNOWN	30.867	30.867	44.1	44.097	1604.95	70773.3
8947	2020_10_20_JL_KR_Analysis_2021_01_18.xls	2020	10	20	2020-10-20	44124	58	E2	M	Nucleocapsid	UNKNOWN	30.853	30.853	44.49	44.485	1604.95	71396
8948	2020_10_20_JL_KR_Analysis_2021_01_18.xls	2020	10	20	2020-10-20	44124	58	E3	M	Nucleocapsid	UNKNOWN	31.314	31.314	32.77	32.765	1604.95	52586.1
8949	2020_10_21_JL_KR_Analysis_2021_01_18.xls	2020	10	21	2020-10-21	44125	59	E1	M	Bovine_Coronavirus	UNKNOWN	28.215	28.215	5978.58	5978.58	2308.94	1.38042e+07
8950	2020_10_21_JL_KR_Analysis_2021_01_18.xls	2020	10	21	2020-10-21	44125	59	E2	M	Bovine_Coronavirus	UNKNOWN	28.13	28.13	6342.27	6342.27	2308.94	1.46439e+07
8951	2020_10_21_JL_KR_Analysis_2021_01_18.xls	2020	10	21	2020-10-21	44125	59	E3	M	Bovine_Coronavirus	UNKNOWN	28.104	28.104	6457.61	6457.6	2308.94	1.49102e+07
8952	2020_10_21_JL_KR_Analysis_2021_01_18.xls	2020	10	21	2020-10-21	44125	59	E1	M	Envelope	UNKNOWN	30.848	30.848	93.7	93.702	2308.94	216352
8953	2020_10_21_JL_KR_Analysis_2021_01_18.xls	2020	10	21	2020-10-21	44125	59	E2	M	Envelope	UNKNOWN	30.539	30.539	114.71	114.706	2308.94	264849
8954	2020_10_21_JL_KR_Analysis_2021_01_18.xls	2020	10	21	2020-10-21	44125	59	E3	M	Envelope	UNKNOWN	30.594	30.594	110.7	110.7	2308.94	255600
8955	2020_10_21_JL_KR_Analysis_2021_01_18.xls	2020	10	21	2020-10-21	44125	59	E1	M	FplusBacteriophage	UNKNOWN	28.174	28.174	5985.24	5985.24	2308.94	1.38195e+07
8956	2020_10_21_JL_KR_Analysis_2021_01_18.xls	2020	10	21	2020-10-21	44125	59	E2	M	FplusBacteriophage	UNKNOWN	28.35	28.35	5338.13	5338.13	2308.94	1.23254e+07
8957	2020_10_21_JL_KR_Analysis_2021_01_18.xls	2020	10	21	2020-10-21	44125	59	E3	M	FplusBacteriophage	UNKNOWN	28.275	28.275	5604.12	5604.12	2308.94	1.29396e+07
8958	2020_10_21_JL_KR_Analysis_2021_01_18.xls	2020	10	21	2020-10-21	44125	59	E1	M	Nucleocapsid	UNKNOWN	29.944	29.944	91.02	91.024	2308.94	210169
8959	2020_10_21_JL_KR_Analysis_2021_01_18.xls	2020	10	21	2020-10-21	44125	59	E2	M	Nucleocapsid	UNKNOWN	29.945	29.945	90.91	90.913	2308.94	209913
8960	2020_10_21_JL_KR_Analysis_2021_01_18.xls	2020	10	21	2020-10-21	44125	59	E3	M	Nucleocapsid	UNKNOWN	29.567	29.567	117.42	117.415	2308.94	271104
8961	2020_10_22_ADF_KR_Analysis_2021_01_13.xls	2020	10	22	2020-10-22	44126	60	E1	M	Bovine_Coronavirus	UNKNOWN	29.271	29.271	2869.46	2869.46	1854.15	5.3204e+06
8962	2020_10_22_ADF_KR_Analysis_2021_01_13.xls	2020	10	22	2020-10-22	44126	60	E2	M	Bovine_Coronavirus	UNKNOWN	29.511	29.511	2434.58	2434.58	1854.15	4.51407e+06
8963	2020_10_22_ADF_KR_Analysis_2021_01_13.xls	2020	10	22	2020-10-22	44126	60	E3	M	Bovine_Coronavirus	UNKNOWN	29.308	29.308	2797.69	2797.68	1854.15	5.18732e+06
8964	2020_10_22_ADF_KR_Analysis_2021_01_13.xls	2020	10	22	2020-10-22	44126	60	E1	M	Envelope	UNKNOWN	32.451	32.451	17.78	17.777	1854.15	32961.2
8965	2020_10_22_ADF_KR_Analysis_2021_01_13.xls	2020	10	22	2020-10-22	44126	60	E2	M	Envelope	UNKNOWN	32.164	32.164	21.42	21.418	1854.15	39712.1
8966	2020_10_22_ADF_KR_Analysis_2021_01_13.xls	2020	10	22	2020-10-22	44126	60	E3	M	Envelope	UNKNOWN	31.424	31.424	34.58	34.583	1854.15	64122
8967	2020_10_22_ADF_KR_Analysis_2021_01_13.xls	2020	10	22	2020-10-22	44126	60	E1	M	FplusBacteriophage	UNKNOWN	27.327	27.327	5128.01	5128.01	1854.15	9.50809e+06
8968	2020_10_22_ADF_KR_Analysis_2021_01_13.xls	2020	10	22	2020-10-22	44126	60	E2	M	FplusBacteriophage	UNKNOWN	27.51	27.51	4527.33	4527.32	1854.15	8.39433e+06
8969	2020_10_22_ADF_KR_Analysis_2021_01_13.xls	2020	10	22	2020-10-22	44126	60	E3	M	FplusBacteriophage	UNKNOWN	27.11	27.11	5944.22	5944.22	1854.15	1.10215e+07
8970	2020_10_22_ADF_KR_Analysis_2021_01_13.xls	2020	10	22	2020-10-22	44126	60	E1	M	Nucleocapsid	UNKNOWN	30.745	30.745	32.98	32.98	1854.15	61149.8
8971	2020_10_22_ADF_KR_Analysis_2021_01_13.xls	2020	10	22	2020-10-22	44126	60	E2	M	Nucleocapsid	UNKNOWN	30.312	30.312	43.83	43.83	1854.15	81267.3
8972	2020_10_22_ADF_KR_Analysis_2021_01_13.xls	2020	10	22	2020-10-22	44126	60	E3	M	Nucleocapsid	UNKNOWN	31.054	31.054	26.91	26.91	1854.15	49895.1
8973	2020_10_23_ADF_KR_Analysis_2021_01_13.xls	2020	10	23	2020-10-23	44127	61	E1	M	Bovine_Coronavirus	UNKNOWN	29.436	29.436	4080.06	4080.06	1028.37	4.1958e+06
8974	2020_10_23_ADF_KR_Analysis_2021_01_13.xls	2020	10	23	2020-10-23	44127	61	E2	M	Bovine_Coronavirus	UNKNOWN	29.501	29.501	3903.67	3903.67	1028.37	4.01441e+06
8975	2020_10_23_ADF_KR_Analysis_2021_01_13.xls	2020	10	23	2020-10-23	44127	61	E3	M	Bovine_Coronavirus	UNKNOWN	29.629	29.629	3581.6	3581.6	1028.37	3.68321e+06
8976	2020_10_23_ADF_KR_Analysis_2021_01_13.xls	2020	10	23	2020-10-23	44127	61	E1	M	Envelope	UNKNOWN	31.428	31.428	14.13	14.129	1028.37	14529.8
8977	2020_10_23_ADF_KR_Analysis_2021_01_13.xls	2020	10	23	2020-10-23	44127	61	E2	M	Envelope	UNKNOWN	32.12	32.12	8.71	8.708	1028.37	8955.04
8978	2020_10_23_ADF_KR_Analysis_2021_01_13.xls	2020	10	23	2020-10-23	44127	61	E3	M	Envelope	UNKNOWN	31.633	31.633	12.24	12.243	1028.37	12590.3
8979	2020_10_23_ADF_KR_Analysis_2021_01_13.xls	2020	10	23	2020-10-23	44127	61	E1	M	FplusBacteriophage	UNKNOWN	28.167	28.167	4653.03	4653.03	1028.37	4.78504e+06
8980	2020_10_23_ADF_KR_Analysis_2021_01_13.xls	2020	10	23	2020-10-23	44127	61	E2	M	FplusBacteriophage	UNKNOWN	28.268	28.268	4354.34	4354.34	1028.37	4.47787e+06
8981	2020_10_23_ADF_KR_Analysis_2021_01_13.xls	2020	10	23	2020-10-23	44127	61	E3	M	FplusBacteriophage	UNKNOWN	28.533	28.533	3662.87	3662.87	1028.37	3.76678e+06
8982	2020_10_23_ADF_KR_Analysis_2021_01_13.xls	2020	10	23	2020-10-23	44127	61	E1	M	Nucleocapsid	UNKNOWN	29.726	29.726	36.93	36.933	1028.37	37980.8
8983	2020_10_23_ADF_KR_Analysis_2021_01_13.xls	2020	10	23	2020-10-23	44127	61	E2	M	Nucleocapsid	UNKNOWN	29.73	29.73	36.82	36.824	1028.37	37868.7
8984	2020_10_23_ADF_KR_Analysis_2021_01_13.xls	2020	10	23	2020-10-23	44127	61	E3	M	Nucleocapsid	UNKNOWN	30.091	30.091	28.65	28.652	1028.37	29464.8
8985	2020_10_24_ADF_KR_Analysis_2021_01_13.xls	2020	10	24	2020-10-24	44128	62	E1	M	Bovine_Coronavirus	UNKNOWN	28.747	28.747	5310.6	5310.6	1308.32	6.94796e+06
8986	2020_10_24_ADF_KR_Analysis_2021_01_13.xls	2020	10	24	2020-10-24	44128	62	E2	M	Bovine_Coronavirus	UNKNOWN	29.037	29.037	4348.16	4348.16	1308.32	5.68878e+06
8987	2020_10_24_ADF_KR_Analysis_2021_01_13.xls	2020	10	24	2020-10-24	44128	62	E3	M	Bovine_Coronavirus	UNKNOWN	29.105	29.105	4148.59	4148.59	1308.32	5.42768e+06
8988	2020_10_24_ADF_KR_Analysis_2021_01_13.xls	2020	10	24	2020-10-24	44128	62	E1	M	Envelope	UNKNOWN	31.591	31.591	27.34	27.344	1308.32	35774.7
8989	2020_10_24_ADF_KR_Analysis_2021_01_13.xls	2020	10	24	2020-10-24	44128	62	E2	M	Envelope	UNKNOWN	32.287	32.287	16.69	16.691	1308.32	21837.2
8990	2020_10_24_ADF_KR_Analysis_2021_01_13.xls	2020	10	24	2020-10-24	44128	62	E3	M	Envelope	UNKNOWN	32.633	32.633	13.07	13.065	1308.32	17093.2
8991	2020_10_24_ADF_KR_Analysis_2021_01_13.xls	2020	10	24	2020-10-24	44128	62	E1	M	FplusBacteriophage	UNKNOWN	27.568	27.568	5498.41	5498.41	1308.32	7.19368e+06
8992	2020_10_24_ADF_KR_Analysis_2021_01_13.xls	2020	10	24	2020-10-24	44128	62	E2	M	FplusBacteriophage	UNKNOWN	27.886	27.886	4460.75	4460.75	1308.32	5.83609e+06
8993	2020_10_24_ADF_KR_Analysis_2021_01_13.xls	2020	10	24	2020-10-24	44128	62	E3	M	FplusBacteriophage	UNKNOWN	27.907	27.907	4400.08	4400.08	1308.32	5.75671e+06
8994	2020_10_24_ADF_KR_Analysis_2021_01_13.xls	2020	10	24	2020-10-24	44128	62	E1	M	Nucleocapsid	UNKNOWN	31.339	31.339	37.93	37.93	1308.32	49624.6
8995	2020_10_24_ADF_KR_Analysis_2021_01_13.xls	2020	10	24	2020-10-24	44128	62	E2	M	Nucleocapsid	UNKNOWN	31.75	31.75	28.45	28.45	1308.32	37221.7
8996	2020_10_24_ADF_KR_Analysis_2021_01_13.xls	2020	10	24	2020-10-24	44128	62	E3	M	Nucleocapsid	UNKNOWN	31.72	31.72	29.05	29.049	1308.32	38005.4
8997	2020_10_25_ADF_KR_Analysis_2021_01_13.xls	2020	10	25	2020-10-25	44129	63	E1	M	Bovine_Coronavirus	UNKNOWN	29.672	29.672	2536.34	2536.34	1094.28	2.77547e+06
8998	2020_10_25_ADF_KR_Analysis_2021_01_13.xls	2020	10	25	2020-10-25	44129	63	E2	M	Bovine_Coronavirus	UNKNOWN	29.926	29.926	2115.21	2115.21	1094.28	2.31464e+06
8999	2020_10_25_ADF_KR_Analysis_2021_01_13.xls	2020	10	25	2020-10-25	44129	63	E3	M	Bovine_Coronavirus	UNKNOWN	29.917	29.917	2129.73	2129.73	1094.28	2.33053e+06
9000	2020_10_25_ADF_KR_Analysis_2021_01_13.xls	2020	10	25	2020-10-25	44129	63	E1	M	Envelope	UNKNOWN	30.315	30.315	39.47	39.474	1094.28	43195.8
9001	2020_10_25_ADF_KR_Analysis_2021_01_13.xls	2020	10	25	2020-10-25	44129	63	E2	M	Envelope	UNKNOWN	29.298	29.298	78.03	78.026	1094.28	85382.6
9002	2020_10_25_ADF_KR_Analysis_2021_01_13.xls	2020	10	25	2020-10-25	44129	63	E3	M	Envelope	UNKNOWN	30.034	30.034	47.65	47.653	1094.28	52145.9
9003	2020_10_25_ADF_KR_Analysis_2021_01_13.xls	2020	10	25	2020-10-25	44129	63	E1	M	FplusBacteriophage	UNKNOWN	26.914	26.914	15805	15805	1094.28	1.72952e+07
9004	2020_10_25_ADF_KR_Analysis_2021_01_13.xls	2020	10	25	2020-10-25	44129	63	E2	M	FplusBacteriophage	UNKNOWN	26.525	26.525	20459.7	20459.7	1094.28	2.23887e+07
9005	2020_10_25_ADF_KR_Analysis_2021_01_13.xls	2020	10	25	2020-10-25	44129	63	E3	M	FplusBacteriophage	UNKNOWN	26.583	26.583	19691	19691	1094.28	2.15475e+07
9006	2020_10_25_ADF_KR_Analysis_2021_01_13.xls	2020	10	25	2020-10-25	44129	63	E1	M	Nucleocapsid	UNKNOWN	29.668	29.668	73.26	73.263	1094.28	80170.6
9007	2020_10_25_ADF_KR_Analysis_2021_01_13.xls	2020	10	25	2020-10-25	44129	63	E2	M	Nucleocapsid	UNKNOWN	29.367	29.367	90.06	90.064	1094.28	98555.6
9008	2020_10_25_ADF_KR_Analysis_2021_01_13.xls	2020	10	25	2020-10-25	44129	63	E3	M	Nucleocapsid	UNKNOWN	29.332	29.332	92.28	92.279	1094.28	100979
9009	2020_10_28_ADF_KR_Analysis_2021_01_12.xls	2020	10	28	2020-10-28	44132	66	E1	M	Bovine_Coronavirus	UNKNOWN	27.494	27.494	17536.8	17536.8	1364.2	2.39236e+07
9010	2020_10_28_ADF_KR_Analysis_2021_01_12.xls	2020	10	28	2020-10-28	44132	66	E2	M	Bovine_Coronavirus	UNKNOWN	28.381	28.381	10058.9	10058.9	1364.2	1.37223e+07
9011	2020_10_28_ADF_KR_Analysis_2021_01_12.xls	2020	10	28	2020-10-28	44132	66	E3	M	Bovine_Coronavirus	UNKNOWN	28.155	28.155	11588.9	11588.9	1364.2	1.58095e+07
9012	2020_10_28_ADF_KR_Analysis_2021_01_12.xls	2020	10	28	2020-10-28	44132	66	E1	M	Envelope	UNKNOWN	29.736	29.736	225.5	225.498	1364.2	307624
9013	2020_10_28_ADF_KR_Analysis_2021_01_12.xls	2020	10	28	2020-10-28	44132	66	E2	M	Envelope	UNKNOWN	30.242	30.242	158.42	158.421	1364.2	216117
9014	2020_10_28_ADF_KR_Analysis_2021_01_12.xls	2020	10	28	2020-10-28	44132	66	E3	M	Envelope	UNKNOWN	30.336	30.336	148.32	148.32	1364.2	202338
9015	2020_10_28_ADF_KR_Analysis_2021_01_12.xls	2020	10	28	2020-10-28	44132	66	E1	M	FplusBacteriophage	UNKNOWN	26.456	26.456	18317.8	18317.8	1364.2	2.49891e+07
9016	2020_10_28_ADF_KR_Analysis_2021_01_12.xls	2020	10	28	2020-10-28	44132	66	E2	M	FplusBacteriophage	UNKNOWN	27.593	27.593	8564.24	8564.24	1364.2	1.16833e+07
9017	2020_10_28_ADF_KR_Analysis_2021_01_12.xls	2020	10	28	2020-10-28	44132	66	E3	M	FplusBacteriophage	UNKNOWN	27.303	27.303	10394.4	10394.4	1364.2	1.418e+07
9018	2020_10_28_ADF_KR_Analysis_2021_01_12.xls	2020	10	28	2020-10-28	44132	66	E1	M	Nucleocapsid	UNKNOWN	29.341	29.341	294.26	294.257	1364.2	401424
9019	2020_10_28_ADF_KR_Analysis_2021_01_12.xls	2020	10	28	2020-10-28	44132	66	E2	M	Nucleocapsid	UNKNOWN	29.352	29.352	291.91	291.905	1364.2	398216
9020	2020_10_28_ADF_KR_Analysis_2021_01_12.xls	2020	10	28	2020-10-28	44132	66	E3	M	Nucleocapsid	UNKNOWN	29.169	29.169	331.14	331.142	1364.2	451743
9021	2020_10_29_ADF_KR_Analysis_2021_01_12.xls	2020	10	29	2020-10-29	44133	67	E1	M	Bovine_Coronavirus	UNKNOWN	28.76	28.76	4970.92	4970.91	1292.39	6.42438e+06
9022	2020_10_29_ADF_KR_Analysis_2021_01_12.xls	2020	10	29	2020-10-29	44133	67	E2	M	Bovine_Coronavirus	UNKNOWN	28.771	28.771	4933.03	4933.03	1292.39	6.37542e+06
9023	2020_10_29_ADF_KR_Analysis_2021_01_12.xls	2020	10	29	2020-10-29	44133	67	E3	M	Bovine_Coronavirus	UNKNOWN	28.894	28.894	4526.97	4526.97	1292.39	5.85062e+06
9024	2020_10_29_ADF_KR_Analysis_2021_01_12.xls	2020	10	29	2020-10-29	44133	67	E1	M	Envelope	UNKNOWN	31.432	31.432	24.31	24.307	1292.39	31414.2
9025	2020_10_29_ADF_KR_Analysis_2021_01_12.xls	2020	10	29	2020-10-29	44133	67	E2	M	Envelope	UNKNOWN	31.98	31.98	16.5	16.496	1292.39	21319.3
9026	2020_10_29_ADF_KR_Analysis_2021_01_12.xls	2020	10	29	2020-10-29	44133	67	E3	M	Envelope	UNKNOWN	31.541	31.541	22.49	22.494	1292.39	29071.1
9027	2020_10_29_ADF_KR_Analysis_2021_01_12.xls	2020	10	29	2020-10-29	44133	67	E1	M	FplusBacteriophage	UNKNOWN	24.741	24.741	32397.1	32397.1	1292.39	4.18698e+07
9028	2020_10_29_ADF_KR_Analysis_2021_01_12.xls	2020	10	29	2020-10-29	44133	67	E2	M	FplusBacteriophage	UNKNOWN	24.807	24.807	31003.1	31003.1	1292.39	4.00682e+07
9029	2020_10_29_ADF_KR_Analysis_2021_01_12.xls	2020	10	29	2020-10-29	44133	67	E3	M	FplusBacteriophage	UNKNOWN	24.851	24.851	30089.8	30089.8	1292.39	3.88878e+07
9030	2020_10_29_ADF_KR_Analysis_2021_01_12.xls	2020	10	29	2020-10-29	44133	67	E1	M	Nucleocapsid	UNKNOWN	30.589	30.589	46.09	46.086	1292.39	59561.2
9031	2020_10_29_ADF_KR_Analysis_2021_01_12.xls	2020	10	29	2020-10-29	44133	67	E2	M	Nucleocapsid	UNKNOWN	31.002	31.002	34.59	34.59	1292.39	44703.9
9032	2020_10_29_ADF_KR_Analysis_2021_01_12.xls	2020	10	29	2020-10-29	44133	67	E3	M	Nucleocapsid	UNKNOWN	30.193	30.193	60.68	60.682	1292.39	78425
9033	2020_10_30_JL_KR_Analysis_2021_01_10.xls	2020	10	30	2020-10-30	44134	68	E1	M	Bovine_Coronavirus	UNKNOWN	28.293	28.293	10662.9	10662.9	1212.45	1.29283e+07
9034	2020_10_30_JL_KR_Analysis_2021_01_10.xls	2020	10	30	2020-10-30	44134	68	E2	M	Bovine_Coronavirus	UNKNOWN	28.403	28.403	9884.19	9884.19	1212.45	1.19841e+07
9035	2020_10_30_JL_KR_Analysis_2021_01_10.xls	2020	10	30	2020-10-30	44134	68	E3	M	Bovine_Coronavirus	UNKNOWN	28.377	28.377	10064.2	10064.2	1212.45	1.22023e+07
9036	2020_10_30_JL_KR_Analysis_2021_01_10.xls	2020	10	30	2020-10-30	44134	68	E1	M	Envelope	UNKNOWN	32.625	32.625	20.23	20.226	1212.45	24523
9037	2020_10_30_JL_KR_Analysis_2021_01_10.xls	2020	10	30	2020-10-30	44134	68	E2	M	Envelope	UNKNOWN	32.644	32.644	19.95	19.946	1212.45	24183.5
9038	2020_10_30_JL_KR_Analysis_2021_01_10.xls	2020	10	30	2020-10-30	44134	68	E3	M	Envelope	UNKNOWN	32.768	32.768	18.27	18.273	1212.45	22155.1
9039	2020_10_30_JL_KR_Analysis_2021_01_10.xls	2020	10	30	2020-10-30	44134	68	E1	M	FplusBacteriophage	UNKNOWN	25.044	25.044	27463.5	27463.5	1212.45	3.32981e+07
9040	2020_10_30_JL_KR_Analysis_2021_01_10.xls	2020	10	30	2020-10-30	44134	68	E2	M	FplusBacteriophage	UNKNOWN	24.921	24.921	29740.3	29740.3	1212.45	3.60586e+07
9041	2020_10_30_JL_KR_Analysis_2021_01_10.xls	2020	10	30	2020-10-30	44134	68	E3	M	FplusBacteriophage	UNKNOWN	24.924	24.924	29694.8	29694.8	1212.45	3.60034e+07
9042	2020_10_30_JL_KR_Analysis_2021_01_10.xls	2020	10	30	2020-10-30	44134	68	E1	M	Nucleocapsid	UNKNOWN	31.693	31.693	42.05	42.046	1212.45	50978.7
9043	2020_10_30_JL_KR_Analysis_2021_01_10.xls	2020	10	30	2020-10-30	44134	68	E2	M	Nucleocapsid	UNKNOWN	31.704	31.704	41.72	41.724	1212.45	50588.3
9044	2020_10_30_JL_KR_Analysis_2021_01_10.xls	2020	10	30	2020-10-30	44134	68	E3	M	Nucleocapsid	UNKNOWN	31.263	31.263	56.52	56.515	1212.45	68521.7
9045	2020_10_31_JL_KR_Analysis_2021_01_10.xls	2020	10	31	2020-10-31	44135	69	E1	M	Bovine_Coronavirus	UNKNOWN	27.375	27.375	10791.7	10791.7	1141.13	1.23148e+07
9046	2020_10_31_JL_KR_Analysis_2021_01_10.xls	2020	10	31	2020-10-31	44135	69	E2	M	Bovine_Coronavirus	UNKNOWN	27.403	27.403	10593.7	10593.7	1141.13	1.20888e+07
9047	2020_10_31_JL_KR_Analysis_2021_01_10.xls	2020	10	31	2020-10-31	44135	69	E3	M	Bovine_Coronavirus	UNKNOWN	27.444	27.444	10296.5	10296.5	1141.13	1.17497e+07
9048	2020_10_31_JL_KR_Analysis_2021_01_10.xls	2020	10	31	2020-10-31	44135	69	E1	M	Envelope	UNKNOWN	32.013	32.013	10.57	10.57	1141.13	12061.8
9049	2020_10_31_JL_KR_Analysis_2021_01_10.xls	2020	10	31	2020-10-31	44135	69	E2	M	Envelope	UNKNOWN	33.657	33.657	3.4	3.404	1141.13	3884.42
9050	2020_10_31_JL_KR_Analysis_2021_01_10.xls	2020	10	31	2020-10-31	44135	69	E3	M	Envelope	UNKNOWN	31.869	31.869	11.68	11.678	1141.13	13326.2
9051	2020_10_31_JL_KR_Analysis_2021_01_10.xls	2020	10	31	2020-10-31	44135	69	E1	M	FplusBacteriophage	UNKNOWN	24.539	24.539	35680.8	35680.8	1141.13	4.07166e+07
9052	2020_10_31_JL_KR_Analysis_2021_01_10.xls	2020	10	31	2020-10-31	44135	69	E2	M	FplusBacteriophage	UNKNOWN	24.393	24.393	39291.2	39291.2	1141.13	4.48365e+07
9053	2020_10_31_JL_KR_Analysis_2021_01_10.xls	2020	10	31	2020-10-31	44135	69	E3	M	FplusBacteriophage	UNKNOWN	24.615	24.615	33920.8	33920.8	1141.13	3.87081e+07
9054	2020_10_31_JL_KR_Analysis_2021_01_10.xls	2020	10	31	2020-10-31	44135	69	E1	M	Nucleocapsid	UNKNOWN	30.344	30.344	35.2	35.198	1141.13	40165.6
9055	2020_10_31_JL_KR_Analysis_2021_01_10.xls	2020	10	31	2020-10-31	44135	69	E2	M	Nucleocapsid	UNKNOWN	30.148	30.148	40.14	40.141	1141.13	45806.3
9056	2020_10_31_JL_KR_Analysis_2021_01_10.xls	2020	10	31	2020-10-31	44135	69	E3	M	Nucleocapsid	UNKNOWN	30.401	30.401	33.86	33.857	1141.13	38635.4
9057	2020_11_01_JL_KR_Analysis_2021_01_10.xls	2020	11	1	2020-11-01	44136	70	E1	M	Bovine_Coronavirus	UNKNOWN	28.583	28.583	7919.39	7919.39	1117.34	8.84865e+06
9058	2020_11_01_JL_KR_Analysis_2021_01_10.xls	2020	11	1	2020-11-01	44136	70	E2	M	Bovine_Coronavirus	UNKNOWN	28.811	28.811	6827.69	6827.69	1117.34	7.62885e+06
9059	2020_11_01_JL_KR_Analysis_2021_01_10.xls	2020	11	1	2020-11-01	44136	70	E3	M	Bovine_Coronavirus	UNKNOWN	28.872	28.872	6562.34	6562.34	1117.34	7.33236e+06
9060	2020_11_01_JL_KR_Analysis_2021_01_10.xls	2020	11	1	2020-11-01	44136	70	E1	M	Envelope	UNKNOWN	29.579	29.579	196.11	196.111	1117.34	219123
9061	2020_11_01_JL_KR_Analysis_2021_01_10.xls	2020	11	1	2020-11-01	44136	70	E2	M	Envelope	UNKNOWN	29.459	29.459	212.21	212.214	1117.34	237115
9062	2020_11_01_JL_KR_Analysis_2021_01_10.xls	2020	11	1	2020-11-01	44136	70	E3	M	Envelope	UNKNOWN	29.952	29.952	153.38	153.377	1117.34	171374
9063	2020_11_01_JL_KR_Analysis_2021_01_10.xls	2020	11	1	2020-11-01	44136	70	E1	M	FplusBacteriophage	UNKNOWN	25.946	25.946	25215.6	25215.6	1117.34	2.81744e+07
9064	2020_11_01_JL_KR_Analysis_2021_01_10.xls	2020	11	1	2020-11-01	44136	70	E2	M	FplusBacteriophage	UNKNOWN	26.32	26.32	19990	19990	1117.34	2.23356e+07
9065	2020_11_01_JL_KR_Analysis_2021_01_10.xls	2020	11	1	2020-11-01	44136	70	E3	M	FplusBacteriophage	UNKNOWN	26.361	26.361	19487.5	19487.5	1117.34	2.17742e+07
9066	2020_11_01_JL_KR_Analysis_2021_01_10.xls	2020	11	1	2020-11-01	44136	70	E1	M	Nucleocapsid	UNKNOWN	28.424	28.424	246.81	246.811	1117.34	275772
9067	2020_11_01_JL_KR_Analysis_2021_01_10.xls	2020	11	1	2020-11-01	44136	70	E2	M	Nucleocapsid	UNKNOWN	28.386	28.386	253.19	253.186	1117.34	282895
9068	2020_11_01_JL_KR_Analysis_2021_01_10.xls	2020	11	1	2020-11-01	44136	70	E3	M	Nucleocapsid	UNKNOWN	28.487	28.487	236.53	236.532	1117.34	264287
9069	2020_11_02_JL_KR_Analysis_2021_01_10.xls	2020	11	2	2020-11-02	44137	71	E1	M	Bovine_Coronavirus	UNKNOWN	28.327	28.327	6029.59	6029.59	1225.62	7.38997e+06
9070	2020_11_02_JL_KR_Analysis_2021_01_10.xls	2020	11	2	2020-11-02	44137	71	E2	M	Bovine_Coronavirus	UNKNOWN	28.362	28.362	5876.2	5876.2	1225.62	7.20197e+06
9071	2020_11_02_JL_KR_Analysis_2021_01_10.xls	2020	11	2	2020-11-02	44137	71	E3	M	Bovine_Coronavirus	UNKNOWN	28.376	28.376	5818.5	5818.5	1225.62	7.13125e+06
9072	2020_11_02_JL_KR_Analysis_2021_01_10.xls	2020	11	2	2020-11-02	44137	71	E1	M	Envelope	UNKNOWN	26.421	26.421	1380.54	1380.54	1225.62	1.69202e+06
9073	2020_11_02_JL_KR_Analysis_2021_01_10.xls	2020	11	2	2020-11-02	44137	71	E2	M	Envelope	UNKNOWN	26.375	26.375	1427.12	1427.12	1225.62	1.7491e+06
9074	2020_11_02_JL_KR_Analysis_2021_01_10.xls	2020	11	2	2020-11-02	44137	71	E3	M	Envelope	UNKNOWN	26.553	26.553	1254.64	1254.64	1225.62	1.53771e+06
9075	2020_11_02_JL_KR_Analysis_2021_01_10.xls	2020	11	2	2020-11-02	44137	71	E1	M	FplusBacteriophage	UNKNOWN	24.725	24.725	31843	31843	1225.62	3.90274e+07
9076	2020_11_02_JL_KR_Analysis_2021_01_10.xls	2020	11	2	2020-11-02	44137	71	E2	M	FplusBacteriophage	UNKNOWN	24.6	24.6	34575.4	34575.4	1225.62	4.23763e+07
9077	2020_11_02_JL_KR_Analysis_2021_01_10.xls	2020	11	2	2020-11-02	44137	71	E3	M	FplusBacteriophage	UNKNOWN	24.826	24.826	29795.1	29795.1	1225.62	3.65174e+07
9078	2020_11_02_JL_KR_Analysis_2021_01_10.xls	2020	11	2	2020-11-02	44137	71	E1	M	Nucleocapsid	UNKNOWN	25.689	25.689	2037.72	2037.72	1225.62	2.49747e+06
9079	2020_11_02_JL_KR_Analysis_2021_01_10.xls	2020	11	2	2020-11-02	44137	71	E2	M	Nucleocapsid	UNKNOWN	25.629	25.629	2128.09	2128.09	1225.62	2.60823e+06
9080	2020_11_02_JL_KR_Analysis_2021_01_10.xls	2020	11	2	2020-11-02	44137	71	E3	M	Nucleocapsid	UNKNOWN	25.619	25.619	2143.59	2143.59	1225.62	2.62722e+06
9081	2020_11_03_JL_KR_Analysis_2021_01_09.xls	2020	11	3	2020-11-03	44138	72	E1	M	Bovine_Coronavirus	UNKNOWN	30.442	30.442	3444.56	3444.56	1027.31	3.53862e+06
9082	2020_11_03_JL_KR_Analysis_2021_01_09.xls	2020	11	3	2020-11-03	44138	72	E2	M	Bovine_Coronavirus	UNKNOWN	30.69	30.69	2942.54	2942.54	1027.31	3.02289e+06
9083	2020_11_03_JL_KR_Analysis_2021_01_09.xls	2020	11	3	2020-11-03	44138	72	E3	M	Bovine_Coronavirus	UNKNOWN	31.131	31.131	2224.02	2224.02	1027.31	2.28475e+06
9084	2020_11_03_JL_KR_Analysis_2021_01_09.xls	2020	11	3	2020-11-03	44138	72	E1	M	Envelope	UNKNOWN	-	NA	3.59	NA	1027.31	NA
9085	2020_11_03_JL_KR_Analysis_2021_01_09.xls	2020	11	3	2020-11-03	44138	72	E2	M	Envelope	UNKNOWN	-	NA	1.12	NA	1027.31	NA
9086	2020_11_03_JL_KR_Analysis_2021_01_09.xls	2020	11	3	2020-11-03	44138	72	E3	M	Envelope	UNKNOWN	-	NA	0.57	NA	1027.31	NA
9087	2020_11_03_JL_KR_Analysis_2021_01_09.xls	2020	11	3	2020-11-03	44138	72	E1	M	FplusBacteriophage	UNKNOWN	26.638	26.638	14199.1	14199.1	1027.31	1.45868e+07
9088	2020_11_03_JL_KR_Analysis_2021_01_09.xls	2020	11	3	2020-11-03	44138	72	E2	M	FplusBacteriophage	UNKNOWN	27.338	27.338	9216.75	9216.75	1027.31	9.46843e+06
9089	2020_11_03_JL_KR_Analysis_2021_01_09.xls	2020	11	3	2020-11-03	44138	72	E3	M	FplusBacteriophage	UNKNOWN	27.495	27.495	8364.26	8364.26	1027.31	8.59266e+06
9090	2020_11_03_JL_KR_Analysis_2021_01_09.xls	2020	11	3	2020-11-03	44138	72	E1	M	Nucleocapsid	UNKNOWN	32.211	32.211	21.99	21.993	1027.31	22593.6
9091	2020_11_03_JL_KR_Analysis_2021_01_09.xls	2020	11	3	2020-11-03	44138	72	E2	M	Nucleocapsid	UNKNOWN	32.507	32.507	18.14	18.135	1027.31	18630.2
9092	2020_11_03_JL_KR_Analysis_2021_01_09.xls	2020	11	3	2020-11-03	44138	72	E3	M	Nucleocapsid	UNKNOWN	31.787	31.787	28.99	28.986	1027.31	29777.5
9093	2020_11_04_JL_KR_Analysis_2_Far_Std_Corrected_2021_01_14.xls	2020	11	4	2020-11-04	44139	73	E1	M	Bovine_Coronavirus	UNKNOWN	29.712	29.712	2987.26	2987.26	1213.89	3.6262e+06
9094	2020_11_04_JL_KR_Analysis_2_Far_Std_Corrected_2021_01_14.xls	2020	11	4	2020-11-04	44139	73	E2	M	Bovine_Coronavirus	UNKNOWN	29.823	29.823	2778.99	2778.99	1213.89	3.37338e+06
9095	2020_11_04_JL_KR_Analysis_2_Far_Std_Corrected_2021_01_14.xls	2020	11	4	2020-11-04	44139	73	E3	M	Bovine_Coronavirus	UNKNOWN	30.249	30.249	2104.7	2104.7	1213.89	2.55488e+06
9096	2020_11_04_JL_KR_Analysis_2_Far_Std_Corrected_2021_01_14.xls	2020	11	4	2020-11-04	44139	73	E1	M	Envelope	UNKNOWN	35.73	35.73	4.77	4.773	1213.89	5793.9
9097	2020_11_04_JL_KR_Analysis_2_Far_Std_Corrected_2021_01_14.xls	2020	11	4	2020-11-04	44139	73	E2	M	Envelope	UNKNOWN	34.918	34.918	8.62	8.616	1213.89	10458.9
9098	2020_11_04_JL_KR_Analysis_2_Far_Std_Corrected_2021_01_14.xls	2020	11	4	2020-11-04	44139	73	E3	M	Envelope	UNKNOWN	35.598	35.598	5.26	5.257	1213.89	6381.42
9099	2020_11_04_JL_KR_Analysis_2_Far_Std_Corrected_2021_01_14.xls	2020	11	4	2020-11-04	44139	73	E1	M	FplusBacteriophage	UNKNOWN	26.582	26.582	19355.6	19355.6	1213.89	2.34955e+07
9100	2020_11_04_JL_KR_Analysis_2_Far_Std_Corrected_2021_01_14.xls	2020	11	4	2020-11-04	44139	73	E2	M	FplusBacteriophage	UNKNOWN	26.698	26.698	17981.1	17981.1	1213.89	2.18271e+07
9101	2020_11_04_JL_KR_Analysis_2_Far_Std_Corrected_2021_01_14.xls	2020	11	4	2020-11-04	44139	73	E3	M	FplusBacteriophage	UNKNOWN	26.679	26.679	18197.9	18197.9	1213.89	2.20903e+07
9102	2020_11_04_JL_KR_Analysis_2_Far_Std_Corrected_2021_01_14.xls	2020	11	4	2020-11-04	44139	73	E1	M	Nucleocapsid	UNKNOWN	34.352	34.352	18.7	18.699	1213.89	22698.5
9103	2020_11_04_JL_KR_Analysis_2_Far_Std_Corrected_2021_01_14.xls	2020	11	4	2020-11-04	44139	73	E2	M	Nucleocapsid	UNKNOWN	34.388	34.388	18.28	18.281	1213.89	22191.1
9104	2020_11_04_JL_KR_Analysis_2_Far_Std_Corrected_2021_01_14.xls	2020	11	4	2020-11-04	44139	73	E3	M	Nucleocapsid	UNKNOWN	34.765	34.765	14.41	14.412	1213.89	17494.6
9105	2020_11_05_ADF_KR_Analysis_2021_01_09.xls	2020	11	5	2020-11-05	44140	74	E1	M	Bovine_Coronavirus	UNKNOWN	20.966	20.966	711270	711270	1158.58	8.24061e+08
9106	2020_11_05_ADF_KR_Analysis_2021_01_09.xls	2020	11	5	2020-11-05	44140	74	E2	M	Bovine_Coronavirus	UNKNOWN	20.872	20.872	759338	759338	1158.58	8.79752e+08
9107	2020_11_05_ADF_KR_Analysis_2021_01_09.xls	2020	11	5	2020-11-05	44140	74	E3	M	Bovine_Coronavirus	UNKNOWN	20.984	20.984	702094	702094	1158.58	8.13431e+08
9108	2020_11_05_ADF_KR_Analysis_2021_01_09.xls	2020	11	5	2020-11-05	44140	74	E1	M	Envelope	UNKNOWN	Undetermined	NA	NA	NA	1158.58	NA
9109	2020_11_05_ADF_KR_Analysis_2021_01_09.xls	2020	11	5	2020-11-05	44140	74	E2	M	Envelope	UNKNOWN	Undetermined	NA	NA	NA	1158.58	NA
9110	2020_11_05_ADF_KR_Analysis_2021_01_09.xls	2020	11	5	2020-11-05	44140	74	E3	M	Envelope	UNKNOWN	Undetermined	NA	NA	NA	1158.58	NA
9111	2020_11_05_ADF_KR_Analysis_2021_01_09.xls	2020	11	5	2020-11-05	44140	74	E1	M	FplusBacteriophage	UNKNOWN	24.752	24.752	28724.5	28724.4	1158.58	3.32795e+07
9112	2020_11_05_ADF_KR_Analysis_2021_01_09.xls	2020	11	5	2020-11-05	44140	74	E2	M	FplusBacteriophage	UNKNOWN	24.684	24.684	30011.7	30011.6	1158.58	3.47708e+07
9113	2020_11_05_ADF_KR_Analysis_2021_01_09.xls	2020	11	5	2020-11-05	44140	74	E3	M	FplusBacteriophage	UNKNOWN	24.963	24.963	25059.9	25059.9	1158.58	2.90338e+07
9114	2020_11_05_ADF_KR_Analysis_2021_01_09.xls	2020	11	5	2020-11-05	44140	74	E1	M	Nucleocapsid	UNKNOWN	-	NA	641.46	NA	1158.58	NA
9115	2020_11_05_ADF_KR_Analysis_2021_01_09.xls	2020	11	5	2020-11-05	44140	74	E2	M	Nucleocapsid	UNKNOWN	-	NA	864.95	NA	1158.58	NA
9116	2020_11_05_ADF_KR_Analysis_2021_01_09.xls	2020	11	5	2020-11-05	44140	74	E3	M	Nucleocapsid	UNKNOWN	-	NA	514.72	NA	1158.58	NA
9117	2020_11_06_ADF_KR_Analysis_2021_01_09.xls	2020	11	6	2020-11-06	44141	75	E1	M	Bovine_Coronavirus	UNKNOWN	20.785	20.785	879453	879453	1285.39	1130438960
9118	2020_11_06_ADF_KR_Analysis_2021_01_09.xls	2020	11	6	2020-11-06	44141	75	E2	M	Bovine_Coronavirus	UNKNOWN	20.71	20.71	926356	926356	1285.39	1190727691
9119	2020_11_06_ADF_KR_Analysis_2021_01_09.xls	2020	11	6	2020-11-06	44141	75	E3	M	Bovine_Coronavirus	UNKNOWN	21.121	21.121	696433	696433	1285.39	8.95187e+08
9120	2020_11_06_ADF_KR_Analysis_2021_01_09.xls	2020	11	6	2020-11-06	44141	75	E1	M	Envelope	UNKNOWN	34.823	34.823	6.28	6.283	1285.39	8076.09
9121	2020_11_06_ADF_KR_Analysis_2021_01_09.xls	2020	11	6	2020-11-06	44141	75	E2	M	Envelope	UNKNOWN	34.963	34.963	5.72	5.72	1285.39	7352.42
9122	2020_11_06_ADF_KR_Analysis_2021_01_09.xls	2020	11	6	2020-11-06	44141	75	E3	M	Envelope	UNKNOWN	34.213	34.213	9.46	9.463	1285.39	12163.6
9123	2020_11_06_ADF_KR_Analysis_2021_01_09.xls	2020	11	6	2020-11-06	44141	75	E1	M	FplusBacteriophage	UNKNOWN	24.2	24.2	52173.6	52173.6	1285.39	6.70633e+07
9124	2020_11_06_ADF_KR_Analysis_2021_01_09.xls	2020	11	6	2020-11-06	44141	75	E2	M	FplusBacteriophage	UNKNOWN	23.998	23.998	59392.2	59392.2	1285.39	7.6342e+07
9125	2020_11_06_ADF_KR_Analysis_2021_01_09.xls	2020	11	6	2020-11-06	44141	75	E3	M	FplusBacteriophage	UNKNOWN	24.469	24.469	43884.1	43884.1	1285.39	5.64081e+07
9126	2020_11_06_ADF_KR_Analysis_2021_01_09.xls	2020	11	6	2020-11-06	44141	75	E1	M	Nucleocapsid	UNKNOWN	29.997	29.997	146.22	146.224	1285.39	187955
9127	2020_11_06_ADF_KR_Analysis_2021_01_09.xls	2020	11	6	2020-11-06	44141	75	E2	M	Nucleocapsid	UNKNOWN	31.58	31.58	50.92	50.923	1285.39	65455.8
9128	2020_11_06_ADF_KR_Analysis_2021_01_09.xls	2020	11	6	2020-11-06	44141	75	E3	M	Nucleocapsid	UNKNOWN	32.156	32.156	34.68	34.679	1285.39	44576
9129	2020_11_07_ADF_KR_Analysis_2021_01_09.xls	2020	11	7	2020-11-07	44142	76	E1	M	Bovine_Coronavirus	UNKNOWN	21.366	21.366	1.09404e+06	1.09404e+06	869.565	9.5134e+08
9130	2020_11_07_ADF_KR_Analysis_2021_01_09.xls	2020	11	7	2020-11-07	44142	76	E2	M	Bovine_Coronavirus	UNKNOWN	21.403	21.403	1.06628e+06	1.06628e+06	869.565	9.272e+08
9131	2020_11_07_ADF_KR_Analysis_2021_01_09.xls	2020	11	7	2020-11-07	44142	76	E3	M	Bovine_Coronavirus	UNKNOWN	21.637	21.637	905146	905146	869.565	7.87083e+08
9132	2020_11_07_ADF_KR_Analysis_2021_01_09.xls	2020	11	7	2020-11-07	44142	76	E1	M	Envelope	UNKNOWN	33.629	33.629	19.89	19.894	869.565	17299.1
9133	2020_11_07_ADF_KR_Analysis_2021_01_09.xls	2020	11	7	2020-11-07	44142	76	E2	M	Envelope	UNKNOWN	32.933	32.933	30.94	30.936	869.565	26900.9
9134	2020_11_07_ADF_KR_Analysis_2021_01_09.xls	2020	11	7	2020-11-07	44142	76	E3	M	Envelope	UNKNOWN	33.727	33.727	18.7	18.698	869.565	16259.1
9135	2020_11_07_ADF_KR_Analysis_2021_01_09.xls	2020	11	7	2020-11-07	44142	76	E1	M	FplusBacteriophage	UNKNOWN	24.006	24.006	51764.5	51764.5	869.565	4.50126e+07
9136	2020_11_07_ADF_KR_Analysis_2021_01_09.xls	2020	11	7	2020-11-07	44142	76	E2	M	FplusBacteriophage	UNKNOWN	24.007	24.007	51743.3	51743.3	869.565	4.49942e+07
9137	2020_11_07_ADF_KR_Analysis_2021_01_09.xls	2020	11	7	2020-11-07	44142	76	E3	M	FplusBacteriophage	UNKNOWN	24.604	24.604	35701.3	35701.3	869.565	3.10446e+07
9138	2020_11_07_ADF_KR_Analysis_2021_01_09.xls	2020	11	7	2020-11-07	44142	76	E1	M	Nucleocapsid	UNKNOWN	28.925	28.925	385.41	385.413	869.565	335142
9139	2020_11_07_ADF_KR_Analysis_2021_01_09.xls	2020	11	7	2020-11-07	44142	76	E2	M	Nucleocapsid	UNKNOWN	29.534	29.534	261.21	261.207	869.565	227137
9140	2020_11_07_ADF_KR_Analysis_2021_01_09.xls	2020	11	7	2020-11-07	44142	76	E3	M	Nucleocapsid	UNKNOWN	-	NA	56.07	NA	869.565	NA
9141	2020_11_08_ADF_KR_Analysis_2021_01_09.xls	2020	11	8	2020-11-08	44143	77	E1	M	Bovine_Coronavirus	UNKNOWN	19.682	19.682	1.68489e+06	1.68489e+06	1051.8	1772162789
9142	2020_11_08_ADF_KR_Analysis_2021_01_09.xls	2020	11	8	2020-11-08	44143	77	E2	M	Bovine_Coronavirus	UNKNOWN	19.692	19.692	1.67406e+06	1.67406e+06	1051.8	1760776155
9143	2020_11_08_ADF_KR_Analysis_2021_01_09.xls	2020	11	8	2020-11-08	44143	77	E3	M	Bovine_Coronavirus	UNKNOWN	19.722	19.722	1.64031e+06	1.64031e+06	1051.8	1725275865
9144	2020_11_08_ADF_KR_Analysis_2021_01_09.xls	2020	11	8	2020-11-08	44143	77	E1	M	Envelope	UNKNOWN	31.258	31.258	107.29	107.288	1051.8	112845
9145	2020_11_08_ADF_KR_Analysis_2021_01_09.xls	2020	11	8	2020-11-08	44143	77	E2	M	Envelope	UNKNOWN	31.3	31.3	104.41	104.405	1051.8	109813
9146	2020_11_08_ADF_KR_Analysis_2021_01_09.xls	2020	11	8	2020-11-08	44143	77	E3	M	Envelope	UNKNOWN	31.26	31.26	107.15	107.154	1051.8	112704
9147	2020_11_08_ADF_KR_Analysis_2021_01_09.xls	2020	11	8	2020-11-08	44143	77	E1	M	FplusBacteriophage	UNKNOWN	24.487	24.487	45869.7	45869.7	1051.8	4.82457e+07
9148	2020_11_08_ADF_KR_Analysis_2021_01_09.xls	2020	11	8	2020-11-08	44143	77	E2	M	FplusBacteriophage	UNKNOWN	24.704	24.704	39248.8	39248.8	1051.8	4.12818e+07
9149	2020_11_08_ADF_KR_Analysis_2021_01_09.xls	2020	11	8	2020-11-08	44143	77	E3	M	FplusBacteriophage	UNKNOWN	24.532	24.532	44429.5	44429.5	1051.8	4.67309e+07
9150	2020_11_08_ADF_KR_Analysis_2021_01_09.xls	2020	11	8	2020-11-08	44143	77	E1	M	Nucleocapsid	UNKNOWN	29.948	29.948	244.67	244.674	1051.8	257348
9151	2020_11_08_ADF_KR_Analysis_2021_01_09.xls	2020	11	8	2020-11-08	44143	77	E2	M	Nucleocapsid	UNKNOWN	30.352	30.352	186.42	186.422	1051.8	196078
9152	2020_11_08_ADF_KR_Analysis_2021_01_09.xls	2020	11	8	2020-11-08	44143	77	E3	M	Nucleocapsid	UNKNOWN	30.323	30.323	190.17	190.168	1051.8	200018
9153	2020_11_09_ADF_KR_Analysis_2021_01_09.xls	2020	11	9	2020-11-09	44144	78	E1	M	Bovine_Coronavirus	UNKNOWN	21.226	21.226	762598	762598	987.903	7.53373e+08
9154	2020_11_09_ADF_KR_Analysis_2021_01_09.xls	2020	11	9	2020-11-09	44144	78	E2	M	Bovine_Coronavirus	UNKNOWN	21.198	21.198	776571	776571	987.903	7.67177e+08
9155	2020_11_09_ADF_KR_Analysis_2021_01_09.xls	2020	11	9	2020-11-09	44144	78	E3	M	Bovine_Coronavirus	UNKNOWN	21.303	21.303	726004	726004	987.903	7.17222e+08
9156	2020_11_09_ADF_KR_Analysis_2021_01_09.xls	2020	11	9	2020-11-09	44144	78	E1	M	Envelope	UNKNOWN	31.116	31.116	87.89	87.892	987.903	86828.8
9157	2020_11_09_ADF_KR_Analysis_2021_01_09.xls	2020	11	9	2020-11-09	44144	78	E2	M	Envelope	UNKNOWN	31.112	31.112	88.16	88.164	987.903	87097.5
9158	2020_11_09_ADF_KR_Analysis_2021_01_09.xls	2020	11	9	2020-11-09	44144	78	E3	M	Envelope	UNKNOWN	31.075	31.075	90.29	90.291	987.903	89198.8
9159	2020_11_09_ADF_KR_Analysis_2021_01_09.xls	2020	11	9	2020-11-09	44144	78	E1	M	FplusBacteriophage	UNKNOWN	25.574	25.574	24163.6	24163.6	987.903	2.38713e+07
9160	2020_11_09_ADF_KR_Analysis_2021_01_09.xls	2020	11	9	2020-11-09	44144	78	E2	M	FplusBacteriophage	UNKNOWN	25.602	25.602	23696.8	23696.9	987.903	2.34102e+07
9161	2020_11_09_ADF_KR_Analysis_2021_01_09.xls	2020	11	9	2020-11-09	44144	78	E3	M	FplusBacteriophage	UNKNOWN	25.677	25.677	22498.1	22498.1	987.903	2.2226e+07
9162	2020_11_09_ADF_KR_Analysis_2021_01_09.xls	2020	11	9	2020-11-09	44144	78	E1	M	Nucleocapsid	UNKNOWN	29.398	29.398	265.39	265.389	987.903	262179
9163	2020_11_09_ADF_KR_Analysis_2021_01_09.xls	2020	11	9	2020-11-09	44144	78	E2	M	Nucleocapsid	UNKNOWN	29.243	29.243	295.61	295.606	987.903	292030
9164	2020_11_09_ADF_KR_Analysis_2021_01_09.xls	2020	11	9	2020-11-09	44144	78	E3	M	Nucleocapsid	UNKNOWN	29.415	29.415	262.27	262.269	987.903	259096
9165	2020_11_10_ADF_KR_Analysis_2021_01_09.xls	2020	11	10	2020-11-10	44145	79	E1	M	Bovine_Coronavirus	UNKNOWN	21.201	21.201	1.19178e+06	1.19178e+06	1390.43	1657093124
9166	2020_11_10_ADF_KR_Analysis_2021_01_09.xls	2020	11	10	2020-11-10	44145	79	E2	M	Bovine_Coronavirus	UNKNOWN	21.334	21.334	1.08959e+06	1.08959e+06	1390.43	1515000347
9167	2020_11_10_ADF_KR_Analysis_2021_01_09.xls	2020	11	10	2020-11-10	44145	79	E3	M	Bovine_Coronavirus	UNKNOWN	21.463	21.463	999763	999763	1390.43	1390104456
9168	2020_11_10_ADF_KR_Analysis_2021_01_09.xls	2020	11	10	2020-11-10	44145	79	E1	M	Envelope	UNKNOWN	38.683	38.683	1.05	1.051	1390.43	1461.35
9169	2020_11_10_ADF_KR_Analysis_2021_01_09.xls	2020	11	10	2020-11-10	44145	79	E2	M	Envelope	UNKNOWN	37.864	37.864	1.82	1.815	1390.43	2523.64
9170	2020_11_10_ADF_KR_Analysis_2021_01_09.xls	2020	11	10	2020-11-10	44145	79	E3	M	Envelope	UNKNOWN	-	NA	NA	NA	1390.43	NA
9171	2020_11_10_ADF_KR_Analysis_2021_01_09.xls	2020	11	10	2020-11-10	44145	79	E1	M	FplusBacteriophage	UNKNOWN	23.879	23.879	78167.9	78167.9	1390.43	108687322
9172	2020_11_10_ADF_KR_Analysis_2021_01_09.xls	2020	11	10	2020-11-10	44145	79	E2	M	FplusBacteriophage	UNKNOWN	23.925	23.925	75774.5	75774.5	1390.43	1.05359e+08
9173	2020_11_10_ADF_KR_Analysis_2021_01_09.xls	2020	11	10	2020-11-10	44145	79	E3	M	FplusBacteriophage	UNKNOWN	24.208	24.208	62475.1	62475.1	1390.43	8.68675e+07
9174	2020_11_10_ADF_KR_Analysis_2021_01_09.xls	2020	11	10	2020-11-10	44145	79	E1	M	Nucleocapsid	UNKNOWN	Undetermined	NA	NA	NA	1390.43	NA
9175	2020_11_10_ADF_KR_Analysis_2021_01_09.xls	2020	11	10	2020-11-10	44145	79	E2	M	Nucleocapsid	UNKNOWN	Undetermined	NA	NA	NA	1390.43	NA
9176	2020_11_10_ADF_KR_Analysis_2021_01_09.xls	2020	11	10	2020-11-10	44145	79	E3	M	Nucleocapsid	UNKNOWN	Undetermined	NA	NA	NA	1390.43	NA
9177	2020_11_11_JL_KR_Analysis_2_2021_01_20.xls	2020	11	11	2020-11-11	44146	80	E1	M	Bovine_Coronavirus	UNKNOWN	23.003	23.003	230836	230836	961.74	2.22004e+08
9178	2020_11_11_JL_KR_Analysis_2_2021_01_20.xls	2020	11	11	2020-11-11	44146	80	E2	M	Bovine_Coronavirus	UNKNOWN	23.267	23.267	191653	191653	961.74	1.8432e+08
9179	2020_11_11_JL_KR_Analysis_2_2021_01_20.xls	2020	11	11	2020-11-11	44146	80	E3	M	Bovine_Coronavirus	UNKNOWN	23.535	23.535	158766	158766	961.74	1.52692e+08
9180	2020_11_11_JL_KR_Analysis_2_2021_01_20.xls	2020	11	11	2020-11-11	44146	80	E1	M	Envelope	UNKNOWN	31.128	31.128	36.21	36.213	961.74	34827.5
9181	2020_11_11_JL_KR_Analysis_2_2021_01_20.xls	2020	11	11	2020-11-11	44146	80	E2	M	Envelope	UNKNOWN	31.533	31.533	27.11	27.109	961.74	26071.8
9182	2020_11_11_JL_KR_Analysis_2_2021_01_20.xls	2020	11	11	2020-11-11	44146	80	E3	M	Envelope	UNKNOWN	31.959	31.959	20	19.998	961.74	19232.9
9183	2020_11_11_JL_KR_Analysis_2_2021_01_20.xls	2020	11	11	2020-11-11	44146	80	E1	M	FplusBacteriophage	UNKNOWN	25.831	25.831	15553.8	15553.8	961.74	1.49587e+07
9184	2020_11_11_JL_KR_Analysis_2_2021_01_20.xls	2020	11	11	2020-11-11	44146	80	E2	M	FplusBacteriophage	UNKNOWN	26.125	26.125	12715.4	12715.4	961.74	1.22289e+07
9185	2020_11_11_JL_KR_Analysis_2_2021_01_20.xls	2020	11	11	2020-11-11	44146	80	E3	M	FplusBacteriophage	UNKNOWN	26.365	26.365	10783.7	10783.7	961.74	1.03711e+07
9186	2020_11_11_JL_KR_Analysis_2_2021_01_20.xls	2020	11	11	2020-11-11	44146	80	E1	M	Nucleocapsid	UNKNOWN	29.76	29.76	166.78	166.784	961.74	160403
9187	2020_11_11_JL_KR_Analysis_2_2021_01_20.xls	2020	11	11	2020-11-11	44146	80	E2	M	Nucleocapsid	UNKNOWN	29.534	29.534	195.93	195.925	961.74	188429
9188	2020_11_11_JL_KR_Analysis_2_2021_01_20.xls	2020	11	11	2020-11-11	44146	80	E3	M	Nucleocapsid	UNKNOWN	30.501	30.501	98.21	98.214	961.74	94456.3
9189	2020_11_12_JL_KR_Analysis_2021_01_02.xls	2020	11	12	2020-11-12	44147	81	E1	M	Bovine_Coronavirus	UNKNOWN	20.154	20.154	1.4079e+06	1.4079e+06	1022.89	1440135945
9190	2020_11_12_JL_KR_Analysis_2021_01_02.xls	2020	11	12	2020-11-12	44147	81	E2	M	Bovine_Coronavirus	UNKNOWN	19.784	19.784	1.82263e+06	1.82263e+06	1022.89	1864357255
9191	2020_11_12_JL_KR_Analysis_2021_01_02.xls	2020	11	12	2020-11-12	44147	81	E3	M	Bovine_Coronavirus	UNKNOWN	19.935	19.935	1.64023e+06	1.64023e+06	1022.89	1677780012
9192	2020_11_12_JL_KR_Analysis_2021_01_02.xls	2020	11	12	2020-11-12	44147	81	E1	M	Envelope	UNKNOWN	Undetermined	NA	NA	NA	1022.89	NA
9193	2020_11_12_JL_KR_Analysis_2021_01_02.xls	2020	11	12	2020-11-12	44147	81	E2	M	Envelope	UNKNOWN	Undetermined	NA	NA	NA	1022.89	NA
9194	2020_11_12_JL_KR_Analysis_2021_01_02.xls	2020	11	12	2020-11-12	44147	81	E3	M	Envelope	UNKNOWN	Undetermined	NA	NA	NA	1022.89	NA
9195	2020_11_12_JL_KR_Analysis_2021_01_02.xls	2020	11	12	2020-11-12	44147	81	E1	M	FplusBacteriophage	UNKNOWN	22.626	22.626	118653	118653	1022.89	121369790
9196	2020_11_12_JL_KR_Analysis_2021_01_02.xls	2020	11	12	2020-11-12	44147	81	E2	M	FplusBacteriophage	UNKNOWN	22.078	22.078	170303	170303	1022.89	1.74201e+08
9197	2020_11_12_JL_KR_Analysis_2021_01_02.xls	2020	11	12	2020-11-12	44147	81	E3	M	FplusBacteriophage	UNKNOWN	22.344	22.344	142952	142952	1022.89	146224576
9198	2020_11_12_JL_KR_Analysis_2021_01_02.xls	2020	11	12	2020-11-12	44147	81	E1	M	Nucleocapsid	UNKNOWN	37.623	37.623	0.82	0.821	1022.89	839.796
9199	2020_11_12_JL_KR_Analysis_2021_01_02.xls	2020	11	12	2020-11-12	44147	81	E2	M	Nucleocapsid	UNKNOWN	-	NA	NA	NA	1022.89	NA
9200	2020_11_12_JL_KR_Analysis_2021_01_02.xls	2020	11	12	2020-11-12	44147	81	E3	M	Nucleocapsid	UNKNOWN	38.531	38.531	0.44	0.441	1022.89	451.096
9201	2020_11_13_JL_KR_Analysis_2_2021_01_20.xls	2020	11	13	2020-11-13	44148	82	E1	M	Bovine_Coronavirus	UNKNOWN	22.841	22.841	403372	403372	1001.49	4.03974e+08
9202	2020_11_13_JL_KR_Analysis_2_2021_01_20.xls	2020	11	13	2020-11-13	44148	82	E2	M	Bovine_Coronavirus	UNKNOWN	22.968	22.968	370008	370008	1001.49	370560747
9203	2020_11_13_JL_KR_Analysis_2_2021_01_20.xls	2020	11	13	2020-11-13	44148	82	E3	M	Bovine_Coronavirus	UNKNOWN	23.536	23.536	251695	251695	1001.49	2.5207e+08
9204	2020_11_13_JL_KR_Analysis_2_2021_01_20.xls	2020	11	13	2020-11-13	44148	82	E1	M	Envelope	UNKNOWN	Undetermined	NA	NA	NA	1001.49	NA
9205	2020_11_13_JL_KR_Analysis_2_2021_01_20.xls	2020	11	13	2020-11-13	44148	82	E2	M	Envelope	UNKNOWN	Undetermined	NA	NA	NA	1001.49	NA
9206	2020_11_13_JL_KR_Analysis_2_2021_01_20.xls	2020	11	13	2020-11-13	44148	82	E3	M	Envelope	UNKNOWN	Undetermined	NA	NA	NA	1001.49	NA
9207	2020_11_13_JL_KR_Analysis_2_2021_01_20.xls	2020	11	13	2020-11-13	44148	82	E1	M	FplusBacteriophage	UNKNOWN	23.907	23.907	56092.6	56092.6	1001.49	5.61763e+07
9208	2020_11_13_JL_KR_Analysis_2_2021_01_20.xls	2020	11	13	2020-11-13	44148	82	E2	M	FplusBacteriophage	UNKNOWN	24.221	24.221	45131.1	45131.1	1001.49	4.51985e+07
9209	2020_11_13_JL_KR_Analysis_2_2021_01_20.xls	2020	11	13	2020-11-13	44148	82	E3	M	FplusBacteriophage	UNKNOWN	24.548	24.548	35972.4	35972.4	1001.49	3.60261e+07
9210	2020_11_13_JL_KR_Analysis_2_2021_01_20.xls	2020	11	13	2020-11-13	44148	82	E1	M	Nucleocapsid	UNKNOWN	Undetermined	NA	NA	NA	1001.49	NA
9211	2020_11_13_JL_KR_Analysis_2_2021_01_20.xls	2020	11	13	2020-11-13	44148	82	E2	M	Nucleocapsid	UNKNOWN	Undetermined	NA	NA	NA	1001.49	NA
9212	2020_11_13_JL_KR_Analysis_2_2021_01_20.xls	2020	11	13	2020-11-13	44148	82	E3	M	Nucleocapsid	UNKNOWN	Undetermined	NA	NA	NA	1001.49	NA
9213	2020_11_14_JL_KR_Analysis_2_2021_01_20.xls	2020	11	14	2020-11-14	44149	83	E1	M	Bovine_Coronavirus	UNKNOWN	21.025	21.025	1.02463e+06	1.02463e+06	2055.79	2106433011
9214	2020_11_14_JL_KR_Analysis_2_2021_01_20.xls	2020	11	14	2020-11-14	44149	83	E2	M	Bovine_Coronavirus	UNKNOWN	21.402	21.402	787771	787771	2055.79	1619491329
9215	2020_11_14_JL_KR_Analysis_2_2021_01_20.xls	2020	11	14	2020-11-14	44149	83	E3	M	Bovine_Coronavirus	UNKNOWN	21.299	21.299	846584	846584	2055.79	1740398136
9216	2020_11_14_JL_KR_Analysis_2_2021_01_20.xls	2020	11	14	2020-11-14	44149	83	E1	M	Envelope	UNKNOWN	-	NA	0.38	NA	2055.79	NA
9217	2020_11_14_JL_KR_Analysis_2_2021_01_20.xls	2020	11	14	2020-11-14	44149	83	E2	M	Envelope	UNKNOWN	35.067	35.067	3.74	3.739	2055.79	7686.6
9218	2020_11_14_JL_KR_Analysis_2_2021_01_20.xls	2020	11	14	2020-11-14	44149	83	E3	M	Envelope	UNKNOWN	35.333	35.333	3.09	3.088	2055.79	6348.28
9219	2020_11_14_JL_KR_Analysis_2_2021_01_20.xls	2020	11	14	2020-11-14	44149	83	E1	M	FplusBacteriophage	UNKNOWN	23.854	23.854	64562.7	64562.7	2055.79	1.32727e+08
9220	2020_11_14_JL_KR_Analysis_2_2021_01_20.xls	2020	11	14	2020-11-14	44149	83	E2	M	FplusBacteriophage	UNKNOWN	24.441	24.441	43112.6	43112.6	2055.79	8.86305e+07
9221	2020_11_14_JL_KR_Analysis_2_2021_01_20.xls	2020	11	14	2020-11-14	44149	83	E3	M	FplusBacteriophage	UNKNOWN	24.351	24.351	45872.1	45872.1	2055.79	9.43034e+07
9222	2020_11_14_JL_KR_Analysis_2_2021_01_20.xls	2020	11	14	2020-11-14	44149	83	E1	M	Nucleocapsid	UNKNOWN	33.714	33.714	11.64	11.642	2055.79	23933.5
9223	2020_11_14_JL_KR_Analysis_2_2021_01_20.xls	2020	11	14	2020-11-14	44149	83	E2	M	Nucleocapsid	UNKNOWN	33.042	33.042	18.42	18.424	2055.79	37875.9
9224	2020_11_14_JL_KR_Analysis_2_2021_01_20.xls	2020	11	14	2020-11-14	44149	83	E3	M	Nucleocapsid	UNKNOWN	-	NA	3.16	NA	2055.79	NA
9225	2020_11_15_JL_KR_Analysis_2021_01_02.xls	2020	11	15	2020-11-15	44150	84	E1	M	Bovine_Coronavirus	UNKNOWN	22.961	22.961	308299	308299	894.154	2.75667e+08
9226	2020_11_15_JL_KR_Analysis_2021_01_02.xls	2020	11	15	2020-11-15	44150	84	E2	M	Bovine_Coronavirus	UNKNOWN	23.619	23.619	197277	197277	894.154	1.76396e+08
9227	2020_11_15_JL_KR_Analysis_2021_01_02.xls	2020	11	15	2020-11-15	44150	84	E3	M	Bovine_Coronavirus	UNKNOWN	22.92	22.92	317011	317011	894.154	2.83457e+08
9228	2020_11_15_JL_KR_Analysis_2021_01_02.xls	2020	11	15	2020-11-15	44150	84	E1	M	Envelope	UNKNOWN	32.385	32.385	43.66	43.655	894.154	39034.3
9229	2020_11_15_JL_KR_Analysis_2021_01_02.xls	2020	11	15	2020-11-15	44150	84	E2	M	Envelope	UNKNOWN	32.787	32.787	33.83	33.831	894.154	30250.1
9230	2020_11_15_JL_KR_Analysis_2021_01_02.xls	2020	11	15	2020-11-15	44150	84	E3	M	Envelope	UNKNOWN	32.129	32.129	51.35	51.349	894.154	45913.9
9231	2020_11_15_JL_KR_Analysis_2021_01_02.xls	2020	11	15	2020-11-15	44150	84	E1	M	FplusBacteriophage	UNKNOWN	24.068	24.068	58888	58888	894.154	5.2655e+07
9232	2020_11_15_JL_KR_Analysis_2021_01_02.xls	2020	11	15	2020-11-15	44150	84	E2	M	FplusBacteriophage	UNKNOWN	24.851	24.851	36110.4	36110.4	894.154	3.22882e+07
9233	2020_11_15_JL_KR_Analysis_2021_01_02.xls	2020	11	15	2020-11-15	44150	84	E3	M	FplusBacteriophage	UNKNOWN	23.932	23.932	64081.4	64081.4	894.154	5.72987e+07
9234	2020_11_15_JL_KR_Analysis_2021_01_02.xls	2020	11	15	2020-11-15	44150	84	E1	M	Nucleocapsid	UNKNOWN	29.435	29.435	292.74	292.743	894.154	261757
9235	2020_11_15_JL_KR_Analysis_2021_01_02.xls	2020	11	15	2020-11-15	44150	84	E2	M	Nucleocapsid	UNKNOWN	30.174	30.174	183.33	183.327	894.154	163923
9236	2020_11_15_JL_KR_Analysis_2021_01_02.xls	2020	11	15	2020-11-15	44150	84	E3	M	Nucleocapsid	UNKNOWN	29.811	29.811	230.62	230.62	894.154	206210
9237	2020_11_16_JL_KR_Analysis_2_2021_01_20.xls	2020	11	16	2020-11-16	44151	85	E1	M	Bovine_Coronavirus	UNKNOWN	20.83	20.83	1.17873e+06	1.17873e+06	1088.44	1282966530
9238	2020_11_16_JL_KR_Analysis_2_2021_01_20.xls	2020	11	16	2020-11-16	44151	85	E2	M	Bovine_Coronavirus	UNKNOWN	20.805	20.805	1.19891e+06	1.19891e+06	1088.44	1304931564
9239	2020_11_16_JL_KR_Analysis_2_2021_01_20.xls	2020	11	16	2020-11-16	44151	85	E3	M	Bovine_Coronavirus	UNKNOWN	20.831	20.831	1.17779e+06	1.17779e+06	1088.44	1281947619
9240	2020_11_16_JL_KR_Analysis_2_2021_01_20.xls	2020	11	16	2020-11-16	44151	85	E1	M	Envelope	UNKNOWN	32.487	32.487	33.48	33.481	1088.44	36441.9
9241	2020_11_16_JL_KR_Analysis_2_2021_01_20.xls	2020	11	16	2020-11-16	44151	85	E2	M	Envelope	UNKNOWN	32.578	32.578	31.46	31.458	1088.44	34240
9242	2020_11_16_JL_KR_Analysis_2_2021_01_20.xls	2020	11	16	2020-11-16	44151	85	E3	M	Envelope	UNKNOWN	33.326	33.326	18.84	18.844	1088.44	20510.5
9243	2020_11_16_JL_KR_Analysis_2_2021_01_20.xls	2020	11	16	2020-11-16	44151	85	E1	M	FplusBacteriophage	UNKNOWN	22.352	22.352	108325	108325	1088.44	1.17905e+08
9244	2020_11_16_JL_KR_Analysis_2_2021_01_20.xls	2020	11	16	2020-11-16	44151	85	E2	M	FplusBacteriophage	UNKNOWN	22.142	22.142	124466	124466	1088.44	1.35473e+08
9245	2020_11_16_JL_KR_Analysis_2_2021_01_20.xls	2020	11	16	2020-11-16	44151	85	E3	M	FplusBacteriophage	UNKNOWN	22.204	22.204	119488	119488	1088.44	1.30055e+08
9246	2020_11_16_JL_KR_Analysis_2_2021_01_20.xls	2020	11	16	2020-11-16	44151	85	E1	M	Nucleocapsid	UNKNOWN	31.7	31.7	64.04	64.035	1088.44	69698
9247	2020_11_16_JL_KR_Analysis_2_2021_01_20.xls	2020	11	16	2020-11-16	44151	85	E2	M	Nucleocapsid	UNKNOWN	31.086	31.086	95.5	95.497	1088.44	103942
9248	2020_11_16_JL_KR_Analysis_2_2021_01_20.xls	2020	11	16	2020-11-16	44151	85	E3	M	Nucleocapsid	UNKNOWN	32.47	32.47	38.79	38.787	1088.44	42217.1
9249	2020_11_17_ADF_KR_Analysis_2_2021_01_20.xls	2020	11	17	2020-11-17	44152	86	E1	M	Bovine_Coronavirus	UNKNOWN	21.803	21.803	861074	861074	955.047	8.22366e+08
9250	2020_11_17_ADF_KR_Analysis_2_2021_01_20.xls	2020	11	17	2020-11-17	44152	86	E2	M	Bovine_Coronavirus	UNKNOWN	21.818	21.818	851928	851928	955.047	8.13631e+08
9251	2020_11_17_ADF_KR_Analysis_2_2021_01_20.xls	2020	11	17	2020-11-17	44152	86	E3	M	Bovine_Coronavirus	UNKNOWN	21.885	21.885	813265	813265	955.047	7.76706e+08
9252	2020_11_17_ADF_KR_Analysis_2_2021_01_20.xls	2020	11	17	2020-11-17	44152	86	E1	M	Envelope	UNKNOWN	31.849	31.849	77.53	77.534	955.047	74048.6
9253	2020_11_17_ADF_KR_Analysis_2_2021_01_20.xls	2020	11	17	2020-11-17	44152	86	E2	M	Envelope	UNKNOWN	31.903	31.903	74.88	74.878	955.047	71512
9254	2020_11_17_ADF_KR_Analysis_2_2021_01_20.xls	2020	11	17	2020-11-17	44152	86	E3	M	Envelope	UNKNOWN	31.898	31.898	75.13	75.127	955.047	71749.8
9255	2020_11_17_ADF_KR_Analysis_2_2021_01_20.xls	2020	11	17	2020-11-17	44152	86	E1	M	FplusBacteriophage	UNKNOWN	23.835	23.835	91259.5	91259.5	955.047	8.71571e+07
9256	2020_11_17_ADF_KR_Analysis_2_2021_01_20.xls	2020	11	17	2020-11-17	44152	86	E2	M	FplusBacteriophage	UNKNOWN	24.216	24.216	70779.1	70779.1	955.047	6.75973e+07
9257	2020_11_17_ADF_KR_Analysis_2_2021_01_20.xls	2020	11	17	2020-11-17	44152	86	E3	M	FplusBacteriophage	UNKNOWN	24.118	24.118	75568.1	75568.1	955.047	7.2171e+07
9258	2020_11_17_ADF_KR_Analysis_2_2021_01_20.xls	2020	11	17	2020-11-17	44152	86	E1	M	Nucleocapsid	UNKNOWN	27.438	27.438	1263.39	1263.39	955.047	1.20659e+06
9259	2020_11_17_ADF_KR_Analysis_2_2021_01_20.xls	2020	11	17	2020-11-17	44152	86	E2	M	Nucleocapsid	UNKNOWN	26.661	26.661	2088.49	2088.49	955.047	1.9946e+06
9260	2020_11_17_ADF_KR_Analysis_2_2021_01_20.xls	2020	11	17	2020-11-17	44152	86	E3	M	Nucleocapsid	UNKNOWN	27.692	27.692	1071.73	1071.73	955.047	1.02355e+06
9261	2020_11_18_ADF_KR_Analysis_2021_01_02.xls	2020	11	18	2020-11-18	44153	87	E1	M	Bovine_Coronavirus	UNKNOWN	21.379	21.379	1.2722e+06	1.2722e+06	1409.83	1793590821
9262	2020_11_18_ADF_KR_Analysis_2021_01_02.xls	2020	11	18	2020-11-18	44153	87	E2	M	Bovine_Coronavirus	UNKNOWN	21.596	21.596	1087732	1087732	1409.83	1533521109
9263	2020_11_18_ADF_KR_Analysis_2021_01_02.xls	2020	11	18	2020-11-18	44153	87	E3	M	Bovine_Coronavirus	UNKNOWN	21.75	21.75	972712	972712	1409.83	1371362755
9264	2020_11_18_ADF_KR_Analysis_2021_01_02.xls	2020	11	18	2020-11-18	44153	87	E1	M	Envelope	UNKNOWN	34.24	34.24	14.97	14.972	1409.83	21108
9265	2020_11_18_ADF_KR_Analysis_2021_01_02.xls	2020	11	18	2020-11-18	44153	87	E2	M	Envelope	UNKNOWN	33.184	33.184	29.45	29.454	1409.83	41525.2
9266	2020_11_18_ADF_KR_Analysis_2021_01_02.xls	2020	11	18	2020-11-18	44153	87	E3	M	Envelope	UNKNOWN	33.254	33.254	28.16	28.161	1409.83	39702.3
9267	2020_11_18_ADF_KR_Analysis_2021_01_02.xls	2020	11	18	2020-11-18	44153	87	E1	M	FplusBacteriophage	UNKNOWN	22.487	22.487	160493	160493	1409.83	2.26269e+08
9268	2020_11_18_ADF_KR_Analysis_2021_01_02.xls	2020	11	18	2020-11-18	44153	87	E2	M	FplusBacteriophage	UNKNOWN	22.711	22.711	138623	138623	1409.83	1.95435e+08
9269	2020_11_18_ADF_KR_Analysis_2021_01_02.xls	2020	11	18	2020-11-18	44153	87	E3	M	FplusBacteriophage	UNKNOWN	22.883	22.883	123889	123889	1409.83	1.74663e+08
9270	2020_11_18_ADF_KR_Analysis_2021_01_02.xls	2020	11	18	2020-11-18	44153	87	E1	M	Nucleocapsid	UNKNOWN	32.1	32.1	41.92	41.924	1409.83	59105.9
9271	2020_11_18_ADF_KR_Analysis_2021_01_02.xls	2020	11	18	2020-11-18	44153	87	E2	M	Nucleocapsid	UNKNOWN	32.391	32.391	34.4	34.402	1409.83	48501.1
9272	2020_11_18_ADF_KR_Analysis_2021_01_02.xls	2020	11	18	2020-11-18	44153	87	E3	M	Nucleocapsid	UNKNOWN	32.988	32.988	22.96	22.958	1409.83	32367
9273	2020_11_19_ADF_KR_Analysis_2020_12_31.xls	2020	11	19	2020-11-19	44154	88	E1	M	Bovine_Coronavirus	UNKNOWN	21.311	21.311	1.05144e+06	1.05144e+06	1027.21	1080049650
9274	2020_11_19_ADF_KR_Analysis_2020_12_31.xls	2020	11	19	2020-11-19	44154	88	E2	M	Bovine_Coronavirus	UNKNOWN	21.468	21.468	950270	950270	1027.21	9.76123e+08
9275	2020_11_19_ADF_KR_Analysis_2020_12_31.xls	2020	11	19	2020-11-19	44154	88	E3	M	Bovine_Coronavirus	UNKNOWN	21.652	21.652	844242	844242	1027.21	867210062
9276	2020_11_19_ADF_KR_Analysis_2020_12_31.xls	2020	11	19	2020-11-19	44154	88	E1	M	Envelope	UNKNOWN	31.101	31.101	96.51	96.506	1027.21	99131.5
9277	2020_11_19_ADF_KR_Analysis_2020_12_31.xls	2020	11	19	2020-11-19	44154	88	E2	M	Envelope	UNKNOWN	31.335	31.335	83.26	83.263	1027.21	85528.2
9278	2020_11_19_ADF_KR_Analysis_2020_12_31.xls	2020	11	19	2020-11-19	44154	88	E3	M	Envelope	UNKNOWN	31.335	31.335	83.27	83.27	1027.21	85535.4
9279	2020_11_19_ADF_KR_Analysis_2020_12_31.xls	2020	11	19	2020-11-19	44154	88	E1	M	FplusBacteriophage	UNKNOWN	23.992	23.992	45287.9	45287.9	1027.21	4.652e+07
9280	2020_11_19_ADF_KR_Analysis_2020_12_31.xls	2020	11	19	2020-11-19	44154	88	E2	M	FplusBacteriophage	UNKNOWN	24.338	24.338	36246.8	36246.8	1027.21	3.72329e+07
9281	2020_11_19_ADF_KR_Analysis_2020_12_31.xls	2020	11	19	2020-11-19	44154	88	E3	M	FplusBacteriophage	UNKNOWN	24.691	24.691	28867.1	28867.1	1027.21	2.96524e+07
9282	2020_11_19_ADF_KR_Analysis_2020_12_31.xls	2020	11	19	2020-11-19	44154	88	E1	M	Nucleocapsid	UNKNOWN	24.451	24.451	2387.76	2387.76	1027.21	2.45272e+06
9283	2020_11_19_ADF_KR_Analysis_2020_12_31.xls	2020	11	19	2020-11-19	44154	88	E2	M	Nucleocapsid	UNKNOWN	24.694	24.694	2049.75	2049.75	1027.21	2.10552e+06
9284	2020_11_19_ADF_KR_Analysis_2020_12_31.xls	2020	11	19	2020-11-19	44154	88	E3	M	Nucleocapsid	UNKNOWN	25.403	25.403	1314.92	1314.91	1027.21	1.35069e+06
9285	2020_11_20_JL_KR_Analysis_2020_12_30.xls	2020	11	20	2020-11-20	44155	89	E1	M	Bovine_Coronavirus	UNKNOWN	21.728	21.728	745032	745032	1363.29	1015694475
9286	2020_11_20_JL_KR_Analysis_2020_12_30.xls	2020	11	20	2020-11-20	44155	89	E2	M	Bovine_Coronavirus	UNKNOWN	21.626	21.626	801016	801016	1363.29	1092016906
9287	2020_11_20_JL_KR_Analysis_2020_12_30.xls	2020	11	20	2020-11-20	44155	89	E3	M	Bovine_Coronavirus	UNKNOWN	21.676	21.676	772752	772752	1363.29	1053485728
9288	2020_11_20_JL_KR_Analysis_2020_12_30.xls	2020	11	20	2020-11-20	44155	89	E1	M	Envelope	UNKNOWN	32.863	32.863	23.47	23.471	1363.29	31997.8
9289	2020_11_20_JL_KR_Analysis_2020_12_30.xls	2020	11	20	2020-11-20	44155	89	E2	M	Envelope	UNKNOWN	33.421	33.421	16.06	16.056	1363.29	21889
9290	2020_11_20_JL_KR_Analysis_2020_12_30.xls	2020	11	20	2020-11-20	44155	89	E3	M	Envelope	UNKNOWN	32.426	32.426	31.6	31.595	1363.29	43073.1
9291	2020_11_20_JL_KR_Analysis_2020_12_30.xls	2020	11	20	2020-11-20	44155	89	E1	M	FplusBacteriophage	UNKNOWN	22.852	22.852	123629	123629	1363.29	1.68542e+08
9292	2020_11_20_JL_KR_Analysis_2020_12_30.xls	2020	11	20	2020-11-20	44155	89	E2	M	FplusBacteriophage	UNKNOWN	22.956	22.956	115940	115940	1363.29	1.5806e+08
9293	2020_11_20_JL_KR_Analysis_2020_12_30.xls	2020	11	20	2020-11-20	44155	89	E3	M	FplusBacteriophage	UNKNOWN	22.705	22.705	135365	135365	1363.29	1.84541e+08
9294	2020_11_20_JL_KR_Analysis_2020_12_30.xls	2020	11	20	2020-11-20	44155	89	E1	M	Nucleocapsid	UNKNOWN	30.708	30.708	115.93	115.927	1363.29	158042
9295	2020_11_20_JL_KR_Analysis_2020_12_30.xls	2020	11	20	2020-11-20	44155	89	E2	M	Nucleocapsid	UNKNOWN	31.377	31.377	75.42	75.42	1363.29	102819
9296	2020_11_20_JL_KR_Analysis_2020_12_30.xls	2020	11	20	2020-11-20	44155	89	E3	M	Nucleocapsid	UNKNOWN	31.347	31.347	76.89	76.891	1363.29	104825
9297	2020_11_21_JL_KR_Analysis_2_2021_01_20.xls	2020	11	21	2020-11-21	44156	90	E1	M	Bovine_Coronavirus	UNKNOWN	23.442	23.442	213407	213407	1517	3.23739e+08
9298	2020_11_21_JL_KR_Analysis_2_2021_01_20.xls	2020	11	21	2020-11-21	44156	90	E2	M	Bovine_Coronavirus	UNKNOWN	23.499	23.499	204669	204669	1517	3.10484e+08
9299	2020_11_21_JL_KR_Analysis_2_2021_01_20.xls	2020	11	21	2020-11-21	44156	90	E3	M	Bovine_Coronavirus	UNKNOWN	23.719	23.719	174173	174173	1517	2.64222e+08
9300	2020_11_21_JL_KR_Analysis_2_2021_01_20.xls	2020	11	21	2020-11-21	44156	90	E1	M	Envelope	UNKNOWN	30.059	30.059	80.37	80.371	1517	121923
9301	2020_11_21_JL_KR_Analysis_2_2021_01_20.xls	2020	11	21	2020-11-21	44156	90	E2	M	Envelope	UNKNOWN	30.585	30.585	54.9	54.898	1517	83280.5
9302	2020_11_21_JL_KR_Analysis_2_2021_01_20.xls	2020	11	21	2020-11-21	44156	90	E3	M	Envelope	UNKNOWN	30.656	30.656	52.15	52.146	1517	79105.7
9303	2020_11_21_JL_KR_Analysis_2_2021_01_20.xls	2020	11	21	2020-11-21	44156	90	E1	M	FplusBacteriophage	UNKNOWN	22.147	22.147	170398	170398	1517	2.58495e+08
9304	2020_11_21_JL_KR_Analysis_2_2021_01_20.xls	2020	11	21	2020-11-21	44156	90	E2	M	FplusBacteriophage	UNKNOWN	22.363	22.363	148019	148019	1517	2.24545e+08
9305	2020_11_21_JL_KR_Analysis_2_2021_01_20.xls	2020	11	21	2020-11-21	44156	90	E3	M	FplusBacteriophage	UNKNOWN	22.512	22.512	134280	134280	1517	2.03703e+08
9306	2020_11_21_JL_KR_Analysis_2_2021_01_20.xls	2020	11	21	2020-11-21	44156	90	E1	M	Nucleocapsid	UNKNOWN	27.9	27.9	354.1	354.1	1517	537171
9307	2020_11_21_JL_KR_Analysis_2_2021_01_20.xls	2020	11	21	2020-11-21	44156	90	E2	M	Nucleocapsid	UNKNOWN	28.365	28.365	254.53	254.526	1517	386117
9308	2020_11_21_JL_KR_Analysis_2_2021_01_20.xls	2020	11	21	2020-11-21	44156	90	E3	M	Nucleocapsid	UNKNOWN	28.29	28.29	268.47	268.466	1517	407264
9309	2020_11_22_KR_KR_Analysis_2020_12_29.xls	2020	11	22	2020-11-22	44157	91	E1	M	Bovine_Coronavirus	UNKNOWN	21.158	21.158	1.00297e+06	1.00297e+06	1542.32	1546898179
9310	2020_11_22_KR_KR_Analysis_2020_12_29.xls	2020	11	22	2020-11-22	44157	91	E2	M	Bovine_Coronavirus	UNKNOWN	21.154	21.154	1.00607e+06	1.00607e+06	1542.32	1551692303
9311	2020_11_22_KR_KR_Analysis_2020_12_29.xls	2020	11	22	2020-11-22	44157	91	E3	M	Bovine_Coronavirus	UNKNOWN	20.985	20.985	1.13028e+06	1.13028e+06	1542.32	1743252212
9312	2020_11_22_KR_KR_Analysis_2020_12_29.xls	2020	11	22	2020-11-22	44157	91	E1	M	Envelope	UNKNOWN	-	NA	2.16	NA	1542.32	NA
9313	2020_11_22_KR_KR_Analysis_2020_12_29.xls	2020	11	22	2020-11-22	44157	91	E2	M	Envelope	UNKNOWN	34.835	34.835	7.95	7.954	1542.32	12267.7
9314	2020_11_22_KR_KR_Analysis_2020_12_29.xls	2020	11	22	2020-11-22	44157	91	E3	M	Envelope	UNKNOWN	34.723	34.723	8.57	8.572	1542.32	13220.8
9315	2020_11_22_KR_KR_Analysis_2020_12_29.xls	2020	11	22	2020-11-22	44157	91	E1	M	FplusBacteriophage	UNKNOWN	19.581	19.581	827175	827175	1542.32	1275772534
9316	2020_11_22_KR_KR_Analysis_2020_12_29.xls	2020	11	22	2020-11-22	44157	91	E2	M	FplusBacteriophage	UNKNOWN	19.475	19.475	886314	886314	1542.32	1366983304
9317	2020_11_22_KR_KR_Analysis_2020_12_29.xls	2020	11	22	2020-11-22	44157	91	E3	M	FplusBacteriophage	UNKNOWN	19.063	19.063	1.16056e+06	1.16056e+06	1542.32	1789964214
9318	2020_11_22_KR_KR_Analysis_2020_12_29.xls	2020	11	22	2020-11-22	44157	91	E1	M	Nucleocapsid	UNKNOWN	35.983	35.983	5.74	5.742	1542.32	8856.03
9319	2020_11_22_KR_KR_Analysis_2020_12_29.xls	2020	11	22	2020-11-22	44157	91	E2	M	Nucleocapsid	UNKNOWN	35.163	35.163	9.68	9.68	1542.32	14929.7
9320	2020_11_22_KR_KR_Analysis_2020_12_29.xls	2020	11	22	2020-11-22	44157	91	E3	M	Nucleocapsid	UNKNOWN	34.833	34.833	11.95	11.949	1542.32	18429.2
9321	2020_11_23_JL_KR_Analysis_2020_12_28.xls	2020	11	23	2020-11-23	44158	92	E1	M	Bovine_Coronavirus	UNKNOWN	22.488	22.488	340653	340653	1083.31	3.69033e+08
9322	2020_11_23_JL_KR_Analysis_2020_12_28.xls	2020	11	23	2020-11-23	44158	92	E2	M	Bovine_Coronavirus	UNKNOWN	21.768	21.768	560986	560986	1083.31	6.07723e+08
9323	2020_11_23_JL_KR_Analysis_2020_12_28.xls	2020	11	23	2020-11-23	44158	92	E3	M	Bovine_Coronavirus	UNKNOWN	22.427	22.427	355363	355363	1083.31	384968394
9324	2020_11_23_JL_KR_Analysis_2020_12_28.xls	2020	11	23	2020-11-23	44158	92	E1	M	Envelope	UNKNOWN	Undetermined	NA	NA	NA	1083.31	NA
9325	2020_11_23_JL_KR_Analysis_2020_12_28.xls	2020	11	23	2020-11-23	44158	92	E2	M	Envelope	UNKNOWN	Undetermined	NA	NA	NA	1083.31	NA
9326	2020_11_23_JL_KR_Analysis_2020_12_28.xls	2020	11	23	2020-11-23	44158	92	E3	M	Envelope	UNKNOWN	Undetermined	NA	NA	NA	1083.31	NA
9327	2020_11_23_JL_KR_Analysis_2020_12_28.xls	2020	11	23	2020-11-23	44158	92	E1	M	FplusBacteriophage	UNKNOWN	21.274	21.274	287839	287839	1083.31	3.11819e+08
9328	2020_11_23_JL_KR_Analysis_2020_12_28.xls	2020	11	23	2020-11-23	44158	92	E2	M	FplusBacteriophage	UNKNOWN	20.34	20.34	559133	559133	1083.31	6.05715e+08
9329	2020_11_23_JL_KR_Analysis_2020_12_28.xls	2020	11	23	2020-11-23	44158	92	E3	M	FplusBacteriophage	UNKNOWN	20.91	20.91	372856	372856	1083.31	4.03919e+08
9330	2020_11_23_JL_KR_Analysis_2020_12_28.xls	2020	11	23	2020-11-23	44158	92	E1	M	Nucleocapsid	UNKNOWN	-	NA	329.21	NA	1083.31	NA
9331	2020_11_23_JL_KR_Analysis_2020_12_28.xls	2020	11	23	2020-11-23	44158	92	E2	M	Nucleocapsid	UNKNOWN	-	NA	391.24	NA	1083.31	NA
9332	2020_11_23_JL_KR_Analysis_2020_12_28.xls	2020	11	23	2020-11-23	44158	92	E3	M	Nucleocapsid	UNKNOWN	-	NA	37.28	NA	1083.31	NA
9333	2020_08_30_KR_KR_Analysis_2021_01_20.xls	2020	8	30	2020-08-30	44073	7	D4	N	Bovine_Coronavirus	UNKNOWN	30.461	30.461	784.42	784.422	NA	NA
9334	2020_08_30_KR_KR_Analysis_2021_01_20.xls	2020	8	30	2020-08-30	44073	7	D5	N	Bovine_Coronavirus	UNKNOWN	30.936	30.936	565.06	565.063	NA	NA
9335	2020_08_30_KR_KR_Analysis_2021_01_20.xls	2020	8	30	2020-08-30	44073	7	D6	N	Bovine_Coronavirus	UNKNOWN	30.803	30.803	619.48	619.482	NA	NA
9336	2020_08_30_KR_KR_Analysis_2021_01_20.xls	2020	8	30	2020-08-30	44073	7	D4	N	Envelope	UNKNOWN	Undetermined	NA	NA	NA	NA	NA
9337	2020_08_30_KR_KR_Analysis_2021_01_20.xls	2020	8	30	2020-08-30	44073	7	D5	N	Envelope	UNKNOWN	Undetermined	NA	NA	NA	NA	NA
9338	2020_08_30_KR_KR_Analysis_2021_01_20.xls	2020	8	30	2020-08-30	44073	7	D6	N	Envelope	UNKNOWN	Undetermined	NA	NA	NA	NA	NA
9339	2020_08_30_KR_KR_Analysis_2021_01_20.xls	2020	8	30	2020-08-30	44073	7	D4	N	FplusBacteriophage	UNKNOWN	35.245	35.245	50.46	50.462	NA	NA
9340	2020_08_30_KR_KR_Analysis_2021_01_20.xls	2020	8	30	2020-08-30	44073	7	D5	N	FplusBacteriophage	UNKNOWN	34.988	34.988	59.81	59.805	NA	NA
9341	2020_08_30_KR_KR_Analysis_2021_01_20.xls	2020	8	30	2020-08-30	44073	7	D6	N	FplusBacteriophage	UNKNOWN	34.139	34.139	104.86	104.862	NA	NA
9342	2020_08_30_KR_KR_Analysis_2021_01_20.xls	2020	8	30	2020-08-30	44073	7	D4	N	Nucleocapsid	UNKNOWN	Undetermined	NA	NA	NA	NA	NA
9343	2020_08_30_KR_KR_Analysis_2021_01_20.xls	2020	8	30	2020-08-30	44073	7	D5	N	Nucleocapsid	UNKNOWN	Undetermined	NA	NA	NA	NA	NA
9344	2020_08_30_KR_KR_Analysis_2021_01_20.xls	2020	8	30	2020-08-30	44073	7	D6	N	Nucleocapsid	UNKNOWN	Undetermined	NA	NA	NA	NA	NA
9345	2020_09_08_JL_KR_Analysis_2021_01_16.xls	2020	8	31	2020-08-31	44074	8	F7	N	Bovine_Coronavirus	UNKNOWN	31.334	31.334	762.05	762.051	NA	NA
9346	2020_09_08_JL_KR_Analysis_2021_01_16.xls	2020	8	31	2020-08-31	44074	8	F8	N	Bovine_Coronavirus	UNKNOWN	31.628	31.628	610.82	610.815	NA	NA
9347	2020_09_08_JL_KR_Analysis_2021_01_16.xls	2020	8	31	2020-08-31	44074	8	F9	N	Bovine_Coronavirus	UNKNOWN	31.312	31.312	774.72	774.718	NA	NA
9348	2020_09_08_JL_KR_Analysis_2021_01_16.xls	2020	8	31	2020-08-31	44074	8	F7	N	Envelope	UNKNOWN	Undetermined	NA	NA	NA	NA	NA
9349	2020_09_08_JL_KR_Analysis_2021_01_16.xls	2020	8	31	2020-08-31	44074	8	F8	N	Envelope	UNKNOWN	Undetermined	NA	NA	NA	NA	NA
9350	2020_09_08_JL_KR_Analysis_2021_01_16.xls	2020	8	31	2020-08-31	44074	8	F9	N	Envelope	UNKNOWN	Undetermined	NA	NA	NA	NA	NA
9351	2020_09_08_JL_KR_Analysis_2021_01_16.xls	2020	8	31	2020-08-31	44074	8	F7	N	FplusBacteriophage	UNKNOWN	36.249	36.249	13.07	13.071	NA	NA
9352	2020_09_08_JL_KR_Analysis_2021_01_16.xls	2020	8	31	2020-08-31	44074	8	F8	N	FplusBacteriophage	UNKNOWN	36.799	36.799	8.99	8.991	NA	NA
9353	2020_09_08_JL_KR_Analysis_2021_01_16.xls	2020	8	31	2020-08-31	44074	8	F9	N	FplusBacteriophage	UNKNOWN	34.72	34.72	36.96	36.963	NA	NA
9354	2020_09_08_JL_KR_Analysis_2021_01_16.xls	2020	8	31	2020-08-31	44074	8	F7	N	Nucleocapsid	UNKNOWN	Undetermined	NA	NA	NA	NA	NA
9355	2020_09_08_JL_KR_Analysis_2021_01_16.xls	2020	8	31	2020-08-31	44074	8	F8	N	Nucleocapsid	UNKNOWN	Undetermined	NA	NA	NA	NA	NA
9356	2020_09_08_JL_KR_Analysis_2021_01_16.xls	2020	8	31	2020-08-31	44074	8	F9	N	Nucleocapsid	UNKNOWN	Undetermined	NA	NA	NA	NA	NA
9357	2020_09_07_KR_KR_Analysis_2021_01_16.xls	2020	9	1	2020-09-01	44075	9	F7	N	Bovine_Coronavirus	UNKNOWN	30.438	30.438	1868.79	1868.79	2212.15	4.13404e+06
9358	2020_09_07_KR_KR_Analysis_2021_01_16.xls	2020	9	1	2020-09-01	44075	9	F8	N	Bovine_Coronavirus	UNKNOWN	30.785	30.785	1524.56	1524.56	2212.15	3.37256e+06
9359	2020_09_07_KR_KR_Analysis_2021_01_16.xls	2020	9	1	2020-09-01	44075	9	F9	N	Bovine_Coronavirus	UNKNOWN	30.543	30.543	1757.11	1757.11	2212.15	3.887e+06
9360	2020_09_07_KR_KR_Analysis_2021_01_16.xls	2020	9	1	2020-09-01	44075	9	F7	N	Envelope	UNKNOWN	Undetermined	NA	NA	NA	2212.15	NA
9361	2020_09_07_KR_KR_Analysis_2021_01_16.xls	2020	9	1	2020-09-01	44075	9	F8	N	Envelope	UNKNOWN	Undetermined	NA	NA	NA	2212.15	NA
9362	2020_09_07_KR_KR_Analysis_2021_01_16.xls	2020	9	1	2020-09-01	44075	9	F9	N	Envelope	UNKNOWN	-	NA	1.6	NA	2212.15	NA
9363	2020_09_07_KR_KR_Analysis_2021_01_16.xls	2020	9	1	2020-09-01	44075	9	F7	N	FplusBacteriophage	UNKNOWN	33.749	33.749	54.9	54.902	2212.15	121451
9364	2020_09_07_KR_KR_Analysis_2021_01_16.xls	2020	9	1	2020-09-01	44075	9	F8	N	FplusBacteriophage	UNKNOWN	33.838	33.838	51.78	51.775	2212.15	114534
9365	2020_09_07_KR_KR_Analysis_2021_01_16.xls	2020	9	1	2020-09-01	44075	9	F9	N	FplusBacteriophage	UNKNOWN	-	NA	16.58	NA	2212.15	NA
9366	2020_09_07_KR_KR_Analysis_2021_01_16.xls	2020	9	1	2020-09-01	44075	9	F7	N	Nucleocapsid	UNKNOWN	35.784	35.784	2.1	2.103	2212.15	4652.15
9367	2020_09_07_KR_KR_Analysis_2021_01_16.xls	2020	9	1	2020-09-01	44075	9	F8	N	Nucleocapsid	UNKNOWN	-	NA	NA	NA	2212.15	NA
9368	2020_09_07_KR_KR_Analysis_2021_01_16.xls	2020	9	1	2020-09-01	44075	9	F9	N	Nucleocapsid	UNKNOWN	35.888	35.888	1.96	1.961	2212.15	4338.02
9369	2020_09_02_JL_KR_Analysis_2021_01_20.xls	2020	9	2	2020-09-02	44076	10	E1	N	Bovine_Coronavirus	UNKNOWN	30.528	30.528	967.2	967.202	1589.42	1.53729e+06
9370	2020_09_02_JL_KR_Analysis_2021_01_20.xls	2020	9	2	2020-09-02	44076	10	E2	N	Bovine_Coronavirus	UNKNOWN	30.49	30.49	995.71	995.707	1589.42	1.58259e+06
9371	2020_09_02_JL_KR_Analysis_2021_01_20.xls	2020	9	2	2020-09-02	44076	10	E3	N	Bovine_Coronavirus	UNKNOWN	30.364	30.364	1096.73	1096.73	1589.42	1.74316e+06
9372	2020_09_02_JL_KR_Analysis_2021_01_20.xls	2020	9	2	2020-09-02	44076	10	E1	N	Envelope	UNKNOWN	Undetermined	NA	NA	NA	1589.42	NA
9373	2020_09_02_JL_KR_Analysis_2021_01_20.xls	2020	9	2	2020-09-02	44076	10	E2	N	Envelope	UNKNOWN	Undetermined	NA	NA	NA	1589.42	NA
9374	2020_09_02_JL_KR_Analysis_2021_01_20.xls	2020	9	2	2020-09-02	44076	10	E3	N	Envelope	UNKNOWN	Undetermined	NA	NA	NA	1589.42	NA
9375	2020_09_02_JL_KR_Analysis_2021_01_20.xls	2020	9	2	2020-09-02	44076	10	E1	N	FplusBacteriophage	UNKNOWN	35.183	35.183	46.53	46.534	1589.42	73962
9376	2020_09_02_JL_KR_Analysis_2021_01_20.xls	2020	9	2	2020-09-02	44076	10	E2	N	FplusBacteriophage	UNKNOWN	-	NA	11.06	NA	1589.42	NA
9377	2020_09_02_JL_KR_Analysis_2021_01_20.xls	2020	9	2	2020-09-02	44076	10	E3	N	FplusBacteriophage	UNKNOWN	35.498	35.498	38.12	38.123	1589.42	60593.4
9378	2020_09_02_JL_KR_Analysis_2021_01_20.xls	2020	9	2	2020-09-02	44076	10	E1	N	Nucleocapsid	UNKNOWN	33.173	33.173	4.76	4.764	1589.42	7571.99
9379	2020_09_02_JL_KR_Analysis_2021_01_20.xls	2020	9	2	2020-09-02	44076	10	E2	N	Nucleocapsid	UNKNOWN	33.267	33.267	4.47	4.466	1589.42	7098.34
9380	2020_09_02_JL_KR_Analysis_2021_01_20.xls	2020	9	2	2020-09-02	44076	10	E3	N	Nucleocapsid	UNKNOWN	-	NA	1.24	NA	1589.42	NA
9381	2020_09_02_JL_KR_Analysis_2021_01_20.xls	2020	9	3	2020-09-03	44077	11	B7	N	Bovine_Coronavirus	UNKNOWN	30.369	30.369	1092.19	1092.19	1491.56	1.62906e+06
9382	2020_09_02_JL_KR_Analysis_2021_01_20.xls	2020	9	3	2020-09-03	44077	11	B8	N	Bovine_Coronavirus	UNKNOWN	30.304	30.304	1147.97	1147.97	1491.56	1.71226e+06
9383	2020_09_02_JL_KR_Analysis_2021_01_20.xls	2020	9	3	2020-09-03	44077	11	B9	N	Bovine_Coronavirus	UNKNOWN	30.415	30.415	1054.34	1054.34	1491.56	1.57262e+06
9384	2020_09_02_JL_KR_Analysis_2021_01_20.xls	2020	9	3	2020-09-03	44077	11	B7	N	Envelope	UNKNOWN	-	NA	3.13	NA	1491.56	NA
9385	2020_09_02_JL_KR_Analysis_2021_01_20.xls	2020	9	3	2020-09-03	44077	11	B8	N	Envelope	UNKNOWN	Undetermined	NA	NA	NA	1491.56	NA
9386	2020_09_02_JL_KR_Analysis_2021_01_20.xls	2020	9	3	2020-09-03	44077	11	B9	N	Envelope	UNKNOWN	-	NA	2.92642e+06	NA	1491.56	NA
9387	2020_09_02_JL_KR_Analysis_2021_01_20.xls	2020	9	3	2020-09-03	44077	11	B7	N	FplusBacteriophage	UNKNOWN	34.626	34.626	66.21	66.21	1491.56	98756.2
9388	2020_09_02_JL_KR_Analysis_2021_01_20.xls	2020	9	3	2020-09-03	44077	11	B8	N	FplusBacteriophage	UNKNOWN	34.717	34.717	62.53	62.533	1491.56	93271.7
9389	2020_09_02_JL_KR_Analysis_2021_01_20.xls	2020	9	3	2020-09-03	44077	11	B9	N	FplusBacteriophage	UNKNOWN	35.007	35.007	52.05	52.046	1491.56	77629.7
9390	2020_09_02_JL_KR_Analysis_2021_01_20.xls	2020	9	3	2020-09-03	44077	11	B7	N	Nucleocapsid	UNKNOWN	-	NA	1.36	NA	1491.56	NA
9391	2020_09_02_JL_KR_Analysis_2021_01_20.xls	2020	9	3	2020-09-03	44077	11	B8	N	Nucleocapsid	UNKNOWN	-	NA	3.58	NA	1491.56	NA
9392	2020_09_02_JL_KR_Analysis_2021_01_20.xls	2020	9	3	2020-09-03	44077	11	B9	N	Nucleocapsid	UNKNOWN	-	NA	1.72	NA	1491.56	NA
9393	2020_09_06_KR_KR_Analysis_2021_01_20.xls	2020	9	4	2020-09-04	44078	12	C10	N	Bovine_Coronavirus	UNKNOWN	31.483	31.483	1283.78	1283.78	1955.88	2.51091e+06
9394	2020_09_06_KR_KR_Analysis_2021_01_20.xls	2020	9	4	2020-09-04	44078	12	C11	N	Bovine_Coronavirus	UNKNOWN	31.457	31.457	1303.55	1303.55	1955.88	2.54959e+06
9395	2020_09_06_KR_KR_Analysis_2021_01_20.xls	2020	9	4	2020-09-04	44078	12	C12	N	Bovine_Coronavirus	UNKNOWN	31.046	31.046	1666	1666	1955.88	3.2585e+06
9396	2020_09_06_KR_KR_Analysis_2021_01_20.xls	2020	9	4	2020-09-04	44078	12	C10	N	Envelope	UNKNOWN	Undetermined	NA	NA	NA	1955.88	NA
9397	2020_09_06_KR_KR_Analysis_2021_01_20.xls	2020	9	4	2020-09-04	44078	12	C11	N	Envelope	UNKNOWN	Undetermined	NA	NA	NA	1955.88	NA
9398	2020_09_06_KR_KR_Analysis_2021_01_20.xls	2020	9	4	2020-09-04	44078	12	C12	N	Envelope	UNKNOWN	Undetermined	NA	NA	NA	1955.88	NA
9399	2020_09_06_KR_KR_Analysis_2021_01_20.xls	2020	9	4	2020-09-04	44078	12	C10	N	FplusBacteriophage	UNKNOWN	-	NA	11.93	NA	1955.88	NA
9400	2020_09_06_KR_KR_Analysis_2021_01_20.xls	2020	9	4	2020-09-04	44078	12	C11	N	FplusBacteriophage	UNKNOWN	-	NA	16.24	NA	1955.88	NA
9401	2020_09_06_KR_KR_Analysis_2021_01_20.xls	2020	9	4	2020-09-04	44078	12	C12	N	FplusBacteriophage	UNKNOWN	-	NA	43.48	NA	1955.88	NA
9402	2020_09_06_KR_KR_Analysis_2021_01_20.xls	2020	9	4	2020-09-04	44078	12	C10	N	Nucleocapsid	UNKNOWN	-	NA	1.12	NA	1955.88	NA
9403	2020_09_06_KR_KR_Analysis_2021_01_20.xls	2020	9	4	2020-09-04	44078	12	C11	N	Nucleocapsid	UNKNOWN	Undetermined	NA	NA	NA	1955.88	NA
9404	2020_09_06_KR_KR_Analysis_2021_01_20.xls	2020	9	4	2020-09-04	44078	12	C12	N	Nucleocapsid	UNKNOWN	Undetermined	NA	NA	NA	1955.88	NA
9405	2020_09_05_JL_KR_Analysis_2021_01_20.xls	2020	9	5	2020-09-05	44079	13	E1	N	Bovine_Coronavirus	UNKNOWN	30.19	30.19	3426.84	3426.84	1363.03	4.6709e+06
9406	2020_09_05_JL_KR_Analysis_2021_01_20.xls	2020	9	5	2020-09-05	44079	13	E2	N	Bovine_Coronavirus	UNKNOWN	30.12	30.12	3599.85	3599.85	1363.03	4.90672e+06
9407	2020_09_05_JL_KR_Analysis_2021_01_20.xls	2020	9	5	2020-09-05	44079	13	E3	N	Bovine_Coronavirus	UNKNOWN	30.421	30.421	2907.5	2907.5	1363.03	3.96302e+06
9408	2020_09_05_JL_KR_Analysis_2021_01_20.xls	2020	9	5	2020-09-05	44079	13	E1	N	Envelope	UNKNOWN	Undetermined	NA	NA	NA	1363.03	NA
9409	2020_09_05_JL_KR_Analysis_2021_01_20.xls	2020	9	5	2020-09-05	44079	13	E2	N	Envelope	UNKNOWN	-	NA	1.86	NA	1363.03	NA
9410	2020_09_05_JL_KR_Analysis_2021_01_20.xls	2020	9	5	2020-09-05	44079	13	E3	N	Envelope	UNKNOWN	Undetermined	NA	NA	NA	1363.03	NA
9411	2020_09_05_JL_KR_Analysis_2021_01_20.xls	2020	9	5	2020-09-05	44079	13	E1	N	FplusBacteriophage	UNKNOWN	33.336	33.336	88.96	88.964	1363.03	121261
9412	2020_09_05_JL_KR_Analysis_2021_01_20.xls	2020	9	5	2020-09-05	44079	13	E2	N	FplusBacteriophage	UNKNOWN	34.394	34.394	43.95	43.954	1363.03	59910.8
9413	2020_09_05_JL_KR_Analysis_2021_01_20.xls	2020	9	5	2020-09-05	44079	13	E3	N	FplusBacteriophage	UNKNOWN	35.245	35.245	24.91	24.909	1363.03	33951.8
9414	2020_09_05_JL_KR_Analysis_2021_01_20.xls	2020	9	5	2020-09-05	44079	13	E1	N	Nucleocapsid	UNKNOWN	34.438	34.438	3.73	3.732	1363.03	5086.84
9415	2020_09_05_JL_KR_Analysis_2021_01_20.xls	2020	9	5	2020-09-05	44079	13	E2	N	Nucleocapsid	UNKNOWN	33.625	33.625	6.61	6.609	1363.03	9008.29
9416	2020_09_05_JL_KR_Analysis_2021_01_20.xls	2020	9	5	2020-09-05	44079	13	E3	N	Nucleocapsid	UNKNOWN	-	NA	NA	NA	1363.03	NA
9417	2020_09_06_KR_KR_Analysis_2021_01_20.xls	2020	9	6	2020-09-06	44080	14	E1	N	Bovine_Coronavirus	UNKNOWN	30.999	30.999	1713.04	1713.04	1292.16	2.21353e+06
9418	2020_09_06_KR_KR_Analysis_2021_01_20.xls	2020	9	6	2020-09-06	44080	14	E2	N	Bovine_Coronavirus	UNKNOWN	30.719	30.719	2024.07	2024.07	1292.16	2.61542e+06
9419	2020_09_06_KR_KR_Analysis_2021_01_20.xls	2020	9	6	2020-09-06	44080	14	E3	N	Bovine_Coronavirus	UNKNOWN	31.23	31.23	1492.67	1492.66	1292.16	1.92876e+06
9420	2020_09_06_KR_KR_Analysis_2021_01_20.xls	2020	9	6	2020-09-06	44080	14	E1	N	Envelope	UNKNOWN	Undetermined	NA	NA	NA	1292.16	NA
9421	2020_09_06_KR_KR_Analysis_2021_01_20.xls	2020	9	6	2020-09-06	44080	14	E2	N	Envelope	UNKNOWN	Undetermined	NA	NA	NA	1292.16	NA
9422	2020_09_06_KR_KR_Analysis_2021_01_20.xls	2020	9	6	2020-09-06	44080	14	E3	N	Envelope	UNKNOWN	Undetermined	NA	NA	NA	1292.16	NA
9423	2020_09_06_KR_KR_Analysis_2021_01_20.xls	2020	9	6	2020-09-06	44080	14	E1	N	FplusBacteriophage	UNKNOWN	-	NA	853.24	NA	1292.16	NA
9424	2020_09_06_KR_KR_Analysis_2021_01_20.xls	2020	9	6	2020-09-06	44080	14	E2	N	FplusBacteriophage	UNKNOWN	-	NA	122.41	NA	1292.16	NA
9425	2020_09_06_KR_KR_Analysis_2021_01_20.xls	2020	9	6	2020-09-06	44080	14	E3	N	FplusBacteriophage	UNKNOWN	-	NA	2.66	NA	1292.16	NA
9426	2020_09_06_KR_KR_Analysis_2021_01_20.xls	2020	9	6	2020-09-06	44080	14	E1	N	Nucleocapsid	UNKNOWN	Undetermined	NA	NA	NA	1292.16	NA
9427	2020_09_06_KR_KR_Analysis_2021_01_20.xls	2020	9	6	2020-09-06	44080	14	E2	N	Nucleocapsid	UNKNOWN	Undetermined	NA	NA	NA	1292.16	NA
9428	2020_09_06_KR_KR_Analysis_2021_01_20.xls	2020	9	6	2020-09-06	44080	14	E3	N	Nucleocapsid	UNKNOWN	Undetermined	NA	NA	NA	1292.16	NA
9429	2020_09_07_KR_KR_Analysis_2021_01_16.xls	2020	9	7	2020-09-07	44081	15	E1	N	Bovine_Coronavirus	UNKNOWN	30.694	30.694	1608.18	1608.18	1349.26	2.16986e+06
9430	2020_09_07_KR_KR_Analysis_2021_01_16.xls	2020	9	7	2020-09-07	44081	15	E2	N	Bovine_Coronavirus	UNKNOWN	30.808	30.808	1504.42	1504.42	1349.26	2.02986e+06
9431	2020_09_07_KR_KR_Analysis_2021_01_16.xls	2020	9	7	2020-09-07	44081	15	E3	N	Bovine_Coronavirus	UNKNOWN	30.969	30.969	1368.88	1368.88	1349.26	1.84697e+06
9432	2020_09_07_KR_KR_Analysis_2021_01_16.xls	2020	9	7	2020-09-07	44081	15	E1	N	Envelope	UNKNOWN	Undetermined	NA	NA	NA	1349.26	NA
9433	2020_09_07_KR_KR_Analysis_2021_01_16.xls	2020	9	7	2020-09-07	44081	15	E2	N	Envelope	UNKNOWN	Undetermined	NA	NA	NA	1349.26	NA
9434	2020_09_07_KR_KR_Analysis_2021_01_16.xls	2020	9	7	2020-09-07	44081	15	E3	N	Envelope	UNKNOWN	Undetermined	NA	NA	NA	1349.26	NA
9435	2020_09_07_KR_KR_Analysis_2021_01_16.xls	2020	9	7	2020-09-07	44081	15	E1	N	FplusBacteriophage	UNKNOWN	34.077	34.077	44.22	44.219	1349.26	59663.1
9436	2020_09_07_KR_KR_Analysis_2021_01_16.xls	2020	9	7	2020-09-07	44081	15	E2	N	FplusBacteriophage	UNKNOWN	33.922	33.922	48.97	48.968	1349.26	66070.8
9437	2020_09_07_KR_KR_Analysis_2021_01_16.xls	2020	9	7	2020-09-07	44081	15	E3	N	FplusBacteriophage	UNKNOWN	33.341	33.341	71.85	71.847	1349.26	96940.6
9438	2020_09_07_KR_KR_Analysis_2021_01_16.xls	2020	9	7	2020-09-07	44081	15	E1	N	Nucleocapsid	UNKNOWN	Undetermined	NA	NA	NA	1349.26	NA
9439	2020_09_07_KR_KR_Analysis_2021_01_16.xls	2020	9	7	2020-09-07	44081	15	E2	N	Nucleocapsid	UNKNOWN	Undetermined	NA	NA	NA	1349.26	NA
9440	2020_09_07_KR_KR_Analysis_2021_01_16.xls	2020	9	7	2020-09-07	44081	15	E3	N	Nucleocapsid	UNKNOWN	Undetermined	NA	NA	NA	1349.26	NA
9441	2020_09_08_JL_KR_Analysis_2021_01_16.xls	2020	9	8	2020-09-08	44082	16	E1	N	Bovine_Coronavirus	UNKNOWN	30.804	30.804	1134.86	1134.86	987.595	1.12078e+06
9442	2020_09_08_JL_KR_Analysis_2021_01_16.xls	2020	9	8	2020-09-08	44082	16	E2	N	Bovine_Coronavirus	UNKNOWN	31.14	31.14	881.67	881.668	987.595	870731
9443	2020_09_08_JL_KR_Analysis_2021_01_16.xls	2020	9	8	2020-09-08	44082	16	E3	N	Bovine_Coronavirus	UNKNOWN	31.678	31.678	588.06	588.059	987.595	580764
9444	2020_09_08_JL_KR_Analysis_2021_01_16.xls	2020	9	8	2020-09-08	44082	16	E1	N	Envelope	UNKNOWN	-	NA	2.92	NA	987.595	NA
9445	2020_09_08_JL_KR_Analysis_2021_01_16.xls	2020	9	8	2020-09-08	44082	16	E2	N	Envelope	UNKNOWN	Undetermined	NA	NA	NA	987.595	NA
9446	2020_09_08_JL_KR_Analysis_2021_01_16.xls	2020	9	8	2020-09-08	44082	16	E3	N	Envelope	UNKNOWN	Undetermined	NA	NA	NA	987.595	NA
9447	2020_09_08_JL_KR_Analysis_2021_01_16.xls	2020	9	8	2020-09-08	44082	16	E1	N	FplusBacteriophage	UNKNOWN	36.344	36.344	12.25	12.249	987.595	12097
9448	2020_09_08_JL_KR_Analysis_2021_01_16.xls	2020	9	8	2020-09-08	44082	16	E2	N	FplusBacteriophage	UNKNOWN	34.975	34.975	31.09	31.088	987.595	30702.3
9449	2020_09_08_JL_KR_Analysis_2021_01_16.xls	2020	9	8	2020-09-08	44082	16	E3	N	FplusBacteriophage	UNKNOWN	-	NA	2.41	NA	987.595	NA
9450	2020_09_08_JL_KR_Analysis_2021_01_16.xls	2020	9	8	2020-09-08	44082	16	E1	N	Nucleocapsid	UNKNOWN	Undetermined	NA	NA	NA	987.595	NA
9451	2020_09_08_JL_KR_Analysis_2021_01_16.xls	2020	9	8	2020-09-08	44082	16	E2	N	Nucleocapsid	UNKNOWN	-	NA	2.49	NA	987.595	NA
9452	2020_09_08_JL_KR_Analysis_2021_01_16.xls	2020	9	8	2020-09-08	44082	16	E3	N	Nucleocapsid	UNKNOWN	Undetermined	NA	NA	NA	987.595	NA
9453	2020_09_10_JL_KR_Analysis_2021_01_16.xls	2020	9	10	2020-09-10	44084	18	E1	N	Bovine_Coronavirus	UNKNOWN	31.949	31.949	608.81	608.812	1271.08	773846
9454	2020_09_10_JL_KR_Analysis_2021_01_16.xls	2020	9	10	2020-09-10	44084	18	E2	N	Bovine_Coronavirus	UNKNOWN	31.5	31.5	833.15	833.148	1271.08	1.05899e+06
9455	2020_09_10_JL_KR_Analysis_2021_01_16.xls	2020	9	10	2020-09-10	44084	18	E3	N	Bovine_Coronavirus	UNKNOWN	32.034	32.034	573.71	573.706	1271.08	729224
9456	2020_09_10_JL_KR_Analysis_2021_01_16.xls	2020	9	10	2020-09-10	44084	18	E1	N	Envelope	UNKNOWN	Undetermined	NA	NA	NA	1271.08	NA
9457	2020_09_10_JL_KR_Analysis_2021_01_16.xls	2020	9	10	2020-09-10	44084	18	E2	N	Envelope	UNKNOWN	Undetermined	NA	NA	NA	1271.08	NA
9458	2020_09_10_JL_KR_Analysis_2021_01_16.xls	2020	9	10	2020-09-10	44084	18	E3	N	Envelope	UNKNOWN	Undetermined	NA	NA	NA	1271.08	NA
9459	2020_09_10_JL_KR_Analysis_2021_01_16.xls	2020	9	10	2020-09-10	44084	18	E1	N	FplusBacteriophage	UNKNOWN	36.952	36.952	20.5	20.496	1271.08	26052
9460	2020_09_10_JL_KR_Analysis_2021_01_16.xls	2020	9	10	2020-09-10	44084	18	E2	N	FplusBacteriophage	UNKNOWN	36.937	36.937	20.7	20.697	1271.08	26307.5
9461	2020_09_10_JL_KR_Analysis_2021_01_16.xls	2020	9	10	2020-09-10	44084	18	E3	N	FplusBacteriophage	UNKNOWN	-	NA	NA	NA	1271.08	NA
9462	2020_09_10_JL_KR_Analysis_2021_01_16.xls	2020	9	10	2020-09-10	44084	18	E1	N	Nucleocapsid	UNKNOWN	Undetermined	NA	NA	NA	1271.08	NA
9463	2020_09_10_JL_KR_Analysis_2021_01_16.xls	2020	9	10	2020-09-10	44084	18	E2	N	Nucleocapsid	UNKNOWN	Undetermined	NA	NA	NA	1271.08	NA
9464	2020_09_10_JL_KR_Analysis_2021_01_16.xls	2020	9	10	2020-09-10	44084	18	E3	N	Nucleocapsid	UNKNOWN	Undetermined	NA	NA	NA	1271.08	NA
9465	2020_09_11_JL_KR_Analysis_2_Baker_Wells_Corrected_2021_01_20.xls	2020	9	11	2020-09-11	44085	19	E1	N	Bovine_Coronavirus	UNKNOWN	32.364	32.364	2494.73	2494.73	302.389	754377
9466	2020_09_11_JL_KR_Analysis_2_Baker_Wells_Corrected_2021_01_20.xls	2020	9	11	2020-09-11	44085	19	E2	N	Bovine_Coronavirus	UNKNOWN	31.817	31.817	3429.24	3429.24	302.389	1.03696e+06
9467	2020_09_11_JL_KR_Analysis_2_Baker_Wells_Corrected_2021_01_20.xls	2020	9	11	2020-09-11	44085	19	E3	N	Bovine_Coronavirus	UNKNOWN	32.317	32.317	2564.45	2564.45	302.389	775462
9468	2020_09_11_JL_KR_Analysis_2_Baker_Wells_Corrected_2021_01_20.xls	2020	9	11	2020-09-11	44085	19	E1	N	Envelope	UNKNOWN	30.546	30.546	220.68	220.684	302.389	66732.4
9469	2020_09_11_JL_KR_Analysis_2_Baker_Wells_Corrected_2021_01_20.xls	2020	9	11	2020-09-11	44085	19	E2	N	Envelope	UNKNOWN	30.68	30.68	201.47	201.47	302.389	60922.3
9470	2020_09_11_JL_KR_Analysis_2_Baker_Wells_Corrected_2021_01_20.xls	2020	9	11	2020-09-11	44085	19	E3	N	Envelope	UNKNOWN	31.13	31.13	148.53	148.534	302.389	44915
9471	2020_09_11_JL_KR_Analysis_2_Baker_Wells_Corrected_2021_01_20.xls	2020	9	11	2020-09-11	44085	19	E1	N	FplusBacteriophage	UNKNOWN	36.031	36.031	50.63	50.628	302.389	15309.3
9472	2020_09_11_JL_KR_Analysis_2_Baker_Wells_Corrected_2021_01_20.xls	2020	9	11	2020-09-11	44085	19	E2	N	FplusBacteriophage	UNKNOWN	35.553	35.553	68.46	68.461	302.389	20701.8
9473	2020_09_11_JL_KR_Analysis_2_Baker_Wells_Corrected_2021_01_20.xls	2020	9	11	2020-09-11	44085	19	E3	N	FplusBacteriophage	UNKNOWN	36.608	36.608	35.19	35.192	302.389	10641.7
9474	2020_09_11_JL_KR_Analysis_2_Baker_Wells_Corrected_2021_01_20.xls	2020	9	11	2020-09-11	44085	19	E1	N	Nucleocapsid	UNKNOWN	29.858	29.858	322.27	322.267	302.389	97450
9475	2020_09_11_JL_KR_Analysis_2_Baker_Wells_Corrected_2021_01_20.xls	2020	9	11	2020-09-11	44085	19	E2	N	Nucleocapsid	UNKNOWN	29.973	29.973	298.61	298.609	302.389	90296
9476	2020_09_11_JL_KR_Analysis_2_Baker_Wells_Corrected_2021_01_20.xls	2020	9	11	2020-09-11	44085	19	E3	N	Nucleocapsid	UNKNOWN	30.567	30.567	201.32	201.317	302.389	60876
9477	2020_09_12_JL_KR_Analysis_2021_01_16.xls	2020	9	12	2020-09-12	44086	20	F1	N	Bovine_Coronavirus	UNKNOWN	31.839	31.839	727.68	727.68	1274.51	927437
9478	2020_09_12_JL_KR_Analysis_2021_01_16.xls	2020	9	12	2020-09-12	44086	20	F2	N	Bovine_Coronavirus	UNKNOWN	31.992	31.992	655.22	655.22	1274.51	835086
9479	2020_09_12_JL_KR_Analysis_2021_01_16.xls	2020	9	12	2020-09-12	44086	20	F3	N	Bovine_Coronavirus	UNKNOWN	31.84	31.84	727.15	727.145	1274.51	926755
9480	2020_09_12_JL_KR_Analysis_2021_01_16.xls	2020	9	12	2020-09-12	44086	20	F1	N	Envelope	UNKNOWN	30.844	30.844	93.71	93.711	1274.51	119436
9481	2020_09_12_JL_KR_Analysis_2021_01_16.xls	2020	9	12	2020-09-12	44086	20	F2	N	Envelope	UNKNOWN	31.641	31.641	53.97	53.967	1274.51	68781.6
9482	2020_09_12_JL_KR_Analysis_2021_01_16.xls	2020	9	12	2020-09-12	44086	20	F3	N	Envelope	UNKNOWN	31.545	31.545	57.66	57.662	1274.51	73490.9
9483	2020_09_12_JL_KR_Analysis_2021_01_16.xls	2020	9	12	2020-09-12	44086	20	F1	N	FplusBacteriophage	UNKNOWN	33.448	33.448	99.29	99.292	1274.51	126549
9484	2020_09_12_JL_KR_Analysis_2021_01_16.xls	2020	9	12	2020-09-12	44086	20	F2	N	FplusBacteriophage	UNKNOWN	32.567	32.567	179.59	179.587	1274.51	228886
9485	2020_09_12_JL_KR_Analysis_2021_01_16.xls	2020	9	12	2020-09-12	44086	20	F3	N	FplusBacteriophage	UNKNOWN	32.878	32.878	145.7	145.703	1274.51	185700
9486	2020_09_12_JL_KR_Analysis_2021_01_16.xls	2020	9	12	2020-09-12	44086	20	F1	N	Nucleocapsid	UNKNOWN	30.621	30.621	131.43	131.431	1274.51	167510
9487	2020_09_12_JL_KR_Analysis_2021_01_16.xls	2020	9	12	2020-09-12	44086	20	F2	N	Nucleocapsid	UNKNOWN	30.73	30.73	122	121.997	1274.51	155487
9488	2020_09_12_JL_KR_Analysis_2021_01_16.xls	2020	9	12	2020-09-12	44086	20	F3	N	Nucleocapsid	UNKNOWN	30.936	30.936	106.09	106.085	1274.51	135207
9489	2020_09_13_JL_KR_Analysis_2021_01_16.xls	2020	9	13	2020-09-13	44087	21	F1	N	Bovine_Coronavirus	UNKNOWN	31.182	31.182	1031.05	1031.05	991.999	1.0228e+06
9490	2020_09_13_JL_KR_Analysis_2021_01_16.xls	2020	9	13	2020-09-13	44087	21	F2	N	Bovine_Coronavirus	UNKNOWN	31.196	31.196	1021.34	1021.34	991.999	1.01317e+06
9491	2020_09_13_JL_KR_Analysis_2021_01_16.xls	2020	9	13	2020-09-13	44087	21	F3	N	Bovine_Coronavirus	UNKNOWN	31.169	31.169	1040.32	1040.32	991.999	1.032e+06
9492	2020_09_13_JL_KR_Analysis_2021_01_16.xls	2020	9	13	2020-09-13	44087	21	F1	N	Envelope	UNKNOWN	34.836	34.836	8.46	8.461	991.999	8393.3
9493	2020_09_13_JL_KR_Analysis_2021_01_16.xls	2020	9	13	2020-09-13	44087	21	F2	N	Envelope	UNKNOWN	35.991	35.991	3.85	3.848	991.999	3817.21
9494	2020_09_13_JL_KR_Analysis_2021_01_16.xls	2020	9	13	2020-09-13	44087	21	F3	N	Envelope	UNKNOWN	33.842	33.842	16.67	16.669	991.999	16535.6
9495	2020_09_13_JL_KR_Analysis_2021_01_16.xls	2020	9	13	2020-09-13	44087	21	F1	N	FplusBacteriophage	UNKNOWN	33.614	33.614	49.1	49.099	991.999	48706.1
9496	2020_09_13_JL_KR_Analysis_2021_01_16.xls	2020	9	13	2020-09-13	44087	21	F2	N	FplusBacteriophage	UNKNOWN	33.369	33.369	58.36	58.358	991.999	57891.1
9497	2020_09_13_JL_KR_Analysis_2021_01_16.xls	2020	9	13	2020-09-13	44087	21	F3	N	FplusBacteriophage	UNKNOWN	35.116	35.116	16.99	16.993	991.999	16857
9498	2020_09_13_JL_KR_Analysis_2021_01_16.xls	2020	9	13	2020-09-13	44087	21	F1	N	Nucleocapsid	UNKNOWN	33.028	33.028	25.76	25.762	991.999	25555.9
9499	2020_09_13_JL_KR_Analysis_2021_01_16.xls	2020	9	13	2020-09-13	44087	21	F2	N	Nucleocapsid	UNKNOWN	33.458	33.458	19.2	19.198	991.999	19044.4
9500	2020_09_13_JL_KR_Analysis_2021_01_16.xls	2020	9	13	2020-09-13	44087	21	F3	N	Nucleocapsid	UNKNOWN	32.992	32.992	26.41	26.407	991.999	26195.7
9501	2020_09_14_JL_KR_Analysis_2021_01_16.xls	2020	9	14	2020-09-14	44088	22	F1	N	Bovine_Coronavirus	UNKNOWN	31.786	31.786	721.51	721.513	1015.01	732343
9502	2020_09_14_JL_KR_Analysis_2021_01_16.xls	2020	9	14	2020-09-14	44088	22	F2	N	Bovine_Coronavirus	UNKNOWN	31.812	31.812	708.33	708.326	1015.01	718958
9503	2020_09_14_JL_KR_Analysis_2021_01_16.xls	2020	9	14	2020-09-14	44088	22	F3	N	Bovine_Coronavirus	UNKNOWN	31.659	31.659	788.45	788.453	1015.01	800288
9504	2020_09_14_JL_KR_Analysis_2021_01_16.xls	2020	9	14	2020-09-14	44088	22	F1	N	Envelope	UNKNOWN	27.759	27.759	1223.83	1223.83	1015.01	1.2422e+06
9505	2020_09_14_JL_KR_Analysis_2021_01_16.xls	2020	9	14	2020-09-14	44088	22	F2	N	Envelope	UNKNOWN	27.932	27.932	1088.31	1088.31	1015.01	1.10464e+06
9506	2020_09_14_JL_KR_Analysis_2021_01_16.xls	2020	9	14	2020-09-14	44088	22	F3	N	Envelope	UNKNOWN	27.922	27.922	1096.23	1096.23	1015.01	1.11268e+06
9507	2020_09_14_JL_KR_Analysis_2021_01_16.xls	2020	9	14	2020-09-14	44088	22	F1	N	FplusBacteriophage	UNKNOWN	-	NA	22.95	NA	1015.01	NA
9508	2020_09_14_JL_KR_Analysis_2021_01_16.xls	2020	9	14	2020-09-14	44088	22	F2	N	FplusBacteriophage	UNKNOWN	33.958	33.958	92.75	92.749	1015.01	94141.2
9509	2020_09_14_JL_KR_Analysis_2021_01_16.xls	2020	9	14	2020-09-14	44088	22	F3	N	FplusBacteriophage	UNKNOWN	33.551	33.551	121.52	121.522	1015.01	123346
9510	2020_09_14_JL_KR_Analysis_2021_01_16.xls	2020	9	14	2020-09-14	44088	22	F1	N	Nucleocapsid	UNKNOWN	26.834	26.834	2184.72	2184.72	1015.01	2.21751e+06
9511	2020_09_14_JL_KR_Analysis_2021_01_16.xls	2020	9	14	2020-09-14	44088	22	F2	N	Nucleocapsid	UNKNOWN	26.888	26.888	2106.6	2106.6	1015.01	2.13822e+06
9512	2020_09_14_JL_KR_Analysis_2021_01_16.xls	2020	9	14	2020-09-14	44088	22	F3	N	Nucleocapsid	UNKNOWN	26.78	26.78	2266.81	2266.81	1015.01	2.30083e+06
9513	2020_09_15_JL_KR_Analysis_2021_01_16.xls	2020	9	15	2020-09-15	44089	23	F1	N	Bovine_Coronavirus	UNKNOWN	27.522	27.522	11729.5	11729.5	1282.89	1.50476e+07
9514	2020_09_15_JL_KR_Analysis_2021_01_16.xls	2020	9	15	2020-09-15	44089	23	F2	N	Bovine_Coronavirus	UNKNOWN	27.534	27.534	11626.9	11626.9	1282.89	1.4916e+07
9515	2020_09_15_JL_KR_Analysis_2021_01_16.xls	2020	9	15	2020-09-15	44089	23	F3	N	Bovine_Coronavirus	UNKNOWN	27.641	27.641	10745.2	10745.2	1282.89	1.37848e+07
9516	2020_09_15_JL_KR_Analysis_2021_01_16.xls	2020	9	15	2020-09-15	44089	23	F1	N	Envelope	UNKNOWN	30.982	30.982	156.65	156.653	1282.89	200968
9517	2020_09_15_JL_KR_Analysis_2021_01_16.xls	2020	9	15	2020-09-15	44089	23	F2	N	Envelope	UNKNOWN	31.168	31.168	137.56	137.561	1282.89	176475
9518	2020_09_15_JL_KR_Analysis_2021_01_16.xls	2020	9	15	2020-09-15	44089	23	F3	N	Envelope	UNKNOWN	31.291	31.291	126.18	126.183	1282.89	161879
9519	2020_09_15_JL_KR_Analysis_2021_01_16.xls	2020	9	15	2020-09-15	44089	23	F1	N	FplusBacteriophage	UNKNOWN	31.949	31.949	304.39	304.386	1282.89	390493
9520	2020_09_15_JL_KR_Analysis_2021_01_16.xls	2020	9	15	2020-09-15	44089	23	F2	N	FplusBacteriophage	UNKNOWN	31.693	31.693	367.14	367.14	1282.89	471000
9521	2020_09_15_JL_KR_Analysis_2021_01_16.xls	2020	9	15	2020-09-15	44089	23	F3	N	FplusBacteriophage	UNKNOWN	31.885	31.885	318.95	318.954	1282.89	409182
9522	2020_09_15_JL_KR_Analysis_2021_01_16.xls	2020	9	15	2020-09-15	44089	23	F1	N	Nucleocapsid	UNKNOWN	29.208	29.208	341.89	341.886	1282.89	438602
9523	2020_09_15_JL_KR_Analysis_2021_01_16.xls	2020	9	15	2020-09-15	44089	23	F2	N	Nucleocapsid	UNKNOWN	29.256	29.256	330.53	330.531	1282.89	424034
9524	2020_09_15_JL_KR_Analysis_2021_01_16.xls	2020	9	15	2020-09-15	44089	23	F3	N	Nucleocapsid	UNKNOWN	29.418	29.418	295.41	295.409	1282.89	378977
9525	2020_09_16_JL_KR_Analysis_2021_01_16.xls	2020	9	16	2020-09-16	44090	24	F1	N	Bovine_Coronavirus	UNKNOWN	28.04	28.04	7870.95	7870.95	1960.49	1.54309e+07
9526	2020_09_16_JL_KR_Analysis_2021_01_16.xls	2020	9	16	2020-09-16	44090	24	F2	N	Bovine_Coronavirus	UNKNOWN	28.146	28.146	7316.19	7316.19	1960.49	1.43433e+07
9527	2020_09_16_JL_KR_Analysis_2021_01_16.xls	2020	9	16	2020-09-16	44090	24	F3	N	Bovine_Coronavirus	UNKNOWN	28.135	28.135	7371.01	7371.01	1960.49	1.44508e+07
9528	2020_09_16_JL_KR_Analysis_2021_01_16.xls	2020	9	16	2020-09-16	44090	24	F1	N	Envelope	UNKNOWN	28.501	28.501	776.25	776.246	1960.49	1.52182e+06
9529	2020_09_16_JL_KR_Analysis_2021_01_16.xls	2020	9	16	2020-09-16	44090	24	F2	N	Envelope	UNKNOWN	28.927	28.927	587.19	587.194	1960.49	1.15119e+06
9530	2020_09_16_JL_KR_Analysis_2021_01_16.xls	2020	9	16	2020-09-16	44090	24	F3	N	Envelope	UNKNOWN	28.854	28.854	615.88	615.879	1960.49	1.20743e+06
9531	2020_09_16_JL_KR_Analysis_2021_01_16.xls	2020	9	16	2020-09-16	44090	24	F1	N	FplusBacteriophage	UNKNOWN	-	NA	23.21	NA	1960.49	NA
9532	2020_09_16_JL_KR_Analysis_2021_01_16.xls	2020	9	16	2020-09-16	44090	24	F2	N	FplusBacteriophage	UNKNOWN	-	NA	38.32	NA	1960.49	NA
9533	2020_09_16_JL_KR_Analysis_2021_01_16.xls	2020	9	16	2020-09-16	44090	24	F3	N	FplusBacteriophage	UNKNOWN	-	NA	20.48	NA	1960.49	NA
9534	2020_09_16_JL_KR_Analysis_2021_01_16.xls	2020	9	16	2020-09-16	44090	24	F1	N	Nucleocapsid	UNKNOWN	27.078	27.078	2123.48	2123.47	1960.49	4.16306e+06
9535	2020_09_16_JL_KR_Analysis_2021_01_16.xls	2020	9	16	2020-09-16	44090	24	F2	N	Nucleocapsid	UNKNOWN	27.197	27.197	1966.06	1966.06	1960.49	3.85445e+06
9536	2020_09_16_JL_KR_Analysis_2021_01_16.xls	2020	9	16	2020-09-16	44090	24	F3	N	Nucleocapsid	UNKNOWN	27.288	27.288	1854.05	1854.05	1960.49	3.63486e+06
9537	2020_09_17_JL_KR_Analysis_2021_01_16.xls	2020	9	17	2020-09-17	44091	25	F1	N	Bovine_Coronavirus	UNKNOWN	27.834	27.834	12955.4	12955.4	1124.76	14571769
9538	2020_09_17_JL_KR_Analysis_2021_01_16.xls	2020	9	17	2020-09-17	44091	25	F2	N	Bovine_Coronavirus	UNKNOWN	27.921	27.921	12205.7	12205.7	1124.76	1.37285e+07
9539	2020_09_17_JL_KR_Analysis_2021_01_16.xls	2020	9	17	2020-09-17	44091	25	F3	N	Bovine_Coronavirus	UNKNOWN	27.981	27.981	11709.9	11709.9	1124.76	1.31709e+07
9540	2020_09_17_JL_KR_Analysis_2021_01_16.xls	2020	9	17	2020-09-17	44091	25	F1	N	Envelope	UNKNOWN	32.966	32.966	28.84	28.837	1124.76	32434.7
9541	2020_09_17_JL_KR_Analysis_2021_01_16.xls	2020	9	17	2020-09-17	44091	25	F2	N	Envelope	UNKNOWN	33.32	33.32	22.73	22.726	1124.76	25561.3
9542	2020_09_17_JL_KR_Analysis_2021_01_16.xls	2020	9	17	2020-09-17	44091	25	F3	N	Envelope	UNKNOWN	32.844	32.844	31.3	31.3	1124.76	35205
9543	2020_09_17_JL_KR_Analysis_2021_01_16.xls	2020	9	17	2020-09-17	44091	25	F1	N	FplusBacteriophage	UNKNOWN	33.196	33.196	126.69	126.691	1124.76	142497
9544	2020_09_17_JL_KR_Analysis_2021_01_16.xls	2020	9	17	2020-09-17	44091	25	F2	N	FplusBacteriophage	UNKNOWN	34.243	34.243	63.43	63.428	1124.76	71341.3
9545	2020_09_17_JL_KR_Analysis_2021_01_16.xls	2020	9	17	2020-09-17	44091	25	F3	N	FplusBacteriophage	UNKNOWN	33.333	33.333	115.72	115.718	1124.76	130155
9546	2020_09_17_JL_KR_Analysis_2021_01_16.xls	2020	9	17	2020-09-17	44091	25	F1	N	Nucleocapsid	UNKNOWN	30.617	30.617	100.72	100.724	1124.76	113290
9547	2020_09_17_JL_KR_Analysis_2021_01_16.xls	2020	9	17	2020-09-17	44091	25	F2	N	Nucleocapsid	UNKNOWN	30.762	30.762	91.36	91.358	1124.76	102756
9548	2020_09_17_JL_KR_Analysis_2021_01_16.xls	2020	9	17	2020-09-17	44091	25	F3	N	Nucleocapsid	UNKNOWN	30.957	30.957	80.16	80.16	1124.76	90160.8
9549	2020_09_18_JL_KR_Analysis_2021_01_16.xls	2020	9	18	2020-09-18	44092	26	F1	N	Bovine_Coronavirus	UNKNOWN	28.788	28.788	6476.94	6476.94	968.363	6.27202e+06
9550	2020_09_18_JL_KR_Analysis_2021_01_16.xls	2020	9	18	2020-09-18	44092	26	F2	N	Bovine_Coronavirus	UNKNOWN	29.054	29.054	5374.52	5374.52	968.363	5.20448e+06
9551	2020_09_18_JL_KR_Analysis_2021_01_16.xls	2020	9	18	2020-09-18	44092	26	F3	N	Bovine_Coronavirus	UNKNOWN	29.069	29.069	5318.5	5318.5	968.363	5.15024e+06
9552	2020_09_18_JL_KR_Analysis_2021_01_16.xls	2020	9	18	2020-09-18	44092	26	F1	N	Envelope	UNKNOWN	31.231	31.231	108.58	108.582	968.363	105147
9553	2020_09_18_JL_KR_Analysis_2021_01_16.xls	2020	9	18	2020-09-18	44092	26	F2	N	Envelope	UNKNOWN	31.51	31.51	89.92	89.92	968.363	87075.2
9554	2020_09_18_JL_KR_Analysis_2021_01_16.xls	2020	9	18	2020-09-18	44092	26	F3	N	Envelope	UNKNOWN	31.556	31.556	87.2	87.2	968.363	84441.2
9555	2020_09_18_JL_KR_Analysis_2021_01_16.xls	2020	9	18	2020-09-18	44092	26	F1	N	FplusBacteriophage	UNKNOWN	33.46	33.46	66.93	66.93	968.363	64812.5
9556	2020_09_18_JL_KR_Analysis_2021_01_16.xls	2020	9	18	2020-09-18	44092	26	F2	N	FplusBacteriophage	UNKNOWN	-	NA	16.76	NA	968.363	NA
9557	2020_09_18_JL_KR_Analysis_2021_01_16.xls	2020	9	18	2020-09-18	44092	26	F3	N	FplusBacteriophage	UNKNOWN	32.486	32.486	131.53	131.531	968.363	127370
9558	2020_09_18_JL_KR_Analysis_2021_01_16.xls	2020	9	18	2020-09-18	44092	26	F1	N	Nucleocapsid	UNKNOWN	29.984	29.984	201.05	201.049	968.363	194688
9559	2020_09_18_JL_KR_Analysis_2021_01_16.xls	2020	9	18	2020-09-18	44092	26	F2	N	Nucleocapsid	UNKNOWN	30.203	30.203	173.27	173.274	968.363	167792
9560	2020_09_18_JL_KR_Analysis_2021_01_16.xls	2020	9	18	2020-09-18	44092	26	F3	N	Nucleocapsid	UNKNOWN	30.407	30.407	150.88	150.876	968.363	146103
9561	2020_09_19_KR_KR_Analysis_2021_01_16.xls	2020	9	19	2020-09-19	44093	27	F1	N	Bovine_Coronavirus	UNKNOWN	27.794	27.794	9730.79	9730.79	1182.91	1.15107e+07
9562	2020_09_19_KR_KR_Analysis_2021_01_16.xls	2020	9	19	2020-09-19	44093	27	F2	N	Bovine_Coronavirus	UNKNOWN	28.035	28.035	8160.39	8160.39	1182.91	9.65301e+06
9563	2020_09_19_KR_KR_Analysis_2021_01_16.xls	2020	9	19	2020-09-19	44093	27	F3	N	Bovine_Coronavirus	UNKNOWN	28.061	28.061	8006.51	8006.51	1182.91	9.47098e+06
9564	2020_09_19_KR_KR_Analysis_2021_01_16.xls	2020	9	19	2020-09-19	44093	27	F1	N	Envelope	UNKNOWN	31.359	31.359	58.74	58.741	1182.91	69485.4
9565	2020_09_19_KR_KR_Analysis_2021_01_16.xls	2020	9	19	2020-09-19	44093	27	F2	N	Envelope	UNKNOWN	31.117	31.117	69.36	69.357	1182.91	82043.1
9566	2020_09_19_KR_KR_Analysis_2021_01_16.xls	2020	9	19	2020-09-19	44093	27	F3	N	Envelope	UNKNOWN	31.482	31.482	53.99	53.986	1182.91	63860.6
9567	2020_09_19_KR_KR_Analysis_2021_01_16.xls	2020	9	19	2020-09-19	44093	27	F1	N	FplusBacteriophage	UNKNOWN	30.891	30.891	1023.58	1023.58	1182.91	1.2108e+06
9568	2020_09_19_KR_KR_Analysis_2021_01_16.xls	2020	9	19	2020-09-19	44093	27	F2	N	FplusBacteriophage	UNKNOWN	30.57	30.57	1230.61	1230.61	1182.91	1.4557e+06
9569	2020_09_19_KR_KR_Analysis_2021_01_16.xls	2020	9	19	2020-09-19	44093	27	F3	N	FplusBacteriophage	UNKNOWN	31.907	31.907	571.41	571.414	1182.91	675932
9570	2020_09_19_KR_KR_Analysis_2021_01_16.xls	2020	9	19	2020-09-19	44093	27	F1	N	Nucleocapsid	UNKNOWN	30.3	30.3	118.52	118.523	1182.91	140202
9571	2020_09_19_KR_KR_Analysis_2021_01_16.xls	2020	9	19	2020-09-19	44093	27	F2	N	Nucleocapsid	UNKNOWN	30.776	30.776	84.85	84.849	1182.91	100369
9572	2020_09_19_KR_KR_Analysis_2021_01_16.xls	2020	9	19	2020-09-19	44093	27	F3	N	Nucleocapsid	UNKNOWN	30.555	30.555	99.11	99.108	1182.91	117236
9573	2020_09_20_KR_KR_Analysis_2021_01_15.xls	2020	9	20	2020-09-20	44094	28	F1	N	Bovine_Coronavirus	UNKNOWN	28.544	28.544	4434.98	4434.98	1290.25	5.72221e+06
9574	2020_09_20_KR_KR_Analysis_2021_01_15.xls	2020	9	20	2020-09-20	44094	28	F2	N	Bovine_Coronavirus	UNKNOWN	28.791	28.791	3705.35	3705.35	1290.25	4.78082e+06
9575	2020_09_20_KR_KR_Analysis_2021_01_15.xls	2020	9	20	2020-09-20	44094	28	F3	N	Bovine_Coronavirus	UNKNOWN	28.67	28.67	4047.2	4047.2	1290.25	5.22189e+06
9576	2020_09_20_KR_KR_Analysis_2021_01_15.xls	2020	9	20	2020-09-20	44094	28	F1	N	Envelope	UNKNOWN	Undetermined	NA	NA	NA	1290.25	NA
9577	2020_09_20_KR_KR_Analysis_2021_01_15.xls	2020	9	20	2020-09-20	44094	28	F2	N	Envelope	UNKNOWN	Undetermined	NA	NA	NA	1290.25	NA
9578	2020_09_20_KR_KR_Analysis_2021_01_15.xls	2020	9	20	2020-09-20	44094	28	F3	N	Envelope	UNKNOWN	-	NA	4.35	NA	1290.25	NA
9579	2020_09_20_KR_KR_Analysis_2021_01_15.xls	2020	9	20	2020-09-20	44094	28	F1	N	FplusBacteriophage	UNKNOWN	30.821	30.821	347.41	347.41	1290.25	448244
9580	2020_09_20_KR_KR_Analysis_2021_01_15.xls	2020	9	20	2020-09-20	44094	28	F2	N	FplusBacteriophage	UNKNOWN	30.882	30.882	333.41	333.405	1290.25	430174
9581	2020_09_20_KR_KR_Analysis_2021_01_15.xls	2020	9	20	2020-09-20	44094	28	F3	N	FplusBacteriophage	UNKNOWN	30.693	30.693	378.82	378.821	1290.25	488772
9582	2020_09_20_KR_KR_Analysis_2021_01_15.xls	2020	9	20	2020-09-20	44094	28	F1	N	Nucleocapsid	UNKNOWN	32.721	32.721	25.08	25.083	1290.25	32363.2
9583	2020_09_20_KR_KR_Analysis_2021_01_15.xls	2020	9	20	2020-09-20	44094	28	F2	N	Nucleocapsid	UNKNOWN	-	NA	5.56	NA	1290.25	NA
9584	2020_09_20_KR_KR_Analysis_2021_01_15.xls	2020	9	20	2020-09-20	44094	28	F3	N	Nucleocapsid	UNKNOWN	32.69	32.69	25.61	25.606	1290.25	33038
9585	2020_09_22_JL_KR_Analysis_2021_01_15.xls	2020	9	22	2020-09-22	44096	30	F1	N	Bovine_Coronavirus	UNKNOWN	27.196	27.196	13638.9	13638.9	1214.2	1.65604e+07
9586	2020_09_22_JL_KR_Analysis_2021_01_15.xls	2020	9	22	2020-09-22	44096	30	F2	N	Bovine_Coronavirus	UNKNOWN	27.393	27.393	11892.1	11892.1	1214.2	1.44394e+07
9587	2020_09_22_JL_KR_Analysis_2021_01_15.xls	2020	9	22	2020-09-22	44096	30	F3	N	Bovine_Coronavirus	UNKNOWN	27.291	27.291	12766.5	12766.6	1214.2	1.55012e+07
9588	2020_09_22_JL_KR_Analysis_2021_01_15.xls	2020	9	22	2020-09-22	44096	30	F1	N	Envelope	UNKNOWN	-	NA	0.94	NA	1214.2	NA
9589	2020_09_22_JL_KR_Analysis_2021_01_15.xls	2020	9	22	2020-09-22	44096	30	F2	N	Envelope	UNKNOWN	33.414	33.414	13.34	13.34	1214.2	16197.5
9590	2020_09_22_JL_KR_Analysis_2021_01_15.xls	2020	9	22	2020-09-22	44096	30	F3	N	Envelope	UNKNOWN	33.337	33.337	14.09	14.091	1214.2	17109.3
9591	2020_09_22_JL_KR_Analysis_2021_01_15.xls	2020	9	22	2020-09-22	44096	30	F1	N	FplusBacteriophage	UNKNOWN	-	NA	NA	NA	1214.2	NA
9592	2020_09_22_JL_KR_Analysis_2021_01_15.xls	2020	9	22	2020-09-22	44096	30	F2	N	FplusBacteriophage	UNKNOWN	34.952	34.952	44.87	44.873	1214.2	54484.9
9593	2020_09_22_JL_KR_Analysis_2021_01_15.xls	2020	9	22	2020-09-22	44096	30	F3	N	FplusBacteriophage	UNKNOWN	34.583	34.583	56.88	56.88	1214.2	69063.8
9594	2020_09_22_JL_KR_Analysis_2021_01_15.xls	2020	9	22	2020-09-22	44096	30	F1	N	Nucleocapsid	UNKNOWN	33.282	33.282	18.19	18.188	1214.2	22083.9
9595	2020_09_22_JL_KR_Analysis_2021_01_15.xls	2020	9	22	2020-09-22	44096	30	F2	N	Nucleocapsid	UNKNOWN	33.451	33.451	16.18	16.178	1214.2	19643.4
9596	2020_09_22_JL_KR_Analysis_2021_01_15.xls	2020	9	22	2020-09-22	44096	30	F3	N	Nucleocapsid	UNKNOWN	32.55	32.55	30.1	30.095	1214.2	36541.4
9597	2020_09_23_JL_KR_Analysis_2021_01_15.xls	2020	9	23	2020-09-23	44097	31	F1	N	Bovine_Coronavirus	UNKNOWN	28.322	28.322	7904.46	7904.46	1787.83	1.41318e+07
9598	2020_09_23_JL_KR_Analysis_2021_01_15.xls	2020	9	23	2020-09-23	44097	31	F2	N	Bovine_Coronavirus	UNKNOWN	28.351	28.351	7745.99	7745.99	1787.83	1.38485e+07
9599	2020_09_23_JL_KR_Analysis_2021_01_15.xls	2020	9	23	2020-09-23	44097	31	F3	N	Bovine_Coronavirus	UNKNOWN	28.316	28.316	7939.43	7939.43	1787.83	1.41944e+07
9600	2020_09_23_JL_KR_Analysis_2021_01_15.xls	2020	9	23	2020-09-23	44097	31	F1	N	Envelope	UNKNOWN	34.064	34.064	10.04	10.038	1787.83	17946.2
9601	2020_09_23_JL_KR_Analysis_2021_01_15.xls	2020	9	23	2020-09-23	44097	31	F2	N	Envelope	UNKNOWN	33.686	33.686	13.04	13.041	1787.83	23315.1
9602	2020_09_23_JL_KR_Analysis_2021_01_15.xls	2020	9	23	2020-09-23	44097	31	F3	N	Envelope	UNKNOWN	33.664	33.664	13.24	13.244	1787.83	23678
9603	2020_09_23_JL_KR_Analysis_2021_01_15.xls	2020	9	23	2020-09-23	44097	31	F1	N	FplusBacteriophage	UNKNOWN	35.321	35.321	41.43	41.427	1787.83	74064.4
9604	2020_09_23_JL_KR_Analysis_2021_01_15.xls	2020	9	23	2020-09-23	44097	31	F2	N	FplusBacteriophage	UNKNOWN	34.593	34.593	66.82	66.821	1787.83	119465
9605	2020_09_23_JL_KR_Analysis_2021_01_15.xls	2020	9	23	2020-09-23	44097	31	F3	N	FplusBacteriophage	UNKNOWN	34.124	34.124	90.89	90.887	1787.83	162490
9606	2020_09_23_JL_KR_Analysis_2021_01_15.xls	2020	9	23	2020-09-23	44097	31	F1	N	Nucleocapsid	UNKNOWN	31.83	31.83	53.04	53.041	1787.83	94828.3
9607	2020_09_23_JL_KR_Analysis_2021_01_15.xls	2020	9	23	2020-09-23	44097	31	F2	N	Nucleocapsid	UNKNOWN	32.546	32.546	32.52	32.519	1787.83	58138.4
9608	2020_09_23_JL_KR_Analysis_2021_01_15.xls	2020	9	23	2020-09-23	44097	31	F3	N	Nucleocapsid	UNKNOWN	32.316	32.316	38.06	38.058	1787.83	68041.2
9609	2020_09_24_JL_KR_Analysis_2021_01_14.xls	2020	9	24	2020-09-24	44098	32	F1	N	Bovine_Coronavirus	UNKNOWN	28.498	28.498	15649.8	15649.8	1223.85	1.91531e+07
9610	2020_09_24_JL_KR_Analysis_2021_01_14.xls	2020	9	24	2020-09-24	44098	32	F2	N	Bovine_Coronavirus	UNKNOWN	28.569	28.569	15037.9	15037.9	1223.85	1.84041e+07
9611	2020_09_24_JL_KR_Analysis_2021_01_14.xls	2020	9	24	2020-09-24	44098	32	F3	N	Bovine_Coronavirus	UNKNOWN	28.563	28.563	15087.7	15087.7	1223.85	1.84651e+07
9612	2020_09_24_JL_KR_Analysis_2021_01_14.xls	2020	9	24	2020-09-24	44098	32	F1	N	Envelope	UNKNOWN	31.777	31.777	76.58	76.579	1223.85	93721.3
9613	2020_09_24_JL_KR_Analysis_2021_01_14.xls	2020	9	24	2020-09-24	44098	32	F2	N	Envelope	UNKNOWN	31.801	31.801	75.37	75.373	1223.85	92245.3
9614	2020_09_24_JL_KR_Analysis_2021_01_14.xls	2020	9	24	2020-09-24	44098	32	F3	N	Envelope	UNKNOWN	31.446	31.446	95.76	95.755	1223.85	117190
9615	2020_09_24_JL_KR_Analysis_2021_01_14.xls	2020	9	24	2020-09-24	44098	32	F1	N	FplusBacteriophage	UNKNOWN	32.438	32.438	222.41	222.41	1223.85	272197
9616	2020_09_24_JL_KR_Analysis_2021_01_14.xls	2020	9	24	2020-09-24	44098	32	F2	N	FplusBacteriophage	UNKNOWN	32.014	32.014	295.27	295.269	1223.85	361365
9617	2020_09_24_JL_KR_Analysis_2021_01_14.xls	2020	9	24	2020-09-24	44098	32	F3	N	FplusBacteriophage	UNKNOWN	32.075	32.075	283.39	283.391	1223.85	346828
9618	2020_09_24_JL_KR_Analysis_2021_01_14.xls	2020	9	24	2020-09-24	44098	32	F1	N	Nucleocapsid	UNKNOWN	30.382	30.382	162.97	162.974	1223.85	199456
9619	2020_09_24_JL_KR_Analysis_2021_01_14.xls	2020	9	24	2020-09-24	44098	32	F2	N	Nucleocapsid	UNKNOWN	30.191	30.191	185	185.002	1223.85	226415
9620	2020_09_24_JL_KR_Analysis_2021_01_14.xls	2020	9	24	2020-09-24	44098	32	F3	N	Nucleocapsid	UNKNOWN	30.417	30.417	159.26	159.264	1223.85	194915
9621	2020_09_25_KR_Analysis_3_2021_01_20.xls	2020	9	25	2020-09-25	44099	33	F1	N	Bovine_Coronavirus	UNKNOWN	27.947	27.947	10540.1	10540.1	1490.54	1.57104e+07
9622	2020_09_25_KR_Analysis_3_2021_01_20.xls	2020	9	25	2020-09-25	44099	33	F2	N	Bovine_Coronavirus	UNKNOWN	27.912	27.912	10798.8	10798.8	1490.54	1.6096e+07
9623	2020_09_25_KR_Analysis_3_2021_01_20.xls	2020	9	25	2020-09-25	44099	33	F3	N	Bovine_Coronavirus	UNKNOWN	28.127	28.127	9332.11	9332.11	1490.54	1.39099e+07
9624	2020_09_25_KR_Analysis_3_2021_01_20.xls	2020	9	25	2020-09-25	44099	33	F1	N	Envelope	UNKNOWN	32.726	32.726	50.62	50.624	1490.54	75457
9625	2020_09_25_KR_Analysis_3_2021_01_20.xls	2020	9	25	2020-09-25	44099	33	F2	N	Envelope	UNKNOWN	33.21	33.21	37.79	37.786	1490.54	56321.5
9626	2020_09_25_KR_Analysis_3_2021_01_20.xls	2020	9	25	2020-09-25	44099	33	F3	N	Envelope	UNKNOWN	33.269	33.269	36.45	36.452	1490.54	54333.1
9627	2020_09_25_KR_Analysis_3_2021_01_20.xls	2020	9	25	2020-09-25	44099	33	F1	N	FplusBacteriophage	UNKNOWN	32.738	32.738	294.92	294.916	1490.54	439584
9628	2020_09_25_KR_Analysis_3_2021_01_20.xls	2020	9	25	2020-09-25	44099	33	F2	N	FplusBacteriophage	UNKNOWN	32.831	32.831	278.47	278.466	1490.54	415064
9629	2020_09_25_KR_Analysis_3_2021_01_20.xls	2020	9	25	2020-09-25	44099	33	F3	N	FplusBacteriophage	UNKNOWN	34.372	34.372	107.75	107.749	1490.54	160604
9630	2020_09_25_KR_Analysis_3_2021_01_20.xls	2020	9	25	2020-09-25	44099	33	F1	N	Nucleocapsid	UNKNOWN	33.328	33.328	57.96	57.962	1490.54	86394.6
9631	2020_09_25_KR_Analysis_3_2021_01_20.xls	2020	9	25	2020-09-25	44099	33	F2	N	Nucleocapsid	UNKNOWN	33.198	33.198	62.81	62.813	1490.54	93625.2
9632	2020_09_25_KR_Analysis_3_2021_01_20.xls	2020	9	25	2020-09-25	44099	33	F3	N	Nucleocapsid	UNKNOWN	33.403	33.403	55.33	55.332	1490.54	82474.5
9633	2020_09_26_JL_KR_Analysis_2_Mod_Stds_Corrected_2021_01_14.xls	2020	9	26	2020-09-26	44100	34	F1	N	Bovine_Coronavirus	UNKNOWN	28.761	28.761	7515.54	7515.54	1469.65	1.10452e+07
9634	2020_09_26_JL_KR_Analysis_2_Mod_Stds_Corrected_2021_01_14.xls	2020	9	26	2020-09-26	44100	34	F2	N	Bovine_Coronavirus	UNKNOWN	28.934	28.934	6672.16	6672.16	1469.65	9.80572e+06
9635	2020_09_26_JL_KR_Analysis_2_Mod_Stds_Corrected_2021_01_14.xls	2020	9	26	2020-09-26	44100	34	F3	N	Bovine_Coronavirus	UNKNOWN	28.925	28.925	6716.45	6716.45	1469.65	9.8708e+06
9636	2020_09_26_JL_KR_Analysis_2_Mod_Stds_Corrected_2021_01_14.xls	2020	9	26	2020-09-26	44100	34	F1	N	Envelope	UNKNOWN	31.054	31.054	109.66	109.655	1469.65	161154
9637	2020_09_26_JL_KR_Analysis_2_Mod_Stds_Corrected_2021_01_14.xls	2020	9	26	2020-09-26	44100	34	F2	N	Envelope	UNKNOWN	31.236	31.236	97	96.997	1469.65	142551
9638	2020_09_26_JL_KR_Analysis_2_Mod_Stds_Corrected_2021_01_14.xls	2020	9	26	2020-09-26	44100	34	F3	N	Envelope	UNKNOWN	31.622	31.622	74.81	74.809	1469.65	109943
9639	2020_09_26_JL_KR_Analysis_2_Mod_Stds_Corrected_2021_01_14.xls	2020	9	26	2020-09-26	44100	34	F1	N	FplusBacteriophage	UNKNOWN	33.763	33.763	83.39	83.385	1469.65	122546
9640	2020_09_26_JL_KR_Analysis_2_Mod_Stds_Corrected_2021_01_14.xls	2020	9	26	2020-09-26	44100	34	F2	N	FplusBacteriophage	UNKNOWN	34.94	34.94	37.73	37.726	1469.65	55443.9
9641	2020_09_26_JL_KR_Analysis_2_Mod_Stds_Corrected_2021_01_14.xls	2020	9	26	2020-09-26	44100	34	F3	N	FplusBacteriophage	UNKNOWN	34.182	34.182	62.85	62.851	1469.65	92368.8
9642	2020_09_26_JL_KR_Analysis_2_Mod_Stds_Corrected_2021_01_14.xls	2020	9	26	2020-09-26	44100	34	F1	N	Nucleocapsid	UNKNOWN	30.046	30.046	126.03	126.026	1469.65	185214
9643	2020_09_26_JL_KR_Analysis_2_Mod_Stds_Corrected_2021_01_14.xls	2020	9	26	2020-09-26	44100	34	F2	N	Nucleocapsid	UNKNOWN	29.98	29.98	131.86	131.857	1469.65	193783
9644	2020_09_26_JL_KR_Analysis_2_Mod_Stds_Corrected_2021_01_14.xls	2020	9	26	2020-09-26	44100	34	F3	N	Nucleocapsid	UNKNOWN	30.003	30.003	129.79	129.793	1469.65	190750
9645	2020_09_27_JL_KR_Analysis_3_2021_01_20.xls	2020	9	27	2020-09-27	44101	35	F1	N	Bovine_Coronavirus	UNKNOWN	29.139	29.139	3399.63	3399.62	1391.09	4.7292e+06
9646	2020_09_27_JL_KR_Analysis_3_2021_01_20.xls	2020	9	27	2020-09-27	44101	35	F2	N	Bovine_Coronavirus	UNKNOWN	28.204	28.204	6366.14	6366.14	1391.09	8.8559e+06
9647	2020_09_27_JL_KR_Analysis_3_2021_01_20.xls	2020	9	27	2020-09-27	44101	35	F3	N	Bovine_Coronavirus	UNKNOWN	28.166	28.166	6531.1	6531.1	1391.09	9.08537e+06
9648	2020_09_27_JL_KR_Analysis_3_2021_01_20.xls	2020	9	27	2020-09-27	44101	35	F1	N	Envelope	UNKNOWN	31.295	31.295	135.88	135.876	1391.09	189016
9649	2020_09_27_JL_KR_Analysis_3_2021_01_20.xls	2020	9	27	2020-09-27	44101	35	F2	N	Envelope	UNKNOWN	30.44	30.44	229.53	229.533	1391.09	319302
9650	2020_09_27_JL_KR_Analysis_3_2021_01_20.xls	2020	9	27	2020-09-27	44101	35	F3	N	Envelope	UNKNOWN	30.729	30.729	192.21	192.21	1391.09	267382
9651	2020_09_27_JL_KR_Analysis_3_2021_01_20.xls	2020	9	27	2020-09-27	44101	35	F1	N	FplusBacteriophage	UNKNOWN	33.793	33.793	116.5	116.495	1391.09	162056
9652	2020_09_27_JL_KR_Analysis_3_2021_01_20.xls	2020	9	27	2020-09-27	44101	35	F2	N	FplusBacteriophage	UNKNOWN	32.918	32.918	204.3	204.295	1391.09	284194
9653	2020_09_27_JL_KR_Analysis_3_2021_01_20.xls	2020	9	27	2020-09-27	44101	35	F3	N	FplusBacteriophage	UNKNOWN	33.807	33.807	115.46	115.461	1391.09	160617
9654	2020_09_27_JL_KR_Analysis_3_2021_01_20.xls	2020	9	27	2020-09-27	44101	35	F1	N	Nucleocapsid	UNKNOWN	31.145	31.145	142.29	142.287	1391.09	197935
9655	2020_09_27_JL_KR_Analysis_3_2021_01_20.xls	2020	9	27	2020-09-27	44101	35	F2	N	Nucleocapsid	UNKNOWN	30.266	30.266	243.24	243.242	1391.09	338373
9656	2020_09_27_JL_KR_Analysis_3_2021_01_20.xls	2020	9	27	2020-09-27	44101	35	F3	N	Nucleocapsid	UNKNOWN	30.119	30.119	266.08	266.075	1391.09	370135
9657	2020_09_28_JL_KR_Analysis_2_Mod_Stds_Corrected_2021_01_14.xls	2020	9	28	2020-09-28	44102	36	F1	N	Bovine_Coronavirus	UNKNOWN	29.633	29.633	903.23	903.233	1563.64	1.41233e+06
9658	2020_09_28_JL_KR_Analysis_2_Mod_Stds_Corrected_2021_01_14.xls	2020	9	28	2020-09-28	44102	36	F2	N	Bovine_Coronavirus	UNKNOWN	29.436	29.436	1041.39	1041.39	1563.64	1.62836e+06
9659	2020_09_28_JL_KR_Analysis_2_Mod_Stds_Corrected_2021_01_14.xls	2020	9	28	2020-09-28	44102	36	F3	N	Bovine_Coronavirus	UNKNOWN	29.63	29.63	905.12	905.119	1563.64	1.41528e+06
9660	2020_09_28_JL_KR_Analysis_2_Mod_Stds_Corrected_2021_01_14.xls	2020	9	28	2020-09-28	44102	36	F1	N	Envelope	UNKNOWN	32.27	32.27	16.13	16.132	1563.64	25224.6
9661	2020_09_28_JL_KR_Analysis_2_Mod_Stds_Corrected_2021_01_14.xls	2020	9	28	2020-09-28	44102	36	F2	N	Envelope	UNKNOWN	32.497	32.497	13.8	13.795	1563.64	21570.4
9662	2020_09_28_JL_KR_Analysis_2_Mod_Stds_Corrected_2021_01_14.xls	2020	9	28	2020-09-28	44102	36	F3	N	Envelope	UNKNOWN	32.393	32.393	14.82	14.821	1563.64	23174.7
9663	2020_09_28_JL_KR_Analysis_2_Mod_Stds_Corrected_2021_01_14.xls	2020	9	28	2020-09-28	44102	36	F1	N	FplusBacteriophage	UNKNOWN	32.258	32.258	77.12	77.122	1563.64	120591
9664	2020_09_28_JL_KR_Analysis_2_Mod_Stds_Corrected_2021_01_14.xls	2020	9	28	2020-09-28	44102	36	F2	N	FplusBacteriophage	UNKNOWN	32.971	32.971	45.52	45.515	1563.64	71169
9665	2020_09_28_JL_KR_Analysis_2_Mod_Stds_Corrected_2021_01_14.xls	2020	9	28	2020-09-28	44102	36	F3	N	FplusBacteriophage	UNKNOWN	31.832	31.832	105.71	105.71	1563.64	165292
9666	2020_09_28_JL_KR_Analysis_2_Mod_Stds_Corrected_2021_01_14.xls	2020	9	28	2020-09-28	44102	36	F1	N	Nucleocapsid	UNKNOWN	30.971	30.971	52.6	52.601	1563.64	82249
9667	2020_09_28_JL_KR_Analysis_2_Mod_Stds_Corrected_2021_01_14.xls	2020	9	28	2020-09-28	44102	36	F2	N	Nucleocapsid	UNKNOWN	31.406	31.406	38.95	38.946	1563.64	60897.5
9668	2020_09_28_JL_KR_Analysis_2_Mod_Stds_Corrected_2021_01_14.xls	2020	9	28	2020-09-28	44102	36	F3	N	Nucleocapsid	UNKNOWN	31.222	31.222	44.21	44.206	1563.64	69122.2
9669	2020_09_29_JL_KR_Analysis_3_2021_01_20.xls	2020	9	29	2020-09-29	44103	37	F1	N	Bovine_Coronavirus	UNKNOWN	26.838	26.838	20421.6	20421.6	909.433	1.85721e+07
9670	2020_09_29_JL_KR_Analysis_3_2021_01_20.xls	2020	9	29	2020-09-29	44103	37	F2	N	Bovine_Coronavirus	UNKNOWN	27.078	27.078	17214.6	17214.6	909.433	1.56555e+07
9671	2020_09_29_JL_KR_Analysis_3_2021_01_20.xls	2020	9	29	2020-09-29	44103	37	F3	N	Bovine_Coronavirus	UNKNOWN	27.084	27.084	17143.3	17143.3	909.433	1.55907e+07
9672	2020_09_29_JL_KR_Analysis_3_2021_01_20.xls	2020	9	29	2020-09-29	44103	37	F1	N	Envelope	UNKNOWN	-	NA	NA	NA	909.433	NA
9673	2020_09_29_JL_KR_Analysis_3_2021_01_20.xls	2020	9	29	2020-09-29	44103	37	F2	N	Envelope	UNKNOWN	35.598	35.598	4.18	4.181	909.433	3802.34
9674	2020_09_29_JL_KR_Analysis_3_2021_01_20.xls	2020	9	29	2020-09-29	44103	37	F3	N	Envelope	UNKNOWN	35.035	35.035	6.21	6.209	909.433	5646.67
9675	2020_09_29_JL_KR_Analysis_3_2021_01_20.xls	2020	9	29	2020-09-29	44103	37	F1	N	FplusBacteriophage	UNKNOWN	32.232	32.232	115.1	115.103	909.433	104679
9676	2020_09_29_JL_KR_Analysis_3_2021_01_20.xls	2020	9	29	2020-09-29	44103	37	F2	N	FplusBacteriophage	UNKNOWN	32.693	32.693	81.03	81.033	909.433	73694.1
9677	2020_09_29_JL_KR_Analysis_3_2021_01_20.xls	2020	9	29	2020-09-29	44103	37	F3	N	FplusBacteriophage	UNKNOWN	32.376	32.376	103.16	103.157	909.433	93814.4
9678	2020_09_29_JL_KR_Analysis_3_2021_01_20.xls	2020	9	29	2020-09-29	44103	37	F1	N	Nucleocapsid	UNKNOWN	-	NA	15.12	NA	909.433	NA
9679	2020_09_29_JL_KR_Analysis_3_2021_01_20.xls	2020	9	29	2020-09-29	44103	37	F2	N	Nucleocapsid	UNKNOWN	Undetermined	NA	NA	NA	909.433	NA
9680	2020_09_29_JL_KR_Analysis_3_2021_01_20.xls	2020	9	29	2020-09-29	44103	37	F3	N	Nucleocapsid	UNKNOWN	Undetermined	NA	NA	NA	909.433	NA
9681	2020_09_30_JL_KR_Analysis_3_2021_01_20.xls	2020	9	30	2020-09-30	44104	38	F1	N	Bovine_Coronavirus	UNKNOWN	28.035	28.035	7314.88	7314.88	1452.83	1.06273e+07
9682	2020_09_30_JL_KR_Analysis_3_2021_01_20.xls	2020	9	30	2020-09-30	44104	38	F2	N	Bovine_Coronavirus	UNKNOWN	28.112	28.112	6933.6	6933.6	1452.83	1.00733e+07
9683	2020_09_30_JL_KR_Analysis_3_2021_01_20.xls	2020	9	30	2020-09-30	44104	38	F3	N	Bovine_Coronavirus	UNKNOWN	28.057	28.057	7204.23	7204.23	1452.83	1.04665e+07
9684	2020_09_30_JL_KR_Analysis_3_2021_01_20.xls	2020	9	30	2020-09-30	44104	38	F1	N	Envelope	UNKNOWN	32.725	32.725	18.05	18.048	1452.83	26220.7
9685	2020_09_30_JL_KR_Analysis_3_2021_01_20.xls	2020	9	30	2020-09-30	44104	38	F2	N	Envelope	UNKNOWN	32.094	32.094	28.31	28.309	1452.83	41128.2
9686	2020_09_30_JL_KR_Analysis_3_2021_01_20.xls	2020	9	30	2020-09-30	44104	38	F3	N	Envelope	UNKNOWN	32.169	32.169	26.84	26.837	1452.83	38989.6
9687	2020_09_30_JL_KR_Analysis_3_2021_01_20.xls	2020	9	30	2020-09-30	44104	38	F1	N	FplusBacteriophage	UNKNOWN	34.05	34.05	74.61	74.614	1452.83	108401
9688	2020_09_30_JL_KR_Analysis_3_2021_01_20.xls	2020	9	30	2020-09-30	44104	38	F2	N	FplusBacteriophage	UNKNOWN	33.77	33.77	89.65	89.652	1452.83	130249
9689	2020_09_30_JL_KR_Analysis_3_2021_01_20.xls	2020	9	30	2020-09-30	44104	38	F3	N	FplusBacteriophage	UNKNOWN	33.135	33.135	136.1	136.096	1452.83	197724
9690	2020_09_30_JL_KR_Analysis_3_2021_01_20.xls	2020	9	30	2020-09-30	44104	38	F1	N	Nucleocapsid	UNKNOWN	30.812	30.812	92.43	92.431	1452.83	134287
9691	2020_09_30_JL_KR_Analysis_3_2021_01_20.xls	2020	9	30	2020-09-30	44104	38	F2	N	Nucleocapsid	UNKNOWN	31.761	31.761	49	49	1452.83	71188.7
9692	2020_09_30_JL_KR_Analysis_3_2021_01_20.xls	2020	9	30	2020-09-30	44104	38	F3	N	Nucleocapsid	UNKNOWN	31.162	31.162	73.17	73.166	1452.83	106298
9693	2020_10_01_JL_KR_Analysis_3_2021_01_20.xls	2020	10	1	2020-10-01	44105	39	F1	N	Bovine_Coronavirus	UNKNOWN	27.755	27.755	7821.84	7821.84	1897.35	1.48408e+07
9694	2020_10_01_JL_KR_Analysis_3_2021_01_20.xls	2020	10	1	2020-10-01	44105	39	F2	N	Bovine_Coronavirus	UNKNOWN	27.67	27.67	8294.06	8294.06	1897.35	1.57367e+07
9695	2020_10_01_JL_KR_Analysis_3_2021_01_20.xls	2020	10	1	2020-10-01	44105	39	F3	N	Bovine_Coronavirus	UNKNOWN	27.664	27.664	8330.6	8330.6	1897.35	1.58061e+07
9696	2020_10_01_JL_KR_Analysis_3_2021_01_20.xls	2020	10	1	2020-10-01	44105	39	F1	N	Envelope	UNKNOWN	-	NA	5.91	NA	1897.35	NA
9697	2020_10_01_JL_KR_Analysis_3_2021_01_20.xls	2020	10	1	2020-10-01	44105	39	F2	N	Envelope	UNKNOWN	32.23	32.23	30.06	30.062	1897.35	57038.1
9698	2020_10_01_JL_KR_Analysis_3_2021_01_20.xls	2020	10	1	2020-10-01	44105	39	F3	N	Envelope	UNKNOWN	32.451	32.451	25.84	25.838	1897.35	49023.7
9699	2020_10_01_JL_KR_Analysis_3_2021_01_20.xls	2020	10	1	2020-10-01	44105	39	F1	N	FplusBacteriophage	UNKNOWN	32.675	32.675	234.64	234.638	1897.35	445190
9700	2020_10_01_JL_KR_Analysis_3_2021_01_20.xls	2020	10	1	2020-10-01	44105	39	F2	N	FplusBacteriophage	UNKNOWN	31.879	31.879	400.12	400.118	1897.35	759164
9701	2020_10_01_JL_KR_Analysis_3_2021_01_20.xls	2020	10	1	2020-10-01	44105	39	F3	N	FplusBacteriophage	UNKNOWN	32.235	32.235	315.29	315.294	1897.35	598223
9702	2020_10_01_JL_KR_Analysis_3_2021_01_20.xls	2020	10	1	2020-10-01	44105	39	F1	N	Nucleocapsid	UNKNOWN	31.729	31.729	34.33	34.331	1897.35	65137.9
9703	2020_10_01_JL_KR_Analysis_3_2021_01_20.xls	2020	10	1	2020-10-01	44105	39	F2	N	Nucleocapsid	UNKNOWN	31.053	31.053	54.52	54.524	1897.35	103451
9704	2020_10_01_JL_KR_Analysis_3_2021_01_20.xls	2020	10	1	2020-10-01	44105	39	F3	N	Nucleocapsid	UNKNOWN	31.18	31.18	49.97	49.967	1897.35	94804.9
9705	2020_10_02_ADF_KR_Analysis_2_WV_Corrected_2021_01_20.xls	2020	10	2	2020-10-02	44106	40	F1	N	Bovine_Coronavirus	UNKNOWN	27.389	27.389	3026.93	3026.93	NA	NA
9706	2020_10_02_ADF_KR_Analysis_2_WV_Corrected_2021_01_20.xls	2020	10	2	2020-10-02	44106	40	F2	N	Bovine_Coronavirus	UNKNOWN	27.439	27.439	2922.22	2922.22	NA	NA
9707	2020_10_02_ADF_KR_Analysis_2_WV_Corrected_2021_01_20.xls	2020	10	2	2020-10-02	44106	40	F3	N	Bovine_Coronavirus	UNKNOWN	27.419	27.419	2964.35	2964.35	NA	NA
9708	2020_10_02_ADF_KR_Analysis_2_WV_Corrected_2021_01_20.xls	2020	10	2	2020-10-02	44106	40	F1	N	Envelope	UNKNOWN	Undetermined	NA	NA	NA	NA	NA
9709	2020_10_02_ADF_KR_Analysis_2_WV_Corrected_2021_01_20.xls	2020	10	2	2020-10-02	44106	40	F2	N	Envelope	UNKNOWN	Undetermined	NA	NA	NA	NA	NA
9710	2020_10_02_ADF_KR_Analysis_2_WV_Corrected_2021_01_20.xls	2020	10	2	2020-10-02	44106	40	F3	N	Envelope	UNKNOWN	Undetermined	NA	NA	NA	NA	NA
9711	2020_10_02_ADF_KR_Analysis_2_WV_Corrected_2021_01_20.xls	2020	10	2	2020-10-02	44106	40	F1	N	FplusBacteriophage	UNKNOWN	-	NA	70.3	NA	NA	NA
9712	2020_10_02_ADF_KR_Analysis_2_WV_Corrected_2021_01_20.xls	2020	10	2	2020-10-02	44106	40	F2	N	FplusBacteriophage	UNKNOWN	-	NA	55.08	NA	NA	NA
9713	2020_10_02_ADF_KR_Analysis_2_WV_Corrected_2021_01_20.xls	2020	10	2	2020-10-02	44106	40	F3	N	FplusBacteriophage	UNKNOWN	-	NA	124.62	NA	NA	NA
9714	2020_10_02_ADF_KR_Analysis_2_WV_Corrected_2021_01_20.xls	2020	10	2	2020-10-02	44106	40	F1	N	Nucleocapsid	UNKNOWN	-	NA	4.18	NA	NA	NA
9715	2020_10_02_ADF_KR_Analysis_2_WV_Corrected_2021_01_20.xls	2020	10	2	2020-10-02	44106	40	F2	N	Nucleocapsid	UNKNOWN	Undetermined	NA	NA	NA	NA	NA
9716	2020_10_02_ADF_KR_Analysis_2_WV_Corrected_2021_01_20.xls	2020	10	2	2020-10-02	44106	40	F3	N	Nucleocapsid	UNKNOWN	Undetermined	NA	NA	NA	NA	NA
9717	2020_10_03_JL_KR_Analysis_2021_01_19.xls	2020	10	3	2020-10-03	44107	41	F1	N	Bovine_Coronavirus	UNKNOWN	29.317	29.317	6530.75	6530.75	1030.03	6.72689e+06
9718	2020_10_03_JL_KR_Analysis_2021_01_19.xls	2020	10	3	2020-10-03	44107	41	F2	N	Bovine_Coronavirus	UNKNOWN	29.489	29.489	5829.93	5829.93	1030.03	6.00502e+06
9719	2020_10_03_JL_KR_Analysis_2021_01_19.xls	2020	10	3	2020-10-03	44107	41	F3	N	Bovine_Coronavirus	UNKNOWN	29.534	29.534	5659.22	5659.22	1030.03	5.82918e+06
9720	2020_10_03_JL_KR_Analysis_2021_01_19.xls	2020	10	3	2020-10-03	44107	41	F1	N	Envelope	UNKNOWN	32.813	32.813	39.34	39.344	1030.03	40525.6
9721	2020_10_03_JL_KR_Analysis_2021_01_19.xls	2020	10	3	2020-10-03	44107	41	F2	N	Envelope	UNKNOWN	32.84	32.84	38.63	38.633	1030.03	39793.3
9722	2020_10_03_JL_KR_Analysis_2021_01_19.xls	2020	10	3	2020-10-03	44107	41	F3	N	Envelope	UNKNOWN	32.187	32.187	60.53	60.527	1030.03	62344.8
9723	2020_10_03_JL_KR_Analysis_2021_01_19.xls	2020	10	3	2020-10-03	44107	41	F1	N	FplusBacteriophage	UNKNOWN	32.087	32.087	364.09	364.089	1030.03	375024
9724	2020_10_03_JL_KR_Analysis_2021_01_19.xls	2020	10	3	2020-10-03	44107	41	F2	N	FplusBacteriophage	UNKNOWN	32.644	32.644	253.57	253.573	1030.03	261189
9725	2020_10_03_JL_KR_Analysis_2021_01_19.xls	2020	10	3	2020-10-03	44107	41	F3	N	FplusBacteriophage	UNKNOWN	32.884	32.884	216.93	216.928	1030.03	223443
9726	2020_10_03_JL_KR_Analysis_2021_01_19.xls	2020	10	3	2020-10-03	44107	41	F1	N	Nucleocapsid	UNKNOWN	31.797	31.797	109.85	109.852	1030.03	113151
9727	2020_10_03_JL_KR_Analysis_2021_01_19.xls	2020	10	3	2020-10-03	44107	41	F2	N	Nucleocapsid	UNKNOWN	31.705	31.705	116.86	116.859	1030.03	120369
9728	2020_10_03_JL_KR_Analysis_2021_01_19.xls	2020	10	3	2020-10-03	44107	41	F3	N	Nucleocapsid	UNKNOWN	32.471	32.471	69.7	69.699	1030.03	71792.3
9729	2020_10_06_ADF_KR_Analysis_2_WV_Corrected_2021_01_20.xls	2020	10	6	2020-10-06	44110	44	F1	N	Bovine_Coronavirus	UNKNOWN	28.858	28.858	3052.62	3052.62	959.249	2.92822e+06
9730	2020_10_06_ADF_KR_Analysis_2_WV_Corrected_2021_01_20.xls	2020	10	6	2020-10-06	44110	44	F2	N	Bovine_Coronavirus	UNKNOWN	28.878	28.878	3011.54	3011.54	959.249	2.88882e+06
9731	2020_10_06_ADF_KR_Analysis_2_WV_Corrected_2021_01_20.xls	2020	10	6	2020-10-06	44110	44	F3	N	Bovine_Coronavirus	UNKNOWN	28.502	28.502	3886.46	3886.46	959.249	3.72809e+06
9732	2020_10_06_ADF_KR_Analysis_2_WV_Corrected_2021_01_20.xls	2020	10	6	2020-10-06	44110	44	F1	N	Envelope	UNKNOWN	31.254	31.254	59.57	59.571	959.249	57143.4
9733	2020_10_06_ADF_KR_Analysis_2_WV_Corrected_2021_01_20.xls	2020	10	6	2020-10-06	44110	44	F2	N	Envelope	UNKNOWN	31.27	31.27	58.93	58.927	959.249	56525.7
9734	2020_10_06_ADF_KR_Analysis_2_WV_Corrected_2021_01_20.xls	2020	10	6	2020-10-06	44110	44	F3	N	Envelope	UNKNOWN	31.46	31.46	51.85	51.847	959.249	49734.2
9735	2020_10_06_ADF_KR_Analysis_2_WV_Corrected_2021_01_20.xls	2020	10	6	2020-10-06	44110	44	F1	N	FplusBacteriophage	UNKNOWN	32.756	32.756	171.16	171.159	959.249	164184
9736	2020_10_06_ADF_KR_Analysis_2_WV_Corrected_2021_01_20.xls	2020	10	6	2020-10-06	44110	44	F2	N	FplusBacteriophage	UNKNOWN	33.86	33.86	83.35	83.353	959.249	79956.3
9737	2020_10_06_ADF_KR_Analysis_2_WV_Corrected_2021_01_20.xls	2020	10	6	2020-10-06	44110	44	F3	N	FplusBacteriophage	UNKNOWN	34.686	34.686	48.66	48.661	959.249	46678
9738	2020_10_06_ADF_KR_Analysis_2_WV_Corrected_2021_01_20.xls	2020	10	6	2020-10-06	44110	44	F1	N	Nucleocapsid	UNKNOWN	31.295	31.295	91.74	91.736	959.249	87997.7
9739	2020_10_06_ADF_KR_Analysis_2_WV_Corrected_2021_01_20.xls	2020	10	6	2020-10-06	44110	44	F2	N	Nucleocapsid	UNKNOWN	31.155	31.155	100.6	100.597	959.249	96497.6
9740	2020_10_06_ADF_KR_Analysis_2_WV_Corrected_2021_01_20.xls	2020	10	6	2020-10-06	44110	44	F3	N	Nucleocapsid	UNKNOWN	31.096	31.096	104.57	104.567	959.249	100306
9741	2020_10_07_ADF_KR_Analysis_2_WV_Corrected_2021_01_20.xls	2020	10	7	2020-10-07	44111	45	F1	N	Bovine_Coronavirus	UNKNOWN	28.737	28.737	4944.46	4944.46	2525.88	1.24891e+07
9742	2020_10_07_ADF_KR_Analysis_2_WV_Corrected_2021_01_20.xls	2020	10	7	2020-10-07	44111	45	F2	N	Bovine_Coronavirus	UNKNOWN	29.104	29.104	3852.84	3852.84	2525.88	9.73181e+06
9743	2020_10_07_ADF_KR_Analysis_2_WV_Corrected_2021_01_20.xls	2020	10	7	2020-10-07	44111	45	F3	N	Bovine_Coronavirus	UNKNOWN	29.123	29.123	3802.09	3802.09	2525.88	9.60361e+06
9744	2020_10_07_ADF_KR_Analysis_2_WV_Corrected_2021_01_20.xls	2020	10	7	2020-10-07	44111	45	F1	N	Envelope	UNKNOWN	30.438	30.438	118.04	118.037	2525.88	298147
9745	2020_10_07_ADF_KR_Analysis_2_WV_Corrected_2021_01_20.xls	2020	10	7	2020-10-07	44111	45	F2	N	Envelope	UNKNOWN	30.463	30.463	116.05	116.05	2525.88	293128
9746	2020_10_07_ADF_KR_Analysis_2_WV_Corrected_2021_01_20.xls	2020	10	7	2020-10-07	44111	45	F3	N	Envelope	UNKNOWN	30.383	30.383	122.49	122.49	2525.88	309395
9747	2020_10_07_ADF_KR_Analysis_2_WV_Corrected_2021_01_20.xls	2020	10	7	2020-10-07	44111	45	F1	N	FplusBacteriophage	UNKNOWN	-	NA	22.16	NA	2525.88	NA
9748	2020_10_07_ADF_KR_Analysis_2_WV_Corrected_2021_01_20.xls	2020	10	7	2020-10-07	44111	45	F2	N	FplusBacteriophage	UNKNOWN	-	NA	25.21	NA	2525.88	NA
9749	2020_10_07_ADF_KR_Analysis_2_WV_Corrected_2021_01_20.xls	2020	10	7	2020-10-07	44111	45	F3	N	FplusBacteriophage	UNKNOWN	-	NA	73.89	NA	2525.88	NA
9750	2020_10_07_ADF_KR_Analysis_2_WV_Corrected_2021_01_20.xls	2020	10	7	2020-10-07	44111	45	F1	N	Nucleocapsid	UNKNOWN	29.525	29.525	164.97	164.966	2525.88	416684
9751	2020_10_07_ADF_KR_Analysis_2_WV_Corrected_2021_01_20.xls	2020	10	7	2020-10-07	44111	45	F2	N	Nucleocapsid	UNKNOWN	29.614	29.614	155.49	155.494	2525.88	392759
9752	2020_10_07_ADF_KR_Analysis_2_WV_Corrected_2021_01_20.xls	2020	10	7	2020-10-07	44111	45	F3	N	Nucleocapsid	UNKNOWN	29.485	29.485	169.41	169.408	2525.88	427904
9753	2020_10_08_ADF_KR_Analysis_2_WV_Corrected_2021_01_20.xls	2020	10	8	2020-10-08	44112	46	F1	N	Bovine_Coronavirus	UNKNOWN	28.331	28.331	6887.47	6887.47	1058.07	7.28744e+06
9754	2020_10_08_ADF_KR_Analysis_2_WV_Corrected_2021_01_20.xls	2020	10	8	2020-10-08	44112	46	F2	N	Bovine_Coronavirus	UNKNOWN	28.314	28.314	6969.6	6969.6	1058.07	7.37434e+06
9755	2020_10_08_ADF_KR_Analysis_2_WV_Corrected_2021_01_20.xls	2020	10	8	2020-10-08	44112	46	F3	N	Bovine_Coronavirus	UNKNOWN	28.41	28.41	6525.28	6525.28	1058.07	6.90422e+06
9756	2020_10_08_ADF_KR_Analysis_2_WV_Corrected_2021_01_20.xls	2020	10	8	2020-10-08	44112	46	F1	N	Envelope	UNKNOWN	32.631	32.631	15.72	15.721	1058.07	16634
9757	2020_10_08_ADF_KR_Analysis_2_WV_Corrected_2021_01_20.xls	2020	10	8	2020-10-08	44112	46	F2	N	Envelope	UNKNOWN	33.341	33.341	9.82	9.817	1058.07	10387.1
9758	2020_10_08_ADF_KR_Analysis_2_WV_Corrected_2021_01_20.xls	2020	10	8	2020-10-08	44112	46	F3	N	Envelope	UNKNOWN	32.704	32.704	14.98	14.98	1058.07	15849.9
9759	2020_10_08_ADF_KR_Analysis_2_WV_Corrected_2021_01_20.xls	2020	10	8	2020-10-08	44112	46	F1	N	FplusBacteriophage	UNKNOWN	-	NA	2.9	NA	1058.07	NA
9760	2020_10_08_ADF_KR_Analysis_2_WV_Corrected_2021_01_20.xls	2020	10	8	2020-10-08	44112	46	F2	N	FplusBacteriophage	UNKNOWN	-	NA	4.22	NA	1058.07	NA
9761	2020_10_08_ADF_KR_Analysis_2_WV_Corrected_2021_01_20.xls	2020	10	8	2020-10-08	44112	46	F3	N	FplusBacteriophage	UNKNOWN	Undetermined	NA	NA	NA	1058.07	NA
9762	2020_10_08_ADF_KR_Analysis_2_WV_Corrected_2021_01_20.xls	2020	10	8	2020-10-08	44112	46	F1	N	Nucleocapsid	UNKNOWN	31.248	31.248	37.43	37.428	1058.07	39601.5
9763	2020_10_08_ADF_KR_Analysis_2_WV_Corrected_2021_01_20.xls	2020	10	8	2020-10-08	44112	46	F2	N	Nucleocapsid	UNKNOWN	31.792	31.792	25.71	25.714	1058.07	27207.3
9764	2020_10_08_ADF_KR_Analysis_2_WV_Corrected_2021_01_20.xls	2020	10	8	2020-10-08	44112	46	F3	N	Nucleocapsid	UNKNOWN	31.21	31.21	38.41	38.413	1058.07	40643.7
9765	2020_10_09_KR_KR_Analysis_2_WV_Corrected_2021_01_20.xls	2020	10	9	2020-10-09	44113	47	F1	N	Bovine_Coronavirus	UNKNOWN	27.189	27.189	11126.2	11126.2	1709.19	1.90167e+07
9766	2020_10_09_KR_KR_Analysis_2_WV_Corrected_2021_01_20.xls	2020	10	9	2020-10-09	44113	47	F2	N	Bovine_Coronavirus	UNKNOWN	27.403	27.403	9660.83	9660.83	1709.19	1.65122e+07
9767	2020_10_09_KR_KR_Analysis_2_WV_Corrected_2021_01_20.xls	2020	10	9	2020-10-09	44113	47	F3	N	Bovine_Coronavirus	UNKNOWN	27.331	27.331	10134.3	10134.3	1709.19	1.73214e+07
9768	2020_10_09_KR_KR_Analysis_2_WV_Corrected_2021_01_20.xls	2020	10	9	2020-10-09	44113	47	F1	N	Envelope	UNKNOWN	Undetermined	NA	NA	NA	1709.19	NA
9769	2020_10_09_KR_KR_Analysis_2_WV_Corrected_2021_01_20.xls	2020	10	9	2020-10-09	44113	47	F2	N	Envelope	UNKNOWN	-	NA	1.66	NA	1709.19	NA
9770	2020_10_09_KR_KR_Analysis_2_WV_Corrected_2021_01_20.xls	2020	10	9	2020-10-09	44113	47	F3	N	Envelope	UNKNOWN	-	NA	0.69	NA	1709.19	NA
9771	2020_10_09_KR_KR_Analysis_2_WV_Corrected_2021_01_20.xls	2020	10	9	2020-10-09	44113	47	F1	N	FplusBacteriophage	UNKNOWN	-	NA	188.59	NA	1709.19	NA
9772	2020_10_09_KR_KR_Analysis_2_WV_Corrected_2021_01_20.xls	2020	10	9	2020-10-09	44113	47	F2	N	FplusBacteriophage	UNKNOWN	-	NA	260.88	NA	1709.19	NA
9773	2020_10_09_KR_KR_Analysis_2_WV_Corrected_2021_01_20.xls	2020	10	9	2020-10-09	44113	47	F3	N	FplusBacteriophage	UNKNOWN	-	NA	209.63	NA	1709.19	NA
9774	2020_10_09_KR_KR_Analysis_2_WV_Corrected_2021_01_20.xls	2020	10	9	2020-10-09	44113	47	F1	N	Nucleocapsid	UNKNOWN	-	NA	6.56	NA	1709.19	NA
9775	2020_10_09_KR_KR_Analysis_2_WV_Corrected_2021_01_20.xls	2020	10	9	2020-10-09	44113	47	F2	N	Nucleocapsid	UNKNOWN	Undetermined	NA	NA	NA	1709.19	NA
9776	2020_10_09_KR_KR_Analysis_2_WV_Corrected_2021_01_20.xls	2020	10	9	2020-10-09	44113	47	F3	N	Nucleocapsid	UNKNOWN	-	NA	8.57	NA	1709.19	NA
9777	2020_10_10_KR_KR_Analysis_2021_01_19.xls	2020	10	10	2020-10-10	44114	48	F1	N	Bovine_Coronavirus	UNKNOWN	26.808	26.808	8846.03	8846.03	1141.85	1.01009e+07
9778	2020_10_10_KR_KR_Analysis_2021_01_19.xls	2020	10	10	2020-10-10	44114	48	F2	N	Bovine_Coronavirus	UNKNOWN	26.789	26.789	8964.38	8964.38	1141.85	1.0236e+07
9779	2020_10_10_KR_KR_Analysis_2021_01_19.xls	2020	10	10	2020-10-10	44114	48	F3	N	Bovine_Coronavirus	UNKNOWN	26.841	26.841	8658.14	8658.14	1141.85	9.88633e+06
9780	2020_10_10_KR_KR_Analysis_2021_01_19.xls	2020	10	10	2020-10-10	44114	48	F1	N	Envelope	UNKNOWN	Undetermined	NA	NA	NA	1141.85	NA
9781	2020_10_10_KR_KR_Analysis_2021_01_19.xls	2020	10	10	2020-10-10	44114	48	F2	N	Envelope	UNKNOWN	Undetermined	NA	NA	NA	1141.85	NA
9782	2020_10_10_KR_KR_Analysis_2021_01_19.xls	2020	10	10	2020-10-10	44114	48	F3	N	Envelope	UNKNOWN	Undetermined	NA	NA	NA	1141.85	NA
9783	2020_10_10_KR_KR_Analysis_2021_01_19.xls	2020	10	10	2020-10-10	44114	48	F1	N	FplusBacteriophage	UNKNOWN	30.308	30.308	682.3	682.3	1141.85	779087
9784	2020_10_10_KR_KR_Analysis_2021_01_19.xls	2020	10	10	2020-10-10	44114	48	F2	N	FplusBacteriophage	UNKNOWN	30.396	30.396	637.1	637.103	1141.85	727478
9785	2020_10_10_KR_KR_Analysis_2021_01_19.xls	2020	10	10	2020-10-10	44114	48	F3	N	FplusBacteriophage	UNKNOWN	30.345	30.345	662.75	662.749	1141.85	756762
9786	2020_10_10_KR_KR_Analysis_2021_01_19.xls	2020	10	10	2020-10-10	44114	48	F1	N	Nucleocapsid	UNKNOWN	-	NA	2.59	NA	1141.85	NA
9787	2020_10_10_KR_KR_Analysis_2021_01_19.xls	2020	10	10	2020-10-10	44114	48	F2	N	Nucleocapsid	UNKNOWN	Undetermined	NA	NA	NA	1141.85	NA
9788	2020_10_10_KR_KR_Analysis_2021_01_19.xls	2020	10	10	2020-10-10	44114	48	F3	N	Nucleocapsid	UNKNOWN	Undetermined	NA	NA	NA	1141.85	NA
9789	2020_10_11_KR_KR_Analysis_2021_01_19.xls	2020	10	11	2020-10-11	44115	49	E1	N	Bovine_Coronavirus	UNKNOWN	30.151	30.151	1499.12	1499.12	1214.67	1.82093e+06
9790	2020_10_11_KR_KR_Analysis_2021_01_19.xls	2020	10	11	2020-10-11	44115	49	E2	N	Bovine_Coronavirus	UNKNOWN	29.865	29.865	1830.8	1830.8	1214.67	2.22382e+06
9791	2020_10_11_KR_KR_Analysis_2021_01_19.xls	2020	10	11	2020-10-11	44115	49	E3	N	Bovine_Coronavirus	UNKNOWN	30.146	30.146	1504.41	1504.41	1214.67	1.82736e+06
9792	2020_10_11_KR_KR_Analysis_2021_01_19.xls	2020	10	11	2020-10-11	44115	49	E1	N	Envelope	UNKNOWN	32.977	32.977	12.8	12.8	1214.67	15547.7
9793	2020_10_11_KR_KR_Analysis_2021_01_19.xls	2020	10	11	2020-10-11	44115	49	E2	N	Envelope	UNKNOWN	33.005	33.005	12.56	12.558	1214.67	15253.8
9794	2020_10_11_KR_KR_Analysis_2021_01_19.xls	2020	10	11	2020-10-11	44115	49	E3	N	Envelope	UNKNOWN	33.495	33.495	9.01	9.006	1214.67	10939.3
9795	2020_10_11_KR_KR_Analysis_2021_01_19.xls	2020	10	11	2020-10-11	44115	49	E1	N	FplusBacteriophage	UNKNOWN	32.046	32.046	403.55	403.546	1214.67	490174
9796	2020_10_11_KR_KR_Analysis_2021_01_19.xls	2020	10	11	2020-10-11	44115	49	E2	N	FplusBacteriophage	UNKNOWN	32.581	32.581	290.95	290.947	1214.67	353404
9797	2020_10_11_KR_KR_Analysis_2021_01_19.xls	2020	10	11	2020-10-11	44115	49	E3	N	FplusBacteriophage	UNKNOWN	32.479	32.479	309.7	309.704	1214.67	376187
9798	2020_10_11_KR_KR_Analysis_2021_01_19.xls	2020	10	11	2020-10-11	44115	49	E1	N	Nucleocapsid	UNKNOWN	33.252	33.252	13.28	13.277	1214.67	16127.1
9799	2020_10_11_KR_KR_Analysis_2021_01_19.xls	2020	10	11	2020-10-11	44115	49	E2	N	Nucleocapsid	UNKNOWN	32.567	32.567	20.98	20.975	1214.67	25477.6
9800	2020_10_11_KR_KR_Analysis_2021_01_19.xls	2020	10	11	2020-10-11	44115	49	E3	N	Nucleocapsid	UNKNOWN	33.676	33.676	10.01	10.006	1214.67	12154
9801	2020_10_12_KR_KR_Analysis_2021_01_19.xls	2020	10	12	2020-10-12	44116	50	F1	N	Bovine_Coronavirus	UNKNOWN	28.558	28.558	6207.19	6207.19	1207.06	7.49244e+06
9802	2020_10_12_KR_KR_Analysis_2021_01_19.xls	2020	10	12	2020-10-12	44116	50	F2	N	Bovine_Coronavirus	UNKNOWN	28.661	28.661	5779.1	5779.1	1207.06	6.97571e+06
9803	2020_10_12_KR_KR_Analysis_2021_01_19.xls	2020	10	12	2020-10-12	44116	50	F3	N	Bovine_Coronavirus	UNKNOWN	28.699	28.699	5627.42	5627.42	1207.06	6.79263e+06
9804	2020_10_12_KR_KR_Analysis_2021_01_19.xls	2020	10	12	2020-10-12	44116	50	F1	N	Envelope	UNKNOWN	Undetermined	NA	NA	NA	1207.06	NA
9805	2020_10_12_KR_KR_Analysis_2021_01_19.xls	2020	10	12	2020-10-12	44116	50	F2	N	Envelope	UNKNOWN	-	NA	1.29	NA	1207.06	NA
9806	2020_10_12_KR_KR_Analysis_2021_01_19.xls	2020	10	12	2020-10-12	44116	50	F3	N	Envelope	UNKNOWN	-	NA	1.12	NA	1207.06	NA
9807	2020_10_12_KR_KR_Analysis_2021_01_19.xls	2020	10	12	2020-10-12	44116	50	F1	N	FplusBacteriophage	UNKNOWN	33.239	33.239	135.72	135.721	1207.06	163823
9808	2020_10_12_KR_KR_Analysis_2021_01_19.xls	2020	10	12	2020-10-12	44116	50	F2	N	FplusBacteriophage	UNKNOWN	32.874	32.874	173.17	173.167	1207.06	209023
9809	2020_10_12_KR_KR_Analysis_2021_01_19.xls	2020	10	12	2020-10-12	44116	50	F3	N	FplusBacteriophage	UNKNOWN	32.741	32.741	189.26	189.255	1207.06	228442
9810	2020_10_12_KR_KR_Analysis_2021_01_19.xls	2020	10	12	2020-10-12	44116	50	F1	N	Nucleocapsid	UNKNOWN	-	NA	6.09	NA	1207.06	NA
9811	2020_10_12_KR_KR_Analysis_2021_01_19.xls	2020	10	12	2020-10-12	44116	50	F2	N	Nucleocapsid	UNKNOWN	-	NA	13.18	NA	1207.06	NA
9812	2020_10_12_KR_KR_Analysis_2021_01_19.xls	2020	10	12	2020-10-12	44116	50	F3	N	Nucleocapsid	UNKNOWN	-	NA	5.19	NA	1207.06	NA
9813	2020_10_13_KR_KR_Analysis_2021_01_19.xls	2020	10	13	2020-10-13	44117	51	F1	N	Bovine_Coronavirus	UNKNOWN	27.82	27.82	8573.71	8573.71	1835.36	1.57358e+07
9814	2020_10_13_KR_KR_Analysis_2021_01_19.xls	2020	10	13	2020-10-13	44117	51	F2	N	Bovine_Coronavirus	UNKNOWN	27.922	27.922	7972.93	7972.93	1835.36	1.46332e+07
9815	2020_10_13_KR_KR_Analysis_2021_01_19.xls	2020	10	13	2020-10-13	44117	51	F3	N	Bovine_Coronavirus	UNKNOWN	27.98	27.98	7644.45	7644.45	1835.36	1.40303e+07
9816	2020_10_13_KR_KR_Analysis_2021_01_19.xls	2020	10	13	2020-10-13	44117	51	F1	N	Envelope	UNKNOWN	-	NA	65	NA	1835.36	NA
9817	2020_10_13_KR_KR_Analysis_2021_01_19.xls	2020	10	13	2020-10-13	44117	51	F2	N	Envelope	UNKNOWN	-	NA	2.04	NA	1835.36	NA
9818	2020_10_13_KR_KR_Analysis_2021_01_19.xls	2020	10	13	2020-10-13	44117	51	F3	N	Envelope	UNKNOWN	Undetermined	NA	NA	NA	1835.36	NA
9819	2020_10_13_KR_KR_Analysis_2021_01_19.xls	2020	10	13	2020-10-13	44117	51	F1	N	FplusBacteriophage	UNKNOWN	-	NA	518.32	NA	1835.36	NA
9820	2020_10_13_KR_KR_Analysis_2021_01_19.xls	2020	10	13	2020-10-13	44117	51	F2	N	FplusBacteriophage	UNKNOWN	33.253	33.253	139.57	139.569	1835.36	256159
9821	2020_10_13_KR_KR_Analysis_2021_01_19.xls	2020	10	13	2020-10-13	44117	51	F3	N	FplusBacteriophage	UNKNOWN	33.313	33.313	133.81	133.814	1835.36	245596
9822	2020_10_13_KR_KR_Analysis_2021_01_19.xls	2020	10	13	2020-10-13	44117	51	F1	N	Nucleocapsid	UNKNOWN	-	NA	62.45	NA	1835.36	NA
9823	2020_10_13_KR_KR_Analysis_2021_01_19.xls	2020	10	13	2020-10-13	44117	51	F2	N	Nucleocapsid	UNKNOWN	-	NA	8.33	NA	1835.36	NA
9824	2020_10_13_KR_KR_Analysis_2021_01_19.xls	2020	10	13	2020-10-13	44117	51	F3	N	Nucleocapsid	UNKNOWN	-	NA	5.82	NA	1835.36	NA
9825	2020_10_14_KR_KR_Analysis_2021_01_19.xls	2020	10	14	2020-10-14	44118	52	F1	N	Bovine_Coronavirus	UNKNOWN	27.531	27.531	6236.12	6236.11	1132.37	7.06158e+06
9826	2020_10_14_KR_KR_Analysis_2021_01_19.xls	2020	10	14	2020-10-14	44118	52	F2	N	Bovine_Coronavirus	UNKNOWN	27.851	27.851	5026.74	5026.74	1132.37	5.69212e+06
9827	2020_10_14_KR_KR_Analysis_2021_01_19.xls	2020	10	14	2020-10-14	44118	52	F3	N	Bovine_Coronavirus	UNKNOWN	27.38	27.38	6905.51	6905.51	1132.37	7.81958e+06
9828	2020_10_14_KR_KR_Analysis_2021_01_19.xls	2020	10	14	2020-10-14	44118	52	F1	N	Envelope	UNKNOWN	Undetermined	NA	NA	NA	1132.37	NA
9829	2020_10_14_KR_KR_Analysis_2021_01_19.xls	2020	10	14	2020-10-14	44118	52	F2	N	Envelope	UNKNOWN	Undetermined	NA	NA	NA	1132.37	NA
9830	2020_10_14_KR_KR_Analysis_2021_01_19.xls	2020	10	14	2020-10-14	44118	52	F3	N	Envelope	UNKNOWN	Undetermined	NA	NA	NA	1132.37	NA
9831	2020_10_14_KR_KR_Analysis_2021_01_19.xls	2020	10	14	2020-10-14	44118	52	F1	N	FplusBacteriophage	UNKNOWN	Undetermined	NA	NA	NA	1132.37	NA
9832	2020_10_14_KR_KR_Analysis_2021_01_19.xls	2020	10	14	2020-10-14	44118	52	F2	N	FplusBacteriophage	UNKNOWN	Undetermined	NA	NA	NA	1132.37	NA
9833	2020_10_14_KR_KR_Analysis_2021_01_19.xls	2020	10	14	2020-10-14	44118	52	F3	N	FplusBacteriophage	UNKNOWN	Undetermined	NA	NA	NA	1132.37	NA
9834	2020_10_14_KR_KR_Analysis_2021_01_19.xls	2020	10	14	2020-10-14	44118	52	F1	N	Nucleocapsid	UNKNOWN	-	NA	26.13	NA	1132.37	NA
9835	2020_10_14_KR_KR_Analysis_2021_01_19.xls	2020	10	14	2020-10-14	44118	52	F2	N	Nucleocapsid	UNKNOWN	-	NA	15.41	NA	1132.37	NA
9836	2020_10_14_KR_KR_Analysis_2021_01_19.xls	2020	10	14	2020-10-14	44118	52	F3	N	Nucleocapsid	UNKNOWN	-	NA	37.34	NA	1132.37	NA
9837	2020_10_15_ADF_KR_Analysis_2021_01_18.xls	2020	10	15	2020-10-15	44119	53	F1	N	Bovine_Coronavirus	UNKNOWN	27.638	27.638	10948.7	10948.7	1056.32	1.15654e+07
9838	2020_10_15_ADF_KR_Analysis_2021_01_18.xls	2020	10	15	2020-10-15	44119	53	F2	N	Bovine_Coronavirus	UNKNOWN	27.845	27.845	9528.32	9528.32	1056.32	1.0065e+07
9839	2020_10_15_ADF_KR_Analysis_2021_01_18.xls	2020	10	15	2020-10-15	44119	53	F3	N	Bovine_Coronavirus	UNKNOWN	27.976	27.976	8730.07	8730.07	1056.32	9.22177e+06
9840	2020_10_15_ADF_KR_Analysis_2021_01_18.xls	2020	10	15	2020-10-15	44119	53	F1	N	Envelope	UNKNOWN	-	NA	6.03	NA	1056.32	NA
9841	2020_10_15_ADF_KR_Analysis_2021_01_18.xls	2020	10	15	2020-10-15	44119	53	F2	N	Envelope	UNKNOWN	-	NA	4.28	NA	1056.32	NA
9842	2020_10_15_ADF_KR_Analysis_2021_01_18.xls	2020	10	15	2020-10-15	44119	53	F3	N	Envelope	UNKNOWN	-	NA	3.28	NA	1056.32	NA
9843	2020_10_15_ADF_KR_Analysis_2021_01_18.xls	2020	10	15	2020-10-15	44119	53	F1	N	FplusBacteriophage	UNKNOWN	-	NA	114.25	NA	1056.32	NA
9844	2020_10_15_ADF_KR_Analysis_2021_01_18.xls	2020	10	15	2020-10-15	44119	53	F2	N	FplusBacteriophage	UNKNOWN	-	NA	56.79	NA	1056.32	NA
9845	2020_10_15_ADF_KR_Analysis_2021_01_18.xls	2020	10	15	2020-10-15	44119	53	F3	N	FplusBacteriophage	UNKNOWN	-	NA	56.89	NA	1056.32	NA
9846	2020_10_15_ADF_KR_Analysis_2021_01_18.xls	2020	10	15	2020-10-15	44119	53	F1	N	Nucleocapsid	UNKNOWN	-	NA	15.27	NA	1056.32	NA
9847	2020_10_15_ADF_KR_Analysis_2021_01_18.xls	2020	10	15	2020-10-15	44119	53	F2	N	Nucleocapsid	UNKNOWN	33.017	33.017	14.25	14.252	1056.32	15054.7
9848	2020_10_15_ADF_KR_Analysis_2021_01_18.xls	2020	10	15	2020-10-15	44119	53	F3	N	Nucleocapsid	UNKNOWN	32.914	32.914	15.27	15.27	1056.32	16130.1
9849	2020_10_16_JL_KR_Analysis_2021_01_18.xls	2020	10	16	2020-10-16	44120	54	F1	N	Bovine_Coronavirus	UNKNOWN	28.832	28.832	4662.97	4662.97	1104.14	5.14856e+06
9850	2020_10_16_JL_KR_Analysis_2021_01_18.xls	2020	10	16	2020-10-16	44120	54	F2	N	Bovine_Coronavirus	UNKNOWN	28.869	28.869	4547.21	4547.21	1104.14	5.02075e+06
9851	2020_10_16_JL_KR_Analysis_2021_01_18.xls	2020	10	16	2020-10-16	44120	54	F3	N	Bovine_Coronavirus	UNKNOWN	28.831	28.831	4666.87	4666.87	1104.14	5.15287e+06
9852	2020_10_16_JL_KR_Analysis_2021_01_18.xls	2020	10	16	2020-10-16	44120	54	F1	N	Envelope	UNKNOWN	31.13	31.13	26.74	26.735	1104.14	29519.1
9853	2020_10_16_JL_KR_Analysis_2021_01_18.xls	2020	10	16	2020-10-16	44120	54	F2	N	Envelope	UNKNOWN	30.793	30.793	34.01	34.01	1104.14	37551.7
9854	2020_10_16_JL_KR_Analysis_2021_01_18.xls	2020	10	16	2020-10-16	44120	54	F3	N	Envelope	UNKNOWN	-	NA	3.29	NA	1104.14	NA
9855	2020_10_16_JL_KR_Analysis_2021_01_18.xls	2020	10	16	2020-10-16	44120	54	F1	N	FplusBacteriophage	UNKNOWN	33.26	33.26	161.48	161.477	1104.14	178293
9856	2020_10_16_JL_KR_Analysis_2021_01_18.xls	2020	10	16	2020-10-16	44120	54	F2	N	FplusBacteriophage	UNKNOWN	33.13	33.13	175.84	175.839	1104.14	194151
9857	2020_10_16_JL_KR_Analysis_2021_01_18.xls	2020	10	16	2020-10-16	44120	54	F3	N	FplusBacteriophage	UNKNOWN	32.7	32.7	233.29	233.289	1104.14	257583
9858	2020_10_16_JL_KR_Analysis_2021_01_18.xls	2020	10	16	2020-10-16	44120	54	F1	N	Nucleocapsid	UNKNOWN	30.309	30.309	53.37	53.374	1104.14	58932.3
9859	2020_10_16_JL_KR_Analysis_2021_01_18.xls	2020	10	16	2020-10-16	44120	54	F2	N	Nucleocapsid	UNKNOWN	30.197	30.197	57.75	57.747	1104.14	63760.7
9860	2020_10_16_JL_KR_Analysis_2021_01_18.xls	2020	10	16	2020-10-16	44120	54	F3	N	Nucleocapsid	UNKNOWN	30.404	30.404	49.93	49.926	1104.14	55125.2
9861	2020_10_17_JL_KR_Analysis_2021_01_18.xls	2020	10	17	2020-10-17	44121	55	F1	N	Bovine_Coronavirus	UNKNOWN	28.538	28.538	12183.3	12183.3	955.129	1.16366e+07
9862	2020_10_17_JL_KR_Analysis_2021_01_18.xls	2020	10	17	2020-10-17	44121	55	F2	N	Bovine_Coronavirus	UNKNOWN	28.614	28.614	11621.7	11621.7	955.129	1.11002e+07
9863	2020_10_17_JL_KR_Analysis_2021_01_18.xls	2020	10	17	2020-10-17	44121	55	F3	N	Bovine_Coronavirus	UNKNOWN	28.674	28.674	11191.4	11191.3	955.129	1.06892e+07
9864	2020_10_17_JL_KR_Analysis_2021_01_18.xls	2020	10	17	2020-10-17	44121	55	F1	N	Envelope	UNKNOWN	-	NA	3.69	NA	955.129	NA
9865	2020_10_17_JL_KR_Analysis_2021_01_18.xls	2020	10	17	2020-10-17	44121	55	F2	N	Envelope	UNKNOWN	33.363	33.363	17.44	17.439	955.129	16656.5
9866	2020_10_17_JL_KR_Analysis_2021_01_18.xls	2020	10	17	2020-10-17	44121	55	F3	N	Envelope	UNKNOWN	34.584	34.584	8.03	8.034	955.129	7673.51
9867	2020_10_17_JL_KR_Analysis_2021_01_18.xls	2020	10	17	2020-10-17	44121	55	F1	N	FplusBacteriophage	UNKNOWN	31.983	31.983	687.38	687.376	955.129	656533
9868	2020_10_17_JL_KR_Analysis_2021_01_18.xls	2020	10	17	2020-10-17	44121	55	F2	N	FplusBacteriophage	UNKNOWN	31.706	31.706	817.31	817.307	955.129	780633
9869	2020_10_17_JL_KR_Analysis_2021_01_18.xls	2020	10	17	2020-10-17	44121	55	F3	N	FplusBacteriophage	UNKNOWN	32.002	32.002	679.39	679.392	955.129	648907
9870	2020_10_17_JL_KR_Analysis_2021_01_18.xls	2020	10	17	2020-10-17	44121	55	F1	N	Nucleocapsid	UNKNOWN	-	NA	53.63	NA	955.129	NA
9871	2020_10_17_JL_KR_Analysis_2021_01_18.xls	2020	10	17	2020-10-17	44121	55	F2	N	Nucleocapsid	UNKNOWN	-	NA	38.38	NA	955.129	NA
9872	2020_10_17_JL_KR_Analysis_2021_01_18.xls	2020	10	17	2020-10-17	44121	55	F3	N	Nucleocapsid	UNKNOWN	-	NA	35.46	NA	955.129	NA
9873	2020_10_18_JL_KR_Analysis_2021_01_18.xls	2020	10	18	2020-10-18	44122	56	F1	N	Bovine_Coronavirus	UNKNOWN	27.997	27.997	13992.5	13992.5	1461.77	2.04538e+07
9874	2020_10_18_JL_KR_Analysis_2021_01_18.xls	2020	10	18	2020-10-18	44122	56	F2	N	Bovine_Coronavirus	UNKNOWN	28.185	28.185	12397.8	12397.8	1461.77	1.81227e+07
9875	2020_10_18_JL_KR_Analysis_2021_01_18.xls	2020	10	18	2020-10-18	44122	56	F3	N	Bovine_Coronavirus	UNKNOWN	28.164	28.164	12562.6	12562.6	1461.77	1.83636e+07
9876	2020_10_18_JL_KR_Analysis_2021_01_18.xls	2020	10	18	2020-10-18	44122	56	F1	N	Envelope	UNKNOWN	31.544	31.544	72.76	72.755	1461.77	106351
9877	2020_10_18_JL_KR_Analysis_2021_01_18.xls	2020	10	18	2020-10-18	44122	56	F2	N	Envelope	UNKNOWN	32.456	32.456	40.77	40.768	1461.77	59593.4
9878	2020_10_18_JL_KR_Analysis_2021_01_18.xls	2020	10	18	2020-10-18	44122	56	F3	N	Envelope	UNKNOWN	31.742	31.742	64.15	64.153	1461.77	93776.9
9879	2020_10_18_JL_KR_Analysis_2021_01_18.xls	2020	10	18	2020-10-18	44122	56	F1	N	FplusBacteriophage	UNKNOWN	29.656	29.656	3383.04	3383.04	1461.77	4.94522e+06
9880	2020_10_18_JL_KR_Analysis_2021_01_18.xls	2020	10	18	2020-10-18	44122	56	F2	N	FplusBacteriophage	UNKNOWN	29.743	29.743	3219.18	3219.18	1461.77	4.70569e+06
9881	2020_10_18_JL_KR_Analysis_2021_01_18.xls	2020	10	18	2020-10-18	44122	56	F3	N	FplusBacteriophage	UNKNOWN	30.081	30.081	2653.05	2653.05	1461.77	3.87815e+06
9882	2020_10_18_JL_KR_Analysis_2021_01_18.xls	2020	10	18	2020-10-18	44122	56	F1	N	Nucleocapsid	UNKNOWN	31.037	31.037	102.49	102.493	1461.77	149821
9883	2020_10_18_JL_KR_Analysis_2021_01_18.xls	2020	10	18	2020-10-18	44122	56	F2	N	Nucleocapsid	UNKNOWN	30.879	30.879	113.22	113.215	1461.77	165494
9884	2020_10_18_JL_KR_Analysis_2021_01_18.xls	2020	10	18	2020-10-18	44122	56	F3	N	Nucleocapsid	UNKNOWN	31.278	31.278	88.07	88.071	1461.77	128739
9885	2020_10_19_JL_KR_Analysis_2021_01_18.xls	2020	10	19	2020-10-19	44123	57	F1	N	Bovine_Coronavirus	UNKNOWN	29.08	29.08	4613.77	4613.77	2434.45	1.1232e+07
9886	2020_10_19_JL_KR_Analysis_2021_01_18.xls	2020	10	19	2020-10-19	44123	57	F2	N	Bovine_Coronavirus	UNKNOWN	29.118	29.118	4496.07	4496.07	2434.45	1.09455e+07
9887	2020_10_19_JL_KR_Analysis_2021_01_18.xls	2020	10	19	2020-10-19	44123	57	F3	N	Bovine_Coronavirus	UNKNOWN	29.249	29.249	4111.21	4111.21	2434.45	1.00085e+07
9888	2020_10_19_JL_KR_Analysis_2021_01_18.xls	2020	10	19	2020-10-19	44123	57	F1	N	Envelope	UNKNOWN	30.1	30.1	69.76	69.758	2434.45	169823
9889	2020_10_19_JL_KR_Analysis_2021_01_18.xls	2020	10	19	2020-10-19	44123	57	F2	N	Envelope	UNKNOWN	30.414	30.414	55.2	55.199	2434.45	134379
9890	2020_10_19_JL_KR_Analysis_2021_01_18.xls	2020	10	19	2020-10-19	44123	57	F3	N	Envelope	UNKNOWN	29.835	29.835	84.9	84.897	2434.45	206678
9891	2020_10_19_JL_KR_Analysis_2021_01_18.xls	2020	10	19	2020-10-19	44123	57	F1	N	FplusBacteriophage	UNKNOWN	31.216	31.216	467.5	467.498	2434.45	1.1381e+06
9892	2020_10_19_JL_KR_Analysis_2021_01_18.xls	2020	10	19	2020-10-19	44123	57	F2	N	FplusBacteriophage	UNKNOWN	31.178	31.178	479.12	479.116	2434.45	1.16639e+06
9893	2020_10_19_JL_KR_Analysis_2021_01_18.xls	2020	10	19	2020-10-19	44123	57	F3	N	FplusBacteriophage	UNKNOWN	30.985	30.985	544.05	544.047	2434.45	1.32446e+06
9894	2020_10_19_JL_KR_Analysis_2021_01_18.xls	2020	10	19	2020-10-19	44123	57	F1	N	Nucleocapsid	UNKNOWN	29.813	29.813	129.8	129.8	2434.45	315992
9895	2020_10_19_JL_KR_Analysis_2021_01_18.xls	2020	10	19	2020-10-19	44123	57	F2	N	Nucleocapsid	UNKNOWN	29.738	29.738	137	137.003	2434.45	333528
9896	2020_10_19_JL_KR_Analysis_2021_01_18.xls	2020	10	19	2020-10-19	44123	57	F3	N	Nucleocapsid	UNKNOWN	29.75	29.75	135.86	135.86	2434.45	330745
9897	2020_10_20_JL_KR_Analysis_2021_01_18.xls	2020	10	20	2020-10-20	44124	58	F1	N	Bovine_Coronavirus	UNKNOWN	29.001	29.001	5434.14	5434.14	2069.83	1.12477e+07
9898	2020_10_20_JL_KR_Analysis_2021_01_18.xls	2020	10	20	2020-10-20	44124	58	F2	N	Bovine_Coronavirus	UNKNOWN	29.152	29.152	4915.01	4915.01	2069.83	1.01732e+07
9899	2020_10_20_JL_KR_Analysis_2021_01_18.xls	2020	10	20	2020-10-20	44124	58	F3	N	Bovine_Coronavirus	UNKNOWN	29.118	29.118	5026.32	5026.32	2069.83	1.04036e+07
9900	2020_10_20_JL_KR_Analysis_2021_01_18.xls	2020	10	20	2020-10-20	44124	58	F1	N	Envelope	UNKNOWN	29.86	29.86	89.13	89.131	2069.83	184486
9901	2020_10_20_JL_KR_Analysis_2021_01_18.xls	2020	10	20	2020-10-20	44124	58	F2	N	Envelope	UNKNOWN	30.233	30.233	70.4	70.396	2069.83	145708
9902	2020_10_20_JL_KR_Analysis_2021_01_18.xls	2020	10	20	2020-10-20	44124	58	F3	N	Envelope	UNKNOWN	29.947	29.947	84.38	84.375	2069.83	174642
9903	2020_10_20_JL_KR_Analysis_2021_01_18.xls	2020	10	20	2020-10-20	44124	58	F1	N	FplusBacteriophage	UNKNOWN	32.289	32.289	242.58	242.576	2069.83	502090
9904	2020_10_20_JL_KR_Analysis_2021_01_18.xls	2020	10	20	2020-10-20	44124	58	F2	N	FplusBacteriophage	UNKNOWN	31.972	31.972	303.64	303.643	2069.83	628488
9905	2020_10_20_JL_KR_Analysis_2021_01_18.xls	2020	10	20	2020-10-20	44124	58	F3	N	FplusBacteriophage	UNKNOWN	32.049	32.049	287.53	287.528	2069.83	595133
9906	2020_10_20_JL_KR_Analysis_2021_01_18.xls	2020	10	20	2020-10-20	44124	58	F1	N	Nucleocapsid	UNKNOWN	29.351	29.351	120.61	120.605	2069.83	249631
9907	2020_10_20_JL_KR_Analysis_2021_01_18.xls	2020	10	20	2020-10-20	44124	58	F2	N	Nucleocapsid	UNKNOWN	29.42	29.42	115.19	115.188	2069.83	238419
9908	2020_10_20_JL_KR_Analysis_2021_01_18.xls	2020	10	20	2020-10-20	44124	58	F3	N	Nucleocapsid	UNKNOWN	29.793	29.793	89.93	89.932	2069.83	186144
9909	2020_10_21_JL_KR_Analysis_2021_01_18.xls	2020	10	21	2020-10-21	44125	59	F1	N	Bovine_Coronavirus	UNKNOWN	27.876	27.876	7565.33	7565.33	1182.92	8.94921e+06
9910	2020_10_21_JL_KR_Analysis_2021_01_18.xls	2020	10	21	2020-10-21	44125	59	F2	N	Bovine_Coronavirus	UNKNOWN	27.992	27.992	6977.39	6977.39	1182.92	8.25372e+06
9911	2020_10_21_JL_KR_Analysis_2021_01_18.xls	2020	10	21	2020-10-21	44125	59	F3	N	Bovine_Coronavirus	UNKNOWN	27.926	27.926	7307.07	7307.07	1182.92	8.6437e+06
9912	2020_10_21_JL_KR_Analysis_2021_01_18.xls	2020	10	21	2020-10-21	44125	59	F1	N	Envelope	UNKNOWN	34.035	34.035	11.67	11.665	1182.92	13798.8
9913	2020_10_21_JL_KR_Analysis_2021_01_18.xls	2020	10	21	2020-10-21	44125	59	F2	N	Envelope	UNKNOWN	34.913	34.913	6.57	6.57	1182.92	7771.81
9914	2020_10_21_JL_KR_Analysis_2021_01_18.xls	2020	10	21	2020-10-21	44125	59	F3	N	Envelope	UNKNOWN	35.076	35.076	5.91	5.905	1182.92	6985.17
9915	2020_10_21_JL_KR_Analysis_2021_01_18.xls	2020	10	21	2020-10-21	44125	59	F1	N	FplusBacteriophage	UNKNOWN	31.121	31.121	880.88	880.878	1182.92	1.04201e+06
9916	2020_10_21_JL_KR_Analysis_2021_01_18.xls	2020	10	21	2020-10-21	44125	59	F2	N	FplusBacteriophage	UNKNOWN	31.129	31.129	876.55	876.554	1182.92	1.0369e+06
9917	2020_10_21_JL_KR_Analysis_2021_01_18.xls	2020	10	21	2020-10-21	44125	59	F3	N	FplusBacteriophage	UNKNOWN	31.11	31.11	887.55	887.553	1182.92	1.04991e+06
9918	2020_10_21_JL_KR_Analysis_2021_01_18.xls	2020	10	21	2020-10-21	44125	59	F1	N	Nucleocapsid	UNKNOWN	31.944	31.944	23.56	23.562	1182.92	27872.1
9919	2020_10_21_JL_KR_Analysis_2021_01_18.xls	2020	10	21	2020-10-21	44125	59	F2	N	Nucleocapsid	UNKNOWN	-	NA	6.49	NA	1182.92	NA
9920	2020_10_21_JL_KR_Analysis_2021_01_18.xls	2020	10	21	2020-10-21	44125	59	F3	N	Nucleocapsid	UNKNOWN	32.064	32.064	21.73	21.727	1182.92	25701.4
9921	2020_10_22_ADF_KR_Analysis_2021_01_13.xls	2020	10	22	2020-10-22	44126	60	F1	N	Bovine_Coronavirus	UNKNOWN	28.934	28.934	3615.05	3615.05	978.312	3.53665e+06
9922	2020_10_22_ADF_KR_Analysis_2021_01_13.xls	2020	10	22	2020-10-22	44126	60	F2	N	Bovine_Coronavirus	UNKNOWN	28.667	28.667	4338.51	4338.51	978.312	4.24441e+06
9923	2020_10_22_ADF_KR_Analysis_2021_01_13.xls	2020	10	22	2020-10-22	44126	60	F3	N	Bovine_Coronavirus	UNKNOWN	28.811	28.811	3931.19	3931.19	978.312	3.84593e+06
9924	2020_10_22_ADF_KR_Analysis_2021_01_13.xls	2020	10	22	2020-10-22	44126	60	F1	N	Envelope	UNKNOWN	-	NA	1.46	NA	978.312	NA
9925	2020_10_22_ADF_KR_Analysis_2021_01_13.xls	2020	10	22	2020-10-22	44126	60	F2	N	Envelope	UNKNOWN	33.646	33.646	8.2	8.198	978.312	8020.2
9926	2020_10_22_ADF_KR_Analysis_2021_01_13.xls	2020	10	22	2020-10-22	44126	60	F3	N	Envelope	UNKNOWN	33.948	33.948	6.74	6.738	978.312	6591.87
9927	2020_10_22_ADF_KR_Analysis_2021_01_13.xls	2020	10	22	2020-10-22	44126	60	F1	N	FplusBacteriophage	UNKNOWN	30.588	30.588	555.01	555.014	978.312	542977
9928	2020_10_22_ADF_KR_Analysis_2021_01_13.xls	2020	10	22	2020-10-22	44126	60	F2	N	FplusBacteriophage	UNKNOWN	29.914	29.914	878.65	878.645	978.312	859589
9929	2020_10_22_ADF_KR_Analysis_2021_01_13.xls	2020	10	22	2020-10-22	44126	60	F3	N	FplusBacteriophage	UNKNOWN	30.118	30.118	764.71	764.71	978.312	748125
9930	2020_10_22_ADF_KR_Analysis_2021_01_13.xls	2020	10	22	2020-10-22	44126	60	F1	N	Nucleocapsid	UNKNOWN	31.323	31.323	22.55	22.552	978.312	22062.9
9931	2020_10_22_ADF_KR_Analysis_2021_01_13.xls	2020	10	22	2020-10-22	44126	60	F2	N	Nucleocapsid	UNKNOWN	31.125	31.125	25.68	25.684	978.312	25127
9932	2020_10_22_ADF_KR_Analysis_2021_01_13.xls	2020	10	22	2020-10-22	44126	60	F3	N	Nucleocapsid	UNKNOWN	-	NA	2.07	NA	978.312	NA
9933	2020_10_23_ADF_KR_Analysis_2021_01_13.xls	2020	10	23	2020-10-23	44127	61	F1	N	Bovine_Coronavirus	UNKNOWN	27.864	27.864	11785.3	11785.3	889.436	1.04823e+07
9934	2020_10_23_ADF_KR_Analysis_2021_01_13.xls	2020	10	23	2020-10-23	44127	61	F2	N	Bovine_Coronavirus	UNKNOWN	27.907	27.907	11450	11450	889.436	1.0184e+07
9935	2020_10_23_ADF_KR_Analysis_2021_01_13.xls	2020	10	23	2020-10-23	44127	61	F3	N	Bovine_Coronavirus	UNKNOWN	28.072	28.072	10238.6	10238.6	889.436	9.1066e+06
9936	2020_10_23_ADF_KR_Analysis_2021_01_13.xls	2020	10	23	2020-10-23	44127	61	F1	N	Envelope	UNKNOWN	-	NA	NA	NA	889.436	NA
9937	2020_10_23_ADF_KR_Analysis_2021_01_13.xls	2020	10	23	2020-10-23	44127	61	F2	N	Envelope	UNKNOWN	32.793	32.793	5.44	5.435	889.436	4834.08
9938	2020_10_23_ADF_KR_Analysis_2021_01_13.xls	2020	10	23	2020-10-23	44127	61	F3	N	Envelope	UNKNOWN	33.189	33.189	4.12	4.119	889.436	3663.59
9939	2020_10_23_ADF_KR_Analysis_2021_01_13.xls	2020	10	23	2020-10-23	44127	61	F1	N	FplusBacteriophage	UNKNOWN	30.158	30.158	1268.77	1268.77	889.436	1.12849e+06
9940	2020_10_23_ADF_KR_Analysis_2021_01_13.xls	2020	10	23	2020-10-23	44127	61	F2	N	FplusBacteriophage	UNKNOWN	30.22	30.22	1218.62	1218.62	889.436	1.08389e+06
9941	2020_10_23_ADF_KR_Analysis_2021_01_13.xls	2020	10	23	2020-10-23	44127	61	F3	N	FplusBacteriophage	UNKNOWN	30.312	30.312	1147.42	1147.42	889.436	1.02056e+06
9942	2020_10_23_ADF_KR_Analysis_2021_01_13.xls	2020	10	23	2020-10-23	44127	61	F1	N	Nucleocapsid	UNKNOWN	-	NA	13.59	NA	889.436	NA
9943	2020_10_23_ADF_KR_Analysis_2021_01_13.xls	2020	10	23	2020-10-23	44127	61	F2	N	Nucleocapsid	UNKNOWN	31.142	31.142	13.8	13.802	889.436	12276
9944	2020_10_23_ADF_KR_Analysis_2021_01_13.xls	2020	10	23	2020-10-23	44127	61	F3	N	Nucleocapsid	UNKNOWN	31.304	31.304	12.33	12.333	889.436	10969.4
9945	2020_10_24_ADF_KR_Analysis_2021_01_13.xls	2020	10	24	2020-10-24	44128	62	F1	N	Bovine_Coronavirus	UNKNOWN	30.111	30.111	2072.09	2072.09	1142.51	2.36737e+06
9946	2020_10_24_ADF_KR_Analysis_2021_01_13.xls	2020	10	24	2020-10-24	44128	62	F2	N	Bovine_Coronavirus	UNKNOWN	30.53	30.53	1551.62	1551.62	1142.51	1.77273e+06
9947	2020_10_24_ADF_KR_Analysis_2021_01_13.xls	2020	10	24	2020-10-24	44128	62	F3	N	Bovine_Coronavirus	UNKNOWN	30.389	30.389	1710.56	1710.56	1142.51	1.95433e+06
9948	2020_10_24_ADF_KR_Analysis_2021_01_13.xls	2020	10	24	2020-10-24	44128	62	F1	N	Envelope	UNKNOWN	30.233	30.233	71.57	71.57	1142.51	81769.3
9949	2020_10_24_ADF_KR_Analysis_2021_01_13.xls	2020	10	24	2020-10-24	44128	62	F2	N	Envelope	UNKNOWN	30.576	30.576	56.13	56.132	1142.51	64131.2
9950	2020_10_24_ADF_KR_Analysis_2021_01_13.xls	2020	10	24	2020-10-24	44128	62	F3	N	Envelope	UNKNOWN	30.731	30.731	50.31	50.306	1142.51	57475
9951	2020_10_24_ADF_KR_Analysis_2021_01_13.xls	2020	10	24	2020-10-24	44128	62	F1	N	FplusBacteriophage	UNKNOWN	32.675	32.675	191.48	191.477	1142.51	218764
9952	2020_10_24_ADF_KR_Analysis_2021_01_13.xls	2020	10	24	2020-10-24	44128	62	F2	N	FplusBacteriophage	UNKNOWN	32.4	32.4	229.43	229.431	1142.51	262127
9953	2020_10_24_ADF_KR_Analysis_2021_01_13.xls	2020	10	24	2020-10-24	44128	62	F3	N	FplusBacteriophage	UNKNOWN	31.809	31.809	338.35	338.349	1142.51	386566
9954	2020_10_24_ADF_KR_Analysis_2021_01_13.xls	2020	10	24	2020-10-24	44128	62	F1	N	Nucleocapsid	UNKNOWN	29.74	29.74	116.04	116.042	1142.51	132579
9955	2020_10_24_ADF_KR_Analysis_2021_01_13.xls	2020	10	24	2020-10-24	44128	62	F2	N	Nucleocapsid	UNKNOWN	29.865	29.865	106.37	106.369	1142.51	121527
9956	2020_10_24_ADF_KR_Analysis_2021_01_13.xls	2020	10	24	2020-10-24	44128	62	F3	N	Nucleocapsid	UNKNOWN	29.862	29.862	106.6	106.602	1142.51	121794
9957	2020_10_25_ADF_KR_Analysis_2021_01_13.xls	2020	10	25	2020-10-25	44129	63	F1	N	Bovine_Coronavirus	UNKNOWN	28.303	28.303	6746.6	6746.6	1789.07	1.20701e+07
9958	2020_10_25_ADF_KR_Analysis_2021_01_13.xls	2020	10	25	2020-10-25	44129	63	F2	N	Bovine_Coronavirus	UNKNOWN	28.45	28.45	6073.33	6073.33	1789.07	1.08656e+07
9959	2020_10_25_ADF_KR_Analysis_2021_01_13.xls	2020	10	25	2020-10-25	44129	63	F3	N	Bovine_Coronavirus	UNKNOWN	28.481	28.481	5937.33	5937.32	1789.07	1.06223e+07
9960	2020_10_25_ADF_KR_Analysis_2021_01_13.xls	2020	10	25	2020-10-25	44129	63	F1	N	Envelope	UNKNOWN	31.213	31.213	21.62	21.619	1789.07	38677.9
9961	2020_10_25_ADF_KR_Analysis_2021_01_13.xls	2020	10	25	2020-10-25	44129	63	F2	N	Envelope	UNKNOWN	31.564	31.564	17.09	17.092	1789.07	30578.8
9962	2020_10_25_ADF_KR_Analysis_2021_01_13.xls	2020	10	25	2020-10-25	44129	63	F3	N	Envelope	UNKNOWN	31.623	31.623	16.43	16.426	1789.07	29387.3
9963	2020_10_25_ADF_KR_Analysis_2021_01_13.xls	2020	10	25	2020-10-25	44129	63	F1	N	FplusBacteriophage	UNKNOWN	31.785	31.785	620.82	620.819	1789.07	1.11069e+06
9964	2020_10_25_ADF_KR_Analysis_2021_01_13.xls	2020	10	25	2020-10-25	44129	63	F2	N	FplusBacteriophage	UNKNOWN	31.324	31.324	843.25	843.25	1789.07	1.50863e+06
9965	2020_10_25_ADF_KR_Analysis_2021_01_13.xls	2020	10	25	2020-10-25	44129	63	F3	N	FplusBacteriophage	UNKNOWN	31.037	31.037	1020.39	1020.39	1789.07	1.82555e+06
9966	2020_10_25_ADF_KR_Analysis_2021_01_13.xls	2020	10	25	2020-10-25	44129	63	F1	N	Nucleocapsid	UNKNOWN	29.624	29.624	75.52	75.517	1789.07	135105
9967	2020_10_25_ADF_KR_Analysis_2021_01_13.xls	2020	10	25	2020-10-25	44129	63	F2	N	Nucleocapsid	UNKNOWN	30.374	30.374	45.18	45.178	1789.07	80826.6
9968	2020_10_25_ADF_KR_Analysis_2021_01_13.xls	2020	10	25	2020-10-25	44129	63	F3	N	Nucleocapsid	UNKNOWN	29.845	29.845	64.92	64.923	1789.07	116152
9969	2020_10_28_ADF_KR_Analysis_2021_01_12.xls	2020	10	28	2020-10-28	44132	66	F1	N	Bovine_Coronavirus	UNKNOWN	28.81	28.81	7684.4	7684.4	979.24	7.52488e+06
9970	2020_10_28_ADF_KR_Analysis_2021_01_12.xls	2020	10	28	2020-10-28	44132	66	F2	N	Bovine_Coronavirus	UNKNOWN	29.437	29.437	5187.37	5187.37	979.24	5.07968e+06
9971	2020_10_28_ADF_KR_Analysis_2021_01_12.xls	2020	10	28	2020-10-28	44132	66	F3	N	Bovine_Coronavirus	UNKNOWN	28.252	28.252	10904.9	10904.9	979.24	1.06785e+07
9972	2020_10_28_ADF_KR_Analysis_2021_01_12.xls	2020	10	28	2020-10-28	44132	66	F1	N	Envelope	UNKNOWN	Undetermined	NA	NA	NA	979.24	NA
9973	2020_10_28_ADF_KR_Analysis_2021_01_12.xls	2020	10	28	2020-10-28	44132	66	F2	N	Envelope	UNKNOWN	Undetermined	NA	NA	NA	979.24	NA
9974	2020_10_28_ADF_KR_Analysis_2021_01_12.xls	2020	10	28	2020-10-28	44132	66	F3	N	Envelope	UNKNOWN	-	NA	4.49	NA	979.24	NA
9975	2020_10_28_ADF_KR_Analysis_2021_01_12.xls	2020	10	28	2020-10-28	44132	66	F1	N	FplusBacteriophage	UNKNOWN	27.814	27.814	7389.5	7389.5	979.24	7.2361e+06
9976	2020_10_28_ADF_KR_Analysis_2021_01_12.xls	2020	10	28	2020-10-28	44132	66	F2	N	FplusBacteriophage	UNKNOWN	28.388	28.388	5034.68	5034.68	979.24	4.93016e+06
9977	2020_10_28_ADF_KR_Analysis_2021_01_12.xls	2020	10	28	2020-10-28	44132	66	F3	N	FplusBacteriophage	UNKNOWN	27.071	27.071	12137.4	12137.4	979.24	1.18854e+07
9978	2020_10_28_ADF_KR_Analysis_2021_01_12.xls	2020	10	28	2020-10-28	44132	66	F1	N	Nucleocapsid	UNKNOWN	33.857	33.857	13.11	13.107	979.24	12834.9
9979	2020_10_28_ADF_KR_Analysis_2021_01_12.xls	2020	10	28	2020-10-28	44132	66	F2	N	Nucleocapsid	UNKNOWN	34.02	34.02	11.71	11.71	979.24	11466.9
9980	2020_10_28_ADF_KR_Analysis_2021_01_12.xls	2020	10	28	2020-10-28	44132	66	F3	N	Nucleocapsid	UNKNOWN	33.653	33.653	15.08	15.081	979.24	14767.9
9981	2020_10_29_ADF_KR_Analysis_2021_01_12.xls	2020	10	29	2020-10-29	44133	67	F1	N	Bovine_Coronavirus	UNKNOWN	28.145	28.145	7643.1	7643.1	826.654	6.3182e+06
9982	2020_10_29_ADF_KR_Analysis_2021_01_12.xls	2020	10	29	2020-10-29	44133	67	F2	N	Bovine_Coronavirus	UNKNOWN	28.258	28.258	7065.76	7065.76	826.654	5.84093e+06
9983	2020_10_29_ADF_KR_Analysis_2021_01_12.xls	2020	10	29	2020-10-29	44133	67	F3	N	Bovine_Coronavirus	UNKNOWN	28.314	28.314	6791.6	6791.6	826.654	5.6143e+06
9984	2020_10_29_ADF_KR_Analysis_2021_01_12.xls	2020	10	29	2020-10-29	44133	67	F1	N	Envelope	UNKNOWN	35.233	35.233	1.66	1.658	826.654	1370.59
9985	2020_10_29_ADF_KR_Analysis_2021_01_12.xls	2020	10	29	2020-10-29	44133	67	F2	N	Envelope	UNKNOWN	36.599	36.599	0.63	0.632	826.654	522.445
9986	2020_10_29_ADF_KR_Analysis_2021_01_12.xls	2020	10	29	2020-10-29	44133	67	F3	N	Envelope	UNKNOWN	35.069	35.069	1.86	1.862	826.654	1539.23
9987	2020_10_29_ADF_KR_Analysis_2021_01_12.xls	2020	10	29	2020-10-29	44133	67	F1	N	FplusBacteriophage	UNKNOWN	24.069	24.069	50976	50976	826.654	4.21395e+07
9988	2020_10_29_ADF_KR_Analysis_2021_01_12.xls	2020	10	29	2020-10-29	44133	67	F2	N	FplusBacteriophage	UNKNOWN	23.898	23.898	57186.5	57186.5	826.654	4.72734e+07
9989	2020_10_29_ADF_KR_Analysis_2021_01_12.xls	2020	10	29	2020-10-29	44133	67	F3	N	FplusBacteriophage	UNKNOWN	24.128	24.128	48971.6	48971.6	826.654	4.04826e+07
9990	2020_10_29_ADF_KR_Analysis_2021_01_12.xls	2020	10	29	2020-10-29	44133	67	F1	N	Nucleocapsid	UNKNOWN	-	NA	21.17	NA	826.654	NA
9991	2020_10_29_ADF_KR_Analysis_2021_01_12.xls	2020	10	29	2020-10-29	44133	67	F2	N	Nucleocapsid	UNKNOWN	-	NA	8.33	NA	826.654	NA
9992	2020_10_29_ADF_KR_Analysis_2021_01_12.xls	2020	10	29	2020-10-29	44133	67	F3	N	Nucleocapsid	UNKNOWN	-	NA	11.62	NA	826.654	NA
9993	2020_10_30_JL_KR_Analysis_2021_01_10.xls	2020	10	30	2020-10-30	44134	68	F1	N	Bovine_Coronavirus	UNKNOWN	30.643	30.643	2110.01	2110.01	1286.08	2.71365e+06
9994	2020_10_30_JL_KR_Analysis_2021_01_10.xls	2020	10	30	2020-10-30	44134	68	F2	N	Bovine_Coronavirus	UNKNOWN	30.091	30.091	3086.74	3086.74	1286.08	3.9698e+06
9995	2020_10_30_JL_KR_Analysis_2021_01_10.xls	2020	10	30	2020-10-30	44134	68	F3	N	Bovine_Coronavirus	UNKNOWN	30.772	30.772	1930.29	1930.29	1286.08	2.48251e+06
9996	2020_10_30_JL_KR_Analysis_2021_01_10.xls	2020	10	30	2020-10-30	44134	68	F1	N	Envelope	UNKNOWN	Undetermined	NA	NA	NA	1286.08	NA
9997	2020_10_30_JL_KR_Analysis_2021_01_10.xls	2020	10	30	2020-10-30	44134	68	F2	N	Envelope	UNKNOWN	Undetermined	NA	NA	NA	1286.08	NA
9998	2020_10_30_JL_KR_Analysis_2021_01_10.xls	2020	10	30	2020-10-30	44134	68	F3	N	Envelope	UNKNOWN	Undetermined	NA	NA	NA	1286.08	NA
9999	2020_10_30_JL_KR_Analysis_2021_01_10.xls	2020	10	30	2020-10-30	44134	68	F1	N	FplusBacteriophage	UNKNOWN	26.274	26.274	12336.6	12336.6	1286.08	1.58659e+07
10000	2020_10_30_JL_KR_Analysis_2021_01_10.xls	2020	10	30	2020-10-30	44134	68	F2	N	FplusBacteriophage	UNKNOWN	25.739	25.739	17472.8	17472.8	1286.08	2.24715e+07
10001	2020_10_30_JL_KR_Analysis_2021_01_10.xls	2020	10	30	2020-10-30	44134	68	F3	N	FplusBacteriophage	UNKNOWN	26.323	26.323	11949	11949	1286.08	1.53674e+07
10002	2020_10_30_JL_KR_Analysis_2021_01_10.xls	2020	10	30	2020-10-30	44134	68	F1	N	Nucleocapsid	UNKNOWN	-	NA	4.41	NA	1286.08	NA
10003	2020_10_30_JL_KR_Analysis_2021_01_10.xls	2020	10	30	2020-10-30	44134	68	F2	N	Nucleocapsid	UNKNOWN	Undetermined	NA	NA	NA	1286.08	NA
10004	2020_10_30_JL_KR_Analysis_2021_01_10.xls	2020	10	30	2020-10-30	44134	68	F3	N	Nucleocapsid	UNKNOWN	Undetermined	NA	NA	NA	1286.08	NA
10005	2020_10_31_JL_KR_Analysis_2021_01_10.xls	2020	10	31	2020-10-31	44135	69	F1	N	Bovine_Coronavirus	UNKNOWN	27.633	27.633	9056.37	9056.37	1104.03	9.99852e+06
10006	2020_10_31_JL_KR_Analysis_2021_01_10.xls	2020	10	31	2020-10-31	44135	69	F2	N	Bovine_Coronavirus	UNKNOWN	27.769	27.769	8250.78	8250.78	1104.03	9.10913e+06
10007	2020_10_31_JL_KR_Analysis_2021_01_10.xls	2020	10	31	2020-10-31	44135	69	F3	N	Bovine_Coronavirus	UNKNOWN	27.815	27.815	8001.08	8001.08	1104.03	8.83344e+06
10008	2020_10_31_JL_KR_Analysis_2021_01_10.xls	2020	10	31	2020-10-31	44135	69	F1	N	Envelope	UNKNOWN	35.586	35.586	0.9	0.9	1104.03	993.628
10009	2020_10_31_JL_KR_Analysis_2021_01_10.xls	2020	10	31	2020-10-31	44135	69	F2	N	Envelope	UNKNOWN	35.804	35.804	0.78	0.775	1104.03	855.624
10010	2020_10_31_JL_KR_Analysis_2021_01_10.xls	2020	10	31	2020-10-31	44135	69	F3	N	Envelope	UNKNOWN	35.526	35.526	0.94	0.938	1104.03	1035.58
10011	2020_10_31_JL_KR_Analysis_2021_01_10.xls	2020	10	31	2020-10-31	44135	69	F1	N	FplusBacteriophage	UNKNOWN	22.621	22.621	126817	126817	1104.03	1.4001e+08
10012	2020_10_31_JL_KR_Analysis_2021_01_10.xls	2020	10	31	2020-10-31	44135	69	F2	N	FplusBacteriophage	UNKNOWN	22.716	22.716	119121	119121	1104.03	1.31513e+08
10013	2020_10_31_JL_KR_Analysis_2021_01_10.xls	2020	10	31	2020-10-31	44135	69	F3	N	FplusBacteriophage	UNKNOWN	23.215	23.215	85624.9	85624.9	1104.03	9.45326e+07
10014	2020_10_31_JL_KR_Analysis_2021_01_10.xls	2020	10	31	2020-10-31	44135	69	F1	N	Nucleocapsid	UNKNOWN	Undetermined	NA	NA	NA	1104.03	NA
10015	2020_10_31_JL_KR_Analysis_2021_01_10.xls	2020	10	31	2020-10-31	44135	69	F2	N	Nucleocapsid	UNKNOWN	-	NA	3.62	NA	1104.03	NA
10016	2020_10_31_JL_KR_Analysis_2021_01_10.xls	2020	10	31	2020-10-31	44135	69	F3	N	Nucleocapsid	UNKNOWN	-	NA	4.46	NA	1104.03	NA
10017	2020_11_01_JL_KR_Analysis_2021_01_10.xls	2020	11	1	2020-11-01	44136	70	F1	N	Bovine_Coronavirus	UNKNOWN	29.922	29.922	3316.81	3316.81	1820.17	6.03716e+06
10018	2020_11_01_JL_KR_Analysis_2021_01_10.xls	2020	11	1	2020-11-01	44136	70	F2	N	Bovine_Coronavirus	UNKNOWN	29.991	29.991	3169.91	3169.91	1820.17	5.76977e+06
10019	2020_11_01_JL_KR_Analysis_2021_01_10.xls	2020	11	1	2020-11-01	44136	70	F3	N	Bovine_Coronavirus	UNKNOWN	29.914	29.914	3333.46	3333.46	1820.17	6.06746e+06
10020	2020_11_01_JL_KR_Analysis_2021_01_10.xls	2020	11	1	2020-11-01	44136	70	F1	N	Envelope	UNKNOWN	Undetermined	NA	NA	NA	1820.17	NA
10021	2020_11_01_JL_KR_Analysis_2021_01_10.xls	2020	11	1	2020-11-01	44136	70	F2	N	Envelope	UNKNOWN	Undetermined	NA	NA	NA	1820.17	NA
10022	2020_11_01_JL_KR_Analysis_2021_01_10.xls	2020	11	1	2020-11-01	44136	70	F3	N	Envelope	UNKNOWN	Undetermined	NA	NA	NA	1820.17	NA
10023	2020_11_01_JL_KR_Analysis_2021_01_10.xls	2020	11	1	2020-11-01	44136	70	F1	N	FplusBacteriophage	UNKNOWN	28.349	28.349	5680.93	5680.93	1820.17	1.03403e+07
10024	2020_11_01_JL_KR_Analysis_2021_01_10.xls	2020	11	1	2020-11-01	44136	70	F2	N	FplusBacteriophage	UNKNOWN	28.271	28.271	5960.3	5960.3	1820.17	1.08488e+07
10025	2020_11_01_JL_KR_Analysis_2021_01_10.xls	2020	11	1	2020-11-01	44136	70	F3	N	FplusBacteriophage	UNKNOWN	28.202	28.202	6220.58	6220.58	1820.17	1.13225e+07
10026	2020_11_01_JL_KR_Analysis_2021_01_10.xls	2020	11	1	2020-11-01	44136	70	F1	N	Nucleocapsid	UNKNOWN	-	NA	5.7	NA	1820.17	NA
10027	2020_11_01_JL_KR_Analysis_2021_01_10.xls	2020	11	1	2020-11-01	44136	70	F2	N	Nucleocapsid	UNKNOWN	-	NA	2.06	NA	1820.17	NA
10028	2020_11_01_JL_KR_Analysis_2021_01_10.xls	2020	11	1	2020-11-01	44136	70	F3	N	Nucleocapsid	UNKNOWN	-	NA	1.49	NA	1820.17	NA
10029	2020_11_02_JL_KR_Analysis_2021_01_10.xls	2020	11	2	2020-11-02	44137	71	F1	N	Bovine_Coronavirus	UNKNOWN	28.581	28.581	5014.43	5014.43	1456.66	7.30434e+06
10030	2020_11_02_JL_KR_Analysis_2021_01_10.xls	2020	11	2	2020-11-02	44137	71	F2	N	Bovine_Coronavirus	UNKNOWN	28.729	28.729	4503.17	4503.17	1456.66	6.5596e+06
10031	2020_11_02_JL_KR_Analysis_2021_01_10.xls	2020	11	2	2020-11-02	44137	71	F3	N	Bovine_Coronavirus	UNKNOWN	28.793	28.793	4299.16	4299.16	1456.66	6.26243e+06
10032	2020_11_02_JL_KR_Analysis_2021_01_10.xls	2020	11	2	2020-11-02	44137	71	F1	N	Envelope	UNKNOWN	Undetermined	NA	NA	NA	1456.66	NA
10033	2020_11_02_JL_KR_Analysis_2021_01_10.xls	2020	11	2	2020-11-02	44137	71	F2	N	Envelope	UNKNOWN	Undetermined	NA	NA	NA	1456.66	NA
10034	2020_11_02_JL_KR_Analysis_2021_01_10.xls	2020	11	2	2020-11-02	44137	71	F3	N	Envelope	UNKNOWN	Undetermined	NA	NA	NA	1456.66	NA
10035	2020_11_02_JL_KR_Analysis_2021_01_10.xls	2020	11	2	2020-11-02	44137	71	F1	N	FplusBacteriophage	UNKNOWN	23.944	23.944	53278	53278	1456.66	7.76082e+07
10036	2020_11_02_JL_KR_Analysis_2021_01_10.xls	2020	11	2	2020-11-02	44137	71	F2	N	FplusBacteriophage	UNKNOWN	24.083	24.083	48633.9	48633.9	1456.66	7.08432e+07
10037	2020_11_02_JL_KR_Analysis_2021_01_10.xls	2020	11	2	2020-11-02	44137	71	F3	N	FplusBacteriophage	UNKNOWN	24.129	24.129	47180.1	47180.1	1456.66	6.87255e+07
10038	2020_11_02_JL_KR_Analysis_2021_01_10.xls	2020	11	2	2020-11-02	44137	71	F1	N	Nucleocapsid	UNKNOWN	Undetermined	NA	NA	NA	1456.66	NA
10039	2020_11_02_JL_KR_Analysis_2021_01_10.xls	2020	11	2	2020-11-02	44137	71	F2	N	Nucleocapsid	UNKNOWN	Undetermined	NA	NA	NA	1456.66	NA
10040	2020_11_02_JL_KR_Analysis_2021_01_10.xls	2020	11	2	2020-11-02	44137	71	F3	N	Nucleocapsid	UNKNOWN	Undetermined	NA	NA	NA	1456.66	NA
10041	2020_11_03_JL_KR_Analysis_2021_01_09.xls	2020	11	3	2020-11-03	44138	72	F1	N	Bovine_Coronavirus	UNKNOWN	30.129	30.129	4203.36	4203.36	843.838	3.54696e+06
10042	2020_11_03_JL_KR_Analysis_2021_01_09.xls	2020	11	3	2020-11-03	44138	72	F2	N	Bovine_Coronavirus	UNKNOWN	30.351	30.351	3650.69	3650.69	843.838	3.0806e+06
10043	2020_11_03_JL_KR_Analysis_2021_01_09.xls	2020	11	3	2020-11-03	44138	72	F3	N	Bovine_Coronavirus	UNKNOWN	30.4	30.4	3537.23	3537.23	843.838	2.98485e+06
10044	2020_11_03_JL_KR_Analysis_2021_01_09.xls	2020	11	3	2020-11-03	44138	72	F1	N	Envelope	UNKNOWN	Undetermined	NA	NA	NA	843.838	NA
10045	2020_11_03_JL_KR_Analysis_2021_01_09.xls	2020	11	3	2020-11-03	44138	72	F2	N	Envelope	UNKNOWN	Undetermined	NA	NA	NA	843.838	NA
10046	2020_11_03_JL_KR_Analysis_2021_01_09.xls	2020	11	3	2020-11-03	44138	72	F3	N	Envelope	UNKNOWN	Undetermined	NA	NA	NA	843.838	NA
10047	2020_11_03_JL_KR_Analysis_2021_01_09.xls	2020	11	3	2020-11-03	44138	72	F1	N	FplusBacteriophage	UNKNOWN	26.35	26.35	16957.8	16957.8	843.838	1.43096e+07
10048	2020_11_03_JL_KR_Analysis_2021_01_09.xls	2020	11	3	2020-11-03	44138	72	F2	N	FplusBacteriophage	UNKNOWN	26.295	26.295	17545.3	17545.3	843.838	1.48054e+07
10049	2020_11_03_JL_KR_Analysis_2021_01_09.xls	2020	11	3	2020-11-03	44138	72	F3	N	FplusBacteriophage	UNKNOWN	26.196	26.196	18655.8	18655.8	843.838	1.57425e+07
10050	2020_11_03_JL_KR_Analysis_2021_01_09.xls	2020	11	3	2020-11-03	44138	72	F1	N	Nucleocapsid	UNKNOWN	32.935	32.935	13.73	13.732	843.838	11587.6
10051	2020_11_03_JL_KR_Analysis_2021_01_09.xls	2020	11	3	2020-11-03	44138	72	F2	N	Nucleocapsid	UNKNOWN	33.695	33.695	8.37	8.373	843.838	7065.46
10052	2020_11_03_JL_KR_Analysis_2021_01_09.xls	2020	11	3	2020-11-03	44138	72	F3	N	Nucleocapsid	UNKNOWN	34.392	34.392	5.32	5.322	843.838	4490.91
10053	2020_11_04_JL_KR_Analysis_2_Far_Std_Corrected_2021_01_14.xls	2020	11	4	2020-11-04	44139	73	F1	N	Bovine_Coronavirus	UNKNOWN	32.331	32.331	540.82	540.82	729.592	394578
10054	2020_11_04_JL_KR_Analysis_2_Far_Std_Corrected_2021_01_14.xls	2020	11	4	2020-11-04	44139	73	F2	N	Bovine_Coronavirus	UNKNOWN	32.484	32.484	489.37	489.374	729.592	357043
10055	2020_11_04_JL_KR_Analysis_2_Far_Std_Corrected_2021_01_14.xls	2020	11	4	2020-11-04	44139	73	F3	N	Bovine_Coronavirus	UNKNOWN	32.006	32.006	668.82	668.816	729.592	487963
10056	2020_11_04_JL_KR_Analysis_2_Far_Std_Corrected_2021_01_14.xls	2020	11	4	2020-11-04	44139	73	F1	N	Envelope	UNKNOWN	Undetermined	NA	NA	NA	729.592	NA
10057	2020_11_04_JL_KR_Analysis_2_Far_Std_Corrected_2021_01_14.xls	2020	11	4	2020-11-04	44139	73	F2	N	Envelope	UNKNOWN	Undetermined	NA	NA	NA	729.592	NA
10058	2020_11_04_JL_KR_Analysis_2_Far_Std_Corrected_2021_01_14.xls	2020	11	4	2020-11-04	44139	73	F3	N	Envelope	UNKNOWN	Undetermined	NA	NA	NA	729.592	NA
10059	2020_11_04_JL_KR_Analysis_2_Far_Std_Corrected_2021_01_14.xls	2020	11	4	2020-11-04	44139	73	F1	N	FplusBacteriophage	UNKNOWN	34.918	34.918	98.35	98.348	729.592	71753.9
10060	2020_11_04_JL_KR_Analysis_2_Far_Std_Corrected_2021_01_14.xls	2020	11	4	2020-11-04	44139	73	F2	N	FplusBacteriophage	UNKNOWN	35.585	35.585	64.44	64.44	729.592	47014.9
10061	2020_11_04_JL_KR_Analysis_2_Far_Std_Corrected_2021_01_14.xls	2020	11	4	2020-11-04	44139	73	F3	N	FplusBacteriophage	UNKNOWN	34.97	34.97	95.16	95.157	729.592	69425.8
10062	2020_11_04_JL_KR_Analysis_2_Far_Std_Corrected_2021_01_14.xls	2020	11	4	2020-11-04	44139	73	F1	N	Nucleocapsid	UNKNOWN	Undetermined	NA	NA	NA	729.592	NA
10063	2020_11_04_JL_KR_Analysis_2_Far_Std_Corrected_2021_01_14.xls	2020	11	4	2020-11-04	44139	73	F2	N	Nucleocapsid	UNKNOWN	-	NA	7.28	NA	729.592	NA
10064	2020_11_04_JL_KR_Analysis_2_Far_Std_Corrected_2021_01_14.xls	2020	11	4	2020-11-04	44139	73	F3	N	Nucleocapsid	UNKNOWN	Undetermined	NA	NA	NA	729.592	NA
10065	2020_11_05_ADF_KR_Analysis_2021_01_09.xls	2020	11	5	2020-11-05	44140	74	F1	N	Bovine_Coronavirus	UNKNOWN	20.902	20.902	743452	743452	992.929	7.38195e+08
10066	2020_11_05_ADF_KR_Analysis_2021_01_09.xls	2020	11	5	2020-11-05	44140	74	F2	N	Bovine_Coronavirus	UNKNOWN	21.215	21.215	597466	597466	992.929	5.93242e+08
10067	2020_11_05_ADF_KR_Analysis_2021_01_09.xls	2020	11	5	2020-11-05	44140	74	F3	N	Bovine_Coronavirus	UNKNOWN	21.063	21.063	664316	664316	992.929	6.59619e+08
10068	2020_11_05_ADF_KR_Analysis_2021_01_09.xls	2020	11	5	2020-11-05	44140	74	F1	N	Envelope	UNKNOWN	Undetermined	NA	NA	NA	992.929	NA
10069	2020_11_05_ADF_KR_Analysis_2021_01_09.xls	2020	11	5	2020-11-05	44140	74	F2	N	Envelope	UNKNOWN	Undetermined	NA	NA	NA	992.929	NA
10070	2020_11_05_ADF_KR_Analysis_2021_01_09.xls	2020	11	5	2020-11-05	44140	74	F3	N	Envelope	UNKNOWN	Undetermined	NA	NA	NA	992.929	NA
10071	2020_11_05_ADF_KR_Analysis_2021_01_09.xls	2020	11	5	2020-11-05	44140	74	F1	N	FplusBacteriophage	UNKNOWN	21.881	21.881	184196	184196	992.929	1.82894e+08
10072	2020_11_05_ADF_KR_Analysis_2021_01_09.xls	2020	11	5	2020-11-05	44140	74	F2	N	FplusBacteriophage	UNKNOWN	21.938	21.938	177549	177549	992.929	1.76293e+08
10073	2020_11_05_ADF_KR_Analysis_2021_01_09.xls	2020	11	5	2020-11-05	44140	74	F3	N	FplusBacteriophage	UNKNOWN	21.583	21.583	223315	223315	992.929	2.21735e+08
10074	2020_11_05_ADF_KR_Analysis_2021_01_09.xls	2020	11	5	2020-11-05	44140	74	F1	N	Nucleocapsid	UNKNOWN	-	NA	1817.09	NA	992.929	NA
10075	2020_11_05_ADF_KR_Analysis_2021_01_09.xls	2020	11	5	2020-11-05	44140	74	F2	N	Nucleocapsid	UNKNOWN	-	NA	93.27	NA	992.929	NA
10076	2020_11_05_ADF_KR_Analysis_2021_01_09.xls	2020	11	5	2020-11-05	44140	74	F3	N	Nucleocapsid	UNKNOWN	-	NA	275.39	NA	992.929	NA
10077	2020_11_06_ADF_KR_Analysis_2021_01_09.xls	2020	11	6	2020-11-06	44141	75	F1	N	Bovine_Coronavirus	UNKNOWN	19.753	19.753	1.80002e+06	1.80002e+06	742.356	1336259940
10078	2020_11_06_ADF_KR_Analysis_2021_01_09.xls	2020	11	6	2020-11-06	44141	75	F2	N	Bovine_Coronavirus	UNKNOWN	19.936	19.936	1.58533e+06	1.58533e+06	742.356	1176878324
10079	2020_11_06_ADF_KR_Analysis_2021_01_09.xls	2020	11	6	2020-11-06	44141	75	F3	N	Bovine_Coronavirus	UNKNOWN	19.887	19.887	1.641e+06	1.641e+06	742.356	1218208001
10080	2020_11_06_ADF_KR_Analysis_2021_01_09.xls	2020	11	6	2020-11-06	44141	75	F1	N	Envelope	UNKNOWN	Undetermined	NA	NA	NA	742.356	NA
10081	2020_11_06_ADF_KR_Analysis_2021_01_09.xls	2020	11	6	2020-11-06	44141	75	F2	N	Envelope	UNKNOWN	Undetermined	NA	NA	NA	742.356	NA
10082	2020_11_06_ADF_KR_Analysis_2021_01_09.xls	2020	11	6	2020-11-06	44141	75	F3	N	Envelope	UNKNOWN	Undetermined	NA	NA	NA	742.356	NA
10083	2020_11_06_ADF_KR_Analysis_2021_01_09.xls	2020	11	6	2020-11-06	44141	75	F1	N	FplusBacteriophage	UNKNOWN	20.741	20.741	480645	480645	742.356	3.5681e+08
10084	2020_11_06_ADF_KR_Analysis_2021_01_09.xls	2020	11	6	2020-11-06	44141	75	F2	N	FplusBacteriophage	UNKNOWN	21.152	21.152	369099	369099	742.356	2.74003e+08
10085	2020_11_06_ADF_KR_Analysis_2021_01_09.xls	2020	11	6	2020-11-06	44141	75	F3	N	FplusBacteriophage	UNKNOWN	21.074	21.074	387984	387984	742.356	2.88022e+08
10086	2020_11_06_ADF_KR_Analysis_2021_01_09.xls	2020	11	6	2020-11-06	44141	75	F1	N	Nucleocapsid	UNKNOWN	Undetermined	NA	NA	NA	742.356	NA
10087	2020_11_06_ADF_KR_Analysis_2021_01_09.xls	2020	11	6	2020-11-06	44141	75	F2	N	Nucleocapsid	UNKNOWN	-	NA	371.32	NA	742.356	NA
10088	2020_11_06_ADF_KR_Analysis_2021_01_09.xls	2020	11	6	2020-11-06	44141	75	F3	N	Nucleocapsid	UNKNOWN	Undetermined	NA	NA	NA	742.356	NA
10089	2020_11_07_ADF_KR_Analysis_2021_01_09.xls	2020	11	7	2020-11-07	44142	76	F1	N	Bovine_Coronavirus	UNKNOWN	22.677	22.677	437883	437883	1493.25	6.5387e+08
10090	2020_11_07_ADF_KR_Analysis_2021_01_09.xls	2020	11	7	2020-11-07	44142	76	F2	N	Bovine_Coronavirus	UNKNOWN	23.299	23.299	283548	283548	1493.25	4.23409e+08
10091	2020_11_07_ADF_KR_Analysis_2021_01_09.xls	2020	11	7	2020-11-07	44142	76	F3	N	Bovine_Coronavirus	UNKNOWN	23.004	23.004	348251	348251	1493.25	5.20027e+08
10092	2020_11_07_ADF_KR_Analysis_2021_01_09.xls	2020	11	7	2020-11-07	44142	76	F1	N	Envelope	UNKNOWN	27.174	27.174	1193.9	1193.9	1493.25	1.7828e+06
10093	2020_11_07_ADF_KR_Analysis_2021_01_09.xls	2020	11	7	2020-11-07	44142	76	F2	N	Envelope	UNKNOWN	27.243	27.243	1142.49	1142.49	1493.25	1.70603e+06
10094	2020_11_07_ADF_KR_Analysis_2021_01_09.xls	2020	11	7	2020-11-07	44142	76	F3	N	Envelope	UNKNOWN	27.204	27.204	1171.37	1171.37	1493.25	1.74916e+06
10095	2020_11_07_ADF_KR_Analysis_2021_01_09.xls	2020	11	7	2020-11-07	44142	76	F1	N	FplusBacteriophage	UNKNOWN	27.876	27.876	4671.73	4671.73	1493.25	6.97608e+06
10096	2020_11_07_ADF_KR_Analysis_2021_01_09.xls	2020	11	7	2020-11-07	44142	76	F2	N	FplusBacteriophage	UNKNOWN	28.681	28.681	2833.33	2833.32	1493.25	4.23088e+06
10097	2020_11_07_ADF_KR_Analysis_2021_01_09.xls	2020	11	7	2020-11-07	44142	76	F3	N	FplusBacteriophage	UNKNOWN	28.268	28.268	3662.4	3662.4	1493.25	5.4689e+06
10098	2020_11_07_ADF_KR_Analysis_2021_01_09.xls	2020	11	7	2020-11-07	44142	76	F1	N	Nucleocapsid	UNKNOWN	25.513	25.513	3408.99	3408.99	1493.25	5.09048e+06
10099	2020_11_07_ADF_KR_Analysis_2021_01_09.xls	2020	11	7	2020-11-07	44142	76	F2	N	Nucleocapsid	UNKNOWN	25.864	25.864	2724.34	2724.34	1493.25	4.06814e+06
10100	2020_11_07_ADF_KR_Analysis_2021_01_09.xls	2020	11	7	2020-11-07	44142	76	F3	N	Nucleocapsid	UNKNOWN	25.761	25.761	2909.69	2909.69	1493.25	4.34491e+06
10101	2020_11_08_ADF_KR_Analysis_2021_01_09.xls	2020	11	8	2020-11-08	44143	77	F1	N	Bovine_Coronavirus	UNKNOWN	20.411	20.411	1.02688e+06	1.02688e+06	1734.92	1781556293
10102	2020_11_08_ADF_KR_Analysis_2021_01_09.xls	2020	11	8	2020-11-08	44143	77	F2	N	Bovine_Coronavirus	UNKNOWN	20.741	20.741	820558	820558	1734.92	1423606334
10103	2020_11_08_ADF_KR_Analysis_2021_01_09.xls	2020	11	8	2020-11-08	44143	77	F3	N	Bovine_Coronavirus	UNKNOWN	21.136	21.136	627748	627748	1734.92	1089095638
10104	2020_11_08_ADF_KR_Analysis_2021_01_09.xls	2020	11	8	2020-11-08	44143	77	F1	N	Envelope	UNKNOWN	35.664	35.664	5.98	5.98	1734.92	10374.8
10105	2020_11_08_ADF_KR_Analysis_2021_01_09.xls	2020	11	8	2020-11-08	44143	77	F2	N	Envelope	UNKNOWN	34.419	34.419	13.53	13.525	1734.92	23464.9
10106	2020_11_08_ADF_KR_Analysis_2021_01_09.xls	2020	11	8	2020-11-08	44143	77	F3	N	Envelope	UNKNOWN	35.989	35.989	4.84	4.835	1734.92	8388.36
10107	2020_11_08_ADF_KR_Analysis_2021_01_09.xls	2020	11	8	2020-11-08	44143	77	F1	N	FplusBacteriophage	UNKNOWN	23.903	23.903	69913.8	69913.8	1734.92	1.21295e+08
10108	2020_11_08_ADF_KR_Analysis_2021_01_09.xls	2020	11	8	2020-11-08	44143	77	F2	N	FplusBacteriophage	UNKNOWN	24.242	24.242	54753.2	54753.2	1734.92	9.49926e+07
10109	2020_11_08_ADF_KR_Analysis_2021_01_09.xls	2020	11	8	2020-11-08	44143	77	F3	N	FplusBacteriophage	UNKNOWN	24.836	24.836	35672.5	35672.5	1734.92	6.18892e+07
10110	2020_11_08_ADF_KR_Analysis_2021_01_09.xls	2020	11	8	2020-11-08	44143	77	F1	N	Nucleocapsid	UNKNOWN	35.393	35.393	6.27	6.274	1734.92	10884.9
10111	2020_11_08_ADF_KR_Analysis_2021_01_09.xls	2020	11	8	2020-11-08	44143	77	F2	N	Nucleocapsid	UNKNOWN	35.528	35.528	5.73	5.727	1734.92	9935.91
10112	2020_11_08_ADF_KR_Analysis_2021_01_09.xls	2020	11	8	2020-11-08	44143	77	F3	N	Nucleocapsid	UNKNOWN	-	NA	0.56	NA	1734.92	NA
10113	2020_11_09_ADF_KR_Analysis_2021_01_09.xls	2020	11	9	2020-11-09	44144	78	F1	N	Bovine_Coronavirus	UNKNOWN	19.874	19.874	1.80643e+06	1.80643e+06	1082.11	1954746095
10114	2020_11_09_ADF_KR_Analysis_2021_01_09.xls	2020	11	9	2020-11-09	44144	78	F2	N	Bovine_Coronavirus	UNKNOWN	20.184	20.184	1482614	1482614	1082.11	1604347662
10115	2020_11_09_ADF_KR_Analysis_2021_01_09.xls	2020	11	9	2020-11-09	44144	78	F3	N	Bovine_Coronavirus	UNKNOWN	20.269	20.269	1.4045e+06	1.4045e+06	1082.11	1519824114
10116	2020_11_09_ADF_KR_Analysis_2021_01_09.xls	2020	11	9	2020-11-09	44144	78	F1	N	Envelope	UNKNOWN	Undetermined	NA	NA	NA	1082.11	NA
10117	2020_11_09_ADF_KR_Analysis_2021_01_09.xls	2020	11	9	2020-11-09	44144	78	F2	N	Envelope	UNKNOWN	Undetermined	NA	NA	NA	1082.11	NA
10118	2020_11_09_ADF_KR_Analysis_2021_01_09.xls	2020	11	9	2020-11-09	44144	78	F3	N	Envelope	UNKNOWN	-	NA	2.54	NA	1082.11	NA
10119	2020_11_09_ADF_KR_Analysis_2021_01_09.xls	2020	11	9	2020-11-09	44144	78	F1	N	FplusBacteriophage	UNKNOWN	22.579	22.579	193815	193815	1082.11	2.09728e+08
10120	2020_11_09_ADF_KR_Analysis_2021_01_09.xls	2020	11	9	2020-11-09	44144	78	F2	N	FplusBacteriophage	UNKNOWN	22.706	22.706	177477	177477	1082.11	1.92049e+08
10121	2020_11_09_ADF_KR_Analysis_2021_01_09.xls	2020	11	9	2020-11-09	44144	78	F3	N	FplusBacteriophage	UNKNOWN	23.164	23.164	129087	129087	1082.11	1.39686e+08
10122	2020_11_09_ADF_KR_Analysis_2021_01_09.xls	2020	11	9	2020-11-09	44144	78	F1	N	Nucleocapsid	UNKNOWN	Undetermined	NA	NA	NA	1082.11	NA
10123	2020_11_09_ADF_KR_Analysis_2021_01_09.xls	2020	11	9	2020-11-09	44144	78	F2	N	Nucleocapsid	UNKNOWN	Undetermined	NA	NA	NA	1082.11	NA
10124	2020_11_09_ADF_KR_Analysis_2021_01_09.xls	2020	11	9	2020-11-09	44144	78	F3	N	Nucleocapsid	UNKNOWN	-	NA	2.63	NA	1082.11	NA
10125	2020_11_10_ADF_KR_Analysis_2021_01_09.xls	2020	11	10	2020-11-10	44145	79	F1	N	Bovine_Coronavirus	UNKNOWN	20.854	20.854	1.50436e+06	1.50436e+06	1060.19	1594907401
10126	2020_11_10_ADF_KR_Analysis_2021_01_09.xls	2020	11	10	2020-11-10	44145	79	F2	N	Bovine_Coronavirus	UNKNOWN	21.283	21.283	1.12785e+06	1.12785e+06	1060.19	1195739214
10127	2020_11_10_ADF_KR_Analysis_2021_01_09.xls	2020	11	10	2020-11-10	44145	79	F3	N	Bovine_Coronavirus	UNKNOWN	21.131	21.131	1.24885e+06	1.24885e+06	1060.19	1324014573
10128	2020_11_10_ADF_KR_Analysis_2021_01_09.xls	2020	11	10	2020-11-10	44145	79	F1	N	Envelope	UNKNOWN	36.916	36.916	3.42	3.42	1060.19	3625.85
10129	2020_11_10_ADF_KR_Analysis_2021_01_09.xls	2020	11	10	2020-11-10	44145	79	F2	N	Envelope	UNKNOWN	38.398	38.398	1.27	1.271	1060.19	1347.5
10130	2020_11_10_ADF_KR_Analysis_2021_01_09.xls	2020	11	10	2020-11-10	44145	79	F3	N	Envelope	UNKNOWN	37.027	37.027	3.18	3.176	1060.19	3367.16
10131	2020_11_10_ADF_KR_Analysis_2021_01_09.xls	2020	11	10	2020-11-10	44145	79	F1	N	FplusBacteriophage	UNKNOWN	22.207	22.207	244742	244742	1060.19	2.59473e+08
10132	2020_11_10_ADF_KR_Analysis_2021_01_09.xls	2020	11	10	2020-11-10	44145	79	F2	N	FplusBacteriophage	UNKNOWN	22.773	22.773	166328	166328	1060.19	176339657
10133	2020_11_10_ADF_KR_Analysis_2021_01_09.xls	2020	11	10	2020-11-10	44145	79	F3	N	FplusBacteriophage	UNKNOWN	22.524	22.524	197116	197116	1060.19	2.08981e+08
10134	2020_11_10_ADF_KR_Analysis_2021_01_09.xls	2020	11	10	2020-11-10	44145	79	F1	N	Nucleocapsid	UNKNOWN	-	NA	4.61	NA	1060.19	NA
10135	2020_11_10_ADF_KR_Analysis_2021_01_09.xls	2020	11	10	2020-11-10	44145	79	F2	N	Nucleocapsid	UNKNOWN	-	NA	0.77	NA	1060.19	NA
10136	2020_11_10_ADF_KR_Analysis_2021_01_09.xls	2020	11	10	2020-11-10	44145	79	F3	N	Nucleocapsid	UNKNOWN	Undetermined	NA	NA	NA	1060.19	NA
10137	2020_11_11_JL_KR_Analysis_2_2021_01_20.xls	2020	11	11	2020-11-11	44146	80	F1	N	Bovine_Coronavirus	UNKNOWN	22.318	22.318	373844	373844	1001.14	3.74272e+08
10138	2020_11_11_JL_KR_Analysis_2_2021_01_20.xls	2020	11	11	2020-11-11	44146	80	F2	N	Bovine_Coronavirus	UNKNOWN	22.603	22.603	305828	305828	1001.14	3.06178e+08
10139	2020_11_11_JL_KR_Analysis_2_2021_01_20.xls	2020	11	11	2020-11-11	44146	80	F3	N	Bovine_Coronavirus	UNKNOWN	22.761	22.761	273739	273739	1001.14	2.74052e+08
10140	2020_11_11_JL_KR_Analysis_2_2021_01_20.xls	2020	11	11	2020-11-11	44146	80	F1	N	Envelope	UNKNOWN	Undetermined	NA	NA	NA	1001.14	NA
10141	2020_11_11_JL_KR_Analysis_2_2021_01_20.xls	2020	11	11	2020-11-11	44146	80	F2	N	Envelope	UNKNOWN	Undetermined	NA	NA	NA	1001.14	NA
10142	2020_11_11_JL_KR_Analysis_2_2021_01_20.xls	2020	11	11	2020-11-11	44146	80	F3	N	Envelope	UNKNOWN	Undetermined	NA	NA	NA	1001.14	NA
10143	2020_11_11_JL_KR_Analysis_2_2021_01_20.xls	2020	11	11	2020-11-11	44146	80	F1	N	FplusBacteriophage	UNKNOWN	23.89	23.89	58946.9	58946.9	1001.14	5.90144e+07
10144	2020_11_11_JL_KR_Analysis_2_2021_01_20.xls	2020	11	11	2020-11-11	44146	80	F2	N	FplusBacteriophage	UNKNOWN	24.275	24.275	45252.7	45252.7	1001.14	4.53044e+07
10145	2020_11_11_JL_KR_Analysis_2_2021_01_20.xls	2020	11	11	2020-11-11	44146	80	F3	N	FplusBacteriophage	UNKNOWN	24.744	24.744	32808.4	32808.4	1001.14	3.2846e+07
10146	2020_11_11_JL_KR_Analysis_2_2021_01_20.xls	2020	11	11	2020-11-11	44146	80	F1	N	Nucleocapsid	UNKNOWN	-	NA	26.81	NA	1001.14	NA
10147	2020_11_11_JL_KR_Analysis_2_2021_01_20.xls	2020	11	11	2020-11-11	44146	80	F2	N	Nucleocapsid	UNKNOWN	Undetermined	NA	NA	NA	1001.14	NA
10148	2020_11_11_JL_KR_Analysis_2_2021_01_20.xls	2020	11	11	2020-11-11	44146	80	F3	N	Nucleocapsid	UNKNOWN	Undetermined	NA	NA	NA	1001.14	NA
10149	2020_11_12_JL_KR_Analysis_2021_01_02.xls	2020	11	12	2020-11-12	44147	81	F1	N	Bovine_Coronavirus	UNKNOWN	20.465	20.465	1.13442e+06	1.13442e+06	1683.28	1909543305
10150	2020_11_12_JL_KR_Analysis_2021_01_02.xls	2020	11	12	2020-11-12	44147	81	F2	N	Bovine_Coronavirus	UNKNOWN	20.529	20.529	1.08436e+06	1.08436e+06	1683.28	1825277366
10151	2020_11_12_JL_KR_Analysis_2021_01_02.xls	2020	11	12	2020-11-12	44147	81	F3	N	Bovine_Coronavirus	UNKNOWN	20.649	20.649	997732	997732	1683.28	1679463904
10152	2020_11_12_JL_KR_Analysis_2021_01_02.xls	2020	11	12	2020-11-12	44147	81	F1	N	Envelope	UNKNOWN	Undetermined	NA	NA	NA	1683.28	NA
10153	2020_11_12_JL_KR_Analysis_2021_01_02.xls	2020	11	12	2020-11-12	44147	81	F2	N	Envelope	UNKNOWN	Undetermined	NA	NA	NA	1683.28	NA
10154	2020_11_12_JL_KR_Analysis_2021_01_02.xls	2020	11	12	2020-11-12	44147	81	F3	N	Envelope	UNKNOWN	Undetermined	NA	NA	NA	1683.28	NA
10155	2020_11_12_JL_KR_Analysis_2021_01_02.xls	2020	11	12	2020-11-12	44147	81	F1	N	FplusBacteriophage	UNKNOWN	21.44	21.44	259191	259191	1683.28	4.36292e+08
10156	2020_11_12_JL_KR_Analysis_2021_01_02.xls	2020	11	12	2020-11-12	44147	81	F2	N	FplusBacteriophage	UNKNOWN	21.572	21.572	237626	237626	1683.28	3.99991e+08
10157	2020_11_12_JL_KR_Analysis_2021_01_02.xls	2020	11	12	2020-11-12	44147	81	F3	N	FplusBacteriophage	UNKNOWN	21.488	21.488	251098	251098	1683.28	4.22668e+08
10158	2020_11_12_JL_KR_Analysis_2021_01_02.xls	2020	11	12	2020-11-12	44147	81	F1	N	Nucleocapsid	UNKNOWN	35.553	35.553	3.38	3.379	1683.28	5687.81
10159	2020_11_12_JL_KR_Analysis_2021_01_02.xls	2020	11	12	2020-11-12	44147	81	F2	N	Nucleocapsid	UNKNOWN	-	NA	0.27	NA	1683.28	NA
10160	2020_11_12_JL_KR_Analysis_2021_01_02.xls	2020	11	12	2020-11-12	44147	81	F3	N	Nucleocapsid	UNKNOWN	36.978	36.978	1.28	1.275	1683.28	2146.18
10161	2020_11_13_JL_KR_Analysis_2_2021_01_20.xls	2020	11	13	2020-11-13	44148	82	F1	N	Bovine_Coronavirus	UNKNOWN	22.211	22.211	618489	618489	1015.22	6.27901e+08
10162	2020_11_13_JL_KR_Analysis_2_2021_01_20.xls	2020	11	13	2020-11-13	44148	82	F2	N	Bovine_Coronavirus	UNKNOWN	22.833	22.833	405569	405569	1015.22	4.11741e+08
10163	2020_11_13_JL_KR_Analysis_2_2021_01_20.xls	2020	11	13	2020-11-13	44148	82	F3	N	Bovine_Coronavirus	UNKNOWN	23.906	23.906	195762	195762	1015.22	1.98742e+08
10164	2020_11_13_JL_KR_Analysis_2_2021_01_20.xls	2020	11	13	2020-11-13	44148	82	F1	N	Envelope	UNKNOWN	Undetermined	NA	NA	NA	1015.22	NA
10165	2020_11_13_JL_KR_Analysis_2_2021_01_20.xls	2020	11	13	2020-11-13	44148	82	F2	N	Envelope	UNKNOWN	Undetermined	NA	NA	NA	1015.22	NA
10166	2020_11_13_JL_KR_Analysis_2_2021_01_20.xls	2020	11	13	2020-11-13	44148	82	F3	N	Envelope	UNKNOWN	Undetermined	NA	NA	NA	1015.22	NA
10167	2020_11_13_JL_KR_Analysis_2_2021_01_20.xls	2020	11	13	2020-11-13	44148	82	F1	N	FplusBacteriophage	UNKNOWN	22.402	22.402	159023	159023	1015.22	1.61443e+08
10168	2020_11_13_JL_KR_Analysis_2_2021_01_20.xls	2020	11	13	2020-11-13	44148	82	F2	N	FplusBacteriophage	UNKNOWN	22.983	22.983	106401	106401	1015.22	1.0802e+08
10169	2020_11_13_JL_KR_Analysis_2_2021_01_20.xls	2020	11	13	2020-11-13	44148	82	F3	N	FplusBacteriophage	UNKNOWN	-	NA	31004.1	NA	1015.22	NA
10170	2020_11_13_JL_KR_Analysis_2_2021_01_20.xls	2020	11	13	2020-11-13	44148	82	F1	N	Nucleocapsid	UNKNOWN	Undetermined	NA	NA	NA	1015.22	NA
10171	2020_11_13_JL_KR_Analysis_2_2021_01_20.xls	2020	11	13	2020-11-13	44148	82	F2	N	Nucleocapsid	UNKNOWN	Undetermined	NA	NA	NA	1015.22	NA
10172	2020_11_13_JL_KR_Analysis_2_2021_01_20.xls	2020	11	13	2020-11-13	44148	82	F3	N	Nucleocapsid	UNKNOWN	Undetermined	NA	NA	NA	1015.22	NA
10173	2020_11_14_JL_KR_Analysis_2_2021_01_20.xls	2020	11	14	2020-11-14	44149	83	F1	N	Bovine_Coronavirus	UNKNOWN	21.608	21.608	682425	682425	1345.81	9.18417e+08
10174	2020_11_14_JL_KR_Analysis_2_2021_01_20.xls	2020	11	14	2020-11-14	44149	83	F2	N	Bovine_Coronavirus	UNKNOWN	21.842	21.842	579661	579661	1345.81	7.80115e+08
10175	2020_11_14_JL_KR_Analysis_2_2021_01_20.xls	2020	11	14	2020-11-14	44149	83	F3	N	Bovine_Coronavirus	UNKNOWN	21.86	21.86	572616	572616	1345.81	7.70635e+08
10176	2020_11_14_JL_KR_Analysis_2_2021_01_20.xls	2020	11	14	2020-11-14	44149	83	F1	N	Envelope	UNKNOWN	Undetermined	NA	NA	NA	1345.81	NA
10177	2020_11_14_JL_KR_Analysis_2_2021_01_20.xls	2020	11	14	2020-11-14	44149	83	F2	N	Envelope	UNKNOWN	Undetermined	NA	NA	NA	1345.81	NA
10178	2020_11_14_JL_KR_Analysis_2_2021_01_20.xls	2020	11	14	2020-11-14	44149	83	F3	N	Envelope	UNKNOWN	Undetermined	NA	NA	NA	1345.81	NA
10179	2020_11_14_JL_KR_Analysis_2_2021_01_20.xls	2020	11	14	2020-11-14	44149	83	F1	N	FplusBacteriophage	UNKNOWN	21.509	21.509	324223	324223	1345.81	4.36344e+08
10180	2020_11_14_JL_KR_Analysis_2_2021_01_20.xls	2020	11	14	2020-11-14	44149	83	F2	N	FplusBacteriophage	UNKNOWN	21.699	21.699	284516	284516	1345.81	3.82905e+08
10181	2020_11_14_JL_KR_Analysis_2_2021_01_20.xls	2020	11	14	2020-11-14	44149	83	F3	N	FplusBacteriophage	UNKNOWN	21.814	21.814	262906	262906	1345.81	3.53822e+08
10182	2020_11_14_JL_KR_Analysis_2_2021_01_20.xls	2020	11	14	2020-11-14	44149	83	F1	N	Nucleocapsid	UNKNOWN	Undetermined	NA	NA	NA	1345.81	NA
10183	2020_11_14_JL_KR_Analysis_2_2021_01_20.xls	2020	11	14	2020-11-14	44149	83	F2	N	Nucleocapsid	UNKNOWN	Undetermined	NA	NA	NA	1345.81	NA
10184	2020_11_14_JL_KR_Analysis_2_2021_01_20.xls	2020	11	14	2020-11-14	44149	83	F3	N	Nucleocapsid	UNKNOWN	Undetermined	NA	NA	NA	1345.81	NA
10185	2020_11_15_JL_KR_Analysis_2021_01_02.xls	2020	11	15	2020-11-15	44150	84	F1	N	Bovine_Coronavirus	UNKNOWN	21.735	21.735	708923	708923	940.962	6.67069e+08
10186	2020_11_15_JL_KR_Analysis_2021_01_02.xls	2020	11	15	2020-11-15	44150	84	F2	N	Bovine_Coronavirus	UNKNOWN	21.83	21.83	664775	664775	940.962	6.25528e+08
10187	2020_11_15_JL_KR_Analysis_2021_01_02.xls	2020	11	15	2020-11-15	44150	84	F3	N	Bovine_Coronavirus	UNKNOWN	21.771	21.771	691960	691960	940.962	6.51108e+08
10188	2020_11_15_JL_KR_Analysis_2021_01_02.xls	2020	11	15	2020-11-15	44150	84	F1	N	Envelope	UNKNOWN	Undetermined	NA	NA	NA	940.962	NA
10189	2020_11_15_JL_KR_Analysis_2021_01_02.xls	2020	11	15	2020-11-15	44150	84	F2	N	Envelope	UNKNOWN	Undetermined	NA	NA	NA	940.962	NA
10190	2020_11_15_JL_KR_Analysis_2021_01_02.xls	2020	11	15	2020-11-15	44150	84	F3	N	Envelope	UNKNOWN	Undetermined	NA	NA	NA	940.962	NA
10191	2020_11_15_JL_KR_Analysis_2021_01_02.xls	2020	11	15	2020-11-15	44150	84	F1	N	FplusBacteriophage	UNKNOWN	22.68	22.68	139972	139972	940.962	1.31708e+08
10192	2020_11_15_JL_KR_Analysis_2021_01_02.xls	2020	11	15	2020-11-15	44150	84	F2	N	FplusBacteriophage	UNKNOWN	22.71	22.71	137370	137370	940.962	1.2926e+08
10193	2020_11_15_JL_KR_Analysis_2021_01_02.xls	2020	11	15	2020-11-15	44150	84	F3	N	FplusBacteriophage	UNKNOWN	22.546	22.546	152196	152196	940.962	1.43211e+08
10194	2020_11_15_JL_KR_Analysis_2021_01_02.xls	2020	11	15	2020-11-15	44150	84	F1	N	Nucleocapsid	UNKNOWN	-	NA	3.05	NA	940.962	NA
10195	2020_11_15_JL_KR_Analysis_2021_01_02.xls	2020	11	15	2020-11-15	44150	84	F2	N	Nucleocapsid	UNKNOWN	Undetermined	NA	NA	NA	940.962	NA
10196	2020_11_15_JL_KR_Analysis_2021_01_02.xls	2020	11	15	2020-11-15	44150	84	F3	N	Nucleocapsid	UNKNOWN	Undetermined	NA	NA	NA	940.962	NA
10197	2020_11_16_JL_KR_Analysis_2_2021_01_20.xls	2020	11	16	2020-11-16	44151	85	F1	N	Bovine_Coronavirus	UNKNOWN	21.519	21.519	739415	739415	2371.32	1753385857
10198	2020_11_16_JL_KR_Analysis_2_2021_01_20.xls	2020	11	16	2020-11-16	44151	85	F2	N	Bovine_Coronavirus	UNKNOWN	22.201	22.201	465893	465893	2371.32	1104778306
10199	2020_11_16_JL_KR_Analysis_2_2021_01_20.xls	2020	11	16	2020-11-16	44151	85	F3	N	Bovine_Coronavirus	UNKNOWN	21.661	21.661	671559	671559	2371.32	1592478151
10200	2020_11_16_JL_KR_Analysis_2_2021_01_20.xls	2020	11	16	2020-11-16	44151	85	F1	N	Envelope	UNKNOWN	Undetermined	NA	NA	NA	2371.32	NA
10201	2020_11_16_JL_KR_Analysis_2_2021_01_20.xls	2020	11	16	2020-11-16	44151	85	F2	N	Envelope	UNKNOWN	Undetermined	NA	NA	NA	2371.32	NA
10202	2020_11_16_JL_KR_Analysis_2_2021_01_20.xls	2020	11	16	2020-11-16	44151	85	F3	N	Envelope	UNKNOWN	Undetermined	NA	NA	NA	2371.32	NA
10203	2020_11_16_JL_KR_Analysis_2_2021_01_20.xls	2020	11	16	2020-11-16	44151	85	F1	N	FplusBacteriophage	UNKNOWN	23.489	23.489	51042.6	51042.6	2371.32	1.21038e+08
10204	2020_11_16_JL_KR_Analysis_2_2021_01_20.xls	2020	11	16	2020-11-16	44151	85	F2	N	FplusBacteriophage	UNKNOWN	24.433	24.433	27314.2	27314.3	2371.32	6.47707e+07
10205	2020_11_16_JL_KR_Analysis_2_2021_01_20.xls	2020	11	16	2020-11-16	44151	85	F3	N	FplusBacteriophage	UNKNOWN	23.625	23.625	46625.3	46625.3	2371.32	1.10563e+08
10206	2020_11_16_JL_KR_Analysis_2_2021_01_20.xls	2020	11	16	2020-11-16	44151	85	F1	N	Nucleocapsid	UNKNOWN	-	NA	5.84	NA	2371.32	NA
10207	2020_11_16_JL_KR_Analysis_2_2021_01_20.xls	2020	11	16	2020-11-16	44151	85	F2	N	Nucleocapsid	UNKNOWN	-	NA	2.14	NA	2371.32	NA
10208	2020_11_16_JL_KR_Analysis_2_2021_01_20.xls	2020	11	16	2020-11-16	44151	85	F3	N	Nucleocapsid	UNKNOWN	Undetermined	NA	NA	NA	2371.32	NA
10209	2020_11_17_ADF_KR_Analysis_2_2021_01_20.xls	2020	11	17	2020-11-17	44152	86	F1	N	Bovine_Coronavirus	UNKNOWN	22.15	22.15	677166	677166	787.585	5.33326e+08
10210	2020_11_17_ADF_KR_Analysis_2_2021_01_20.xls	2020	11	17	2020-11-17	44152	86	F2	N	Bovine_Coronavirus	UNKNOWN	22.015	22.015	743181	743181	787.585	5.85318e+08
10211	2020_11_17_ADF_KR_Analysis_2_2021_01_20.xls	2020	11	17	2020-11-17	44152	86	F3	N	Bovine_Coronavirus	UNKNOWN	22.354	22.354	588190	588190	787.585	4.6325e+08
10212	2020_11_17_ADF_KR_Analysis_2_2021_01_20.xls	2020	11	17	2020-11-17	44152	86	F1	N	Envelope	UNKNOWN	Undetermined	NA	NA	NA	787.585	NA
10213	2020_11_17_ADF_KR_Analysis_2_2021_01_20.xls	2020	11	17	2020-11-17	44152	86	F2	N	Envelope	UNKNOWN	-	NA	0.65	NA	787.585	NA
10214	2020_11_17_ADF_KR_Analysis_2_2021_01_20.xls	2020	11	17	2020-11-17	44152	86	F3	N	Envelope	UNKNOWN	Undetermined	NA	NA	NA	787.585	NA
10215	2020_11_17_ADF_KR_Analysis_2_2021_01_20.xls	2020	11	17	2020-11-17	44152	86	F1	N	FplusBacteriophage	UNKNOWN	25.085	25.085	39587.1	39587	787.585	3.11782e+07
10216	2020_11_17_ADF_KR_Analysis_2_2021_01_20.xls	2020	11	17	2020-11-17	44152	86	F2	N	FplusBacteriophage	UNKNOWN	24.59	24.59	55100.7	55100.7	787.585	4.33964e+07
10217	2020_11_17_ADF_KR_Analysis_2_2021_01_20.xls	2020	11	17	2020-11-17	44152	86	F3	N	FplusBacteriophage	UNKNOWN	25.219	25.219	36202.5	36202.5	787.585	2.85125e+07
10218	2020_11_17_ADF_KR_Analysis_2_2021_01_20.xls	2020	11	17	2020-11-17	44152	86	F1	N	Nucleocapsid	UNKNOWN	-	NA	1511.79	NA	787.585	NA
10219	2020_11_17_ADF_KR_Analysis_2_2021_01_20.xls	2020	11	17	2020-11-17	44152	86	F2	N	Nucleocapsid	UNKNOWN	-	NA	880.07	NA	787.585	NA
10220	2020_11_17_ADF_KR_Analysis_2_2021_01_20.xls	2020	11	17	2020-11-17	44152	86	F3	N	Nucleocapsid	UNKNOWN	-	NA	674.33	NA	787.585	NA
10221	2020_11_18_ADF_KR_Analysis_2021_01_02.xls	2020	11	18	2020-11-18	44153	87	F1	N	Bovine_Coronavirus	UNKNOWN	21.98	21.98	823283	823283	2246.48	1849489726
10222	2020_11_18_ADF_KR_Analysis_2021_01_02.xls	2020	11	18	2020-11-18	44153	87	F2	N	Bovine_Coronavirus	UNKNOWN	22.221	22.221	691351	691351	2246.48	1553108409
10223	2020_11_18_ADF_KR_Analysis_2021_01_02.xls	2020	11	18	2020-11-18	44153	87	F3	N	Bovine_Coronavirus	UNKNOWN	22.243	22.243	680370	680370	2246.48	1528439370
10224	2020_11_18_ADF_KR_Analysis_2021_01_02.xls	2020	11	18	2020-11-18	44153	87	F1	N	Envelope	UNKNOWN	Undetermined	NA	NA	NA	2246.48	NA
10225	2020_11_18_ADF_KR_Analysis_2021_01_02.xls	2020	11	18	2020-11-18	44153	87	F2	N	Envelope	UNKNOWN	Undetermined	NA	NA	NA	2246.48	NA
10226	2020_11_18_ADF_KR_Analysis_2021_01_02.xls	2020	11	18	2020-11-18	44153	87	F3	N	Envelope	UNKNOWN	Undetermined	NA	NA	NA	2246.48	NA
10227	2020_11_18_ADF_KR_Analysis_2021_01_02.xls	2020	11	18	2020-11-18	44153	87	F1	N	FplusBacteriophage	UNKNOWN	24.396	24.396	46046.3	46046.3	2246.48	103442098
10228	2020_11_18_ADF_KR_Analysis_2021_01_02.xls	2020	11	18	2020-11-18	44153	87	F2	N	FplusBacteriophage	UNKNOWN	24.481	24.481	43559.3	43559.3	2246.48	97855140
10229	2020_11_18_ADF_KR_Analysis_2021_01_02.xls	2020	11	18	2020-11-18	44153	87	F3	N	FplusBacteriophage	UNKNOWN	24.516	24.516	42590.4	42590.4	2246.48	9.56786e+07
10230	2020_11_18_ADF_KR_Analysis_2021_01_02.xls	2020	11	18	2020-11-18	44153	87	F1	N	Nucleocapsid	UNKNOWN	Undetermined	NA	NA	NA	2246.48	NA
10231	2020_11_18_ADF_KR_Analysis_2021_01_02.xls	2020	11	18	2020-11-18	44153	87	F2	N	Nucleocapsid	UNKNOWN	Undetermined	NA	NA	NA	2246.48	NA
10232	2020_11_18_ADF_KR_Analysis_2021_01_02.xls	2020	11	18	2020-11-18	44153	87	F3	N	Nucleocapsid	UNKNOWN	Undetermined	NA	NA	NA	2246.48	NA
10233	2020_11_19_ADF_KR_Analysis_2020_12_31.xls	2020	11	19	2020-11-19	44154	88	F1	N	Bovine_Coronavirus	UNKNOWN	21.214	21.214	1.11921e+06	1.11921e+06	856.445	9.58542e+08
10234	2020_11_19_ADF_KR_Analysis_2020_12_31.xls	2020	11	19	2020-11-19	44154	88	F2	N	Bovine_Coronavirus	UNKNOWN	21.445	21.445	964262	964262	856.445	8.25838e+08
10235	2020_11_19_ADF_KR_Analysis_2020_12_31.xls	2020	11	19	2020-11-19	44154	88	F3	N	Bovine_Coronavirus	UNKNOWN	21.481	21.481	942133	942133	856.445	806885291
10236	2020_11_19_ADF_KR_Analysis_2020_12_31.xls	2020	11	19	2020-11-19	44154	88	F1	N	Envelope	UNKNOWN	-	NA	0.96	NA	856.445	NA
10237	2020_11_19_ADF_KR_Analysis_2020_12_31.xls	2020	11	19	2020-11-19	44154	88	F2	N	Envelope	UNKNOWN	Undetermined	NA	NA	NA	856.445	NA
10238	2020_11_19_ADF_KR_Analysis_2020_12_31.xls	2020	11	19	2020-11-19	44154	88	F3	N	Envelope	UNKNOWN	Undetermined	NA	NA	NA	856.445	NA
10239	2020_11_19_ADF_KR_Analysis_2020_12_31.xls	2020	11	19	2020-11-19	44154	88	F1	N	FplusBacteriophage	UNKNOWN	23.597	23.597	58366.7	58366.7	856.445	4.99879e+07
10240	2020_11_19_ADF_KR_Analysis_2020_12_31.xls	2020	11	19	2020-11-19	44154	88	F2	N	FplusBacteriophage	UNKNOWN	23.965	23.965	46075.9	46075.9	856.445	3.94615e+07
10241	2020_11_19_ADF_KR_Analysis_2020_12_31.xls	2020	11	19	2020-11-19	44154	88	F3	N	FplusBacteriophage	UNKNOWN	24.094	24.094	42394.5	42394.5	856.445	3.63086e+07
10242	2020_11_19_ADF_KR_Analysis_2020_12_31.xls	2020	11	19	2020-11-19	44154	88	F1	N	Nucleocapsid	UNKNOWN	-	NA	2906.2	NA	856.445	NA
10243	2020_11_19_ADF_KR_Analysis_2020_12_31.xls	2020	11	19	2020-11-19	44154	88	F2	N	Nucleocapsid	UNKNOWN	-	NA	1386.95	NA	856.445	NA
10244	2020_11_19_ADF_KR_Analysis_2020_12_31.xls	2020	11	19	2020-11-19	44154	88	F3	N	Nucleocapsid	UNKNOWN	-	NA	1160.64	NA	856.445	NA
10245	2020_11_20_JL_KR_Analysis_2020_12_30.xls	2020	11	20	2020-11-20	44155	89	F1	N	Bovine_Coronavirus	UNKNOWN	20.413	20.413	1.88832e+06	1.88832e+06	1083.22	2045467181
10246	2020_11_20_JL_KR_Analysis_2020_12_30.xls	2020	11	20	2020-11-20	44155	89	F2	N	Bovine_Coronavirus	UNKNOWN	20.602	20.602	1.6528e+06	1.6528e+06	1083.22	1790353135
10247	2020_11_20_JL_KR_Analysis_2020_12_30.xls	2020	11	20	2020-11-20	44155	89	F3	N	Bovine_Coronavirus	UNKNOWN	20.615	20.615	1.63724e+06	1.63724e+06	1083.22	1773491171
10248	2020_11_20_JL_KR_Analysis_2020_12_30.xls	2020	11	20	2020-11-20	44155	89	F1	N	Envelope	UNKNOWN	Undetermined	NA	NA	NA	1083.22	NA
10249	2020_11_20_JL_KR_Analysis_2020_12_30.xls	2020	11	20	2020-11-20	44155	89	F2	N	Envelope	UNKNOWN	Undetermined	NA	NA	NA	1083.22	NA
10250	2020_11_20_JL_KR_Analysis_2020_12_30.xls	2020	11	20	2020-11-20	44155	89	F3	N	Envelope	UNKNOWN	Undetermined	NA	NA	NA	1083.22	NA
10251	2020_11_20_JL_KR_Analysis_2020_12_30.xls	2020	11	20	2020-11-20	44155	89	F1	N	FplusBacteriophage	UNKNOWN	22.492	22.492	154506	154506	1083.22	1.67364e+08
10252	2020_11_20_JL_KR_Analysis_2020_12_30.xls	2020	11	20	2020-11-20	44155	89	F2	N	FplusBacteriophage	UNKNOWN	22.883	22.883	121283	121283	1083.22	1.31376e+08
10253	2020_11_20_JL_KR_Analysis_2020_12_30.xls	2020	11	20	2020-11-20	44155	89	F3	N	FplusBacteriophage	UNKNOWN	22.657	22.657	139485	139485	1083.22	1.51093e+08
10254	2020_11_20_JL_KR_Analysis_2020_12_30.xls	2020	11	20	2020-11-20	44155	89	F1	N	Nucleocapsid	UNKNOWN	Undetermined	NA	NA	NA	1083.22	NA
10255	2020_11_20_JL_KR_Analysis_2020_12_30.xls	2020	11	20	2020-11-20	44155	89	F2	N	Nucleocapsid	UNKNOWN	Undetermined	NA	NA	NA	1083.22	NA
10256	2020_11_20_JL_KR_Analysis_2020_12_30.xls	2020	11	20	2020-11-20	44155	89	F3	N	Nucleocapsid	UNKNOWN	Undetermined	NA	NA	NA	1083.22	NA
10257	2020_11_21_JL_KR_Analysis_2_2021_01_20.xls	2020	11	21	2020-11-21	44156	90	F1	N	Bovine_Coronavirus	UNKNOWN	23.009	23.009	293096	293096	975.796	2.86002e+08
10258	2020_11_21_JL_KR_Analysis_2_2021_01_20.xls	2020	11	21	2020-11-21	44156	90	F2	N	Bovine_Coronavirus	UNKNOWN	23.372	23.372	224669	224669	975.796	219231087
10259	2020_11_21_JL_KR_Analysis_2_2021_01_20.xls	2020	11	21	2020-11-21	44156	90	F3	N	Bovine_Coronavirus	UNKNOWN	23.536	23.536	199110	199110	975.796	194290437
10260	2020_11_21_JL_KR_Analysis_2_2021_01_20.xls	2020	11	21	2020-11-21	44156	90	F1	N	Envelope	UNKNOWN	Undetermined	NA	NA	NA	975.796	NA
10261	2020_11_21_JL_KR_Analysis_2_2021_01_20.xls	2020	11	21	2020-11-21	44156	90	F2	N	Envelope	UNKNOWN	-	NA	0.47	NA	975.796	NA
10262	2020_11_21_JL_KR_Analysis_2_2021_01_20.xls	2020	11	21	2020-11-21	44156	90	F3	N	Envelope	UNKNOWN	-	NA	3.2	NA	975.796	NA
10263	2020_11_21_JL_KR_Analysis_2_2021_01_20.xls	2020	11	21	2020-11-21	44156	90	F1	N	FplusBacteriophage	UNKNOWN	24.631	24.631	33653.8	33653.8	975.796	3.28393e+07
10264	2020_11_21_JL_KR_Analysis_2_2021_01_20.xls	2020	11	21	2020-11-21	44156	90	F2	N	FplusBacteriophage	UNKNOWN	25.166	25.166	23732	23732	975.796	2.31576e+07
10265	2020_11_21_JL_KR_Analysis_2_2021_01_20.xls	2020	11	21	2020-11-21	44156	90	F3	N	FplusBacteriophage	UNKNOWN	25.353	25.353	21002.2	21002.2	975.796	2.04938e+07
10266	2020_11_21_JL_KR_Analysis_2_2021_01_20.xls	2020	11	21	2020-11-21	44156	90	F1	N	Nucleocapsid	UNKNOWN	-	NA	174.45	NA	975.796	NA
10267	2020_11_21_JL_KR_Analysis_2_2021_01_20.xls	2020	11	21	2020-11-21	44156	90	F2	N	Nucleocapsid	UNKNOWN	31.301	31.301	31.69	31.687	975.796	30920.1
10268	2020_11_21_JL_KR_Analysis_2_2021_01_20.xls	2020	11	21	2020-11-21	44156	90	F3	N	Nucleocapsid	UNKNOWN	30.702	30.702	48.49	48.491	975.796	47317.3
10269	2020_11_22_KR_KR_Analysis_2020_12_29.xls	2020	11	22	2020-11-22	44157	91	F1	N	Bovine_Coronavirus	UNKNOWN	23.102	23.102	263435	263435	1553.25	4.09179e+08
10270	2020_11_22_KR_KR_Analysis_2020_12_29.xls	2020	11	22	2020-11-22	44157	91	F2	N	Bovine_Coronavirus	UNKNOWN	23.193	23.193	247503	247503	1553.25	3.84433e+08
10271	2020_11_22_KR_KR_Analysis_2020_12_29.xls	2020	11	22	2020-11-22	44157	91	F3	N	Bovine_Coronavirus	UNKNOWN	23.314	23.314	227801	227801	1553.25	3.53831e+08
10272	2020_11_22_KR_KR_Analysis_2020_12_29.xls	2020	11	22	2020-11-22	44157	91	F1	N	Envelope	UNKNOWN	Undetermined	NA	NA	NA	1553.25	NA
10273	2020_11_22_KR_KR_Analysis_2020_12_29.xls	2020	11	22	2020-11-22	44157	91	F2	N	Envelope	UNKNOWN	Undetermined	NA	NA	NA	1553.25	NA
10274	2020_11_22_KR_KR_Analysis_2020_12_29.xls	2020	11	22	2020-11-22	44157	91	F3	N	Envelope	UNKNOWN	Undetermined	NA	NA	NA	1553.25	NA
10275	2020_11_22_KR_KR_Analysis_2020_12_29.xls	2020	11	22	2020-11-22	44157	91	F1	N	FplusBacteriophage	UNKNOWN	28.121	28.121	3094	3094	1553.25	4.80574e+06
10276	2020_11_22_KR_KR_Analysis_2020_12_29.xls	2020	11	22	2020-11-22	44157	91	F2	N	FplusBacteriophage	UNKNOWN	28.357	28.357	2652.48	2652.48	1553.25	4.11995e+06
10277	2020_11_22_KR_KR_Analysis_2020_12_29.xls	2020	11	22	2020-11-22	44157	91	F3	N	FplusBacteriophage	UNKNOWN	28.362	28.362	2642.35	2642.35	1553.25	4.10423e+06
10278	2020_11_22_KR_KR_Analysis_2020_12_29.xls	2020	11	22	2020-11-22	44157	91	F1	N	Nucleocapsid	UNKNOWN	-	NA	3.17	NA	1553.25	NA
10279	2020_11_22_KR_KR_Analysis_2020_12_29.xls	2020	11	22	2020-11-22	44157	91	F2	N	Nucleocapsid	UNKNOWN	Undetermined	NA	NA	NA	1553.25	NA
10280	2020_11_22_KR_KR_Analysis_2020_12_29.xls	2020	11	22	2020-11-22	44157	91	F3	N	Nucleocapsid	UNKNOWN	Undetermined	NA	NA	NA	1553.25	NA
10281	2020_11_23_JL_KR_Analysis_2020_12_28.xls	2020	11	23	2020-11-23	44158	92	F1	N	Bovine_Coronavirus	UNKNOWN	32.349	32.349	366.28	366.282	1620.19	593446
10282	2020_11_23_JL_KR_Analysis_2020_12_28.xls	2020	11	23	2020-11-23	44158	92	F2	N	Bovine_Coronavirus	UNKNOWN	32.594	32.594	309.2	309.195	1620.19	500954
10283	2020_11_23_JL_KR_Analysis_2020_12_28.xls	2020	11	23	2020-11-23	44158	92	F3	N	Bovine_Coronavirus	UNKNOWN	33.385	33.385	178.69	178.694	1620.19	289518
10284	2020_11_23_JL_KR_Analysis_2020_12_28.xls	2020	11	23	2020-11-23	44158	92	F1	N	Envelope	UNKNOWN	Undetermined	NA	NA	NA	1620.19	NA
10285	2020_11_23_JL_KR_Analysis_2020_12_28.xls	2020	11	23	2020-11-23	44158	92	F2	N	Envelope	UNKNOWN	Undetermined	NA	NA	NA	1620.19	NA
10286	2020_11_23_JL_KR_Analysis_2020_12_28.xls	2020	11	23	2020-11-23	44158	92	F3	N	Envelope	UNKNOWN	Undetermined	NA	NA	NA	1620.19	NA
10287	2020_11_23_JL_KR_Analysis_2020_12_28.xls	2020	11	23	2020-11-23	44158	92	F1	N	FplusBacteriophage	UNKNOWN	33.693	33.693	42.45	42.451	1620.19	68778.7
10288	2020_11_23_JL_KR_Analysis_2020_12_28.xls	2020	11	23	2020-11-23	44158	92	F2	N	FplusBacteriophage	UNKNOWN	32.942	32.942	72.38	72.381	1620.19	117271
10289	2020_11_23_JL_KR_Analysis_2020_12_28.xls	2020	11	23	2020-11-23	44158	92	F3	N	FplusBacteriophage	UNKNOWN	33.487	33.487	49.12	49.116	1620.19	79577.2
10290	2020_11_23_JL_KR_Analysis_2020_12_28.xls	2020	11	23	2020-11-23	44158	92	F1	N	Nucleocapsid	UNKNOWN	-	NA	0.44	NA	1620.19	NA
10291	2020_11_23_JL_KR_Analysis_2020_12_28.xls	2020	11	23	2020-11-23	44158	92	F2	N	Nucleocapsid	UNKNOWN	-	NA	0.1	NA	1620.19	NA
10292	2020_11_23_JL_KR_Analysis_2020_12_28.xls	2020	11	23	2020-11-23	44158	92	F3	N	Nucleocapsid	UNKNOWN	Undetermined	NA	NA	NA	1620.19	NA
10293	2020_09_10_JL_KR_Analysis_2021_01_16.xls	2020	8	29	2020-08-29	44072	6	E7	Isolation	Bovine_Coronavirus	UNKNOWN	31.161	31.161	1056.44	1056.44	NA	NA
10294	2020_09_10_JL_KR_Analysis_2021_01_16.xls	2020	8	29	2020-08-29	44072	6	E8	Isolation	Bovine_Coronavirus	UNKNOWN	31.322	31.322	943.94	943.935	NA	NA
10295	2020_09_10_JL_KR_Analysis_2021_01_16.xls	2020	8	29	2020-08-29	44072	6	E9	Isolation	Bovine_Coronavirus	UNKNOWN	31.817	31.817	667.37	667.37	NA	NA
10296	2020_09_10_JL_KR_Analysis_2021_01_16.xls	2020	8	29	2020-08-29	44072	6	E7	Isolation	Envelope	UNKNOWN	31.217	31.217	102.19	102.194	NA	NA
10297	2020_09_10_JL_KR_Analysis_2021_01_16.xls	2020	8	29	2020-08-29	44072	6	E8	Isolation	Envelope	UNKNOWN	31.07	31.07	112.82	112.82	NA	NA
10298	2020_09_10_JL_KR_Analysis_2021_01_16.xls	2020	8	29	2020-08-29	44072	6	E9	Isolation	Envelope	UNKNOWN	31.53	31.53	82.79	82.793	NA	NA
10299	2020_09_10_JL_KR_Analysis_2021_01_16.xls	2020	8	29	2020-08-29	44072	6	E7	Isolation	FplusBacteriophage	UNKNOWN	24.96	24.96	43832.5	43832.5	NA	NA
10300	2020_09_10_JL_KR_Analysis_2021_01_16.xls	2020	8	29	2020-08-29	44072	6	E8	Isolation	FplusBacteriophage	UNKNOWN	24.941	24.941	44380.1	44380.1	NA	NA
10301	2020_09_10_JL_KR_Analysis_2021_01_16.xls	2020	8	29	2020-08-29	44072	6	E9	Isolation	FplusBacteriophage	UNKNOWN	25.133	25.133	39250.5	39250.5	NA	NA
10302	2020_09_10_JL_KR_Analysis_2021_01_16.xls	2020	8	29	2020-08-29	44072	6	E7	Isolation	Nucleocapsid	UNKNOWN	30.958	30.958	116.11	116.112	NA	NA
10303	2020_09_10_JL_KR_Analysis_2021_01_16.xls	2020	8	29	2020-08-29	44072	6	E8	Isolation	Nucleocapsid	UNKNOWN	30.912	30.912	119.68	119.68	NA	NA
10304	2020_09_10_JL_KR_Analysis_2021_01_16.xls	2020	8	29	2020-08-29	44072	6	E9	Isolation	Nucleocapsid	UNKNOWN	30.588	30.588	148.23	148.232	NA	NA
10305	2020_08_30_KR_KR_Analysis_2021_01_20.xls	2020	8	30	2020-08-30	44073	7	E4	Isolation	Bovine_Coronavirus	UNKNOWN	30.505	30.505	760.61	760.613	NA	NA
10306	2020_08_30_KR_KR_Analysis_2021_01_20.xls	2020	8	30	2020-08-30	44073	7	E5	Isolation	Bovine_Coronavirus	UNKNOWN	30.788	30.788	625.78	625.776	NA	NA
10307	2020_08_30_KR_KR_Analysis_2021_01_20.xls	2020	8	30	2020-08-30	44073	7	E6	Isolation	Bovine_Coronavirus	UNKNOWN	30.357	30.357	842.54	842.536	NA	NA
10308	2020_08_30_KR_KR_Analysis_2021_01_20.xls	2020	8	30	2020-08-30	44073	7	E4	Isolation	Envelope	UNKNOWN	29.11	29.11	196.56	196.556	NA	NA
10309	2020_08_30_KR_KR_Analysis_2021_01_20.xls	2020	8	30	2020-08-30	44073	7	E5	Isolation	Envelope	UNKNOWN	28.987	28.987	213.31	213.308	NA	NA
10310	2020_08_30_KR_KR_Analysis_2021_01_20.xls	2020	8	30	2020-08-30	44073	7	E6	Isolation	Envelope	UNKNOWN	29.065	29.065	202.41	202.406	NA	NA
10311	2020_08_30_KR_KR_Analysis_2021_01_20.xls	2020	8	30	2020-08-30	44073	7	E4	Isolation	FplusBacteriophage	UNKNOWN	26.51	26.51	16292.4	16292.4	NA	NA
10312	2020_08_30_KR_KR_Analysis_2021_01_20.xls	2020	8	30	2020-08-30	44073	7	E5	Isolation	FplusBacteriophage	UNKNOWN	26.491	26.491	16500.7	16500.7	NA	NA
10313	2020_08_30_KR_KR_Analysis_2021_01_20.xls	2020	8	30	2020-08-30	44073	7	E6	Isolation	FplusBacteriophage	UNKNOWN	26.556	26.556	15811.6	15811.6	NA	NA
10314	2020_08_30_KR_KR_Analysis_2021_01_20.xls	2020	8	30	2020-08-30	44073	7	E4	Isolation	Nucleocapsid	UNKNOWN	27.733	27.733	365.87	365.871	NA	NA
10315	2020_08_30_KR_KR_Analysis_2021_01_20.xls	2020	8	30	2020-08-30	44073	7	E5	Isolation	Nucleocapsid	UNKNOWN	28.217	28.217	265.65	265.654	NA	NA
10316	2020_08_30_KR_KR_Analysis_2021_01_20.xls	2020	8	30	2020-08-30	44073	7	E6	Isolation	Nucleocapsid	UNKNOWN	28.096	28.096	287.8	287.798	NA	NA
10317	2020_09_08_JL_KR_Analysis_2021_01_16.xls	2020	8	31	2020-08-31	44074	8	G7	Isolation	Bovine_Coronavirus	UNKNOWN	31.291	31.291	786.82	786.816	NA	NA
10318	2020_09_08_JL_KR_Analysis_2021_01_16.xls	2020	8	31	2020-08-31	44074	8	G8	Isolation	Bovine_Coronavirus	UNKNOWN	31.579	31.579	633.42	633.419	NA	NA
10319	2020_09_08_JL_KR_Analysis_2021_01_16.xls	2020	8	31	2020-08-31	44074	8	G9	Isolation	Bovine_Coronavirus	UNKNOWN	31.294	31.294	785.31	785.313	NA	NA
10320	2020_09_08_JL_KR_Analysis_2021_01_16.xls	2020	8	31	2020-08-31	44074	8	G7	Isolation	Envelope	UNKNOWN	28.357	28.357	470.16	470.164	NA	NA
10321	2020_09_08_JL_KR_Analysis_2021_01_16.xls	2020	8	31	2020-08-31	44074	8	G8	Isolation	Envelope	UNKNOWN	28.238	28.238	510.17	510.173	NA	NA
10322	2020_09_08_JL_KR_Analysis_2021_01_16.xls	2020	8	31	2020-08-31	44074	8	G9	Isolation	Envelope	UNKNOWN	28.341	28.341	475.3	475.295	NA	NA
10323	2020_09_08_JL_KR_Analysis_2021_01_16.xls	2020	8	31	2020-08-31	44074	8	G7	Isolation	FplusBacteriophage	UNKNOWN	26.777	26.777	8211.68	8211.68	NA	NA
10324	2020_09_08_JL_KR_Analysis_2021_01_16.xls	2020	8	31	2020-08-31	44074	8	G8	Isolation	FplusBacteriophage	UNKNOWN	26.754	26.754	8341.27	8341.27	NA	NA
10325	2020_09_08_JL_KR_Analysis_2021_01_16.xls	2020	8	31	2020-08-31	44074	8	G9	Isolation	FplusBacteriophage	UNKNOWN	26.751	26.751	8356.25	8356.25	NA	NA
10326	2020_09_08_JL_KR_Analysis_2021_01_16.xls	2020	8	31	2020-08-31	44074	8	G7	Isolation	Nucleocapsid	UNKNOWN	28.134	28.134	525.15	525.153	NA	NA
10327	2020_09_08_JL_KR_Analysis_2021_01_16.xls	2020	8	31	2020-08-31	44074	8	G8	Isolation	Nucleocapsid	UNKNOWN	28.078	28.078	547.03	547.027	NA	NA
10328	2020_09_08_JL_KR_Analysis_2021_01_16.xls	2020	8	31	2020-08-31	44074	8	G9	Isolation	Nucleocapsid	UNKNOWN	28.079	28.079	546.42	546.419	NA	NA
10329	2020_09_07_KR_KR_Analysis_2021_01_16.xls	2020	9	1	2020-09-01	44075	9	G7	Isolation	Bovine_Coronavirus	UNKNOWN	30.929	30.929	1401.02	1401.02	2689.83	3.76851e+06
10330	2020_09_07_KR_KR_Analysis_2021_01_16.xls	2020	9	1	2020-09-01	44075	9	G8	Isolation	Bovine_Coronavirus	UNKNOWN	30.636	30.636	1663.34	1663.34	2689.83	4.4741e+06
10331	2020_09_07_KR_KR_Analysis_2021_01_16.xls	2020	9	1	2020-09-01	44075	9	G9	Isolation	Bovine_Coronavirus	UNKNOWN	30.633	30.633	1666.66	1666.66	2689.83	4.48303e+06
10332	2020_09_07_KR_KR_Analysis_2021_01_16.xls	2020	9	1	2020-09-01	44075	9	G7	Isolation	Envelope	UNKNOWN	27.847	27.847	503.28	503.276	2689.83	1.35373e+06
10333	2020_09_07_KR_KR_Analysis_2021_01_16.xls	2020	9	1	2020-09-01	44075	9	G8	Isolation	Envelope	UNKNOWN	27.798	27.798	520.26	520.26	2689.83	1.39941e+06
10334	2020_09_07_KR_KR_Analysis_2021_01_16.xls	2020	9	1	2020-09-01	44075	9	G9	Isolation	Envelope	UNKNOWN	27.815	27.815	514.62	514.615	2689.83	1.38423e+06
10335	2020_09_07_KR_KR_Analysis_2021_01_16.xls	2020	9	1	2020-09-01	44075	9	G7	Isolation	FplusBacteriophage	UNKNOWN	26.724	26.724	5662.91	5662.91	2689.83	1.52323e+07
10336	2020_09_07_KR_KR_Analysis_2021_01_16.xls	2020	9	1	2020-09-01	44075	9	G8	Isolation	FplusBacteriophage	UNKNOWN	26.058	26.058	8789.78	8789.78	2689.83	2.3643e+07
10337	2020_09_07_KR_KR_Analysis_2021_01_16.xls	2020	9	1	2020-09-01	44075	9	G9	Isolation	FplusBacteriophage	UNKNOWN	26.112	26.112	8479.5	8479.5	2689.83	2.28084e+07
10338	2020_09_07_KR_KR_Analysis_2021_01_16.xls	2020	9	1	2020-09-01	44075	9	G7	Isolation	Nucleocapsid	UNKNOWN	27.33	27.33	641.27	641.272	2689.83	1.72491e+06
10339	2020_09_07_KR_KR_Analysis_2021_01_16.xls	2020	9	1	2020-09-01	44075	9	G8	Isolation	Nucleocapsid	UNKNOWN	27.339	27.339	637.14	637.137	2689.83	1.71379e+06
10340	2020_09_07_KR_KR_Analysis_2021_01_16.xls	2020	9	1	2020-09-01	44075	9	G9	Isolation	Nucleocapsid	UNKNOWN	27.252	27.252	675.8	675.804	2689.83	1.8178e+06
10341	2020_09_02_JL_KR_Analysis_2021_01_20.xls	2020	9	2	2020-09-02	44076	10	F1	Isolation	Bovine_Coronavirus	UNKNOWN	30.22	30.22	1224.77	1224.77	2555.68	3.13012e+06
10342	2020_09_02_JL_KR_Analysis_2021_01_20.xls	2020	9	2	2020-09-02	44076	10	F2	Isolation	Bovine_Coronavirus	UNKNOWN	30.441	30.441	1033.94	1033.94	2555.68	2.64241e+06
10343	2020_09_02_JL_KR_Analysis_2021_01_20.xls	2020	9	2	2020-09-02	44076	10	F3	Isolation	Bovine_Coronavirus	UNKNOWN	30.472	30.472	1009.12	1009.12	2555.68	2.57899e+06
10344	2020_09_02_JL_KR_Analysis_2021_01_20.xls	2020	9	2	2020-09-02	44076	10	F1	Isolation	Envelope	UNKNOWN	25.446	25.446	1757.7	1757.7	2555.68	4.4921e+06
10345	2020_09_02_JL_KR_Analysis_2021_01_20.xls	2020	9	2	2020-09-02	44076	10	F2	Isolation	Envelope	UNKNOWN	25.446	25.446	1757.69	1757.69	2555.68	4.49209e+06
10346	2020_09_02_JL_KR_Analysis_2021_01_20.xls	2020	9	2	2020-09-02	44076	10	F3	Isolation	Envelope	UNKNOWN	25.351	25.351	1874.42	1874.42	2555.68	4.7904e+06
10347	2020_09_02_JL_KR_Analysis_2021_01_20.xls	2020	9	2	2020-09-02	44076	10	F1	Isolation	FplusBacteriophage	UNKNOWN	26.864	26.864	9025.71	9025.7	2555.68	2.30668e+07
10348	2020_09_02_JL_KR_Analysis_2021_01_20.xls	2020	9	2	2020-09-02	44076	10	F2	Isolation	FplusBacteriophage	UNKNOWN	26.977	26.977	8399.32	8399.32	2555.68	2.1466e+07
10349	2020_09_02_JL_KR_Analysis_2021_01_20.xls	2020	9	2	2020-09-02	44076	10	F3	Isolation	FplusBacteriophage	UNKNOWN	26.762	26.762	9627.52	9627.52	2555.68	2.46048e+07
10350	2020_09_02_JL_KR_Analysis_2021_01_20.xls	2020	9	2	2020-09-02	44076	10	F1	Isolation	Nucleocapsid	UNKNOWN	23.936	23.936	2762.26	2762.26	2555.68	7.05944e+06
10351	2020_09_02_JL_KR_Analysis_2021_01_20.xls	2020	9	2	2020-09-02	44076	10	F2	Isolation	Nucleocapsid	UNKNOWN	24.252	24.252	2221.74	2221.74	2555.68	5.67806e+06
10352	2020_09_02_JL_KR_Analysis_2021_01_20.xls	2020	9	2	2020-09-02	44076	10	F3	Isolation	Nucleocapsid	UNKNOWN	24.263	24.263	2204.64	2204.64	2555.68	5.63434e+06
10353	2020_09_06_KR_KR_Analysis_2021_01_20.xls	2020	9	4	2020-09-04	44078	12	D10	Isolation	Bovine_Coronavirus	UNKNOWN	31.345	31.345	1394.07	1394.07	1441.8	2.00996e+06
10354	2020_09_06_KR_KR_Analysis_2021_01_20.xls	2020	9	4	2020-09-04	44078	12	D11	Isolation	Bovine_Coronavirus	UNKNOWN	31.473	31.473	1291.33	1291.33	1441.8	1.86184e+06
10355	2020_09_06_KR_KR_Analysis_2021_01_20.xls	2020	9	4	2020-09-04	44078	12	D12	Isolation	Bovine_Coronavirus	UNKNOWN	30.712	30.712	2032.91	2032.91	1441.8	2.93105e+06
10356	2020_09_06_KR_KR_Analysis_2021_01_20.xls	2020	9	4	2020-09-04	44078	12	D10	Isolation	Envelope	UNKNOWN	29.526	29.526	163.7	163.695	1441.8	236015
10357	2020_09_06_KR_KR_Analysis_2021_01_20.xls	2020	9	4	2020-09-04	44078	12	D11	Isolation	Envelope	UNKNOWN	29.394	29.394	179.4	179.398	1441.8	258656
10358	2020_09_06_KR_KR_Analysis_2021_01_20.xls	2020	9	4	2020-09-04	44078	12	D12	Isolation	Envelope	UNKNOWN	29.638	29.638	151.54	151.539	1441.8	218489
10359	2020_09_06_KR_KR_Analysis_2021_01_20.xls	2020	9	4	2020-09-04	44078	12	D10	Isolation	FplusBacteriophage	UNKNOWN	27.183	27.183	8947.91	8947.91	1441.8	1.29011e+07
10360	2020_09_06_KR_KR_Analysis_2021_01_20.xls	2020	9	4	2020-09-04	44078	12	D11	Isolation	FplusBacteriophage	UNKNOWN	26.996	26.996	10155.8	10155.8	1441.8	1.46426e+07
10361	2020_09_06_KR_KR_Analysis_2021_01_20.xls	2020	9	4	2020-09-04	44078	12	D12	Isolation	FplusBacteriophage	UNKNOWN	26.876	26.876	11006	11005.9	1441.8	1.58684e+07
10362	2020_09_06_KR_KR_Analysis_2021_01_20.xls	2020	9	4	2020-09-04	44078	12	D10	Isolation	Nucleocapsid	UNKNOWN	28.664	28.664	262.4	262.396	1441.8	378322
10363	2020_09_06_KR_KR_Analysis_2021_01_20.xls	2020	9	4	2020-09-04	44078	12	D11	Isolation	Nucleocapsid	UNKNOWN	28.524	28.524	288.09	288.091	1441.8	415369
10364	2020_09_06_KR_KR_Analysis_2021_01_20.xls	2020	9	4	2020-09-04	44078	12	D12	Isolation	Nucleocapsid	UNKNOWN	28.601	28.601	273.81	273.813	1441.8	394783
10365	2020_09_05_JL_KR_Analysis_2021_01_20.xls	2020	9	5	2020-09-05	44079	13	F1	Isolation	Bovine_Coronavirus	UNKNOWN	30.078	30.078	3708.39	3708.39	1233.43	4.57403e+06
10366	2020_09_05_JL_KR_Analysis_2021_01_20.xls	2020	9	5	2020-09-05	44079	13	F2	Isolation	Bovine_Coronavirus	UNKNOWN	30.286	30.286	3201.27	3201.27	1233.43	3.94853e+06
10367	2020_09_05_JL_KR_Analysis_2021_01_20.xls	2020	9	5	2020-09-05	44079	13	F3	Isolation	Bovine_Coronavirus	UNKNOWN	30.23	30.23	3330.42	3330.42	1233.43	4.10783e+06
10368	2020_09_05_JL_KR_Analysis_2021_01_20.xls	2020	9	5	2020-09-05	44079	13	F1	Isolation	Envelope	UNKNOWN	25.752	25.752	2582.07	2582.07	1233.43	3.18479e+06
10369	2020_09_05_JL_KR_Analysis_2021_01_20.xls	2020	9	5	2020-09-05	44079	13	F2	Isolation	Envelope	UNKNOWN	25.743	25.743	2598.47	2598.47	1233.43	3.20502e+06
10370	2020_09_05_JL_KR_Analysis_2021_01_20.xls	2020	9	5	2020-09-05	44079	13	F3	Isolation	Envelope	UNKNOWN	25.76	25.76	2568.47	2568.47	1233.43	3.16802e+06
10371	2020_09_05_JL_KR_Analysis_2021_01_20.xls	2020	9	5	2020-09-05	44079	13	F1	Isolation	FplusBacteriophage	UNKNOWN	26.375	26.375	9231.52	9231.52	1233.43	1.13864e+07
10372	2020_09_05_JL_KR_Analysis_2021_01_20.xls	2020	9	5	2020-09-05	44079	13	F2	Isolation	FplusBacteriophage	UNKNOWN	26.218	26.218	10251	10251	1233.43	1.26439e+07
10373	2020_09_05_JL_KR_Analysis_2021_01_20.xls	2020	9	5	2020-09-05	44079	13	F3	Isolation	FplusBacteriophage	UNKNOWN	26.28	26.28	9837.96	9837.96	1233.43	1.21344e+07
10374	2020_09_05_JL_KR_Analysis_2021_01_20.xls	2020	9	5	2020-09-05	44079	13	F1	Isolation	Nucleocapsid	UNKNOWN	24.447	24.447	4180.51	4180.51	1233.43	5.15635e+06
10375	2020_09_05_JL_KR_Analysis_2021_01_20.xls	2020	9	5	2020-09-05	44079	13	F2	Isolation	Nucleocapsid	UNKNOWN	24.597	24.597	3763.29	3763.28	1233.43	4.64173e+06
10376	2020_09_05_JL_KR_Analysis_2021_01_20.xls	2020	9	5	2020-09-05	44079	13	F3	Isolation	Nucleocapsid	UNKNOWN	24.617	24.617	3709	3709	1233.43	4.57477e+06
10377	2020_09_06_KR_KR_Analysis_2021_01_20.xls	2020	9	6	2020-09-06	44080	14	F1	Isolation	Bovine_Coronavirus	UNKNOWN	30.907	30.907	1809.57	1809.57	1477.97	2.67449e+06
10378	2020_09_06_KR_KR_Analysis_2021_01_20.xls	2020	9	6	2020-09-06	44080	14	F2	Isolation	Bovine_Coronavirus	UNKNOWN	31.128	31.128	1586.05	1586.05	1477.97	2.34413e+06
10379	2020_09_06_KR_KR_Analysis_2021_01_20.xls	2020	9	6	2020-09-06	44080	14	F3	Isolation	Bovine_Coronavirus	UNKNOWN	31.338	31.338	1399.81	1399.81	1477.97	2.06887e+06
10380	2020_09_06_KR_KR_Analysis_2021_01_20.xls	2020	9	6	2020-09-06	44080	14	F1	Isolation	Envelope	UNKNOWN	24.306	24.306	6085.25	6085.25	1477.97	8.99381e+06
10381	2020_09_06_KR_KR_Analysis_2021_01_20.xls	2020	9	6	2020-09-06	44080	14	F2	Isolation	Envelope	UNKNOWN	24.224	24.224	6440.81	6440.81	1477.97	9.51931e+06
10382	2020_09_06_KR_KR_Analysis_2021_01_20.xls	2020	9	6	2020-09-06	44080	14	F3	Isolation	Envelope	UNKNOWN	24.362	24.362	5852.71	5852.71	1477.97	8.65013e+06
10383	2020_09_06_KR_KR_Analysis_2021_01_20.xls	2020	9	6	2020-09-06	44080	14	F1	Isolation	FplusBacteriophage	UNKNOWN	26.739	26.739	12077.6	12077.6	1477.97	1.78503e+07
10384	2020_09_06_KR_KR_Analysis_2021_01_20.xls	2020	9	6	2020-09-06	44080	14	F2	Isolation	FplusBacteriophage	UNKNOWN	26.841	26.841	11269.1	11269.1	1477.97	1.66553e+07
10385	2020_09_06_KR_KR_Analysis_2021_01_20.xls	2020	9	6	2020-09-06	44080	14	F3	Isolation	FplusBacteriophage	UNKNOWN	27.048	27.048	9805.35	9805.35	1477.97	1.4492e+07
10386	2020_09_06_KR_KR_Analysis_2021_01_20.xls	2020	9	6	2020-09-06	44080	14	F1	Isolation	Nucleocapsid	UNKNOWN	23.253	23.253	9743.65	9743.65	1477.97	1.44008e+07
10387	2020_09_06_KR_KR_Analysis_2021_01_20.xls	2020	9	6	2020-09-06	44080	14	F2	Isolation	Nucleocapsid	UNKNOWN	23.381	23.381	8942.24	8942.24	1477.97	1.32164e+07
10388	2020_09_06_KR_KR_Analysis_2021_01_20.xls	2020	9	6	2020-09-06	44080	14	F3	Isolation	Nucleocapsid	UNKNOWN	23.211	23.211	10020.8	10020.8	1477.97	1.48105e+07
10389	2020_09_07_KR_KR_Analysis_2021_01_16.xls	2020	9	7	2020-09-07	44081	15	F1	Isolation	Bovine_Coronavirus	UNKNOWN	30.271	30.271	2060.54	2060.54	1373.19	2.82952e+06
10390	2020_09_07_KR_KR_Analysis_2021_01_16.xls	2020	9	7	2020-09-07	44081	15	F2	Isolation	Bovine_Coronavirus	UNKNOWN	30.538	30.538	1762.11	1762.11	1373.19	2.41972e+06
10391	2020_09_07_KR_KR_Analysis_2021_01_16.xls	2020	9	7	2020-09-07	44081	15	F3	Isolation	Bovine_Coronavirus	UNKNOWN	30.345	30.345	1973.46	1973.46	1373.19	2.70994e+06
10392	2020_09_07_KR_KR_Analysis_2021_01_16.xls	2020	9	7	2020-09-07	44081	15	F1	Isolation	Envelope	UNKNOWN	25.609	25.609	2285.61	2285.61	1373.19	3.13858e+06
10393	2020_09_07_KR_KR_Analysis_2021_01_16.xls	2020	9	7	2020-09-07	44081	15	F2	Isolation	Envelope	UNKNOWN	25.947	25.947	1818.27	1818.27	1373.19	2.49683e+06
10394	2020_09_07_KR_KR_Analysis_2021_01_16.xls	2020	9	7	2020-09-07	44081	15	F3	Isolation	Envelope	UNKNOWN	26.205	26.205	1527.93	1527.93	1373.19	2.09814e+06
10395	2020_09_07_KR_KR_Analysis_2021_01_16.xls	2020	9	7	2020-09-07	44081	15	F1	Isolation	FplusBacteriophage	UNKNOWN	26.519	26.519	6483.77	6483.77	1373.19	8.90347e+06
10396	2020_09_07_KR_KR_Analysis_2021_01_16.xls	2020	9	7	2020-09-07	44081	15	F2	Isolation	FplusBacteriophage	UNKNOWN	26.59	26.59	6187.04	6187.04	1373.19	8.49601e+06
10397	2020_09_07_KR_KR_Analysis_2021_01_16.xls	2020	9	7	2020-09-07	44081	15	F3	Isolation	FplusBacteriophage	UNKNOWN	26.665	26.665	5886.2	5886.2	1373.19	8.08289e+06
10398	2020_09_07_KR_KR_Analysis_2021_01_16.xls	2020	9	7	2020-09-07	44081	15	F1	Isolation	Nucleocapsid	UNKNOWN	24.948	24.948	3212.43	3212.43	1373.19	4.41128e+06
10399	2020_09_07_KR_KR_Analysis_2021_01_16.xls	2020	9	7	2020-09-07	44081	15	F2	Isolation	Nucleocapsid	UNKNOWN	25.218	25.218	2675.78	2675.78	1373.19	3.67436e+06
10400	2020_09_07_KR_KR_Analysis_2021_01_16.xls	2020	9	7	2020-09-07	44081	15	F3	Isolation	Nucleocapsid	UNKNOWN	25.218	25.218	2676.21	2676.21	1373.19	3.67496e+06
10401	2020_09_08_JL_KR_Analysis_2021_01_16.xls	2020	9	8	2020-09-08	44082	16	F1	Isolation	Bovine_Coronavirus	UNKNOWN	31.494	31.494	675.52	675.522	2681.41	1.81135e+06
10402	2020_09_08_JL_KR_Analysis_2021_01_16.xls	2020	9	8	2020-09-08	44082	16	F2	Isolation	Bovine_Coronavirus	UNKNOWN	31.617	31.617	615.71	615.711	2681.41	1.65097e+06
10403	2020_09_08_JL_KR_Analysis_2021_01_16.xls	2020	9	8	2020-09-08	44082	16	F3	Isolation	Bovine_Coronavirus	UNKNOWN	31.874	31.874	507.66	507.658	2681.41	1.36124e+06
10404	2020_09_08_JL_KR_Analysis_2021_01_16.xls	2020	9	8	2020-09-08	44082	16	F1	Isolation	Envelope	UNKNOWN	25.383	25.383	3627.5	3627.5	2681.41	9.72681e+06
10405	2020_09_08_JL_KR_Analysis_2021_01_16.xls	2020	9	8	2020-09-08	44082	16	F2	Isolation	Envelope	UNKNOWN	25.334	25.334	3750.54	3750.54	2681.41	1.00567e+07
10406	2020_09_08_JL_KR_Analysis_2021_01_16.xls	2020	9	8	2020-09-08	44082	16	F3	Isolation	Envelope	UNKNOWN	25.374	25.374	3648.2	3648.2	2681.41	9.7823e+06
10407	2020_09_08_JL_KR_Analysis_2021_01_16.xls	2020	9	8	2020-09-08	44082	16	F1	Isolation	FplusBacteriophage	UNKNOWN	28.892	28.892	1947.46	1947.46	2681.41	5.22194e+06
10408	2020_09_08_JL_KR_Analysis_2021_01_16.xls	2020	9	8	2020-09-08	44082	16	F2	Isolation	FplusBacteriophage	UNKNOWN	29.148	29.148	1636.32	1636.32	2681.41	4.38765e+06
10409	2020_09_08_JL_KR_Analysis_2021_01_16.xls	2020	9	8	2020-09-08	44082	16	F3	Isolation	FplusBacteriophage	UNKNOWN	29.17	29.17	1612.39	1612.39	2681.41	4.32347e+06
10410	2020_09_08_JL_KR_Analysis_2021_01_16.xls	2020	9	8	2020-09-08	44082	16	F1	Isolation	Nucleocapsid	UNKNOWN	25.158	25.158	4620.86	4620.86	2681.41	1.23904e+07
10411	2020_09_08_JL_KR_Analysis_2021_01_16.xls	2020	9	8	2020-09-08	44082	16	F2	Isolation	Nucleocapsid	UNKNOWN	24.91	24.91	5538.69	5538.69	2681.41	1.48515e+07
10412	2020_09_08_JL_KR_Analysis_2021_01_16.xls	2020	9	8	2020-09-08	44082	16	F3	Isolation	Nucleocapsid	UNKNOWN	24.897	24.897	5587.81	5587.81	2681.41	1.49832e+07
10413	2020_09_10_JL_KR_Analysis_2021_01_16.xls	2020	9	10	2020-09-10	44084	18	F1	Isolation	Bovine_Coronavirus	UNKNOWN	30.567	30.567	1601.19	1601.19	972.357	1.55693e+06
10414	2020_09_10_JL_KR_Analysis_2021_01_16.xls	2020	9	10	2020-09-10	44084	18	F2	Isolation	Bovine_Coronavirus	UNKNOWN	30.871	30.871	1293.77	1293.77	972.357	1.258e+06
10415	2020_09_10_JL_KR_Analysis_2021_01_16.xls	2020	9	10	2020-09-10	44084	18	F3	Isolation	Bovine_Coronavirus	UNKNOWN	31.015	31.015	1170.32	1170.32	972.357	1.13797e+06
10416	2020_09_10_JL_KR_Analysis_2021_01_16.xls	2020	9	10	2020-09-10	44084	18	F1	Isolation	Envelope	UNKNOWN	23.988	23.988	13190.5	13190.5	972.357	1.28259e+07
10417	2020_09_10_JL_KR_Analysis_2021_01_16.xls	2020	9	10	2020-09-10	44084	18	F2	Isolation	Envelope	UNKNOWN	24.009	24.009	13001.6	13001.6	972.357	1.26422e+07
10418	2020_09_10_JL_KR_Analysis_2021_01_16.xls	2020	9	10	2020-09-10	44084	18	F3	Isolation	Envelope	UNKNOWN	24.188	24.188	11526.7	11526.7	972.357	1.12081e+07
10419	2020_09_10_JL_KR_Analysis_2021_01_16.xls	2020	9	10	2020-09-10	44084	18	F1	Isolation	FplusBacteriophage	UNKNOWN	33.352	33.352	204.84	204.844	972.357	199182
10420	2020_09_10_JL_KR_Analysis_2021_01_16.xls	2020	9	10	2020-09-10	44084	18	F2	Isolation	FplusBacteriophage	UNKNOWN	33.125	33.125	236.76	236.759	972.357	230214
10421	2020_09_10_JL_KR_Analysis_2021_01_16.xls	2020	9	10	2020-09-10	44084	18	F3	Isolation	FplusBacteriophage	UNKNOWN	33.838	33.838	150.12	150.121	972.357	145971
10422	2020_09_10_JL_KR_Analysis_2021_01_16.xls	2020	9	10	2020-09-10	44084	18	F1	Isolation	Nucleocapsid	UNKNOWN	23.174	23.174	19817.9	19817.9	972.357	1.927e+07
10423	2020_09_10_JL_KR_Analysis_2021_01_16.xls	2020	9	10	2020-09-10	44084	18	F2	Isolation	Nucleocapsid	UNKNOWN	23.177	23.177	19775.7	19775.7	972.357	1.92291e+07
10424	2020_09_10_JL_KR_Analysis_2021_01_16.xls	2020	9	10	2020-09-10	44084	18	F3	Isolation	Nucleocapsid	UNKNOWN	23.162	23.162	19979.1	19979.1	972.357	1.94269e+07
10425	2020_09_11_JL_KR_Analysis_2_Baker_Wells_Corrected_2021_01_20.xls	2020	9	11	2020-09-11	44085	19	F1	Isolation	Bovine_Coronavirus	UNKNOWN	32.256	32.256	2656.33	2656.33	1432.54	3.80529e+06
10426	2020_09_11_JL_KR_Analysis_2_Baker_Wells_Corrected_2021_01_20.xls	2020	9	11	2020-09-11	44085	19	F2	Isolation	Bovine_Coronavirus	UNKNOWN	32.727	32.727	2021.28	2021.28	1432.54	2.89555e+06
10427	2020_09_11_JL_KR_Analysis_2_Baker_Wells_Corrected_2021_01_20.xls	2020	9	11	2020-09-11	44085	19	F3	Isolation	Bovine_Coronavirus	UNKNOWN	32.26	32.26	2650.92	2650.92	1432.54	3.79754e+06
10428	2020_09_11_JL_KR_Analysis_2_Baker_Wells_Corrected_2021_01_20.xls	2020	9	11	2020-09-11	44085	19	F1	Isolation	Envelope	UNKNOWN	23.196	23.196	32235.6	32235.6	1432.54	4.61787e+07
10429	2020_09_11_JL_KR_Analysis_2_Baker_Wells_Corrected_2021_01_20.xls	2020	9	11	2020-09-11	44085	19	F2	Isolation	Envelope	UNKNOWN	23.021	23.021	36292.9	36292.9	1432.54	5.1991e+07
10430	2020_09_11_JL_KR_Analysis_2_Baker_Wells_Corrected_2021_01_20.xls	2020	9	11	2020-09-11	44085	19	F3	Isolation	Envelope	UNKNOWN	23.397	23.397	28134.8	28134.8	1432.54	4.03041e+07
10431	2020_09_11_JL_KR_Analysis_2_Baker_Wells_Corrected_2021_01_20.xls	2020	9	11	2020-09-11	44085	19	F1	Isolation	FplusBacteriophage	UNKNOWN	34.234	34.234	157.22	157.215	1432.54	225216
10432	2020_09_11_JL_KR_Analysis_2_Baker_Wells_Corrected_2021_01_20.xls	2020	9	11	2020-09-11	44085	19	F2	Isolation	FplusBacteriophage	UNKNOWN	33.775	33.775	209.96	209.957	1432.54	300771
10433	2020_09_11_JL_KR_Analysis_2_Baker_Wells_Corrected_2021_01_20.xls	2020	9	11	2020-09-11	44085	19	F3	Isolation	FplusBacteriophage	UNKNOWN	33.167	33.167	308.05	308.051	1432.54	441295
10434	2020_09_11_JL_KR_Analysis_2_Baker_Wells_Corrected_2021_01_20.xls	2020	9	11	2020-09-11	44085	19	F1	Isolation	Nucleocapsid	UNKNOWN	22.695	22.695	37202.4	37202.4	1432.54	5.32939e+07
10435	2020_09_11_JL_KR_Analysis_2_Baker_Wells_Corrected_2021_01_20.xls	2020	9	11	2020-09-11	44085	19	F2	Isolation	Nucleocapsid	UNKNOWN	22.447	22.447	43873.2	43873.2	1432.54	6.28501e+07
10436	2020_09_11_JL_KR_Analysis_2_Baker_Wells_Corrected_2021_01_20.xls	2020	9	11	2020-09-11	44085	19	F3	Isolation	Nucleocapsid	UNKNOWN	22.761	22.761	35626.4	35626.4	1432.54	5.10362e+07
10437	2020_09_12_JL_KR_Analysis_2021_01_16.xls	2020	9	12	2020-09-12	44086	20	G1	Isolation	Bovine_Coronavirus	UNKNOWN	31.345	31.345	1020.65	1020.65	1496.81	1.52772e+06
10438	2020_09_12_JL_KR_Analysis_2021_01_16.xls	2020	9	12	2020-09-12	44086	20	G2	Isolation	Bovine_Coronavirus	UNKNOWN	31.967	31.967	666.67	666.671	1496.81	997881
10439	2020_09_12_JL_KR_Analysis_2021_01_16.xls	2020	9	12	2020-09-12	44086	20	G3	Isolation	Bovine_Coronavirus	UNKNOWN	32.299	32.299	531.31	531.313	1496.81	795276
10440	2020_09_12_JL_KR_Analysis_2021_01_16.xls	2020	9	12	2020-09-12	44086	20	G1	Isolation	Envelope	UNKNOWN	25.829	25.829	3015.6	3015.6	1496.81	4.51378e+06
10441	2020_09_12_JL_KR_Analysis_2021_01_16.xls	2020	9	12	2020-09-12	44086	20	G2	Isolation	Envelope	UNKNOWN	25.762	25.762	3159.28	3159.28	1496.81	4.72885e+06
10442	2020_09_12_JL_KR_Analysis_2021_01_16.xls	2020	9	12	2020-09-12	44086	20	G3	Isolation	Envelope	UNKNOWN	26.118	26.118	2469.67	2469.66	1496.81	3.69662e+06
10443	2020_09_12_JL_KR_Analysis_2021_01_16.xls	2020	9	12	2020-09-12	44086	20	G1	Isolation	FplusBacteriophage	UNKNOWN	29.459	29.459	1453.77	1453.77	1496.81	2.17602e+06
10444	2020_09_12_JL_KR_Analysis_2021_01_16.xls	2020	9	12	2020-09-12	44086	20	G2	Isolation	FplusBacteriophage	UNKNOWN	29.711	29.711	1227.61	1227.61	1496.81	1.8375e+06
10445	2020_09_12_JL_KR_Analysis_2021_01_16.xls	2020	9	12	2020-09-12	44086	20	G3	Isolation	FplusBacteriophage	UNKNOWN	29.875	29.875	1099.01	1099.01	1496.81	1.64501e+06
10446	2020_09_12_JL_KR_Analysis_2021_01_16.xls	2020	9	12	2020-09-12	44086	20	G1	Isolation	Nucleocapsid	UNKNOWN	25.134	25.134	5479.5	5479.5	1496.81	8.20178e+06
10447	2020_09_12_JL_KR_Analysis_2021_01_16.xls	2020	9	12	2020-09-12	44086	20	G2	Isolation	Nucleocapsid	UNKNOWN	25.25	25.25	5063.3	5063.3	1496.81	7.57881e+06
10448	2020_09_12_JL_KR_Analysis_2021_01_16.xls	2020	9	12	2020-09-12	44086	20	G3	Isolation	Nucleocapsid	UNKNOWN	25.344	25.344	4748.87	4748.87	1496.81	7.10817e+06
10449	2020_09_13_JL_KR_Analysis_2021_01_16.xls	2020	9	13	2020-09-13	44087	21	G1	Isolation	Bovine_Coronavirus	UNKNOWN	31.306	31.306	949.31	949.314	1390.74	1.32025e+06
10450	2020_09_13_JL_KR_Analysis_2021_01_16.xls	2020	9	13	2020-09-13	44087	21	G2	Isolation	Bovine_Coronavirus	UNKNOWN	30.955	30.955	1199.59	1199.59	1390.74	1.66832e+06
10451	2020_09_13_JL_KR_Analysis_2021_01_16.xls	2020	9	13	2020-09-13	44087	21	G3	Isolation	Bovine_Coronavirus	UNKNOWN	31.723	31.723	718.67	718.669	1390.74	999483
10452	2020_09_13_JL_KR_Analysis_2021_01_16.xls	2020	9	13	2020-09-13	44087	21	G1	Isolation	Envelope	UNKNOWN	25.37	25.37	5390.81	5390.81	1390.74	7.49723e+06
10453	2020_09_13_JL_KR_Analysis_2021_01_16.xls	2020	9	13	2020-09-13	44087	21	G2	Isolation	Envelope	UNKNOWN	25.409	25.409	5246.32	5246.32	1390.74	7.29628e+06
10454	2020_09_13_JL_KR_Analysis_2021_01_16.xls	2020	9	13	2020-09-13	44087	21	G3	Isolation	Envelope	UNKNOWN	25.581	25.581	4665.76	4665.76	1390.74	6.48887e+06
10455	2020_09_13_JL_KR_Analysis_2021_01_16.xls	2020	9	13	2020-09-13	44087	21	G1	Isolation	FplusBacteriophage	UNKNOWN	28.277	28.277	2130.59	2130.59	1390.74	2.9631e+06
10456	2020_09_13_JL_KR_Analysis_2021_01_16.xls	2020	9	13	2020-09-13	44087	21	G2	Isolation	FplusBacteriophage	UNKNOWN	28.228	28.228	2206.91	2206.91	1390.74	3.06924e+06
10457	2020_09_13_JL_KR_Analysis_2021_01_16.xls	2020	9	13	2020-09-13	44087	21	G3	Isolation	FplusBacteriophage	UNKNOWN	28.172	28.172	2295.88	2295.88	1390.74	3.19298e+06
10458	2020_09_13_JL_KR_Analysis_2021_01_16.xls	2020	9	13	2020-09-13	44087	21	G1	Isolation	Nucleocapsid	UNKNOWN	24.517	24.517	8706.71	8706.7	1390.74	1.21088e+07
10459	2020_09_13_JL_KR_Analysis_2021_01_16.xls	2020	9	13	2020-09-13	44087	21	G2	Isolation	Nucleocapsid	UNKNOWN	24.44	24.44	9175.57	9175.57	1390.74	1.27609e+07
10460	2020_09_13_JL_KR_Analysis_2021_01_16.xls	2020	9	13	2020-09-13	44087	21	G3	Isolation	Nucleocapsid	UNKNOWN	24.68	24.68	7789.73	7789.73	1390.74	1.08335e+07
10461	2020_09_14_JL_KR_Analysis_2021_01_16.xls	2020	9	14	2020-09-14	44088	22	G1	Isolation	Bovine_Coronavirus	UNKNOWN	31.782	31.782	723.32	723.323	2539.69	1.83702e+06
10462	2020_09_14_JL_KR_Analysis_2021_01_16.xls	2020	9	14	2020-09-14	44088	22	G2	Isolation	Bovine_Coronavirus	UNKNOWN	32.342	32.342	488.62	488.615	2539.69	1.24093e+06
10463	2020_09_14_JL_KR_Analysis_2021_01_16.xls	2020	9	14	2020-09-14	44088	22	G3	Isolation	Bovine_Coronavirus	UNKNOWN	31.99	31.99	625.21	625.206	2539.69	1.58783e+06
10464	2020_09_14_JL_KR_Analysis_2021_01_16.xls	2020	9	14	2020-09-14	44088	22	G1	Isolation	Envelope	UNKNOWN	26.086	26.086	3788.02	3788.02	2539.69	9.62041e+06
10465	2020_09_14_JL_KR_Analysis_2021_01_16.xls	2020	9	14	2020-09-14	44088	22	G2	Isolation	Envelope	UNKNOWN	26.196	26.196	3516.61	3516.61	2539.69	8.9311e+06
10466	2020_09_14_JL_KR_Analysis_2021_01_16.xls	2020	9	14	2020-09-14	44088	22	G3	Isolation	Envelope	UNKNOWN	26.373	26.373	3120.49	3120.49	2539.69	7.92509e+06
10467	2020_09_14_JL_KR_Analysis_2021_01_16.xls	2020	9	14	2020-09-14	44088	22	G1	Isolation	FplusBacteriophage	UNKNOWN	27.159	27.159	8493.57	8493.57	2539.69	2.15711e+07
10468	2020_09_14_JL_KR_Analysis_2021_01_16.xls	2020	9	14	2020-09-14	44088	22	G2	Isolation	FplusBacteriophage	UNKNOWN	27.261	27.261	7939.11	7939.11	2539.69	2.01629e+07
10469	2020_09_14_JL_KR_Analysis_2021_01_16.xls	2020	9	14	2020-09-14	44088	22	G3	Isolation	FplusBacteriophage	UNKNOWN	27.516	27.516	6698.8	6698.8	2539.69	1.70129e+07
10470	2020_09_14_JL_KR_Analysis_2021_01_16.xls	2020	9	14	2020-09-14	44088	22	G1	Isolation	Nucleocapsid	UNKNOWN	25.451	25.451	5597.95	5597.95	2539.69	1.42171e+07
10471	2020_09_14_JL_KR_Analysis_2021_01_16.xls	2020	9	14	2020-09-14	44088	22	G2	Isolation	Nucleocapsid	UNKNOWN	25.433	25.433	5665.83	5665.83	2539.69	1.43895e+07
10472	2020_09_14_JL_KR_Analysis_2021_01_16.xls	2020	9	14	2020-09-14	44088	22	G3	Isolation	Nucleocapsid	UNKNOWN	25.522	25.522	5333.85	5333.85	2539.69	1.35463e+07
10473	2020_09_15_JL_KR_Analysis_2021_01_16.xls	2020	9	15	2020-09-15	44089	23	G1	Isolation	Bovine_Coronavirus	UNKNOWN	26.704	26.704	21450.1	21450.1	1071.33	2.29802e+07
10474	2020_09_15_JL_KR_Analysis_2021_01_16.xls	2020	9	15	2020-09-15	44089	23	G2	Isolation	Bovine_Coronavirus	UNKNOWN	26.882	26.882	18813.8	18813.8	1071.33	2.01559e+07
10475	2020_09_15_JL_KR_Analysis_2021_01_16.xls	2020	9	15	2020-09-15	44089	23	G3	Isolation	Bovine_Coronavirus	UNKNOWN	27.024	27.024	16943.4	16943.4	1071.33	1.81521e+07
10476	2020_09_15_JL_KR_Analysis_2021_01_16.xls	2020	9	15	2020-09-15	44089	23	G1	Isolation	Envelope	UNKNOWN	25.917	25.917	5438.28	5438.28	1071.33	5.82621e+06
10477	2020_09_15_JL_KR_Analysis_2021_01_16.xls	2020	9	15	2020-09-15	44089	23	G2	Isolation	Envelope	UNKNOWN	26.099	26.099	4787.63	4787.63	1071.33	5.12914e+06
10478	2020_09_15_JL_KR_Analysis_2021_01_16.xls	2020	9	15	2020-09-15	44089	23	G3	Isolation	Envelope	UNKNOWN	26.286	26.286	4200.96	4200.96	1071.33	4.50062e+06
10479	2020_09_15_JL_KR_Analysis_2021_01_16.xls	2020	9	15	2020-09-15	44089	23	G1	Isolation	FplusBacteriophage	UNKNOWN	30.019	30.019	1251.1	1251.1	1071.33	1.34034e+06
10480	2020_09_15_JL_KR_Analysis_2021_01_16.xls	2020	9	15	2020-09-15	44089	23	G2	Isolation	FplusBacteriophage	UNKNOWN	30.132	30.132	1151.78	1151.78	1071.33	1.23394e+06
10481	2020_09_15_JL_KR_Analysis_2021_01_16.xls	2020	9	15	2020-09-15	44089	23	G3	Isolation	FplusBacteriophage	UNKNOWN	30.346	30.346	984.17	984.167	1071.33	1.05437e+06
10482	2020_09_15_JL_KR_Analysis_2021_01_16.xls	2020	9	15	2020-09-15	44089	23	G1	Isolation	Nucleocapsid	UNKNOWN	24.732	24.732	7622	7622	1071.33	8.1657e+06
10483	2020_09_15_JL_KR_Analysis_2021_01_16.xls	2020	9	15	2020-09-15	44089	23	G2	Isolation	Nucleocapsid	UNKNOWN	24.793	24.793	7301.81	7301.81	1071.33	7.82267e+06
10484	2020_09_15_JL_KR_Analysis_2021_01_16.xls	2020	9	15	2020-09-15	44089	23	G3	Isolation	Nucleocapsid	UNKNOWN	24.972	24.972	6453.22	6453.22	1071.33	6.91355e+06
10485	2020_09_16_JL_KR_Analysis_2021_01_16.xls	2020	9	16	2020-09-16	44090	24	G1	Isolation	Bovine_Coronavirus	UNKNOWN	28.536	28.536	5592.31	5592.31	1913.25	1.06995e+07
10486	2020_09_16_JL_KR_Analysis_2021_01_16.xls	2020	9	16	2020-09-16	44090	24	G2	Isolation	Bovine_Coronavirus	UNKNOWN	28.768	28.768	4765.43	4765.43	1913.25	9.11745e+06
10487	2020_09_16_JL_KR_Analysis_2021_01_16.xls	2020	9	16	2020-09-16	44090	24	G3	Isolation	Bovine_Coronavirus	UNKNOWN	28.83	28.83	4567.95	4567.95	1913.25	8.73962e+06
10488	2020_09_16_JL_KR_Analysis_2021_01_16.xls	2020	9	16	2020-09-16	44090	24	G1	Isolation	Envelope	UNKNOWN	27.57	27.57	1428.9	1428.9	1913.25	2.73384e+06
10489	2020_09_16_JL_KR_Analysis_2021_01_16.xls	2020	9	16	2020-09-16	44090	24	G2	Isolation	Envelope	UNKNOWN	27.545	27.545	1452.75	1452.75	1913.25	2.77946e+06
10490	2020_09_16_JL_KR_Analysis_2021_01_16.xls	2020	9	16	2020-09-16	44090	24	G3	Isolation	Envelope	UNKNOWN	27.715	27.715	1300	1300	1913.25	2.48722e+06
10491	2020_09_16_JL_KR_Analysis_2021_01_16.xls	2020	9	16	2020-09-16	44090	24	G1	Isolation	FplusBacteriophage	UNKNOWN	30.963	30.963	495.8	495.795	1913.25	948579
10492	2020_09_16_JL_KR_Analysis_2021_01_16.xls	2020	9	16	2020-09-16	44090	24	G2	Isolation	FplusBacteriophage	UNKNOWN	30.778	30.778	559.06	559.059	1913.25	1.06962e+06
10493	2020_09_16_JL_KR_Analysis_2021_01_16.xls	2020	9	16	2020-09-16	44090	24	G3	Isolation	FplusBacteriophage	UNKNOWN	30.764	30.764	564.01	564.009	1913.25	1.07909e+06
10494	2020_09_16_JL_KR_Analysis_2021_01_16.xls	2020	9	16	2020-09-16	44090	24	G1	Isolation	Nucleocapsid	UNKNOWN	26.903	26.903	2376.51	2376.51	1913.25	4.54685e+06
10495	2020_09_16_JL_KR_Analysis_2021_01_16.xls	2020	9	16	2020-09-16	44090	24	G2	Isolation	Nucleocapsid	UNKNOWN	26.961	26.961	2289.22	2289.22	1913.25	4.37984e+06
10496	2020_09_16_JL_KR_Analysis_2021_01_16.xls	2020	9	16	2020-09-16	44090	24	G3	Isolation	Nucleocapsid	UNKNOWN	27.125	27.125	2059.24	2059.24	1913.25	3.93983e+06
10497	2020_09_17_JL_KR_Analysis_2021_01_16.xls	2020	9	17	2020-09-17	44091	25	G1	Isolation	Bovine_Coronavirus	UNKNOWN	27.675	27.675	14452	14452	1042.39	15064716
10498	2020_09_17_JL_KR_Analysis_2021_01_16.xls	2020	9	17	2020-09-17	44091	25	G2	Isolation	Bovine_Coronavirus	UNKNOWN	27.695	27.695	14259.6	14259.6	1042.39	1.48641e+07
10499	2020_09_17_JL_KR_Analysis_2021_01_16.xls	2020	9	17	2020-09-17	44091	25	G3	Isolation	Bovine_Coronavirus	UNKNOWN	27.913	27.913	12268.9	12268.9	1042.39	1.27891e+07
10500	2020_09_17_JL_KR_Analysis_2021_01_16.xls	2020	9	17	2020-09-17	44091	25	G1	Isolation	Envelope	UNKNOWN	24.343	24.343	9558.8	9558.8	1042.39	9.96403e+06
10501	2020_09_17_JL_KR_Analysis_2021_01_16.xls	2020	9	17	2020-09-17	44091	25	G2	Isolation	Envelope	UNKNOWN	24.392	24.392	9249.71	9249.7	1042.39	9.64184e+06
10502	2020_09_17_JL_KR_Analysis_2021_01_16.xls	2020	9	17	2020-09-17	44091	25	G3	Isolation	Envelope	UNKNOWN	24.49	24.49	8659.93	8659.93	1042.39	9.02706e+06
10503	2020_09_17_JL_KR_Analysis_2021_01_16.xls	2020	9	17	2020-09-17	44091	25	G1	Isolation	FplusBacteriophage	UNKNOWN	27.213	27.213	6592.66	6592.66	1042.39	6.87215e+06
10504	2020_09_17_JL_KR_Analysis_2021_01_16.xls	2020	9	17	2020-09-17	44091	25	G2	Isolation	FplusBacteriophage	UNKNOWN	27.606	27.606	5084.95	5084.95	1042.39	5.30052e+06
10505	2020_09_17_JL_KR_Analysis_2021_01_16.xls	2020	9	17	2020-09-17	44091	25	G3	Isolation	FplusBacteriophage	UNKNOWN	27.622	27.622	5030.01	5030.01	1042.39	5.24326e+06
10506	2020_09_17_JL_KR_Analysis_2021_01_16.xls	2020	9	17	2020-09-17	44091	25	G1	Isolation	Nucleocapsid	UNKNOWN	22.96	22.96	17246.2	17246.2	1042.39	1.79773e+07
10507	2020_09_17_JL_KR_Analysis_2021_01_16.xls	2020	9	17	2020-09-17	44091	25	G2	Isolation	Nucleocapsid	UNKNOWN	22.882	22.882	18173.5	18173.4	1042.39	1.89439e+07
10508	2020_09_17_JL_KR_Analysis_2021_01_16.xls	2020	9	17	2020-09-17	44091	25	G3	Isolation	Nucleocapsid	UNKNOWN	22.982	22.982	16989	16989.1	1042.39	1.77093e+07
10509	2020_09_18_JL_KR_Analysis_2021_01_16.xls	2020	9	18	2020-09-18	44092	26	G1	Isolation	Bovine_Coronavirus	UNKNOWN	29.251	29.251	4680.88	4680.88	1349.22	6.31553e+06
10510	2020_09_18_JL_KR_Analysis_2021_01_16.xls	2020	9	18	2020-09-18	44092	26	G2	Isolation	Bovine_Coronavirus	UNKNOWN	29.625	29.625	3601.62	3601.62	1349.22	4.85938e+06
10511	2020_09_18_JL_KR_Analysis_2021_01_16.xls	2020	9	18	2020-09-18	44092	26	G3	Isolation	Bovine_Coronavirus	UNKNOWN	29.95	29.95	2867.33	2867.32	1349.22	3.86865e+06
10512	2020_09_18_JL_KR_Analysis_2021_01_16.xls	2020	9	18	2020-09-18	44092	26	G1	Isolation	Envelope	UNKNOWN	26.123	26.123	3418.72	3418.72	1349.22	4.61261e+06
10513	2020_09_18_JL_KR_Analysis_2021_01_16.xls	2020	9	18	2020-09-18	44092	26	G2	Isolation	Envelope	UNKNOWN	26.298	26.298	3037.07	3037.07	1349.22	4.09767e+06
10514	2020_09_18_JL_KR_Analysis_2021_01_16.xls	2020	9	18	2020-09-18	44092	26	G3	Isolation	Envelope	UNKNOWN	26.532	26.532	2592.64	2592.64	1349.22	3.49805e+06
10515	2020_09_18_JL_KR_Analysis_2021_01_16.xls	2020	9	18	2020-09-18	44092	26	G1	Isolation	FplusBacteriophage	UNKNOWN	Undetermined	NA	NA	NA	1349.22	NA
10516	2020_09_18_JL_KR_Analysis_2021_01_16.xls	2020	9	18	2020-09-18	44092	26	G2	Isolation	FplusBacteriophage	UNKNOWN	Undetermined	NA	NA	NA	1349.22	NA
10517	2020_09_18_JL_KR_Analysis_2021_01_16.xls	2020	9	18	2020-09-18	44092	26	G3	Isolation	FplusBacteriophage	UNKNOWN	Undetermined	NA	NA	NA	1349.22	NA
10518	2020_09_18_JL_KR_Analysis_2021_01_16.xls	2020	9	18	2020-09-18	44092	26	G1	Isolation	Nucleocapsid	UNKNOWN	25.33	25.33	4701.81	4701.81	1349.22	6.34378e+06
10519	2020_09_18_JL_KR_Analysis_2021_01_16.xls	2020	9	18	2020-09-18	44092	26	G2	Isolation	Nucleocapsid	UNKNOWN	25.737	25.737	3567.93	3567.93	1349.22	4.81393e+06
10520	2020_09_18_JL_KR_Analysis_2021_01_16.xls	2020	9	18	2020-09-18	44092	26	G3	Isolation	Nucleocapsid	UNKNOWN	25.606	25.606	3899.25	3899.25	1349.22	5.26095e+06
10521	2020_09_19_KR_KR_Analysis_2021_01_16.xls	2020	9	19	2020-09-19	44093	27	G1	Isolation	Bovine_Coronavirus	UNKNOWN	27.918	27.918	8888.8	8888.8	1221.96	1.08618e+07
10522	2020_09_19_KR_KR_Analysis_2021_01_16.xls	2020	9	19	2020-09-19	44093	27	G2	Isolation	Bovine_Coronavirus	UNKNOWN	28.055	28.055	8045.79	8045.79	1221.96	9.83166e+06
10523	2020_09_19_KR_KR_Analysis_2021_01_16.xls	2020	9	19	2020-09-19	44093	27	G3	Isolation	Bovine_Coronavirus	UNKNOWN	28.167	28.167	7415.26	7415.26	1221.96	9.06118e+06
10524	2020_09_19_KR_KR_Analysis_2021_01_16.xls	2020	9	19	2020-09-19	44093	27	G1	Isolation	Envelope	UNKNOWN	23.194	23.194	15853.5	15853.5	1221.96	1.93724e+07
10525	2020_09_19_KR_KR_Analysis_2021_01_16.xls	2020	9	19	2020-09-19	44093	27	G2	Isolation	Envelope	UNKNOWN	23.355	23.355	14193.3	14193.3	1221.96	1.73436e+07
10526	2020_09_19_KR_KR_Analysis_2021_01_16.xls	2020	9	19	2020-09-19	44093	27	G3	Isolation	Envelope	UNKNOWN	23.364	23.364	14106.6	14106.6	1221.96	1.72378e+07
10527	2020_09_19_KR_KR_Analysis_2021_01_16.xls	2020	9	19	2020-09-19	44093	27	G1	Isolation	FplusBacteriophage	UNKNOWN	26.742	26.742	11078	11078	1221.96	1.35369e+07
10528	2020_09_19_KR_KR_Analysis_2021_01_16.xls	2020	9	19	2020-09-19	44093	27	G2	Isolation	FplusBacteriophage	UNKNOWN	28.245	28.245	4674.19	4674.19	1221.96	5.71169e+06
10529	2020_09_19_KR_KR_Analysis_2021_01_16.xls	2020	9	19	2020-09-19	44093	27	G3	Isolation	FplusBacteriophage	UNKNOWN	-	NA	807.08	NA	1221.96	NA
10530	2020_09_19_KR_KR_Analysis_2021_01_16.xls	2020	9	19	2020-09-19	44093	27	G1	Isolation	Nucleocapsid	UNKNOWN	22.444	22.444	29420.5	29420.5	1221.96	3.59508e+07
10531	2020_09_19_KR_KR_Analysis_2021_01_16.xls	2020	9	19	2020-09-19	44093	27	G2	Isolation	Nucleocapsid	UNKNOWN	22.524	22.524	27815	27815	1221.96	3.3989e+07
10532	2020_09_19_KR_KR_Analysis_2021_01_16.xls	2020	9	19	2020-09-19	44093	27	G3	Isolation	Nucleocapsid	UNKNOWN	22.696	22.696	24655	24654.9	1221.96	3.01275e+07
10533	2020_09_20_KR_KR_Analysis_2021_01_15.xls	2020	9	20	2020-09-20	44094	28	G1	Isolation	Bovine_Coronavirus	UNKNOWN	28.343	28.343	5136.6	5136.6	1533.08	7.87484e+06
10534	2020_09_20_KR_KR_Analysis_2021_01_15.xls	2020	9	20	2020-09-20	44094	28	G2	Isolation	Bovine_Coronavirus	UNKNOWN	28.401	28.401	4922.44	4922.44	1533.08	7.54651e+06
10535	2020_09_20_KR_KR_Analysis_2021_01_15.xls	2020	9	20	2020-09-20	44094	28	G3	Isolation	Bovine_Coronavirus	UNKNOWN	28.584	28.584	4308.27	4308.27	1533.08	6.60493e+06
10536	2020_09_20_KR_KR_Analysis_2021_01_15.xls	2020	9	20	2020-09-20	44094	28	G1	Isolation	Envelope	UNKNOWN	24.445	24.445	6699.39	6699.39	1533.08	1.02707e+07
10537	2020_09_20_KR_KR_Analysis_2021_01_15.xls	2020	9	20	2020-09-20	44094	28	G2	Isolation	Envelope	UNKNOWN	24.586	24.586	6088.27	6088.27	1533.08	9.33383e+06
10538	2020_09_20_KR_KR_Analysis_2021_01_15.xls	2020	9	20	2020-09-20	44094	28	G3	Isolation	Envelope	UNKNOWN	24.583	24.583	6099.46	6099.46	1533.08	9.35098e+06
10539	2020_09_20_KR_KR_Analysis_2021_01_15.xls	2020	9	20	2020-09-20	44094	28	G1	Isolation	FplusBacteriophage	UNKNOWN	25.274	25.274	14791.9	14791.9	1533.08	2.26772e+07
10540	2020_09_20_KR_KR_Analysis_2021_01_15.xls	2020	9	20	2020-09-20	44094	28	G2	Isolation	FplusBacteriophage	UNKNOWN	25.358	25.358	13977.9	13977.9	1533.08	2.14293e+07
10541	2020_09_20_KR_KR_Analysis_2021_01_15.xls	2020	9	20	2020-09-20	44094	28	G3	Isolation	FplusBacteriophage	UNKNOWN	25.361	25.361	13953.3	13953.3	1533.08	2.13916e+07
10542	2020_09_20_KR_KR_Analysis_2021_01_15.xls	2020	9	20	2020-09-20	44094	28	G1	Isolation	Nucleocapsid	UNKNOWN	23.418	23.418	11239	11239	1533.08	1.72304e+07
10543	2020_09_20_KR_KR_Analysis_2021_01_15.xls	2020	9	20	2020-09-20	44094	28	G2	Isolation	Nucleocapsid	UNKNOWN	23.564	23.564	10209.2	10209.2	1533.08	1.56515e+07
10544	2020_09_20_KR_KR_Analysis_2021_01_15.xls	2020	9	20	2020-09-20	44094	28	G3	Isolation	Nucleocapsid	UNKNOWN	23.65	23.65	9650.39	9650.39	1533.08	1.47949e+07
10545	2020_09_21_KR_KR_Analysis_2021_01_15.xls	2020	9	21	2020-09-21	44095	29	G1	Isolation	Bovine_Coronavirus	UNKNOWN	27.687	27.687	6361.96	6361.96	764.492	4.86367e+06
10546	2020_09_21_KR_KR_Analysis_2021_01_15.xls	2020	9	21	2020-09-21	44095	29	G2	Isolation	Bovine_Coronavirus	UNKNOWN	28.024	28.024	5028.29	5028.29	764.492	3.84409e+06
10547	2020_09_21_KR_KR_Analysis_2021_01_15.xls	2020	9	21	2020-09-21	44095	29	G3	Isolation	Bovine_Coronavirus	UNKNOWN	28.175	28.175	4522.96	4522.95	764.492	3.45776e+06
10548	2020_09_21_KR_KR_Analysis_2021_01_15.xls	2020	9	21	2020-09-21	44095	29	G1	Isolation	Envelope	UNKNOWN	24.719	24.719	4846.46	4846.46	764.492	3.70508e+06
10549	2020_09_21_KR_KR_Analysis_2021_01_15.xls	2020	9	21	2020-09-21	44095	29	G2	Isolation	Envelope	UNKNOWN	25.022	25.022	3939.36	3939.36	764.492	3.01161e+06
10550	2020_09_21_KR_KR_Analysis_2021_01_15.xls	2020	9	21	2020-09-21	44095	29	G3	Isolation	Envelope	UNKNOWN	25.387	25.387	3067.91	3067.91	764.492	2.34539e+06
10551	2020_09_21_KR_KR_Analysis_2021_01_15.xls	2020	9	21	2020-09-21	44095	29	G1	Isolation	FplusBacteriophage	UNKNOWN	26.181	26.181	9820.72	9820.72	764.492	7.50786e+06
10552	2020_09_21_KR_KR_Analysis_2021_01_15.xls	2020	9	21	2020-09-21	44095	29	G2	Isolation	FplusBacteriophage	UNKNOWN	26.69	26.69	7016.99	7016.99	764.492	5.36443e+06
10553	2020_09_21_KR_KR_Analysis_2021_01_15.xls	2020	9	21	2020-09-21	44095	29	G3	Isolation	FplusBacteriophage	UNKNOWN	26.844	26.844	6338.65	6338.65	764.492	4.84585e+06
10554	2020_09_21_KR_KR_Analysis_2021_01_15.xls	2020	9	21	2020-09-21	44095	29	G1	Isolation	Nucleocapsid	UNKNOWN	24.36	24.36	7392.57	7392.57	764.492	5.65156e+06
10555	2020_09_21_KR_KR_Analysis_2021_01_15.xls	2020	9	21	2020-09-21	44095	29	G2	Isolation	Nucleocapsid	UNKNOWN	24.729	24.729	5773.13	5773.12	764.492	4.41351e+06
10556	2020_09_21_KR_KR_Analysis_2021_01_15.xls	2020	9	21	2020-09-21	44095	29	G3	Isolation	Nucleocapsid	UNKNOWN	24.831	24.831	5388.63	5388.63	764.492	4.11957e+06
10557	2020_09_22_JL_KR_Analysis_2021_01_15.xls	2020	9	22	2020-09-22	44096	30	G1	Isolation	Bovine_Coronavirus	UNKNOWN	28.097	28.097	7292.75	7292.75	2736.89	1.99595e+07
10558	2020_09_22_JL_KR_Analysis_2021_01_15.xls	2020	9	22	2020-09-22	44096	30	G2	Isolation	Bovine_Coronavirus	UNKNOWN	28.156	28.156	6998.35	6998.35	2736.89	1.91537e+07
10559	2020_09_22_JL_KR_Analysis_2021_01_15.xls	2020	9	22	2020-09-22	44096	30	G3	Isolation	Bovine_Coronavirus	UNKNOWN	28.291	28.291	6370.96	6370.96	2736.89	1.74366e+07
10560	2020_09_22_JL_KR_Analysis_2021_01_15.xls	2020	9	22	2020-09-22	44096	30	G1	Isolation	Envelope	UNKNOWN	26.129	26.129	2261.95	2261.95	2736.89	6.19072e+06
10561	2020_09_22_JL_KR_Analysis_2021_01_15.xls	2020	9	22	2020-09-22	44096	30	G2	Isolation	Envelope	UNKNOWN	26.346	26.346	1940.39	1940.39	2736.89	5.31063e+06
10562	2020_09_22_JL_KR_Analysis_2021_01_15.xls	2020	9	22	2020-09-22	44096	30	G3	Isolation	Envelope	UNKNOWN	26.501	26.501	1740.43	1740.42	2736.89	4.76335e+06
10563	2020_09_22_JL_KR_Analysis_2021_01_15.xls	2020	9	22	2020-09-22	44096	30	G1	Isolation	FplusBacteriophage	UNKNOWN	26.416	26.416	10815.4	10815.4	2736.89	2.96007e+07
10564	2020_09_22_JL_KR_Analysis_2021_01_15.xls	2020	9	22	2020-09-22	44096	30	G2	Isolation	FplusBacteriophage	UNKNOWN	26.59	26.59	9668.69	9668.69	2736.89	2.64621e+07
10565	2020_09_22_JL_KR_Analysis_2021_01_15.xls	2020	9	22	2020-09-22	44096	30	G3	Isolation	FplusBacteriophage	UNKNOWN	26.926	26.926	7790.96	7790.96	2736.89	2.1323e+07
10566	2020_09_22_JL_KR_Analysis_2021_01_15.xls	2020	9	22	2020-09-22	44096	30	G1	Isolation	Nucleocapsid	UNKNOWN	25.694	25.694	3386.75	3386.75	2736.89	9.26916e+06
10567	2020_09_22_JL_KR_Analysis_2021_01_15.xls	2020	9	22	2020-09-22	44096	30	G2	Isolation	Nucleocapsid	UNKNOWN	25.775	25.775	3202.88	3202.88	2736.89	8.76594e+06
10568	2020_09_22_JL_KR_Analysis_2021_01_15.xls	2020	9	22	2020-09-22	44096	30	G3	Isolation	Nucleocapsid	UNKNOWN	26.093	26.093	2573.31	2573.31	2736.89	7.04287e+06
10569	2020_09_23_JL_KR_Analysis_2021_01_15.xls	2020	9	23	2020-09-23	44097	31	G1	Isolation	Bovine_Coronavirus	UNKNOWN	27.937	27.937	10320.5	10320.5	928.643	9.58402e+06
10570	2020_09_23_JL_KR_Analysis_2021_01_15.xls	2020	9	23	2020-09-23	44097	31	G2	Isolation	Bovine_Coronavirus	UNKNOWN	28.005	28.005	9842.79	9842.78	928.643	9.14043e+06
10571	2020_09_23_JL_KR_Analysis_2021_01_15.xls	2020	9	23	2020-09-23	44097	31	G3	Isolation	Bovine_Coronavirus	UNKNOWN	28.269	28.269	8201.75	8201.75	928.643	7.6165e+06
10572	2020_09_23_JL_KR_Analysis_2021_01_15.xls	2020	9	23	2020-09-23	44097	31	G1	Isolation	Envelope	UNKNOWN	26.669	26.669	1681.44	1681.43	928.643	1.56145e+06
10573	2020_09_23_JL_KR_Analysis_2021_01_15.xls	2020	9	23	2020-09-23	44097	31	G2	Isolation	Envelope	UNKNOWN	26.545	26.545	1833.21	1833.21	928.643	1.7024e+06
10574	2020_09_23_JL_KR_Analysis_2021_01_15.xls	2020	9	23	2020-09-23	44097	31	G3	Isolation	Envelope	UNKNOWN	26.764	26.764	1574.25	1574.25	928.643	1.46192e+06
10575	2020_09_23_JL_KR_Analysis_2021_01_15.xls	2020	9	23	2020-09-23	44097	31	G1	Isolation	FplusBacteriophage	UNKNOWN	27.894	27.894	5430.55	5430.55	928.643	5.04304e+06
10576	2020_09_23_JL_KR_Analysis_2021_01_15.xls	2020	9	23	2020-09-23	44097	31	G2	Isolation	FplusBacteriophage	UNKNOWN	27.909	27.909	5377.6	5377.6	928.643	4.99387e+06
10577	2020_09_23_JL_KR_Analysis_2021_01_15.xls	2020	9	23	2020-09-23	44097	31	G3	Isolation	FplusBacteriophage	UNKNOWN	28.028	28.028	4971.13	4971.13	928.643	4.6164e+06
10578	2020_09_23_JL_KR_Analysis_2021_01_15.xls	2020	9	23	2020-09-23	44097	31	G1	Isolation	Nucleocapsid	UNKNOWN	26.102	26.102	2651.69	2651.69	928.643	2.46248e+06
10579	2020_09_23_JL_KR_Analysis_2021_01_15.xls	2020	9	23	2020-09-23	44097	31	G2	Isolation	Nucleocapsid	UNKNOWN	25.981	25.981	2881.1	2881.1	928.643	2.67551e+06
10580	2020_09_23_JL_KR_Analysis_2021_01_15.xls	2020	9	23	2020-09-23	44097	31	G3	Isolation	Nucleocapsid	UNKNOWN	26.174	26.174	2523.86	2523.86	928.643	2.34376e+06
10581	2020_09_24_JL_KR_Analysis_2021_01_14.xls	2020	9	24	2020-09-24	44098	32	G1	Isolation	Bovine_Coronavirus	UNKNOWN	28.456	28.456	16028.7	16028.7	1182.83	1.89592e+07
10582	2020_09_24_JL_KR_Analysis_2021_01_14.xls	2020	9	24	2020-09-24	44098	32	G2	Isolation	Bovine_Coronavirus	UNKNOWN	28.588	28.588	14873.4	14873.4	1182.83	1.75927e+07
10583	2020_09_24_JL_KR_Analysis_2021_01_14.xls	2020	9	24	2020-09-24	44098	32	G3	Isolation	Bovine_Coronavirus	UNKNOWN	28.81	28.81	13113	13113	1182.83	1.55104e+07
10584	2020_09_24_JL_KR_Analysis_2021_01_14.xls	2020	9	24	2020-09-24	44098	32	G1	Isolation	Envelope	UNKNOWN	27.783	27.783	1136.28	1136.28	1182.83	1.34402e+06
10585	2020_09_24_JL_KR_Analysis_2021_01_14.xls	2020	9	24	2020-09-24	44098	32	G2	Isolation	Envelope	UNKNOWN	27.98	27.98	995.2	995.199	1182.83	1.17715e+06
10586	2020_09_24_JL_KR_Analysis_2021_01_14.xls	2020	9	24	2020-09-24	44098	32	G3	Isolation	Envelope	UNKNOWN	28.177	28.177	870.7	870.704	1182.83	1.02989e+06
10587	2020_09_24_JL_KR_Analysis_2021_01_14.xls	2020	9	24	2020-09-24	44098	32	G1	Isolation	FplusBacteriophage	UNKNOWN	27.352	27.352	6628.05	6628.05	1182.83	7.83984e+06
10588	2020_09_24_JL_KR_Analysis_2021_01_14.xls	2020	9	24	2020-09-24	44098	32	G2	Isolation	FplusBacteriophage	UNKNOWN	27.868	27.868	4698.44	4698.44	1182.83	5.55744e+06
10589	2020_09_24_JL_KR_Analysis_2021_01_14.xls	2020	9	24	2020-09-24	44098	32	G3	Isolation	FplusBacteriophage	UNKNOWN	27.914	27.914	4556.02	4556.02	1182.83	5.38898e+06
10590	2020_09_24_JL_KR_Analysis_2021_01_14.xls	2020	9	24	2020-09-24	44098	32	G1	Isolation	Nucleocapsid	UNKNOWN	27.031	27.031	1500.73	1500.73	1182.83	1.7751e+06
10591	2020_09_24_JL_KR_Analysis_2021_01_14.xls	2020	9	24	2020-09-24	44098	32	G2	Isolation	Nucleocapsid	UNKNOWN	27.138	27.138	1397.68	1397.68	1182.83	1.65321e+06
10592	2020_09_24_JL_KR_Analysis_2021_01_14.xls	2020	9	24	2020-09-24	44098	32	G3	Isolation	Nucleocapsid	UNKNOWN	26.948	26.948	1585.6	1585.6	1182.83	1.87549e+06
10593	2020_09_25_KR_Analysis_3_2021_01_20.xls	2020	9	25	2020-09-25	44099	33	G1	Isolation	Bovine_Coronavirus	UNKNOWN	27.971	27.971	10374.4	10374.4	1597.7	1.65752e+07
10594	2020_09_25_KR_Analysis_3_2021_01_20.xls	2020	9	25	2020-09-25	44099	33	G2	Isolation	Bovine_Coronavirus	UNKNOWN	28.276	28.276	8435.51	8435.51	1597.7	1.34774e+07
10595	2020_09_25_KR_Analysis_3_2021_01_20.xls	2020	9	25	2020-09-25	44099	33	G3	Isolation	Bovine_Coronavirus	UNKNOWN	28.178	28.178	9011.47	9011.47	1597.7	1.43976e+07
10596	2020_09_25_KR_Analysis_3_2021_01_20.xls	2020	9	25	2020-09-25	44099	33	G1	Isolation	Envelope	UNKNOWN	27.866	27.866	958.73	958.727	1597.7	1.53176e+06
10597	2020_09_25_KR_Analysis_3_2021_01_20.xls	2020	9	25	2020-09-25	44099	33	G2	Isolation	Envelope	UNKNOWN	28.211	28.211	777.94	777.935	1597.7	1.24291e+06
10598	2020_09_25_KR_Analysis_3_2021_01_20.xls	2020	9	25	2020-09-25	44099	33	G3	Isolation	Envelope	UNKNOWN	28.177	28.177	794.5	794.501	1597.7	1.26937e+06
10599	2020_09_25_KR_Analysis_3_2021_01_20.xls	2020	9	25	2020-09-25	44099	33	G1	Isolation	FplusBacteriophage	UNKNOWN	29.857	29.857	1742.33	1742.33	1597.7	2.78373e+06
10600	2020_09_25_KR_Analysis_3_2021_01_20.xls	2020	9	25	2020-09-25	44099	33	G2	Isolation	FplusBacteriophage	UNKNOWN	29.984	29.984	1611.1	1611.1	1597.7	2.57406e+06
10601	2020_09_25_KR_Analysis_3_2021_01_20.xls	2020	9	25	2020-09-25	44099	33	G3	Isolation	FplusBacteriophage	UNKNOWN	30.085	30.085	1513.41	1513.41	1597.7	2.41798e+06
10602	2020_09_25_KR_Analysis_3_2021_01_20.xls	2020	9	25	2020-09-25	44099	33	G1	Isolation	Nucleocapsid	UNKNOWN	28.194	28.194	1386.24	1386.24	1597.7	2.21479e+06
10603	2020_09_25_KR_Analysis_3_2021_01_20.xls	2020	9	25	2020-09-25	44099	33	G2	Isolation	Nucleocapsid	UNKNOWN	28.594	28.594	1082.65	1082.65	1597.7	1.72975e+06
10604	2020_09_25_KR_Analysis_3_2021_01_20.xls	2020	9	25	2020-09-25	44099	33	G3	Isolation	Nucleocapsid	UNKNOWN	28.489	28.489	1155.37	1155.37	1597.7	1.84594e+06
10605	2020_09_26_JL_KR_Analysis_2_Mod_Stds_Corrected_2021_01_14.xls	2020	9	26	2020-09-26	44100	34	G1	Isolation	Bovine_Coronavirus	UNKNOWN	28.575	28.575	8537.47	8537.47	1372.87	1.17208e+07
10606	2020_09_26_JL_KR_Analysis_2_Mod_Stds_Corrected_2021_01_14.xls	2020	9	26	2020-09-26	44100	34	G2	Isolation	Bovine_Coronavirus	UNKNOWN	28.644	28.644	8143.25	8143.25	1372.87	1.11796e+07
10607	2020_09_26_JL_KR_Analysis_2_Mod_Stds_Corrected_2021_01_14.xls	2020	9	26	2020-09-26	44100	34	G3	Isolation	Bovine_Coronavirus	UNKNOWN	28.785	28.785	7393.15	7393.15	1372.87	1.01498e+07
10608	2020_09_26_JL_KR_Analysis_2_Mod_Stds_Corrected_2021_01_14.xls	2020	9	26	2020-09-26	44100	34	G1	Isolation	Envelope	UNKNOWN	26.94	26.94	1746.2	1746.2	1372.87	2.3973e+06
10609	2020_09_26_JL_KR_Analysis_2_Mod_Stds_Corrected_2021_01_14.xls	2020	9	26	2020-09-26	44100	34	G2	Isolation	Envelope	UNKNOWN	27.164	27.164	1501.3	1501.3	1372.87	2.06108e+06
10610	2020_09_26_JL_KR_Analysis_2_Mod_Stds_Corrected_2021_01_14.xls	2020	9	26	2020-09-26	44100	34	G3	Isolation	Envelope	UNKNOWN	27.243	27.243	1424.16	1424.16	1372.87	1.95518e+06
10611	2020_09_26_JL_KR_Analysis_2_Mod_Stds_Corrected_2021_01_14.xls	2020	9	26	2020-09-26	44100	34	G1	Isolation	FplusBacteriophage	UNKNOWN	27.822	27.822	4566.92	4566.92	1372.87	6.26977e+06
10612	2020_09_26_JL_KR_Analysis_2_Mod_Stds_Corrected_2021_01_14.xls	2020	9	26	2020-09-26	44100	34	G2	Isolation	FplusBacteriophage	UNKNOWN	28.357	28.357	3184.48	3184.48	1372.87	4.37187e+06
10613	2020_09_26_JL_KR_Analysis_2_Mod_Stds_Corrected_2021_01_14.xls	2020	9	26	2020-09-26	44100	34	G3	Isolation	FplusBacteriophage	UNKNOWN	28.245	28.245	3434.37	3434.37	1372.87	4.71492e+06
10614	2020_09_26_JL_KR_Analysis_2_Mod_Stds_Corrected_2021_01_14.xls	2020	9	26	2020-09-26	44100	34	G1	Isolation	Nucleocapsid	UNKNOWN	25.852	25.852	2215.42	2215.42	1372.87	3.04148e+06
10615	2020_09_26_JL_KR_Analysis_2_Mod_Stds_Corrected_2021_01_14.xls	2020	9	26	2020-09-26	44100	34	G2	Isolation	Nucleocapsid	UNKNOWN	26.136	26.136	1824.87	1824.87	1372.87	2.50529e+06
10616	2020_09_26_JL_KR_Analysis_2_Mod_Stds_Corrected_2021_01_14.xls	2020	9	26	2020-09-26	44100	34	G3	Isolation	Nucleocapsid	UNKNOWN	25.924	25.924	2109.78	2109.78	1372.87	2.89645e+06
10617	2020_09_27_JL_KR_Analysis_3_2021_01_20.xls	2020	9	27	2020-09-27	44101	35	G1	Isolation	Bovine_Coronavirus	UNKNOWN	27.511	27.511	10134.7	10134.7	1750.8	1.77438e+07
10618	2020_09_27_JL_KR_Analysis_3_2021_01_20.xls	2020	9	27	2020-09-27	44101	35	G2	Isolation	Bovine_Coronavirus	UNKNOWN	27.587	27.587	9634.43	9634.43	1750.8	1.6868e+07
10619	2020_09_27_JL_KR_Analysis_3_2021_01_20.xls	2020	9	27	2020-09-27	44101	35	G3	Isolation	Bovine_Coronavirus	UNKNOWN	27.773	27.773	8506.1	8506.1	1750.8	1.48925e+07
10620	2020_09_27_JL_KR_Analysis_3_2021_01_20.xls	2020	9	27	2020-09-27	44101	35	G1	Isolation	Envelope	UNKNOWN	25.568	25.568	4553.38	4553.38	1750.8	7.97208e+06
10621	2020_09_27_JL_KR_Analysis_3_2021_01_20.xls	2020	9	27	2020-09-27	44101	35	G2	Isolation	Envelope	UNKNOWN	25.705	25.705	4185	4185	1750.8	7.32711e+06
10622	2020_09_27_JL_KR_Analysis_3_2021_01_20.xls	2020	9	27	2020-09-27	44101	35	G3	Isolation	Envelope	UNKNOWN	25.92	25.92	3669.41	3669.41	1750.8	6.42442e+06
10623	2020_09_27_JL_KR_Analysis_3_2021_01_20.xls	2020	9	27	2020-09-27	44101	35	G1	Isolation	FplusBacteriophage	UNKNOWN	25.272	25.272	27756.9	27756.9	1750.8	4.85968e+07
10624	2020_09_27_JL_KR_Analysis_3_2021_01_20.xls	2020	9	27	2020-09-27	44101	35	G2	Isolation	FplusBacteriophage	UNKNOWN	25.333	25.333	26694.2	26694.2	1750.8	4.67363e+07
10625	2020_09_27_JL_KR_Analysis_3_2021_01_20.xls	2020	9	27	2020-09-27	44101	35	G3	Isolation	FplusBacteriophage	UNKNOWN	25.549	25.549	23245.1	23245.1	1750.8	4.06975e+07
10626	2020_09_27_JL_KR_Analysis_3_2021_01_20.xls	2020	9	27	2020-09-27	44101	35	G1	Isolation	Nucleocapsid	UNKNOWN	24.917	24.917	6346.04	6346.04	1750.8	1.11107e+07
10627	2020_09_27_JL_KR_Analysis_3_2021_01_20.xls	2020	9	27	2020-09-27	44101	35	G2	Isolation	Nucleocapsid	UNKNOWN	25.059	25.059	5819.25	5819.25	1750.8	1.01884e+07
10628	2020_09_27_JL_KR_Analysis_3_2021_01_20.xls	2020	9	27	2020-09-27	44101	35	G3	Isolation	Nucleocapsid	UNKNOWN	25.177	25.177	5415.54	5415.54	1750.8	9.48154e+06
10629	2020_09_28_JL_KR_Analysis_2_Mod_Stds_Corrected_2021_01_14.xls	2020	9	28	2020-09-28	44102	36	G1	Isolation	Bovine_Coronavirus	UNKNOWN	30.29	30.29	561.35	561.345	2371.77	1.33138e+06
10630	2020_09_28_JL_KR_Analysis_2_Mod_Stds_Corrected_2021_01_14.xls	2020	9	28	2020-09-28	44102	36	G2	Isolation	Bovine_Coronavirus	UNKNOWN	30.216	30.216	592.32	592.317	2371.77	1.40484e+06
10631	2020_09_28_JL_KR_Analysis_2_Mod_Stds_Corrected_2021_01_14.xls	2020	9	28	2020-09-28	44102	36	G3	Isolation	Bovine_Coronavirus	UNKNOWN	30.866	30.866	370.03	370.026	2371.77	877617
10632	2020_09_28_JL_KR_Analysis_2_Mod_Stds_Corrected_2021_01_14.xls	2020	9	28	2020-09-28	44102	36	G1	Isolation	Envelope	UNKNOWN	28.409	28.409	232.07	232.069	2371.77	550415
10633	2020_09_28_JL_KR_Analysis_2_Mod_Stds_Corrected_2021_01_14.xls	2020	9	28	2020-09-28	44102	36	G2	Isolation	Envelope	UNKNOWN	28.506	28.506	217.09	217.093	2371.77	514895
10634	2020_09_28_JL_KR_Analysis_2_Mod_Stds_Corrected_2021_01_14.xls	2020	9	28	2020-09-28	44102	36	G3	Isolation	Envelope	UNKNOWN	28.816	28.816	175.21	175.211	2371.77	415561
10635	2020_09_28_JL_KR_Analysis_2_Mod_Stds_Corrected_2021_01_14.xls	2020	9	28	2020-09-28	44102	36	G1	Isolation	FplusBacteriophage	UNKNOWN	29.746	29.746	494.66	494.655	2371.77	1.17321e+06
10636	2020_09_28_JL_KR_Analysis_2_Mod_Stds_Corrected_2021_01_14.xls	2020	9	28	2020-09-28	44102	36	G2	Isolation	FplusBacteriophage	UNKNOWN	30.158	30.158	364.8	364.8	2371.77	865222
10637	2020_09_28_JL_KR_Analysis_2_Mod_Stds_Corrected_2021_01_14.xls	2020	9	28	2020-09-28	44102	36	G3	Isolation	FplusBacteriophage	UNKNOWN	30.442	30.442	295.58	295.584	2371.77	701058
10638	2020_09_28_JL_KR_Analysis_2_Mod_Stds_Corrected_2021_01_14.xls	2020	9	28	2020-09-28	44102	36	G1	Isolation	Nucleocapsid	UNKNOWN	27.745	27.745	489.84	489.838	2371.77	1.16178e+06
10639	2020_09_28_JL_KR_Analysis_2_Mod_Stds_Corrected_2021_01_14.xls	2020	9	28	2020-09-28	44102	36	G2	Isolation	Nucleocapsid	UNKNOWN	27.832	27.832	461.16	461.155	2371.77	1.09375e+06
10640	2020_09_28_JL_KR_Analysis_2_Mod_Stds_Corrected_2021_01_14.xls	2020	9	28	2020-09-28	44102	36	G3	Isolation	Nucleocapsid	UNKNOWN	27.914	27.914	435.83	435.825	2371.77	1.03368e+06
10641	2020_09_29_JL_KR_Analysis_3_2021_01_20.xls	2020	9	29	2020-09-29	44103	37	G1	Isolation	Bovine_Coronavirus	UNKNOWN	27.862	27.862	9847.05	9847.05	1725.43	1.69904e+07
10642	2020_09_29_JL_KR_Analysis_3_2021_01_20.xls	2020	9	29	2020-09-29	44103	37	G2	Isolation	Bovine_Coronavirus	UNKNOWN	28.005	28.005	8891.05	8891.05	1725.43	1.53409e+07
10643	2020_09_29_JL_KR_Analysis_3_2021_01_20.xls	2020	9	29	2020-09-29	44103	37	G3	Isolation	Bovine_Coronavirus	UNKNOWN	28.003	28.003	8909.79	8909.79	1725.43	1.53732e+07
10644	2020_09_29_JL_KR_Analysis_3_2021_01_20.xls	2020	9	29	2020-09-29	44103	37	G1	Isolation	Envelope	UNKNOWN	28.883	28.883	466.38	466.377	1725.43	804702
10645	2020_09_29_JL_KR_Analysis_3_2021_01_20.xls	2020	9	29	2020-09-29	44103	37	G2	Isolation	Envelope	UNKNOWN	29.111	29.111	397.48	397.481	1725.43	685827
10646	2020_09_29_JL_KR_Analysis_3_2021_01_20.xls	2020	9	29	2020-09-29	44103	37	G3	Isolation	Envelope	UNKNOWN	29.061	29.061	411.63	411.626	1725.43	710233
10647	2020_09_29_JL_KR_Analysis_3_2021_01_20.xls	2020	9	29	2020-09-29	44103	37	G1	Isolation	FplusBacteriophage	UNKNOWN	27.588	27.588	3949.92	3949.92	1725.43	6.81532e+06
10648	2020_09_29_JL_KR_Analysis_3_2021_01_20.xls	2020	9	29	2020-09-29	44103	37	G2	Isolation	FplusBacteriophage	UNKNOWN	27.771	27.771	3435.5	3435.5	1725.43	5.92773e+06
10649	2020_09_29_JL_KR_Analysis_3_2021_01_20.xls	2020	9	29	2020-09-29	44103	37	G3	Isolation	FplusBacteriophage	UNKNOWN	27.798	27.798	3367.38	3367.38	1725.43	5.81018e+06
10650	2020_09_29_JL_KR_Analysis_3_2021_01_20.xls	2020	9	29	2020-09-29	44103	37	G1	Isolation	Nucleocapsid	UNKNOWN	27.979	27.979	673.13	673.128	1725.43	1.16144e+06
10651	2020_09_29_JL_KR_Analysis_3_2021_01_20.xls	2020	9	29	2020-09-29	44103	37	G2	Isolation	Nucleocapsid	UNKNOWN	27.943	27.943	691.32	691.324	1725.43	1.19283e+06
10652	2020_09_29_JL_KR_Analysis_3_2021_01_20.xls	2020	9	29	2020-09-29	44103	37	G3	Isolation	Nucleocapsid	UNKNOWN	28.12	28.12	607.52	607.521	1725.43	1.04824e+06
10653	2020_09_30_JL_KR_Analysis_3_2021_01_20.xls	2020	9	30	2020-09-30	44104	38	G1	Isolation	Bovine_Coronavirus	UNKNOWN	27.548	27.548	10242.8	10242.8	1278.77	1.30983e+07
10654	2020_09_30_JL_KR_Analysis_3_2021_01_20.xls	2020	9	30	2020-09-30	44104	38	G2	Isolation	Bovine_Coronavirus	UNKNOWN	27.703	27.703	9198.13	9198.12	1278.77	1.17623e+07
10655	2020_09_30_JL_KR_Analysis_3_2021_01_20.xls	2020	9	30	2020-09-30	44104	38	G3	Isolation	Bovine_Coronavirus	UNKNOWN	27.787	27.787	8679.38	8679.38	1278.77	1.1099e+07
10656	2020_09_30_JL_KR_Analysis_3_2021_01_20.xls	2020	9	30	2020-09-30	44104	38	G1	Isolation	Envelope	UNKNOWN	27.541	27.541	728.08	728.079	1278.77	931047
10657	2020_09_30_JL_KR_Analysis_3_2021_01_20.xls	2020	9	30	2020-09-30	44104	38	G2	Isolation	Envelope	UNKNOWN	27.696	27.696	651.65	651.645	1278.77	833306
10658	2020_09_30_JL_KR_Analysis_3_2021_01_20.xls	2020	9	30	2020-09-30	44104	38	G3	Isolation	Envelope	UNKNOWN	27.766	27.766	620.32	620.322	1278.77	793251
10659	2020_09_30_JL_KR_Analysis_3_2021_01_20.xls	2020	9	30	2020-09-30	44104	38	G1	Isolation	FplusBacteriophage	UNKNOWN	26.912	26.912	8105.39	8105.39	1278.77	1.03649e+07
10660	2020_09_30_JL_KR_Analysis_3_2021_01_20.xls	2020	9	30	2020-09-30	44104	38	G2	Isolation	FplusBacteriophage	UNKNOWN	27.069	27.069	7308.82	7308.82	1278.77	9.34632e+06
10661	2020_09_30_JL_KR_Analysis_3_2021_01_20.xls	2020	9	30	2020-09-30	44104	38	G3	Isolation	FplusBacteriophage	UNKNOWN	27.018	27.018	7557.29	7557.28	1278.77	9.66405e+06
10662	2020_09_30_JL_KR_Analysis_3_2021_01_20.xls	2020	9	30	2020-09-30	44104	38	G1	Isolation	Nucleocapsid	UNKNOWN	26.72	26.72	1428.29	1428.29	1278.77	1.82646e+06
10663	2020_09_30_JL_KR_Analysis_3_2021_01_20.xls	2020	9	30	2020-09-30	44104	38	G2	Isolation	Nucleocapsid	UNKNOWN	26.886	26.886	1277.9	1277.9	1278.77	1.63414e+06
10664	2020_09_30_JL_KR_Analysis_3_2021_01_20.xls	2020	9	30	2020-09-30	44104	38	G3	Isolation	Nucleocapsid	UNKNOWN	27.074	27.074	1126.62	1126.62	1278.77	1.44069e+06
10665	2020_10_01_JL_KR_Analysis_3_2021_01_20.xls	2020	10	1	2020-10-01	44105	39	G1	Isolation	Bovine_Coronavirus	UNKNOWN	26.913	26.913	14003.8	14003.8	1093.45	1.53125e+07
10666	2020_10_01_JL_KR_Analysis_3_2021_01_20.xls	2020	10	1	2020-10-01	44105	39	G2	Isolation	Bovine_Coronavirus	UNKNOWN	27.094	27.094	12355.3	12355.3	1093.45	1.351e+07
10667	2020_10_01_JL_KR_Analysis_3_2021_01_20.xls	2020	10	1	2020-10-01	44105	39	G3	Isolation	Bovine_Coronavirus	UNKNOWN	27.158	27.158	11814.7	11814.7	1093.45	1.29188e+07
10668	2020_10_01_JL_KR_Analysis_3_2021_01_20.xls	2020	10	1	2020-10-01	44105	39	G1	Isolation	Envelope	UNKNOWN	27.785	27.785	638.49	638.486	1093.45	698154
10669	2020_10_01_JL_KR_Analysis_3_2021_01_20.xls	2020	10	1	2020-10-01	44105	39	G2	Isolation	Envelope	UNKNOWN	27.807	27.807	628.73	628.732	1093.45	687488
10670	2020_10_01_JL_KR_Analysis_3_2021_01_20.xls	2020	10	1	2020-10-01	44105	39	G3	Isolation	Envelope	UNKNOWN	27.848	27.848	611.26	611.256	1093.45	668379
10671	2020_10_01_JL_KR_Analysis_3_2021_01_20.xls	2020	10	1	2020-10-01	44105	39	G1	Isolation	FplusBacteriophage	UNKNOWN	25.562	25.562	27756.2	27756.2	1093.45	3.03501e+07
10672	2020_10_01_JL_KR_Analysis_3_2021_01_20.xls	2020	10	1	2020-10-01	44105	39	G2	Isolation	FplusBacteriophage	UNKNOWN	25.643	25.643	26274.7	26274.7	1093.45	2.87301e+07
10673	2020_10_01_JL_KR_Analysis_3_2021_01_20.xls	2020	10	1	2020-10-01	44105	39	G3	Isolation	FplusBacteriophage	UNKNOWN	25.71	25.71	25123.7	25123.7	1093.45	2.74715e+07
10674	2020_10_01_JL_KR_Analysis_3_2021_01_20.xls	2020	10	1	2020-10-01	44105	39	G1	Isolation	Nucleocapsid	UNKNOWN	26.622	26.622	1131.63	1131.63	1093.45	1.23739e+06
10675	2020_10_01_JL_KR_Analysis_3_2021_01_20.xls	2020	10	1	2020-10-01	44105	39	G2	Isolation	Nucleocapsid	UNKNOWN	26.799	26.799	1002.34	1002.34	1093.45	1.09601e+06
10676	2020_10_01_JL_KR_Analysis_3_2021_01_20.xls	2020	10	1	2020-10-01	44105	39	G3	Isolation	Nucleocapsid	UNKNOWN	26.833	26.833	979.61	979.611	1093.45	1.07116e+06
10677	2020_10_02_ADF_KR_Analysis_2_WV_Corrected_2021_01_20.xls	2020	10	2	2020-10-02	44106	40	G1	Isolation	Bovine_Coronavirus	UNKNOWN	31.078	31.078	219.11	219.107	NA	NA
10678	2020_10_02_ADF_KR_Analysis_2_WV_Corrected_2021_01_20.xls	2020	10	2	2020-10-02	44106	40	G2	Isolation	Bovine_Coronavirus	UNKNOWN	31.098	31.098	215.89	215.89	NA	NA
10679	2020_10_02_ADF_KR_Analysis_2_WV_Corrected_2021_01_20.xls	2020	10	2	2020-10-02	44106	40	G3	Isolation	Bovine_Coronavirus	UNKNOWN	30.842	30.842	259.13	259.13	NA	NA
10680	2020_10_02_ADF_KR_Analysis_2_WV_Corrected_2021_01_20.xls	2020	10	2	2020-10-02	44106	40	G1	Isolation	Envelope	UNKNOWN	Undetermined	NA	NA	NA	NA	NA
10681	2020_10_02_ADF_KR_Analysis_2_WV_Corrected_2021_01_20.xls	2020	10	2	2020-10-02	44106	40	G2	Isolation	Envelope	UNKNOWN	Undetermined	NA	NA	NA	NA	NA
10682	2020_10_02_ADF_KR_Analysis_2_WV_Corrected_2021_01_20.xls	2020	10	2	2020-10-02	44106	40	G3	Isolation	Envelope	UNKNOWN	Undetermined	NA	NA	NA	NA	NA
10683	2020_10_02_ADF_KR_Analysis_2_WV_Corrected_2021_01_20.xls	2020	10	2	2020-10-02	44106	40	G1	Isolation	FplusBacteriophage	UNKNOWN	29.418	29.418	1216.35	1216.35	NA	NA
10684	2020_10_02_ADF_KR_Analysis_2_WV_Corrected_2021_01_20.xls	2020	10	2	2020-10-02	44106	40	G2	Isolation	FplusBacteriophage	UNKNOWN	29.959	29.959	851.37	851.374	NA	NA
10685	2020_10_02_ADF_KR_Analysis_2_WV_Corrected_2021_01_20.xls	2020	10	2	2020-10-02	44106	40	G3	Isolation	FplusBacteriophage	UNKNOWN	30.245	30.245	705.25	705.245	NA	NA
10686	2020_10_02_ADF_KR_Analysis_2_WV_Corrected_2021_01_20.xls	2020	10	2	2020-10-02	44106	40	G1	Isolation	Nucleocapsid	UNKNOWN	-	NA	0.15	NA	NA	NA
10687	2020_10_02_ADF_KR_Analysis_2_WV_Corrected_2021_01_20.xls	2020	10	2	2020-10-02	44106	40	G2	Isolation	Nucleocapsid	UNKNOWN	Undetermined	NA	NA	NA	NA	NA
10688	2020_10_02_ADF_KR_Analysis_2_WV_Corrected_2021_01_20.xls	2020	10	2	2020-10-02	44106	40	G3	Isolation	Nucleocapsid	UNKNOWN	-	NA	1.01	NA	NA	NA
10689	2020_10_03_JL_KR_Analysis_2021_01_19.xls	2020	10	3	2020-10-03	44107	41	G1	Isolation	Bovine_Coronavirus	UNKNOWN	28.568	28.568	10693.6	10693.6	1698.23	1.81601e+07
10690	2020_10_03_JL_KR_Analysis_2021_01_19.xls	2020	10	3	2020-10-03	44107	41	G2	Isolation	Bovine_Coronavirus	UNKNOWN	28.805	28.805	9152.27	9152.27	1698.23	1.55426e+07
10691	2020_10_03_JL_KR_Analysis_2021_01_19.xls	2020	10	3	2020-10-03	44107	41	G3	Isolation	Bovine_Coronavirus	UNKNOWN	28.988	28.988	8109.14	8109.14	1698.23	1.37712e+07
10692	2020_10_03_JL_KR_Analysis_2021_01_19.xls	2020	10	3	2020-10-03	44107	41	G1	Isolation	Envelope	UNKNOWN	29.338	29.338	429.63	429.632	1698.23	729613
10693	2020_10_03_JL_KR_Analysis_2021_01_19.xls	2020	10	3	2020-10-03	44107	41	G2	Isolation	Envelope	UNKNOWN	29.506	29.506	382.72	382.724	1698.23	649952
10694	2020_10_03_JL_KR_Analysis_2021_01_19.xls	2020	10	3	2020-10-03	44107	41	G3	Isolation	Envelope	UNKNOWN	29.682	29.682	339.2	339.202	1698.23	576042
10695	2020_10_03_JL_KR_Analysis_2021_01_19.xls	2020	10	3	2020-10-03	44107	41	G1	Isolation	FplusBacteriophage	UNKNOWN	27.218	27.218	8618.48	8618.48	1698.23	1.46361e+07
10696	2020_10_03_JL_KR_Analysis_2021_01_19.xls	2020	10	3	2020-10-03	44107	41	G2	Isolation	FplusBacteriophage	UNKNOWN	27.427	27.427	7521.28	7521.28	1698.23	1.27728e+07
10697	2020_10_03_JL_KR_Analysis_2021_01_19.xls	2020	10	3	2020-10-03	44107	41	G3	Isolation	FplusBacteriophage	UNKNOWN	27.435	27.435	7482.79	7482.79	1698.23	1.27075e+07
10698	2020_10_03_JL_KR_Analysis_2021_01_19.xls	2020	10	3	2020-10-03	44107	41	G1	Isolation	Nucleocapsid	UNKNOWN	28.997	28.997	727.27	727.27	1698.23	1.23507e+06
10699	2020_10_03_JL_KR_Analysis_2021_01_19.xls	2020	10	3	2020-10-03	44107	41	G2	Isolation	Nucleocapsid	UNKNOWN	29.168	29.168	647.91	647.91	1698.23	1.1003e+06
10700	2020_10_03_JL_KR_Analysis_2021_01_19.xls	2020	10	3	2020-10-03	44107	41	G3	Isolation	Nucleocapsid	UNKNOWN	29.32	29.32	584.65	584.645	1698.23	992860
10701	2020_10_06_ADF_KR_Analysis_2_WV_Corrected_2021_01_20.xls	2020	10	6	2020-10-06	44110	44	G1	Isolation	Bovine_Coronavirus	UNKNOWN	27.905	27.905	5827.72	5827.72	1340.44	7.81168e+06
10702	2020_10_06_ADF_KR_Analysis_2_WV_Corrected_2021_01_20.xls	2020	10	6	2020-10-06	44110	44	G2	Isolation	Bovine_Coronavirus	UNKNOWN	28.446	28.446	4036.99	4036.99	1340.44	5.41132e+06
10703	2020_10_06_ADF_KR_Analysis_2_WV_Corrected_2021_01_20.xls	2020	10	6	2020-10-06	44110	44	G3	Isolation	Bovine_Coronavirus	UNKNOWN	28.015	28.015	5409.39	5409.39	1340.44	7.25094e+06
10704	2020_10_06_ADF_KR_Analysis_2_WV_Corrected_2021_01_20.xls	2020	10	6	2020-10-06	44110	44	G1	Isolation	Envelope	UNKNOWN	30.773	30.773	82.44	82.443	1340.44	110510
10705	2020_10_06_ADF_KR_Analysis_2_WV_Corrected_2021_01_20.xls	2020	10	6	2020-10-06	44110	44	G2	Isolation	Envelope	UNKNOWN	30.853	30.853	78.14	78.136	1340.44	104736
10706	2020_10_06_ADF_KR_Analysis_2_WV_Corrected_2021_01_20.xls	2020	10	6	2020-10-06	44110	44	G3	Isolation	Envelope	UNKNOWN	31.152	31.152	63.81	63.811	1340.44	85534.6
10707	2020_10_06_ADF_KR_Analysis_2_WV_Corrected_2021_01_20.xls	2020	10	6	2020-10-06	44110	44	G1	Isolation	FplusBacteriophage	UNKNOWN	26.439	26.439	10483.9	10483.9	1340.44	1.40531e+07
10708	2020_10_06_ADF_KR_Analysis_2_WV_Corrected_2021_01_20.xls	2020	10	6	2020-10-06	44110	44	G2	Isolation	FplusBacteriophage	UNKNOWN	26.933	26.933	7598.5	7598.5	1340.44	1.01853e+07
10709	2020_10_06_ADF_KR_Analysis_2_WV_Corrected_2021_01_20.xls	2020	10	6	2020-10-06	44110	44	G3	Isolation	FplusBacteriophage	UNKNOWN	26.353	26.353	11087.8	11087.8	1340.44	1.48624e+07
10710	2020_10_06_ADF_KR_Analysis_2_WV_Corrected_2021_01_20.xls	2020	10	6	2020-10-06	44110	44	G1	Isolation	Nucleocapsid	UNKNOWN	30.415	30.415	163.88	163.876	1340.44	219665
10711	2020_10_06_ADF_KR_Analysis_2_WV_Corrected_2021_01_20.xls	2020	10	6	2020-10-06	44110	44	G2	Isolation	Nucleocapsid	UNKNOWN	30.81	30.81	126.29	126.294	1340.44	169289
10712	2020_10_06_ADF_KR_Analysis_2_WV_Corrected_2021_01_20.xls	2020	10	6	2020-10-06	44110	44	G3	Isolation	Nucleocapsid	UNKNOWN	30.582	30.582	146.81	146.808	1340.44	196787
10713	2020_10_07_ADF_KR_Analysis_2_WV_Corrected_2021_01_20.xls	2020	10	7	2020-10-07	44111	45	G1	Isolation	Bovine_Coronavirus	UNKNOWN	28.059	28.059	7838.68	7838.68	1672.78	1.31124e+07
10714	2020_10_07_ADF_KR_Analysis_2_WV_Corrected_2021_01_20.xls	2020	10	7	2020-10-07	44111	45	G2	Isolation	Bovine_Coronavirus	UNKNOWN	28.629	28.629	5318.47	5318.47	1672.78	8.89662e+06
10715	2020_10_07_ADF_KR_Analysis_2_WV_Corrected_2021_01_20.xls	2020	10	7	2020-10-07	44111	45	G3	Isolation	Bovine_Coronavirus	UNKNOWN	28.873	28.873	4506.67	4506.67	1672.78	7.53866e+06
10716	2020_10_07_ADF_KR_Analysis_2_WV_Corrected_2021_01_20.xls	2020	10	7	2020-10-07	44111	45	G1	Isolation	Envelope	UNKNOWN	31.406	31.406	61.54	61.536	1672.78	102936
10717	2020_10_07_ADF_KR_Analysis_2_WV_Corrected_2021_01_20.xls	2020	10	7	2020-10-07	44111	45	G2	Isolation	Envelope	UNKNOWN	31.442	31.442	60.05	60.045	1672.78	100442
10718	2020_10_07_ADF_KR_Analysis_2_WV_Corrected_2021_01_20.xls	2020	10	7	2020-10-07	44111	45	G3	Isolation	Envelope	UNKNOWN	31.214	31.214	70.02	70.024	1672.78	117135
10719	2020_10_07_ADF_KR_Analysis_2_WV_Corrected_2021_01_20.xls	2020	10	7	2020-10-07	44111	45	G1	Isolation	FplusBacteriophage	UNKNOWN	25.756	25.756	21433	21433	1672.78	3.58527e+07
10720	2020_10_07_ADF_KR_Analysis_2_WV_Corrected_2021_01_20.xls	2020	10	7	2020-10-07	44111	45	G2	Isolation	FplusBacteriophage	UNKNOWN	26.369	26.369	14347.7	14347.7	1672.78	2.40005e+07
10721	2020_10_07_ADF_KR_Analysis_2_WV_Corrected_2021_01_20.xls	2020	10	7	2020-10-07	44111	45	G3	Isolation	FplusBacteriophage	UNKNOWN	26.606	26.606	12292.3	12292.3	1672.78	2.05623e+07
10722	2020_10_07_ADF_KR_Analysis_2_WV_Corrected_2021_01_20.xls	2020	10	7	2020-10-07	44111	45	G1	Isolation	Nucleocapsid	UNKNOWN	30.281	30.281	99.6	99.597	1672.78	166604
10723	2020_10_07_ADF_KR_Analysis_2_WV_Corrected_2021_01_20.xls	2020	10	7	2020-10-07	44111	45	G2	Isolation	Nucleocapsid	UNKNOWN	30.272	30.272	100.19	100.188	1672.78	167592
10724	2020_10_07_ADF_KR_Analysis_2_WV_Corrected_2021_01_20.xls	2020	10	7	2020-10-07	44111	45	G3	Isolation	Nucleocapsid	UNKNOWN	30.023	30.023	118.32	118.319	1672.78	197921
10725	2020_10_08_ADF_KR_Analysis_2_WV_Corrected_2021_01_20.xls	2020	10	8	2020-10-08	44112	46	G1	Isolation	Bovine_Coronavirus	UNKNOWN	27.798	27.798	9940.99	9940.99	1304.35	12966510
10726	2020_10_08_ADF_KR_Analysis_2_WV_Corrected_2021_01_20.xls	2020	10	8	2020-10-08	44112	46	G2	Isolation	Bovine_Coronavirus	UNKNOWN	28.02	28.02	8533.22	8533.22	1304.35	1.11303e+07
10727	2020_10_08_ADF_KR_Analysis_2_WV_Corrected_2021_01_20.xls	2020	10	8	2020-10-08	44112	46	G3	Isolation	Bovine_Coronavirus	UNKNOWN	28.042	28.042	8400.84	8400.84	1304.35	1.09576e+07
10728	2020_10_08_ADF_KR_Analysis_2_WV_Corrected_2021_01_20.xls	2020	10	8	2020-10-08	44112	46	G1	Isolation	Envelope	UNKNOWN	29.164	29.164	156.56	156.558	1304.35	204206
10729	2020_10_08_ADF_KR_Analysis_2_WV_Corrected_2021_01_20.xls	2020	10	8	2020-10-08	44112	46	G2	Isolation	Envelope	UNKNOWN	29.205	29.205	152.35	152.351	1304.35	198719
10730	2020_10_08_ADF_KR_Analysis_2_WV_Corrected_2021_01_20.xls	2020	10	8	2020-10-08	44112	46	G3	Isolation	Envelope	UNKNOWN	29.568	29.568	119.77	119.767	1304.35	156218
10731	2020_10_08_ADF_KR_Analysis_2_WV_Corrected_2021_01_20.xls	2020	10	8	2020-10-08	44112	46	G1	Isolation	FplusBacteriophage	UNKNOWN	25.987	25.987	13547.2	13547.2	1304.35	1.76703e+07
10732	2020_10_08_ADF_KR_Analysis_2_WV_Corrected_2021_01_20.xls	2020	10	8	2020-10-08	44112	46	G2	Isolation	FplusBacteriophage	UNKNOWN	26.292	26.292	11107.4	11107.4	1304.35	1.44879e+07
10733	2020_10_08_ADF_KR_Analysis_2_WV_Corrected_2021_01_20.xls	2020	10	8	2020-10-08	44112	46	G3	Isolation	FplusBacteriophage	UNKNOWN	26.394	26.394	10399.9	10399.9	1304.35	1.35651e+07
10734	2020_10_08_ADF_KR_Analysis_2_WV_Corrected_2021_01_20.xls	2020	10	8	2020-10-08	44112	46	G1	Isolation	Nucleocapsid	UNKNOWN	28.761	28.761	208.31	208.307	1304.35	271705
10735	2020_10_08_ADF_KR_Analysis_2_WV_Corrected_2021_01_20.xls	2020	10	8	2020-10-08	44112	46	G2	Isolation	Nucleocapsid	UNKNOWN	28.757	28.757	208.8	208.796	1304.35	272343
10736	2020_10_08_ADF_KR_Analysis_2_WV_Corrected_2021_01_20.xls	2020	10	8	2020-10-08	44112	46	G3	Isolation	Nucleocapsid	UNKNOWN	29.022	29.022	173.93	173.933	1304.35	226869
10737	2020_10_09_KR_KR_Analysis_2_WV_Corrected_2021_01_20.xls	2020	10	9	2020-10-09	44113	47	G1	Isolation	Bovine_Coronavirus	UNKNOWN	27.427	27.427	9509.17	9509.17	1887.83	17951731
10738	2020_10_09_KR_KR_Analysis_2_WV_Corrected_2021_01_20.xls	2020	10	9	2020-10-09	44113	47	G2	Isolation	Bovine_Coronavirus	UNKNOWN	27.616	27.616	8395.77	8395.77	1887.83	1.58498e+07
10739	2020_10_09_KR_KR_Analysis_2_WV_Corrected_2021_01_20.xls	2020	10	9	2020-10-09	44113	47	G3	Isolation	Bovine_Coronavirus	UNKNOWN	27.534	27.534	8864.63	8864.63	1887.83	1.67349e+07
10740	2020_10_09_KR_KR_Analysis_2_WV_Corrected_2021_01_20.xls	2020	10	9	2020-10-09	44113	47	G1	Isolation	Envelope	UNKNOWN	29.382	29.382	187.64	187.635	1887.83	354224
10741	2020_10_09_KR_KR_Analysis_2_WV_Corrected_2021_01_20.xls	2020	10	9	2020-10-09	44113	47	G2	Isolation	Envelope	UNKNOWN	29.79	29.79	142.84	142.84	1887.83	269658
10742	2020_10_09_KR_KR_Analysis_2_WV_Corrected_2021_01_20.xls	2020	10	9	2020-10-09	44113	47	G3	Isolation	Envelope	UNKNOWN	29.934	29.934	129.72	129.72	1887.83	244890
10743	2020_10_09_KR_KR_Analysis_2_WV_Corrected_2021_01_20.xls	2020	10	9	2020-10-09	44113	47	G1	Isolation	FplusBacteriophage	UNKNOWN	26.831	26.831	12682.2	12682.2	1887.83	2.39419e+07
10744	2020_10_09_KR_KR_Analysis_2_WV_Corrected_2021_01_20.xls	2020	10	9	2020-10-09	44113	47	G2	Isolation	FplusBacteriophage	UNKNOWN	26.964	26.964	11639.3	11639.3	1887.83	2.1973e+07
10745	2020_10_09_KR_KR_Analysis_2_WV_Corrected_2021_01_20.xls	2020	10	9	2020-10-09	44113	47	G3	Isolation	FplusBacteriophage	UNKNOWN	26.948	26.948	11762.4	11762.4	1887.83	2.22055e+07
10746	2020_10_09_KR_KR_Analysis_2_WV_Corrected_2021_01_20.xls	2020	10	9	2020-10-09	44113	47	G1	Isolation	Nucleocapsid	UNKNOWN	28.598	28.598	224.15	224.148	1887.83	423154
10747	2020_10_09_KR_KR_Analysis_2_WV_Corrected_2021_01_20.xls	2020	10	9	2020-10-09	44113	47	G2	Isolation	Nucleocapsid	UNKNOWN	28.653	28.653	215.99	215.993	1887.83	407759
10748	2020_10_09_KR_KR_Analysis_2_WV_Corrected_2021_01_20.xls	2020	10	9	2020-10-09	44113	47	G3	Isolation	Nucleocapsid	UNKNOWN	28.785	28.785	197.79	197.791	1887.83	373397
10749	2020_10_10_KR_KR_Analysis_2021_01_19.xls	2020	10	10	2020-10-10	44114	48	G1	Isolation	Bovine_Coronavirus	UNKNOWN	26.798	26.798	8907.27	8907.27	1026.87	9.14659e+06
10750	2020_10_10_KR_KR_Analysis_2021_01_19.xls	2020	10	10	2020-10-10	44114	48	G2	Isolation	Bovine_Coronavirus	UNKNOWN	27.168	27.168	6954.78	6954.78	1026.87	7.14164e+06
10751	2020_10_10_KR_KR_Analysis_2021_01_19.xls	2020	10	10	2020-10-10	44114	48	G3	Isolation	Bovine_Coronavirus	UNKNOWN	27.332	27.332	6232.84	6232.84	1026.87	6.40031e+06
10752	2020_10_10_KR_KR_Analysis_2021_01_19.xls	2020	10	10	2020-10-10	44114	48	G1	Isolation	Envelope	UNKNOWN	29.656	29.656	88.21	88.211	1026.87	90581
10753	2020_10_10_KR_KR_Analysis_2021_01_19.xls	2020	10	10	2020-10-10	44114	48	G2	Isolation	Envelope	UNKNOWN	29.907	29.907	74.52	74.52	1026.87	76522.2
10754	2020_10_10_KR_KR_Analysis_2021_01_19.xls	2020	10	10	2020-10-10	44114	48	G3	Isolation	Envelope	UNKNOWN	30.749	30.749	42.37	42.37	1026.87	43508.4
10755	2020_10_10_KR_KR_Analysis_2021_01_19.xls	2020	10	10	2020-10-10	44114	48	G1	Isolation	FplusBacteriophage	UNKNOWN	27.681	27.681	5239.05	5239.05	1026.87	5.37981e+06
10756	2020_10_10_KR_KR_Analysis_2021_01_19.xls	2020	10	10	2020-10-10	44114	48	G2	Isolation	FplusBacteriophage	UNKNOWN	28.138	28.138	3676.53	3676.53	1026.87	3.77531e+06
10757	2020_10_10_KR_KR_Analysis_2021_01_19.xls	2020	10	10	2020-10-10	44114	48	G3	Isolation	FplusBacteriophage	UNKNOWN	28.036	28.036	3977.36	3977.36	1026.87	4.08422e+06
10758	2020_10_10_KR_KR_Analysis_2021_01_19.xls	2020	10	10	2020-10-10	44114	48	G1	Isolation	Nucleocapsid	UNKNOWN	28.974	28.974	111.18	111.176	1026.87	114163
10759	2020_10_10_KR_KR_Analysis_2021_01_19.xls	2020	10	10	2020-10-10	44114	48	G2	Isolation	Nucleocapsid	UNKNOWN	28.531	28.531	147.92	147.916	1026.87	151890
10760	2020_10_10_KR_KR_Analysis_2021_01_19.xls	2020	10	10	2020-10-10	44114	48	G3	Isolation	Nucleocapsid	UNKNOWN	29.213	29.213	95.32	95.315	1026.87	97875.9
10761	2020_10_11_KR_KR_Analysis_2021_01_19.xls	2020	10	11	2020-10-11	44115	49	F1	Isolation	Bovine_Coronavirus	UNKNOWN	29.538	29.538	2299.87	2299.87	1576.87	3.62659e+06
10762	2020_10_11_KR_KR_Analysis_2021_01_19.xls	2020	10	11	2020-10-11	44115	49	F2	Isolation	Bovine_Coronavirus	UNKNOWN	29.528	29.528	2316.81	2316.81	1576.87	3.65331e+06
10763	2020_10_11_KR_KR_Analysis_2021_01_19.xls	2020	10	11	2020-10-11	44115	49	F3	Isolation	Bovine_Coronavirus	UNKNOWN	29.673	29.673	2092.75	2092.75	1576.87	3.29999e+06
10764	2020_10_11_KR_KR_Analysis_2021_01_19.xls	2020	10	11	2020-10-11	44115	49	F1	Isolation	Envelope	UNKNOWN	26.742	26.742	881.75	881.754	1576.87	1.39041e+06
10765	2020_10_11_KR_KR_Analysis_2021_01_19.xls	2020	10	11	2020-10-11	44115	49	F2	Isolation	Envelope	UNKNOWN	26.729	26.729	889.27	889.269	1576.87	1.40226e+06
10766	2020_10_11_KR_KR_Analysis_2021_01_19.xls	2020	10	11	2020-10-11	44115	49	F3	Isolation	Envelope	UNKNOWN	26.864	26.864	811.32	811.315	1576.87	1.27934e+06
10767	2020_10_11_KR_KR_Analysis_2021_01_19.xls	2020	10	11	2020-10-11	44115	49	F1	Isolation	FplusBacteriophage	UNKNOWN	24.946	24.946	30887	30887	1576.87	4.87047e+07
10768	2020_10_11_KR_KR_Analysis_2021_01_19.xls	2020	10	11	2020-10-11	44115	49	F2	Isolation	FplusBacteriophage	UNKNOWN	25.011	25.011	29695.1	29695.1	1576.87	4.68252e+07
10769	2020_10_11_KR_KR_Analysis_2021_01_19.xls	2020	10	11	2020-10-11	44115	49	F3	Isolation	FplusBacteriophage	UNKNOWN	25.322	25.322	24553.1	24553.1	1576.87	3.8717e+07
10770	2020_10_11_KR_KR_Analysis_2021_01_19.xls	2020	10	11	2020-10-11	44115	49	F1	Isolation	Nucleocapsid	UNKNOWN	26.502	26.502	1201.05	1201.05	1576.87	1.8939e+06
10771	2020_10_11_KR_KR_Analysis_2021_01_19.xls	2020	10	11	2020-10-11	44115	49	F2	Isolation	Nucleocapsid	UNKNOWN	26.564	26.564	1152.45	1152.45	1576.87	1.81727e+06
10772	2020_10_11_KR_KR_Analysis_2021_01_19.xls	2020	10	11	2020-10-11	44115	49	F3	Isolation	Nucleocapsid	UNKNOWN	26.432	26.432	1258.34	1258.34	1576.87	1.98423e+06
10773	2020_10_12_KR_KR_Analysis_2021_01_19.xls	2020	10	12	2020-10-12	44116	50	G1	Isolation	Bovine_Coronavirus	UNKNOWN	28.931	28.931	4793.04	4793.04	2506.78	1.20151e+07
10774	2020_10_12_KR_KR_Analysis_2021_01_19.xls	2020	10	12	2020-10-12	44116	50	G2	Isolation	Bovine_Coronavirus	UNKNOWN	29.034	29.034	4461.43	4461.43	2506.78	1.11838e+07
10775	2020_10_12_KR_KR_Analysis_2021_01_19.xls	2020	10	12	2020-10-12	44116	50	G3	Isolation	Bovine_Coronavirus	UNKNOWN	29.463	29.463	3313.75	3313.75	2506.78	8.30683e+06
10776	2020_10_12_KR_KR_Analysis_2021_01_19.xls	2020	10	12	2020-10-12	44116	50	G1	Isolation	Envelope	UNKNOWN	25.005	25.005	3733.3	3733.3	2506.78	9.35857e+06
10777	2020_10_12_KR_KR_Analysis_2021_01_19.xls	2020	10	12	2020-10-12	44116	50	G2	Isolation	Envelope	UNKNOWN	25.429	25.429	2778.42	2778.41	2506.78	6.96488e+06
10778	2020_10_12_KR_KR_Analysis_2021_01_19.xls	2020	10	12	2020-10-12	44116	50	G3	Isolation	Envelope	UNKNOWN	25.67	25.67	2349.63	2349.63	2506.78	5.89002e+06
10779	2020_10_12_KR_KR_Analysis_2021_01_19.xls	2020	10	12	2020-10-12	44116	50	G1	Isolation	FplusBacteriophage	UNKNOWN	29.704	29.704	1433.98	1433.98	2506.78	3.59467e+06
10780	2020_10_12_KR_KR_Analysis_2021_01_19.xls	2020	10	12	2020-10-12	44116	50	G2	Isolation	FplusBacteriophage	UNKNOWN	29.486	29.486	1657.63	1657.63	2506.78	4.1553e+06
10781	2020_10_12_KR_KR_Analysis_2021_01_19.xls	2020	10	12	2020-10-12	44116	50	G3	Isolation	FplusBacteriophage	UNKNOWN	29.301	29.301	1876.18	1876.18	2506.78	4.70316e+06
10782	2020_10_12_KR_KR_Analysis_2021_01_19.xls	2020	10	12	2020-10-12	44116	50	G1	Isolation	Nucleocapsid	UNKNOWN	23.92	23.92	6560.73	6560.73	2506.78	1.64463e+07
10783	2020_10_12_KR_KR_Analysis_2021_01_19.xls	2020	10	12	2020-10-12	44116	50	G2	Isolation	Nucleocapsid	UNKNOWN	24.202	24.202	5458.88	5458.88	2506.78	1.36842e+07
10784	2020_10_12_KR_KR_Analysis_2021_01_19.xls	2020	10	12	2020-10-12	44116	50	G3	Isolation	Nucleocapsid	UNKNOWN	24.603	24.603	4199.95	4199.95	2506.78	1.05284e+07
10785	2020_10_13_KR_KR_Analysis_2021_01_19.xls	2020	10	13	2020-10-13	44117	51	G1	Isolation	Bovine_Coronavirus	UNKNOWN	27.369	27.369	11842.6	11842.6	1174.83	1.39131e+07
10786	2020_10_13_KR_KR_Analysis_2021_01_19.xls	2020	10	13	2020-10-13	44117	51	G2	Isolation	Bovine_Coronavirus	UNKNOWN	27.495	27.495	10819.7	10819.7	1174.83	1.27113e+07
10787	2020_10_13_KR_KR_Analysis_2021_01_19.xls	2020	10	13	2020-10-13	44117	51	G3	Isolation	Bovine_Coronavirus	UNKNOWN	27.739	27.739	9084.13	9084.13	1174.83	1.06723e+07
10788	2020_10_13_KR_KR_Analysis_2021_01_19.xls	2020	10	13	2020-10-13	44117	51	G1	Isolation	Envelope	UNKNOWN	26.499	26.499	1732.14	1732.14	1174.83	2.03497e+06
10789	2020_10_13_KR_KR_Analysis_2021_01_19.xls	2020	10	13	2020-10-13	44117	51	G2	Isolation	Envelope	UNKNOWN	26.593	26.593	1623.82	1623.82	1174.83	1.90771e+06
10790	2020_10_13_KR_KR_Analysis_2021_01_19.xls	2020	10	13	2020-10-13	44117	51	G3	Isolation	Envelope	UNKNOWN	26.72	26.72	1487.16	1487.16	1174.83	1.74716e+06
10791	2020_10_13_KR_KR_Analysis_2021_01_19.xls	2020	10	13	2020-10-13	44117	51	G1	Isolation	FplusBacteriophage	UNKNOWN	26.179	26.179	19620.3	19620.3	1174.83	2.30505e+07
10792	2020_10_13_KR_KR_Analysis_2021_01_19.xls	2020	10	13	2020-10-13	44117	51	G2	Isolation	FplusBacteriophage	UNKNOWN	26.372	26.372	17142.5	17142.5	1174.83	2.01395e+07
10793	2020_10_13_KR_KR_Analysis_2021_01_19.xls	2020	10	13	2020-10-13	44117	51	G3	Isolation	FplusBacteriophage	UNKNOWN	26.786	26.786	12838.2	12838.2	1174.83	1.50827e+07
10794	2020_10_13_KR_KR_Analysis_2021_01_19.xls	2020	10	13	2020-10-13	44117	51	G1	Isolation	Nucleocapsid	UNKNOWN	25.525	25.525	2991.93	2991.93	1174.83	3.51501e+06
10795	2020_10_13_KR_KR_Analysis_2021_01_19.xls	2020	10	13	2020-10-13	44117	51	G2	Isolation	Nucleocapsid	UNKNOWN	25.659	25.659	2725.94	2725.94	1174.83	3.20252e+06
10796	2020_10_13_KR_KR_Analysis_2021_01_19.xls	2020	10	13	2020-10-13	44117	51	G3	Isolation	Nucleocapsid	UNKNOWN	25.743	25.743	2572.31	2572.31	1174.83	3.02202e+06
10797	2020_10_14_KR_KR_Analysis_2021_01_19.xls	2020	10	14	2020-10-14	44118	52	G1	Isolation	Bovine_Coronavirus	UNKNOWN	27.721	27.721	5487.44	5487.44	1132.48	6.21441e+06
10798	2020_10_14_KR_KR_Analysis_2021_01_19.xls	2020	10	14	2020-10-14	44118	52	G2	Isolation	Bovine_Coronavirus	UNKNOWN	27.785	27.785	5255.35	5255.35	1132.48	5.95157e+06
10799	2020_10_14_KR_KR_Analysis_2021_01_19.xls	2020	10	14	2020-10-14	44118	52	G3	Isolation	Bovine_Coronavirus	UNKNOWN	27.704	27.704	5549.37	5549.37	1132.48	6.28454e+06
10800	2020_10_14_KR_KR_Analysis_2021_01_19.xls	2020	10	14	2020-10-14	44118	52	G1	Isolation	Envelope	UNKNOWN	28.053	28.053	120.98	120.98	1132.48	137007
10801	2020_10_14_KR_KR_Analysis_2021_01_19.xls	2020	10	14	2020-10-14	44118	52	G2	Isolation	Envelope	UNKNOWN	28.531	28.531	86.84	86.842	1132.48	98346.6
10802	2020_10_14_KR_KR_Analysis_2021_01_19.xls	2020	10	14	2020-10-14	44118	52	G3	Isolation	Envelope	UNKNOWN	27.96	27.96	129.03	129.029	1132.48	146122
10803	2020_10_14_KR_KR_Analysis_2021_01_19.xls	2020	10	14	2020-10-14	44118	52	G1	Isolation	FplusBacteriophage	UNKNOWN	26.909	26.909	8571.14	8571.14	1132.48	9.70662e+06
10804	2020_10_14_KR_KR_Analysis_2021_01_19.xls	2020	10	14	2020-10-14	44118	52	G2	Isolation	FplusBacteriophage	UNKNOWN	26.91	26.91	8562.17	8562.17	1132.48	9.69647e+06
10805	2020_10_14_KR_KR_Analysis_2021_01_19.xls	2020	10	14	2020-10-14	44118	52	G3	Isolation	FplusBacteriophage	UNKNOWN	27.284	27.284	6690.34	6690.34	1132.48	7.57666e+06
10806	2020_10_14_KR_KR_Analysis_2021_01_19.xls	2020	10	14	2020-10-14	44118	52	G1	Isolation	Nucleocapsid	UNKNOWN	27.626	27.626	315.63	315.628	1132.48	357442
10807	2020_10_14_KR_KR_Analysis_2021_01_19.xls	2020	10	14	2020-10-14	44118	52	G2	Isolation	Nucleocapsid	UNKNOWN	27.93	27.93	256.26	256.261	1132.48	290210
10808	2020_10_14_KR_KR_Analysis_2021_01_19.xls	2020	10	14	2020-10-14	44118	52	G3	Isolation	Nucleocapsid	UNKNOWN	28.275	28.275	202.46	202.458	1132.48	229279
10809	2020_10_15_ADF_KR_Analysis_2021_01_18.xls	2020	10	15	2020-10-15	44119	53	G1	Isolation	Bovine_Coronavirus	UNKNOWN	27.381	27.381	13006.1	13006.1	1143.43	1.48716e+07
10810	2020_10_15_ADF_KR_Analysis_2021_01_18.xls	2020	10	15	2020-10-15	44119	53	G2	Isolation	Bovine_Coronavirus	UNKNOWN	27.601	27.601	11224	11224	1143.43	1.28339e+07
10811	2020_10_15_ADF_KR_Analysis_2021_01_18.xls	2020	10	15	2020-10-15	44119	53	G3	Isolation	Bovine_Coronavirus	UNKNOWN	27.742	27.742	10210.2	10210.2	1143.43	1.16746e+07
10812	2020_10_15_ADF_KR_Analysis_2021_01_18.xls	2020	10	15	2020-10-15	44119	53	G1	Isolation	Envelope	UNKNOWN	27.517	27.517	456.78	456.78	1143.43	522296
10813	2020_10_15_ADF_KR_Analysis_2021_01_18.xls	2020	10	15	2020-10-15	44119	53	G2	Isolation	Envelope	UNKNOWN	27.698	27.698	404.94	404.944	1143.43	463025
10814	2020_10_15_ADF_KR_Analysis_2021_01_18.xls	2020	10	15	2020-10-15	44119	53	G3	Isolation	Envelope	UNKNOWN	27.621	27.621	426.41	426.411	1143.43	487571
10815	2020_10_15_ADF_KR_Analysis_2021_01_18.xls	2020	10	15	2020-10-15	44119	53	G1	Isolation	FplusBacteriophage	UNKNOWN	25.326	25.326	27301.2	27301.2	1143.43	3.1217e+07
10816	2020_10_15_ADF_KR_Analysis_2021_01_18.xls	2020	10	15	2020-10-15	44119	53	G2	Isolation	FplusBacteriophage	UNKNOWN	25.831	25.831	19905.7	19905.7	1143.43	2.27607e+07
10817	2020_10_15_ADF_KR_Analysis_2021_01_18.xls	2020	10	15	2020-10-15	44119	53	G3	Isolation	FplusBacteriophage	UNKNOWN	25.84	25.84	19804.4	19804.4	1143.43	2.2645e+07
10818	2020_10_15_ADF_KR_Analysis_2021_01_18.xls	2020	10	15	2020-10-15	44119	53	G1	Isolation	Nucleocapsid	UNKNOWN	26.848	26.848	882.53	882.528	1143.43	1.00911e+06
10819	2020_10_15_ADF_KR_Analysis_2021_01_18.xls	2020	10	15	2020-10-15	44119	53	G2	Isolation	Nucleocapsid	UNKNOWN	27.141	27.141	725.63	725.634	1143.43	829712
10820	2020_10_15_ADF_KR_Analysis_2021_01_18.xls	2020	10	15	2020-10-15	44119	53	G3	Isolation	Nucleocapsid	UNKNOWN	27.352	27.352	630.22	630.218	1143.43	720611
10821	2020_10_16_JL_KR_Analysis_2021_01_18.xls	2020	10	16	2020-10-16	44120	54	G1	Isolation	Bovine_Coronavirus	UNKNOWN	28.265	28.265	6860.55	6860.55	1391.4	9.54574e+06
10822	2020_10_16_JL_KR_Analysis_2021_01_18.xls	2020	10	16	2020-10-16	44120	54	G2	Isolation	Bovine_Coronavirus	UNKNOWN	28.385	28.385	6321.08	6321.08	1391.4	8.79512e+06
10823	2020_10_16_JL_KR_Analysis_2021_01_18.xls	2020	10	16	2020-10-16	44120	54	G3	Isolation	Bovine_Coronavirus	UNKNOWN	28.524	28.524	5752.85	5752.85	1391.4	8.00449e+06
10824	2020_10_16_JL_KR_Analysis_2021_01_18.xls	2020	10	16	2020-10-16	44120	54	G1	Isolation	Envelope	UNKNOWN	28.563	28.563	167.53	167.529	1391.4	233099
10825	2020_10_16_JL_KR_Analysis_2021_01_18.xls	2020	10	16	2020-10-16	44120	54	G2	Isolation	Envelope	UNKNOWN	28.362	28.362	193.46	193.463	1391.4	269184
10826	2020_10_16_JL_KR_Analysis_2021_01_18.xls	2020	10	16	2020-10-16	44120	54	G3	Isolation	Envelope	UNKNOWN	28.495	28.495	175.86	175.857	1391.4	244687
10827	2020_10_16_JL_KR_Analysis_2021_01_18.xls	2020	10	16	2020-10-16	44120	54	G1	Isolation	FplusBacteriophage	UNKNOWN	25.985	25.985	19204	19204	1391.4	2.67204e+07
10828	2020_10_16_JL_KR_Analysis_2021_01_18.xls	2020	10	16	2020-10-16	44120	54	G2	Isolation	FplusBacteriophage	UNKNOWN	26.228	26.228	16376.5	16376.4	1391.4	2.27861e+07
10829	2020_10_16_JL_KR_Analysis_2021_01_18.xls	2020	10	16	2020-10-16	44120	54	G3	Isolation	FplusBacteriophage	UNKNOWN	26.381	26.381	14805.5	14805.5	1391.4	2.06003e+07
10830	2020_10_16_JL_KR_Analysis_2021_01_18.xls	2020	10	16	2020-10-16	44120	54	G1	Isolation	Nucleocapsid	UNKNOWN	27.903	27.903	290.02	290.021	1391.4	403534
10831	2020_10_16_JL_KR_Analysis_2021_01_18.xls	2020	10	16	2020-10-16	44120	54	G2	Isolation	Nucleocapsid	UNKNOWN	27.907	27.907	289.29	289.29	1391.4	402517
10832	2020_10_16_JL_KR_Analysis_2021_01_18.xls	2020	10	16	2020-10-16	44120	54	G3	Isolation	Nucleocapsid	UNKNOWN	28.077	28.077	256.64	256.644	1391.4	357094
10833	2020_10_17_JL_KR_Analysis_2021_01_18.xls	2020	10	17	2020-10-17	44121	55	G1	Isolation	Bovine_Coronavirus	UNKNOWN	28.811	28.811	10267.4	10267.4	1189.59	1.2214e+07
10834	2020_10_17_JL_KR_Analysis_2021_01_18.xls	2020	10	17	2020-10-17	44121	55	G2	Isolation	Bovine_Coronavirus	UNKNOWN	29.015	29.015	9041.4	9041.4	1189.59	1.07555e+07
10835	2020_10_17_JL_KR_Analysis_2021_01_18.xls	2020	10	17	2020-10-17	44121	55	G3	Isolation	Bovine_Coronavirus	UNKNOWN	29.452	29.452	6875.55	6875.55	1189.59	8.17907e+06
10836	2020_10_17_JL_KR_Analysis_2021_01_18.xls	2020	10	17	2020-10-17	44121	55	G1	Isolation	Envelope	UNKNOWN	28.761	28.761	323.63	323.63	1189.59	384986
10837	2020_10_17_JL_KR_Analysis_2021_01_18.xls	2020	10	17	2020-10-17	44121	55	G2	Isolation	Envelope	UNKNOWN	28.706	28.706	335.23	335.225	1189.59	398780
10838	2020_10_17_JL_KR_Analysis_2021_01_18.xls	2020	10	17	2020-10-17	44121	55	G3	Isolation	Envelope	UNKNOWN	28.956	28.956	285.91	285.913	1189.59	340119
10839	2020_10_17_JL_KR_Analysis_2021_01_18.xls	2020	10	17	2020-10-17	44121	55	G1	Isolation	FplusBacteriophage	UNKNOWN	29.048	29.048	4304.12	4304.12	1189.59	5.12013e+06
10840	2020_10_17_JL_KR_Analysis_2021_01_18.xls	2020	10	17	2020-10-17	44121	55	G2	Isolation	FplusBacteriophage	UNKNOWN	28.867	28.867	4817.66	4817.66	1189.59	5.73103e+06
10841	2020_10_17_JL_KR_Analysis_2021_01_18.xls	2020	10	17	2020-10-17	44121	55	G3	Isolation	FplusBacteriophage	UNKNOWN	29.785	29.785	2715.67	2715.67	1189.59	3.23053e+06
10842	2020_10_17_JL_KR_Analysis_2021_01_18.xls	2020	10	17	2020-10-17	44121	55	G1	Isolation	Nucleocapsid	UNKNOWN	27.797	27.797	594.85	594.852	1189.59	707629
10843	2020_10_17_JL_KR_Analysis_2021_01_18.xls	2020	10	17	2020-10-17	44121	55	G2	Isolation	Nucleocapsid	UNKNOWN	27.77	27.77	604.56	604.559	1189.59	719176
10844	2020_10_17_JL_KR_Analysis_2021_01_18.xls	2020	10	17	2020-10-17	44121	55	G3	Isolation	Nucleocapsid	UNKNOWN	28.139	28.139	482.02	482.019	1189.59	573404
10845	2020_10_18_JL_KR_Analysis_2021_01_18.xls	2020	10	18	2020-10-18	44122	56	G1	Isolation	Bovine_Coronavirus	UNKNOWN	28.827	28.827	8203.08	8203.08	1414.9	1.16066e+07
10846	2020_10_18_JL_KR_Analysis_2021_01_18.xls	2020	10	18	2020-10-18	44122	56	G2	Isolation	Bovine_Coronavirus	UNKNOWN	28.904	28.904	7807.77	7807.77	1414.9	1.10472e+07
10847	2020_10_18_JL_KR_Analysis_2021_01_18.xls	2020	10	18	2020-10-18	44122	56	G3	Isolation	Bovine_Coronavirus	UNKNOWN	29.056	29.056	7081.16	7081.16	1414.9	1.00192e+07
10848	2020_10_18_JL_KR_Analysis_2021_01_18.xls	2020	10	18	2020-10-18	44122	56	G1	Isolation	Envelope	UNKNOWN	26.962	26.962	1335.69	1335.69	1414.9	1.88987e+06
10849	2020_10_18_JL_KR_Analysis_2021_01_18.xls	2020	10	18	2020-10-18	44122	56	G2	Isolation	Envelope	UNKNOWN	26.98	26.98	1320.17	1320.17	1414.9	1.86791e+06
10850	2020_10_18_JL_KR_Analysis_2021_01_18.xls	2020	10	18	2020-10-18	44122	56	G3	Isolation	Envelope	UNKNOWN	27.15	27.15	1185.63	1185.63	1414.9	1.67755e+06
10851	2020_10_18_JL_KR_Analysis_2021_01_18.xls	2020	10	18	2020-10-18	44122	56	G1	Isolation	FplusBacteriophage	UNKNOWN	25.042	25.042	47295.3	47295.3	1414.9	6.69182e+07
10852	2020_10_18_JL_KR_Analysis_2021_01_18.xls	2020	10	18	2020-10-18	44122	56	G2	Isolation	FplusBacteriophage	UNKNOWN	25.257	25.257	41829.4	41829.4	1414.9	5.91845e+07
10853	2020_10_18_JL_KR_Analysis_2021_01_18.xls	2020	10	18	2020-10-18	44122	56	G3	Isolation	FplusBacteriophage	UNKNOWN	25.341	25.341	39867.6	39867.6	1414.9	5.64087e+07
10854	2020_10_18_JL_KR_Analysis_2021_01_18.xls	2020	10	18	2020-10-18	44122	56	G1	Isolation	Nucleocapsid	UNKNOWN	26.418	26.418	1869.57	1869.57	1414.9	2.64525e+06
10855	2020_10_18_JL_KR_Analysis_2021_01_18.xls	2020	10	18	2020-10-18	44122	56	G2	Isolation	Nucleocapsid	UNKNOWN	26.491	26.491	1785.25	1785.25	1414.9	2.52596e+06
10856	2020_10_18_JL_KR_Analysis_2021_01_18.xls	2020	10	18	2020-10-18	44122	56	G3	Isolation	Nucleocapsid	UNKNOWN	26.538	26.538	1733.22	1733.22	1414.9	2.45234e+06
10857	2020_10_19_JL_KR_Analysis_2021_01_18.xls	2020	10	19	2020-10-19	44123	57	G1	Isolation	Bovine_Coronavirus	UNKNOWN	28.935	28.935	5094.89	5094.89	1389.59	7.07983e+06
10858	2020_10_19_JL_KR_Analysis_2021_01_18.xls	2020	10	19	2020-10-19	44123	57	G2	Isolation	Bovine_Coronavirus	UNKNOWN	29.07	29.07	4644.7	4644.7	1389.59	6.45425e+06
10859	2020_10_19_JL_KR_Analysis_2021_01_18.xls	2020	10	19	2020-10-19	44123	57	G3	Isolation	Bovine_Coronavirus	UNKNOWN	29.58	29.58	3276.97	3276.97	1389.59	4.55366e+06
10860	2020_10_19_JL_KR_Analysis_2021_01_18.xls	2020	10	19	2020-10-19	44123	57	G1	Isolation	Envelope	UNKNOWN	23.702	23.702	8123.41	8123.41	1389.59	1.12882e+07
10861	2020_10_19_JL_KR_Analysis_2021_01_18.xls	2020	10	19	2020-10-19	44123	57	G2	Isolation	Envelope	UNKNOWN	23.862	23.862	7212.87	7212.87	1389.59	10022967
10862	2020_10_19_JL_KR_Analysis_2021_01_18.xls	2020	10	19	2020-10-19	44123	57	G3	Isolation	Envelope	UNKNOWN	23.832	23.832	7371.53	7371.53	1389.59	1.02434e+07
10863	2020_10_19_JL_KR_Analysis_2021_01_18.xls	2020	10	19	2020-10-19	44123	57	G1	Isolation	FplusBacteriophage	UNKNOWN	30.974	30.974	548.26	548.258	1389.59	761856
10864	2020_10_19_JL_KR_Analysis_2021_01_18.xls	2020	10	19	2020-10-19	44123	57	G2	Isolation	FplusBacteriophage	UNKNOWN	31.076	31.076	512.38	512.379	1389.59	711999
10865	2020_10_19_JL_KR_Analysis_2021_01_18.xls	2020	10	19	2020-10-19	44123	57	G3	Isolation	FplusBacteriophage	UNKNOWN	31.544	31.544	376.59	376.586	1389.59	523302
10866	2020_10_19_JL_KR_Analysis_2021_01_18.xls	2020	10	19	2020-10-19	44123	57	G1	Isolation	Nucleocapsid	UNKNOWN	23.089	23.089	16464.6	16464.6	1389.59	2.28791e+07
10867	2020_10_19_JL_KR_Analysis_2021_01_18.xls	2020	10	19	2020-10-19	44123	57	G2	Isolation	Nucleocapsid	UNKNOWN	23.122	23.122	16067.6	16067.7	1389.59	2.23275e+07
10868	2020_10_19_JL_KR_Analysis_2021_01_18.xls	2020	10	19	2020-10-19	44123	57	G3	Isolation	Nucleocapsid	UNKNOWN	23.249	23.249	14668.3	14668.3	1389.59	2.0383e+07
10869	2020_10_20_JL_KR_Analysis_2021_01_18.xls	2020	10	20	2020-10-20	44124	58	G1	Isolation	Bovine_Coronavirus	UNKNOWN	28.7	28.7	6642.66	6642.66	1845.78	1.22609e+07
10870	2020_10_20_JL_KR_Analysis_2021_01_18.xls	2020	10	20	2020-10-20	44124	58	G2	Isolation	Bovine_Coronavirus	UNKNOWN	28.802	28.802	6206.43	6206.43	1845.78	1.14557e+07
10871	2020_10_20_JL_KR_Analysis_2021_01_18.xls	2020	10	20	2020-10-20	44124	58	G3	Isolation	Bovine_Coronavirus	UNKNOWN	29.024	29.024	5352.39	5352.39	1845.78	9.8793e+06
10872	2020_10_20_JL_KR_Analysis_2021_01_18.xls	2020	10	20	2020-10-20	44124	58	G1	Isolation	Envelope	UNKNOWN	27.906	27.906	306.74	306.738	1845.78	566169
10873	2020_10_20_JL_KR_Analysis_2021_01_18.xls	2020	10	20	2020-10-20	44124	58	G2	Isolation	Envelope	UNKNOWN	28.33	28.33	234.58	234.577	1845.78	432976
10874	2020_10_20_JL_KR_Analysis_2021_01_18.xls	2020	10	20	2020-10-20	44124	58	G3	Isolation	Envelope	UNKNOWN	28.486	28.486	212.62	212.621	1845.78	392451
10875	2020_10_20_JL_KR_Analysis_2021_01_18.xls	2020	10	20	2020-10-20	44124	58	G1	Isolation	FplusBacteriophage	UNKNOWN	29.119	29.119	2304.92	2304.92	1845.78	4.25437e+06
10876	2020_10_20_JL_KR_Analysis_2021_01_18.xls	2020	10	20	2020-10-20	44124	58	G2	Isolation	FplusBacteriophage	UNKNOWN	29.491	29.491	1768.88	1768.88	1845.78	3.26496e+06
10877	2020_10_20_JL_KR_Analysis_2021_01_18.xls	2020	10	20	2020-10-20	44124	58	G3	Isolation	FplusBacteriophage	UNKNOWN	29.582	29.582	1658.49	1658.49	1845.78	3.06121e+06
10878	2020_10_20_JL_KR_Analysis_2021_01_18.xls	2020	10	20	2020-10-20	44124	58	G1	Isolation	Nucleocapsid	UNKNOWN	27.509	27.509	409.73	409.73	1845.78	756269
10879	2020_10_20_JL_KR_Analysis_2021_01_18.xls	2020	10	20	2020-10-20	44124	58	G2	Isolation	Nucleocapsid	UNKNOWN	27.793	27.793	339.17	339.165	1845.78	626022
10880	2020_10_20_JL_KR_Analysis_2021_01_18.xls	2020	10	20	2020-10-20	44124	58	G3	Isolation	Nucleocapsid	UNKNOWN	27.913	27.913	313.3	313.297	1845.78	578276
10881	2020_10_21_JL_KR_Analysis_2021_01_18.xls	2020	10	21	2020-10-21	44125	59	G1	Isolation	Bovine_Coronavirus	UNKNOWN	28.342	28.342	5475.17	5475.17	1207.73	6.61253e+06
10882	2020_10_21_JL_KR_Analysis_2021_01_18.xls	2020	10	21	2020-10-21	44125	59	G2	Isolation	Bovine_Coronavirus	UNKNOWN	28.741	28.741	4149.97	4149.97	1207.73	5.01204e+06
10883	2020_10_21_JL_KR_Analysis_2021_01_18.xls	2020	10	21	2020-10-21	44125	59	G3	Isolation	Bovine_Coronavirus	UNKNOWN	28.892	28.892	3735.35	3735.35	1207.73	4.51129e+06
10884	2020_10_21_JL_KR_Analysis_2021_01_18.xls	2020	10	21	2020-10-21	44125	59	G1	Isolation	Envelope	UNKNOWN	26.978	26.978	1177.25	1177.25	1207.73	1.4218e+06
10885	2020_10_21_JL_KR_Analysis_2021_01_18.xls	2020	10	21	2020-10-21	44125	59	G2	Isolation	Envelope	UNKNOWN	27.255	27.255	982.04	982.037	1207.73	1.18604e+06
10886	2020_10_21_JL_KR_Analysis_2021_01_18.xls	2020	10	21	2020-10-21	44125	59	G3	Isolation	Envelope	UNKNOWN	27.576	27.576	796.01	796.006	1207.73	961360
10887	2020_10_21_JL_KR_Analysis_2021_01_18.xls	2020	10	21	2020-10-21	44125	59	G1	Isolation	FplusBacteriophage	UNKNOWN	28.922	28.922	3678.87	3678.87	1207.73	4.44308e+06
10888	2020_10_21_JL_KR_Analysis_2021_01_18.xls	2020	10	21	2020-10-21	44125	59	G2	Isolation	FplusBacteriophage	UNKNOWN	29.243	29.243	2987.27	2987.27	1207.73	3.60781e+06
10889	2020_10_21_JL_KR_Analysis_2021_01_18.xls	2020	10	21	2020-10-21	44125	59	G3	Isolation	FplusBacteriophage	UNKNOWN	29.36	29.36	2767.42	2767.42	1207.73	3.34229e+06
10890	2020_10_21_JL_KR_Analysis_2021_01_18.xls	2020	10	21	2020-10-21	44125	59	G1	Isolation	Nucleocapsid	UNKNOWN	25.539	25.539	1783.83	1783.83	1207.73	2.15439e+06
10891	2020_10_21_JL_KR_Analysis_2021_01_18.xls	2020	10	21	2020-10-21	44125	59	G2	Isolation	Nucleocapsid	UNKNOWN	25.932	25.932	1368.22	1368.22	1207.73	1.65244e+06
10892	2020_10_21_JL_KR_Analysis_2021_01_18.xls	2020	10	21	2020-10-21	44125	59	G3	Isolation	Nucleocapsid	UNKNOWN	25.87	25.87	1427.23	1427.22	1207.73	1.7237e+06
10893	2020_10_22_ADF_KR_Analysis_2021_01_13.xls	2020	10	22	2020-10-22	44126	60	G1	Isolation	Bovine_Coronavirus	UNKNOWN	27.486	27.486	9744.05	9744.05	1105.83	1.07753e+07
10894	2020_10_22_ADF_KR_Analysis_2021_01_13.xls	2020	10	22	2020-10-22	44126	60	G2	Isolation	Bovine_Coronavirus	UNKNOWN	27.76	27.76	8076.68	8076.68	1105.83	8.93143e+06
10895	2020_10_22_ADF_KR_Analysis_2021_01_13.xls	2020	10	22	2020-10-22	44126	60	G3	Isolation	Bovine_Coronavirus	UNKNOWN	27.966	27.966	7013.56	7013.56	1105.83	7.75581e+06
10896	2020_10_22_ADF_KR_Analysis_2021_01_13.xls	2020	10	22	2020-10-22	44126	60	G1	Isolation	Envelope	UNKNOWN	26.319	26.319	944.79	944.789	1105.83	1.04478e+06
10897	2020_10_22_ADF_KR_Analysis_2021_01_13.xls	2020	10	22	2020-10-22	44126	60	G2	Isolation	Envelope	UNKNOWN	26.161	26.161	1046.77	1046.77	1105.83	1.15755e+06
10898	2020_10_22_ADF_KR_Analysis_2021_01_13.xls	2020	10	22	2020-10-22	44126	60	G3	Isolation	Envelope	UNKNOWN	26.344	26.344	929.43	929.427	1105.83	1.02779e+06
10899	2020_10_22_ADF_KR_Analysis_2021_01_13.xls	2020	10	22	2020-10-22	44126	60	G1	Isolation	FplusBacteriophage	UNKNOWN	24.797	24.797	28789.9	28789.9	1105.83	3.18368e+07
10900	2020_10_22_ADF_KR_Analysis_2021_01_13.xls	2020	10	22	2020-10-22	44126	60	G2	Isolation	FplusBacteriophage	UNKNOWN	24.832	24.832	28100	28100	1105.83	3.10738e+07
10901	2020_10_22_ADF_KR_Analysis_2021_01_13.xls	2020	10	22	2020-10-22	44126	60	G3	Isolation	FplusBacteriophage	UNKNOWN	25.326	25.326	20071.1	20071.1	1105.83	2.21952e+07
10902	2020_10_22_ADF_KR_Analysis_2021_01_13.xls	2020	10	22	2020-10-22	44126	60	G1	Isolation	Nucleocapsid	UNKNOWN	24.717	24.717	1735.33	1735.33	1105.83	1.91898e+06
10903	2020_10_22_ADF_KR_Analysis_2021_01_13.xls	2020	10	22	2020-10-22	44126	60	G2	Isolation	Nucleocapsid	UNKNOWN	24.73	24.73	1721.11	1721.11	1105.83	1.90326e+06
10904	2020_10_22_ADF_KR_Analysis_2021_01_13.xls	2020	10	22	2020-10-22	44126	60	G3	Isolation	Nucleocapsid	UNKNOWN	24.869	24.869	1570.17	1570.17	1105.83	1.73634e+06
10905	2020_10_23_ADF_KR_Analysis_2021_01_13.xls	2020	10	23	2020-10-23	44127	61	G1	Isolation	Bovine_Coronavirus	UNKNOWN	29.902	29.902	2978.05	2978.05	957.882	2.85262e+06
10906	2020_10_23_ADF_KR_Analysis_2021_01_13.xls	2020	10	23	2020-10-23	44127	61	G2	Isolation	Bovine_Coronavirus	UNKNOWN	29.643	29.643	3547.12	3547.12	957.882	3.39773e+06
10907	2020_10_23_ADF_KR_Analysis_2021_01_13.xls	2020	10	23	2020-10-23	44127	61	G3	Isolation	Bovine_Coronavirus	UNKNOWN	29.303	29.303	4461.18	4461.18	957.882	4.27328e+06
10908	2020_10_23_ADF_KR_Analysis_2021_01_13.xls	2020	10	23	2020-10-23	44127	61	G1	Isolation	Envelope	UNKNOWN	30.469	30.469	27.66	27.658	957.882	26493.1
10909	2020_10_23_ADF_KR_Analysis_2021_01_13.xls	2020	10	23	2020-10-23	44127	61	G2	Isolation	Envelope	UNKNOWN	30.556	30.556	26.02	26.024	957.882	24927.9
10910	2020_10_23_ADF_KR_Analysis_2021_01_13.xls	2020	10	23	2020-10-23	44127	61	G3	Isolation	Envelope	UNKNOWN	30.367	30.367	29.7	29.7	957.882	28449.1
10911	2020_10_23_ADF_KR_Analysis_2021_01_13.xls	2020	10	23	2020-10-23	44127	61	G1	Isolation	FplusBacteriophage	UNKNOWN	28.445	28.445	3881.09	3881.09	957.882	3.71763e+06
10912	2020_10_23_ADF_KR_Analysis_2021_01_13.xls	2020	10	23	2020-10-23	44127	61	G2	Isolation	FplusBacteriophage	UNKNOWN	28.299	28.299	4267.91	4267.91	957.882	4.08815e+06
10913	2020_10_23_ADF_KR_Analysis_2021_01_13.xls	2020	10	23	2020-10-23	44127	61	G3	Isolation	FplusBacteriophage	UNKNOWN	27.578	27.578	6833.89	6833.89	957.882	6.54606e+06
10914	2020_10_23_ADF_KR_Analysis_2021_01_13.xls	2020	10	23	2020-10-23	44127	61	G1	Isolation	Nucleocapsid	UNKNOWN	29.188	29.188	53.7	53.699	957.882	51437.3
10915	2020_10_23_ADF_KR_Analysis_2021_01_13.xls	2020	10	23	2020-10-23	44127	61	G2	Isolation	Nucleocapsid	UNKNOWN	29.468	29.468	44.18	44.183	957.882	42322.1
10916	2020_10_23_ADF_KR_Analysis_2021_01_13.xls	2020	10	23	2020-10-23	44127	61	G3	Isolation	Nucleocapsid	UNKNOWN	28.655	28.655	77.76	77.764	957.882	74488.7
10917	2020_10_24_ADF_KR_Analysis_2021_01_13.xls	2020	10	24	2020-10-24	44128	62	G1	Isolation	Bovine_Coronavirus	UNKNOWN	28.263	28.263	7417.86	7417.86	1223.92	9.07886e+06
10918	2020_10_24_ADF_KR_Analysis_2021_01_13.xls	2020	10	24	2020-10-24	44128	62	G2	Isolation	Bovine_Coronavirus	UNKNOWN	28.634	28.634	5741.55	5741.55	1223.92	7.02719e+06
10919	2020_10_24_ADF_KR_Analysis_2021_01_13.xls	2020	10	24	2020-10-24	44128	62	G3	Isolation	Bovine_Coronavirus	UNKNOWN	28.659	28.659	5646.91	5646.91	1223.92	6.91136e+06
10920	2020_10_24_ADF_KR_Analysis_2021_01_13.xls	2020	10	24	2020-10-24	44128	62	G1	Isolation	Envelope	UNKNOWN	32.889	32.889	10.9	10.895	1223.92	13334.6
10921	2020_10_24_ADF_KR_Analysis_2021_01_13.xls	2020	10	24	2020-10-24	44128	62	G2	Isolation	Envelope	UNKNOWN	33.331	33.331	7.97	7.967	1223.92	9750.96
10922	2020_10_24_ADF_KR_Analysis_2021_01_13.xls	2020	10	24	2020-10-24	44128	62	G3	Isolation	Envelope	UNKNOWN	34.095	34.095	4.64	4.635	1223.92	5672.86
10923	2020_10_24_ADF_KR_Analysis_2021_01_13.xls	2020	10	24	2020-10-24	44128	62	G1	Isolation	FplusBacteriophage	UNKNOWN	30.135	30.135	1016.88	1016.88	1223.92	1.24458e+06
10924	2020_10_24_ADF_KR_Analysis_2021_01_13.xls	2020	10	24	2020-10-24	44128	62	G2	Isolation	FplusBacteriophage	UNKNOWN	30.438	30.438	833.18	833.183	1223.92	1.01975e+06
10925	2020_10_24_ADF_KR_Analysis_2021_01_13.xls	2020	10	24	2020-10-24	44128	62	G3	Isolation	FplusBacteriophage	UNKNOWN	30.545	30.545	776.45	776.451	1223.92	950313
10926	2020_10_24_ADF_KR_Analysis_2021_01_13.xls	2020	10	24	2020-10-24	44128	62	G1	Isolation	Nucleocapsid	UNKNOWN	31.657	31.657	30.37	30.369	1223.92	37169.2
10927	2020_10_24_ADF_KR_Analysis_2021_01_13.xls	2020	10	24	2020-10-24	44128	62	G2	Isolation	Nucleocapsid	UNKNOWN	32.905	32.905	12.69	12.689	1223.92	15530.3
10928	2020_10_24_ADF_KR_Analysis_2021_01_13.xls	2020	10	24	2020-10-24	44128	62	G3	Isolation	Nucleocapsid	UNKNOWN	32.528	32.528	16.51	16.51	1223.92	20206.9
10929	2020_10_25_ADF_KR_Analysis_2021_01_13.xls	2020	10	25	2020-10-25	44129	63	G1	Isolation	Bovine_Coronavirus	UNKNOWN	34.825	34.825	63.95	63.948	1032.02	65995.4
10930	2020_10_25_ADF_KR_Analysis_2021_01_13.xls	2020	10	25	2020-10-25	44129	63	G2	Isolation	Bovine_Coronavirus	UNKNOWN	34.687	34.687	70.54	70.537	1032.02	72795.4
10931	2020_10_25_ADF_KR_Analysis_2021_01_13.xls	2020	10	25	2020-10-25	44129	63	G3	Isolation	Bovine_Coronavirus	UNKNOWN	35.218	35.218	48.27	48.271	1032.02	49816.5
10932	2020_10_25_ADF_KR_Analysis_2021_01_13.xls	2020	10	25	2020-10-25	44129	63	G1	Isolation	Envelope	UNKNOWN	Undetermined	NA	NA	NA	1032.02	NA
10933	2020_10_25_ADF_KR_Analysis_2021_01_13.xls	2020	10	25	2020-10-25	44129	63	G2	Isolation	Envelope	UNKNOWN	Undetermined	NA	NA	NA	1032.02	NA
10934	2020_10_25_ADF_KR_Analysis_2021_01_13.xls	2020	10	25	2020-10-25	44129	63	G3	Isolation	Envelope	UNKNOWN	Undetermined	NA	NA	NA	1032.02	NA
10935	2020_10_25_ADF_KR_Analysis_2021_01_13.xls	2020	10	25	2020-10-25	44129	63	G1	Isolation	FplusBacteriophage	UNKNOWN	36.749	36.749	22.92	22.923	1032.02	23656.9
10936	2020_10_25_ADF_KR_Analysis_2021_01_13.xls	2020	10	25	2020-10-25	44129	63	G2	Isolation	FplusBacteriophage	UNKNOWN	35.303	35.303	59.95	59.951	1032.02	61870.4
10937	2020_10_25_ADF_KR_Analysis_2021_01_13.xls	2020	10	25	2020-10-25	44129	63	G3	Isolation	FplusBacteriophage	UNKNOWN	36.101	36.101	35.26	35.264	1032.02	36393
10938	2020_10_25_ADF_KR_Analysis_2021_01_13.xls	2020	10	25	2020-10-25	44129	63	G1	Isolation	Nucleocapsid	UNKNOWN	-	NA	0.21	NA	1032.02	NA
10939	2020_10_25_ADF_KR_Analysis_2021_01_13.xls	2020	10	25	2020-10-25	44129	63	G2	Isolation	Nucleocapsid	UNKNOWN	-	NA	0.16	NA	1032.02	NA
10940	2020_10_25_ADF_KR_Analysis_2021_01_13.xls	2020	10	25	2020-10-25	44129	63	G3	Isolation	Nucleocapsid	UNKNOWN	-	NA	0.1	NA	1032.02	NA
10941	2020_10_28_ADF_KR_Analysis_2021_01_12.xls	2020	10	28	2020-10-28	44132	66	G1	Isolation	Bovine_Coronavirus	UNKNOWN	29.677	29.677	4464.47	4464.47	880.24	3.92981e+06
10942	2020_10_28_ADF_KR_Analysis_2021_01_12.xls	2020	10	28	2020-10-28	44132	66	G2	Isolation	Bovine_Coronavirus	UNKNOWN	29.707	29.707	4381.86	4381.86	880.24	3.85709e+06
10943	2020_10_28_ADF_KR_Analysis_2021_01_12.xls	2020	10	28	2020-10-28	44132	66	G3	Isolation	Bovine_Coronavirus	UNKNOWN	30.108	30.108	3406.81	3406.81	880.24	2.99881e+06
10944	2020_10_28_ADF_KR_Analysis_2021_01_12.xls	2020	10	28	2020-10-28	44132	66	G1	Isolation	Envelope	UNKNOWN	29.584	29.584	250.81	250.806	880.24	220770
10945	2020_10_28_ADF_KR_Analysis_2021_01_12.xls	2020	10	28	2020-10-28	44132	66	G2	Isolation	Envelope	UNKNOWN	29.598	29.598	248.38	248.378	880.24	218632
10946	2020_10_28_ADF_KR_Analysis_2021_01_12.xls	2020	10	28	2020-10-28	44132	66	G3	Isolation	Envelope	UNKNOWN	29.94	29.94	195.61	195.611	880.24	172185
10947	2020_10_28_ADF_KR_Analysis_2021_01_12.xls	2020	10	28	2020-10-28	44132	66	G1	Isolation	FplusBacteriophage	UNKNOWN	28.897	28.897	3583.35	3583.35	880.24	3.15421e+06
10948	2020_10_28_ADF_KR_Analysis_2021_01_12.xls	2020	10	28	2020-10-28	44132	66	G2	Isolation	FplusBacteriophage	UNKNOWN	29.099	29.099	3130.1	3130.1	880.24	2.75524e+06
10949	2020_10_28_ADF_KR_Analysis_2021_01_12.xls	2020	10	28	2020-10-28	44132	66	G3	Isolation	FplusBacteriophage	UNKNOWN	29.438	29.438	2495.81	2495.81	880.24	2.19691e+06
10950	2020_10_28_ADF_KR_Analysis_2021_01_12.xls	2020	10	28	2020-10-28	44132	66	G1	Isolation	Nucleocapsid	UNKNOWN	28.479	28.479	532.78	532.779	880.24	468974
10951	2020_10_28_ADF_KR_Analysis_2021_01_12.xls	2020	10	28	2020-10-28	44132	66	G2	Isolation	Nucleocapsid	UNKNOWN	28.38	28.38	570.37	570.369	880.24	502062
10952	2020_10_28_ADF_KR_Analysis_2021_01_12.xls	2020	10	28	2020-10-28	44132	66	G3	Isolation	Nucleocapsid	UNKNOWN	28.712	28.712	453.93	453.934	880.24	399571
10953	2020_10_29_ADF_KR_Analysis_2021_01_12.xls	2020	10	29	2020-10-29	44133	67	G1	Isolation	Bovine_Coronavirus	UNKNOWN	28.716	28.716	5127.03	5127.03	1663.49	8.52875e+06
10954	2020_10_29_ADF_KR_Analysis_2021_01_12.xls	2020	10	29	2020-10-29	44133	67	G2	Isolation	Bovine_Coronavirus	UNKNOWN	28.786	28.786	4882.59	4882.59	1663.49	8.12212e+06
10955	2020_10_29_ADF_KR_Analysis_2021_01_12.xls	2020	10	29	2020-10-29	44133	67	G3	Isolation	Bovine_Coronavirus	UNKNOWN	29.208	29.208	3635.49	3635.49	1663.49	6.04759e+06
10956	2020_10_29_ADF_KR_Analysis_2021_01_12.xls	2020	10	29	2020-10-29	44133	67	G1	Isolation	Envelope	UNKNOWN	30.278	30.278	54.92	54.915	1663.49	91350.3
10957	2020_10_29_ADF_KR_Analysis_2021_01_12.xls	2020	10	29	2020-10-29	44133	67	G2	Isolation	Envelope	UNKNOWN	29.826	29.826	75.55	75.554	1663.49	125683
10958	2020_10_29_ADF_KR_Analysis_2021_01_12.xls	2020	10	29	2020-10-29	44133	67	G3	Isolation	Envelope	UNKNOWN	30.306	30.306	53.83	53.831	1663.49	89547.1
10959	2020_10_29_ADF_KR_Analysis_2021_01_12.xls	2020	10	29	2020-10-29	44133	67	G1	Isolation	FplusBacteriophage	UNKNOWN	30.091	30.091	880.787	880.787	1663.49	1.46518e+06
10960	2020_10_29_ADF_KR_Analysis_2021_01_12.xls	2020	10	29	2020-10-29	44133	67	G2	Isolation	FplusBacteriophage	UNKNOWN	29.867	29.867	1023.8	1023.8	1663.49	1.70308e+06
10961	2020_10_29_ADF_KR_Analysis_2021_01_12.xls	2020	10	29	2020-10-29	44133	67	G3	Isolation	FplusBacteriophage	UNKNOWN	30.227	30.227	803.511	803.511	1663.49	1.33663e+06
10962	2020_10_29_ADF_KR_Analysis_2021_01_12.xls	2020	10	29	2020-10-29	44133	67	G1	Isolation	Nucleocapsid	UNKNOWN	29.286	29.286	113.98	113.984	1663.49	189611
10963	2020_10_29_ADF_KR_Analysis_2021_01_12.xls	2020	10	29	2020-10-29	44133	67	G2	Isolation	Nucleocapsid	UNKNOWN	28.882	28.882	150.89	150.892	1663.49	251007
10964	2020_10_29_ADF_KR_Analysis_2021_01_12.xls	2020	10	29	2020-10-29	44133	67	G3	Isolation	Nucleocapsid	UNKNOWN	28.98	28.98	140.97	140.971	1663.49	234503
10965	2020_10_30_JL_KR_Analysis_2021_01_10.xls	2020	10	30	2020-10-30	44134	68	G1	Isolation	Bovine_Coronavirus	UNKNOWN	29.506	29.506	4621.12	4621.11	2172.75	1.00405e+07
10966	2020_10_30_JL_KR_Analysis_2021_01_10.xls	2020	10	30	2020-10-30	44134	68	G2	Isolation	Bovine_Coronavirus	UNKNOWN	29.956	29.956	3387.75	3387.75	2172.75	7.36075e+06
10967	2020_10_30_JL_KR_Analysis_2021_01_10.xls	2020	10	30	2020-10-30	44134	68	G3	Isolation	Bovine_Coronavirus	UNKNOWN	30.145	30.145	2973.59	2973.59	2172.75	6.46087e+06
10968	2020_10_30_JL_KR_Analysis_2021_01_10.xls	2020	10	30	2020-10-30	44134	68	G1	Isolation	Envelope	UNKNOWN	27	27	1070.28	1070.28	2172.75	2.32545e+06
10969	2020_10_30_JL_KR_Analysis_2021_01_10.xls	2020	10	30	2020-10-30	44134	68	G2	Isolation	Envelope	UNKNOWN	27.268	27.268	885.72	885.721	2172.75	1.92445e+06
10970	2020_10_30_JL_KR_Analysis_2021_01_10.xls	2020	10	30	2020-10-30	44134	68	G3	Isolation	Envelope	UNKNOWN	27.374	27.374	821.85	821.853	2172.75	1.78568e+06
10971	2020_10_30_JL_KR_Analysis_2021_01_10.xls	2020	10	30	2020-10-30	44134	68	G1	Isolation	FplusBacteriophage	UNKNOWN	30.956	30.956	587.16	587.162	2172.75	1.27576e+06
10972	2020_10_30_JL_KR_Analysis_2021_01_10.xls	2020	10	30	2020-10-30	44134	68	G2	Isolation	FplusBacteriophage	UNKNOWN	31.197	31.197	501.73	501.725	2172.75	1.09012e+06
10973	2020_10_30_JL_KR_Analysis_2021_01_10.xls	2020	10	30	2020-10-30	44134	68	G3	Isolation	FplusBacteriophage	UNKNOWN	31.515	31.515	408.11	408.105	2172.75	886711
10974	2020_10_30_JL_KR_Analysis_2021_01_10.xls	2020	10	30	2020-10-30	44134	68	G1	Isolation	Nucleocapsid	UNKNOWN	25.972	25.972	2149.35	2149.35	2172.75	4.67e+06
10975	2020_10_30_JL_KR_Analysis_2021_01_10.xls	2020	10	30	2020-10-30	44134	68	G2	Isolation	Nucleocapsid	UNKNOWN	26.014	26.014	2087.25	2087.24	2172.75	4.53506e+06
10976	2020_10_30_JL_KR_Analysis_2021_01_10.xls	2020	10	30	2020-10-30	44134	68	G3	Isolation	Nucleocapsid	UNKNOWN	26.272	26.272	1748.78	1748.78	2172.75	3.79966e+06
10977	2020_10_31_JL_KR_Analysis_2021_01_10.xls	2020	10	31	2020-10-31	44135	69	G1	Isolation	Bovine_Coronavirus	UNKNOWN	27.373	27.373	10805.8	10805.8	1346.36	1.45485e+07
10978	2020_10_31_JL_KR_Analysis_2021_01_10.xls	2020	10	31	2020-10-31	44135	69	G2	Isolation	Bovine_Coronavirus	UNKNOWN	27.464	27.464	10158.9	10158.9	1346.36	1.36775e+07
10979	2020_10_31_JL_KR_Analysis_2021_01_10.xls	2020	10	31	2020-10-31	44135	69	G3	Isolation	Bovine_Coronavirus	UNKNOWN	27.692	27.692	8697.45	8697.45	1346.36	1.17099e+07
10980	2020_10_31_JL_KR_Analysis_2021_01_10.xls	2020	10	31	2020-10-31	44135	69	G1	Isolation	Envelope	UNKNOWN	26.358	26.358	521.48	521.482	1346.36	702102
10981	2020_10_31_JL_KR_Analysis_2021_01_10.xls	2020	10	31	2020-10-31	44135	69	G2	Isolation	Envelope	UNKNOWN	26.387	26.387	511.37	511.369	1346.36	688486
10982	2020_10_31_JL_KR_Analysis_2021_01_10.xls	2020	10	31	2020-10-31	44135	69	G3	Isolation	Envelope	UNKNOWN	26.38	26.38	513.81	513.807	1346.36	691768
10983	2020_10_31_JL_KR_Analysis_2021_01_10.xls	2020	10	31	2020-10-31	44135	69	G1	Isolation	FplusBacteriophage	UNKNOWN	28.092	28.092	3403.39	3403.39	1346.36	4.58218e+06
10984	2020_10_31_JL_KR_Analysis_2021_01_10.xls	2020	10	31	2020-10-31	44135	69	G2	Isolation	FplusBacteriophage	UNKNOWN	28.12	28.12	3340.97	3340.97	1346.36	4.49814e+06
10985	2020_10_31_JL_KR_Analysis_2021_01_10.xls	2020	10	31	2020-10-31	44135	69	G3	Isolation	FplusBacteriophage	UNKNOWN	28.227	28.227	3112.41	3112.41	1346.36	4.19041e+06
10986	2020_10_31_JL_KR_Analysis_2021_01_10.xls	2020	10	31	2020-10-31	44135	69	G1	Isolation	Nucleocapsid	UNKNOWN	25.34	25.34	1019.46	1019.46	1346.36	1.37256e+06
10987	2020_10_31_JL_KR_Analysis_2021_01_10.xls	2020	10	31	2020-10-31	44135	69	G2	Isolation	Nucleocapsid	UNKNOWN	25.453	25.453	945.34	945.339	1346.36	1.27276e+06
10988	2020_10_31_JL_KR_Analysis_2021_01_10.xls	2020	10	31	2020-10-31	44135	69	G3	Isolation	Nucleocapsid	UNKNOWN	25.534	25.534	894.8	894.797	1346.36	1.20472e+06
10989	2020_11_01_JL_KR_Analysis_2021_01_10.xls	2020	11	1	2020-11-01	44136	70	G1	Isolation	Bovine_Coronavirus	UNKNOWN	29.093	29.093	5684.1	5684.1	791.621	4.49966e+06
10990	2020_11_01_JL_KR_Analysis_2021_01_10.xls	2020	11	1	2020-11-01	44136	70	G2	Isolation	Bovine_Coronavirus	UNKNOWN	29.627	29.627	4017.45	4017.45	791.621	3.1803e+06
10991	2020_11_01_JL_KR_Analysis_2021_01_10.xls	2020	11	1	2020-11-01	44136	70	G3	Isolation	Bovine_Coronavirus	UNKNOWN	29.263	29.263	5091.42	5091.42	791.621	4.03047e+06
10992	2020_11_01_JL_KR_Analysis_2021_01_10.xls	2020	11	1	2020-11-01	44136	70	G1	Isolation	Envelope	UNKNOWN	28.679	28.679	355.07	355.065	791.621	281077
10993	2020_11_01_JL_KR_Analysis_2021_01_10.xls	2020	11	1	2020-11-01	44136	70	G2	Isolation	Envelope	UNKNOWN	29.081	29.081	272.33	272.333	791.621	215585
10994	2020_11_01_JL_KR_Analysis_2021_01_10.xls	2020	11	1	2020-11-01	44136	70	G3	Isolation	Envelope	UNKNOWN	29.217	29.217	249.08	249.08	791.621	197177
10995	2020_11_01_JL_KR_Analysis_2021_01_10.xls	2020	11	1	2020-11-01	44136	70	G1	Isolation	FplusBacteriophage	UNKNOWN	29.94	29.94	2117.46	2117.46	791.621	1.67623e+06
10996	2020_11_01_JL_KR_Analysis_2021_01_10.xls	2020	11	1	2020-11-01	44136	70	G2	Isolation	FplusBacteriophage	UNKNOWN	31.806	31.806	665.52	665.516	791.621	526836
10997	2020_11_01_JL_KR_Analysis_2021_01_10.xls	2020	11	1	2020-11-01	44136	70	G3	Isolation	FplusBacteriophage	UNKNOWN	30.452	30.452	1540.88	1540.88	791.621	1.21979e+06
10998	2020_11_01_JL_KR_Analysis_2021_01_10.xls	2020	11	1	2020-11-01	44136	70	G1	Isolation	Nucleocapsid	UNKNOWN	27.421	27.421	486.01	486.012	791.621	384737
10999	2020_11_01_JL_KR_Analysis_2021_01_10.xls	2020	11	1	2020-11-01	44136	70	G2	Isolation	Nucleocapsid	UNKNOWN	28.029	28.029	322.29	322.289	791.621	255131
11000	2020_11_01_JL_KR_Analysis_2021_01_10.xls	2020	11	1	2020-11-01	44136	70	G3	Isolation	Nucleocapsid	UNKNOWN	27.632	27.632	421.28	421.277	791.621	333492
11001	2020_11_02_JL_KR_Analysis_2021_01_10.xls	2020	11	2	2020-11-02	44137	71	G1	Isolation	Bovine_Coronavirus	UNKNOWN	29.049	29.049	3568.35	3568.35	791.495	2.82433e+06
11002	2020_11_02_JL_KR_Analysis_2021_01_10.xls	2020	11	2	2020-11-02	44137	71	G2	Isolation	Bovine_Coronavirus	UNKNOWN	29.31	29.31	2952.54	2952.54	791.495	2.33692e+06
11003	2020_11_02_JL_KR_Analysis_2021_01_10.xls	2020	11	2	2020-11-02	44137	71	G3	Isolation	Bovine_Coronavirus	UNKNOWN	29.098	29.098	3444.46	3444.46	791.495	2.72627e+06
11004	2020_11_02_JL_KR_Analysis_2021_01_10.xls	2020	11	2	2020-11-02	44137	71	G1	Isolation	Envelope	UNKNOWN	28.375	28.375	333.59	333.585	791.495	264031
11005	2020_11_02_JL_KR_Analysis_2021_01_10.xls	2020	11	2	2020-11-02	44137	71	G2	Isolation	Envelope	UNKNOWN	28.656	28.656	272.1	272.1	791.495	215366
11006	2020_11_02_JL_KR_Analysis_2021_01_10.xls	2020	11	2	2020-11-02	44137	71	G3	Isolation	Envelope	UNKNOWN	28.662	28.662	270.78	270.781	791.495	214322
11007	2020_11_02_JL_KR_Analysis_2021_01_10.xls	2020	11	2	2020-11-02	44137	71	G1	Isolation	FplusBacteriophage	UNKNOWN	26.626	26.626	9092.26	9092.26	791.495	7.19648e+06
11008	2020_11_02_JL_KR_Analysis_2021_01_10.xls	2020	11	2	2020-11-02	44137	71	G2	Isolation	FplusBacteriophage	UNKNOWN	26.776	26.776	8236.14	8236.14	791.495	6.51887e+06
11009	2020_11_02_JL_KR_Analysis_2021_01_10.xls	2020	11	2	2020-11-02	44137	71	G3	Isolation	FplusBacteriophage	UNKNOWN	26.625	26.625	9100.12	9100.12	791.495	7.2027e+06
11010	2020_11_02_JL_KR_Analysis_2021_01_10.xls	2020	11	2	2020-11-02	44137	71	G1	Isolation	Nucleocapsid	UNKNOWN	27.538	27.538	534.74	534.742	791.495	423246
11011	2020_11_02_JL_KR_Analysis_2021_01_10.xls	2020	11	2	2020-11-02	44137	71	G2	Isolation	Nucleocapsid	UNKNOWN	27.817	27.817	437.06	437.064	791.495	345934
11012	2020_11_02_JL_KR_Analysis_2021_01_10.xls	2020	11	2	2020-11-02	44137	71	G3	Isolation	Nucleocapsid	UNKNOWN	27.541	27.541	533.38	533.375	791.495	422164
11013	2020_11_03_JL_KR_Analysis_2021_01_09.xls	2020	11	3	2020-11-03	44138	72	G1	Isolation	Bovine_Coronavirus	UNKNOWN	30.354	30.354	3642.55	3642.55	873.147	3.18048e+06
11014	2020_11_03_JL_KR_Analysis_2021_01_09.xls	2020	11	3	2020-11-03	44138	72	G2	Isolation	Bovine_Coronavirus	UNKNOWN	30.26	30.26	3866.31	3866.31	873.147	3.37586e+06
11015	2020_11_03_JL_KR_Analysis_2021_01_09.xls	2020	11	3	2020-11-03	44138	72	G3	Isolation	Bovine_Coronavirus	UNKNOWN	30.629	30.629	3058.36	3058.36	873.147	2.6704e+06
11016	2020_11_03_JL_KR_Analysis_2021_01_09.xls	2020	11	3	2020-11-03	44138	72	G1	Isolation	Envelope	UNKNOWN	29.662	29.662	223.44	223.442	873.147	195098
11017	2020_11_03_JL_KR_Analysis_2021_01_09.xls	2020	11	3	2020-11-03	44138	72	G2	Isolation	Envelope	UNKNOWN	29.824	29.824	200.27	200.267	873.147	174863
11018	2020_11_03_JL_KR_Analysis_2021_01_09.xls	2020	11	3	2020-11-03	44138	72	G3	Isolation	Envelope	UNKNOWN	29.568	29.568	238.08	238.078	873.147	207877
11019	2020_11_03_JL_KR_Analysis_2021_01_09.xls	2020	11	3	2020-11-03	44138	72	G1	Isolation	FplusBacteriophage	UNKNOWN	26.819	26.819	12696.3	12696.3	873.147	1.10857e+07
11020	2020_11_03_JL_KR_Analysis_2021_01_09.xls	2020	11	3	2020-11-03	44138	72	G2	Isolation	FplusBacteriophage	UNKNOWN	26.564	26.564	14864.5	14864.5	873.147	1.29789e+07
11021	2020_11_03_JL_KR_Analysis_2021_01_09.xls	2020	11	3	2020-11-03	44138	72	G3	Isolation	FplusBacteriophage	UNKNOWN	27.022	27.022	11202.6	11202.6	873.147	9.78152e+06
11022	2020_11_03_JL_KR_Analysis_2021_01_09.xls	2020	11	3	2020-11-03	44138	72	G1	Isolation	Nucleocapsid	UNKNOWN	27.421	27.421	496.4	496.395	873.147	433426
11023	2020_11_03_JL_KR_Analysis_2021_01_09.xls	2020	11	3	2020-11-03	44138	72	G2	Isolation	Nucleocapsid	UNKNOWN	27.297	27.297	538.31	538.313	873.147	470027
11024	2020_11_03_JL_KR_Analysis_2021_01_09.xls	2020	11	3	2020-11-03	44138	72	G3	Isolation	Nucleocapsid	UNKNOWN	27.529	27.529	462.89	462.89	873.147	404171
11025	2020_11_04_JL_KR_Analysis_2_Far_Std_Corrected_2021_01_14.xls	2020	11	4	2020-11-04	44139	73	G1	Isolation	Bovine_Coronavirus	UNKNOWN	30.129	30.129	2275.67	2275.67	778.052	1.77059e+06
11026	2020_11_04_JL_KR_Analysis_2_Far_Std_Corrected_2021_01_14.xls	2020	11	4	2020-11-04	44139	73	G2	Isolation	Bovine_Coronavirus	UNKNOWN	30.334	30.334	1991.07	1991.07	778.052	1.54915e+06
11027	2020_11_04_JL_KR_Analysis_2_Far_Std_Corrected_2021_01_14.xls	2020	11	4	2020-11-04	44139	73	G3	Isolation	Bovine_Coronavirus	UNKNOWN	29.947	29.947	2562.88	2562.88	778.052	1.99405e+06
11028	2020_11_04_JL_KR_Analysis_2_Far_Std_Corrected_2021_01_14.xls	2020	11	4	2020-11-04	44139	73	G1	Isolation	Envelope	UNKNOWN	28.997	28.997	638.2	638.199	778.052	496552
11029	2020_11_04_JL_KR_Analysis_2_Far_Std_Corrected_2021_01_14.xls	2020	11	4	2020-11-04	44139	73	G2	Isolation	Envelope	UNKNOWN	29.489	29.489	446.17	446.165	778.052	347139
11030	2020_11_04_JL_KR_Analysis_2_Far_Std_Corrected_2021_01_14.xls	2020	11	4	2020-11-04	44139	73	G3	Isolation	Envelope	UNKNOWN	28.773	28.773	750.93	750.926	778.052	584259
11031	2020_11_04_JL_KR_Analysis_2_Far_Std_Corrected_2021_01_14.xls	2020	11	4	2020-11-04	44139	73	G1	Isolation	FplusBacteriophage	UNKNOWN	30.326	30.326	1804.39	1804.39	778.052	1.40391e+06
11032	2020_11_04_JL_KR_Analysis_2_Far_Std_Corrected_2021_01_14.xls	2020	11	4	2020-11-04	44139	73	G2	Isolation	FplusBacteriophage	UNKNOWN	30.706	30.706	1418.97	1418.97	778.052	1.10403e+06
11033	2020_11_04_JL_KR_Analysis_2_Far_Std_Corrected_2021_01_14.xls	2020	11	4	2020-11-04	44139	73	G3	Isolation	FplusBacteriophage	UNKNOWN	29.916	29.916	2339.6	2339.6	778.052	1.82033e+06
11034	2020_11_04_JL_KR_Analysis_2_Far_Std_Corrected_2021_01_14.xls	2020	11	4	2020-11-04	44139	73	G1	Isolation	Nucleocapsid	UNKNOWN	27.357	27.357	1529.99	1529.99	778.052	1.19041e+06
11035	2020_11_04_JL_KR_Analysis_2_Far_Std_Corrected_2021_01_14.xls	2020	11	4	2020-11-04	44139	73	G2	Isolation	Nucleocapsid	UNKNOWN	27.695	27.695	1236.16	1236.16	778.052	961797
11036	2020_11_04_JL_KR_Analysis_2_Far_Std_Corrected_2021_01_14.xls	2020	11	4	2020-11-04	44139	73	G3	Isolation	Nucleocapsid	UNKNOWN	27.249	27.249	1637.74	1637.73	778.052	1.27424e+06
11037	2020_11_05_ADF_KR_Analysis_2021_01_09.xls	2020	11	5	2020-11-05	44140	74	G1	Isolation	Bovine_Coronavirus	UNKNOWN	20.796	20.796	801085	801085	1170.14	9.3738e+08
11038	2020_11_05_ADF_KR_Analysis_2021_01_09.xls	2020	11	5	2020-11-05	44140	74	G2	Isolation	Bovine_Coronavirus	UNKNOWN	21.042	21.042	674478	674478	1170.14	7.89232e+08
11039	2020_11_05_ADF_KR_Analysis_2021_01_09.xls	2020	11	5	2020-11-05	44140	74	G3	Isolation	Bovine_Coronavirus	UNKNOWN	21.192	21.192	607146	607146	1170.14	7.10444e+08
11040	2020_11_05_ADF_KR_Analysis_2021_01_09.xls	2020	11	5	2020-11-05	44140	74	G1	Isolation	Envelope	UNKNOWN	26.896	26.896	1175.6	1175.6	1170.14	1.37562e+06
11041	2020_11_05_ADF_KR_Analysis_2021_01_09.xls	2020	11	5	2020-11-05	44140	74	G2	Isolation	Envelope	UNKNOWN	27.214	27.214	937.2	937.197	1170.14	1.09665e+06
11042	2020_11_05_ADF_KR_Analysis_2021_01_09.xls	2020	11	5	2020-11-05	44140	74	G3	Isolation	Envelope	UNKNOWN	27.354	27.354	848.04	848.042	1170.14	992326
11043	2020_11_05_ADF_KR_Analysis_2021_01_09.xls	2020	11	5	2020-11-05	44140	74	G1	Isolation	FplusBacteriophage	UNKNOWN	26.214	26.214	11150.5	11150.5	1170.14	13047586
11044	2020_11_05_ADF_KR_Analysis_2021_01_09.xls	2020	11	5	2020-11-05	44140	74	G2	Isolation	FplusBacteriophage	UNKNOWN	26.642	26.642	8454.91	8454.91	1170.14	9.89341e+06
11045	2020_11_05_ADF_KR_Analysis_2021_01_09.xls	2020	11	5	2020-11-05	44140	74	G3	Isolation	FplusBacteriophage	UNKNOWN	26.415	26.415	9789.37	9789.36	1170.14	1.14549e+07
11046	2020_11_05_ADF_KR_Analysis_2021_01_09.xls	2020	11	5	2020-11-05	44140	74	G1	Isolation	Nucleocapsid	UNKNOWN	24.628	24.628	4475.58	4475.58	1170.14	5.23705e+06
11047	2020_11_05_ADF_KR_Analysis_2021_01_09.xls	2020	11	5	2020-11-05	44140	74	G2	Isolation	Nucleocapsid	UNKNOWN	24.864	24.864	3798.16	3798.16	1170.14	4.44437e+06
11048	2020_11_05_ADF_KR_Analysis_2021_01_09.xls	2020	11	5	2020-11-05	44140	74	G3	Isolation	Nucleocapsid	UNKNOWN	25.311	25.311	2782.9	2782.9	1170.14	3.25638e+06
11049	2020_11_06_ADF_KR_Analysis_2021_01_09.xls	2020	11	6	2020-11-06	44141	75	G1	Isolation	Bovine_Coronavirus	UNKNOWN	20.282	20.282	1.2474e+06	1.2474e+06	1230.24	1534598442
11050	2020_11_06_ADF_KR_Analysis_2021_01_09.xls	2020	11	6	2020-11-06	44141	75	G2	Isolation	Bovine_Coronavirus	UNKNOWN	20.216	20.216	1.30576e+06	1.30576e+06	1230.24	1606394046
11051	2020_11_06_ADF_KR_Analysis_2021_01_09.xls	2020	11	6	2020-11-06	44141	75	G3	Isolation	Bovine_Coronavirus	UNKNOWN	20.551	20.551	1.03491e+06	1.03491e+06	1230.24	1273186564
11052	2020_11_06_ADF_KR_Analysis_2021_01_09.xls	2020	11	6	2020-11-06	44141	75	G1	Isolation	Envelope	UNKNOWN	25.492	25.492	3301.25	3301.25	1230.24	4.06133e+06
11053	2020_11_06_ADF_KR_Analysis_2021_01_09.xls	2020	11	6	2020-11-06	44141	75	G2	Isolation	Envelope	UNKNOWN	25.34	25.34	3654.5	3654.5	1230.24	4.49592e+06
11054	2020_11_06_ADF_KR_Analysis_2021_01_09.xls	2020	11	6	2020-11-06	44141	75	G3	Isolation	Envelope	UNKNOWN	25.659	25.659	2949.89	2949.89	1230.24	3.62908e+06
11055	2020_11_06_ADF_KR_Analysis_2021_01_09.xls	2020	11	6	2020-11-06	44141	75	G1	Isolation	FplusBacteriophage	UNKNOWN	26.012	26.012	16297.4	16297.4	1230.24	2.00497e+07
11056	2020_11_06_ADF_KR_Analysis_2021_01_09.xls	2020	11	6	2020-11-06	44141	75	G2	Isolation	FplusBacteriophage	UNKNOWN	26.139	26.139	15024.3	15024.3	1230.24	1.84835e+07
11057	2020_11_06_ADF_KR_Analysis_2021_01_09.xls	2020	11	6	2020-11-06	44141	75	G3	Isolation	FplusBacteriophage	UNKNOWN	26.411	26.411	12617.4	12617.4	1230.24	1.55224e+07
11058	2020_11_06_ADF_KR_Analysis_2021_01_09.xls	2020	11	6	2020-11-06	44141	75	G1	Isolation	Nucleocapsid	UNKNOWN	23.889	23.889	8572.07	8572.07	1230.24	1.05457e+07
11059	2020_11_06_ADF_KR_Analysis_2021_01_09.xls	2020	11	6	2020-11-06	44141	75	G2	Isolation	Nucleocapsid	UNKNOWN	23.934	23.934	8320.47	8320.47	1230.24	1.02362e+07
11060	2020_11_06_ADF_KR_Analysis_2021_01_09.xls	2020	11	6	2020-11-06	44141	75	G3	Isolation	Nucleocapsid	UNKNOWN	24.17	24.17	7106.32	7106.31	1230.24	8.74248e+06
11061	2020_11_07_ADF_KR_Analysis_2021_01_09.xls	2020	11	7	2020-11-07	44142	76	G1	Isolation	Bovine_Coronavirus	UNKNOWN	21.856	21.856	776807	776807	1767.5	1373006766
11062	2020_11_07_ADF_KR_Analysis_2021_01_09.xls	2020	11	7	2020-11-07	44142	76	G2	Isolation	Bovine_Coronavirus	UNKNOWN	21.953	21.953	725922	725922	1767.5	1283066952
11063	2020_11_07_ADF_KR_Analysis_2021_01_09.xls	2020	11	7	2020-11-07	44142	76	G3	Isolation	Bovine_Coronavirus	UNKNOWN	22.147	22.147	633807	633807	1767.5	1120254968
11064	2020_11_07_ADF_KR_Analysis_2021_01_09.xls	2020	11	7	2020-11-07	44142	76	G1	Isolation	Envelope	UNKNOWN	Undetermined	NA	NA	NA	1767.5	NA
11065	2020_11_07_ADF_KR_Analysis_2021_01_09.xls	2020	11	7	2020-11-07	44142	76	G2	Isolation	Envelope	UNKNOWN	Undetermined	NA	NA	NA	1767.5	NA
11066	2020_11_07_ADF_KR_Analysis_2021_01_09.xls	2020	11	7	2020-11-07	44142	76	G3	Isolation	Envelope	UNKNOWN	Undetermined	NA	NA	NA	1767.5	NA
11067	2020_11_07_ADF_KR_Analysis_2021_01_09.xls	2020	11	7	2020-11-07	44142	76	G1	Isolation	FplusBacteriophage	UNKNOWN	22.974	22.974	98294.7	98294.7	1767.5	1.73736e+08
11068	2020_11_07_ADF_KR_Analysis_2021_01_09.xls	2020	11	7	2020-11-07	44142	76	G2	Isolation	FplusBacteriophage	UNKNOWN	22.701	22.701	116493	116493	1767.5	2.05901e+08
11069	2020_11_07_ADF_KR_Analysis_2021_01_09.xls	2020	11	7	2020-11-07	44142	76	G3	Isolation	FplusBacteriophage	UNKNOWN	22.947	22.947	100006	100006	1767.5	1.7676e+08
11070	2020_11_07_ADF_KR_Analysis_2021_01_09.xls	2020	11	7	2020-11-07	44142	76	G1	Isolation	Nucleocapsid	UNKNOWN	-	NA	240.47	NA	1767.5	NA
11071	2020_11_07_ADF_KR_Analysis_2021_01_09.xls	2020	11	7	2020-11-07	44142	76	G2	Isolation	Nucleocapsid	UNKNOWN	-	NA	262.08	NA	1767.5	NA
11072	2020_11_07_ADF_KR_Analysis_2021_01_09.xls	2020	11	7	2020-11-07	44142	76	G3	Isolation	Nucleocapsid	UNKNOWN	Undetermined	NA	NA	NA	1767.5	NA
11073	2020_11_08_ADF_KR_Analysis_2021_01_09.xls	2020	11	8	2020-11-08	44143	77	G1	Isolation	Bovine_Coronavirus	UNKNOWN	19.905	19.905	1.44803e+06	1.44803e+06	1116.28	1616414446
11074	2020_11_08_ADF_KR_Analysis_2021_01_09.xls	2020	11	8	2020-11-08	44143	77	G2	Isolation	Bovine_Coronavirus	UNKNOWN	19.955	19.955	1.39992e+06	1.39992e+06	1116.28	1562707021
11075	2020_11_08_ADF_KR_Analysis_2021_01_09.xls	2020	11	8	2020-11-08	44143	77	G3	Isolation	Bovine_Coronavirus	UNKNOWN	20.591	20.591	908666	908666	1116.28	1014328036
11076	2020_11_08_ADF_KR_Analysis_2021_01_09.xls	2020	11	8	2020-11-08	44143	77	G1	Isolation	Envelope	UNKNOWN	24.859	24.859	7107.02	7107.02	1116.28	7.93344e+06
11077	2020_11_08_ADF_KR_Analysis_2021_01_09.xls	2020	11	8	2020-11-08	44143	77	G2	Isolation	Envelope	UNKNOWN	24.953	24.953	6681.49	6681.49	1116.28	7.45843e+06
11078	2020_11_08_ADF_KR_Analysis_2021_01_09.xls	2020	11	8	2020-11-08	44143	77	G3	Isolation	Envelope	UNKNOWN	25.778	25.778	3892.3	3892.3	1116.28	4.34491e+06
11079	2020_11_08_ADF_KR_Analysis_2021_01_09.xls	2020	11	8	2020-11-08	44143	77	G1	Isolation	FplusBacteriophage	UNKNOWN	26.139	26.139	13945.9	13945.9	1116.28	1.55676e+07
11080	2020_11_08_ADF_KR_Analysis_2021_01_09.xls	2020	11	8	2020-11-08	44143	77	G2	Isolation	FplusBacteriophage	UNKNOWN	26.16	26.16	13738.8	13738.8	1116.28	1.53364e+07
11081	2020_11_08_ADF_KR_Analysis_2021_01_09.xls	2020	11	8	2020-11-08	44143	77	G3	Isolation	FplusBacteriophage	UNKNOWN	26.61	26.61	9933.91	9933.91	1116.28	1.10891e+07
11082	2020_11_08_ADF_KR_Analysis_2021_01_09.xls	2020	11	8	2020-11-08	44143	77	G1	Isolation	Nucleocapsid	UNKNOWN	23.842	23.842	14892.8	14892.8	1116.28	1.66246e+07
11083	2020_11_08_ADF_KR_Analysis_2021_01_09.xls	2020	11	8	2020-11-08	44143	77	G2	Isolation	Nucleocapsid	UNKNOWN	23.984	23.984	13533.4	13533.4	1116.28	1.51071e+07
11084	2020_11_08_ADF_KR_Analysis_2021_01_09.xls	2020	11	8	2020-11-08	44143	77	G3	Isolation	Nucleocapsid	UNKNOWN	24.837	24.837	7624.18	7624.18	1116.28	8.51074e+06
11085	2020_11_09_ADF_KR_Analysis_2021_01_09.xls	2020	11	9	2020-11-09	44144	78	G1	Isolation	Bovine_Coronavirus	UNKNOWN	22.779	22.779	283192	283192	647.443	1.83351e+08
11086	2020_11_09_ADF_KR_Analysis_2021_01_09.xls	2020	11	9	2020-11-09	44144	78	G2	Isolation	Bovine_Coronavirus	UNKNOWN	23.228	23.228	212782	212782	647.443	1.37764e+08
11087	2020_11_09_ADF_KR_Analysis_2021_01_09.xls	2020	11	9	2020-11-09	44144	78	G3	Isolation	Bovine_Coronavirus	UNKNOWN	23.422	23.422	188005	188005	647.443	1.21722e+08
11088	2020_11_09_ADF_KR_Analysis_2021_01_09.xls	2020	11	9	2020-11-09	44144	78	G1	Isolation	Envelope	UNKNOWN	25.602	25.602	3253.16	3253.16	647.443	2.10624e+06
11089	2020_11_09_ADF_KR_Analysis_2021_01_09.xls	2020	11	9	2020-11-09	44144	78	G2	Isolation	Envelope	UNKNOWN	25.798	25.798	2861.85	2861.85	647.443	1.85288e+06
11090	2020_11_09_ADF_KR_Analysis_2021_01_09.xls	2020	11	9	2020-11-09	44144	78	G3	Isolation	Envelope	UNKNOWN	25.915	25.915	2649.8	2649.8	647.443	1.71559e+06
11091	2020_11_09_ADF_KR_Analysis_2021_01_09.xls	2020	11	9	2020-11-09	44144	78	G1	Isolation	FplusBacteriophage	UNKNOWN	29.484	29.484	1594.04	1594.04	647.443	1.03205e+06
11092	2020_11_09_ADF_KR_Analysis_2021_01_09.xls	2020	11	9	2020-11-09	44144	78	G2	Isolation	FplusBacteriophage	UNKNOWN	-	NA	51.29	NA	647.443	NA
11093	2020_11_09_ADF_KR_Analysis_2021_01_09.xls	2020	11	9	2020-11-09	44144	78	G3	Isolation	FplusBacteriophage	UNKNOWN	29.617	29.617	1453.07	1453.07	647.443	940780
11094	2020_11_09_ADF_KR_Analysis_2021_01_09.xls	2020	11	9	2020-11-09	44144	78	G1	Isolation	Nucleocapsid	UNKNOWN	25.055	25.055	5438.21	5438.21	647.443	3.52093e+06
11095	2020_11_09_ADF_KR_Analysis_2021_01_09.xls	2020	11	9	2020-11-09	44144	78	G2	Isolation	Nucleocapsid	UNKNOWN	26.061	26.061	2701.44	2701.44	647.443	1.74903e+06
11096	2020_11_09_ADF_KR_Analysis_2021_01_09.xls	2020	11	9	2020-11-09	44144	78	G3	Isolation	Nucleocapsid	UNKNOWN	25.532	25.532	3901.96	3901.96	647.443	2.5263e+06
11097	2020_11_10_ADF_KR_Analysis_2021_01_09.xls	2020	11	10	2020-11-10	44145	79	G1	Isolation	Bovine_Coronavirus	UNKNOWN	21.334	21.334	1.08963e+06	1.08963e+06	1669.47	1819108451
11098	2020_11_10_ADF_KR_Analysis_2021_01_09.xls	2020	11	10	2020-11-10	44145	79	G2	Isolation	Bovine_Coronavirus	UNKNOWN	21.467	21.467	996529	996529	1669.47	1663674614
11099	2020_11_10_ADF_KR_Analysis_2021_01_09.xls	2020	11	10	2020-11-10	44145	79	G3	Isolation	Bovine_Coronavirus	UNKNOWN	21.783	21.783	806534	806534	1669.47	1346484035
11100	2020_11_10_ADF_KR_Analysis_2021_01_09.xls	2020	11	10	2020-11-10	44145	79	G1	Isolation	Envelope	UNKNOWN	25.564	25.564	6715.52	6715.52	1669.47	1.12113e+07
11101	2020_11_10_ADF_KR_Analysis_2021_01_09.xls	2020	11	10	2020-11-10	44145	79	G2	Isolation	Envelope	UNKNOWN	25.591	25.591	6592.98	6592.98	1669.47	1.10068e+07
11102	2020_11_10_ADF_KR_Analysis_2021_01_09.xls	2020	11	10	2020-11-10	44145	79	G3	Isolation	Envelope	UNKNOWN	25.849	25.849	5549.06	5549.06	1669.47	9.26398e+06
11103	2020_11_10_ADF_KR_Analysis_2021_01_09.xls	2020	11	10	2020-11-10	44145	79	G1	Isolation	FplusBacteriophage	UNKNOWN	27.211	27.211	8044.28	8044.28	1669.47	1.34297e+07
11104	2020_11_10_ADF_KR_Analysis_2021_01_09.xls	2020	11	10	2020-11-10	44145	79	G2	Isolation	FplusBacteriophage	UNKNOWN	27.391	27.391	7113.58	7113.58	1669.47	1.18759e+07
11105	2020_11_10_ADF_KR_Analysis_2021_01_09.xls	2020	11	10	2020-11-10	44145	79	G3	Isolation	FplusBacteriophage	UNKNOWN	27.578	27.578	6262.87	6262.87	1669.47	1.04557e+07
11106	2020_11_10_ADF_KR_Analysis_2021_01_09.xls	2020	11	10	2020-11-10	44145	79	G1	Isolation	Nucleocapsid	UNKNOWN	23.906	23.906	12124.3	12124.3	1669.47	2.02411e+07
11107	2020_11_10_ADF_KR_Analysis_2021_01_09.xls	2020	11	10	2020-11-10	44145	79	G2	Isolation	Nucleocapsid	UNKNOWN	24.042	24.042	11022.9	11022.9	1669.47	1.84023e+07
11108	2020_11_10_ADF_KR_Analysis_2021_01_09.xls	2020	11	10	2020-11-10	44145	79	G3	Isolation	Nucleocapsid	UNKNOWN	24.325	24.325	9040.28	9040.28	1669.47	1.50925e+07
11109	2020_11_12_JL_KR_Analysis_2021_01_02.xls	2020	11	12	2020-11-12	44147	81	G1	Isolation	Bovine_Coronavirus	UNKNOWN	20.135	20.135	1.42763e+06	1.42763e+06	1852.06	2644042062
11110	2020_11_12_JL_KR_Analysis_2021_01_02.xls	2020	11	12	2020-11-12	44147	81	G2	Isolation	Bovine_Coronavirus	UNKNOWN	20.54	20.54	1.07657e+06	1.07657e+06	1852.06	1993865147
11111	2020_11_12_JL_KR_Analysis_2021_01_02.xls	2020	11	12	2020-11-12	44147	81	G3	Isolation	Bovine_Coronavirus	UNKNOWN	20.613	20.613	1.02333e+06	1.02333e+06	1852.06	1895263780
11112	2020_11_12_JL_KR_Analysis_2021_01_02.xls	2020	11	12	2020-11-12	44147	81	G1	Isolation	Envelope	UNKNOWN	25.491	25.491	4045.44	4045.44	1852.06	7.49238e+06
11113	2020_11_12_JL_KR_Analysis_2021_01_02.xls	2020	11	12	2020-11-12	44147	81	G2	Isolation	Envelope	UNKNOWN	25.839	25.839	3172.34	3172.34	1852.06	5.87534e+06
11114	2020_11_12_JL_KR_Analysis_2021_01_02.xls	2020	11	12	2020-11-12	44147	81	G3	Isolation	Envelope	UNKNOWN	25.913	25.913	3012.64	3012.64	1852.06	5.57957e+06
11115	2020_11_12_JL_KR_Analysis_2021_01_02.xls	2020	11	12	2020-11-12	44147	81	G1	Isolation	FplusBacteriophage	UNKNOWN	24.757	24.757	29151.1	29151.1	1852.06	5.39895e+07
11116	2020_11_12_JL_KR_Analysis_2021_01_02.xls	2020	11	12	2020-11-12	44147	81	G2	Isolation	FplusBacteriophage	UNKNOWN	25.17	25.17	22210.3	22210.3	1852.06	4.11347e+07
11117	2020_11_12_JL_KR_Analysis_2021_01_02.xls	2020	11	12	2020-11-12	44147	81	G3	Isolation	FplusBacteriophage	UNKNOWN	25.264	25.264	20873.8	20873.8	1852.06	3.86595e+07
11118	2020_11_12_JL_KR_Analysis_2021_01_02.xls	2020	11	12	2020-11-12	44147	81	G1	Isolation	Nucleocapsid	UNKNOWN	24.345	24.345	7197.19	7197.19	1852.06	1.33296e+07
11119	2020_11_12_JL_KR_Analysis_2021_01_02.xls	2020	11	12	2020-11-12	44147	81	G2	Isolation	Nucleocapsid	UNKNOWN	24.527	24.527	6352.4	6352.4	1852.06	1.1765e+07
11120	2020_11_12_JL_KR_Analysis_2021_01_02.xls	2020	11	12	2020-11-12	44147	81	G3	Isolation	Nucleocapsid	UNKNOWN	24.614	24.614	5985.9	5985.9	1852.06	1.10862e+07
11121	2020_11_13_JL_KR_Analysis_2_2021_01_20.xls	2020	11	13	2020-11-13	44148	82	G1	Isolation	Bovine_Coronavirus	UNKNOWN	33.03	33.03	400.29	400.29	859.537	344064
11122	2020_11_13_JL_KR_Analysis_2_2021_01_20.xls	2020	11	13	2020-11-13	44148	82	G2	Isolation	Bovine_Coronavirus	UNKNOWN	33.771	33.771	241.94	241.936	859.537	207953
11123	2020_11_13_JL_KR_Analysis_2_2021_01_20.xls	2020	11	13	2020-11-13	44148	82	G3	Isolation	Bovine_Coronavirus	UNKNOWN	33.527	33.527	285.56	285.563	859.537	245452
11124	2020_11_13_JL_KR_Analysis_2_2021_01_20.xls	2020	11	13	2020-11-13	44148	82	G1	Isolation	Envelope	UNKNOWN	Undetermined	NA	NA	NA	859.537	NA
11125	2020_11_13_JL_KR_Analysis_2_2021_01_20.xls	2020	11	13	2020-11-13	44148	82	G2	Isolation	Envelope	UNKNOWN	Undetermined	NA	NA	NA	859.537	NA
11126	2020_11_13_JL_KR_Analysis_2_2021_01_20.xls	2020	11	13	2020-11-13	44148	82	G3	Isolation	Envelope	UNKNOWN	Undetermined	NA	NA	NA	859.537	NA
11127	2020_11_13_JL_KR_Analysis_2_2021_01_20.xls	2020	11	13	2020-11-13	44148	82	G1	Isolation	FplusBacteriophage	UNKNOWN	33.571	33.571	69.43	69.428	859.537	59676
11128	2020_11_13_JL_KR_Analysis_2_2021_01_20.xls	2020	11	13	2020-11-13	44148	82	G2	Isolation	FplusBacteriophage	UNKNOWN	33.914	33.914	54.76	54.764	859.537	47071.7
11129	2020_11_13_JL_KR_Analysis_2_2021_01_20.xls	2020	11	13	2020-11-13	44148	82	G3	Isolation	FplusBacteriophage	UNKNOWN	33.036	33.036	100.56	100.559	859.537	86434.2
11130	2020_11_13_JL_KR_Analysis_2_2021_01_20.xls	2020	11	13	2020-11-13	44148	82	G1	Isolation	Nucleocapsid	UNKNOWN	Undetermined	NA	NA	NA	859.537	NA
11131	2020_11_13_JL_KR_Analysis_2_2021_01_20.xls	2020	11	13	2020-11-13	44148	82	G2	Isolation	Nucleocapsid	UNKNOWN	Undetermined	NA	NA	NA	859.537	NA
11132	2020_11_13_JL_KR_Analysis_2_2021_01_20.xls	2020	11	13	2020-11-13	44148	82	G3	Isolation	Nucleocapsid	UNKNOWN	Undetermined	NA	NA	NA	859.537	NA
11133	2020_11_14_JL_KR_Analysis_2_2021_01_20.xls	2020	11	14	2020-11-14	44149	83	G1	Isolation	Bovine_Coronavirus	UNKNOWN	21.538	21.538	716762	716762	1775.37	1272520115
11134	2020_11_14_JL_KR_Analysis_2_2021_01_20.xls	2020	11	14	2020-11-14	44149	83	G2	Isolation	Bovine_Coronavirus	UNKNOWN	21.771	21.771	609082	609082	1775.37	1081348334
11135	2020_11_14_JL_KR_Analysis_2_2021_01_20.xls	2020	11	14	2020-11-14	44149	83	G3	Isolation	Bovine_Coronavirus	UNKNOWN	21.978	21.978	527392	527392	1775.37	9.36318e+08
11136	2020_11_14_JL_KR_Analysis_2_2021_01_20.xls	2020	11	14	2020-11-14	44149	83	G1	Isolation	Envelope	UNKNOWN	25.811	25.811	2903.85	2903.85	1775.37	5.15542e+06
11137	2020_11_14_JL_KR_Analysis_2_2021_01_20.xls	2020	11	14	2020-11-14	44149	83	G2	Isolation	Envelope	UNKNOWN	26.077	26.077	2398.07	2398.07	1775.37	4.25747e+06
11138	2020_11_14_JL_KR_Analysis_2_2021_01_20.xls	2020	11	14	2020-11-14	44149	83	G3	Isolation	Envelope	UNKNOWN	26.192	26.192	2207.25	2207.25	1775.37	3.91869e+06
11139	2020_11_14_JL_KR_Analysis_2_2021_01_20.xls	2020	11	14	2020-11-14	44149	83	G1	Isolation	FplusBacteriophage	UNKNOWN	25.285	25.285	24112.5	24112.4	1775.37	4.28086e+07
11140	2020_11_14_JL_KR_Analysis_2_2021_01_20.xls	2020	11	14	2020-11-14	44149	83	G2	Isolation	FplusBacteriophage	UNKNOWN	25.896	25.896	15839.3	15839.3	1775.37	2.81206e+07
11141	2020_11_14_JL_KR_Analysis_2_2021_01_20.xls	2020	11	14	2020-11-14	44149	83	G3	Isolation	FplusBacteriophage	UNKNOWN	25.877	25.877	16049	16049	1775.37	2.84929e+07
11142	2020_11_14_JL_KR_Analysis_2_2021_01_20.xls	2020	11	14	2020-11-14	44149	83	G1	Isolation	Nucleocapsid	UNKNOWN	24.808	24.808	5066.58	5066.58	1775.37	8.99506e+06
11143	2020_11_14_JL_KR_Analysis_2_2021_01_20.xls	2020	11	14	2020-11-14	44149	83	G2	Isolation	Nucleocapsid	UNKNOWN	25.047	25.047	4304.11	4304.11	1775.37	7.6414e+06
11144	2020_11_14_JL_KR_Analysis_2_2021_01_20.xls	2020	11	14	2020-11-14	44149	83	G3	Isolation	Nucleocapsid	UNKNOWN	25.167	25.167	3964.45	3964.45	1775.37	7.03837e+06
11145	2020_11_15_JL_KR_Analysis_2021_01_02.xls	2020	11	15	2020-11-15	44150	84	G1	Isolation	Bovine_Coronavirus	UNKNOWN	21.734	21.734	709570	709570	1068.52	7.58192e+08
11146	2020_11_15_JL_KR_Analysis_2021_01_02.xls	2020	11	15	2020-11-15	44150	84	G2	Isolation	Bovine_Coronavirus	UNKNOWN	22.343	22.343	469185	469185	1068.52	5.01335e+08
11147	2020_11_15_JL_KR_Analysis_2021_01_02.xls	2020	11	15	2020-11-15	44150	84	G3	Isolation	Bovine_Coronavirus	UNKNOWN	22.288	22.288	487220	487220	1068.52	5.20607e+08
11148	2020_11_15_JL_KR_Analysis_2021_01_02.xls	2020	11	15	2020-11-15	44150	84	G1	Isolation	Envelope	UNKNOWN	23.805	23.805	10062.8	10062.8	1068.52	1.07524e+07
11149	2020_11_15_JL_KR_Analysis_2021_01_02.xls	2020	11	15	2020-11-15	44150	84	G2	Isolation	Envelope	UNKNOWN	24.117	24.117	8256.91	8256.91	1068.52	8.82271e+06
11150	2020_11_15_JL_KR_Analysis_2021_01_02.xls	2020	11	15	2020-11-15	44150	84	G3	Isolation	Envelope	UNKNOWN	24.389	24.389	6949.22	6949.22	1068.52	7.42541e+06
11151	2020_11_15_JL_KR_Analysis_2021_01_02.xls	2020	11	15	2020-11-15	44150	84	G1	Isolation	FplusBacteriophage	UNKNOWN	28.687	28.687	3299.01	3299.01	1068.52	3.52508e+06
11152	2020_11_15_JL_KR_Analysis_2021_01_02.xls	2020	11	15	2020-11-15	44150	84	G2	Isolation	FplusBacteriophage	UNKNOWN	29.696	29.696	1757.27	1757.27	1068.52	1.87768e+06
11153	2020_11_15_JL_KR_Analysis_2021_01_02.xls	2020	11	15	2020-11-15	44150	84	G3	Isolation	FplusBacteriophage	UNKNOWN	28.671	28.671	3330.88	3330.88	1068.52	3.55912e+06
11154	2020_11_15_JL_KR_Analysis_2021_01_02.xls	2020	11	15	2020-11-15	44150	84	G1	Isolation	Nucleocapsid	UNKNOWN	22.726	22.726	20499.1	20499.1	1068.52	2.19038e+07
11155	2020_11_15_JL_KR_Analysis_2021_01_02.xls	2020	11	15	2020-11-15	44150	84	G2	Isolation	Nucleocapsid	UNKNOWN	23.066	23.066	16523.2	16523.2	1068.52	1.76555e+07
11156	2020_11_15_JL_KR_Analysis_2021_01_02.xls	2020	11	15	2020-11-15	44150	84	G3	Isolation	Nucleocapsid	UNKNOWN	23.399	23.399	13387.1	13387.1	1068.52	1.43044e+07
11157	2020_11_16_JL_KR_Analysis_2_2021_01_20.xls	2020	11	16	2020-11-16	44151	85	G1	Isolation	Bovine_Coronavirus	UNKNOWN	21.496	21.496	750741	750741	2514.13	1887463772
11158	2020_11_16_JL_KR_Analysis_2_2021_01_20.xls	2020	11	16	2020-11-16	44151	85	G2	Isolation	Bovine_Coronavirus	UNKNOWN	21.603	21.603	698577	698577	2514.13	1756315375
11159	2020_11_16_JL_KR_Analysis_2_2021_01_20.xls	2020	11	16	2020-11-16	44151	85	G3	Isolation	Bovine_Coronavirus	UNKNOWN	21.867	21.867	584040	584040	2514.13	1468353674
11160	2020_11_16_JL_KR_Analysis_2_2021_01_20.xls	2020	11	16	2020-11-16	44151	85	G1	Isolation	Envelope	UNKNOWN	23.948	23.948	11637.5	11637.5	2514.13	2.92583e+07
11161	2020_11_16_JL_KR_Analysis_2_2021_01_20.xls	2020	11	16	2020-11-16	44151	85	G2	Isolation	Envelope	UNKNOWN	23.994	23.994	11271.5	11271.5	2514.13	2.8338e+07
11162	2020_11_16_JL_KR_Analysis_2_2021_01_20.xls	2020	11	16	2020-11-16	44151	85	G3	Isolation	Envelope	UNKNOWN	24.262	24.262	9381.97	9381.97	2514.13	2.35875e+07
11163	2020_11_16_JL_KR_Analysis_2_2021_01_20.xls	2020	11	16	2020-11-16	44151	85	G1	Isolation	FplusBacteriophage	UNKNOWN	24.329	24.329	29262.8	29262.8	2514.13	7.35706e+07
11164	2020_11_16_JL_KR_Analysis_2_2021_01_20.xls	2020	11	16	2020-11-16	44151	85	G2	Isolation	FplusBacteriophage	UNKNOWN	24.446	24.446	27077.9	27077.9	2514.13	6.80774e+07
11165	2020_11_16_JL_KR_Analysis_2_2021_01_20.xls	2020	11	16	2020-11-16	44151	85	G3	Isolation	FplusBacteriophage	UNKNOWN	24.527	24.527	25667.8	25667.8	2514.13	6.45323e+07
11166	2020_11_16_JL_KR_Analysis_2_2021_01_20.xls	2020	11	16	2020-11-16	44151	85	G1	Isolation	Nucleocapsid	UNKNOWN	23.098	23.098	17317.9	17317.9	2514.13	4.35396e+07
11167	2020_11_16_JL_KR_Analysis_2_2021_01_20.xls	2020	11	16	2020-11-16	44151	85	G2	Isolation	Nucleocapsid	UNKNOWN	23.099	23.099	17309.8	17309.8	2514.13	4.35192e+07
11168	2020_11_16_JL_KR_Analysis_2_2021_01_20.xls	2020	11	16	2020-11-16	44151	85	G3	Isolation	Nucleocapsid	UNKNOWN	23.29	23.29	15282.4	15282.4	2514.13	3.84219e+07
11169	2020_11_17_ADF_KR_Analysis_2_2021_01_20.xls	2020	11	17	2020-11-17	44152	86	G1	Isolation	Bovine_Coronavirus	UNKNOWN	22.749	22.749	447399	447399	978.386	437728523
11170	2020_11_17_ADF_KR_Analysis_2_2021_01_20.xls	2020	11	17	2020-11-17	44152	86	G2	Isolation	Bovine_Coronavirus	UNKNOWN	22.822	22.822	425221	425221	978.386	4.16031e+08
11171	2020_11_17_ADF_KR_Analysis_2_2021_01_20.xls	2020	11	17	2020-11-17	44152	86	G3	Isolation	Bovine_Coronavirus	UNKNOWN	23.03	23.03	368242	368242	978.386	3.60283e+08
11172	2020_11_17_ADF_KR_Analysis_2_2021_01_20.xls	2020	11	17	2020-11-17	44152	86	G1	Isolation	Envelope	UNKNOWN	25.399	25.399	5091.44	5091.44	978.386	4.98139e+06
11173	2020_11_17_ADF_KR_Analysis_2_2021_01_20.xls	2020	11	17	2020-11-17	44152	86	G2	Isolation	Envelope	UNKNOWN	25.471	25.471	4860.09	4860.09	978.386	4.75504e+06
11174	2020_11_17_ADF_KR_Analysis_2_2021_01_20.xls	2020	11	17	2020-11-17	44152	86	G3	Isolation	Envelope	UNKNOWN	25.623	25.623	4404.21	4404.21	978.386	4.30901e+06
11175	2020_11_17_ADF_KR_Analysis_2_2021_01_20.xls	2020	11	17	2020-11-17	44152	86	G1	Isolation	FplusBacteriophage	UNKNOWN	25.398	25.398	32111.7	32111.7	978.386	3.14176e+07
11176	2020_11_17_ADF_KR_Analysis_2_2021_01_20.xls	2020	11	17	2020-11-17	44152	86	G2	Isolation	FplusBacteriophage	UNKNOWN	25.617	25.617	27746.2	27746.2	978.386	2.71465e+07
11177	2020_11_17_ADF_KR_Analysis_2_2021_01_20.xls	2020	11	17	2020-11-17	44152	86	G3	Isolation	FplusBacteriophage	UNKNOWN	25.693	25.693	26380.7	26380.7	978.386	2.58105e+07
11178	2020_11_17_ADF_KR_Analysis_2_2021_01_20.xls	2020	11	17	2020-11-17	44152	86	G1	Isolation	Nucleocapsid	UNKNOWN	24.256	24.256	9897.37	9897.37	978.386	9.68344e+06
11179	2020_11_17_ADF_KR_Analysis_2_2021_01_20.xls	2020	11	17	2020-11-17	44152	86	G2	Isolation	Nucleocapsid	UNKNOWN	24.262	24.262	9861.78	9861.78	978.386	9.64863e+06
11180	2020_11_17_ADF_KR_Analysis_2_2021_01_20.xls	2020	11	17	2020-11-17	44152	86	G3	Isolation	Nucleocapsid	UNKNOWN	24.45	24.45	8728.91	8728.91	978.386	8.54024e+06
11181	2020_11_18_ADF_KR_Analysis_2021_01_02.xls	2020	11	18	2020-11-18	44153	87	G1	Isolation	Bovine_Coronavirus	UNKNOWN	21.792	21.792	943407	943407	1916.2	1807752795
11182	2020_11_18_ADF_KR_Analysis_2021_01_02.xls	2020	11	18	2020-11-18	44153	87	G2	Isolation	Bovine_Coronavirus	UNKNOWN	22.051	22.051	781778	781778	1916.2	1498041273
11183	2020_11_18_ADF_KR_Analysis_2021_01_02.xls	2020	11	18	2020-11-18	44153	87	G3	Isolation	Bovine_Coronavirus	UNKNOWN	22.19	22.19	707022	707022	1916.2	1354792993
11184	2020_11_18_ADF_KR_Analysis_2021_01_02.xls	2020	11	18	2020-11-18	44153	87	G1	Isolation	Envelope	UNKNOWN	23.95	23.95	10905.5	10905.5	1916.2	2.08971e+07
11185	2020_11_18_ADF_KR_Analysis_2021_01_02.xls	2020	11	18	2020-11-18	44153	87	G2	Isolation	Envelope	UNKNOWN	24.172	24.172	9458.82	9458.82	1916.2	1.8125e+07
11186	2020_11_18_ADF_KR_Analysis_2021_01_02.xls	2020	11	18	2020-11-18	44153	87	G3	Isolation	Envelope	UNKNOWN	24.313	24.313	8643.31	8643.31	1916.2	1.65623e+07
11187	2020_11_18_ADF_KR_Analysis_2021_01_02.xls	2020	11	18	2020-11-18	44153	87	G1	Isolation	FplusBacteriophage	UNKNOWN	24.954	24.954	31962.9	31962.9	1916.2	6.12472e+07
11188	2020_11_18_ADF_KR_Analysis_2021_01_02.xls	2020	11	18	2020-11-18	44153	87	G2	Isolation	FplusBacteriophage	UNKNOWN	25.388	25.388	24075.4	24075.4	1916.2	4.61333e+07
11189	2020_11_18_ADF_KR_Analysis_2021_01_02.xls	2020	11	18	2020-11-18	44153	87	G3	Isolation	FplusBacteriophage	UNKNOWN	25.297	25.297	25548.6	25548.6	1916.2	4.89561e+07
11190	2020_11_18_ADF_KR_Analysis_2021_01_02.xls	2020	11	18	2020-11-18	44153	87	G1	Isolation	Nucleocapsid	UNKNOWN	22.997	22.997	20091.7	20091.7	1916.2	3.84996e+07
11191	2020_11_18_ADF_KR_Analysis_2021_01_02.xls	2020	11	18	2020-11-18	44153	87	G2	Isolation	Nucleocapsid	UNKNOWN	23.249	23.249	16931.1	16931.1	1916.2	3.24433e+07
11192	2020_11_18_ADF_KR_Analysis_2021_01_02.xls	2020	11	18	2020-11-18	44153	87	G3	Isolation	Nucleocapsid	UNKNOWN	23.219	23.219	17281.5	17281.5	1916.2	3.31147e+07
11193	2020_11_19_ADF_KR_Analysis_2020_12_31.xls	2020	11	19	2020-11-19	44154	88	G1	Isolation	Bovine_Coronavirus	UNKNOWN	23.414	23.414	271362	271362	1074.74	2.91645e+08
11194	2020_11_19_ADF_KR_Analysis_2020_12_31.xls	2020	11	19	2020-11-19	44154	88	G2	Isolation	Bovine_Coronavirus	UNKNOWN	23.327	23.327	287049	287049	1074.74	308503685
11195	2020_11_19_ADF_KR_Analysis_2020_12_31.xls	2020	11	19	2020-11-19	44154	88	G3	Isolation	Bovine_Coronavirus	UNKNOWN	23.814	23.814	209672	209672	1074.74	2.25343e+08
11196	2020_11_19_ADF_KR_Analysis_2020_12_31.xls	2020	11	19	2020-11-19	44154	88	G1	Isolation	Envelope	UNKNOWN	26.256	26.256	2066.62	2066.61	1074.74	2.22108e+06
11197	2020_11_19_ADF_KR_Analysis_2020_12_31.xls	2020	11	19	2020-11-19	44154	88	G2	Isolation	Envelope	UNKNOWN	25.802	25.802	2752.9	2752.9	1074.74	2.95866e+06
11198	2020_11_19_ADF_KR_Analysis_2020_12_31.xls	2020	11	19	2020-11-19	44154	88	G3	Isolation	Envelope	UNKNOWN	26.556	26.556	1709.29	1709.29	1074.74	1.83705e+06
11199	2020_11_19_ADF_KR_Analysis_2020_12_31.xls	2020	11	19	2020-11-19	44154	88	G1	Isolation	FplusBacteriophage	UNKNOWN	Undetermined	NA	NA	NA	1074.74	NA
11200	2020_11_19_ADF_KR_Analysis_2020_12_31.xls	2020	11	19	2020-11-19	44154	88	G2	Isolation	FplusBacteriophage	UNKNOWN	-	NA	1972.43	NA	1074.74	NA
11201	2020_11_19_ADF_KR_Analysis_2020_12_31.xls	2020	11	19	2020-11-19	44154	88	G3	Isolation	FplusBacteriophage	UNKNOWN	-	NA	38.04	NA	1074.74	NA
11202	2020_11_19_ADF_KR_Analysis_2020_12_31.xls	2020	11	19	2020-11-19	44154	88	G1	Isolation	Nucleocapsid	UNKNOWN	-	NA	2486.52	NA	1074.74	NA
11203	2020_11_19_ADF_KR_Analysis_2020_12_31.xls	2020	11	19	2020-11-19	44154	88	G2	Isolation	Nucleocapsid	UNKNOWN	23.757	23.757	3686.37	3686.37	1074.74	3.9619e+06
11204	2020_11_19_ADF_KR_Analysis_2020_12_31.xls	2020	11	19	2020-11-19	44154	88	G3	Isolation	Nucleocapsid	UNKNOWN	24.839	24.839	1872.62	1872.62	1074.74	2.01259e+06
11205	2020_11_20_JL_KR_Analysis_2020_12_30.xls	2020	11	20	2020-11-20	44155	89	G1	Isolation	Bovine_Coronavirus	UNKNOWN	21.25	21.25	1.04516e+06	1.04516e+06	2486.05	2598311212
11206	2020_11_20_JL_KR_Analysis_2020_12_30.xls	2020	11	20	2020-11-20	44155	89	G2	Isolation	Bovine_Coronavirus	UNKNOWN	21.498	21.498	877022	877022	2486.05	2180320044
11207	2020_11_20_JL_KR_Analysis_2020_12_30.xls	2020	11	20	2020-11-20	44155	89	G3	Isolation	Bovine_Coronavirus	UNKNOWN	21.591	21.591	820950	820950	2486.05	2040922532
11208	2020_11_20_JL_KR_Analysis_2020_12_30.xls	2020	11	20	2020-11-20	44155	89	G1	Isolation	Envelope	UNKNOWN	26.985	26.985	1283.43	1283.43	2486.05	3.19067e+06
11209	2020_11_20_JL_KR_Analysis_2020_12_30.xls	2020	11	20	2020-11-20	44155	89	G2	Isolation	Envelope	UNKNOWN	27.038	27.038	1237.7	1237.7	2486.05	3.07699e+06
11210	2020_11_20_JL_KR_Analysis_2020_12_30.xls	2020	11	20	2020-11-20	44155	89	G3	Isolation	Envelope	UNKNOWN	27.125	27.125	1166.44	1166.44	2486.05	2.89982e+06
11211	2020_11_20_JL_KR_Analysis_2020_12_30.xls	2020	11	20	2020-11-20	44155	89	G1	Isolation	FplusBacteriophage	UNKNOWN	25.787	25.787	20081.9	20081.9	2486.05	4.99247e+07
11212	2020_11_20_JL_KR_Analysis_2020_12_30.xls	2020	11	20	2020-11-20	44155	89	G2	Isolation	FplusBacteriophage	UNKNOWN	26.052	26.052	17043	17043	2486.05	4.23699e+07
11213	2020_11_20_JL_KR_Analysis_2020_12_30.xls	2020	11	20	2020-11-20	44155	89	G3	Isolation	FplusBacteriophage	UNKNOWN	26.093	26.093	16616.5	16616.4	2486.05	4.13093e+07
11214	2020_11_20_JL_KR_Analysis_2020_12_30.xls	2020	11	20	2020-11-20	44155	89	G1	Isolation	Nucleocapsid	UNKNOWN	25.384	25.384	3541.02	3541.02	2486.05	8.80315e+06
11215	2020_11_20_JL_KR_Analysis_2020_12_30.xls	2020	11	20	2020-11-20	44155	89	G2	Isolation	Nucleocapsid	UNKNOWN	25.705	25.705	2881.12	2881.12	2486.05	7.16262e+06
11216	2020_11_20_JL_KR_Analysis_2020_12_30.xls	2020	11	20	2020-11-20	44155	89	G3	Isolation	Nucleocapsid	UNKNOWN	25.801	25.801	2709.31	2709.31	2486.05	6.73547e+06
11217	2020_11_21_JL_KR_Analysis_2_2021_01_20.xls	2020	11	21	2020-11-21	44156	90	G1	Isolation	Bovine_Coronavirus	UNKNOWN	25.239	25.239	57208.7	57208.7	871.064	4.98324e+07
11218	2020_11_21_JL_KR_Analysis_2_2021_01_20.xls	2020	11	21	2020-11-21	44156	90	G2	Isolation	Bovine_Coronavirus	UNKNOWN	24.976	24.976	69381.5	69381.5	871.064	6.04357e+07
11219	2020_11_21_JL_KR_Analysis_2_2021_01_20.xls	2020	11	21	2020-11-21	44156	90	G3	Isolation	Bovine_Coronavirus	UNKNOWN	26.236	26.236	27561.4	27561.4	871.064	2.40077e+07
11220	2020_11_21_JL_KR_Analysis_2_2021_01_20.xls	2020	11	21	2020-11-21	44156	90	G1	Isolation	Envelope	UNKNOWN	24.98	24.98	3179.8	3179.8	871.064	2.76981e+06
11221	2020_11_21_JL_KR_Analysis_2_2021_01_20.xls	2020	11	21	2020-11-21	44156	90	G2	Isolation	Envelope	UNKNOWN	25.215	25.215	2683.18	2683.18	871.064	2.33722e+06
11222	2020_11_21_JL_KR_Analysis_2_2021_01_20.xls	2020	11	21	2020-11-21	44156	90	G3	Isolation	Envelope	UNKNOWN	25.65	25.65	1957.5	1957.5	871.064	1.7051e+06
11223	2020_11_21_JL_KR_Analysis_2_2021_01_20.xls	2020	11	21	2020-11-21	44156	90	G1	Isolation	FplusBacteriophage	UNKNOWN	27.954	27.954	3842.42	3842.42	871.064	3.34699e+06
11224	2020_11_21_JL_KR_Analysis_2_2021_01_20.xls	2020	11	21	2020-11-21	44156	90	G2	Isolation	FplusBacteriophage	UNKNOWN	27.781	27.781	4303.99	4303.99	871.064	3.74905e+06
11225	2020_11_21_JL_KR_Analysis_2_2021_01_20.xls	2020	11	21	2020-11-21	44156	90	G3	Isolation	FplusBacteriophage	UNKNOWN	28.628	28.628	2474.32	2474.32	871.064	2.15529e+06
11226	2020_11_21_JL_KR_Analysis_2_2021_01_20.xls	2020	11	21	2020-11-21	44156	90	G1	Isolation	Nucleocapsid	UNKNOWN	23.863	23.863	6211.03	6211.03	871.064	5.4102e+06
11227	2020_11_21_JL_KR_Analysis_2_2021_01_20.xls	2020	11	21	2020-11-21	44156	90	G2	Isolation	Nucleocapsid	UNKNOWN	23.836	23.836	6334.54	6334.54	871.064	5.51779e+06
11228	2020_11_21_JL_KR_Analysis_2_2021_01_20.xls	2020	11	21	2020-11-21	44156	90	G3	Isolation	Nucleocapsid	UNKNOWN	24.576	24.576	3744.99	3744.99	871.064	3.26213e+06
11229	2020_11_22_KR_KR_Analysis_2020_12_29.xls	2020	11	22	2020-11-22	44157	91	G1	Isolation	Bovine_Coronavirus	UNKNOWN	20.847	20.847	1.24273e+06	1.24273e+06	1598.37	1986343857
11230	2020_11_22_KR_KR_Analysis_2020_12_29.xls	2020	11	22	2020-11-22	44157	91	G2	Isolation	Bovine_Coronavirus	UNKNOWN	21.17	21.17	995147	995147	1598.37	1590609638
11231	2020_11_22_KR_KR_Analysis_2020_12_29.xls	2020	11	22	2020-11-22	44157	91	G3	Isolation	Bovine_Coronavirus	UNKNOWN	21.451	21.451	819959	819959	1598.37	1310594871
11232	2020_11_22_KR_KR_Analysis_2020_12_29.xls	2020	11	22	2020-11-22	44157	91	G1	Isolation	Envelope	UNKNOWN	23.629	23.629	14451.8	14451.8	1598.37	2.30993e+07
11233	2020_11_22_KR_KR_Analysis_2020_12_29.xls	2020	11	22	2020-11-22	44157	91	G2	Isolation	Envelope	UNKNOWN	23.803	23.803	12861.7	12861.7	1598.37	2.05578e+07
11234	2020_11_22_KR_KR_Analysis_2020_12_29.xls	2020	11	22	2020-11-22	44157	91	G3	Isolation	Envelope	UNKNOWN	23.772	23.772	13131.3	13131.3	1598.37	2.09886e+07
11235	2020_11_22_KR_KR_Analysis_2020_12_29.xls	2020	11	22	2020-11-22	44157	91	G1	Isolation	FplusBacteriophage	UNKNOWN	26.16	26.16	11162.1	11162.1	1598.37	1.78411e+07
11236	2020_11_22_KR_KR_Analysis_2020_12_29.xls	2020	11	22	2020-11-22	44157	91	G2	Isolation	FplusBacteriophage	UNKNOWN	26.611	26.611	8314.19	8314.19	1598.37	1.32891e+07
11237	2020_11_22_KR_KR_Analysis_2020_12_29.xls	2020	11	22	2020-11-22	44157	91	G3	Isolation	FplusBacteriophage	UNKNOWN	26.556	26.556	8613.89	8613.89	1598.37	1.37682e+07
11238	2020_11_22_KR_KR_Analysis_2020_12_29.xls	2020	11	22	2020-11-22	44157	91	G1	Isolation	Nucleocapsid	UNKNOWN	22.691	22.691	27459	27459	1598.37	4.38895e+07
11239	2020_11_22_KR_KR_Analysis_2020_12_29.xls	2020	11	22	2020-11-22	44157	91	G2	Isolation	Nucleocapsid	UNKNOWN	22.803	22.803	25568.9	25568.9	1598.37	4.08685e+07
11240	2020_11_22_KR_KR_Analysis_2020_12_29.xls	2020	11	22	2020-11-22	44157	91	G3	Isolation	Nucleocapsid	UNKNOWN	22.925	22.925	23656.9	23656.9	1598.37	3.78123e+07
11241	2020_11_23_JL_KR_Analysis_2020_12_28.xls	2020	11	23	2020-11-23	44158	92	G1	Isolation	Bovine_Coronavirus	UNKNOWN	23.514	23.514	167229	167229	941.047	1.5737e+08
11242	2020_11_23_JL_KR_Analysis_2020_12_28.xls	2020	11	23	2020-11-23	44158	92	G2	Isolation	Bovine_Coronavirus	UNKNOWN	23.426	23.426	177853	177853	941.047	1.67368e+08
11243	2020_11_23_JL_KR_Analysis_2020_12_28.xls	2020	11	23	2020-11-23	44158	92	G3	Isolation	Bovine_Coronavirus	UNKNOWN	24.045	24.045	115735	115735	941.047	108911685
11244	2020_11_23_JL_KR_Analysis_2020_12_28.xls	2020	11	23	2020-11-23	44158	92	G1	Isolation	Envelope	UNKNOWN	25.762	25.762	2000.49	2000.49	941.047	1.88255e+06
11245	2020_11_23_JL_KR_Analysis_2020_12_28.xls	2020	11	23	2020-11-23	44158	92	G2	Isolation	Envelope	UNKNOWN	25.878	25.878	1845.13	1845.13	941.047	1.73635e+06
11246	2020_11_23_JL_KR_Analysis_2020_12_28.xls	2020	11	23	2020-11-23	44158	92	G3	Isolation	Envelope	UNKNOWN	26.192	26.192	1481.61	1481.61	941.047	1.39427e+06
11247	2020_11_23_JL_KR_Analysis_2020_12_28.xls	2020	11	23	2020-11-23	44158	92	G1	Isolation	FplusBacteriophage	UNKNOWN	29.442	29.442	869.3	869.295	941.047	818047
11248	2020_11_23_JL_KR_Analysis_2020_12_28.xls	2020	11	23	2020-11-23	44158	92	G2	Isolation	FplusBacteriophage	UNKNOWN	29.579	29.579	788.96	788.958	941.047	742446
11249	2020_11_23_JL_KR_Analysis_2020_12_28.xls	2020	11	23	2020-11-23	44158	92	G3	Isolation	FplusBacteriophage	UNKNOWN	30.945	30.945	298.96	298.962	941.047	281337
11250	2020_11_23_JL_KR_Analysis_2020_12_28.xls	2020	11	23	2020-11-23	44158	92	G1	Isolation	Nucleocapsid	UNKNOWN	24.638	24.638	4102.49	4102.49	941.047	3.86064e+06
11251	2020_11_23_JL_KR_Analysis_2020_12_28.xls	2020	11	23	2020-11-23	44158	92	G2	Isolation	Nucleocapsid	UNKNOWN	24.46	24.46	4645.71	4645.7	941.047	4.37183e+06
11252	2020_11_23_JL_KR_Analysis_2020_12_28.xls	2020	11	23	2020-11-23	44158	92	G3	Isolation	Nucleocapsid	UNKNOWN	25.223	25.223	2727.25	2727.25	941.047	2.56647e+06
11253	2020_08_30_KR_KR_Analysis_2021_01_20.xls	2020	8	30	2020-08-30	44073	7	D10	D_Control_0.0001_44073	Bovine_Coronavirus	STANDARD	29.969	29.969	1000	1000	NA	NA
11254	2020_08_30_KR_KR_Analysis_2021_01_20.xls	2020	8	30	2020-08-30	44073	7	D11	D_Control_0.0001_44073	Bovine_Coronavirus	STANDARD	29.72	29.72	1000	1000	NA	NA
11255	2020_08_30_KR_KR_Analysis_2021_01_20.xls	2020	8	30	2020-08-30	44073	7	D12	D_Control_0.0001_44073	Bovine_Coronavirus	STANDARD	29.786	29.786	1000	1000	NA	NA
11256	2020_08_30_KR_KR_Analysis_2021_01_20.xls	2020	8	30	2020-08-30	44073	7	D10	D_Control_0.0001_44073	Envelope	STANDARD	29.575	29.575	100	100	NA	NA
11257	2020_08_30_KR_KR_Analysis_2021_01_20.xls	2020	8	30	2020-08-30	44073	7	D11	D_Control_0.0001_44073	Envelope	STANDARD	29.359	29.359	100	100	NA	NA
11258	2020_08_30_KR_KR_Analysis_2021_01_20.xls	2020	8	30	2020-08-30	44073	7	D12	D_Control_0.0001_44073	Envelope	STANDARD	29.681	29.681	100	100	NA	NA
11259	2020_08_30_KR_KR_Analysis_2021_01_20.xls	2020	8	30	2020-08-30	44073	7	D10	D_Control_0.0001_44073	FplusBacteriophage	STANDARD	30.691	30.691	1000	1000	NA	NA
11260	2020_08_30_KR_KR_Analysis_2021_01_20.xls	2020	8	30	2020-08-30	44073	7	D11	D_Control_0.0001_44073	FplusBacteriophage	STANDARD	30.383	30.383	1000	1000	NA	NA
11261	2020_08_30_KR_KR_Analysis_2021_01_20.xls	2020	8	30	2020-08-30	44073	7	D12	D_Control_0.0001_44073	FplusBacteriophage	STANDARD	30.552	30.552	1000	1000	NA	NA
11262	2020_08_30_KR_KR_Analysis_2021_01_20.xls	2020	8	30	2020-08-30	44073	7	D10	D_Control_0.0001_44073	Nucleocapsid	STANDARD	29.32	29.32	100	100	NA	NA
11263	2020_08_30_KR_KR_Analysis_2021_01_20.xls	2020	8	30	2020-08-30	44073	7	D11	D_Control_0.0001_44073	Nucleocapsid	STANDARD	28.752	28.752	100	100	NA	NA
11264	2020_08_30_KR_KR_Analysis_2021_01_20.xls	2020	8	30	2020-08-30	44073	7	D12	D_Control_0.0001_44073	Nucleocapsid	STANDARD	29.206	29.206	100	100	NA	NA
11265	2020_09_02_JL_KR_Analysis_2021_01_20.xls	2020	9	2	2020-09-02	44076	10	D10	D_Control_0.0001_44076	Bovine_Coronavirus	STANDARD	30.148	30.148	1000	1000	NA	NA
11266	2020_09_02_JL_KR_Analysis_2021_01_20.xls	2020	9	2	2020-09-02	44076	10	D11	D_Control_0.0001_44076	Bovine_Coronavirus	STANDARD	30.025	30.025	1000	1000	NA	NA
11267	2020_09_02_JL_KR_Analysis_2021_01_20.xls	2020	9	2	2020-09-02	44076	10	D12	D_Control_0.0001_44076	Bovine_Coronavirus	STANDARD	30.084	30.084	1000	1000	NA	NA
11268	2020_09_02_JL_KR_Analysis_2021_01_20.xls	2020	9	2	2020-09-02	44076	10	D10	D_Control_0.0001_44076	Envelope	STANDARD	29.673	29.673	100	100	NA	NA
11269	2020_09_02_JL_KR_Analysis_2021_01_20.xls	2020	9	2	2020-09-02	44076	10	D11	D_Control_0.0001_44076	Envelope	STANDARD	29.87	29.87	100	100	NA	NA
11270	2020_09_02_JL_KR_Analysis_2021_01_20.xls	2020	9	2	2020-09-02	44076	10	D12	D_Control_0.0001_44076	Envelope	STANDARD	29.686	29.686	100	100	NA	NA
11271	2020_09_02_JL_KR_Analysis_2021_01_20.xls	2020	9	2	2020-09-02	44076	10	D10	D_Control_0.0001_44076	FplusBacteriophage	STANDARD	30.594	30.594	1000	1000	NA	NA
11272	2020_09_02_JL_KR_Analysis_2021_01_20.xls	2020	9	2	2020-09-02	44076	10	D11	D_Control_0.0001_44076	FplusBacteriophage	STANDARD	30.293	30.293	1000	1000	NA	NA
11273	2020_09_02_JL_KR_Analysis_2021_01_20.xls	2020	9	2	2020-09-02	44076	10	D12	D_Control_0.0001_44076	FplusBacteriophage	STANDARD	29.916	29.916	1000	1000	NA	NA
11274	2020_09_02_JL_KR_Analysis_2021_01_20.xls	2020	9	2	2020-09-02	44076	10	D10	D_Control_0.0001_44076	Nucleocapsid	STANDARD	29.1	29.1	100	100	NA	NA
11275	2020_09_02_JL_KR_Analysis_2021_01_20.xls	2020	9	2	2020-09-02	44076	10	D11	D_Control_0.0001_44076	Nucleocapsid	STANDARD	28.97	28.97	100	100	NA	NA
11276	2020_09_02_JL_KR_Analysis_2021_01_20.xls	2020	9	2	2020-09-02	44076	10	D12	D_Control_0.0001_44076	Nucleocapsid	STANDARD	29.14	29.14	100	100	NA	NA
11277	2020_09_05_JL_KR_Analysis_2021_01_20.xls	2020	9	5	2020-09-05	44079	13	D10	D_Control_0.0001_44079	Bovine_Coronavirus	STANDARD	30.172	30.172	3469.14	3469.14	NA	NA
11278	2020_09_05_JL_KR_Analysis_2021_01_20.xls	2020	9	5	2020-09-05	44079	13	D11	D_Control_0.0001_44079	Bovine_Coronavirus	STANDARD	29.981	29.981	3973.53	3973.53	NA	NA
11279	2020_09_05_JL_KR_Analysis_2021_01_20.xls	2020	9	5	2020-09-05	44079	13	D12	D_Control_0.0001_44079	Bovine_Coronavirus	STANDARD	30.036	30.036	3822.18	3822.18	NA	NA
11280	2020_09_05_JL_KR_Analysis_2021_01_20.xls	2020	9	5	2020-09-05	44079	13	D10	D_Control_0.0001_44079	Envelope	STANDARD	30.82	30.82	100	100	NA	NA
11281	2020_09_05_JL_KR_Analysis_2021_01_20.xls	2020	9	5	2020-09-05	44079	13	D11	D_Control_0.0001_44079	Envelope	STANDARD	30.422	30.422	100	100	NA	NA
11282	2020_09_05_JL_KR_Analysis_2021_01_20.xls	2020	9	5	2020-09-05	44079	13	D12	D_Control_0.0001_44079	Envelope	STANDARD	30.1	30.1	100	100	NA	NA
11283	2020_09_05_JL_KR_Analysis_2021_01_20.xls	2020	9	5	2020-09-05	44079	13	D10	D_Control_0.0001_44079	FplusBacteriophage	STANDARD	29.752	29.752	1000	1000	NA	NA
11284	2020_09_05_JL_KR_Analysis_2021_01_20.xls	2020	9	5	2020-09-05	44079	13	D11	D_Control_0.0001_44079	FplusBacteriophage	STANDARD	29.547	29.547	1000	1000	NA	NA
11285	2020_09_05_JL_KR_Analysis_2021_01_20.xls	2020	9	5	2020-09-05	44079	13	D12	D_Control_0.0001_44079	FplusBacteriophage	STANDARD	29.472	29.472	1000	1000	NA	NA
11286	2020_09_05_JL_KR_Analysis_2021_01_20.xls	2020	9	5	2020-09-05	44079	13	D10	D_Control_0.0001_44079	Nucleocapsid	STANDARD	30.081	30.081	100	100	NA	NA
11287	2020_09_05_JL_KR_Analysis_2021_01_20.xls	2020	9	5	2020-09-05	44079	13	D11	D_Control_0.0001_44079	Nucleocapsid	STANDARD	29.535	29.535	100	100	NA	NA
11288	2020_09_05_JL_KR_Analysis_2021_01_20.xls	2020	9	5	2020-09-05	44079	13	D12	D_Control_0.0001_44079	Nucleocapsid	STANDARD	29.565	29.565	100	100	NA	NA
11289	2020_09_06_KR_KR_Analysis_2021_01_20.xls	2020	9	6	2020-09-06	44080	14	C7	D_Control_0.0001_44080	Bovine_Coronavirus	STANDARD	29.973	29.973	3158.27	3158.27	NA	NA
11290	2020_09_06_KR_KR_Analysis_2021_01_20.xls	2020	9	6	2020-09-06	44080	14	C8	D_Control_0.0001_44080	Bovine_Coronavirus	STANDARD	29.945	29.945	3210.71	3210.71	NA	NA
11291	2020_09_06_KR_KR_Analysis_2021_01_20.xls	2020	9	6	2020-09-06	44080	14	C9	D_Control_0.0001_44080	Bovine_Coronavirus	STANDARD	30.232	30.232	2706.42	2706.42	NA	NA
11292	2020_09_06_KR_KR_Analysis_2021_01_20.xls	2020	9	6	2020-09-06	44080	14	C7	D_Control_0.0001_44080	Envelope	STANDARD	30.318	30.318	94.58	94.576	NA	NA
11293	2020_09_06_KR_KR_Analysis_2021_01_20.xls	2020	9	6	2020-09-06	44080	14	C8	D_Control_0.0001_44080	Envelope	STANDARD	29.502	29.502	166.42	166.423	NA	NA
11294	2020_09_06_KR_KR_Analysis_2021_01_20.xls	2020	9	6	2020-09-06	44080	14	C9	D_Control_0.0001_44080	Envelope	STANDARD	29.587	29.587	156.91	156.906	NA	NA
11295	2020_09_06_KR_KR_Analysis_2021_01_20.xls	2020	9	6	2020-09-06	44080	14	C7	D_Control_0.0001_44080	FplusBacteriophage	STANDARD	30.349	30.349	1000	1000	NA	NA
11296	2020_09_06_KR_KR_Analysis_2021_01_20.xls	2020	9	6	2020-09-06	44080	14	C8	D_Control_0.0001_44080	FplusBacteriophage	STANDARD	30.108	30.108	1000	1000	NA	NA
11297	2020_09_06_KR_KR_Analysis_2021_01_20.xls	2020	9	6	2020-09-06	44080	14	C9	D_Control_0.0001_44080	FplusBacteriophage	STANDARD	30.167	30.167	1000	1000	NA	NA
11298	2020_09_06_KR_KR_Analysis_2021_01_20.xls	2020	9	6	2020-09-06	44080	14	C7	D_Control_0.0001_44080	Nucleocapsid	STANDARD	29.933	29.933	112.41	112.414	NA	NA
11299	2020_09_06_KR_KR_Analysis_2021_01_20.xls	2020	9	6	2020-09-06	44080	14	C8	D_Control_0.0001_44080	Nucleocapsid	STANDARD	29.298	29.298	171.79	171.787	NA	NA
11300	2020_09_06_KR_KR_Analysis_2021_01_20.xls	2020	9	6	2020-09-06	44080	14	C9	D_Control_0.0001_44080	Nucleocapsid	STANDARD	29.26	29.26	176.27	176.268	NA	NA
11301	2020_09_07_KR_KR_Analysis_2021_01_16.xls	2020	9	7	2020-09-07	44081	15	D11	D_Control_0.0001_44081	Bovine_Coronavirus	STANDARD	29.596	29.596	3058.64	3058.64	NA	NA
11302	2020_09_07_KR_KR_Analysis_2021_01_16.xls	2020	9	7	2020-09-07	44081	15	D12	D_Control_0.0001_44081	Bovine_Coronavirus	STANDARD	29.556	29.556	3132.35	3132.35	NA	NA
11303	2020_09_07_KR_KR_Analysis_2021_01_16.xls	2020	9	7	2020-09-07	44081	15	D11	D_Control_0.0001_44081	Envelope	STANDARD	29.603	29.603	100	100	NA	NA
11304	2020_09_07_KR_KR_Analysis_2021_01_16.xls	2020	9	7	2020-09-07	44081	15	D12	D_Control_0.0001_44081	Envelope	STANDARD	29.893	29.893	100	100	NA	NA
11305	2020_09_07_KR_KR_Analysis_2021_01_16.xls	2020	9	7	2020-09-07	44081	15	D11	D_Control_0.0001_44081	FplusBacteriophage	STANDARD	29.426	29.426	1000	1000	NA	NA
11306	2020_09_07_KR_KR_Analysis_2021_01_16.xls	2020	9	7	2020-09-07	44081	15	D12	D_Control_0.0001_44081	FplusBacteriophage	STANDARD	29.325	29.325	1000	1000	NA	NA
11307	2020_09_07_KR_KR_Analysis_2021_01_16.xls	2020	9	7	2020-09-07	44081	15	D11	D_Control_0.0001_44081	Nucleocapsid	STANDARD	29.604	29.604	100	100	NA	NA
11308	2020_09_07_KR_KR_Analysis_2021_01_16.xls	2020	9	7	2020-09-07	44081	15	D12	D_Control_0.0001_44081	Nucleocapsid	STANDARD	29.817	29.817	100	100	NA	NA
11309	2020_09_08_JL_KR_Analysis_2021_01_16.xls	2020	9	8	2020-09-08	44082	16	D10	D_Control_0.0001_44082	Bovine_Coronavirus	STANDARD	30.653	30.653	1000	1000	NA	NA
11310	2020_09_08_JL_KR_Analysis_2021_01_16.xls	2020	9	8	2020-09-08	44082	16	D11	D_Control_0.0001_44082	Bovine_Coronavirus	STANDARD	30.716	30.716	1000	1000	NA	NA
11311	2020_09_08_JL_KR_Analysis_2021_01_16.xls	2020	9	8	2020-09-08	44082	16	D12	D_Control_0.0001_44082	Bovine_Coronavirus	STANDARD	30.633	30.633	1000	1000	NA	NA
11312	2020_09_08_JL_KR_Analysis_2021_01_16.xls	2020	9	8	2020-09-08	44082	16	D10	D_Control_0.0001_44082	Envelope	STANDARD	30.252	30.252	100	100	NA	NA
11313	2020_09_08_JL_KR_Analysis_2021_01_16.xls	2020	9	8	2020-09-08	44082	16	D11	D_Control_0.0001_44082	Envelope	STANDARD	30.716	30.716	100	100	NA	NA
11314	2020_09_08_JL_KR_Analysis_2021_01_16.xls	2020	9	8	2020-09-08	44082	16	D12	D_Control_0.0001_44082	Envelope	STANDARD	30.849	30.849	100	100	NA	NA
11315	2020_09_08_JL_KR_Analysis_2021_01_16.xls	2020	9	8	2020-09-08	44082	16	D10	D_Control_0.0001_44082	FplusBacteriophage	STANDARD	30.313	30.313	1000	1000	NA	NA
11316	2020_09_08_JL_KR_Analysis_2021_01_16.xls	2020	9	8	2020-09-08	44082	16	D11	D_Control_0.0001_44082	FplusBacteriophage	STANDARD	29.211	29.211	1000	1000	NA	NA
11317	2020_09_08_JL_KR_Analysis_2021_01_16.xls	2020	9	8	2020-09-08	44082	16	D12	D_Control_0.0001_44082	FplusBacteriophage	STANDARD	29.937	29.937	1000	1000	NA	NA
11318	2020_09_08_JL_KR_Analysis_2021_01_16.xls	2020	9	8	2020-09-08	44082	16	D10	D_Control_0.0001_44082	Nucleocapsid	STANDARD	30.598	30.598	100	100	NA	NA
11319	2020_09_08_JL_KR_Analysis_2021_01_16.xls	2020	9	8	2020-09-08	44082	16	D11	D_Control_0.0001_44082	Nucleocapsid	STANDARD	30.851	30.851	100	100	NA	NA
11320	2020_09_08_JL_KR_Analysis_2021_01_16.xls	2020	9	8	2020-09-08	44082	16	D12	D_Control_0.0001_44082	Nucleocapsid	STANDARD	30.879	30.879	100	100	NA	NA
11321	2020_09_10_JL_KR_Analysis_2021_01_16.xls	2020	9	10	2020-09-10	44084	18	D10	D_Control_0.0001_44084	Bovine_Coronavirus	STANDARD	30.758	30.758	1000	1000	NA	NA
11322	2020_09_10_JL_KR_Analysis_2021_01_16.xls	2020	9	10	2020-09-10	44084	18	D11	D_Control_0.0001_44084	Bovine_Coronavirus	STANDARD	30.834	30.834	1000	1000	NA	NA
11323	2020_09_10_JL_KR_Analysis_2021_01_16.xls	2020	9	10	2020-09-10	44084	18	D12	D_Control_0.0001_44084	Bovine_Coronavirus	STANDARD	31.116	31.116	1000	1000	NA	NA
11324	2020_09_10_JL_KR_Analysis_2021_01_16.xls	2020	9	10	2020-09-10	44084	18	D10	D_Control_0.0001_44084	Envelope	STANDARD	31.273	31.273	100	100	NA	NA
11325	2020_09_10_JL_KR_Analysis_2021_01_16.xls	2020	9	10	2020-09-10	44084	18	D11	D_Control_0.0001_44084	Envelope	STANDARD	30.93	30.93	100	100	NA	NA
11326	2020_09_10_JL_KR_Analysis_2021_01_16.xls	2020	9	10	2020-09-10	44084	18	D12	D_Control_0.0001_44084	Envelope	STANDARD	30.911	30.911	100	100	NA	NA
11327	2020_09_10_JL_KR_Analysis_2021_01_16.xls	2020	9	10	2020-09-10	44084	18	D10	D_Control_0.0001_44084	FplusBacteriophage	STANDARD	30.699	30.699	1000	1000	NA	NA
11328	2020_09_10_JL_KR_Analysis_2021_01_16.xls	2020	9	10	2020-09-10	44084	18	D11	D_Control_0.0001_44084	FplusBacteriophage	STANDARD	30.784	30.784	1000	1000	NA	NA
11329	2020_09_10_JL_KR_Analysis_2021_01_16.xls	2020	9	10	2020-09-10	44084	18	D12	D_Control_0.0001_44084	FplusBacteriophage	STANDARD	30.628	30.628	1000	1000	NA	NA
11330	2020_09_10_JL_KR_Analysis_2021_01_16.xls	2020	9	10	2020-09-10	44084	18	D10	D_Control_0.0001_44084	Nucleocapsid	STANDARD	31.383	31.383	100	100	NA	NA
11331	2020_09_10_JL_KR_Analysis_2021_01_16.xls	2020	9	10	2020-09-10	44084	18	D11	D_Control_0.0001_44084	Nucleocapsid	STANDARD	31.171	31.171	100	100	NA	NA
11332	2020_09_10_JL_KR_Analysis_2021_01_16.xls	2020	9	10	2020-09-10	44084	18	D12	D_Control_0.0001_44084	Nucleocapsid	STANDARD	30.823	30.823	100	100	NA	NA
11333	2020_09_11_JL_KR_Analysis_2_Baker_Wells_Corrected_2021_01_20.xls	2020	9	11	2020-09-11	44085	19	D10	D_Control_0.0001_44085	Bovine_Coronavirus	STANDARD	31.311	31.311	4598.3	4598.3	NA	NA
11334	2020_09_11_JL_KR_Analysis_2_Baker_Wells_Corrected_2021_01_20.xls	2020	9	11	2020-09-11	44085	19	D11	D_Control_0.0001_44085	Bovine_Coronavirus	STANDARD	31.148	31.148	5056.23	5056.23	NA	NA
11335	2020_09_11_JL_KR_Analysis_2_Baker_Wells_Corrected_2021_01_20.xls	2020	9	11	2020-09-11	44085	19	D12	D_Control_0.0001_44085	Bovine_Coronavirus	STANDARD	31.265	31.265	4724.47	4724.47	NA	NA
11336	2020_09_11_JL_KR_Analysis_2_Baker_Wells_Corrected_2021_01_20.xls	2020	9	11	2020-09-11	44085	19	D10	D_Control_0.0001_44085	Envelope	STANDARD	31.449	31.449	100	100	NA	NA
11337	2020_09_11_JL_KR_Analysis_2_Baker_Wells_Corrected_2021_01_20.xls	2020	9	11	2020-09-11	44085	19	D11	D_Control_0.0001_44085	Envelope	STANDARD	31.372	31.372	100	100	NA	NA
11338	2020_09_11_JL_KR_Analysis_2_Baker_Wells_Corrected_2021_01_20.xls	2020	9	11	2020-09-11	44085	19	D12	D_Control_0.0001_44085	Envelope	STANDARD	31.98	31.98	100	100	NA	NA
11339	2020_09_11_JL_KR_Analysis_2_Baker_Wells_Corrected_2021_01_20.xls	2020	9	11	2020-09-11	44085	19	D10	D_Control_0.0001_44085	FplusBacteriophage	STANDARD	31.018	31.018	1000	1000	NA	NA
11340	2020_09_11_JL_KR_Analysis_2_Baker_Wells_Corrected_2021_01_20.xls	2020	9	11	2020-09-11	44085	19	D11	D_Control_0.0001_44085	FplusBacteriophage	STANDARD	32.144	32.144	1000	1000	NA	NA
11341	2020_09_11_JL_KR_Analysis_2_Baker_Wells_Corrected_2021_01_20.xls	2020	9	11	2020-09-11	44085	19	D12	D_Control_0.0001_44085	FplusBacteriophage	STANDARD	31.851	31.851	1000	1000	NA	NA
11342	2020_09_11_JL_KR_Analysis_2_Baker_Wells_Corrected_2021_01_20.xls	2020	9	11	2020-09-11	44085	19	D10	D_Control_0.0001_44085	Nucleocapsid	STANDARD	31.357	31.357	100	100	NA	NA
11343	2020_09_11_JL_KR_Analysis_2_Baker_Wells_Corrected_2021_01_20.xls	2020	9	11	2020-09-11	44085	19	D11	D_Control_0.0001_44085	Nucleocapsid	STANDARD	31.09	31.09	100	100	NA	NA
11344	2020_09_11_JL_KR_Analysis_2_Baker_Wells_Corrected_2021_01_20.xls	2020	9	11	2020-09-11	44085	19	D12	D_Control_0.0001_44085	Nucleocapsid	STANDARD	31.681	31.681	100	100	NA	NA
11345	2020_09_12_JL_KR_Analysis_2021_01_16.xls	2020	9	12	2020-09-12	44086	20	D10	D_Control_0.0001_44086	Bovine_Coronavirus	STANDARD	31.239	31.239	1000	1000	NA	NA
11346	2020_09_12_JL_KR_Analysis_2021_01_16.xls	2020	9	12	2020-09-12	44086	20	D11	D_Control_0.0001_44086	Bovine_Coronavirus	STANDARD	31.192	31.192	1000	1000	NA	NA
11347	2020_09_12_JL_KR_Analysis_2021_01_16.xls	2020	9	12	2020-09-12	44086	20	D12	D_Control_0.0001_44086	Bovine_Coronavirus	STANDARD	31.111	31.111	1000	1000	NA	NA
11348	2020_09_12_JL_KR_Analysis_2021_01_16.xls	2020	9	12	2020-09-12	44086	20	D10	D_Control_0.0001_44086	Envelope	STANDARD	30.323	30.323	100	100	NA	NA
11349	2020_09_12_JL_KR_Analysis_2021_01_16.xls	2020	9	12	2020-09-12	44086	20	D11	D_Control_0.0001_44086	Envelope	STANDARD	30.799	30.799	100	100	NA	NA
11350	2020_09_12_JL_KR_Analysis_2021_01_16.xls	2020	9	12	2020-09-12	44086	20	D12	D_Control_0.0001_44086	Envelope	STANDARD	30.731	30.731	100	100	NA	NA
11351	2020_09_12_JL_KR_Analysis_2021_01_16.xls	2020	9	12	2020-09-12	44086	20	D10	D_Control_0.0001_44086	FplusBacteriophage	STANDARD	29.937	29.937	1000	1000	NA	NA
11352	2020_09_12_JL_KR_Analysis_2021_01_16.xls	2020	9	12	2020-09-12	44086	20	D11	D_Control_0.0001_44086	FplusBacteriophage	STANDARD	29.871	29.871	1000	1000	NA	NA
11353	2020_09_12_JL_KR_Analysis_2021_01_16.xls	2020	9	12	2020-09-12	44086	20	D12	D_Control_0.0001_44086	FplusBacteriophage	STANDARD	29.961	29.961	1000	1000	NA	NA
11354	2020_09_12_JL_KR_Analysis_2021_01_16.xls	2020	9	12	2020-09-12	44086	20	D10	D_Control_0.0001_44086	Nucleocapsid	STANDARD	30.641	30.641	100	100	NA	NA
11355	2020_09_12_JL_KR_Analysis_2021_01_16.xls	2020	9	12	2020-09-12	44086	20	D11	D_Control_0.0001_44086	Nucleocapsid	STANDARD	31.604	31.604	100	100	NA	NA
11356	2020_09_12_JL_KR_Analysis_2021_01_16.xls	2020	9	12	2020-09-12	44086	20	D12	D_Control_0.0001_44086	Nucleocapsid	STANDARD	30.896	30.896	100	100	NA	NA
11357	2020_09_13_JL_KR_Analysis_2021_01_16.xls	2020	9	13	2020-09-13	44087	21	D10	D_Control_0.0001_44087	Bovine_Coronavirus	STANDARD	30.821	30.821	1000	1000	NA	NA
11358	2020_09_13_JL_KR_Analysis_2021_01_16.xls	2020	9	13	2020-09-13	44087	21	D11	D_Control_0.0001_44087	Bovine_Coronavirus	STANDARD	31.289	31.289	1000	1000	NA	NA
11359	2020_09_13_JL_KR_Analysis_2021_01_16.xls	2020	9	13	2020-09-13	44087	21	D12	D_Control_0.0001_44087	Bovine_Coronavirus	STANDARD	31.056	31.056	1000	1000	NA	NA
11360	2020_09_13_JL_KR_Analysis_2021_01_16.xls	2020	9	13	2020-09-13	44087	21	D10	D_Control_0.0001_44087	Envelope	STANDARD	31.09	31.09	100	100	NA	NA
11361	2020_09_13_JL_KR_Analysis_2021_01_16.xls	2020	9	13	2020-09-13	44087	21	D11	D_Control_0.0001_44087	Envelope	STANDARD	31.191	31.191	100	100	NA	NA
11362	2020_09_13_JL_KR_Analysis_2021_01_16.xls	2020	9	13	2020-09-13	44087	21	D12	D_Control_0.0001_44087	Envelope	STANDARD	31.113	31.113	100	100	NA	NA
11363	2020_09_13_JL_KR_Analysis_2021_01_16.xls	2020	9	13	2020-09-13	44087	21	D10	D_Control_0.0001_44087	FplusBacteriophage	STANDARD	29.437	29.437	1000	1000	NA	NA
11364	2020_09_13_JL_KR_Analysis_2021_01_16.xls	2020	9	13	2020-09-13	44087	21	D11	D_Control_0.0001_44087	FplusBacteriophage	STANDARD	29.917	29.917	1000	1000	NA	NA
11365	2020_09_13_JL_KR_Analysis_2021_01_16.xls	2020	9	13	2020-09-13	44087	21	D12	D_Control_0.0001_44087	FplusBacteriophage	STANDARD	29.958	29.958	1000	1000	NA	NA
11366	2020_09_13_JL_KR_Analysis_2021_01_16.xls	2020	9	13	2020-09-13	44087	21	D10	D_Control_0.0001_44087	Nucleocapsid	STANDARD	31.119	31.119	100	100	NA	NA
11367	2020_09_13_JL_KR_Analysis_2021_01_16.xls	2020	9	13	2020-09-13	44087	21	D11	D_Control_0.0001_44087	Nucleocapsid	STANDARD	30.805	30.805	100	100	NA	NA
11368	2020_09_13_JL_KR_Analysis_2021_01_16.xls	2020	9	13	2020-09-13	44087	21	D12	D_Control_0.0001_44087	Nucleocapsid	STANDARD	31.051	31.051	100	100	NA	NA
11369	2020_09_14_JL_KR_Analysis_2021_01_16.xls	2020	9	14	2020-09-14	44088	22	D10	D_Control_0.0001_44088	Bovine_Coronavirus	STANDARD	31.15	31.15	1000	1000	NA	NA
11370	2020_09_14_JL_KR_Analysis_2021_01_16.xls	2020	9	14	2020-09-14	44088	22	D11	D_Control_0.0001_44088	Bovine_Coronavirus	STANDARD	31.121	31.121	1000	1000	NA	NA
11371	2020_09_14_JL_KR_Analysis_2021_01_16.xls	2020	9	14	2020-09-14	44088	22	D12	D_Control_0.0001_44088	Bovine_Coronavirus	STANDARD	31.04	31.04	1000	1000	NA	NA
11372	2020_09_14_JL_KR_Analysis_2021_01_16.xls	2020	9	14	2020-09-14	44088	22	D10	D_Control_0.0001_44088	Envelope	STANDARD	31.272	31.272	100	100	NA	NA
11373	2020_09_14_JL_KR_Analysis_2021_01_16.xls	2020	9	14	2020-09-14	44088	22	D11	D_Control_0.0001_44088	Envelope	STANDARD	30.836	30.836	100	100	NA	NA
11374	2020_09_14_JL_KR_Analysis_2021_01_16.xls	2020	9	14	2020-09-14	44088	22	D12	D_Control_0.0001_44088	Envelope	STANDARD	30.654	30.654	100	100	NA	NA
11375	2020_09_14_JL_KR_Analysis_2021_01_16.xls	2020	9	14	2020-09-14	44088	22	D10	D_Control_0.0001_44088	FplusBacteriophage	STANDARD	30.303	30.303	1000	1000	NA	NA
11376	2020_09_14_JL_KR_Analysis_2021_01_16.xls	2020	9	14	2020-09-14	44088	22	D11	D_Control_0.0001_44088	FplusBacteriophage	STANDARD	30.299	30.299	1000	1000	NA	NA
11377	2020_09_14_JL_KR_Analysis_2021_01_16.xls	2020	9	14	2020-09-14	44088	22	D12	D_Control_0.0001_44088	FplusBacteriophage	STANDARD	30.188	30.188	1000	1000	NA	NA
11378	2020_09_14_JL_KR_Analysis_2021_01_16.xls	2020	9	14	2020-09-14	44088	22	D10	D_Control_0.0001_44088	Nucleocapsid	STANDARD	31.357	31.357	100	100	NA	NA
11379	2020_09_14_JL_KR_Analysis_2021_01_16.xls	2020	9	14	2020-09-14	44088	22	D11	D_Control_0.0001_44088	Nucleocapsid	STANDARD	30.942	30.942	100	100	NA	NA
11380	2020_09_14_JL_KR_Analysis_2021_01_16.xls	2020	9	14	2020-09-14	44088	22	D12	D_Control_0.0001_44088	Nucleocapsid	STANDARD	31.007	31.007	100	100	NA	NA
11381	2020_09_15_JL_KR_Analysis_2021_01_16.xls	2020	9	15	2020-09-15	44089	23	D10	D_Control_0.0001_44089	Bovine_Coronavirus	STANDARD	30.81	30.81	1000	1000	NA	NA
11382	2020_09_15_JL_KR_Analysis_2021_01_16.xls	2020	9	15	2020-09-15	44089	23	D11	D_Control_0.0001_44089	Bovine_Coronavirus	STANDARD	30.796	30.796	1000	1000	NA	NA
11383	2020_09_15_JL_KR_Analysis_2021_01_16.xls	2020	9	15	2020-09-15	44089	23	D12	D_Control_0.0001_44089	Bovine_Coronavirus	STANDARD	30.803	30.803	1000	1000	NA	NA
11384	2020_09_15_JL_KR_Analysis_2021_01_16.xls	2020	9	15	2020-09-15	44089	23	D10	D_Control_0.0001_44089	Envelope	STANDARD	32.471	32.471	100	100	NA	NA
11385	2020_09_15_JL_KR_Analysis_2021_01_16.xls	2020	9	15	2020-09-15	44089	23	D11	D_Control_0.0001_44089	Envelope	STANDARD	31.291	31.291	100	100	NA	NA
11386	2020_09_15_JL_KR_Analysis_2021_01_16.xls	2020	9	15	2020-09-15	44089	23	D12	D_Control_0.0001_44089	Envelope	STANDARD	31.655	31.655	100	100	NA	NA
11387	2020_09_15_JL_KR_Analysis_2021_01_16.xls	2020	9	15	2020-09-15	44089	23	D10	D_Control_0.0001_44089	FplusBacteriophage	STANDARD	30.507	30.507	1000	1000	NA	NA
11388	2020_09_15_JL_KR_Analysis_2021_01_16.xls	2020	9	15	2020-09-15	44089	23	D11	D_Control_0.0001_44089	FplusBacteriophage	STANDARD	30.153	30.153	1000	1000	NA	NA
11389	2020_09_15_JL_KR_Analysis_2021_01_16.xls	2020	9	15	2020-09-15	44089	23	D12	D_Control_0.0001_44089	FplusBacteriophage	STANDARD	30.242	30.242	1000	1000	NA	NA
11390	2020_09_15_JL_KR_Analysis_2021_01_16.xls	2020	9	15	2020-09-15	44089	23	D10	D_Control_0.0001_44089	Nucleocapsid	STANDARD	31.649	31.649	100	100	NA	NA
11391	2020_09_15_JL_KR_Analysis_2021_01_16.xls	2020	9	15	2020-09-15	44089	23	D11	D_Control_0.0001_44089	Nucleocapsid	STANDARD	30.867	30.867	100	100	NA	NA
11392	2020_09_15_JL_KR_Analysis_2021_01_16.xls	2020	9	15	2020-09-15	44089	23	D12	D_Control_0.0001_44089	Nucleocapsid	STANDARD	30.892	30.892	100	100	NA	NA
11393	2020_09_16_JL_KR_Analysis_2021_01_16.xls	2020	9	16	2020-09-16	44090	24	D10	D_Control_0.0001_44090	Bovine_Coronavirus	STANDARD	31.073	31.073	1000	1000	NA	NA
11394	2020_09_16_JL_KR_Analysis_2021_01_16.xls	2020	9	16	2020-09-16	44090	24	D11	D_Control_0.0001_44090	Bovine_Coronavirus	STANDARD	30.842	30.842	1000	1000	NA	NA
11395	2020_09_16_JL_KR_Analysis_2021_01_16.xls	2020	9	16	2020-09-16	44090	24	D12	D_Control_0.0001_44090	Bovine_Coronavirus	STANDARD	30.676	30.676	1000	1000	NA	NA
11396	2020_09_16_JL_KR_Analysis_2021_01_16.xls	2020	9	16	2020-09-16	44090	24	D10	D_Control_0.0001_44090	Envelope	STANDARD	31.501	31.501	100	100	NA	NA
11397	2020_09_16_JL_KR_Analysis_2021_01_16.xls	2020	9	16	2020-09-16	44090	24	D11	D_Control_0.0001_44090	Envelope	STANDARD	31.311	31.311	100	100	NA	NA
11398	2020_09_16_JL_KR_Analysis_2021_01_16.xls	2020	9	16	2020-09-16	44090	24	D12	D_Control_0.0001_44090	Envelope	STANDARD	31.3	31.3	100	100	NA	NA
11399	2020_09_16_JL_KR_Analysis_2021_01_16.xls	2020	9	16	2020-09-16	44090	24	D10	D_Control_0.0001_44090	FplusBacteriophage	STANDARD	29.96	29.96	1000	1000	NA	NA
11400	2020_09_16_JL_KR_Analysis_2021_01_16.xls	2020	9	16	2020-09-16	44090	24	D11	D_Control_0.0001_44090	FplusBacteriophage	STANDARD	29.652	29.652	1000	1000	NA	NA
11401	2020_09_16_JL_KR_Analysis_2021_01_16.xls	2020	9	16	2020-09-16	44090	24	D12	D_Control_0.0001_44090	FplusBacteriophage	STANDARD	29.754	29.754	1000	1000	NA	NA
11402	2020_09_16_JL_KR_Analysis_2021_01_16.xls	2020	9	16	2020-09-16	44090	24	D10	D_Control_0.0001_44090	Nucleocapsid	STANDARD	31.74	31.74	100	100	NA	NA
11403	2020_09_16_JL_KR_Analysis_2021_01_16.xls	2020	9	16	2020-09-16	44090	24	D11	D_Control_0.0001_44090	Nucleocapsid	STANDARD	31.469	31.469	100	100	NA	NA
11404	2020_09_16_JL_KR_Analysis_2021_01_16.xls	2020	9	16	2020-09-16	44090	24	D12	D_Control_0.0001_44090	Nucleocapsid	STANDARD	31.386	31.386	100	100	NA	NA
11405	2020_09_17_JL_KR_Analysis_2021_01_16.xls	2020	9	17	2020-09-17	44091	25	D10	D_Control_0.0001_44091	Bovine_Coronavirus	STANDARD	31.706	31.706	1000	1000	NA	NA
11406	2020_09_17_JL_KR_Analysis_2021_01_16.xls	2020	9	17	2020-09-17	44091	25	D11	D_Control_0.0001_44091	Bovine_Coronavirus	STANDARD	31.191	31.191	1000	1000	NA	NA
11407	2020_09_17_JL_KR_Analysis_2021_01_16.xls	2020	9	17	2020-09-17	44091	25	D12	D_Control_0.0001_44091	Bovine_Coronavirus	STANDARD	31.219	31.219	1000	1000	NA	NA
11408	2020_09_17_JL_KR_Analysis_2021_01_16.xls	2020	9	17	2020-09-17	44091	25	D10	D_Control_0.0001_44091	Envelope	STANDARD	30.983	30.983	100	100	NA	NA
11409	2020_09_17_JL_KR_Analysis_2021_01_16.xls	2020	9	17	2020-09-17	44091	25	D11	D_Control_0.0001_44091	Envelope	STANDARD	30.698	30.698	100	100	NA	NA
11410	2020_09_17_JL_KR_Analysis_2021_01_16.xls	2020	9	17	2020-09-17	44091	25	D12	D_Control_0.0001_44091	Envelope	STANDARD	31.065	31.065	100	100	NA	NA
11411	2020_09_17_JL_KR_Analysis_2021_01_16.xls	2020	9	17	2020-09-17	44091	25	D10	D_Control_0.0001_44091	FplusBacteriophage	STANDARD	30.088	30.088	1000	1000	NA	NA
11412	2020_09_17_JL_KR_Analysis_2021_01_16.xls	2020	9	17	2020-09-17	44091	25	D11	D_Control_0.0001_44091	FplusBacteriophage	STANDARD	30.02	30.02	1000	1000	NA	NA
11413	2020_09_17_JL_KR_Analysis_2021_01_16.xls	2020	9	17	2020-09-17	44091	25	D12	D_Control_0.0001_44091	FplusBacteriophage	STANDARD	29.662	29.662	1000	1000	NA	NA
11414	2020_09_17_JL_KR_Analysis_2021_01_16.xls	2020	9	17	2020-09-17	44091	25	D10	D_Control_0.0001_44091	Nucleocapsid	STANDARD	30.395	30.395	100	100	NA	NA
11415	2020_09_17_JL_KR_Analysis_2021_01_16.xls	2020	9	17	2020-09-17	44091	25	D11	D_Control_0.0001_44091	Nucleocapsid	STANDARD	30.277	30.277	100	100	NA	NA
11416	2020_09_17_JL_KR_Analysis_2021_01_16.xls	2020	9	17	2020-09-17	44091	25	D12	D_Control_0.0001_44091	Nucleocapsid	STANDARD	30.626	30.626	100	100	NA	NA
11417	2020_09_18_JL_KR_Analysis_2021_01_16.xls	2020	9	18	2020-09-18	44092	26	D10	D_Control_0.0001_44092	Bovine_Coronavirus	STANDARD	31.294	31.294	1000	1000	NA	NA
11418	2020_09_18_JL_KR_Analysis_2021_01_16.xls	2020	9	18	2020-09-18	44092	26	D11	D_Control_0.0001_44092	Bovine_Coronavirus	STANDARD	31.432	31.432	1000	1000	NA	NA
11419	2020_09_18_JL_KR_Analysis_2021_01_16.xls	2020	9	18	2020-09-18	44092	26	D12	D_Control_0.0001_44092	Bovine_Coronavirus	STANDARD	31.278	31.278	1000	1000	NA	NA
11420	2020_09_18_JL_KR_Analysis_2021_01_16.xls	2020	9	18	2020-09-18	44092	26	D10	D_Control_0.0001_44092	Envelope	STANDARD	31.501	31.501	100	100	NA	NA
11421	2020_09_18_JL_KR_Analysis_2021_01_16.xls	2020	9	18	2020-09-18	44092	26	D11	D_Control_0.0001_44092	Envelope	STANDARD	31.686	31.686	100	100	NA	NA
11422	2020_09_18_JL_KR_Analysis_2021_01_16.xls	2020	9	18	2020-09-18	44092	26	D12	D_Control_0.0001_44092	Envelope	STANDARD	31.409	31.409	100	100	NA	NA
11423	2020_09_18_JL_KR_Analysis_2021_01_16.xls	2020	9	18	2020-09-18	44092	26	D10	D_Control_0.0001_44092	FplusBacteriophage	STANDARD	30.227	30.227	1000	1000	NA	NA
11424	2020_09_18_JL_KR_Analysis_2021_01_16.xls	2020	9	18	2020-09-18	44092	26	D11	D_Control_0.0001_44092	FplusBacteriophage	STANDARD	29.994	29.994	1000	1000	NA	NA
11425	2020_09_18_JL_KR_Analysis_2021_01_16.xls	2020	9	18	2020-09-18	44092	26	D12	D_Control_0.0001_44092	FplusBacteriophage	STANDARD	30.118	30.118	1000	1000	NA	NA
11426	2020_09_18_JL_KR_Analysis_2021_01_16.xls	2020	9	18	2020-09-18	44092	26	D10	D_Control_0.0001_44092	Nucleocapsid	STANDARD	31.208	31.208	100	100	NA	NA
11427	2020_09_18_JL_KR_Analysis_2021_01_16.xls	2020	9	18	2020-09-18	44092	26	D11	D_Control_0.0001_44092	Nucleocapsid	STANDARD	31.66	31.66	100	100	NA	NA
11428	2020_09_18_JL_KR_Analysis_2021_01_16.xls	2020	9	18	2020-09-18	44092	26	D12	D_Control_0.0001_44092	Nucleocapsid	STANDARD	30.884	30.884	100	100	NA	NA
11429	2020_09_19_KR_KR_Analysis_2021_01_16.xls	2020	9	19	2020-09-19	44093	27	D10	D_Control_0.0001_44093	Bovine_Coronavirus	STANDARD	30.583	30.583	1000	1000	NA	NA
11430	2020_09_19_KR_KR_Analysis_2021_01_16.xls	2020	9	19	2020-09-19	44093	27	D11	D_Control_0.0001_44093	Bovine_Coronavirus	STANDARD	30.743	30.743	1000	1000	NA	NA
11431	2020_09_19_KR_KR_Analysis_2021_01_16.xls	2020	9	19	2020-09-19	44093	27	D12	D_Control_0.0001_44093	Bovine_Coronavirus	STANDARD	30.762	30.762	1000	1000	NA	NA
11432	2020_09_19_KR_KR_Analysis_2021_01_16.xls	2020	9	19	2020-09-19	44093	27	D10	D_Control_0.0001_44093	Envelope	STANDARD	30.172	30.172	100	100	NA	NA
11433	2020_09_19_KR_KR_Analysis_2021_01_16.xls	2020	9	19	2020-09-19	44093	27	D11	D_Control_0.0001_44093	Envelope	STANDARD	30.352	30.352	100	100	NA	NA
11434	2020_09_19_KR_KR_Analysis_2021_01_16.xls	2020	9	19	2020-09-19	44093	27	D12	D_Control_0.0001_44093	Envelope	STANDARD	30.453	30.453	100	100	NA	NA
11435	2020_09_19_KR_KR_Analysis_2021_01_16.xls	2020	9	19	2020-09-19	44093	27	D10	D_Control_0.0001_44093	FplusBacteriophage	STANDARD	29.469	29.469	2315.87	2315.87	NA	NA
11436	2020_09_19_KR_KR_Analysis_2021_01_16.xls	2020	9	19	2020-09-19	44093	27	D11	D_Control_0.0001_44093	FplusBacteriophage	STANDARD	29.625	29.625	2117.37	2117.37	NA	NA
11437	2020_09_19_KR_KR_Analysis_2021_01_16.xls	2020	9	19	2020-09-19	44093	27	D12	D_Control_0.0001_44093	FplusBacteriophage	STANDARD	30.098	30.098	1613.35	1613.35	NA	NA
11438	2020_09_19_KR_KR_Analysis_2021_01_16.xls	2020	9	19	2020-09-19	44093	27	D10	D_Control_0.0001_44093	Nucleocapsid	STANDARD	30.181	30.181	100	100	NA	NA
11439	2020_09_19_KR_KR_Analysis_2021_01_16.xls	2020	9	19	2020-09-19	44093	27	D11	D_Control_0.0001_44093	Nucleocapsid	STANDARD	30.625	30.625	100	100	NA	NA
11440	2020_09_19_KR_KR_Analysis_2021_01_16.xls	2020	9	19	2020-09-19	44093	27	D12	D_Control_0.0001_44093	Nucleocapsid	STANDARD	30.823	30.823	100	100	NA	NA
11441	2020_09_20_KR_KR_Analysis_2021_01_15.xls	2020	9	20	2020-09-20	44094	28	D10	D_Control_0.0001_44094	Bovine_Coronavirus	STANDARD	30.442	30.442	1000	1000	NA	NA
11442	2020_09_20_KR_KR_Analysis_2021_01_15.xls	2020	9	20	2020-09-20	44094	28	D11	D_Control_0.0001_44094	Bovine_Coronavirus	STANDARD	30.498	30.498	1000	1000	NA	NA
11443	2020_09_20_KR_KR_Analysis_2021_01_15.xls	2020	9	20	2020-09-20	44094	28	D12	D_Control_0.0001_44094	Bovine_Coronavirus	STANDARD	30.223	30.223	1000	1000	NA	NA
11444	2020_09_20_KR_KR_Analysis_2021_01_15.xls	2020	9	20	2020-09-20	44094	28	D10	D_Control_0.0001_44094	Envelope	STANDARD	30.438	30.438	100	100	NA	NA
11445	2020_09_20_KR_KR_Analysis_2021_01_15.xls	2020	9	20	2020-09-20	44094	28	D11	D_Control_0.0001_44094	Envelope	STANDARD	30.727	30.727	100	100	NA	NA
11446	2020_09_20_KR_KR_Analysis_2021_01_15.xls	2020	9	20	2020-09-20	44094	28	D12	D_Control_0.0001_44094	Envelope	STANDARD	30.563	30.563	100	100	NA	NA
11447	2020_09_20_KR_KR_Analysis_2021_01_15.xls	2020	9	20	2020-09-20	44094	28	D10	D_Control_0.0001_44094	FplusBacteriophage	STANDARD	29.001	29.001	1000	1000	NA	NA
11448	2020_09_20_KR_KR_Analysis_2021_01_15.xls	2020	9	20	2020-09-20	44094	28	D11	D_Control_0.0001_44094	FplusBacteriophage	STANDARD	29.268	29.268	1000	1000	NA	NA
11449	2020_09_20_KR_KR_Analysis_2021_01_15.xls	2020	9	20	2020-09-20	44094	28	D12	D_Control_0.0001_44094	FplusBacteriophage	STANDARD	29.134	29.134	1000	1000	NA	NA
11450	2020_09_20_KR_KR_Analysis_2021_01_15.xls	2020	9	20	2020-09-20	44094	28	D10	D_Control_0.0001_44094	Nucleocapsid	STANDARD	30.351	30.351	100	100	NA	NA
11451	2020_09_20_KR_KR_Analysis_2021_01_15.xls	2020	9	20	2020-09-20	44094	28	D11	D_Control_0.0001_44094	Nucleocapsid	STANDARD	30.556	30.556	100	100	NA	NA
11452	2020_09_20_KR_KR_Analysis_2021_01_15.xls	2020	9	20	2020-09-20	44094	28	D12	D_Control_0.0001_44094	Nucleocapsid	STANDARD	30.704	30.704	100	100	NA	NA
11453	2020_09_21_KR_KR_Analysis_2021_01_15.xls	2020	9	21	2020-09-21	44095	29	D10	D_Control_0.0001_44095	Bovine_Coronavirus	STANDARD	30.443	30.443	1000	1000	NA	NA
11454	2020_09_21_KR_KR_Analysis_2021_01_15.xls	2020	9	21	2020-09-21	44095	29	D11	D_Control_0.0001_44095	Bovine_Coronavirus	STANDARD	30.096	30.096	1000	1000	NA	NA
11455	2020_09_21_KR_KR_Analysis_2021_01_15.xls	2020	9	21	2020-09-21	44095	29	D12	D_Control_0.0001_44095	Bovine_Coronavirus	STANDARD	30.296	30.296	1000	1000	NA	NA
11456	2020_09_21_KR_KR_Analysis_2021_01_15.xls	2020	9	21	2020-09-21	44095	29	D10	D_Control_0.0001_44095	Envelope	STANDARD	30.607	30.607	100	100	NA	NA
11457	2020_09_21_KR_KR_Analysis_2021_01_15.xls	2020	9	21	2020-09-21	44095	29	D11	D_Control_0.0001_44095	Envelope	STANDARD	29.971	29.971	100	100	NA	NA
11458	2020_09_21_KR_KR_Analysis_2021_01_15.xls	2020	9	21	2020-09-21	44095	29	D12	D_Control_0.0001_44095	Envelope	STANDARD	30.68	30.68	100	100	NA	NA
11459	2020_09_21_KR_KR_Analysis_2021_01_15.xls	2020	9	21	2020-09-21	44095	29	D10	D_Control_0.0001_44095	FplusBacteriophage	STANDARD	29.788	29.788	1000	1000	NA	NA
11460	2020_09_21_KR_KR_Analysis_2021_01_15.xls	2020	9	21	2020-09-21	44095	29	D11	D_Control_0.0001_44095	FplusBacteriophage	STANDARD	29.49	29.49	1000	1000	NA	NA
11461	2020_09_21_KR_KR_Analysis_2021_01_15.xls	2020	9	21	2020-09-21	44095	29	D12	D_Control_0.0001_44095	FplusBacteriophage	STANDARD	29.629	29.629	1000	1000	NA	NA
11462	2020_09_21_KR_KR_Analysis_2021_01_15.xls	2020	9	21	2020-09-21	44095	29	D10	D_Control_0.0001_44095	Nucleocapsid	STANDARD	30.892	30.892	100	100	NA	NA
11463	2020_09_21_KR_KR_Analysis_2021_01_15.xls	2020	9	21	2020-09-21	44095	29	D11	D_Control_0.0001_44095	Nucleocapsid	STANDARD	30.443	30.443	100	100	NA	NA
11464	2020_09_21_KR_KR_Analysis_2021_01_15.xls	2020	9	21	2020-09-21	44095	29	D12	D_Control_0.0001_44095	Nucleocapsid	STANDARD	31.206	31.206	100	100	NA	NA
11465	2020_09_22_JL_KR_Analysis_2021_01_15.xls	2020	9	22	2020-09-22	44096	30	D10	D_Control_0.0001_44096	Bovine_Coronavirus	STANDARD	30.775	30.775	1000	1000	NA	NA
11466	2020_09_22_JL_KR_Analysis_2021_01_15.xls	2020	9	22	2020-09-22	44096	30	D11	D_Control_0.0001_44096	Bovine_Coronavirus	STANDARD	30.689	30.689	1000	1000	NA	NA
11467	2020_09_22_JL_KR_Analysis_2021_01_15.xls	2020	9	22	2020-09-22	44096	30	D12	D_Control_0.0001_44096	Bovine_Coronavirus	STANDARD	30.88	30.88	1000	1000	NA	NA
11468	2020_09_22_JL_KR_Analysis_2021_01_15.xls	2020	9	22	2020-09-22	44096	30	D10	D_Control_0.0001_44096	Envelope	STANDARD	30.303	30.303	100	100	NA	NA
11469	2020_09_22_JL_KR_Analysis_2021_01_15.xls	2020	9	22	2020-09-22	44096	30	D11	D_Control_0.0001_44096	Envelope	STANDARD	30.655	30.655	100	100	NA	NA
11470	2020_09_22_JL_KR_Analysis_2021_01_15.xls	2020	9	22	2020-09-22	44096	30	D12	D_Control_0.0001_44096	Envelope	STANDARD	31.198	31.198	100	100	NA	NA
11471	2020_09_22_JL_KR_Analysis_2021_01_15.xls	2020	9	22	2020-09-22	44096	30	D10	D_Control_0.0001_44096	FplusBacteriophage	STANDARD	29.666	29.666	1000	1000	NA	NA
11472	2020_09_22_JL_KR_Analysis_2021_01_15.xls	2020	9	22	2020-09-22	44096	30	D11	D_Control_0.0001_44096	FplusBacteriophage	STANDARD	29.434	29.434	1000	1000	NA	NA
11473	2020_09_22_JL_KR_Analysis_2021_01_15.xls	2020	9	22	2020-09-22	44096	30	D12	D_Control_0.0001_44096	FplusBacteriophage	STANDARD	29.906	29.906	1000	1000	NA	NA
11474	2020_09_22_JL_KR_Analysis_2021_01_15.xls	2020	9	22	2020-09-22	44096	30	D10	D_Control_0.0001_44096	Nucleocapsid	STANDARD	30.751	30.751	100	100	NA	NA
11475	2020_09_22_JL_KR_Analysis_2021_01_15.xls	2020	9	22	2020-09-22	44096	30	D11	D_Control_0.0001_44096	Nucleocapsid	STANDARD	30.691	30.691	100	100	NA	NA
11476	2020_09_22_JL_KR_Analysis_2021_01_15.xls	2020	9	22	2020-09-22	44096	30	D12	D_Control_0.0001_44096	Nucleocapsid	STANDARD	31.658	31.658	100	100	NA	NA
11477	2020_09_23_JL_KR_Analysis_2021_01_15.xls	2020	9	23	2020-09-23	44097	31	D10	D_Control_0.0001_44097	Bovine_Coronavirus	STANDARD	31.331	31.331	1000	1000	NA	NA
11478	2020_09_23_JL_KR_Analysis_2021_01_15.xls	2020	9	23	2020-09-23	44097	31	D11	D_Control_0.0001_44097	Bovine_Coronavirus	STANDARD	31.421	31.421	1000	1000	NA	NA
11479	2020_09_23_JL_KR_Analysis_2021_01_15.xls	2020	9	23	2020-09-23	44097	31	D12	D_Control_0.0001_44097	Bovine_Coronavirus	STANDARD	30.926	30.926	1000	1000	NA	NA
11480	2020_09_23_JL_KR_Analysis_2021_01_15.xls	2020	9	23	2020-09-23	44097	31	D10	D_Control_0.0001_44097	Envelope	STANDARD	31.05	31.05	100	100	NA	NA
11481	2020_09_23_JL_KR_Analysis_2021_01_15.xls	2020	9	23	2020-09-23	44097	31	D11	D_Control_0.0001_44097	Envelope	STANDARD	30.644	30.644	100	100	NA	NA
11482	2020_09_23_JL_KR_Analysis_2021_01_15.xls	2020	9	23	2020-09-23	44097	31	D12	D_Control_0.0001_44097	Envelope	STANDARD	30.653	30.653	100	100	NA	NA
11483	2020_09_23_JL_KR_Analysis_2021_01_15.xls	2020	9	23	2020-09-23	44097	31	D10	D_Control_0.0001_44097	FplusBacteriophage	STANDARD	30.663	30.663	1000	1000	NA	NA
11484	2020_09_23_JL_KR_Analysis_2021_01_15.xls	2020	9	23	2020-09-23	44097	31	D11	D_Control_0.0001_44097	FplusBacteriophage	STANDARD	30.298	30.298	1000	1000	NA	NA
11485	2020_09_23_JL_KR_Analysis_2021_01_15.xls	2020	9	23	2020-09-23	44097	31	D12	D_Control_0.0001_44097	FplusBacteriophage	STANDARD	30.388	30.388	1000	1000	NA	NA
11486	2020_09_23_JL_KR_Analysis_2021_01_15.xls	2020	9	23	2020-09-23	44097	31	D10	D_Control_0.0001_44097	Nucleocapsid	STANDARD	31.619	31.619	100	100	NA	NA
11487	2020_09_23_JL_KR_Analysis_2021_01_15.xls	2020	9	23	2020-09-23	44097	31	D11	D_Control_0.0001_44097	Nucleocapsid	STANDARD	30.876	30.876	100	100	NA	NA
11488	2020_09_23_JL_KR_Analysis_2021_01_15.xls	2020	9	23	2020-09-23	44097	31	D12	D_Control_0.0001_44097	Nucleocapsid	STANDARD	30.915	30.915	100	100	NA	NA
11489	2020_09_24_JL_KR_Analysis_2021_01_14.xls	2020	9	24	2020-09-24	44098	32	D10	D_Control_0.0001_44098	Bovine_Coronavirus	STANDARD	31.485	31.485	2874.82	2874.82	NA	NA
11490	2020_09_24_JL_KR_Analysis_2021_01_14.xls	2020	9	24	2020-09-24	44098	32	D11	D_Control_0.0001_44098	Bovine_Coronavirus	STANDARD	31.399	31.399	3018.44	3018.44	NA	NA
11491	2020_09_24_JL_KR_Analysis_2021_01_14.xls	2020	9	24	2020-09-24	44098	32	D12	D_Control_0.0001_44098	Bovine_Coronavirus	STANDARD	31.077	31.077	3622.82	3622.82	NA	NA
11492	2020_09_24_JL_KR_Analysis_2021_01_14.xls	2020	9	24	2020-09-24	44098	32	D10	D_Control_0.0001_44098	Envelope	STANDARD	30.534	30.534	177.37	177.368	NA	NA
11493	2020_09_24_JL_KR_Analysis_2021_01_14.xls	2020	9	24	2020-09-24	44098	32	D11	D_Control_0.0001_44098	Envelope	STANDARD	30.421	30.421	191.43	191.431	NA	NA
11494	2020_09_24_JL_KR_Analysis_2021_01_14.xls	2020	9	24	2020-09-24	44098	32	D12	D_Control_0.0001_44098	Envelope	STANDARD	30.792	30.792	148.95	148.954	NA	NA
11495	2020_09_24_JL_KR_Analysis_2021_01_14.xls	2020	9	24	2020-09-24	44098	32	D10	D_Control_0.0001_44098	FplusBacteriophage	STANDARD	29.723	29.723	1000	1000	NA	NA
11496	2020_09_24_JL_KR_Analysis_2021_01_14.xls	2020	9	24	2020-09-24	44098	32	D11	D_Control_0.0001_44098	FplusBacteriophage	STANDARD	29.438	29.438	1000	1000	NA	NA
11497	2020_09_24_JL_KR_Analysis_2021_01_14.xls	2020	9	24	2020-09-24	44098	32	D12	D_Control_0.0001_44098	FplusBacteriophage	STANDARD	29.698	29.698	1000	1000	NA	NA
11498	2020_09_24_JL_KR_Analysis_2021_01_14.xls	2020	9	24	2020-09-24	44098	32	D10	D_Control_0.0001_44098	Nucleocapsid	STANDARD	30.23	30.23	180.21	180.209	NA	NA
11499	2020_09_24_JL_KR_Analysis_2021_01_14.xls	2020	9	24	2020-09-24	44098	32	D11	D_Control_0.0001_44098	Nucleocapsid	STANDARD	30.099	30.099	196.51	196.511	NA	NA
11500	2020_09_24_JL_KR_Analysis_2021_01_14.xls	2020	9	24	2020-09-24	44098	32	D12	D_Control_0.0001_44098	Nucleocapsid	STANDARD	30.688	30.688	133.1	133.098	NA	NA
11501	2020_09_25_KR_Analysis_3_2021_01_20.xls	2020	9	25	2020-09-25	44099	33	D10	D_Control_0.0001_44099	Bovine_Coronavirus	STANDARD	32.338	32.338	535.47	535.472	NA	NA
11502	2020_09_25_KR_Analysis_3_2021_01_20.xls	2020	9	25	2020-09-25	44099	33	D11	D_Control_0.0001_44099	Bovine_Coronavirus	STANDARD	32.48	32.48	486.38	486.375	NA	NA
11503	2020_09_25_KR_Analysis_3_2021_01_20.xls	2020	9	25	2020-09-25	44099	33	D12	D_Control_0.0001_44099	Bovine_Coronavirus	STANDARD	32.379	32.379	520.82	520.815	NA	NA
11504	2020_09_25_KR_Analysis_3_2021_01_20.xls	2020	9	25	2020-09-25	44099	33	D10	D_Control_0.0001_44099	Envelope	STANDARD	32.311	32.311	100	100	NA	NA
11505	2020_09_25_KR_Analysis_3_2021_01_20.xls	2020	9	25	2020-09-25	44099	33	D11	D_Control_0.0001_44099	Envelope	STANDARD	32.367	32.367	100	100	NA	NA
11506	2020_09_25_KR_Analysis_3_2021_01_20.xls	2020	9	25	2020-09-25	44099	33	D12	D_Control_0.0001_44099	Envelope	STANDARD	32.164	32.164	100	100	NA	NA
11507	2020_09_25_KR_Analysis_3_2021_01_20.xls	2020	9	25	2020-09-25	44099	33	D10	D_Control_0.0001_44099	FplusBacteriophage	STANDARD	31.024	31.024	1000	1000	NA	NA
11508	2020_09_25_KR_Analysis_3_2021_01_20.xls	2020	9	25	2020-09-25	44099	33	D11	D_Control_0.0001_44099	FplusBacteriophage	STANDARD	31.254	31.254	1000	1000	NA	NA
11509	2020_09_25_KR_Analysis_3_2021_01_20.xls	2020	9	25	2020-09-25	44099	33	D12	D_Control_0.0001_44099	FplusBacteriophage	STANDARD	31.263	31.263	1000	1000	NA	NA
11510	2020_09_25_KR_Analysis_3_2021_01_20.xls	2020	9	25	2020-09-25	44099	33	D10	D_Control_0.0001_44099	Nucleocapsid	STANDARD	32.928	32.928	100	100	NA	NA
11511	2020_09_25_KR_Analysis_3_2021_01_20.xls	2020	9	25	2020-09-25	44099	33	D11	D_Control_0.0001_44099	Nucleocapsid	STANDARD	33.641	33.641	100	100	NA	NA
11512	2020_09_25_KR_Analysis_3_2021_01_20.xls	2020	9	25	2020-09-25	44099	33	D12	D_Control_0.0001_44099	Nucleocapsid	STANDARD	32.945	32.945	100	100	NA	NA
11513	2020_09_26_JL_KR_Analysis_2_Mod_Stds_Corrected_2021_01_14.xls	2020	9	26	2020-09-26	44100	34	D10	D_Control_0.0001_44100	Bovine_Coronavirus	STANDARD	31.331	31.331	1000	1000	NA	NA
11514	2020_09_26_JL_KR_Analysis_2_Mod_Stds_Corrected_2021_01_14.xls	2020	9	26	2020-09-26	44100	34	D11	D_Control_0.0001_44100	Bovine_Coronavirus	STANDARD	31.651	31.651	1000	1000	NA	NA
11515	2020_09_26_JL_KR_Analysis_2_Mod_Stds_Corrected_2021_01_14.xls	2020	9	26	2020-09-26	44100	34	D12	D_Control_0.0001_44100	Bovine_Coronavirus	STANDARD	31.401	31.401	1000	1000	NA	NA
11516	2020_09_26_JL_KR_Analysis_2_Mod_Stds_Corrected_2021_01_14.xls	2020	9	26	2020-09-26	44100	34	D10	D_Control_0.0001_44100	Envelope	STANDARD	30.902	30.902	100	100	NA	NA
11517	2020_09_26_JL_KR_Analysis_2_Mod_Stds_Corrected_2021_01_14.xls	2020	9	26	2020-09-26	44100	34	D11	D_Control_0.0001_44100	Envelope	STANDARD	30.932	30.932	100	100	NA	NA
11518	2020_09_26_JL_KR_Analysis_2_Mod_Stds_Corrected_2021_01_14.xls	2020	9	26	2020-09-26	44100	34	D12	D_Control_0.0001_44100	Envelope	STANDARD	31.274	31.274	100	100	NA	NA
11519	2020_09_26_JL_KR_Analysis_2_Mod_Stds_Corrected_2021_01_14.xls	2020	9	26	2020-09-26	44100	34	D10	D_Control_0.0001_44100	FplusBacteriophage	STANDARD	30.174	30.174	1000	1000	NA	NA
11520	2020_09_26_JL_KR_Analysis_2_Mod_Stds_Corrected_2021_01_14.xls	2020	9	26	2020-09-26	44100	34	D11	D_Control_0.0001_44100	FplusBacteriophage	STANDARD	29.894	29.894	1000	1000	NA	NA
11521	2020_09_26_JL_KR_Analysis_2_Mod_Stds_Corrected_2021_01_14.xls	2020	9	26	2020-09-26	44100	34	D12	D_Control_0.0001_44100	FplusBacteriophage	STANDARD	30.054	30.054	1000	1000	NA	NA
11522	2020_09_26_JL_KR_Analysis_2_Mod_Stds_Corrected_2021_01_14.xls	2020	9	26	2020-09-26	44100	34	D10	D_Control_0.0001_44100	Nucleocapsid	STANDARD	30.557	30.557	100	100	NA	NA
11523	2020_09_26_JL_KR_Analysis_2_Mod_Stds_Corrected_2021_01_14.xls	2020	9	26	2020-09-26	44100	34	D11	D_Control_0.0001_44100	Nucleocapsid	STANDARD	30.442	30.442	100	100	NA	NA
11524	2020_09_26_JL_KR_Analysis_2_Mod_Stds_Corrected_2021_01_14.xls	2020	9	26	2020-09-26	44100	34	D12	D_Control_0.0001_44100	Nucleocapsid	STANDARD	30.508	30.508	100	100	NA	NA
11525	2020_09_27_JL_KR_Analysis_3_2021_01_20.xls	2020	9	27	2020-09-27	44101	35	D10	D_Control_0.0001_44101	Bovine_Coronavirus	STANDARD	31.1	31.1	1000	1000	NA	NA
11526	2020_09_27_JL_KR_Analysis_3_2021_01_20.xls	2020	9	27	2020-09-27	44101	35	D11	D_Control_0.0001_44101	Bovine_Coronavirus	STANDARD	30.734	30.734	1000	1000	NA	NA
11527	2020_09_27_JL_KR_Analysis_3_2021_01_20.xls	2020	9	27	2020-09-27	44101	35	D12	D_Control_0.0001_44101	Bovine_Coronavirus	STANDARD	31.112	31.112	1000	1000	NA	NA
11528	2020_09_27_JL_KR_Analysis_3_2021_01_20.xls	2020	9	27	2020-09-27	44101	35	D10	D_Control_0.0001_44101	Envelope	STANDARD	31.643	31.643	100	100	NA	NA
11529	2020_09_27_JL_KR_Analysis_3_2021_01_20.xls	2020	9	27	2020-09-27	44101	35	D11	D_Control_0.0001_44101	Envelope	STANDARD	31.815	31.815	100	100	NA	NA
11530	2020_09_27_JL_KR_Analysis_3_2021_01_20.xls	2020	9	27	2020-09-27	44101	35	D12	D_Control_0.0001_44101	Envelope	STANDARD	31.916	31.916	100	100	NA	NA
11531	2020_09_27_JL_KR_Analysis_3_2021_01_20.xls	2020	9	27	2020-09-27	44101	35	D10	D_Control_0.0001_44101	FplusBacteriophage	STANDARD	30.505	30.505	1000	1000	NA	NA
11532	2020_09_27_JL_KR_Analysis_3_2021_01_20.xls	2020	9	27	2020-09-27	44101	35	D11	D_Control_0.0001_44101	FplusBacteriophage	STANDARD	30.437	30.437	1000	1000	NA	NA
11533	2020_09_27_JL_KR_Analysis_3_2021_01_20.xls	2020	9	27	2020-09-27	44101	35	D12	D_Control_0.0001_44101	FplusBacteriophage	STANDARD	30.708	30.708	1000	1000	NA	NA
11534	2020_09_27_JL_KR_Analysis_3_2021_01_20.xls	2020	9	27	2020-09-27	44101	35	D10	D_Control_0.0001_44101	Nucleocapsid	STANDARD	31.185	31.185	100	100	NA	NA
11535	2020_09_27_JL_KR_Analysis_3_2021_01_20.xls	2020	9	27	2020-09-27	44101	35	D11	D_Control_0.0001_44101	Nucleocapsid	STANDARD	31.926	31.926	100	100	NA	NA
11536	2020_09_27_JL_KR_Analysis_3_2021_01_20.xls	2020	9	27	2020-09-27	44101	35	D12	D_Control_0.0001_44101	Nucleocapsid	STANDARD	32.087	32.087	100	100	NA	NA
11537	2020_09_28_JL_KR_Analysis_2_Mod_Stds_Corrected_2021_01_14.xls	2020	9	28	2020-09-28	44102	36	D10	D_Control_0.0001_44102	Bovine_Coronavirus	STANDARD	29.415	29.415	1000	1000	NA	NA
11538	2020_09_28_JL_KR_Analysis_2_Mod_Stds_Corrected_2021_01_14.xls	2020	9	28	2020-09-28	44102	36	D11	D_Control_0.0001_44102	Bovine_Coronavirus	STANDARD	29.258	29.258	1000	1000	NA	NA
11539	2020_09_28_JL_KR_Analysis_2_Mod_Stds_Corrected_2021_01_14.xls	2020	9	28	2020-09-28	44102	36	D12	D_Control_0.0001_44102	Bovine_Coronavirus	STANDARD	29.175	29.175	1000	1000	NA	NA
11540	2020_09_28_JL_KR_Analysis_2_Mod_Stds_Corrected_2021_01_14.xls	2020	9	28	2020-09-28	44102	36	D10	D_Control_0.0001_44102	Envelope	STANDARD	29.545	29.545	100	100	NA	NA
11541	2020_09_28_JL_KR_Analysis_2_Mod_Stds_Corrected_2021_01_14.xls	2020	9	28	2020-09-28	44102	36	D11	D_Control_0.0001_44102	Envelope	STANDARD	29.363	29.363	100	100	NA	NA
11542	2020_09_28_JL_KR_Analysis_2_Mod_Stds_Corrected_2021_01_14.xls	2020	9	28	2020-09-28	44102	36	D12	D_Control_0.0001_44102	Envelope	STANDARD	29.634	29.634	100	100	NA	NA
11543	2020_09_28_JL_KR_Analysis_2_Mod_Stds_Corrected_2021_01_14.xls	2020	9	28	2020-09-28	44102	36	D10	D_Control_0.0001_44102	FplusBacteriophage	STANDARD	29.418	29.418	1000	1000	NA	NA
11544	2020_09_28_JL_KR_Analysis_2_Mod_Stds_Corrected_2021_01_14.xls	2020	9	28	2020-09-28	44102	36	D11	D_Control_0.0001_44102	FplusBacteriophage	STANDARD	28.947	28.947	1000	1000	NA	NA
11545	2020_09_28_JL_KR_Analysis_2_Mod_Stds_Corrected_2021_01_14.xls	2020	9	28	2020-09-28	44102	36	D12	D_Control_0.0001_44102	FplusBacteriophage	STANDARD	28.959	28.959	1000	1000	NA	NA
11546	2020_09_28_JL_KR_Analysis_2_Mod_Stds_Corrected_2021_01_14.xls	2020	9	28	2020-09-28	44102	36	D10	D_Control_0.0001_44102	Nucleocapsid	STANDARD	30.062	30.062	100	100	NA	NA
11547	2020_09_28_JL_KR_Analysis_2_Mod_Stds_Corrected_2021_01_14.xls	2020	9	28	2020-09-28	44102	36	D11	D_Control_0.0001_44102	Nucleocapsid	STANDARD	30.115	30.115	100	100	NA	NA
11548	2020_09_28_JL_KR_Analysis_2_Mod_Stds_Corrected_2021_01_14.xls	2020	9	28	2020-09-28	44102	36	D12	D_Control_0.0001_44102	Nucleocapsid	STANDARD	30.011	30.011	100	100	NA	NA
11549	2020_09_29_JL_KR_Analysis_3_2021_01_20.xls	2020	9	29	2020-09-29	44103	37	D10	D_Control_0.0001_44103	Bovine_Coronavirus	STANDARD	30.749	30.749	1000	1000	NA	NA
11550	2020_09_29_JL_KR_Analysis_3_2021_01_20.xls	2020	9	29	2020-09-29	44103	37	D11	D_Control_0.0001_44103	Bovine_Coronavirus	STANDARD	30.671	30.671	1000	1000	NA	NA
11551	2020_09_29_JL_KR_Analysis_3_2021_01_20.xls	2020	9	29	2020-09-29	44103	37	D12	D_Control_0.0001_44103	Bovine_Coronavirus	STANDARD	30.558	30.558	1000	1000	NA	NA
11552	2020_09_29_JL_KR_Analysis_3_2021_01_20.xls	2020	9	29	2020-09-29	44103	37	D10	D_Control_0.0001_44103	Envelope	STANDARD	31.124	31.124	100	100	NA	NA
11553	2020_09_29_JL_KR_Analysis_3_2021_01_20.xls	2020	9	29	2020-09-29	44103	37	D11	D_Control_0.0001_44103	Envelope	STANDARD	30.764	30.764	100	100	NA	NA
11554	2020_09_29_JL_KR_Analysis_3_2021_01_20.xls	2020	9	29	2020-09-29	44103	37	D12	D_Control_0.0001_44103	Envelope	STANDARD	31.139	31.139	100	100	NA	NA
11555	2020_09_29_JL_KR_Analysis_3_2021_01_20.xls	2020	9	29	2020-09-29	44103	37	D10	D_Control_0.0001_44103	FplusBacteriophage	STANDARD	29.873	29.873	1000	1000	NA	NA
11556	2020_09_29_JL_KR_Analysis_3_2021_01_20.xls	2020	9	29	2020-09-29	44103	37	D11	D_Control_0.0001_44103	FplusBacteriophage	STANDARD	29.696	29.696	1000	1000	NA	NA
11557	2020_09_29_JL_KR_Analysis_3_2021_01_20.xls	2020	9	29	2020-09-29	44103	37	D12	D_Control_0.0001_44103	FplusBacteriophage	STANDARD	29.383	29.383	1000	1000	NA	NA
11558	2020_09_29_JL_KR_Analysis_3_2021_01_20.xls	2020	9	29	2020-09-29	44103	37	D10	D_Control_0.0001_44103	Nucleocapsid	STANDARD	31.153	31.153	100	100	NA	NA
11559	2020_09_29_JL_KR_Analysis_3_2021_01_20.xls	2020	9	29	2020-09-29	44103	37	D11	D_Control_0.0001_44103	Nucleocapsid	STANDARD	30.611	30.611	100	100	NA	NA
11560	2020_09_29_JL_KR_Analysis_3_2021_01_20.xls	2020	9	29	2020-09-29	44103	37	D12	D_Control_0.0001_44103	Nucleocapsid	STANDARD	30.729	30.729	100	100	NA	NA
11561	2020_09_30_JL_KR_Analysis_3_2021_01_20.xls	2020	9	30	2020-09-30	44104	38	D10	D_Control_0.0001_44104	Bovine_Coronavirus	STANDARD	30.544	30.544	1000	1000	NA	NA
11562	2020_09_30_JL_KR_Analysis_3_2021_01_20.xls	2020	9	30	2020-09-30	44104	38	D11	D_Control_0.0001_44104	Bovine_Coronavirus	STANDARD	30.512	30.512	1000	1000	NA	NA
11563	2020_09_30_JL_KR_Analysis_3_2021_01_20.xls	2020	9	30	2020-09-30	44104	38	D12	D_Control_0.0001_44104	Bovine_Coronavirus	STANDARD	30.625	30.625	1000	1000	NA	NA
11564	2020_09_30_JL_KR_Analysis_3_2021_01_20.xls	2020	9	30	2020-09-30	44104	38	D10	D_Control_0.0001_44104	Envelope	STANDARD	30.855	30.855	100	100	NA	NA
11565	2020_09_30_JL_KR_Analysis_3_2021_01_20.xls	2020	9	30	2020-09-30	44104	38	D11	D_Control_0.0001_44104	Envelope	STANDARD	30.005	30.005	100	100	NA	NA
11566	2020_09_30_JL_KR_Analysis_3_2021_01_20.xls	2020	9	30	2020-09-30	44104	38	D12	D_Control_0.0001_44104	Envelope	STANDARD	30.59	30.59	100	100	NA	NA
11567	2020_09_30_JL_KR_Analysis_3_2021_01_20.xls	2020	9	30	2020-09-30	44104	38	D10	D_Control_0.0001_44104	FplusBacteriophage	STANDARD	29.965	29.965	1000	1000	NA	NA
11568	2020_09_30_JL_KR_Analysis_3_2021_01_20.xls	2020	9	30	2020-09-30	44104	38	D11	D_Control_0.0001_44104	FplusBacteriophage	STANDARD	29.71	29.71	1000	1000	NA	NA
11569	2020_09_30_JL_KR_Analysis_3_2021_01_20.xls	2020	9	30	2020-09-30	44104	38	D12	D_Control_0.0001_44104	FplusBacteriophage	STANDARD	29.911	29.911	1000	1000	NA	NA
11570	2020_09_30_JL_KR_Analysis_3_2021_01_20.xls	2020	9	30	2020-09-30	44104	38	D10	D_Control_0.0001_44104	Nucleocapsid	STANDARD	31.077	31.077	100	100	NA	NA
11571	2020_09_30_JL_KR_Analysis_3_2021_01_20.xls	2020	9	30	2020-09-30	44104	38	D11	D_Control_0.0001_44104	Nucleocapsid	STANDARD	30.284	30.284	100	100	NA	NA
11572	2020_09_30_JL_KR_Analysis_3_2021_01_20.xls	2020	9	30	2020-09-30	44104	38	D12	D_Control_0.0001_44104	Nucleocapsid	STANDARD	30.579	30.579	100	100	NA	NA
11573	2020_10_01_JL_KR_Analysis_3_2021_01_20.xls	2020	10	1	2020-10-01	44105	39	D10	D_Control_0.0001_44105	Bovine_Coronavirus	STANDARD	30.322	30.322	1000	1000	NA	NA
11574	2020_10_01_JL_KR_Analysis_3_2021_01_20.xls	2020	10	1	2020-10-01	44105	39	D11	D_Control_0.0001_44105	Bovine_Coronavirus	STANDARD	30.005	30.005	1000	1000	NA	NA
11575	2020_10_01_JL_KR_Analysis_3_2021_01_20.xls	2020	10	1	2020-10-01	44105	39	D12	D_Control_0.0001_44105	Bovine_Coronavirus	STANDARD	30.244	30.244	1000	1000	NA	NA
11576	2020_10_01_JL_KR_Analysis_3_2021_01_20.xls	2020	10	1	2020-10-01	44105	39	D10	D_Control_0.0001_44105	Envelope	STANDARD	29.953	29.953	100	100	NA	NA
11577	2020_10_01_JL_KR_Analysis_3_2021_01_20.xls	2020	10	1	2020-10-01	44105	39	D11	D_Control_0.0001_44105	Envelope	STANDARD	30.551	30.551	100	100	NA	NA
11578	2020_10_01_JL_KR_Analysis_3_2021_01_20.xls	2020	10	1	2020-10-01	44105	39	D12	D_Control_0.0001_44105	Envelope	STANDARD	30.233	30.233	100	100	NA	NA
11579	2020_10_01_JL_KR_Analysis_3_2021_01_20.xls	2020	10	1	2020-10-01	44105	39	D10	D_Control_0.0001_44105	FplusBacteriophage	STANDARD	30.251	30.251	1000	1000	NA	NA
11580	2020_10_01_JL_KR_Analysis_3_2021_01_20.xls	2020	10	1	2020-10-01	44105	39	D11	D_Control_0.0001_44105	FplusBacteriophage	STANDARD	30.363	30.363	1000	1000	NA	NA
11581	2020_10_01_JL_KR_Analysis_3_2021_01_20.xls	2020	10	1	2020-10-01	44105	39	D12	D_Control_0.0001_44105	FplusBacteriophage	STANDARD	30.675	30.675	1000	1000	NA	NA
11582	2020_10_01_JL_KR_Analysis_3_2021_01_20.xls	2020	10	1	2020-10-01	44105	39	D10	D_Control_0.0001_44105	Nucleocapsid	STANDARD	29.812	29.812	100	100	NA	NA
11583	2020_10_01_JL_KR_Analysis_3_2021_01_20.xls	2020	10	1	2020-10-01	44105	39	D11	D_Control_0.0001_44105	Nucleocapsid	STANDARD	29.917	29.917	100	100	NA	NA
11584	2020_10_01_JL_KR_Analysis_3_2021_01_20.xls	2020	10	1	2020-10-01	44105	39	D12	D_Control_0.0001_44105	Nucleocapsid	STANDARD	29.987	29.987	100	100	NA	NA
11585	2020_10_02_ADF_KR_Analysis_2_WV_Corrected_2021_01_20.xls	2020	10	2	2020-10-02	44106	40	D10	D_Control_0.0001_44106	Bovine_Coronavirus	STANDARD	29.094	29.094	1000	1000	NA	NA
11586	2020_10_02_ADF_KR_Analysis_2_WV_Corrected_2021_01_20.xls	2020	10	2	2020-10-02	44106	40	D11	D_Control_0.0001_44106	Bovine_Coronavirus	STANDARD	29.112	29.112	1000	1000	NA	NA
11587	2020_10_02_ADF_KR_Analysis_2_WV_Corrected_2021_01_20.xls	2020	10	2	2020-10-02	44106	40	D12	D_Control_0.0001_44106	Bovine_Coronavirus	STANDARD	29.134	29.134	1000	1000	NA	NA
11588	2020_10_02_ADF_KR_Analysis_2_WV_Corrected_2021_01_20.xls	2020	10	2	2020-10-02	44106	40	D10	D_Control_0.0001_44106	Envelope	STANDARD	29.309	29.309	100	100	NA	NA
11589	2020_10_02_ADF_KR_Analysis_2_WV_Corrected_2021_01_20.xls	2020	10	2	2020-10-02	44106	40	D11	D_Control_0.0001_44106	Envelope	STANDARD	29.419	29.419	100	100	NA	NA
11590	2020_10_02_ADF_KR_Analysis_2_WV_Corrected_2021_01_20.xls	2020	10	2	2020-10-02	44106	40	D12	D_Control_0.0001_44106	Envelope	STANDARD	29.243	29.243	100	100	NA	NA
11591	2020_10_02_ADF_KR_Analysis_2_WV_Corrected_2021_01_20.xls	2020	10	2	2020-10-02	44106	40	D10	D_Control_0.0001_44106	FplusBacteriophage	STANDARD	29.61	29.61	1000	1000	NA	NA
11592	2020_10_02_ADF_KR_Analysis_2_WV_Corrected_2021_01_20.xls	2020	10	2	2020-10-02	44106	40	D11	D_Control_0.0001_44106	FplusBacteriophage	STANDARD	29.344	29.344	1000	1000	NA	NA
11593	2020_10_02_ADF_KR_Analysis_2_WV_Corrected_2021_01_20.xls	2020	10	2	2020-10-02	44106	40	D12	D_Control_0.0001_44106	FplusBacteriophage	STANDARD	29.776	29.776	1000	1000	NA	NA
11594	2020_10_02_ADF_KR_Analysis_2_WV_Corrected_2021_01_20.xls	2020	10	2	2020-10-02	44106	40	D10	D_Control_0.0001_44106	Nucleocapsid	STANDARD	30.119	30.119	100	100	NA	NA
11595	2020_10_02_ADF_KR_Analysis_2_WV_Corrected_2021_01_20.xls	2020	10	2	2020-10-02	44106	40	D11	D_Control_0.0001_44106	Nucleocapsid	STANDARD	30.198	30.198	100	100	NA	NA
11596	2020_10_02_ADF_KR_Analysis_2_WV_Corrected_2021_01_20.xls	2020	10	2	2020-10-02	44106	40	D12	D_Control_0.0001_44106	Nucleocapsid	STANDARD	29.844	29.844	100	100	NA	NA
11597	2020_10_03_JL_KR_Analysis_2021_01_19.xls	2020	10	3	2020-10-03	44107	41	D10	D_Control_0.0001_44107	Bovine_Coronavirus	STANDARD	31.819	31.819	1000	1000	NA	NA
11598	2020_10_03_JL_KR_Analysis_2021_01_19.xls	2020	10	3	2020-10-03	44107	41	D11	D_Control_0.0001_44107	Bovine_Coronavirus	STANDARD	31.786	31.786	1000	1000	NA	NA
11599	2020_10_03_JL_KR_Analysis_2021_01_19.xls	2020	10	3	2020-10-03	44107	41	D12	D_Control_0.0001_44107	Bovine_Coronavirus	STANDARD	31.984	31.984	1000	1000	NA	NA
11600	2020_10_03_JL_KR_Analysis_2021_01_19.xls	2020	10	3	2020-10-03	44107	41	D10	D_Control_0.0001_44107	Envelope	STANDARD	31.833	31.833	100	100	NA	NA
11601	2020_10_03_JL_KR_Analysis_2021_01_19.xls	2020	10	3	2020-10-03	44107	41	D11	D_Control_0.0001_44107	Envelope	STANDARD	31.842	31.842	100	100	NA	NA
11602	2020_10_03_JL_KR_Analysis_2021_01_19.xls	2020	10	3	2020-10-03	44107	41	D12	D_Control_0.0001_44107	Envelope	STANDARD	31.756	31.756	100	100	NA	NA
11603	2020_10_03_JL_KR_Analysis_2021_01_19.xls	2020	10	3	2020-10-03	44107	41	D10	D_Control_0.0001_44107	FplusBacteriophage	STANDARD	29.858	29.858	1000	1000	NA	NA
11604	2020_10_03_JL_KR_Analysis_2021_01_19.xls	2020	10	3	2020-10-03	44107	41	D11	D_Control_0.0001_44107	FplusBacteriophage	STANDARD	30.233	30.233	1000	1000	NA	NA
11605	2020_10_03_JL_KR_Analysis_2021_01_19.xls	2020	10	3	2020-10-03	44107	41	D12	D_Control_0.0001_44107	FplusBacteriophage	STANDARD	30.155	30.155	1000	1000	NA	NA
11606	2020_10_03_JL_KR_Analysis_2021_01_19.xls	2020	10	3	2020-10-03	44107	41	D10	D_Control_0.0001_44107	Nucleocapsid	STANDARD	32.421	32.421	100	100	NA	NA
11607	2020_10_03_JL_KR_Analysis_2021_01_19.xls	2020	10	3	2020-10-03	44107	41	D11	D_Control_0.0001_44107	Nucleocapsid	STANDARD	31.985	31.985	100	100	NA	NA
11608	2020_10_03_JL_KR_Analysis_2021_01_19.xls	2020	10	3	2020-10-03	44107	41	D12	D_Control_0.0001_44107	Nucleocapsid	STANDARD	32.2	32.2	100	100	NA	NA
11609	2020_10_06_ADF_KR_Analysis_2_WV_Corrected_2021_01_20.xls	2020	10	6	2020-10-06	44110	44	D10	D_Control_0.0001_44110	Bovine_Coronavirus	STANDARD	30.485	30.485	1000	1000	NA	NA
11610	2020_10_06_ADF_KR_Analysis_2_WV_Corrected_2021_01_20.xls	2020	10	6	2020-10-06	44110	44	D11	D_Control_0.0001_44110	Bovine_Coronavirus	STANDARD	30.468	30.468	1000	1000	NA	NA
11611	2020_10_06_ADF_KR_Analysis_2_WV_Corrected_2021_01_20.xls	2020	10	6	2020-10-06	44110	44	D12	D_Control_0.0001_44110	Bovine_Coronavirus	STANDARD	30.24	30.24	1000	1000	NA	NA
11612	2020_10_06_ADF_KR_Analysis_2_WV_Corrected_2021_01_20.xls	2020	10	6	2020-10-06	44110	44	D10	D_Control_0.0001_44110	Envelope	STANDARD	30.662	30.662	100	100	NA	NA
11613	2020_10_06_ADF_KR_Analysis_2_WV_Corrected_2021_01_20.xls	2020	10	6	2020-10-06	44110	44	D11	D_Control_0.0001_44110	Envelope	STANDARD	30.269	30.269	100	100	NA	NA
11614	2020_10_06_ADF_KR_Analysis_2_WV_Corrected_2021_01_20.xls	2020	10	6	2020-10-06	44110	44	D12	D_Control_0.0001_44110	Envelope	STANDARD	30.844	30.844	100	100	NA	NA
11615	2020_10_06_ADF_KR_Analysis_2_WV_Corrected_2021_01_20.xls	2020	10	6	2020-10-06	44110	44	D10	D_Control_0.0001_44110	FplusBacteriophage	STANDARD	30.269	30.269	1000	1000	NA	NA
11616	2020_10_06_ADF_KR_Analysis_2_WV_Corrected_2021_01_20.xls	2020	10	6	2020-10-06	44110	44	D11	D_Control_0.0001_44110	FplusBacteriophage	STANDARD	30.066	30.066	1000	1000	NA	NA
11617	2020_10_06_ADF_KR_Analysis_2_WV_Corrected_2021_01_20.xls	2020	10	6	2020-10-06	44110	44	D12	D_Control_0.0001_44110	FplusBacteriophage	STANDARD	29.961	29.961	1000	1000	NA	NA
11618	2020_10_06_ADF_KR_Analysis_2_WV_Corrected_2021_01_20.xls	2020	10	6	2020-10-06	44110	44	D10	D_Control_0.0001_44110	Nucleocapsid	STANDARD	31.387	31.387	100	100	NA	NA
11619	2020_10_06_ADF_KR_Analysis_2_WV_Corrected_2021_01_20.xls	2020	10	6	2020-10-06	44110	44	D11	D_Control_0.0001_44110	Nucleocapsid	STANDARD	31.038	31.038	100	100	NA	NA
11620	2020_10_06_ADF_KR_Analysis_2_WV_Corrected_2021_01_20.xls	2020	10	6	2020-10-06	44110	44	D12	D_Control_0.0001_44110	Nucleocapsid	STANDARD	31.302	31.302	100	100	NA	NA
11621	2020_10_07_ADF_KR_Analysis_2_WV_Corrected_2021_01_20.xls	2020	10	7	2020-10-07	44111	45	D10	D_Control_0.0001_44111	Bovine_Coronavirus	STANDARD	31.053	31.053	1000	1000	NA	NA
11622	2020_10_07_ADF_KR_Analysis_2_WV_Corrected_2021_01_20.xls	2020	10	7	2020-10-07	44111	45	D11	D_Control_0.0001_44111	Bovine_Coronavirus	STANDARD	30.861	30.861	1000	1000	NA	NA
11623	2020_10_07_ADF_KR_Analysis_2_WV_Corrected_2021_01_20.xls	2020	10	7	2020-10-07	44111	45	D12	D_Control_0.0001_44111	Bovine_Coronavirus	STANDARD	30.78	30.78	1000	1000	NA	NA
11624	2020_10_07_ADF_KR_Analysis_2_WV_Corrected_2021_01_20.xls	2020	10	7	2020-10-07	44111	45	D10	D_Control_0.0001_44111	Envelope	STANDARD	30.233	30.233	100	100	NA	NA
11625	2020_10_07_ADF_KR_Analysis_2_WV_Corrected_2021_01_20.xls	2020	10	7	2020-10-07	44111	45	D11	D_Control_0.0001_44111	Envelope	STANDARD	30.453	30.453	100	100	NA	NA
11626	2020_10_07_ADF_KR_Analysis_2_WV_Corrected_2021_01_20.xls	2020	10	7	2020-10-07	44111	45	D12	D_Control_0.0001_44111	Envelope	STANDARD	29.953	29.953	100	100	NA	NA
11627	2020_10_07_ADF_KR_Analysis_2_WV_Corrected_2021_01_20.xls	2020	10	7	2020-10-07	44111	45	D10	D_Control_0.0001_44111	FplusBacteriophage	STANDARD	30.504	30.504	1000	1000	NA	NA
11628	2020_10_07_ADF_KR_Analysis_2_WV_Corrected_2021_01_20.xls	2020	10	7	2020-10-07	44111	45	D11	D_Control_0.0001_44111	FplusBacteriophage	STANDARD	30.064	30.064	1000	1000	NA	NA
11629	2020_10_07_ADF_KR_Analysis_2_WV_Corrected_2021_01_20.xls	2020	10	7	2020-10-07	44111	45	D12	D_Control_0.0001_44111	FplusBacteriophage	STANDARD	30.626	30.626	1000	1000	NA	NA
11630	2020_10_07_ADF_KR_Analysis_2_WV_Corrected_2021_01_20.xls	2020	10	7	2020-10-07	44111	45	D10	D_Control_0.0001_44111	Nucleocapsid	STANDARD	29.894	29.894	100	100	NA	NA
11631	2020_10_07_ADF_KR_Analysis_2_WV_Corrected_2021_01_20.xls	2020	10	7	2020-10-07	44111	45	D11	D_Control_0.0001_44111	Nucleocapsid	STANDARD	30.426	30.426	100	100	NA	NA
11632	2020_10_07_ADF_KR_Analysis_2_WV_Corrected_2021_01_20.xls	2020	10	7	2020-10-07	44111	45	D12	D_Control_0.0001_44111	Nucleocapsid	STANDARD	30.011	30.011	100	100	NA	NA
11633	2020_10_08_ADF_KR_Analysis_2_WV_Corrected_2021_01_20.xls	2020	10	8	2020-10-08	44112	46	D10	D_Control_0.0001_44112	Bovine_Coronavirus	STANDARD	30.77	30.77	1000	1000	NA	NA
11634	2020_10_08_ADF_KR_Analysis_2_WV_Corrected_2021_01_20.xls	2020	10	8	2020-10-08	44112	46	D11	D_Control_0.0001_44112	Bovine_Coronavirus	STANDARD	30.871	30.871	1000	1000	NA	NA
11635	2020_10_08_ADF_KR_Analysis_2_WV_Corrected_2021_01_20.xls	2020	10	8	2020-10-08	44112	46	D12	D_Control_0.0001_44112	Bovine_Coronavirus	STANDARD	31.035	31.035	1000	1000	NA	NA
11636	2020_10_08_ADF_KR_Analysis_2_WV_Corrected_2021_01_20.xls	2020	10	8	2020-10-08	44112	46	D10	D_Control_0.0001_44112	Envelope	STANDARD	29.645	29.645	100	100	NA	NA
11637	2020_10_08_ADF_KR_Analysis_2_WV_Corrected_2021_01_20.xls	2020	10	8	2020-10-08	44112	46	D11	D_Control_0.0001_44112	Envelope	STANDARD	29.322	29.322	100	100	NA	NA
11638	2020_10_08_ADF_KR_Analysis_2_WV_Corrected_2021_01_20.xls	2020	10	8	2020-10-08	44112	46	D12	D_Control_0.0001_44112	Envelope	STANDARD	29.441	29.441	100	100	NA	NA
11639	2020_10_08_ADF_KR_Analysis_2_WV_Corrected_2021_01_20.xls	2020	10	8	2020-10-08	44112	46	D10	D_Control_0.0001_44112	FplusBacteriophage	STANDARD	29.995	29.995	1000	1000	NA	NA
11640	2020_10_08_ADF_KR_Analysis_2_WV_Corrected_2021_01_20.xls	2020	10	8	2020-10-08	44112	46	D11	D_Control_0.0001_44112	FplusBacteriophage	STANDARD	30.228	30.228	1000	1000	NA	NA
11641	2020_10_08_ADF_KR_Analysis_2_WV_Corrected_2021_01_20.xls	2020	10	8	2020-10-08	44112	46	D12	D_Control_0.0001_44112	FplusBacteriophage	STANDARD	29.85	29.85	1000	1000	NA	NA
11642	2020_10_08_ADF_KR_Analysis_2_WV_Corrected_2021_01_20.xls	2020	10	8	2020-10-08	44112	46	D10	D_Control_0.0001_44112	Nucleocapsid	STANDARD	29.679	29.679	100	100	NA	NA
11643	2020_10_08_ADF_KR_Analysis_2_WV_Corrected_2021_01_20.xls	2020	10	8	2020-10-08	44112	46	D11	D_Control_0.0001_44112	Nucleocapsid	STANDARD	29.736	29.736	100	100	NA	NA
11644	2020_10_08_ADF_KR_Analysis_2_WV_Corrected_2021_01_20.xls	2020	10	8	2020-10-08	44112	46	D12	D_Control_0.0001_44112	Nucleocapsid	STANDARD	29.711	29.711	100	100	NA	NA
11645	2020_10_09_KR_KR_Analysis_2_WV_Corrected_2021_01_20.xls	2020	10	9	2020-10-09	44113	47	D10	D_Control_0.0001_44113	Bovine_Coronavirus	STANDARD	31.687	31.687	1000	1000	NA	NA
11646	2020_10_09_KR_KR_Analysis_2_WV_Corrected_2021_01_20.xls	2020	10	9	2020-10-09	44113	47	D11	D_Control_0.0001_44113	Bovine_Coronavirus	STANDARD	30.376	30.376	1000	1000	NA	NA
11647	2020_10_09_KR_KR_Analysis_2_WV_Corrected_2021_01_20.xls	2020	10	9	2020-10-09	44113	47	D12	D_Control_0.0001_44113	Bovine_Coronavirus	STANDARD	30.298	30.298	1000	1000	NA	NA
11648	2020_10_09_KR_KR_Analysis_2_WV_Corrected_2021_01_20.xls	2020	10	9	2020-10-09	44113	47	D10	D_Control_0.0001_44113	Envelope	STANDARD	31.386	31.386	100	100	NA	NA
11649	2020_10_09_KR_KR_Analysis_2_WV_Corrected_2021_01_20.xls	2020	10	9	2020-10-09	44113	47	D11	D_Control_0.0001_44113	Envelope	STANDARD	30.22	30.22	100	100	NA	NA
11650	2020_10_09_KR_KR_Analysis_2_WV_Corrected_2021_01_20.xls	2020	10	9	2020-10-09	44113	47	D12	D_Control_0.0001_44113	Envelope	STANDARD	30.55	30.55	100	100	NA	NA
11651	2020_10_09_KR_KR_Analysis_2_WV_Corrected_2021_01_20.xls	2020	10	9	2020-10-09	44113	47	D10	D_Control_0.0001_44113	FplusBacteriophage	STANDARD	-	NA	135.14	NA	NA	NA
11652	2020_10_09_KR_KR_Analysis_2_WV_Corrected_2021_01_20.xls	2020	10	9	2020-10-09	44113	47	D11	D_Control_0.0001_44113	FplusBacteriophage	STANDARD	31.066	31.066	1000	1000	NA	NA
11653	2020_10_09_KR_KR_Analysis_2_WV_Corrected_2021_01_20.xls	2020	10	9	2020-10-09	44113	47	D12	D_Control_0.0001_44113	FplusBacteriophage	STANDARD	31.185	31.185	1000	1000	NA	NA
11654	2020_10_09_KR_KR_Analysis_2_WV_Corrected_2021_01_20.xls	2020	10	9	2020-10-09	44113	47	D10	D_Control_0.0001_44113	Nucleocapsid	STANDARD	31.122	31.122	100	100	NA	NA
11655	2020_10_09_KR_KR_Analysis_2_WV_Corrected_2021_01_20.xls	2020	10	9	2020-10-09	44113	47	D11	D_Control_0.0001_44113	Nucleocapsid	STANDARD	29.687	29.687	100	100	NA	NA
11656	2020_10_09_KR_KR_Analysis_2_WV_Corrected_2021_01_20.xls	2020	10	9	2020-10-09	44113	47	D12	D_Control_0.0001_44113	Nucleocapsid	STANDARD	29.822	29.822	100	100	NA	NA
11657	2020_10_10_KR_KR_Analysis_2021_01_19.xls	2020	10	10	2020-10-10	44114	48	D10	D_Control_0.0001_44114	Bovine_Coronavirus	STANDARD	29.739	29.739	1000	1000	NA	NA
11658	2020_10_10_KR_KR_Analysis_2021_01_19.xls	2020	10	10	2020-10-10	44114	48	D11	D_Control_0.0001_44114	Bovine_Coronavirus	STANDARD	29.579	29.579	1000	1000	NA	NA
11659	2020_10_10_KR_KR_Analysis_2021_01_19.xls	2020	10	10	2020-10-10	44114	48	D12	D_Control_0.0001_44114	Bovine_Coronavirus	STANDARD	29.564	29.564	1000	1000	NA	NA
11660	2020_10_10_KR_KR_Analysis_2021_01_19.xls	2020	10	10	2020-10-10	44114	48	D10	D_Control_0.0001_44114	Envelope	STANDARD	28.808	28.808	100	100	NA	NA
11661	2020_10_10_KR_KR_Analysis_2021_01_19.xls	2020	10	10	2020-10-10	44114	48	D11	D_Control_0.0001_44114	Envelope	STANDARD	29.668	29.668	100	100	NA	NA
11662	2020_10_10_KR_KR_Analysis_2021_01_19.xls	2020	10	10	2020-10-10	44114	48	D12	D_Control_0.0001_44114	Envelope	STANDARD	29.244	29.244	100	100	NA	NA
11663	2020_10_10_KR_KR_Analysis_2021_01_19.xls	2020	10	10	2020-10-10	44114	48	D10	D_Control_0.0001_44114	FplusBacteriophage	STANDARD	29.733	29.733	1000	1000	NA	NA
11664	2020_10_10_KR_KR_Analysis_2021_01_19.xls	2020	10	10	2020-10-10	44114	48	D11	D_Control_0.0001_44114	FplusBacteriophage	STANDARD	-	NA	212.05	NA	NA	NA
11665	2020_10_10_KR_KR_Analysis_2021_01_19.xls	2020	10	10	2020-10-10	44114	48	D12	D_Control_0.0001_44114	FplusBacteriophage	STANDARD	29.846	29.846	1000	1000	NA	NA
11666	2020_10_10_KR_KR_Analysis_2021_01_19.xls	2020	10	10	2020-10-10	44114	48	D10	D_Control_0.0001_44114	Nucleocapsid	STANDARD	28.265	28.265	100	100	NA	NA
11667	2020_10_10_KR_KR_Analysis_2021_01_19.xls	2020	10	10	2020-10-10	44114	48	D11	D_Control_0.0001_44114	Nucleocapsid	STANDARD	29.714	29.714	100	100	NA	NA
11668	2020_10_10_KR_KR_Analysis_2021_01_19.xls	2020	10	10	2020-10-10	44114	48	D12	D_Control_0.0001_44114	Nucleocapsid	STANDARD	29.191	29.191	100	100	NA	NA
11669	2020_10_11_KR_KR_Analysis_2021_01_19.xls	2020	10	11	2020-10-11	44115	49	D10	D_Control_0.0001_44115	Bovine_Coronavirus	STANDARD	30.603	30.603	1000	1000	NA	NA
11670	2020_10_11_KR_KR_Analysis_2021_01_19.xls	2020	10	11	2020-10-11	44115	49	D11	D_Control_0.0001_44115	Bovine_Coronavirus	STANDARD	30.469	30.469	1000	1000	NA	NA
11671	2020_10_11_KR_KR_Analysis_2021_01_19.xls	2020	10	11	2020-10-11	44115	49	D12	D_Control_0.0001_44115	Bovine_Coronavirus	STANDARD	30.567	30.567	1000	1000	NA	NA
11672	2020_10_11_KR_KR_Analysis_2021_01_19.xls	2020	10	11	2020-10-11	44115	49	D10	D_Control_0.0001_44115	Envelope	STANDARD	30.348	30.348	100	100	NA	NA
11673	2020_10_11_KR_KR_Analysis_2021_01_19.xls	2020	10	11	2020-10-11	44115	49	D11	D_Control_0.0001_44115	Envelope	STANDARD	29.628	29.628	100	100	NA	NA
11674	2020_10_11_KR_KR_Analysis_2021_01_19.xls	2020	10	11	2020-10-11	44115	49	D12	D_Control_0.0001_44115	Envelope	STANDARD	29.774	29.774	100	100	NA	NA
11675	2020_10_11_KR_KR_Analysis_2021_01_19.xls	2020	10	11	2020-10-11	44115	49	D10	D_Control_0.0001_44115	FplusBacteriophage	STANDARD	29.82	29.82	1000	1000	NA	NA
11676	2020_10_11_KR_KR_Analysis_2021_01_19.xls	2020	10	11	2020-10-11	44115	49	D11	D_Control_0.0001_44115	FplusBacteriophage	STANDARD	31.325	31.325	1000	1000	NA	NA
11677	2020_10_11_KR_KR_Analysis_2021_01_19.xls	2020	10	11	2020-10-11	44115	49	D12	D_Control_0.0001_44115	FplusBacteriophage	STANDARD	-	NA	161.11	NA	NA	NA
11678	2020_10_11_KR_KR_Analysis_2021_01_19.xls	2020	10	11	2020-10-11	44115	49	D10	D_Control_0.0001_44115	Nucleocapsid	STANDARD	30.478	30.478	100	100	NA	NA
11679	2020_10_11_KR_KR_Analysis_2021_01_19.xls	2020	10	11	2020-10-11	44115	49	D11	D_Control_0.0001_44115	Nucleocapsid	STANDARD	30.206	30.206	100	100	NA	NA
11680	2020_10_11_KR_KR_Analysis_2021_01_19.xls	2020	10	11	2020-10-11	44115	49	D12	D_Control_0.0001_44115	Nucleocapsid	STANDARD	30.802	30.802	100	100	NA	NA
11681	2020_10_12_KR_KR_Analysis_2021_01_19.xls	2020	10	12	2020-10-12	44116	50	D10	D_Control_0.0001_44116	Bovine_Coronavirus	STANDARD	31.106	31.106	1000	1000	NA	NA
11682	2020_10_12_KR_KR_Analysis_2021_01_19.xls	2020	10	12	2020-10-12	44116	50	D11	D_Control_0.0001_44116	Bovine_Coronavirus	STANDARD	30.741	30.741	1000	1000	NA	NA
11683	2020_10_12_KR_KR_Analysis_2021_01_19.xls	2020	10	12	2020-10-12	44116	50	D12	D_Control_0.0001_44116	Bovine_Coronavirus	STANDARD	30.582	30.582	1000	1000	NA	NA
11684	2020_10_12_KR_KR_Analysis_2021_01_19.xls	2020	10	12	2020-10-12	44116	50	D10	D_Control_0.0001_44116	Envelope	STANDARD	30.611	30.611	100	100	NA	NA
11685	2020_10_12_KR_KR_Analysis_2021_01_19.xls	2020	10	12	2020-10-12	44116	50	D11	D_Control_0.0001_44116	Envelope	STANDARD	30.002	30.002	100	100	NA	NA
11686	2020_10_12_KR_KR_Analysis_2021_01_19.xls	2020	10	12	2020-10-12	44116	50	D12	D_Control_0.0001_44116	Envelope	STANDARD	29.924	29.924	100	100	NA	NA
11687	2020_10_12_KR_KR_Analysis_2021_01_19.xls	2020	10	12	2020-10-12	44116	50	D10	D_Control_0.0001_44116	FplusBacteriophage	STANDARD	30.775	30.775	1000	1000	NA	NA
11688	2020_10_12_KR_KR_Analysis_2021_01_19.xls	2020	10	12	2020-10-12	44116	50	D11	D_Control_0.0001_44116	FplusBacteriophage	STANDARD	29.869	29.869	1000	1000	NA	NA
11689	2020_10_12_KR_KR_Analysis_2021_01_19.xls	2020	10	12	2020-10-12	44116	50	D12	D_Control_0.0001_44116	FplusBacteriophage	STANDARD	29.763	29.763	1000	1000	NA	NA
11690	2020_10_12_KR_KR_Analysis_2021_01_19.xls	2020	10	12	2020-10-12	44116	50	D10	D_Control_0.0001_44116	Nucleocapsid	STANDARD	30.658	30.658	100	100	NA	NA
11691	2020_10_12_KR_KR_Analysis_2021_01_19.xls	2020	10	12	2020-10-12	44116	50	D11	D_Control_0.0001_44116	Nucleocapsid	STANDARD	29.948	29.948	100	100	NA	NA
11692	2020_10_12_KR_KR_Analysis_2021_01_19.xls	2020	10	12	2020-10-12	44116	50	D12	D_Control_0.0001_44116	Nucleocapsid	STANDARD	29.727	29.727	100	100	NA	NA
11693	2020_10_13_KR_KR_Analysis_2021_01_19.xls	2020	10	13	2020-10-13	44117	51	D10	D_Control_0.0001_44117	Bovine_Coronavirus	STANDARD	30.766	30.766	1000	1000	NA	NA
11694	2020_10_13_KR_KR_Analysis_2021_01_19.xls	2020	10	13	2020-10-13	44117	51	D11	D_Control_0.0001_44117	Bovine_Coronavirus	STANDARD	30.77	30.77	1000	1000	NA	NA
11695	2020_10_13_KR_KR_Analysis_2021_01_19.xls	2020	10	13	2020-10-13	44117	51	D12	D_Control_0.0001_44117	Bovine_Coronavirus	STANDARD	30.413	30.413	1000	1000	NA	NA
11696	2020_10_13_KR_KR_Analysis_2021_01_19.xls	2020	10	13	2020-10-13	44117	51	D10	D_Control_0.0001_44117	Envelope	STANDARD	30.204	30.204	100	100	NA	NA
11697	2020_10_13_KR_KR_Analysis_2021_01_19.xls	2020	10	13	2020-10-13	44117	51	D11	D_Control_0.0001_44117	Envelope	STANDARD	30.516	30.516	100	100	NA	NA
11698	2020_10_13_KR_KR_Analysis_2021_01_19.xls	2020	10	13	2020-10-13	44117	51	D12	D_Control_0.0001_44117	Envelope	STANDARD	30.548	30.548	100	100	NA	NA
11699	2020_10_13_KR_KR_Analysis_2021_01_19.xls	2020	10	13	2020-10-13	44117	51	D10	D_Control_0.0001_44117	FplusBacteriophage	STANDARD	30.523	30.523	1000	1000	NA	NA
11700	2020_10_13_KR_KR_Analysis_2021_01_19.xls	2020	10	13	2020-10-13	44117	51	D11	D_Control_0.0001_44117	FplusBacteriophage	STANDARD	30.378	30.378	1000	1000	NA	NA
11701	2020_10_13_KR_KR_Analysis_2021_01_19.xls	2020	10	13	2020-10-13	44117	51	D12	D_Control_0.0001_44117	FplusBacteriophage	STANDARD	29.755	29.755	1000	1000	NA	NA
11702	2020_10_13_KR_KR_Analysis_2021_01_19.xls	2020	10	13	2020-10-13	44117	51	D10	D_Control_0.0001_44117	Nucleocapsid	STANDARD	30.097	30.097	100	100	NA	NA
11703	2020_10_13_KR_KR_Analysis_2021_01_19.xls	2020	10	13	2020-10-13	44117	51	D11	D_Control_0.0001_44117	Nucleocapsid	STANDARD	30.613	30.613	100	100	NA	NA
11704	2020_10_13_KR_KR_Analysis_2021_01_19.xls	2020	10	13	2020-10-13	44117	51	D12	D_Control_0.0001_44117	Nucleocapsid	STANDARD	30.412	30.412	100	100	NA	NA
11705	2020_10_14_KR_KR_Analysis_2021_01_19.xls	2020	10	14	2020-10-14	44118	52	D10	D_Control_0.0001_44118	Bovine_Coronavirus	STANDARD	30.327	30.327	1000	1000	NA	NA
11706	2020_10_14_KR_KR_Analysis_2021_01_19.xls	2020	10	14	2020-10-14	44118	52	D11	D_Control_0.0001_44118	Bovine_Coronavirus	STANDARD	30.148	30.148	1000	1000	NA	NA
11707	2020_10_14_KR_KR_Analysis_2021_01_19.xls	2020	10	14	2020-10-14	44118	52	D12	D_Control_0.0001_44118	Bovine_Coronavirus	STANDARD	29.841	29.841	1000	1000	NA	NA
11708	2020_10_14_KR_KR_Analysis_2021_01_19.xls	2020	10	14	2020-10-14	44118	52	D10	D_Control_0.0001_44118	Envelope	STANDARD	28.462	28.462	100	100	NA	NA
11709	2020_10_14_KR_KR_Analysis_2021_01_19.xls	2020	10	14	2020-10-14	44118	52	D11	D_Control_0.0001_44118	Envelope	STANDARD	28.463	28.463	100	100	NA	NA
11710	2020_10_14_KR_KR_Analysis_2021_01_19.xls	2020	10	14	2020-10-14	44118	52	D12	D_Control_0.0001_44118	Envelope	STANDARD	28.525	28.525	100	100	NA	NA
11711	2020_10_14_KR_KR_Analysis_2021_01_19.xls	2020	10	14	2020-10-14	44118	52	D10	D_Control_0.0001_44118	FplusBacteriophage	STANDARD	30.514	30.514	1000	1000	NA	NA
11712	2020_10_14_KR_KR_Analysis_2021_01_19.xls	2020	10	14	2020-10-14	44118	52	D11	D_Control_0.0001_44118	FplusBacteriophage	STANDARD	29.983	29.983	1000	1000	NA	NA
11713	2020_10_14_KR_KR_Analysis_2021_01_19.xls	2020	10	14	2020-10-14	44118	52	D12	D_Control_0.0001_44118	FplusBacteriophage	STANDARD	29.909	29.909	1000	1000	NA	NA
11714	2020_10_14_KR_KR_Analysis_2021_01_19.xls	2020	10	14	2020-10-14	44118	52	D10	D_Control_0.0001_44118	Nucleocapsid	STANDARD	29.659	29.659	100	100	NA	NA
11715	2020_10_14_KR_KR_Analysis_2021_01_19.xls	2020	10	14	2020-10-14	44118	52	D11	D_Control_0.0001_44118	Nucleocapsid	STANDARD	29.004	29.004	100	100	NA	NA
11716	2020_10_14_KR_KR_Analysis_2021_01_19.xls	2020	10	14	2020-10-14	44118	52	D12	D_Control_0.0001_44118	Nucleocapsid	STANDARD	29.49	29.49	100	100	NA	NA
11717	2020_10_15_ADF_KR_Analysis_2021_01_18.xls	2020	10	15	2020-10-15	44119	53	D10	D_Control_0.0001_44119	Bovine_Coronavirus	STANDARD	30.932	30.932	1000	1000	NA	NA
11718	2020_10_15_ADF_KR_Analysis_2021_01_18.xls	2020	10	15	2020-10-15	44119	53	D11	D_Control_0.0001_44119	Bovine_Coronavirus	STANDARD	31.157	31.157	1000	1000	NA	NA
11719	2020_10_15_ADF_KR_Analysis_2021_01_18.xls	2020	10	15	2020-10-15	44119	53	D12	D_Control_0.0001_44119	Bovine_Coronavirus	STANDARD	31	31	1000	1000	NA	NA
11720	2020_10_15_ADF_KR_Analysis_2021_01_18.xls	2020	10	15	2020-10-15	44119	53	D10	D_Control_0.0001_44119	Envelope	STANDARD	29.928	29.928	100	100	NA	NA
11721	2020_10_15_ADF_KR_Analysis_2021_01_18.xls	2020	10	15	2020-10-15	44119	53	D11	D_Control_0.0001_44119	Envelope	STANDARD	30.387	30.387	100	100	NA	NA
11722	2020_10_15_ADF_KR_Analysis_2021_01_18.xls	2020	10	15	2020-10-15	44119	53	D12	D_Control_0.0001_44119	Envelope	STANDARD	30.279	30.279	100	100	NA	NA
11723	2020_10_15_ADF_KR_Analysis_2021_01_18.xls	2020	10	15	2020-10-15	44119	53	D10	D_Control_0.0001_44119	FplusBacteriophage	STANDARD	30.305	30.305	1000	1000	NA	NA
11724	2020_10_15_ADF_KR_Analysis_2021_01_18.xls	2020	10	15	2020-10-15	44119	53	D11	D_Control_0.0001_44119	FplusBacteriophage	STANDARD	30.828	30.828	1000	1000	NA	NA
11725	2020_10_15_ADF_KR_Analysis_2021_01_18.xls	2020	10	15	2020-10-15	44119	53	D12	D_Control_0.0001_44119	FplusBacteriophage	STANDARD	30.738	30.738	1000	1000	NA	NA
11726	2020_10_15_ADF_KR_Analysis_2021_01_18.xls	2020	10	15	2020-10-15	44119	53	D10	D_Control_0.0001_44119	Nucleocapsid	STANDARD	30.419	30.419	100	100	NA	NA
11727	2020_10_15_ADF_KR_Analysis_2021_01_18.xls	2020	10	15	2020-10-15	44119	53	D11	D_Control_0.0001_44119	Nucleocapsid	STANDARD	30.527	30.527	100	100	NA	NA
11728	2020_10_15_ADF_KR_Analysis_2021_01_18.xls	2020	10	15	2020-10-15	44119	53	D12	D_Control_0.0001_44119	Nucleocapsid	STANDARD	30.414	30.414	100	100	NA	NA
11729	2020_10_16_JL_KR_Analysis_2021_01_18.xls	2020	10	16	2020-10-16	44120	54	D10	D_Control_0.0001_44120	Bovine_Coronavirus	STANDARD	30.937	30.937	1000	1000	NA	NA
11730	2020_10_16_JL_KR_Analysis_2021_01_18.xls	2020	10	16	2020-10-16	44120	54	D11	D_Control_0.0001_44120	Bovine_Coronavirus	STANDARD	30.807	30.807	1000	1000	NA	NA
11731	2020_10_16_JL_KR_Analysis_2021_01_18.xls	2020	10	16	2020-10-16	44120	54	D12	D_Control_0.0001_44120	Bovine_Coronavirus	STANDARD	30.8	30.8	1000	1000	NA	NA
11732	2020_10_16_JL_KR_Analysis_2021_01_18.xls	2020	10	16	2020-10-16	44120	54	D10	D_Control_0.0001_44120	Envelope	STANDARD	29.241	29.241	100	100	NA	NA
11733	2020_10_16_JL_KR_Analysis_2021_01_18.xls	2020	10	16	2020-10-16	44120	54	D11	D_Control_0.0001_44120	Envelope	STANDARD	29.782	29.782	100	100	NA	NA
11734	2020_10_16_JL_KR_Analysis_2021_01_18.xls	2020	10	16	2020-10-16	44120	54	D12	D_Control_0.0001_44120	Envelope	STANDARD	29.196	29.196	100	100	NA	NA
11735	2020_10_16_JL_KR_Analysis_2021_01_18.xls	2020	10	16	2020-10-16	44120	54	D10	D_Control_0.0001_44120	FplusBacteriophage	STANDARD	30.633	30.633	1000	1000	NA	NA
11736	2020_10_16_JL_KR_Analysis_2021_01_18.xls	2020	10	16	2020-10-16	44120	54	D11	D_Control_0.0001_44120	FplusBacteriophage	STANDARD	30.517	30.517	1000	1000	NA	NA
11737	2020_10_16_JL_KR_Analysis_2021_01_18.xls	2020	10	16	2020-10-16	44120	54	D12	D_Control_0.0001_44120	FplusBacteriophage	STANDARD	30.229	30.229	1000	1000	NA	NA
11738	2020_10_16_JL_KR_Analysis_2021_01_18.xls	2020	10	16	2020-10-16	44120	54	D10	D_Control_0.0001_44120	Nucleocapsid	STANDARD	29.316	29.316	100	100	NA	NA
11739	2020_10_16_JL_KR_Analysis_2021_01_18.xls	2020	10	16	2020-10-16	44120	54	D11	D_Control_0.0001_44120	Nucleocapsid	STANDARD	29.834	29.834	100	100	NA	NA
11740	2020_10_16_JL_KR_Analysis_2021_01_18.xls	2020	10	16	2020-10-16	44120	54	D12	D_Control_0.0001_44120	Nucleocapsid	STANDARD	29.432	29.432	100	100	NA	NA
11741	2020_10_17_JL_KR_Analysis_2021_01_18.xls	2020	10	17	2020-10-17	44121	55	D10	D_Control_0.0001_44121	Bovine_Coronavirus	STANDARD	32.518	32.518	1000	1000	NA	NA
11742	2020_10_17_JL_KR_Analysis_2021_01_18.xls	2020	10	17	2020-10-17	44121	55	D11	D_Control_0.0001_44121	Bovine_Coronavirus	STANDARD	32.303	32.303	1000	1000	NA	NA
11743	2020_10_17_JL_KR_Analysis_2021_01_18.xls	2020	10	17	2020-10-17	44121	55	D12	D_Control_0.0001_44121	Bovine_Coronavirus	STANDARD	31.992	31.992	1000	1000	NA	NA
11744	2020_10_17_JL_KR_Analysis_2021_01_18.xls	2020	10	17	2020-10-17	44121	55	D10	D_Control_0.0001_44121	Envelope	STANDARD	30.421	30.421	100	100	NA	NA
11745	2020_10_17_JL_KR_Analysis_2021_01_18.xls	2020	10	17	2020-10-17	44121	55	D11	D_Control_0.0001_44121	Envelope	STANDARD	30.477	30.477	100	100	NA	NA
11746	2020_10_17_JL_KR_Analysis_2021_01_18.xls	2020	10	17	2020-10-17	44121	55	D12	D_Control_0.0001_44121	Envelope	STANDARD	30.749	30.749	100	100	NA	NA
11747	2020_10_17_JL_KR_Analysis_2021_01_18.xls	2020	10	17	2020-10-17	44121	55	D10	D_Control_0.0001_44121	FplusBacteriophage	STANDARD	30.934	30.934	1000	1000	NA	NA
11748	2020_10_17_JL_KR_Analysis_2021_01_18.xls	2020	10	17	2020-10-17	44121	55	D11	D_Control_0.0001_44121	FplusBacteriophage	STANDARD	31.758	31.758	1000	1000	NA	NA
11749	2020_10_17_JL_KR_Analysis_2021_01_18.xls	2020	10	17	2020-10-17	44121	55	D12	D_Control_0.0001_44121	FplusBacteriophage	STANDARD	31.128	31.128	1000	1000	NA	NA
11750	2020_10_17_JL_KR_Analysis_2021_01_18.xls	2020	10	17	2020-10-17	44121	55	D10	D_Control_0.0001_44121	Nucleocapsid	STANDARD	30.566	30.566	100	100	NA	NA
11751	2020_10_17_JL_KR_Analysis_2021_01_18.xls	2020	10	17	2020-10-17	44121	55	D11	D_Control_0.0001_44121	Nucleocapsid	STANDARD	30.68	30.68	100	100	NA	NA
11752	2020_10_17_JL_KR_Analysis_2021_01_18.xls	2020	10	17	2020-10-17	44121	55	D12	D_Control_0.0001_44121	Nucleocapsid	STANDARD	30.835	30.835	100	100	NA	NA
11753	2020_10_18_JL_KR_Analysis_2021_01_18.xls	2020	10	18	2020-10-18	44122	56	D10	D_Control_0.0001_44122	Bovine_Coronavirus	STANDARD	31.791	31.791	1000	1000	NA	NA
11754	2020_10_18_JL_KR_Analysis_2021_01_18.xls	2020	10	18	2020-10-18	44122	56	D11	D_Control_0.0001_44122	Bovine_Coronavirus	STANDARD	31.271	31.271	1000	1000	NA	NA
11755	2020_10_18_JL_KR_Analysis_2021_01_18.xls	2020	10	18	2020-10-18	44122	56	D12	D_Control_0.0001_44122	Bovine_Coronavirus	STANDARD	31.754	31.754	1000	1000	NA	NA
11756	2020_10_18_JL_KR_Analysis_2021_01_18.xls	2020	10	18	2020-10-18	44122	56	D10	D_Control_0.0001_44122	Envelope	STANDARD	30.557	30.557	100	100	NA	NA
11757	2020_10_18_JL_KR_Analysis_2021_01_18.xls	2020	10	18	2020-10-18	44122	56	D11	D_Control_0.0001_44122	Envelope	STANDARD	30.565	30.565	100	100	NA	NA
11758	2020_10_18_JL_KR_Analysis_2021_01_18.xls	2020	10	18	2020-10-18	44122	56	D12	D_Control_0.0001_44122	Envelope	STANDARD	30.529	30.529	100	100	NA	NA
11759	2020_10_18_JL_KR_Analysis_2021_01_18.xls	2020	10	18	2020-10-18	44122	56	D10	D_Control_0.0001_44122	FplusBacteriophage	STANDARD	30.971	30.971	1595.79	1595.79	NA	NA
11760	2020_10_18_JL_KR_Analysis_2021_01_18.xls	2020	10	18	2020-10-18	44122	56	D11	D_Control_0.0001_44122	FplusBacteriophage	STANDARD	30.344	30.344	2283.98	2283.98	NA	NA
11761	2020_10_18_JL_KR_Analysis_2021_01_18.xls	2020	10	18	2020-10-18	44122	56	D12	D_Control_0.0001_44122	FplusBacteriophage	STANDARD	30.905	30.905	1657.05	1657.05	NA	NA
11762	2020_10_18_JL_KR_Analysis_2021_01_18.xls	2020	10	18	2020-10-18	44122	56	D10	D_Control_0.0001_44122	Nucleocapsid	STANDARD	30.705	30.705	100	100	NA	NA
11763	2020_10_18_JL_KR_Analysis_2021_01_18.xls	2020	10	18	2020-10-18	44122	56	D11	D_Control_0.0001_44122	Nucleocapsid	STANDARD	30.004	30.004	100	100	NA	NA
11764	2020_10_18_JL_KR_Analysis_2021_01_18.xls	2020	10	18	2020-10-18	44122	56	D12	D_Control_0.0001_44122	Nucleocapsid	STANDARD	30.602	30.602	100	100	NA	NA
11765	2020_10_19_JL_KR_Analysis_2021_01_18.xls	2020	10	19	2020-10-19	44123	57	D10	D_Control_0.0001_44123	Bovine_Coronavirus	STANDARD	30.991	30.991	1000	1000	NA	NA
11766	2020_10_19_JL_KR_Analysis_2021_01_18.xls	2020	10	19	2020-10-19	44123	57	D11	D_Control_0.0001_44123	Bovine_Coronavirus	STANDARD	31.017	31.017	1000	1000	NA	NA
11767	2020_10_19_JL_KR_Analysis_2021_01_18.xls	2020	10	19	2020-10-19	44123	57	D12	D_Control_0.0001_44123	Bovine_Coronavirus	STANDARD	31.114	31.114	1000	1000	NA	NA
11768	2020_10_19_JL_KR_Analysis_2021_01_18.xls	2020	10	19	2020-10-19	44123	57	D10	D_Control_0.0001_44123	Envelope	STANDARD	29.865	29.865	100	100	NA	NA
11769	2020_10_19_JL_KR_Analysis_2021_01_18.xls	2020	10	19	2020-10-19	44123	57	D11	D_Control_0.0001_44123	Envelope	STANDARD	29.822	29.822	100	100	NA	NA
11770	2020_10_19_JL_KR_Analysis_2021_01_18.xls	2020	10	19	2020-10-19	44123	57	D12	D_Control_0.0001_44123	Envelope	STANDARD	30.006	30.006	100	100	NA	NA
11771	2020_10_19_JL_KR_Analysis_2021_01_18.xls	2020	10	19	2020-10-19	44123	57	D10	D_Control_0.0001_44123	FplusBacteriophage	STANDARD	29.607	29.607	1000	1000	NA	NA
11772	2020_10_19_JL_KR_Analysis_2021_01_18.xls	2020	10	19	2020-10-19	44123	57	D11	D_Control_0.0001_44123	FplusBacteriophage	STANDARD	30.107	30.107	1000	1000	NA	NA
11773	2020_10_19_JL_KR_Analysis_2021_01_18.xls	2020	10	19	2020-10-19	44123	57	D12	D_Control_0.0001_44123	FplusBacteriophage	STANDARD	30.143	30.143	1000	1000	NA	NA
11774	2020_10_19_JL_KR_Analysis_2021_01_18.xls	2020	10	19	2020-10-19	44123	57	D10	D_Control_0.0001_44123	Nucleocapsid	STANDARD	30.007	30.007	100	100	NA	NA
11775	2020_10_19_JL_KR_Analysis_2021_01_18.xls	2020	10	19	2020-10-19	44123	57	D11	D_Control_0.0001_44123	Nucleocapsid	STANDARD	30.316	30.316	100	100	NA	NA
11776	2020_10_19_JL_KR_Analysis_2021_01_18.xls	2020	10	19	2020-10-19	44123	57	D12	D_Control_0.0001_44123	Nucleocapsid	STANDARD	30.468	30.468	100	100	NA	NA
11777	2020_10_20_JL_KR_Analysis_2021_01_18.xls	2020	10	20	2020-10-20	44124	58	D10	D_Control_0.0001_44124	Bovine_Coronavirus	STANDARD	31.163	31.163	1000	1000	NA	NA
11778	2020_10_20_JL_KR_Analysis_2021_01_18.xls	2020	10	20	2020-10-20	44124	58	D11	D_Control_0.0001_44124	Bovine_Coronavirus	STANDARD	31.173	31.173	1000	1000	NA	NA
11779	2020_10_20_JL_KR_Analysis_2021_01_18.xls	2020	10	20	2020-10-20	44124	58	D12	D_Control_0.0001_44124	Bovine_Coronavirus	STANDARD	31.344	31.344	1000	1000	NA	NA
11780	2020_10_20_JL_KR_Analysis_2021_01_18.xls	2020	10	20	2020-10-20	44124	58	D10	D_Control_0.0001_44124	Envelope	STANDARD	28.884	28.884	100	100	NA	NA
11781	2020_10_20_JL_KR_Analysis_2021_01_18.xls	2020	10	20	2020-10-20	44124	58	D11	D_Control_0.0001_44124	Envelope	STANDARD	29.472	29.472	100	100	NA	NA
11782	2020_10_20_JL_KR_Analysis_2021_01_18.xls	2020	10	20	2020-10-20	44124	58	D12	D_Control_0.0001_44124	Envelope	STANDARD	28.867	28.867	100	100	NA	NA
11783	2020_10_20_JL_KR_Analysis_2021_01_18.xls	2020	10	20	2020-10-20	44124	58	D10	D_Control_0.0001_44124	FplusBacteriophage	STANDARD	30.443	30.443	1000	1000	NA	NA
11784	2020_10_20_JL_KR_Analysis_2021_01_18.xls	2020	10	20	2020-10-20	44124	58	D11	D_Control_0.0001_44124	FplusBacteriophage	STANDARD	30.473	30.473	1000	1000	NA	NA
11785	2020_10_20_JL_KR_Analysis_2021_01_18.xls	2020	10	20	2020-10-20	44124	58	D12	D_Control_0.0001_44124	FplusBacteriophage	STANDARD	30.203	30.203	1000	1000	NA	NA
11786	2020_10_20_JL_KR_Analysis_2021_01_18.xls	2020	10	20	2020-10-20	44124	58	D10	D_Control_0.0001_44124	Nucleocapsid	STANDARD	29.599	29.599	100	100	NA	NA
11787	2020_10_20_JL_KR_Analysis_2021_01_18.xls	2020	10	20	2020-10-20	44124	58	D11	D_Control_0.0001_44124	Nucleocapsid	STANDARD	29.688	29.688	100	100	NA	NA
11788	2020_10_20_JL_KR_Analysis_2021_01_18.xls	2020	10	20	2020-10-20	44124	58	D12	D_Control_0.0001_44124	Nucleocapsid	STANDARD	29.57	29.57	100	100	NA	NA
11789	2020_10_21_JL_KR_Analysis_2021_01_18.xls	2020	10	21	2020-10-21	44125	59	D10	D_Control_0.0001_44125	Bovine_Coronavirus	STANDARD	30.618	30.618	1000	1000	NA	NA
11790	2020_10_21_JL_KR_Analysis_2021_01_18.xls	2020	10	21	2020-10-21	44125	59	D11	D_Control_0.0001_44125	Bovine_Coronavirus	STANDARD	30.436	30.436	1000	1000	NA	NA
11791	2020_10_21_JL_KR_Analysis_2021_01_18.xls	2020	10	21	2020-10-21	44125	59	D12	D_Control_0.0001_44125	Bovine_Coronavirus	STANDARD	30.437	30.437	1000	1000	NA	NA
11792	2020_10_21_JL_KR_Analysis_2021_01_18.xls	2020	10	21	2020-10-21	44125	59	D10	D_Control_0.0001_44125	Envelope	STANDARD	30.434	30.434	100	100	NA	NA
11793	2020_10_21_JL_KR_Analysis_2021_01_18.xls	2020	10	21	2020-10-21	44125	59	D11	D_Control_0.0001_44125	Envelope	STANDARD	30.5	30.5	100	100	NA	NA
11794	2020_10_21_JL_KR_Analysis_2021_01_18.xls	2020	10	21	2020-10-21	44125	59	D12	D_Control_0.0001_44125	Envelope	STANDARD	30.484	30.484	100	100	NA	NA
11795	2020_10_21_JL_KR_Analysis_2021_01_18.xls	2020	10	21	2020-10-21	44125	59	D10	D_Control_0.0001_44125	FplusBacteriophage	STANDARD	30.939	30.939	1000	1000	NA	NA
11796	2020_10_21_JL_KR_Analysis_2021_01_18.xls	2020	10	21	2020-10-21	44125	59	D11	D_Control_0.0001_44125	FplusBacteriophage	STANDARD	30.838	30.838	1000	1000	NA	NA
11797	2020_10_21_JL_KR_Analysis_2021_01_18.xls	2020	10	21	2020-10-21	44125	59	D12	D_Control_0.0001_44125	FplusBacteriophage	STANDARD	30.9	30.9	1000	1000	NA	NA
11798	2020_10_21_JL_KR_Analysis_2021_01_18.xls	2020	10	21	2020-10-21	44125	59	D10	D_Control_0.0001_44125	Nucleocapsid	STANDARD	29.712	29.712	100	100	NA	NA
11799	2020_10_21_JL_KR_Analysis_2021_01_18.xls	2020	10	21	2020-10-21	44125	59	D11	D_Control_0.0001_44125	Nucleocapsid	STANDARD	30.014	30.014	100	100	NA	NA
11800	2020_10_21_JL_KR_Analysis_2021_01_18.xls	2020	10	21	2020-10-21	44125	59	D12	D_Control_0.0001_44125	Nucleocapsid	STANDARD	29.792	29.792	100	100	NA	NA
11801	2020_10_22_ADF_KR_Analysis_2021_01_13.xls	2020	10	22	2020-10-22	44126	60	D10	D_Control_0.0001_44126	Bovine_Coronavirus	STANDARD	30.835	30.835	1000	1000	NA	NA
11802	2020_10_22_ADF_KR_Analysis_2021_01_13.xls	2020	10	22	2020-10-22	44126	60	D11	D_Control_0.0001_44126	Bovine_Coronavirus	STANDARD	30.67	30.67	1000	1000	NA	NA
11803	2020_10_22_ADF_KR_Analysis_2021_01_13.xls	2020	10	22	2020-10-22	44126	60	D12	D_Control_0.0001_44126	Bovine_Coronavirus	STANDARD	30.383	30.383	1000	1000	NA	NA
11804	2020_10_22_ADF_KR_Analysis_2021_01_13.xls	2020	10	22	2020-10-22	44126	60	D10	D_Control_0.0001_44126	Envelope	STANDARD	29.735	29.735	100	100	NA	NA
11805	2020_10_22_ADF_KR_Analysis_2021_01_13.xls	2020	10	22	2020-10-22	44126	60	D11	D_Control_0.0001_44126	Envelope	STANDARD	29.835	29.835	100	100	NA	NA
11806	2020_10_22_ADF_KR_Analysis_2021_01_13.xls	2020	10	22	2020-10-22	44126	60	D12	D_Control_0.0001_44126	Envelope	STANDARD	29.274	29.274	100	100	NA	NA
11807	2020_10_22_ADF_KR_Analysis_2021_01_13.xls	2020	10	22	2020-10-22	44126	60	D10	D_Control_0.0001_44126	FplusBacteriophage	STANDARD	30.023	30.023	1000	1000	NA	NA
11808	2020_10_22_ADF_KR_Analysis_2021_01_13.xls	2020	10	22	2020-10-22	44126	60	D11	D_Control_0.0001_44126	FplusBacteriophage	STANDARD	29.798	29.798	1000	1000	NA	NA
11809	2020_10_22_ADF_KR_Analysis_2021_01_13.xls	2020	10	22	2020-10-22	44126	60	D12	D_Control_0.0001_44126	FplusBacteriophage	STANDARD	30.106	30.106	1000	1000	NA	NA
11810	2020_10_22_ADF_KR_Analysis_2021_01_13.xls	2020	10	22	2020-10-22	44126	60	D10	D_Control_0.0001_44126	Nucleocapsid	STANDARD	28.831	28.831	100	100	NA	NA
11811	2020_10_22_ADF_KR_Analysis_2021_01_13.xls	2020	10	22	2020-10-22	44126	60	D11	D_Control_0.0001_44126	Nucleocapsid	STANDARD	29.131	29.131	100	100	NA	NA
11812	2020_10_22_ADF_KR_Analysis_2021_01_13.xls	2020	10	22	2020-10-22	44126	60	D12	D_Control_0.0001_44126	Nucleocapsid	STANDARD	28.495	28.495	100	100	NA	NA
11813	2020_10_23_ADF_KR_Analysis_2021_01_13.xls	2020	10	23	2020-10-23	44127	61	D10	D_Control_0.0001_44127	Bovine_Coronavirus	STANDARD	31.347	31.347	1000	1000	NA	NA
11814	2020_10_23_ADF_KR_Analysis_2021_01_13.xls	2020	10	23	2020-10-23	44127	61	D11	D_Control_0.0001_44127	Bovine_Coronavirus	STANDARD	31.22	31.22	1000	1000	NA	NA
11815	2020_10_23_ADF_KR_Analysis_2021_01_13.xls	2020	10	23	2020-10-23	44127	61	D12	D_Control_0.0001_44127	Bovine_Coronavirus	STANDARD	31.375	31.375	1000	1000	NA	NA
11816	2020_10_23_ADF_KR_Analysis_2021_01_13.xls	2020	10	23	2020-10-23	44127	61	D10	D_Control_0.0001_44127	Envelope	STANDARD	28.86	28.86	100	100	NA	NA
11817	2020_10_23_ADF_KR_Analysis_2021_01_13.xls	2020	10	23	2020-10-23	44127	61	D11	D_Control_0.0001_44127	Envelope	STANDARD	28.936	28.936	100	100	NA	NA
11818	2020_10_23_ADF_KR_Analysis_2021_01_13.xls	2020	10	23	2020-10-23	44127	61	D12	D_Control_0.0001_44127	Envelope	STANDARD	28.468	28.468	100	100	NA	NA
11819	2020_10_23_ADF_KR_Analysis_2021_01_13.xls	2020	10	23	2020-10-23	44127	61	D10	D_Control_0.0001_44127	FplusBacteriophage	STANDARD	30.489	30.489	1000	1000	NA	NA
11820	2020_10_23_ADF_KR_Analysis_2021_01_13.xls	2020	10	23	2020-10-23	44127	61	D11	D_Control_0.0001_44127	FplusBacteriophage	STANDARD	30.278	30.278	1000	1000	NA	NA
11821	2020_10_23_ADF_KR_Analysis_2021_01_13.xls	2020	10	23	2020-10-23	44127	61	D12	D_Control_0.0001_44127	FplusBacteriophage	STANDARD	30.423	30.423	1000	1000	NA	NA
11822	2020_10_23_ADF_KR_Analysis_2021_01_13.xls	2020	10	23	2020-10-23	44127	61	D10	D_Control_0.0001_44127	Nucleocapsid	STANDARD	28.504	28.504	100	100	NA	NA
11823	2020_10_23_ADF_KR_Analysis_2021_01_13.xls	2020	10	23	2020-10-23	44127	61	D11	D_Control_0.0001_44127	Nucleocapsid	STANDARD	28.878	28.878	100	100	NA	NA
11824	2020_10_23_ADF_KR_Analysis_2021_01_13.xls	2020	10	23	2020-10-23	44127	61	D12	D_Control_0.0001_44127	Nucleocapsid	STANDARD	27.948	27.948	100	100	NA	NA
11825	2020_10_24_ADF_KR_Analysis_2021_01_13.xls	2020	10	24	2020-10-24	44128	62	D10	D_Control_0.0001_44128	Bovine_Coronavirus	STANDARD	31.141	31.141	1000	1000	NA	NA
11826	2020_10_24_ADF_KR_Analysis_2021_01_13.xls	2020	10	24	2020-10-24	44128	62	D11	D_Control_0.0001_44128	Bovine_Coronavirus	STANDARD	30.831	30.831	1000	1000	NA	NA
11827	2020_10_24_ADF_KR_Analysis_2021_01_13.xls	2020	10	24	2020-10-24	44128	62	D12	D_Control_0.0001_44128	Bovine_Coronavirus	STANDARD	30.993	30.993	1000	1000	NA	NA
11828	2020_10_24_ADF_KR_Analysis_2021_01_13.xls	2020	10	24	2020-10-24	44128	62	D10	D_Control_0.0001_44128	Envelope	STANDARD	29.632	29.632	100	100	NA	NA
11829	2020_10_24_ADF_KR_Analysis_2021_01_13.xls	2020	10	24	2020-10-24	44128	62	D11	D_Control_0.0001_44128	Envelope	STANDARD	30.305	30.305	100	100	NA	NA
11830	2020_10_24_ADF_KR_Analysis_2021_01_13.xls	2020	10	24	2020-10-24	44128	62	D12	D_Control_0.0001_44128	Envelope	STANDARD	30.014	30.014	100	100	NA	NA
11831	2020_10_24_ADF_KR_Analysis_2021_01_13.xls	2020	10	24	2020-10-24	44128	62	D10	D_Control_0.0001_44128	FplusBacteriophage	STANDARD	29.912	29.912	1000	1000	NA	NA
11832	2020_10_24_ADF_KR_Analysis_2021_01_13.xls	2020	10	24	2020-10-24	44128	62	D11	D_Control_0.0001_44128	FplusBacteriophage	STANDARD	30.176	30.176	1000	1000	NA	NA
11833	2020_10_24_ADF_KR_Analysis_2021_01_13.xls	2020	10	24	2020-10-24	44128	62	D12	D_Control_0.0001_44128	FplusBacteriophage	STANDARD	30.328	30.328	1000	1000	NA	NA
11834	2020_10_24_ADF_KR_Analysis_2021_01_13.xls	2020	10	24	2020-10-24	44128	62	D10	D_Control_0.0001_44128	Nucleocapsid	STANDARD	29.678	29.678	100	100	NA	NA
11835	2020_10_24_ADF_KR_Analysis_2021_01_13.xls	2020	10	24	2020-10-24	44128	62	D11	D_Control_0.0001_44128	Nucleocapsid	STANDARD	30.395	30.395	100	100	NA	NA
11836	2020_10_24_ADF_KR_Analysis_2021_01_13.xls	2020	10	24	2020-10-24	44128	62	D12	D_Control_0.0001_44128	Nucleocapsid	STANDARD	29.895	29.895	100	100	NA	NA
11837	2020_10_25_ADF_KR_Analysis_2021_01_13.xls	2020	10	25	2020-10-25	44129	63	D10	D_Control_0.0001_44129	Bovine_Coronavirus	STANDARD	31.293	31.293	1000	1000	NA	NA
11838	2020_10_25_ADF_KR_Analysis_2021_01_13.xls	2020	10	25	2020-10-25	44129	63	D11	D_Control_0.0001_44129	Bovine_Coronavirus	STANDARD	31.165	31.165	1000	1000	NA	NA
11839	2020_10_25_ADF_KR_Analysis_2021_01_13.xls	2020	10	25	2020-10-25	44129	63	D12	D_Control_0.0001_44129	Bovine_Coronavirus	STANDARD	31.018	31.018	1000	1000	NA	NA
11840	2020_10_25_ADF_KR_Analysis_2021_01_13.xls	2020	10	25	2020-10-25	44129	63	D10	D_Control_0.0001_44129	Envelope	STANDARD	28.498	28.498	100	100	NA	NA
11841	2020_10_25_ADF_KR_Analysis_2021_01_13.xls	2020	10	25	2020-10-25	44129	63	D11	D_Control_0.0001_44129	Envelope	STANDARD	28.638	28.638	100	100	NA	NA
11842	2020_10_25_ADF_KR_Analysis_2021_01_13.xls	2020	10	25	2020-10-25	44129	63	D12	D_Control_0.0001_44129	Envelope	STANDARD	28.788	28.788	100	100	NA	NA
11843	2020_10_25_ADF_KR_Analysis_2021_01_13.xls	2020	10	25	2020-10-25	44129	63	D10	D_Control_0.0001_44129	FplusBacteriophage	STANDARD	30.95	30.95	1000	1000	NA	NA
11844	2020_10_25_ADF_KR_Analysis_2021_01_13.xls	2020	10	25	2020-10-25	44129	63	D11	D_Control_0.0001_44129	FplusBacteriophage	STANDARD	30.55	30.55	1000	1000	NA	NA
11845	2020_10_25_ADF_KR_Analysis_2021_01_13.xls	2020	10	25	2020-10-25	44129	63	D12	D_Control_0.0001_44129	FplusBacteriophage	STANDARD	31.274	31.274	1000	1000	NA	NA
11846	2020_10_25_ADF_KR_Analysis_2021_01_13.xls	2020	10	25	2020-10-25	44129	63	D10	D_Control_0.0001_44129	Nucleocapsid	STANDARD	28.745	28.745	100	100	NA	NA
11847	2020_10_25_ADF_KR_Analysis_2021_01_13.xls	2020	10	25	2020-10-25	44129	63	D11	D_Control_0.0001_44129	Nucleocapsid	STANDARD	29.165	29.165	100	100	NA	NA
11848	2020_10_25_ADF_KR_Analysis_2021_01_13.xls	2020	10	25	2020-10-25	44129	63	D12	D_Control_0.0001_44129	Nucleocapsid	STANDARD	29.001	29.001	100	100	NA	NA
11849	2020_10_28_ADF_KR_Analysis_2021_01_12.xls	2020	10	28	2020-10-28	44132	66	D10	D_Control_0.0001_44132	Bovine_Coronavirus	STANDARD	30.83	30.83	2168.27	2168.26	NA	NA
11850	2020_10_28_ADF_KR_Analysis_2021_01_12.xls	2020	10	28	2020-10-28	44132	66	D11	D_Control_0.0001_44132	Bovine_Coronavirus	STANDARD	30.9	30.9	2075.03	2075.03	NA	NA
11851	2020_10_28_ADF_KR_Analysis_2021_01_12.xls	2020	10	28	2020-10-28	44132	66	D12	D_Control_0.0001_44132	Bovine_Coronavirus	STANDARD	30.633	30.633	2452.78	2452.78	NA	NA
11852	2020_10_28_ADF_KR_Analysis_2021_01_12.xls	2020	10	28	2020-10-28	44132	66	D10	D_Control_0.0001_44132	Envelope	STANDARD	30.799	30.799	100	100	NA	NA
11853	2020_10_28_ADF_KR_Analysis_2021_01_12.xls	2020	10	28	2020-10-28	44132	66	D11	D_Control_0.0001_44132	Envelope	STANDARD	30.878	30.878	100	100	NA	NA
11854	2020_10_28_ADF_KR_Analysis_2021_01_12.xls	2020	10	28	2020-10-28	44132	66	D12	D_Control_0.0001_44132	Envelope	STANDARD	30.903	30.903	100	100	NA	NA
11855	2020_10_28_ADF_KR_Analysis_2021_01_12.xls	2020	10	28	2020-10-28	44132	66	D10	D_Control_0.0001_44132	FplusBacteriophage	STANDARD	30.722	30.722	1057.93	1057.93	NA	NA
11856	2020_10_28_ADF_KR_Analysis_2021_01_12.xls	2020	10	28	2020-10-28	44132	66	D11	D_Control_0.0001_44132	FplusBacteriophage	STANDARD	31.254	31.254	741.57	741.567	NA	NA
11857	2020_10_28_ADF_KR_Analysis_2021_01_12.xls	2020	10	28	2020-10-28	44132	66	D12	D_Control_0.0001_44132	FplusBacteriophage	STANDARD	30.797	30.797	1006	1006	NA	NA
11858	2020_10_28_ADF_KR_Analysis_2021_01_12.xls	2020	10	28	2020-10-28	44132	66	D10	D_Control_0.0001_44132	Nucleocapsid	STANDARD	30.668	30.668	100	100	NA	NA
11859	2020_10_28_ADF_KR_Analysis_2021_01_12.xls	2020	10	28	2020-10-28	44132	66	D11	D_Control_0.0001_44132	Nucleocapsid	STANDARD	31.379	31.379	100	100	NA	NA
11860	2020_10_28_ADF_KR_Analysis_2021_01_12.xls	2020	10	28	2020-10-28	44132	66	D12	D_Control_0.0001_44132	Nucleocapsid	STANDARD	30.917	30.917	100	100	NA	NA
11861	2020_10_29_ADF_KR_Analysis_2021_01_12.xls	2020	10	29	2020-10-29	44133	67	D10	D_Control_0.0001_44133	Bovine_Coronavirus	STANDARD	30.859	30.859	1000	1000	NA	NA
11862	2020_10_29_ADF_KR_Analysis_2021_01_12.xls	2020	10	29	2020-10-29	44133	67	D11	D_Control_0.0001_44133	Bovine_Coronavirus	STANDARD	30.774	30.774	1000	1000	NA	NA
11863	2020_10_29_ADF_KR_Analysis_2021_01_12.xls	2020	10	29	2020-10-29	44133	67	D12	D_Control_0.0001_44133	Bovine_Coronavirus	STANDARD	30.712	30.712	1000	1000	NA	NA
11864	2020_10_29_ADF_KR_Analysis_2021_01_12.xls	2020	10	29	2020-10-29	44133	67	D10	D_Control_0.0001_44133	Envelope	STANDARD	29.423	29.423	100	100	NA	NA
11865	2020_10_29_ADF_KR_Analysis_2021_01_12.xls	2020	10	29	2020-10-29	44133	67	D11	D_Control_0.0001_44133	Envelope	STANDARD	29.557	29.557	100	100	NA	NA
11866	2020_10_29_ADF_KR_Analysis_2021_01_12.xls	2020	10	29	2020-10-29	44133	67	D12	D_Control_0.0001_44133	Envelope	STANDARD	29.56	29.56	100	100	NA	NA
11867	2020_10_29_ADF_KR_Analysis_2021_01_12.xls	2020	10	29	2020-10-29	44133	67	D10	D_Control_0.0001_44133	FplusBacteriophage	STANDARD	29.732	29.732	0	0	NA	NA
11868	2020_10_29_ADF_KR_Analysis_2021_01_12.xls	2020	10	29	2020-10-29	44133	67	D11	D_Control_0.0001_44133	FplusBacteriophage	STANDARD	29.813	29.813	0	0	NA	NA
11869	2020_10_29_ADF_KR_Analysis_2021_01_12.xls	2020	10	29	2020-10-29	44133	67	D12	D_Control_0.0001_44133	FplusBacteriophage	STANDARD	29.642	29.642	0	0	NA	NA
11870	2020_10_29_ADF_KR_Analysis_2021_01_12.xls	2020	10	29	2020-10-29	44133	67	D10	D_Control_0.0001_44133	Nucleocapsid	STANDARD	29.558	29.558	100	100	NA	NA
11871	2020_10_29_ADF_KR_Analysis_2021_01_12.xls	2020	10	29	2020-10-29	44133	67	D11	D_Control_0.0001_44133	Nucleocapsid	STANDARD	29.51	29.51	100	100	NA	NA
11872	2020_10_29_ADF_KR_Analysis_2021_01_12.xls	2020	10	29	2020-10-29	44133	67	D12	D_Control_0.0001_44133	Nucleocapsid	STANDARD	29.483	29.483	100	100	NA	NA
11873	2020_10_30_JL_KR_Analysis_2021_01_10.xls	2020	10	30	2020-10-30	44134	68	D10	D_Control_0.0001_44134	Bovine_Coronavirus	STANDARD	31.379	31.379	1000	1000	NA	NA
11874	2020_10_30_JL_KR_Analysis_2021_01_10.xls	2020	10	30	2020-10-30	44134	68	D11	D_Control_0.0001_44134	Bovine_Coronavirus	STANDARD	31.602	31.602	1000	1000	NA	NA
11875	2020_10_30_JL_KR_Analysis_2021_01_10.xls	2020	10	30	2020-10-30	44134	68	D12	D_Control_0.0001_44134	Bovine_Coronavirus	STANDARD	31.338	31.338	1000	1000	NA	NA
11876	2020_10_30_JL_KR_Analysis_2021_01_10.xls	2020	10	30	2020-10-30	44134	68	D10	D_Control_0.0001_44134	Envelope	STANDARD	30.296	30.296	100	100	NA	NA
11877	2020_10_30_JL_KR_Analysis_2021_01_10.xls	2020	10	30	2020-10-30	44134	68	D11	D_Control_0.0001_44134	Envelope	STANDARD	30.53	30.53	100	100	NA	NA
11878	2020_10_30_JL_KR_Analysis_2021_01_10.xls	2020	10	30	2020-10-30	44134	68	D12	D_Control_0.0001_44134	Envelope	STANDARD	30.436	30.436	100	100	NA	NA
11879	2020_10_30_JL_KR_Analysis_2021_01_10.xls	2020	10	30	2020-10-30	44134	68	D10	D_Control_0.0001_44134	FplusBacteriophage	STANDARD	30.096	30.096	1000	1000	NA	NA
11880	2020_10_30_JL_KR_Analysis_2021_01_10.xls	2020	10	30	2020-10-30	44134	68	D11	D_Control_0.0001_44134	FplusBacteriophage	STANDARD	30.18	30.18	1000	1000	NA	NA
11881	2020_10_30_JL_KR_Analysis_2021_01_10.xls	2020	10	30	2020-10-30	44134	68	D12	D_Control_0.0001_44134	FplusBacteriophage	STANDARD	30.334	30.334	1000	1000	NA	NA
11882	2020_10_30_JL_KR_Analysis_2021_01_10.xls	2020	10	30	2020-10-30	44134	68	D10	D_Control_0.0001_44134	Nucleocapsid	STANDARD	30.283	30.283	100	100	NA	NA
11883	2020_10_30_JL_KR_Analysis_2021_01_10.xls	2020	10	30	2020-10-30	44134	68	D11	D_Control_0.0001_44134	Nucleocapsid	STANDARD	30.181	30.181	100	100	NA	NA
11884	2020_10_30_JL_KR_Analysis_2021_01_10.xls	2020	10	30	2020-10-30	44134	68	D12	D_Control_0.0001_44134	Nucleocapsid	STANDARD	30.432	30.432	100	100	NA	NA
11885	2020_10_31_JL_KR_Analysis_2021_01_10.xls	2020	10	31	2020-10-31	44135	69	D10	D_Control_0.0001_44135	Bovine_Coronavirus	STANDARD	30.833	30.833	1000	1000	NA	NA
11886	2020_10_31_JL_KR_Analysis_2021_01_10.xls	2020	10	31	2020-10-31	44135	69	D11	D_Control_0.0001_44135	Bovine_Coronavirus	STANDARD	30.759	30.759	1000	1000	NA	NA
11887	2020_10_31_JL_KR_Analysis_2021_01_10.xls	2020	10	31	2020-10-31	44135	69	D12	D_Control_0.0001_44135	Bovine_Coronavirus	STANDARD	30.425	30.425	1000	1000	NA	NA
11888	2020_10_31_JL_KR_Analysis_2021_01_10.xls	2020	10	31	2020-10-31	44135	69	D10	D_Control_0.0001_44135	Envelope	STANDARD	28.898	28.898	100	100	NA	NA
11889	2020_10_31_JL_KR_Analysis_2021_01_10.xls	2020	10	31	2020-10-31	44135	69	D11	D_Control_0.0001_44135	Envelope	STANDARD	28.429	28.429	100	100	NA	NA
11890	2020_10_31_JL_KR_Analysis_2021_01_10.xls	2020	10	31	2020-10-31	44135	69	D12	D_Control_0.0001_44135	Envelope	STANDARD	28.606	28.606	100	100	NA	NA
11891	2020_10_31_JL_KR_Analysis_2021_01_10.xls	2020	10	31	2020-10-31	44135	69	D10	D_Control_0.0001_44135	FplusBacteriophage	STANDARD	30.058	30.058	1000	1000	NA	NA
11892	2020_10_31_JL_KR_Analysis_2021_01_10.xls	2020	10	31	2020-10-31	44135	69	D11	D_Control_0.0001_44135	FplusBacteriophage	STANDARD	29.675	29.675	1000	1000	NA	NA
11893	2020_10_31_JL_KR_Analysis_2021_01_10.xls	2020	10	31	2020-10-31	44135	69	D12	D_Control_0.0001_44135	FplusBacteriophage	STANDARD	29.783	29.783	1000	1000	NA	NA
11894	2020_10_31_JL_KR_Analysis_2021_01_10.xls	2020	10	31	2020-10-31	44135	69	D10	D_Control_0.0001_44135	Nucleocapsid	STANDARD	28.845	28.845	100	100	NA	NA
11895	2020_10_31_JL_KR_Analysis_2021_01_10.xls	2020	10	31	2020-10-31	44135	69	D11	D_Control_0.0001_44135	Nucleocapsid	STANDARD	28.797	28.797	100	100	NA	NA
11896	2020_10_31_JL_KR_Analysis_2021_01_10.xls	2020	10	31	2020-10-31	44135	69	D12	D_Control_0.0001_44135	Nucleocapsid	STANDARD	28.603	28.603	100	100	NA	NA
11897	2020_11_01_JL_KR_Analysis_2021_01_10.xls	2020	11	1	2020-11-01	44136	70	D10	D_Control_0.0001_44136	Bovine_Coronavirus	STANDARD	31.481	31.481	1000	1000	NA	NA
11898	2020_11_01_JL_KR_Analysis_2021_01_10.xls	2020	11	1	2020-11-01	44136	70	D11	D_Control_0.0001_44136	Bovine_Coronavirus	STANDARD	31.612	31.612	1000	1000	NA	NA
11899	2020_11_01_JL_KR_Analysis_2021_01_10.xls	2020	11	1	2020-11-01	44136	70	D12	D_Control_0.0001_44136	Bovine_Coronavirus	STANDARD	31.566	31.566	1000	1000	NA	NA
11900	2020_11_01_JL_KR_Analysis_2021_01_10.xls	2020	11	1	2020-11-01	44136	70	D10	D_Control_0.0001_44136	Envelope	STANDARD	30.651	30.651	100	100	NA	NA
11901	2020_11_01_JL_KR_Analysis_2021_01_10.xls	2020	11	1	2020-11-01	44136	70	D11	D_Control_0.0001_44136	Envelope	STANDARD	30.96	30.96	100	100	NA	NA
11902	2020_11_01_JL_KR_Analysis_2021_01_10.xls	2020	11	1	2020-11-01	44136	70	D12	D_Control_0.0001_44136	Envelope	STANDARD	30.467	30.467	100	100	NA	NA
11903	2020_11_01_JL_KR_Analysis_2021_01_10.xls	2020	11	1	2020-11-01	44136	70	D10	D_Control_0.0001_44136	FplusBacteriophage	STANDARD	31.364	31.364	1000	1000	NA	NA
11904	2020_11_01_JL_KR_Analysis_2021_01_10.xls	2020	11	1	2020-11-01	44136	70	D11	D_Control_0.0001_44136	FplusBacteriophage	STANDARD	30.696	30.696	1000	1000	NA	NA
11905	2020_11_01_JL_KR_Analysis_2021_01_10.xls	2020	11	1	2020-11-01	44136	70	D12	D_Control_0.0001_44136	FplusBacteriophage	STANDARD	31.048	31.048	1000	1000	NA	NA
11906	2020_11_01_JL_KR_Analysis_2021_01_10.xls	2020	11	1	2020-11-01	44136	70	D10	D_Control_0.0001_44136	Nucleocapsid	STANDARD	29.661	29.661	100	100	NA	NA
11907	2020_11_01_JL_KR_Analysis_2021_01_10.xls	2020	11	1	2020-11-01	44136	70	D11	D_Control_0.0001_44136	Nucleocapsid	STANDARD	29.923	29.923	100	100	NA	NA
11908	2020_11_01_JL_KR_Analysis_2021_01_10.xls	2020	11	1	2020-11-01	44136	70	D12	D_Control_0.0001_44136	Nucleocapsid	STANDARD	30.275	30.275	100	100	NA	NA
11909	2020_11_02_JL_KR_Analysis_2021_01_10.xls	2020	11	2	2020-11-02	44137	71	D10	D_Control_0.0001_44137	Bovine_Coronavirus	STANDARD	31.198	31.198	1000	1000	NA	NA
11910	2020_11_02_JL_KR_Analysis_2021_01_10.xls	2020	11	2	2020-11-02	44137	71	D11	D_Control_0.0001_44137	Bovine_Coronavirus	STANDARD	31.17	31.17	1000	1000	NA	NA
11911	2020_11_02_JL_KR_Analysis_2021_01_10.xls	2020	11	2	2020-11-02	44137	71	D12	D_Control_0.0001_44137	Bovine_Coronavirus	STANDARD	31.178	31.178	1000	1000	NA	NA
11912	2020_11_02_JL_KR_Analysis_2021_01_10.xls	2020	11	2	2020-11-02	44137	71	D10	D_Control_0.0001_44137	Envelope	STANDARD	29.953	29.953	100	100	NA	NA
11913	2020_11_02_JL_KR_Analysis_2021_01_10.xls	2020	11	2	2020-11-02	44137	71	D11	D_Control_0.0001_44137	Envelope	STANDARD	30.633	30.633	100	100	NA	NA
11914	2020_11_02_JL_KR_Analysis_2021_01_10.xls	2020	11	2	2020-11-02	44137	71	D12	D_Control_0.0001_44137	Envelope	STANDARD	30.479	30.479	100	100	NA	NA
11915	2020_11_02_JL_KR_Analysis_2021_01_10.xls	2020	11	2	2020-11-02	44137	71	D10	D_Control_0.0001_44137	FplusBacteriophage	STANDARD	29.881	29.881	1000	1000	NA	NA
11916	2020_11_02_JL_KR_Analysis_2021_01_10.xls	2020	11	2	2020-11-02	44137	71	D11	D_Control_0.0001_44137	FplusBacteriophage	STANDARD	29.319	29.319	1000	1000	NA	NA
11917	2020_11_02_JL_KR_Analysis_2021_01_10.xls	2020	11	2	2020-11-02	44137	71	D12	D_Control_0.0001_44137	FplusBacteriophage	STANDARD	30.025	30.025	1000	1000	NA	NA
11918	2020_11_02_JL_KR_Analysis_2021_01_10.xls	2020	11	2	2020-11-02	44137	71	D10	D_Control_0.0001_44137	Nucleocapsid	STANDARD	30.325	30.325	100	100	NA	NA
11919	2020_11_02_JL_KR_Analysis_2021_01_10.xls	2020	11	2	2020-11-02	44137	71	D11	D_Control_0.0001_44137	Nucleocapsid	STANDARD	30.502	30.502	100	100	NA	NA
11920	2020_11_02_JL_KR_Analysis_2021_01_10.xls	2020	11	2	2020-11-02	44137	71	D12	D_Control_0.0001_44137	Nucleocapsid	STANDARD	30.615	30.615	100	100	NA	NA
11921	2020_11_03_JL_KR_Analysis_2021_01_09.xls	2020	11	3	2020-11-03	44138	72	D10	D_Control_0.0001_44138	Bovine_Coronavirus	STANDARD	32.413	32.413	1000	1000	NA	NA
11922	2020_11_03_JL_KR_Analysis_2021_01_09.xls	2020	11	3	2020-11-03	44138	72	D11	D_Control_0.0001_44138	Bovine_Coronavirus	STANDARD	32.23	32.23	1000	1000	NA	NA
11923	2020_11_03_JL_KR_Analysis_2021_01_09.xls	2020	11	3	2020-11-03	44138	72	D12	D_Control_0.0001_44138	Bovine_Coronavirus	STANDARD	31.987	31.987	1000	1000	NA	NA
11924	2020_11_03_JL_KR_Analysis_2021_01_09.xls	2020	11	3	2020-11-03	44138	72	D10	D_Control_0.0001_44138	Envelope	STANDARD	30.892	30.892	100	100	NA	NA
11925	2020_11_03_JL_KR_Analysis_2021_01_09.xls	2020	11	3	2020-11-03	44138	72	D11	D_Control_0.0001_44138	Envelope	STANDARD	31.488	31.488	100	100	NA	NA
11926	2020_11_03_JL_KR_Analysis_2021_01_09.xls	2020	11	3	2020-11-03	44138	72	D12	D_Control_0.0001_44138	Envelope	STANDARD	30.872	30.872	100	100	NA	NA
11927	2020_11_03_JL_KR_Analysis_2021_01_09.xls	2020	11	3	2020-11-03	44138	72	D10	D_Control_0.0001_44138	FplusBacteriophage	STANDARD	31.19	31.19	1000	1000	NA	NA
11928	2020_11_03_JL_KR_Analysis_2021_01_09.xls	2020	11	3	2020-11-03	44138	72	D11	D_Control_0.0001_44138	FplusBacteriophage	STANDARD	30.685	30.685	1000	1000	NA	NA
11929	2020_11_03_JL_KR_Analysis_2021_01_09.xls	2020	11	3	2020-11-03	44138	72	D12	D_Control_0.0001_44138	FplusBacteriophage	STANDARD	30.875	30.875	1000	1000	NA	NA
11930	2020_11_03_JL_KR_Analysis_2021_01_09.xls	2020	11	3	2020-11-03	44138	72	D10	D_Control_0.0001_44138	Nucleocapsid	STANDARD	30.496	30.496	100	100	NA	NA
11931	2020_11_03_JL_KR_Analysis_2021_01_09.xls	2020	11	3	2020-11-03	44138	72	D11	D_Control_0.0001_44138	Nucleocapsid	STANDARD	30.375	30.375	100	100	NA	NA
11932	2020_11_03_JL_KR_Analysis_2021_01_09.xls	2020	11	3	2020-11-03	44138	72	D12	D_Control_0.0001_44138	Nucleocapsid	STANDARD	29.8	29.8	100	100	NA	NA
11933	2020_11_04_JL_KR_Analysis_2_Far_Std_Corrected_2021_01_14.xls	2020	11	4	2020-11-04	44139	73	D10	D_Control_0.0001_44139	Bovine_Coronavirus	STANDARD	30.879	30.879	1000	1000	NA	NA
11934	2020_11_04_JL_KR_Analysis_2_Far_Std_Corrected_2021_01_14.xls	2020	11	4	2020-11-04	44139	73	D11	D_Control_0.0001_44139	Bovine_Coronavirus	STANDARD	31.1	31.1	1000	1000	NA	NA
11935	2020_11_04_JL_KR_Analysis_2_Far_Std_Corrected_2021_01_14.xls	2020	11	4	2020-11-04	44139	73	D12	D_Control_0.0001_44139	Bovine_Coronavirus	STANDARD	30.872	30.872	1000	1000	NA	NA
11936	2020_11_04_JL_KR_Analysis_2_Far_Std_Corrected_2021_01_14.xls	2020	11	4	2020-11-04	44139	73	D10	D_Control_0.0001_44139	Envelope	STANDARD	31.868	31.868	100	100	NA	NA
11937	2020_11_04_JL_KR_Analysis_2_Far_Std_Corrected_2021_01_14.xls	2020	11	4	2020-11-04	44139	73	D11	D_Control_0.0001_44139	Envelope	STANDARD	32.033	32.033	100	100	NA	NA
11938	2020_11_04_JL_KR_Analysis_2_Far_Std_Corrected_2021_01_14.xls	2020	11	4	2020-11-04	44139	73	D12	D_Control_0.0001_44139	Envelope	STANDARD	31.844	31.844	100	100	NA	NA
11939	2020_11_04_JL_KR_Analysis_2_Far_Std_Corrected_2021_01_14.xls	2020	11	4	2020-11-04	44139	73	D10	D_Control_0.0001_44139	FplusBacteriophage	STANDARD	30.94	30.94	1000	1000	NA	NA
11940	2020_11_04_JL_KR_Analysis_2_Far_Std_Corrected_2021_01_14.xls	2020	11	4	2020-11-04	44139	73	D11	D_Control_0.0001_44139	FplusBacteriophage	STANDARD	30.663	30.663	1000	1000	NA	NA
11941	2020_11_04_JL_KR_Analysis_2_Far_Std_Corrected_2021_01_14.xls	2020	11	4	2020-11-04	44139	73	D12	D_Control_0.0001_44139	FplusBacteriophage	STANDARD	31.405	31.405	1000	1000	NA	NA
11942	2020_11_04_JL_KR_Analysis_2_Far_Std_Corrected_2021_01_14.xls	2020	11	4	2020-11-04	44139	73	D10	D_Control_0.0001_44139	Nucleocapsid	STANDARD	31.097	31.097	100	100	NA	NA
11943	2020_11_04_JL_KR_Analysis_2_Far_Std_Corrected_2021_01_14.xls	2020	11	4	2020-11-04	44139	73	D11	D_Control_0.0001_44139	Nucleocapsid	STANDARD	31.268	31.268	100	100	NA	NA
11944	2020_11_04_JL_KR_Analysis_2_Far_Std_Corrected_2021_01_14.xls	2020	11	4	2020-11-04	44139	73	D12	D_Control_0.0001_44139	Nucleocapsid	STANDARD	31.58	31.58	100	100	NA	NA
11945	2020_11_05_ADF_KR_Analysis_2021_01_09.xls	2020	11	5	2020-11-05	44140	74	D10	D_Control_0.0001_44140	Bovine_Coronavirus	STANDARD	30.146	30.146	1000	1000	NA	NA
11946	2020_11_05_ADF_KR_Analysis_2021_01_09.xls	2020	11	5	2020-11-05	44140	74	D11	D_Control_0.0001_44140	Bovine_Coronavirus	STANDARD	30.082	30.082	1000	1000	NA	NA
11947	2020_11_05_ADF_KR_Analysis_2021_01_09.xls	2020	11	5	2020-11-05	44140	74	D12	D_Control_0.0001_44140	Bovine_Coronavirus	STANDARD	30.094	30.094	1000	1000	NA	NA
11948	2020_11_05_ADF_KR_Analysis_2021_01_09.xls	2020	11	5	2020-11-05	44140	74	D10	D_Control_0.0001_44140	Envelope	STANDARD	30.59	30.59	100	100	NA	NA
11949	2020_11_05_ADF_KR_Analysis_2021_01_09.xls	2020	11	5	2020-11-05	44140	74	D11	D_Control_0.0001_44140	Envelope	STANDARD	30.588	30.588	100	100	NA	NA
11950	2020_11_05_ADF_KR_Analysis_2021_01_09.xls	2020	11	5	2020-11-05	44140	74	D12	D_Control_0.0001_44140	Envelope	STANDARD	30.523	30.523	100	100	NA	NA
11951	2020_11_05_ADF_KR_Analysis_2021_01_09.xls	2020	11	5	2020-11-05	44140	74	D10	D_Control_0.0001_44140	FplusBacteriophage	STANDARD	29.716	29.716	1000	1000	NA	NA
11952	2020_11_05_ADF_KR_Analysis_2021_01_09.xls	2020	11	5	2020-11-05	44140	74	D11	D_Control_0.0001_44140	FplusBacteriophage	STANDARD	29.875	29.875	1000	1000	NA	NA
11953	2020_11_05_ADF_KR_Analysis_2021_01_09.xls	2020	11	5	2020-11-05	44140	74	D12	D_Control_0.0001_44140	FplusBacteriophage	STANDARD	29.731	29.731	1000	1000	NA	NA
11954	2020_11_05_ADF_KR_Analysis_2021_01_09.xls	2020	11	5	2020-11-05	44140	74	D10	D_Control_0.0001_44140	Nucleocapsid	STANDARD	30.208	30.208	100	100	NA	NA
11955	2020_11_05_ADF_KR_Analysis_2021_01_09.xls	2020	11	5	2020-11-05	44140	74	D11	D_Control_0.0001_44140	Nucleocapsid	STANDARD	29.994	29.994	100	100	NA	NA
11956	2020_11_05_ADF_KR_Analysis_2021_01_09.xls	2020	11	5	2020-11-05	44140	74	D12	D_Control_0.0001_44140	Nucleocapsid	STANDARD	30.309	30.309	100	100	NA	NA
11957	2020_11_06_ADF_KR_Analysis_2021_01_09.xls	2020	11	6	2020-11-06	44141	75	D10	D_Control_0.0001_44141	Bovine_Coronavirus	STANDARD	30.311	30.311	1000	1000	NA	NA
11958	2020_11_06_ADF_KR_Analysis_2021_01_09.xls	2020	11	6	2020-11-06	44141	75	D11	D_Control_0.0001_44141	Bovine_Coronavirus	STANDARD	30.426	30.426	1000	1000	NA	NA
11959	2020_11_06_ADF_KR_Analysis_2021_01_09.xls	2020	11	6	2020-11-06	44141	75	D12	D_Control_0.0001_44141	Bovine_Coronavirus	STANDARD	30.076	30.076	1000	1000	NA	NA
11960	2020_11_06_ADF_KR_Analysis_2021_01_09.xls	2020	11	6	2020-11-06	44141	75	D10	D_Control_0.0001_44141	Envelope	STANDARD	30.615	30.615	100	100	NA	NA
11961	2020_11_06_ADF_KR_Analysis_2021_01_09.xls	2020	11	6	2020-11-06	44141	75	D11	D_Control_0.0001_44141	Envelope	STANDARD	30.799	30.799	100	100	NA	NA
11962	2020_11_06_ADF_KR_Analysis_2021_01_09.xls	2020	11	6	2020-11-06	44141	75	D12	D_Control_0.0001_44141	Envelope	STANDARD	30.465	30.465	100	100	NA	NA
11963	2020_11_06_ADF_KR_Analysis_2021_01_09.xls	2020	11	6	2020-11-06	44141	75	D10	D_Control_0.0001_44141	FplusBacteriophage	STANDARD	30.649	30.649	1000	1000	NA	NA
11964	2020_11_06_ADF_KR_Analysis_2021_01_09.xls	2020	11	6	2020-11-06	44141	75	D11	D_Control_0.0001_44141	FplusBacteriophage	STANDARD	30.023	30.023	1000	1000	NA	NA
11965	2020_11_06_ADF_KR_Analysis_2021_01_09.xls	2020	11	6	2020-11-06	44141	75	D12	D_Control_0.0001_44141	FplusBacteriophage	STANDARD	30.398	30.398	1000	1000	NA	NA
11966	2020_11_06_ADF_KR_Analysis_2021_01_09.xls	2020	11	6	2020-11-06	44141	75	D10	D_Control_0.0001_44141	Nucleocapsid	STANDARD	30.522	30.522	100	100	NA	NA
11967	2020_11_06_ADF_KR_Analysis_2021_01_09.xls	2020	11	6	2020-11-06	44141	75	D11	D_Control_0.0001_44141	Nucleocapsid	STANDARD	30.415	30.415	100	100	NA	NA
11968	2020_11_06_ADF_KR_Analysis_2021_01_09.xls	2020	11	6	2020-11-06	44141	75	D12	D_Control_0.0001_44141	Nucleocapsid	STANDARD	30.39	30.39	100	100	NA	NA
11969	2020_11_07_ADF_KR_Analysis_2021_01_09.xls	2020	11	7	2020-11-07	44142	76	D10	D_Control_0.0001_44142	Bovine_Coronavirus	STANDARD	31.12	31.12	1000	1000	NA	NA
11970	2020_11_07_ADF_KR_Analysis_2021_01_09.xls	2020	11	7	2020-11-07	44142	76	D11	D_Control_0.0001_44142	Bovine_Coronavirus	STANDARD	31.073	31.073	1000	1000	NA	NA
11971	2020_11_07_ADF_KR_Analysis_2021_01_09.xls	2020	11	7	2020-11-07	44142	76	D12	D_Control_0.0001_44142	Bovine_Coronavirus	STANDARD	31.128	31.128	1000	1000	NA	NA
11972	2020_11_07_ADF_KR_Analysis_2021_01_09.xls	2020	11	7	2020-11-07	44142	76	D10	D_Control_0.0001_44142	Envelope	STANDARD	30.264	30.264	100	100	NA	NA
11973	2020_11_07_ADF_KR_Analysis_2021_01_09.xls	2020	11	7	2020-11-07	44142	76	D11	D_Control_0.0001_44142	Envelope	STANDARD	30.223	30.223	100	100	NA	NA
11974	2020_11_07_ADF_KR_Analysis_2021_01_09.xls	2020	11	7	2020-11-07	44142	76	D12	D_Control_0.0001_44142	Envelope	STANDARD	30.74	30.74	100	100	NA	NA
11975	2020_11_07_ADF_KR_Analysis_2021_01_09.xls	2020	11	7	2020-11-07	44142	76	D10	D_Control_0.0001_44142	FplusBacteriophage	STANDARD	30.556	30.556	1000	1000	NA	NA
11976	2020_11_07_ADF_KR_Analysis_2021_01_09.xls	2020	11	7	2020-11-07	44142	76	D11	D_Control_0.0001_44142	FplusBacteriophage	STANDARD	30.496	30.496	1000	1000	NA	NA
11977	2020_11_07_ADF_KR_Analysis_2021_01_09.xls	2020	11	7	2020-11-07	44142	76	D12	D_Control_0.0001_44142	FplusBacteriophage	STANDARD	30.518	30.518	1000	1000	NA	NA
11978	2020_11_07_ADF_KR_Analysis_2021_01_09.xls	2020	11	7	2020-11-07	44142	76	D10	D_Control_0.0001_44142	Nucleocapsid	STANDARD	30.625	30.625	100	100	NA	NA
11979	2020_11_07_ADF_KR_Analysis_2021_01_09.xls	2020	11	7	2020-11-07	44142	76	D11	D_Control_0.0001_44142	Nucleocapsid	STANDARD	30.145	30.145	100	100	NA	NA
11980	2020_11_07_ADF_KR_Analysis_2021_01_09.xls	2020	11	7	2020-11-07	44142	76	D12	D_Control_0.0001_44142	Nucleocapsid	STANDARD	30.558	30.558	100	100	NA	NA
11981	2020_11_08_ADF_KR_Analysis_2021_01_09.xls	2020	11	8	2020-11-08	44143	77	D10	D_Control_0.0001_44143	Bovine_Coronavirus	STANDARD	30.211	30.211	1000	1000	NA	NA
11982	2020_11_08_ADF_KR_Analysis_2021_01_09.xls	2020	11	8	2020-11-08	44143	77	D11	D_Control_0.0001_44143	Bovine_Coronavirus	STANDARD	30.294	30.294	1000	1000	NA	NA
11983	2020_11_08_ADF_KR_Analysis_2021_01_09.xls	2020	11	8	2020-11-08	44143	77	D12	D_Control_0.0001_44143	Bovine_Coronavirus	STANDARD	30.136	30.136	1000	1000	NA	NA
11984	2020_11_08_ADF_KR_Analysis_2021_01_09.xls	2020	11	8	2020-11-08	44143	77	D10	D_Control_0.0001_44143	Envelope	STANDARD	30.643	30.643	100	100	NA	NA
11985	2020_11_08_ADF_KR_Analysis_2021_01_09.xls	2020	11	8	2020-11-08	44143	77	D11	D_Control_0.0001_44143	Envelope	STANDARD	30.826	30.826	100	100	NA	NA
11986	2020_11_08_ADF_KR_Analysis_2021_01_09.xls	2020	11	8	2020-11-08	44143	77	D12	D_Control_0.0001_44143	Envelope	STANDARD	30.491	30.491	100	100	NA	NA
11987	2020_11_08_ADF_KR_Analysis_2021_01_09.xls	2020	11	8	2020-11-08	44143	77	D10	D_Control_0.0001_44143	FplusBacteriophage	STANDARD	30.322	30.322	1000	1000	NA	NA
11988	2020_11_08_ADF_KR_Analysis_2021_01_09.xls	2020	11	8	2020-11-08	44143	77	D11	D_Control_0.0001_44143	FplusBacteriophage	STANDARD	29.817	29.817	1000	1000	NA	NA
11989	2020_11_08_ADF_KR_Analysis_2021_01_09.xls	2020	11	8	2020-11-08	44143	77	D12	D_Control_0.0001_44143	FplusBacteriophage	STANDARD	30.308	30.308	1000	1000	NA	NA
11990	2020_11_08_ADF_KR_Analysis_2021_01_09.xls	2020	11	8	2020-11-08	44143	77	D10	D_Control_0.0001_44143	Nucleocapsid	STANDARD	30.98	30.98	100	100	NA	NA
11991	2020_11_08_ADF_KR_Analysis_2021_01_09.xls	2020	11	8	2020-11-08	44143	77	D11	D_Control_0.0001_44143	Nucleocapsid	STANDARD	31.537	31.537	100	100	NA	NA
11992	2020_11_08_ADF_KR_Analysis_2021_01_09.xls	2020	11	8	2020-11-08	44143	77	D12	D_Control_0.0001_44143	Nucleocapsid	STANDARD	30.725	30.725	100	100	NA	NA
11993	2020_11_09_ADF_KR_Analysis_2021_01_09.xls	2020	11	9	2020-11-09	44144	78	D10	D_Control_0.0001_44144	Bovine_Coronavirus	STANDARD	30.713	30.713	1796.66	1796.66	NA	NA
11994	2020_11_09_ADF_KR_Analysis_2021_01_09.xls	2020	11	9	2020-11-09	44144	78	D11	D_Control_0.0001_44144	Bovine_Coronavirus	STANDARD	30.881	30.881	1613.75	1613.74	NA	NA
11995	2020_11_09_ADF_KR_Analysis_2021_01_09.xls	2020	11	9	2020-11-09	44144	78	D12	D_Control_0.0001_44144	Bovine_Coronavirus	STANDARD	30.604	30.604	1925.76	1925.76	NA	NA
11996	2020_11_09_ADF_KR_Analysis_2021_01_09.xls	2020	11	9	2020-11-09	44144	78	D10	D_Control_0.0001_44144	Envelope	STANDARD	30.985	30.985	100	100	NA	NA
11997	2020_11_09_ADF_KR_Analysis_2021_01_09.xls	2020	11	9	2020-11-09	44144	78	D11	D_Control_0.0001_44144	Envelope	STANDARD	30.534	30.534	100	100	NA	NA
11998	2020_11_09_ADF_KR_Analysis_2021_01_09.xls	2020	11	9	2020-11-09	44144	78	D12	D_Control_0.0001_44144	Envelope	STANDARD	31.744	31.744	100	100	NA	NA
11999	2020_11_09_ADF_KR_Analysis_2021_01_09.xls	2020	11	9	2020-11-09	44144	78	D10	D_Control_0.0001_44144	FplusBacteriophage	STANDARD	29.115	29.115	2060.5	2060.5	NA	NA
12000	2020_11_09_ADF_KR_Analysis_2021_01_09.xls	2020	11	9	2020-11-09	44144	78	D11	D_Control_0.0001_44144	FplusBacteriophage	STANDARD	29.307	29.307	1802.44	1802.44	NA	NA
12001	2020_11_09_ADF_KR_Analysis_2021_01_09.xls	2020	11	9	2020-11-09	44144	78	D12	D_Control_0.0001_44144	FplusBacteriophage	STANDARD	28.964	28.964	2288.94	2288.94	NA	NA
12002	2020_11_09_ADF_KR_Analysis_2021_01_09.xls	2020	11	9	2020-11-09	44144	78	D10	D_Control_0.0001_44144	Nucleocapsid	STANDARD	31.231	31.231	100	100	NA	NA
12003	2020_11_09_ADF_KR_Analysis_2021_01_09.xls	2020	11	9	2020-11-09	44144	78	D11	D_Control_0.0001_44144	Nucleocapsid	STANDARD	30.667	30.667	100	100	NA	NA
12004	2020_11_09_ADF_KR_Analysis_2021_01_09.xls	2020	11	9	2020-11-09	44144	78	D12	D_Control_0.0001_44144	Nucleocapsid	STANDARD	31.961	31.961	100	100	NA	NA
12005	2020_11_10_ADF_KR_Analysis_2021_01_09.xls	2020	11	10	2020-11-10	44145	79	D10	D_Control_0.0001_44145	Bovine_Coronavirus	STANDARD	31.564	31.564	1136.55	1136.55	NA	NA
12006	2020_11_10_ADF_KR_Analysis_2021_01_09.xls	2020	11	10	2020-11-10	44145	79	D11	D_Control_0.0001_44145	Bovine_Coronavirus	STANDARD	31.418	31.418	1253.29	1253.29	NA	NA
12007	2020_11_10_ADF_KR_Analysis_2021_01_09.xls	2020	11	10	2020-11-10	44145	79	D12	D_Control_0.0001_44145	Bovine_Coronavirus	STANDARD	31.492	31.492	1193.08	1193.08	NA	NA
12008	2020_11_10_ADF_KR_Analysis_2021_01_09.xls	2020	11	10	2020-11-10	44145	79	D10	D_Control_0.0001_44145	Envelope	STANDARD	31.655	31.655	100	100	NA	NA
12009	2020_11_10_ADF_KR_Analysis_2021_01_09.xls	2020	11	10	2020-11-10	44145	79	D11	D_Control_0.0001_44145	Envelope	STANDARD	31.371	31.371	100	100	NA	NA
12010	2020_11_10_ADF_KR_Analysis_2021_01_09.xls	2020	11	10	2020-11-10	44145	79	D12	D_Control_0.0001_44145	Envelope	STANDARD	31.569	31.569	100	100	NA	NA
12011	2020_11_10_ADF_KR_Analysis_2021_01_09.xls	2020	11	10	2020-11-10	44145	79	D10	D_Control_0.0001_44145	FplusBacteriophage	STANDARD	30.453	30.453	879.69	879.685	NA	NA
12012	2020_11_10_ADF_KR_Analysis_2021_01_09.xls	2020	11	10	2020-11-10	44145	79	D11	D_Control_0.0001_44145	FplusBacteriophage	STANDARD	30.569	30.569	813.1	813.103	NA	NA
12013	2020_11_10_ADF_KR_Analysis_2021_01_09.xls	2020	11	10	2020-11-10	44145	79	D12	D_Control_0.0001_44145	FplusBacteriophage	STANDARD	30.53	30.53	834.88	834.884	NA	NA
12014	2020_11_10_ADF_KR_Analysis_2021_01_09.xls	2020	11	10	2020-11-10	44145	79	D10	D_Control_0.0001_44145	Nucleocapsid	STANDARD	31.216	31.216	100	100	NA	NA
12015	2020_11_10_ADF_KR_Analysis_2021_01_09.xls	2020	11	10	2020-11-10	44145	79	D11	D_Control_0.0001_44145	Nucleocapsid	STANDARD	30.618	30.618	100	100	NA	NA
12016	2020_11_10_ADF_KR_Analysis_2021_01_09.xls	2020	11	10	2020-11-10	44145	79	D12	D_Control_0.0001_44145	Nucleocapsid	STANDARD	30.652	30.652	100	100	NA	NA
12017	2020_11_11_JL_KR_Analysis_2_2021_01_20.xls	2020	11	11	2020-11-11	44146	80	D10	D_Control_0.0001_44146	Bovine_Coronavirus	STANDARD	30.59	30.59	1000	1000	NA	NA
12018	2020_11_11_JL_KR_Analysis_2_2021_01_20.xls	2020	11	11	2020-11-11	44146	80	D11	D_Control_0.0001_44146	Bovine_Coronavirus	STANDARD	30.338	30.338	1000	1000	NA	NA
12019	2020_11_11_JL_KR_Analysis_2_2021_01_20.xls	2020	11	11	2020-11-11	44146	80	D12	D_Control_0.0001_44146	Bovine_Coronavirus	STANDARD	30.302	30.302	1000	1000	NA	NA
12020	2020_11_11_JL_KR_Analysis_2_2021_01_20.xls	2020	11	11	2020-11-11	44146	80	D10	D_Control_0.0001_44146	Envelope	STANDARD	29.911	29.911	100	100	NA	NA
12021	2020_11_11_JL_KR_Analysis_2_2021_01_20.xls	2020	11	11	2020-11-11	44146	80	D11	D_Control_0.0001_44146	Envelope	STANDARD	30.24	30.24	100	100	NA	NA
12022	2020_11_11_JL_KR_Analysis_2_2021_01_20.xls	2020	11	11	2020-11-11	44146	80	D12	D_Control_0.0001_44146	Envelope	STANDARD	29.886	29.886	100	100	NA	NA
12023	2020_11_11_JL_KR_Analysis_2_2021_01_20.xls	2020	11	11	2020-11-11	44146	80	D10	D_Control_0.0001_44146	FplusBacteriophage	STANDARD	29.959	29.959	1000	1000	NA	NA
12024	2020_11_11_JL_KR_Analysis_2_2021_01_20.xls	2020	11	11	2020-11-11	44146	80	D11	D_Control_0.0001_44146	FplusBacteriophage	STANDARD	29.742	29.742	1000	1000	NA	NA
12025	2020_11_11_JL_KR_Analysis_2_2021_01_20.xls	2020	11	11	2020-11-11	44146	80	D12	D_Control_0.0001_44146	FplusBacteriophage	STANDARD	29.945	29.945	1000	1000	NA	NA
12026	2020_11_11_JL_KR_Analysis_2_2021_01_20.xls	2020	11	11	2020-11-11	44146	80	D10	D_Control_0.0001_44146	Nucleocapsid	STANDARD	30.466	30.466	100	100	NA	NA
12027	2020_11_11_JL_KR_Analysis_2_2021_01_20.xls	2020	11	11	2020-11-11	44146	80	D11	D_Control_0.0001_44146	Nucleocapsid	STANDARD	30.657	30.657	100	100	NA	NA
12028	2020_11_11_JL_KR_Analysis_2_2021_01_20.xls	2020	11	11	2020-11-11	44146	80	D12	D_Control_0.0001_44146	Nucleocapsid	STANDARD	30.582	30.582	100	100	NA	NA
12029	2020_11_12_JL_KR_Analysis_2021_01_02.xls	2020	11	12	2020-11-12	44147	81	D10	D_Control_0.0001_44147	Bovine_Coronavirus	STANDARD	30.523	30.523	1000	1000	NA	NA
12030	2020_11_12_JL_KR_Analysis_2021_01_02.xls	2020	11	12	2020-11-12	44147	81	D11	D_Control_0.0001_44147	Bovine_Coronavirus	STANDARD	30.259	30.259	1000	1000	NA	NA
12031	2020_11_12_JL_KR_Analysis_2021_01_02.xls	2020	11	12	2020-11-12	44147	81	D12	D_Control_0.0001_44147	Bovine_Coronavirus	STANDARD	30.468	30.468	1000	1000	NA	NA
12032	2020_11_12_JL_KR_Analysis_2021_01_02.xls	2020	11	12	2020-11-12	44147	81	D10	D_Control_0.0001_44147	Envelope	STANDARD	30.68	30.68	100	100	NA	NA
12033	2020_11_12_JL_KR_Analysis_2021_01_02.xls	2020	11	12	2020-11-12	44147	81	D11	D_Control_0.0001_44147	Envelope	STANDARD	30.982	30.982	100	100	NA	NA
12034	2020_11_12_JL_KR_Analysis_2021_01_02.xls	2020	11	12	2020-11-12	44147	81	D12	D_Control_0.0001_44147	Envelope	STANDARD	30.874	30.874	100	100	NA	NA
12035	2020_11_12_JL_KR_Analysis_2021_01_02.xls	2020	11	12	2020-11-12	44147	81	D10	D_Control_0.0001_44147	FplusBacteriophage	STANDARD	30.21	30.21	1000	1000	NA	NA
12036	2020_11_12_JL_KR_Analysis_2021_01_02.xls	2020	11	12	2020-11-12	44147	81	D11	D_Control_0.0001_44147	FplusBacteriophage	STANDARD	29.781	29.781	1000	1000	NA	NA
12037	2020_11_12_JL_KR_Analysis_2021_01_02.xls	2020	11	12	2020-11-12	44147	81	D12	D_Control_0.0001_44147	FplusBacteriophage	STANDARD	29.807	29.807	1000	1000	NA	NA
12038	2020_11_12_JL_KR_Analysis_2021_01_02.xls	2020	11	12	2020-11-12	44147	81	D10	D_Control_0.0001_44147	Nucleocapsid	STANDARD	30.731	30.731	100	100	NA	NA
12039	2020_11_12_JL_KR_Analysis_2021_01_02.xls	2020	11	12	2020-11-12	44147	81	D11	D_Control_0.0001_44147	Nucleocapsid	STANDARD	30.773	30.773	100	100	NA	NA
12040	2020_11_12_JL_KR_Analysis_2021_01_02.xls	2020	11	12	2020-11-12	44147	81	D12	D_Control_0.0001_44147	Nucleocapsid	STANDARD	30.851	30.851	100	100	NA	NA
12041	2020_11_13_JL_KR_Analysis_2_2021_01_20.xls	2020	11	13	2020-11-13	44148	82	D10	D_Control_0.0001_44148	Bovine_Coronavirus	STANDARD	31.393	31.393	1000	1000	NA	NA
12042	2020_11_13_JL_KR_Analysis_2_2021_01_20.xls	2020	11	13	2020-11-13	44148	82	D11	D_Control_0.0001_44148	Bovine_Coronavirus	STANDARD	31.33	31.33	1000	1000	NA	NA
12043	2020_11_13_JL_KR_Analysis_2_2021_01_20.xls	2020	11	13	2020-11-13	44148	82	D12	D_Control_0.0001_44148	Bovine_Coronavirus	STANDARD	31.393	31.393	1000	1000	NA	NA
12044	2020_11_13_JL_KR_Analysis_2_2021_01_20.xls	2020	11	13	2020-11-13	44148	82	D10	D_Control_0.0001_44148	Envelope	STANDARD	29.892	29.892	100	100	NA	NA
12045	2020_11_13_JL_KR_Analysis_2_2021_01_20.xls	2020	11	13	2020-11-13	44148	82	D11	D_Control_0.0001_44148	Envelope	STANDARD	29.945	29.945	100	100	NA	NA
12046	2020_11_13_JL_KR_Analysis_2_2021_01_20.xls	2020	11	13	2020-11-13	44148	82	D12	D_Control_0.0001_44148	Envelope	STANDARD	29.621	29.621	100	100	NA	NA
12047	2020_11_13_JL_KR_Analysis_2_2021_01_20.xls	2020	11	13	2020-11-13	44148	82	D10	D_Control_0.0001_44148	FplusBacteriophage	STANDARD	29.756	29.756	1000	1000	NA	NA
12048	2020_11_13_JL_KR_Analysis_2_2021_01_20.xls	2020	11	13	2020-11-13	44148	82	D11	D_Control_0.0001_44148	FplusBacteriophage	STANDARD	29.907	29.907	1000	1000	NA	NA
12049	2020_11_13_JL_KR_Analysis_2_2021_01_20.xls	2020	11	13	2020-11-13	44148	82	D12	D_Control_0.0001_44148	FplusBacteriophage	STANDARD	30.17	30.17	1000	1000	NA	NA
12050	2020_11_13_JL_KR_Analysis_2_2021_01_20.xls	2020	11	13	2020-11-13	44148	82	D10	D_Control_0.0001_44148	Nucleocapsid	STANDARD	30.783	30.783	100	100	NA	NA
12051	2020_11_13_JL_KR_Analysis_2_2021_01_20.xls	2020	11	13	2020-11-13	44148	82	D11	D_Control_0.0001_44148	Nucleocapsid	STANDARD	31.124	31.124	100	100	NA	NA
12052	2020_11_13_JL_KR_Analysis_2_2021_01_20.xls	2020	11	13	2020-11-13	44148	82	D12	D_Control_0.0001_44148	Nucleocapsid	STANDARD	30.488	30.488	100	100	NA	NA
12053	2020_11_14_JL_KR_Analysis_2_2021_01_20.xls	2020	11	14	2020-11-14	44149	83	D10	D_Control_0.0001_44149	Bovine_Coronavirus	STANDARD	30.958	30.958	1000	1000	NA	NA
12054	2020_11_14_JL_KR_Analysis_2_2021_01_20.xls	2020	11	14	2020-11-14	44149	83	D11	D_Control_0.0001_44149	Bovine_Coronavirus	STANDARD	30.625	30.625	1000	1000	NA	NA
12055	2020_11_14_JL_KR_Analysis_2_2021_01_20.xls	2020	11	14	2020-11-14	44149	83	D12	D_Control_0.0001_44149	Bovine_Coronavirus	STANDARD	30.393	30.393	1000	1000	NA	NA
12056	2020_11_14_JL_KR_Analysis_2_2021_01_20.xls	2020	11	14	2020-11-14	44149	83	D10	D_Control_0.0001_44149	Envelope	STANDARD	30.647	30.647	100	100	NA	NA
12057	2020_11_14_JL_KR_Analysis_2_2021_01_20.xls	2020	11	14	2020-11-14	44149	83	D11	D_Control_0.0001_44149	Envelope	STANDARD	30.572	30.572	100	100	NA	NA
12058	2020_11_14_JL_KR_Analysis_2_2021_01_20.xls	2020	11	14	2020-11-14	44149	83	D12	D_Control_0.0001_44149	Envelope	STANDARD	30.422	30.422	100	100	NA	NA
12059	2020_11_14_JL_KR_Analysis_2_2021_01_20.xls	2020	11	14	2020-11-14	44149	83	D10	D_Control_0.0001_44149	FplusBacteriophage	STANDARD	29.926	29.926	1000	1000	NA	NA
12060	2020_11_14_JL_KR_Analysis_2_2021_01_20.xls	2020	11	14	2020-11-14	44149	83	D11	D_Control_0.0001_44149	FplusBacteriophage	STANDARD	29.732	29.732	1000	1000	NA	NA
12061	2020_11_14_JL_KR_Analysis_2_2021_01_20.xls	2020	11	14	2020-11-14	44149	83	D12	D_Control_0.0001_44149	FplusBacteriophage	STANDARD	29.493	29.493	1000	1000	NA	NA
12062	2020_11_14_JL_KR_Analysis_2_2021_01_20.xls	2020	11	14	2020-11-14	44149	83	D10	D_Control_0.0001_44149	Nucleocapsid	STANDARD	30.442	30.442	100	100	NA	NA
12063	2020_11_14_JL_KR_Analysis_2_2021_01_20.xls	2020	11	14	2020-11-14	44149	83	D11	D_Control_0.0001_44149	Nucleocapsid	STANDARD	30.342	30.342	100	100	NA	NA
12064	2020_11_14_JL_KR_Analysis_2_2021_01_20.xls	2020	11	14	2020-11-14	44149	83	D12	D_Control_0.0001_44149	Nucleocapsid	STANDARD	30.096	30.096	100	100	NA	NA
12065	2020_11_15_JL_KR_Analysis_2021_01_02.xls	2020	11	15	2020-11-15	44150	84	D10	D_Control_0.0001_44150	Bovine_Coronavirus	STANDARD	31.258	31.258	1000	1000	NA	NA
12066	2020_11_15_JL_KR_Analysis_2021_01_02.xls	2020	11	15	2020-11-15	44150	84	D11	D_Control_0.0001_44150	Bovine_Coronavirus	STANDARD	31.266	31.266	1000	1000	NA	NA
12067	2020_11_15_JL_KR_Analysis_2021_01_02.xls	2020	11	15	2020-11-15	44150	84	D12	D_Control_0.0001_44150	Bovine_Coronavirus	STANDARD	31.335	31.335	1000	1000	NA	NA
12068	2020_11_15_JL_KR_Analysis_2021_01_02.xls	2020	11	15	2020-11-15	44150	84	D10	D_Control_0.0001_44150	Envelope	STANDARD	30.888	30.888	100	100	NA	NA
12069	2020_11_15_JL_KR_Analysis_2021_01_02.xls	2020	11	15	2020-11-15	44150	84	D11	D_Control_0.0001_44150	Envelope	STANDARD	30.895	30.895	100	100	NA	NA
12070	2020_11_15_JL_KR_Analysis_2021_01_02.xls	2020	11	15	2020-11-15	44150	84	D12	D_Control_0.0001_44150	Envelope	STANDARD	31.2	31.2	100	100	NA	NA
12071	2020_11_15_JL_KR_Analysis_2021_01_02.xls	2020	11	15	2020-11-15	44150	84	D10	D_Control_0.0001_44150	FplusBacteriophage	STANDARD	30.559	30.559	1000	1000	NA	NA
12072	2020_11_15_JL_KR_Analysis_2021_01_02.xls	2020	11	15	2020-11-15	44150	84	D11	D_Control_0.0001_44150	FplusBacteriophage	STANDARD	30.531	30.531	1000	1000	NA	NA
12073	2020_11_15_JL_KR_Analysis_2021_01_02.xls	2020	11	15	2020-11-15	44150	84	D12	D_Control_0.0001_44150	FplusBacteriophage	STANDARD	30.416	30.416	1000	1000	NA	NA
12074	2020_11_15_JL_KR_Analysis_2021_01_02.xls	2020	11	15	2020-11-15	44150	84	D10	D_Control_0.0001_44150	Nucleocapsid	STANDARD	30.795	30.795	100	100	NA	NA
12075	2020_11_15_JL_KR_Analysis_2021_01_02.xls	2020	11	15	2020-11-15	44150	84	D11	D_Control_0.0001_44150	Nucleocapsid	STANDARD	31.08	31.08	100	100	NA	NA
12076	2020_11_15_JL_KR_Analysis_2021_01_02.xls	2020	11	15	2020-11-15	44150	84	D12	D_Control_0.0001_44150	Nucleocapsid	STANDARD	31.813	31.813	100	100	NA	NA
12077	2020_11_16_JL_KR_Analysis_2_2021_01_20.xls	2020	11	16	2020-11-16	44151	85	D10	D_Control_0.0001_44151	Bovine_Coronavirus	STANDARD	31.111	31.111	1000	1000	NA	NA
12078	2020_11_16_JL_KR_Analysis_2_2021_01_20.xls	2020	11	16	2020-11-16	44151	85	D11	D_Control_0.0001_44151	Bovine_Coronavirus	STANDARD	31.289	31.289	1000	1000	NA	NA
12079	2020_11_16_JL_KR_Analysis_2_2021_01_20.xls	2020	11	16	2020-11-16	44151	85	D12	D_Control_0.0001_44151	Bovine_Coronavirus	STANDARD	31.108	31.108	1000	1000	NA	NA
12080	2020_11_16_JL_KR_Analysis_2_2021_01_20.xls	2020	11	16	2020-11-16	44151	85	D10	D_Control_0.0001_44151	Envelope	STANDARD	30.999	30.999	100	100	NA	NA
12081	2020_11_16_JL_KR_Analysis_2_2021_01_20.xls	2020	11	16	2020-11-16	44151	85	D11	D_Control_0.0001_44151	Envelope	STANDARD	30.944	30.944	100	100	NA	NA
12082	2020_11_16_JL_KR_Analysis_2_2021_01_20.xls	2020	11	16	2020-11-16	44151	85	D12	D_Control_0.0001_44151	Envelope	STANDARD	30.775	30.775	100	100	NA	NA
12083	2020_11_16_JL_KR_Analysis_2_2021_01_20.xls	2020	11	16	2020-11-16	44151	85	D10	D_Control_0.0001_44151	FplusBacteriophage	STANDARD	29.586	29.586	1000	1000	NA	NA
12084	2020_11_16_JL_KR_Analysis_2_2021_01_20.xls	2020	11	16	2020-11-16	44151	85	D11	D_Control_0.0001_44151	FplusBacteriophage	STANDARD	29.612	29.612	1000	1000	NA	NA
12085	2020_11_16_JL_KR_Analysis_2_2021_01_20.xls	2020	11	16	2020-11-16	44151	85	D12	D_Control_0.0001_44151	FplusBacteriophage	STANDARD	29.424	29.424	1000	1000	NA	NA
12086	2020_11_16_JL_KR_Analysis_2_2021_01_20.xls	2020	11	16	2020-11-16	44151	85	D10	D_Control_0.0001_44151	Nucleocapsid	STANDARD	30.697	30.697	100	100	NA	NA
12087	2020_11_16_JL_KR_Analysis_2_2021_01_20.xls	2020	11	16	2020-11-16	44151	85	D11	D_Control_0.0001_44151	Nucleocapsid	STANDARD	30.778	30.778	100	100	NA	NA
12088	2020_11_16_JL_KR_Analysis_2_2021_01_20.xls	2020	11	16	2020-11-16	44151	85	D12	D_Control_0.0001_44151	Nucleocapsid	STANDARD	30.65	30.65	100	100	NA	NA
12089	2020_11_17_ADF_KR_Analysis_2_2021_01_20.xls	2020	11	17	2020-11-17	44152	86	D10	D_Control_0.0001_44152	Bovine_Coronavirus	STANDARD	31.267	31.267	1000	1000	NA	NA
12090	2020_11_17_ADF_KR_Analysis_2_2021_01_20.xls	2020	11	17	2020-11-17	44152	86	D11	D_Control_0.0001_44152	Bovine_Coronavirus	STANDARD	31.121	31.121	1000	1000	NA	NA
12091	2020_11_17_ADF_KR_Analysis_2_2021_01_20.xls	2020	11	17	2020-11-17	44152	86	D12	D_Control_0.0001_44152	Bovine_Coronavirus	STANDARD	31.482	31.482	1000	1000	NA	NA
12092	2020_11_17_ADF_KR_Analysis_2_2021_01_20.xls	2020	11	17	2020-11-17	44152	86	D10	D_Control_0.0001_44152	Envelope	STANDARD	31.315	31.315	100	100	NA	NA
12093	2020_11_17_ADF_KR_Analysis_2_2021_01_20.xls	2020	11	17	2020-11-17	44152	86	D11	D_Control_0.0001_44152	Envelope	STANDARD	31.371	31.371	100	100	NA	NA
12094	2020_11_17_ADF_KR_Analysis_2_2021_01_20.xls	2020	11	17	2020-11-17	44152	86	D12	D_Control_0.0001_44152	Envelope	STANDARD	30.799	30.799	100	100	NA	NA
12095	2020_11_17_ADF_KR_Analysis_2_2021_01_20.xls	2020	11	17	2020-11-17	44152	86	D10	D_Control_0.0001_44152	FplusBacteriophage	STANDARD	30.548	30.548	1000	1000	NA	NA
12096	2020_11_17_ADF_KR_Analysis_2_2021_01_20.xls	2020	11	17	2020-11-17	44152	86	D11	D_Control_0.0001_44152	FplusBacteriophage	STANDARD	30.074	30.074	1000	1000	NA	NA
12097	2020_11_17_ADF_KR_Analysis_2_2021_01_20.xls	2020	11	17	2020-11-17	44152	86	D12	D_Control_0.0001_44152	FplusBacteriophage	STANDARD	30.75	30.75	1000	1000	NA	NA
12098	2020_11_17_ADF_KR_Analysis_2_2021_01_20.xls	2020	11	17	2020-11-17	44152	86	D10	D_Control_0.0001_44152	Nucleocapsid	STANDARD	31.229	31.229	100	100	NA	NA
12099	2020_11_17_ADF_KR_Analysis_2_2021_01_20.xls	2020	11	17	2020-11-17	44152	86	D11	D_Control_0.0001_44152	Nucleocapsid	STANDARD	31.32	31.32	100	100	NA	NA
12100	2020_11_17_ADF_KR_Analysis_2_2021_01_20.xls	2020	11	17	2020-11-17	44152	86	D12	D_Control_0.0001_44152	Nucleocapsid	STANDARD	30.866	30.866	100	100	NA	NA
12101	2020_11_18_ADF_KR_Analysis_2021_01_02.xls	2020	11	18	2020-11-18	44153	87	D10	D_Control_0.0001_44153	Bovine_Coronavirus	STANDARD	30.976	30.976	1000	1000	NA	NA
12102	2020_11_18_ADF_KR_Analysis_2021_01_02.xls	2020	11	18	2020-11-18	44153	87	D11	D_Control_0.0001_44153	Bovine_Coronavirus	STANDARD	30.659	30.659	1000	1000	NA	NA
12103	2020_11_18_ADF_KR_Analysis_2021_01_02.xls	2020	11	18	2020-11-18	44153	87	D12	D_Control_0.0001_44153	Bovine_Coronavirus	STANDARD	30.736	30.736	1000	1000	NA	NA
12104	2020_11_18_ADF_KR_Analysis_2021_01_02.xls	2020	11	18	2020-11-18	44153	87	D10	D_Control_0.0001_44153	Envelope	STANDARD	31.115	31.115	100	100	NA	NA
12105	2020_11_18_ADF_KR_Analysis_2021_01_02.xls	2020	11	18	2020-11-18	44153	87	D11	D_Control_0.0001_44153	Envelope	STANDARD	30.369	30.369	100	100	NA	NA
12106	2020_11_18_ADF_KR_Analysis_2021_01_02.xls	2020	11	18	2020-11-18	44153	87	D12	D_Control_0.0001_44153	Envelope	STANDARD	30.98	30.98	100	100	NA	NA
12107	2020_11_18_ADF_KR_Analysis_2021_01_02.xls	2020	11	18	2020-11-18	44153	87	D10	D_Control_0.0001_44153	FplusBacteriophage	STANDARD	30.27	30.27	1000	1000	NA	NA
12108	2020_11_18_ADF_KR_Analysis_2021_01_02.xls	2020	11	18	2020-11-18	44153	87	D11	D_Control_0.0001_44153	FplusBacteriophage	STANDARD	30.054	30.054	1000	1000	NA	NA
12109	2020_11_18_ADF_KR_Analysis_2021_01_02.xls	2020	11	18	2020-11-18	44153	87	D12	D_Control_0.0001_44153	FplusBacteriophage	STANDARD	30.27	30.27	1000	1000	NA	NA
12110	2020_11_18_ADF_KR_Analysis_2021_01_02.xls	2020	11	18	2020-11-18	44153	87	D10	D_Control_0.0001_44153	Nucleocapsid	STANDARD	30.992	30.992	100	100	NA	NA
12111	2020_11_18_ADF_KR_Analysis_2021_01_02.xls	2020	11	18	2020-11-18	44153	87	D11	D_Control_0.0001_44153	Nucleocapsid	STANDARD	30.299	30.299	100	100	NA	NA
12112	2020_11_18_ADF_KR_Analysis_2021_01_02.xls	2020	11	18	2020-11-18	44153	87	D12	D_Control_0.0001_44153	Nucleocapsid	STANDARD	30.803	30.803	100	100	NA	NA
12113	2020_11_19_ADF_KR_Analysis_2020_12_31.xls	2020	11	19	2020-11-19	44154	88	D10	D_Control_0.0001_44154	Bovine_Coronavirus	STANDARD	32.171	32.171	1000	1000	NA	NA
12114	2020_11_19_ADF_KR_Analysis_2020_12_31.xls	2020	11	19	2020-11-19	44154	88	D11	D_Control_0.0001_44154	Bovine_Coronavirus	STANDARD	32.074	32.074	1000	1000	NA	NA
12115	2020_11_19_ADF_KR_Analysis_2020_12_31.xls	2020	11	19	2020-11-19	44154	88	D12	D_Control_0.0001_44154	Bovine_Coronavirus	STANDARD	32.899	32.899	1000	1000	NA	NA
12116	2020_11_19_ADF_KR_Analysis_2020_12_31.xls	2020	11	19	2020-11-19	44154	88	D10	D_Control_0.0001_44154	Envelope	STANDARD	31.195	31.195	100	100	NA	NA
12117	2020_11_19_ADF_KR_Analysis_2020_12_31.xls	2020	11	19	2020-11-19	44154	88	D11	D_Control_0.0001_44154	Envelope	STANDARD	30.957	30.957	100	100	NA	NA
12118	2020_11_19_ADF_KR_Analysis_2020_12_31.xls	2020	11	19	2020-11-19	44154	88	D12	D_Control_0.0001_44154	Envelope	STANDARD	32.505	32.505	100	100	NA	NA
12119	2020_11_19_ADF_KR_Analysis_2020_12_31.xls	2020	11	19	2020-11-19	44154	88	D10	D_Control_0.0001_44154	FplusBacteriophage	STANDARD	29.927	29.927	1000	1000	NA	NA
12120	2020_11_19_ADF_KR_Analysis_2020_12_31.xls	2020	11	19	2020-11-19	44154	88	D11	D_Control_0.0001_44154	FplusBacteriophage	STANDARD	30.131	30.131	1000	1000	NA	NA
12121	2020_11_19_ADF_KR_Analysis_2020_12_31.xls	2020	11	19	2020-11-19	44154	88	D12	D_Control_0.0001_44154	FplusBacteriophage	STANDARD	32.799	32.799	156.37	156.37	NA	NA
12122	2020_11_19_ADF_KR_Analysis_2020_12_31.xls	2020	11	19	2020-11-19	44154	88	D10	D_Control_0.0001_44154	Nucleocapsid	STANDARD	29.727	29.727	100	100	NA	NA
12123	2020_11_19_ADF_KR_Analysis_2020_12_31.xls	2020	11	19	2020-11-19	44154	88	D11	D_Control_0.0001_44154	Nucleocapsid	STANDARD	29.457	29.457	100	100	NA	NA
12124	2020_11_19_ADF_KR_Analysis_2020_12_31.xls	2020	11	19	2020-11-19	44154	88	D12	D_Control_0.0001_44154	Nucleocapsid	STANDARD	30.97	30.97	100	100	NA	NA
12125	2020_11_20_JL_KR_Analysis_2020_12_30.xls	2020	11	20	2020-11-20	44155	89	D10	D_Control_0.0001_44155	Bovine_Coronavirus	STANDARD	31.6	31.6	1000	1000	NA	NA
12126	2020_11_20_JL_KR_Analysis_2020_12_30.xls	2020	11	20	2020-11-20	44155	89	D11	D_Control_0.0001_44155	Bovine_Coronavirus	STANDARD	31.43	31.43	1000	1000	NA	NA
12127	2020_11_20_JL_KR_Analysis_2020_12_30.xls	2020	11	20	2020-11-20	44155	89	D12	D_Control_0.0001_44155	Bovine_Coronavirus	STANDARD	31.337	31.337	1000	1000	NA	NA
12128	2020_11_20_JL_KR_Analysis_2020_12_30.xls	2020	11	20	2020-11-20	44155	89	D10	D_Control_0.0001_44155	Envelope	STANDARD	30.677	30.677	100	100	NA	NA
12129	2020_11_20_JL_KR_Analysis_2020_12_30.xls	2020	11	20	2020-11-20	44155	89	D11	D_Control_0.0001_44155	Envelope	STANDARD	30.885	30.885	100	100	NA	NA
12130	2020_11_20_JL_KR_Analysis_2020_12_30.xls	2020	11	20	2020-11-20	44155	89	D12	D_Control_0.0001_44155	Envelope	STANDARD	31.083	31.083	100	100	NA	NA
12131	2020_11_20_JL_KR_Analysis_2020_12_30.xls	2020	11	20	2020-11-20	44155	89	D10	D_Control_0.0001_44155	FplusBacteriophage	STANDARD	30.228	30.228	1283.47	1283.46	NA	NA
12132	2020_11_20_JL_KR_Analysis_2020_12_30.xls	2020	11	20	2020-11-20	44155	89	D11	D_Control_0.0001_44155	FplusBacteriophage	STANDARD	29.977	29.977	1499.41	1499.41	NA	NA
12133	2020_11_20_JL_KR_Analysis_2020_12_30.xls	2020	11	20	2020-11-20	44155	89	D12	D_Control_0.0001_44155	FplusBacteriophage	STANDARD	29.813	29.813	1659.54	1659.54	NA	NA
12134	2020_11_20_JL_KR_Analysis_2020_12_30.xls	2020	11	20	2020-11-20	44155	89	D10	D_Control_0.0001_44155	Nucleocapsid	STANDARD	30.883	30.883	100	100	NA	NA
12135	2020_11_20_JL_KR_Analysis_2020_12_30.xls	2020	11	20	2020-11-20	44155	89	D11	D_Control_0.0001_44155	Nucleocapsid	STANDARD	30.894	30.894	100	100	NA	NA
12136	2020_11_20_JL_KR_Analysis_2020_12_30.xls	2020	11	20	2020-11-20	44155	89	D12	D_Control_0.0001_44155	Nucleocapsid	STANDARD	30.784	30.784	100	100	NA	NA
12137	2020_11_21_JL_KR_Analysis_2_2021_01_20.xls	2020	11	21	2020-11-21	44156	90	D10	D_Control_0.0001_44156	Bovine_Coronavirus	STANDARD	31.484	31.484	1000	1000	NA	NA
12138	2020_11_21_JL_KR_Analysis_2_2021_01_20.xls	2020	11	21	2020-11-21	44156	90	D11	D_Control_0.0001_44156	Bovine_Coronavirus	STANDARD	31.254	31.254	1000	1000	NA	NA
12139	2020_11_21_JL_KR_Analysis_2_2021_01_20.xls	2020	11	21	2020-11-21	44156	90	D12	D_Control_0.0001_44156	Bovine_Coronavirus	STANDARD	30.787	30.787	1000	1000	NA	NA
12140	2020_11_21_JL_KR_Analysis_2_2021_01_20.xls	2020	11	21	2020-11-21	44156	90	D10	D_Control_0.0001_44156	Envelope	STANDARD	30.621	30.621	100	100	NA	NA
12141	2020_11_21_JL_KR_Analysis_2_2021_01_20.xls	2020	11	21	2020-11-21	44156	90	D11	D_Control_0.0001_44156	Envelope	STANDARD	29.824	29.824	100	100	NA	NA
12142	2020_11_21_JL_KR_Analysis_2_2021_01_20.xls	2020	11	21	2020-11-21	44156	90	D12	D_Control_0.0001_44156	Envelope	STANDARD	29.856	29.856	100	100	NA	NA
12143	2020_11_21_JL_KR_Analysis_2_2021_01_20.xls	2020	11	21	2020-11-21	44156	90	D10	D_Control_0.0001_44156	FplusBacteriophage	STANDARD	30.243	30.243	1000	1000	NA	NA
12144	2020_11_21_JL_KR_Analysis_2_2021_01_20.xls	2020	11	21	2020-11-21	44156	90	D11	D_Control_0.0001_44156	FplusBacteriophage	STANDARD	29.633	29.633	1000	1000	NA	NA
12145	2020_11_21_JL_KR_Analysis_2_2021_01_20.xls	2020	11	21	2020-11-21	44156	90	D12	D_Control_0.0001_44156	FplusBacteriophage	STANDARD	30	30	1000	1000	NA	NA
12146	2020_11_21_JL_KR_Analysis_2_2021_01_20.xls	2020	11	21	2020-11-21	44156	90	D10	D_Control_0.0001_44156	Nucleocapsid	STANDARD	30.578	30.578	100	100	NA	NA
12147	2020_11_21_JL_KR_Analysis_2_2021_01_20.xls	2020	11	21	2020-11-21	44156	90	D11	D_Control_0.0001_44156	Nucleocapsid	STANDARD	29.966	29.966	100	100	NA	NA
12148	2020_11_21_JL_KR_Analysis_2_2021_01_20.xls	2020	11	21	2020-11-21	44156	90	D12	D_Control_0.0001_44156	Nucleocapsid	STANDARD	30.021	30.021	100	100	NA	NA
12149	2020_11_22_KR_KR_Analysis_2020_12_29.xls	2020	11	22	2020-11-22	44157	91	D10	D_Control_0.0001_44157	Bovine_Coronavirus	STANDARD	31.136	31.136	1000	1000	NA	NA
12150	2020_11_22_KR_KR_Analysis_2020_12_29.xls	2020	11	22	2020-11-22	44157	91	D11	D_Control_0.0001_44157	Bovine_Coronavirus	STANDARD	31.164	31.164	1000	1000	NA	NA
12151	2020_11_22_KR_KR_Analysis_2020_12_29.xls	2020	11	22	2020-11-22	44157	91	D12	D_Control_0.0001_44157	Bovine_Coronavirus	STANDARD	31.042	31.042	1000	1000	NA	NA
12152	2020_11_22_KR_KR_Analysis_2020_12_29.xls	2020	11	22	2020-11-22	44157	91	D10	D_Control_0.0001_44157	Envelope	STANDARD	30.949	30.949	100	100	NA	NA
12153	2020_11_22_KR_KR_Analysis_2020_12_29.xls	2020	11	22	2020-11-22	44157	91	D11	D_Control_0.0001_44157	Envelope	STANDARD	30.829	30.829	100	100	NA	NA
12154	2020_11_22_KR_KR_Analysis_2020_12_29.xls	2020	11	22	2020-11-22	44157	91	D12	D_Control_0.0001_44157	Envelope	STANDARD	31.034	31.034	100	100	NA	NA
12155	2020_11_22_KR_KR_Analysis_2020_12_29.xls	2020	11	22	2020-11-22	44157	91	D10	D_Control_0.0001_44157	FplusBacteriophage	STANDARD	29.687	29.687	1000	1000	NA	NA
12156	2020_11_22_KR_KR_Analysis_2020_12_29.xls	2020	11	22	2020-11-22	44157	91	D11	D_Control_0.0001_44157	FplusBacteriophage	STANDARD	29.801	29.801	1000	1000	NA	NA
12157	2020_11_22_KR_KR_Analysis_2020_12_29.xls	2020	11	22	2020-11-22	44157	91	D12	D_Control_0.0001_44157	FplusBacteriophage	STANDARD	28.934	28.934	1000	1000	NA	NA
12158	2020_11_22_KR_KR_Analysis_2020_12_29.xls	2020	11	22	2020-11-22	44157	91	D10	D_Control_0.0001_44157	Nucleocapsid	STANDARD	31.227	31.227	100	100	NA	NA
12159	2020_11_22_KR_KR_Analysis_2020_12_29.xls	2020	11	22	2020-11-22	44157	91	D11	D_Control_0.0001_44157	Nucleocapsid	STANDARD	30.908	30.908	100	100	NA	NA
12160	2020_11_22_KR_KR_Analysis_2020_12_29.xls	2020	11	22	2020-11-22	44157	91	D12	D_Control_0.0001_44157	Nucleocapsid	STANDARD	30.87	30.87	100	100	NA	NA
12161	2020_11_23_JL_KR_Analysis_2020_12_28.xls	2020	11	23	2020-11-23	44158	92	D10	D_Control_0.0001_44158	Bovine_Coronavirus	STANDARD	30.934	30.934	1000	1000	NA	NA
12162	2020_11_23_JL_KR_Analysis_2020_12_28.xls	2020	11	23	2020-11-23	44158	92	D11	D_Control_0.0001_44158	Bovine_Coronavirus	STANDARD	30.628	30.628	1000	1000	NA	NA
12163	2020_11_23_JL_KR_Analysis_2020_12_28.xls	2020	11	23	2020-11-23	44158	92	D12	D_Control_0.0001_44158	Bovine_Coronavirus	STANDARD	30.662	30.662	1000	1000	NA	NA
12164	2020_11_23_JL_KR_Analysis_2020_12_28.xls	2020	11	23	2020-11-23	44158	92	D10	D_Control_0.0001_44158	Envelope	STANDARD	30.523	30.523	100	100	NA	NA
12165	2020_11_23_JL_KR_Analysis_2020_12_28.xls	2020	11	23	2020-11-23	44158	92	D11	D_Control_0.0001_44158	Envelope	STANDARD	29.988	29.988	100	100	NA	NA
12166	2020_11_23_JL_KR_Analysis_2020_12_28.xls	2020	11	23	2020-11-23	44158	92	D12	D_Control_0.0001_44158	Envelope	STANDARD	30.156	30.156	100	100	NA	NA
12167	2020_11_23_JL_KR_Analysis_2020_12_28.xls	2020	11	23	2020-11-23	44158	92	D10	D_Control_0.0001_44158	FplusBacteriophage	STANDARD	29.451	29.451	1000	1000	NA	NA
12168	2020_11_23_JL_KR_Analysis_2020_12_28.xls	2020	11	23	2020-11-23	44158	92	D11	D_Control_0.0001_44158	FplusBacteriophage	STANDARD	29.544	29.544	1000	1000	NA	NA
12169	2020_11_23_JL_KR_Analysis_2020_12_28.xls	2020	11	23	2020-11-23	44158	92	D12	D_Control_0.0001_44158	FplusBacteriophage	STANDARD	29.584	29.584	1000	1000	NA	NA
12170	2020_11_23_JL_KR_Analysis_2020_12_28.xls	2020	11	23	2020-11-23	44158	92	D10	D_Control_0.0001_44158	Nucleocapsid	STANDARD	30.089	30.089	100	100	NA	NA
12171	2020_11_23_JL_KR_Analysis_2020_12_28.xls	2020	11	23	2020-11-23	44158	92	D11	D_Control_0.0001_44158	Nucleocapsid	STANDARD	30.165	30.165	100	100	NA	NA
12172	2020_11_23_JL_KR_Analysis_2020_12_28.xls	2020	11	23	2020-11-23	44158	92	D12	D_Control_0.0001_44158	Nucleocapsid	STANDARD	30.328	30.328	100	100	NA	NA
12173	2020_09_25_KR_Analysis_3_2021_01_20.xls	2020	9	25	2020-09-25	44099	33	G7	D5_Control_0.00002_44099	Bovine_Coronavirus	STANDARD	34.027	34.027	170.28	170.276	NA	NA
12174	2020_09_25_KR_Analysis_3_2021_01_20.xls	2020	9	25	2020-09-25	44099	33	G8	D5_Control_0.00002_44099	Bovine_Coronavirus	STANDARD	33.858	33.858	190.95	190.948	NA	NA
12175	2020_09_25_KR_Analysis_3_2021_01_20.xls	2020	9	25	2020-09-25	44099	33	G9	D5_Control_0.00002_44099	Bovine_Coronavirus	STANDARD	33.477	33.477	247.2	247.195	NA	NA
12176	2020_09_25_KR_Analysis_3_2021_01_20.xls	2020	9	25	2020-09-25	44099	33	G7	D5_Control_0.00002_44099	Envelope	STANDARD	34.66	34.66	20	20	NA	NA
12177	2020_09_25_KR_Analysis_3_2021_01_20.xls	2020	9	25	2020-09-25	44099	33	G8	D5_Control_0.00002_44099	Envelope	STANDARD	34.088	34.088	20	20	NA	NA
12178	2020_09_25_KR_Analysis_3_2021_01_20.xls	2020	9	25	2020-09-25	44099	33	G9	D5_Control_0.00002_44099	Envelope	STANDARD	34.855	34.855	20	20	NA	NA
12179	2020_09_25_KR_Analysis_3_2021_01_20.xls	2020	9	25	2020-09-25	44099	33	G7	D5_Control_0.00002_44099	FplusBacteriophage	STANDARD	33.422	33.422	193.43	193.433	NA	NA
12180	2020_09_25_KR_Analysis_3_2021_01_20.xls	2020	9	25	2020-09-25	44099	33	G8	D5_Control_0.00002_44099	FplusBacteriophage	STANDARD	33.13	33.13	231.57	231.571	NA	NA
12181	2020_09_25_KR_Analysis_3_2021_01_20.xls	2020	9	25	2020-09-25	44099	33	G9	D5_Control_0.00002_44099	FplusBacteriophage	STANDARD	32.938	32.938	260.82	260.817	NA	NA
12182	2020_09_25_KR_Analysis_3_2021_01_20.xls	2020	9	25	2020-09-25	44099	33	G7	D5_Control_0.00002_44099	Nucleocapsid	STANDARD	35.27	35.27	20	20	NA	NA
12183	2020_09_25_KR_Analysis_3_2021_01_20.xls	2020	9	25	2020-09-25	44099	33	G8	D5_Control_0.00002_44099	Nucleocapsid	STANDARD	34.69	34.69	20	20	NA	NA
12184	2020_09_25_KR_Analysis_3_2021_01_20.xls	2020	9	25	2020-09-25	44099	33	G9	D5_Control_0.00002_44099	Nucleocapsid	STANDARD	35.134	35.134	20	20	NA	NA
12185	2020_09_26_JL_KR_Analysis_2_Mod_Stds_Corrected_2021_01_14.xls	2020	9	26	2020-09-26	44100	34	G7	D5_Control_0.00002_44100	Bovine_Coronavirus	STANDARD	33.018	33.018	405.67	405.674	NA	NA
12186	2020_09_26_JL_KR_Analysis_2_Mod_Stds_Corrected_2021_01_14.xls	2020	9	26	2020-09-26	44100	34	G8	D5_Control_0.00002_44100	Bovine_Coronavirus	STANDARD	32.852	32.852	454.67	454.668	NA	NA
12187	2020_09_26_JL_KR_Analysis_2_Mod_Stds_Corrected_2021_01_14.xls	2020	9	26	2020-09-26	44100	34	G9	D5_Control_0.00002_44100	Bovine_Coronavirus	STANDARD	32.931	32.931	430.52	430.519	NA	NA
12188	2020_09_26_JL_KR_Analysis_2_Mod_Stds_Corrected_2021_01_14.xls	2020	9	26	2020-09-26	44100	34	G7	D5_Control_0.00002_44100	Envelope	STANDARD	34.033	34.033	20	20	NA	NA
12189	2020_09_26_JL_KR_Analysis_2_Mod_Stds_Corrected_2021_01_14.xls	2020	9	26	2020-09-26	44100	34	G8	D5_Control_0.00002_44100	Envelope	STANDARD	33.938	33.938	20	20	NA	NA
12190	2020_09_26_JL_KR_Analysis_2_Mod_Stds_Corrected_2021_01_14.xls	2020	9	26	2020-09-26	44100	34	G9	D5_Control_0.00002_44100	Envelope	STANDARD	32.977	32.977	20	20	NA	NA
12191	2020_09_26_JL_KR_Analysis_2_Mod_Stds_Corrected_2021_01_14.xls	2020	9	26	2020-09-26	44100	34	G7	D5_Control_0.00002_44100	FplusBacteriophage	STANDARD	32.643	32.643	200	200	NA	NA
12192	2020_09_26_JL_KR_Analysis_2_Mod_Stds_Corrected_2021_01_14.xls	2020	9	26	2020-09-26	44100	34	G8	D5_Control_0.00002_44100	FplusBacteriophage	STANDARD	32.482	32.482	200	200	NA	NA
12193	2020_09_26_JL_KR_Analysis_2_Mod_Stds_Corrected_2021_01_14.xls	2020	9	26	2020-09-26	44100	34	G9	D5_Control_0.00002_44100	FplusBacteriophage	STANDARD	32.747	32.747	200	200	NA	NA
12194	2020_09_26_JL_KR_Analysis_2_Mod_Stds_Corrected_2021_01_14.xls	2020	9	26	2020-09-26	44100	34	G7	D5_Control_0.00002_44100	Nucleocapsid	STANDARD	33.185	33.185	20	20	NA	NA
12195	2020_09_26_JL_KR_Analysis_2_Mod_Stds_Corrected_2021_01_14.xls	2020	9	26	2020-09-26	44100	34	G8	D5_Control_0.00002_44100	Nucleocapsid	STANDARD	32.932	32.932	20	20	NA	NA
12196	2020_09_26_JL_KR_Analysis_2_Mod_Stds_Corrected_2021_01_14.xls	2020	9	26	2020-09-26	44100	34	G9	D5_Control_0.00002_44100	Nucleocapsid	STANDARD	32.508	32.508	20	20	NA	NA
12197	2020_09_27_JL_KR_Analysis_3_2021_01_20.xls	2020	9	27	2020-09-27	44101	35	G7	D5_Control_0.00002_44101	Bovine_Coronavirus	STANDARD	32.118	32.118	460.56	460.564	NA	NA
12198	2020_09_27_JL_KR_Analysis_3_2021_01_20.xls	2020	9	27	2020-09-27	44101	35	G8	D5_Control_0.00002_44101	Bovine_Coronavirus	STANDARD	32.354	32.354	393.25	393.252	NA	NA
12199	2020_09_27_JL_KR_Analysis_3_2021_01_20.xls	2020	9	27	2020-09-27	44101	35	G9	D5_Control_0.00002_44101	Bovine_Coronavirus	STANDARD	32.11	32.11	463.13	463.132	NA	NA
12200	2020_09_27_JL_KR_Analysis_3_2021_01_20.xls	2020	9	27	2020-09-27	44101	35	G7	D5_Control_0.00002_44101	Envelope	STANDARD	34.81	34.81	20	20	NA	NA
12201	2020_09_27_JL_KR_Analysis_3_2021_01_20.xls	2020	9	27	2020-09-27	44101	35	G8	D5_Control_0.00002_44101	Envelope	STANDARD	35.292	35.292	20	20	NA	NA
12202	2020_09_27_JL_KR_Analysis_3_2021_01_20.xls	2020	9	27	2020-09-27	44101	35	G9	D5_Control_0.00002_44101	Envelope	STANDARD	34.397	34.397	20	20	NA	NA
12203	2020_09_27_JL_KR_Analysis_3_2021_01_20.xls	2020	9	27	2020-09-27	44101	35	G7	D5_Control_0.00002_44101	FplusBacteriophage	STANDARD	33.192	33.192	171.36	171.364	NA	NA
12204	2020_09_27_JL_KR_Analysis_3_2021_01_20.xls	2020	9	27	2020-09-27	44101	35	G8	D5_Control_0.00002_44101	FplusBacteriophage	STANDARD	32.789	32.789	221.94	221.936	NA	NA
12205	2020_09_27_JL_KR_Analysis_3_2021_01_20.xls	2020	9	27	2020-09-27	44101	35	G9	D5_Control_0.00002_44101	FplusBacteriophage	STANDARD	32.552	32.552	258.52	258.522	NA	NA
12206	2020_09_27_JL_KR_Analysis_3_2021_01_20.xls	2020	9	27	2020-09-27	44101	35	G7	D5_Control_0.00002_44101	Nucleocapsid	STANDARD	34.061	34.061	20	20	NA	NA
12207	2020_09_27_JL_KR_Analysis_3_2021_01_20.xls	2020	9	27	2020-09-27	44101	35	G8	D5_Control_0.00002_44101	Nucleocapsid	STANDARD	34.995	34.995	20	20	NA	NA
12208	2020_09_27_JL_KR_Analysis_3_2021_01_20.xls	2020	9	27	2020-09-27	44101	35	G9	D5_Control_0.00002_44101	Nucleocapsid	STANDARD	34.759	34.759	20	20	NA	NA
12209	2020_09_28_JL_KR_Analysis_2_Mod_Stds_Corrected_2021_01_14.xls	2020	9	28	2020-09-28	44102	36	G7	D5_Control_0.00002_44102	Bovine_Coronavirus	STANDARD	30.497	30.497	483.29	483.285	NA	NA
12210	2020_09_28_JL_KR_Analysis_2_Mod_Stds_Corrected_2021_01_14.xls	2020	9	28	2020-09-28	44102	36	G8	D5_Control_0.00002_44102	Bovine_Coronavirus	STANDARD	30.699	30.699	417.75	417.746	NA	NA
12211	2020_09_28_JL_KR_Analysis_2_Mod_Stds_Corrected_2021_01_14.xls	2020	9	28	2020-09-28	44102	36	G9	D5_Control_0.00002_44102	Bovine_Coronavirus	STANDARD	30.924	30.924	354.84	354.842	NA	NA
12212	2020_09_28_JL_KR_Analysis_2_Mod_Stds_Corrected_2021_01_14.xls	2020	9	28	2020-09-28	44102	36	G7	D5_Control_0.00002_44102	Envelope	STANDARD	31.655	31.655	20	20	NA	NA
12213	2020_09_28_JL_KR_Analysis_2_Mod_Stds_Corrected_2021_01_14.xls	2020	9	28	2020-09-28	44102	36	G8	D5_Control_0.00002_44102	Envelope	STANDARD	32.496	32.496	20	20	NA	NA
