## Supplemental Tables for "High-resolution within-sewer SARS-CoV-2 surveillance facilitates informed intervention" (part 3 of 3)

### Sheet: S11 (continued)
Supplemental Table 9. SENB+ RT-qPCR concentration values
12214	2020_09_28_JL_KR_Analysis_2_Mod_Stds_Corrected_2021_01_14.xls	2020	9	28	2020-09-28	44102	36	G9	D5_Control_0.00002_44102	Envelope	STANDARD	31.321	31.321	20	20	NA	NA
12215	2020_09_28_JL_KR_Analysis_2_Mod_Stds_Corrected_2021_01_14.xls	2020	9	28	2020-09-28	44102	36	G7	D5_Control_0.00002_44102	FplusBacteriophage	STANDARD	30.689	30.689	200	200	NA	NA
12216	2020_09_28_JL_KR_Analysis_2_Mod_Stds_Corrected_2021_01_14.xls	2020	9	28	2020-09-28	44102	36	G8	D5_Control_0.00002_44102	FplusBacteriophage	STANDARD	29.988	29.988	200	200	NA	NA
12217	2020_09_28_JL_KR_Analysis_2_Mod_Stds_Corrected_2021_01_14.xls	2020	9	28	2020-09-28	44102	36	G9	D5_Control_0.00002_44102	FplusBacteriophage	STANDARD	30.438	30.438	200	200	NA	NA
12218	2020_09_28_JL_KR_Analysis_2_Mod_Stds_Corrected_2021_01_14.xls	2020	9	28	2020-09-28	44102	36	G7	D5_Control_0.00002_44102	Nucleocapsid	STANDARD	31.756	31.756	20	20	NA	NA
12219	2020_09_28_JL_KR_Analysis_2_Mod_Stds_Corrected_2021_01_14.xls	2020	9	28	2020-09-28	44102	36	G8	D5_Control_0.00002_44102	Nucleocapsid	STANDARD	32.831	32.831	20	20	NA	NA
12220	2020_09_28_JL_KR_Analysis_2_Mod_Stds_Corrected_2021_01_14.xls	2020	9	28	2020-09-28	44102	36	G9	D5_Control_0.00002_44102	Nucleocapsid	STANDARD	33.13	33.13	20	20	NA	NA
12221	2020_09_29_JL_KR_Analysis_3_2021_01_20.xls	2020	9	29	2020-09-29	44103	37	G7	D5_Control_0.00002_44103	Bovine_Coronavirus	STANDARD	32.507	32.507	359.75	359.753	NA	NA
12222	2020_09_29_JL_KR_Analysis_3_2021_01_20.xls	2020	9	29	2020-09-29	44103	37	G8	D5_Control_0.00002_44103	Bovine_Coronavirus	STANDARD	32.48	32.48	366.75	366.749	NA	NA
12223	2020_09_29_JL_KR_Analysis_3_2021_01_20.xls	2020	9	29	2020-09-29	44103	37	G9	D5_Control_0.00002_44103	Bovine_Coronavirus	STANDARD	31.908	31.908	551.11	551.109	NA	NA
12224	2020_09_29_JL_KR_Analysis_3_2021_01_20.xls	2020	9	29	2020-09-29	44103	37	G7	D5_Control_0.00002_44103	Envelope	STANDARD	33.537	33.537	20	20	NA	NA
12225	2020_09_29_JL_KR_Analysis_3_2021_01_20.xls	2020	9	29	2020-09-29	44103	37	G8	D5_Control_0.00002_44103	Envelope	STANDARD	33.004	33.004	20	20	NA	NA
12226	2020_09_29_JL_KR_Analysis_3_2021_01_20.xls	2020	9	29	2020-09-29	44103	37	G9	D5_Control_0.00002_44103	Envelope	STANDARD	34.357	34.357	20	20	NA	NA
12227	2020_09_29_JL_KR_Analysis_3_2021_01_20.xls	2020	9	29	2020-09-29	44103	37	G7	D5_Control_0.00002_44103	FplusBacteriophage	STANDARD	31.359	31.359	200	200	NA	NA
12228	2020_09_29_JL_KR_Analysis_3_2021_01_20.xls	2020	9	29	2020-09-29	44103	37	G8	D5_Control_0.00002_44103	FplusBacteriophage	STANDARD	31.657	31.657	200	200	NA	NA
12229	2020_09_29_JL_KR_Analysis_3_2021_01_20.xls	2020	9	29	2020-09-29	44103	37	G9	D5_Control_0.00002_44103	FplusBacteriophage	STANDARD	30.936	30.936	200	200	NA	NA
12230	2020_09_29_JL_KR_Analysis_3_2021_01_20.xls	2020	9	29	2020-09-29	44103	37	G7	D5_Control_0.00002_44103	Nucleocapsid	STANDARD	33.294	33.294	14.1	14.104	NA	NA
12231	2020_09_29_JL_KR_Analysis_3_2021_01_20.xls	2020	9	29	2020-09-29	44103	37	G8	D5_Control_0.00002_44103	Nucleocapsid	STANDARD	32.852	32.852	19.45	19.45	NA	NA
12232	2020_09_29_JL_KR_Analysis_3_2021_01_20.xls	2020	9	29	2020-09-29	44103	37	G9	D5_Control_0.00002_44103	Nucleocapsid	STANDARD	34.621	34.621	5.37	5.371	NA	NA
12233	2020_09_30_JL_KR_Analysis_3_2021_01_20.xls	2020	9	30	2020-09-30	44104	38	G7	D5_Control_0.00002_44104	Bovine_Coronavirus	STANDARD	32.798	32.798	272.52	272.518	NA	NA
12234	2020_09_30_JL_KR_Analysis_3_2021_01_20.xls	2020	9	30	2020-09-30	44104	38	G8	D5_Control_0.00002_44104	Bovine_Coronavirus	STANDARD	32.656	32.656	300.55	300.546	NA	NA
12235	2020_09_30_JL_KR_Analysis_3_2021_01_20.xls	2020	9	30	2020-09-30	44104	38	G9	D5_Control_0.00002_44104	Bovine_Coronavirus	STANDARD	32.16	32.16	423.54	423.539	NA	NA
12236	2020_09_30_JL_KR_Analysis_3_2021_01_20.xls	2020	9	30	2020-09-30	44104	38	G7	D5_Control_0.00002_44104	Envelope	STANDARD	32.538	32.538	20	20	NA	NA
12237	2020_09_30_JL_KR_Analysis_3_2021_01_20.xls	2020	9	30	2020-09-30	44104	38	G8	D5_Control_0.00002_44104	Envelope	STANDARD	33.793	33.793	20	20	NA	NA
12238	2020_09_30_JL_KR_Analysis_3_2021_01_20.xls	2020	9	30	2020-09-30	44104	38	G9	D5_Control_0.00002_44104	Envelope	STANDARD	33.017	33.017	20	20	NA	NA
12239	2020_09_30_JL_KR_Analysis_3_2021_01_20.xls	2020	9	30	2020-09-30	44104	38	G7	D5_Control_0.00002_44104	FplusBacteriophage	STANDARD	32.051	32.051	277.36	277.357	NA	NA
12240	2020_09_30_JL_KR_Analysis_3_2021_01_20.xls	2020	9	30	2020-09-30	44104	38	G8	D5_Control_0.00002_44104	FplusBacteriophage	STANDARD	31.733	31.733	341.68	341.678	NA	NA
12241	2020_09_30_JL_KR_Analysis_3_2021_01_20.xls	2020	9	30	2020-09-30	44104	38	G9	D5_Control_0.00002_44104	FplusBacteriophage	STANDARD	31.959	31.959	294.48	294.475	NA	NA
12242	2020_09_30_JL_KR_Analysis_3_2021_01_20.xls	2020	9	30	2020-09-30	44104	38	G7	D5_Control_0.00002_44104	Nucleocapsid	STANDARD	33.226	33.226	20	20	NA	NA
12243	2020_09_30_JL_KR_Analysis_3_2021_01_20.xls	2020	9	30	2020-09-30	44104	38	G8	D5_Control_0.00002_44104	Nucleocapsid	STANDARD	34.008	34.008	20	20	NA	NA
12244	2020_09_30_JL_KR_Analysis_3_2021_01_20.xls	2020	9	30	2020-09-30	44104	38	G9	D5_Control_0.00002_44104	Nucleocapsid	STANDARD	33.442	33.442	20	20	NA	NA
12245	2020_10_01_JL_KR_Analysis_3_2021_01_20.xls	2020	10	1	2020-10-01	44105	39	G7	D5_Control_0.00002_44105	Bovine_Coronavirus	STANDARD	31.56	31.56	563.76	563.761	NA	NA
12246	2020_10_01_JL_KR_Analysis_3_2021_01_20.xls	2020	10	1	2020-10-01	44105	39	G8	D5_Control_0.00002_44105	Bovine_Coronavirus	STANDARD	31.794	31.794	479.76	479.758	NA	NA
12247	2020_10_01_JL_KR_Analysis_3_2021_01_20.xls	2020	10	1	2020-10-01	44105	39	G9	D5_Control_0.00002_44105	Bovine_Coronavirus	STANDARD	31.562	31.562	563.13	563.133	NA	NA
12248	2020_10_01_JL_KR_Analysis_3_2021_01_20.xls	2020	10	1	2020-10-01	44105	39	G7	D5_Control_0.00002_44105	Envelope	STANDARD	32.536	32.536	20	20	NA	NA
12249	2020_10_01_JL_KR_Analysis_3_2021_01_20.xls	2020	10	1	2020-10-01	44105	39	G8	D5_Control_0.00002_44105	Envelope	STANDARD	32.598	32.598	20	20	NA	NA
12250	2020_10_01_JL_KR_Analysis_3_2021_01_20.xls	2020	10	1	2020-10-01	44105	39	G9	D5_Control_0.00002_44105	Envelope	STANDARD	32.289	32.289	20	20	NA	NA
12251	2020_10_01_JL_KR_Analysis_3_2021_01_20.xls	2020	10	1	2020-10-01	44105	39	G7	D5_Control_0.00002_44105	FplusBacteriophage	STANDARD	32.163	32.163	330.84	330.841	NA	NA
12252	2020_10_01_JL_KR_Analysis_3_2021_01_20.xls	2020	10	1	2020-10-01	44105	39	G8	D5_Control_0.00002_44105	FplusBacteriophage	STANDARD	32.298	32.298	302.06	302.061	NA	NA
12253	2020_10_01_JL_KR_Analysis_3_2021_01_20.xls	2020	10	1	2020-10-01	44105	39	G9	D5_Control_0.00002_44105	FplusBacteriophage	STANDARD	32.554	32.554	254.44	254.443	NA	NA
12254	2020_10_01_JL_KR_Analysis_3_2021_01_20.xls	2020	10	1	2020-10-01	44105	39	G7	D5_Control_0.00002_44105	Nucleocapsid	STANDARD	32.516	32.516	20	20	NA	NA
12255	2020_10_01_JL_KR_Analysis_3_2021_01_20.xls	2020	10	1	2020-10-01	44105	39	G8	D5_Control_0.00002_44105	Nucleocapsid	STANDARD	31.945	31.945	20	20	NA	NA
12256	2020_10_01_JL_KR_Analysis_3_2021_01_20.xls	2020	10	1	2020-10-01	44105	39	G9	D5_Control_0.00002_44105	Nucleocapsid	STANDARD	32.391	32.391	20	20	NA	NA
12257	2020_10_02_ADF_KR_Analysis_2_WV_Corrected_2021_01_20.xls	2020	10	2	2020-10-02	44106	40	F7	D5_Control_0.00002_44106	Bovine_Coronavirus	STANDARD	31.394	31.394	200	200	NA	NA
12258	2020_10_02_ADF_KR_Analysis_2_WV_Corrected_2021_01_20.xls	2020	10	2	2020-10-02	44106	40	F8	D5_Control_0.00002_44106	Bovine_Coronavirus	STANDARD	31.302	31.302	200	200	NA	NA
12259	2020_10_02_ADF_KR_Analysis_2_WV_Corrected_2021_01_20.xls	2020	10	2	2020-10-02	44106	40	F9	D5_Control_0.00002_44106	Bovine_Coronavirus	STANDARD	31.428	31.428	200	200	NA	NA
12260	2020_10_02_ADF_KR_Analysis_2_WV_Corrected_2021_01_20.xls	2020	10	2	2020-10-02	44106	40	F7	D5_Control_0.00002_44106	Envelope	STANDARD	31.811	31.811	20	20	NA	NA
12261	2020_10_02_ADF_KR_Analysis_2_WV_Corrected_2021_01_20.xls	2020	10	2	2020-10-02	44106	40	F8	D5_Control_0.00002_44106	Envelope	STANDARD	31.529	31.529	20	20	NA	NA
12262	2020_10_02_ADF_KR_Analysis_2_WV_Corrected_2021_01_20.xls	2020	10	2	2020-10-02	44106	40	F9	D5_Control_0.00002_44106	Envelope	STANDARD	30.787	30.787	20	20	NA	NA
12263	2020_10_02_ADF_KR_Analysis_2_WV_Corrected_2021_01_20.xls	2020	10	2	2020-10-02	44106	40	F7	D5_Control_0.00002_44106	FplusBacteriophage	STANDARD	31.731	31.731	264.95	264.954	NA	NA
12264	2020_10_02_ADF_KR_Analysis_2_WV_Corrected_2021_01_20.xls	2020	10	2	2020-10-02	44106	40	F8	D5_Control_0.00002_44106	FplusBacteriophage	STANDARD	31.364	31.364	337.48	337.478	NA	NA
12265	2020_10_02_ADF_KR_Analysis_2_WV_Corrected_2021_01_20.xls	2020	10	2	2020-10-02	44106	40	F9	D5_Control_0.00002_44106	FplusBacteriophage	STANDARD	-	NA	9791.92	NA	NA	NA
12266	2020_10_02_ADF_KR_Analysis_2_WV_Corrected_2021_01_20.xls	2020	10	2	2020-10-02	44106	40	F7	D5_Control_0.00002_44106	Nucleocapsid	STANDARD	31.835	31.835	20	20	NA	NA
12267	2020_10_02_ADF_KR_Analysis_2_WV_Corrected_2021_01_20.xls	2020	10	2	2020-10-02	44106	40	F8	D5_Control_0.00002_44106	Nucleocapsid	STANDARD	32.647	32.647	20	20	NA	NA
12268	2020_10_02_ADF_KR_Analysis_2_WV_Corrected_2021_01_20.xls	2020	10	2	2020-10-02	44106	40	F9	D5_Control_0.00002_44106	Nucleocapsid	STANDARD	31.498	31.498	20	20	NA	NA
12269	2020_09_08_JL_KR_Analysis_2021_01_16.xls	2020	8	31	2020-08-31	44074	8	H7	C[Backup Isolation]	Bovine_Coronavirus	UNKNOWN	31.6	31.6	623.67	623.673	NA	NA
12270	2020_09_08_JL_KR_Analysis_2021_01_16.xls	2020	8	31	2020-08-31	44074	8	H8	C[Backup Isolation]	Bovine_Coronavirus	UNKNOWN	31.397	31.397	726.59	726.586	NA	NA
12271	2020_09_08_JL_KR_Analysis_2021_01_16.xls	2020	8	31	2020-08-31	44074	8	H9	C[Backup Isolation]	Bovine_Coronavirus	UNKNOWN	31.409	31.409	720.28	720.28	NA	NA
12272	2020_09_08_JL_KR_Analysis_2021_01_16.xls	2020	8	31	2020-08-31	44074	8	H7	C[Backup Isolation]	Envelope	UNKNOWN	34.792	34.792	5.65	5.649	NA	NA
12273	2020_09_08_JL_KR_Analysis_2021_01_16.xls	2020	8	31	2020-08-31	44074	8	H8	C[Backup Isolation]	Envelope	UNKNOWN	33.932	33.932	10.2	10.203	NA	NA
12274	2020_09_08_JL_KR_Analysis_2021_01_16.xls	2020	8	31	2020-08-31	44074	8	H9	C[Backup Isolation]	Envelope	UNKNOWN	34.372	34.372	7.54	7.542	NA	NA
12275	2020_09_08_JL_KR_Analysis_2021_01_16.xls	2020	8	31	2020-08-31	44074	8	H7	C[Backup Isolation]	FplusBacteriophage	UNKNOWN	-	NA	10.21	NA	NA	NA
12276	2020_09_08_JL_KR_Analysis_2021_01_16.xls	2020	8	31	2020-08-31	44074	8	H8	C[Backup Isolation]	FplusBacteriophage	UNKNOWN	-	NA	18.25	NA	NA	NA
12277	2020_09_08_JL_KR_Analysis_2021_01_16.xls	2020	8	31	2020-08-31	44074	8	H9	C[Backup Isolation]	FplusBacteriophage	UNKNOWN	-	NA	7.49	NA	NA	NA
12278	2020_09_08_JL_KR_Analysis_2021_01_16.xls	2020	8	31	2020-08-31	44074	8	H7	C[Backup Isolation]	Nucleocapsid	UNKNOWN	33.219	33.219	12.78	12.779	NA	NA
12279	2020_09_08_JL_KR_Analysis_2021_01_16.xls	2020	8	31	2020-08-31	44074	8	H8	C[Backup Isolation]	Nucleocapsid	UNKNOWN	34.109	34.109	6.67	6.67	NA	NA
12280	2020_09_08_JL_KR_Analysis_2021_01_16.xls	2020	8	31	2020-08-31	44074	8	H9	C[Backup Isolation]	Nucleocapsid	UNKNOWN	34.438	34.438	5.24	5.242	NA	NA
12281	2020_09_07_KR_KR_Analysis_2021_01_16.xls	2020	9	1	2020-09-01	44075	9	H7	C[Backup Isolation]	Bovine_Coronavirus	UNKNOWN	30.83	30.83	1484.82	1484.82	2369.06	3.51762e+06
12282	2020_09_07_KR_KR_Analysis_2021_01_16.xls	2020	9	1	2020-09-01	44075	9	H8	C[Backup Isolation]	Bovine_Coronavirus	UNKNOWN	31.096	31.096	1271.04	1271.04	2369.06	3.01117e+06
12283	2020_09_07_KR_KR_Analysis_2021_01_16.xls	2020	9	1	2020-09-01	44075	9	H9	C[Backup Isolation]	Bovine_Coronavirus	UNKNOWN	30.779	30.779	1530.44	1530.44	2369.06	3.6257e+06
12284	2020_09_07_KR_KR_Analysis_2021_01_16.xls	2020	9	1	2020-09-01	44075	9	H7	C[Backup Isolation]	Envelope	UNKNOWN	28.872	28.872	251.74	251.735	2369.06	596374
12285	2020_09_07_KR_KR_Analysis_2021_01_16.xls	2020	9	1	2020-09-01	44075	9	H8	C[Backup Isolation]	Envelope	UNKNOWN	28.523	28.523	318.69	318.691	2369.06	754997
12286	2020_09_07_KR_KR_Analysis_2021_01_16.xls	2020	9	1	2020-09-01	44075	9	H9	C[Backup Isolation]	Envelope	UNKNOWN	28.521	28.521	319.26	319.256	2369.06	756335
12287	2020_09_07_KR_KR_Analysis_2021_01_16.xls	2020	9	1	2020-09-01	44075	9	H7	C[Backup Isolation]	FplusBacteriophage	UNKNOWN	-	NA	15.49	NA	2369.06	NA
12288	2020_09_07_KR_KR_Analysis_2021_01_16.xls	2020	9	1	2020-09-01	44075	9	H8	C[Backup Isolation]	FplusBacteriophage	UNKNOWN	-	NA	50.16	NA	2369.06	NA
12289	2020_09_07_KR_KR_Analysis_2021_01_16.xls	2020	9	1	2020-09-01	44075	9	H9	C[Backup Isolation]	FplusBacteriophage	UNKNOWN	-	NA	58.91	NA	2369.06	NA
12290	2020_09_07_KR_KR_Analysis_2021_01_16.xls	2020	9	1	2020-09-01	44075	9	H7	C[Backup Isolation]	Nucleocapsid	UNKNOWN	27.851	27.851	450.7	450.695	2369.06	1.06772e+06
12291	2020_09_07_KR_KR_Analysis_2021_01_16.xls	2020	9	1	2020-09-01	44075	9	H8	C[Backup Isolation]	Nucleocapsid	UNKNOWN	27.665	27.665	511.03	511.025	2369.06	1.21065e+06
12292	2020_09_07_KR_KR_Analysis_2021_01_16.xls	2020	9	1	2020-09-01	44075	9	H9	C[Backup Isolation]	Nucleocapsid	UNKNOWN	27.788	27.788	470.37	470.373	2369.06	1.11434e+06
12293	2020_09_02_JL_KR_Analysis_2021_01_20.xls	2020	9	2	2020-09-02	44076	10	G1	C[Backup Isolation]	Bovine_Coronavirus	UNKNOWN	30.165	30.165	1277.83	1277.83	3010.21	3.84652e+06
12294	2020_09_02_JL_KR_Analysis_2021_01_20.xls	2020	9	2	2020-09-02	44076	10	G2	C[Backup Isolation]	Bovine_Coronavirus	UNKNOWN	30.596	30.596	917.77	917.773	3010.21	2.76269e+06
12295	2020_09_02_JL_KR_Analysis_2021_01_20.xls	2020	9	2	2020-09-02	44076	10	G3	C[Backup Isolation]	Bovine_Coronavirus	UNKNOWN	30.853	30.853	753.82	753.824	3010.21	2.26917e+06
12296	2020_09_02_JL_KR_Analysis_2021_01_20.xls	2020	9	2	2020-09-02	44076	10	G1	C[Backup Isolation]	Envelope	UNKNOWN	31.516	31.516	28.2	28.202	3010.21	84893.9
12297	2020_09_02_JL_KR_Analysis_2021_01_20.xls	2020	9	2	2020-09-02	44076	10	G2	C[Backup Isolation]	Envelope	UNKNOWN	31.822	31.822	22.91	22.906	3010.21	68951.8
12298	2020_09_02_JL_KR_Analysis_2021_01_20.xls	2020	9	2	2020-09-02	44076	10	G3	C[Backup Isolation]	Envelope	UNKNOWN	32.715	32.715	12.47	12.467	3010.21	37528.3
12299	2020_09_02_JL_KR_Analysis_2021_01_20.xls	2020	9	2	2020-09-02	44076	10	G1	C[Backup Isolation]	FplusBacteriophage	UNKNOWN	35.385	35.385	40.95	40.952	3010.21	123274
12300	2020_09_02_JL_KR_Analysis_2021_01_20.xls	2020	9	2	2020-09-02	44076	10	G2	C[Backup Isolation]	FplusBacteriophage	UNKNOWN	34.705	34.705	62.99	62.992	3010.21	189619
12301	2020_09_02_JL_KR_Analysis_2021_01_20.xls	2020	9	2	2020-09-02	44076	10	G3	C[Backup Isolation]	FplusBacteriophage	UNKNOWN	34.603	34.603	67.2	67.195	3010.21	202271
12302	2020_09_02_JL_KR_Analysis_2021_01_20.xls	2020	9	2	2020-09-02	44076	10	G1	C[Backup Isolation]	Nucleocapsid	UNKNOWN	30.435	30.435	31.42	31.417	3010.21	94571.7
12303	2020_09_02_JL_KR_Analysis_2021_01_20.xls	2020	9	2	2020-09-02	44076	10	G2	C[Backup Isolation]	Nucleocapsid	UNKNOWN	29.769	29.769	49.71	49.714	3010.21	149649
12304	2020_09_02_JL_KR_Analysis_2021_01_20.xls	2020	9	2	2020-09-02	44076	10	G3	C[Backup Isolation]	Nucleocapsid	UNKNOWN	30.465	30.465	30.78	30.779	3010.21	92651.2
12305	2020_09_02_JL_KR_Analysis_2021_01_20.xls	2020	9	3	2020-09-03	44077	11	C7	C[Backup Isolation]	Bovine_Coronavirus	UNKNOWN	30.396	30.396	1070.38	1070.38	2213.09	2.36885e+06
12306	2020_09_02_JL_KR_Analysis_2021_01_20.xls	2020	9	3	2020-09-03	44077	11	C8	C[Backup Isolation]	Bovine_Coronavirus	UNKNOWN	30.662	30.662	872.58	872.578	2213.09	1.93109e+06
12307	2020_09_02_JL_KR_Analysis_2021_01_20.xls	2020	9	3	2020-09-03	44077	11	C9	C[Backup Isolation]	Bovine_Coronavirus	UNKNOWN	30.476	30.476	1006.07	1006.07	2213.09	2.22652e+06
12308	2020_09_02_JL_KR_Analysis_2021_01_20.xls	2020	9	3	2020-09-03	44077	11	C7	C[Backup Isolation]	Envelope	UNKNOWN	32.588	32.588	13.59	13.593	2213.09	30082.5
12309	2020_09_02_JL_KR_Analysis_2021_01_20.xls	2020	9	3	2020-09-03	44077	11	C8	C[Backup Isolation]	Envelope	UNKNOWN	31.694	31.694	24.98	24.98	2213.09	55283
12310	2020_09_02_JL_KR_Analysis_2021_01_20.xls	2020	9	3	2020-09-03	44077	11	C9	C[Backup Isolation]	Envelope	UNKNOWN	32.304	32.304	16.5	16.497	2213.09	36509.3
12311	2020_09_02_JL_KR_Analysis_2021_01_20.xls	2020	9	3	2020-09-03	44077	11	C7	C[Backup Isolation]	FplusBacteriophage	UNKNOWN	33.311	33.311	152.3	152.304	2213.09	337062
12312	2020_09_02_JL_KR_Analysis_2021_01_20.xls	2020	9	3	2020-09-03	44077	11	C8	C[Backup Isolation]	FplusBacteriophage	UNKNOWN	35.073	35.073	49.9	49.9	2213.09	110433
12313	2020_09_02_JL_KR_Analysis_2021_01_20.xls	2020	9	3	2020-09-03	44077	11	C9	C[Backup Isolation]	FplusBacteriophage	UNKNOWN	34.489	34.489	72.23	72.23	2213.09	159851
12314	2020_09_02_JL_KR_Analysis_2021_01_20.xls	2020	9	3	2020-09-03	44077	11	C7	C[Backup Isolation]	Nucleocapsid	UNKNOWN	30.426	30.426	31.61	31.61	2213.09	69955.7
12315	2020_09_02_JL_KR_Analysis_2021_01_20.xls	2020	9	3	2020-09-03	44077	11	C8	C[Backup Isolation]	Nucleocapsid	UNKNOWN	31.229	31.229	18.18	18.18	2213.09	40234
12316	2020_09_02_JL_KR_Analysis_2021_01_20.xls	2020	9	3	2020-09-03	44077	11	C9	C[Backup Isolation]	Nucleocapsid	UNKNOWN	30.546	30.546	29.11	29.107	2213.09	64416.4
12317	2020_09_06_KR_KR_Analysis_2021_01_20.xls	2020	9	4	2020-09-04	44078	12	E10	C[Backup Isolation]	Bovine_Coronavirus	UNKNOWN	31.702	31.702	1126.19	1126.19	2092.43	2.35647e+06
12318	2020_09_06_KR_KR_Analysis_2021_01_20.xls	2020	9	4	2020-09-04	44078	12	E11	C[Backup Isolation]	Bovine_Coronavirus	UNKNOWN	31.65	31.65	1162.12	1162.12	2092.43	2.43165e+06
12319	2020_09_06_KR_KR_Analysis_2021_01_20.xls	2020	9	4	2020-09-04	44078	12	E12	C[Backup Isolation]	Bovine_Coronavirus	UNKNOWN	31.548	31.548	1234.46	1234.46	2092.43	2.58301e+06
12320	2020_09_06_KR_KR_Analysis_2021_01_20.xls	2020	9	4	2020-09-04	44078	12	E10	C[Backup Isolation]	Envelope	UNKNOWN	Undetermined	NA	NA	NA	2092.43	NA
12321	2020_09_06_KR_KR_Analysis_2021_01_20.xls	2020	9	4	2020-09-04	44078	12	E11	C[Backup Isolation]	Envelope	UNKNOWN	Undetermined	NA	NA	NA	2092.43	NA
12322	2020_09_06_KR_KR_Analysis_2021_01_20.xls	2020	9	4	2020-09-04	44078	12	E12	C[Backup Isolation]	Envelope	UNKNOWN	-	NA	4.62	NA	2092.43	NA
12323	2020_09_06_KR_KR_Analysis_2021_01_20.xls	2020	9	4	2020-09-04	44078	12	E10	C[Backup Isolation]	FplusBacteriophage	UNKNOWN	-	NA	57.88	NA	2092.43	NA
12324	2020_09_06_KR_KR_Analysis_2021_01_20.xls	2020	9	4	2020-09-04	44078	12	E11	C[Backup Isolation]	FplusBacteriophage	UNKNOWN	-	NA	43.53	NA	2092.43	NA
12325	2020_09_06_KR_KR_Analysis_2021_01_20.xls	2020	9	4	2020-09-04	44078	12	E12	C[Backup Isolation]	FplusBacteriophage	UNKNOWN	-	NA	50.65	NA	2092.43	NA
12326	2020_09_06_KR_KR_Analysis_2021_01_20.xls	2020	9	4	2020-09-04	44078	12	E10	C[Backup Isolation]	Nucleocapsid	UNKNOWN	-	NA	0.88	NA	2092.43	NA
12327	2020_09_06_KR_KR_Analysis_2021_01_20.xls	2020	9	4	2020-09-04	44078	12	E11	C[Backup Isolation]	Nucleocapsid	UNKNOWN	-	NA	12.44	NA	2092.43	NA
12328	2020_09_06_KR_KR_Analysis_2021_01_20.xls	2020	9	4	2020-09-04	44078	12	E12	C[Backup Isolation]	Nucleocapsid	UNKNOWN	-	NA	3.52	NA	2092.43	NA
12329	2020_09_05_JL_KR_Analysis_2021_01_20.xls	2020	9	5	2020-09-05	44079	13	G1	C[Backup Isolation]	Bovine_Coronavirus	UNKNOWN	29.992	29.992	3941.65	3941.65	1596.92	6.29452e+06
12330	2020_09_05_JL_KR_Analysis_2021_01_20.xls	2020	9	5	2020-09-05	44079	13	G2	C[Backup Isolation]	Bovine_Coronavirus	UNKNOWN	30.203	30.203	3394.56	3394.56	1596.92	5.42085e+06
12331	2020_09_05_JL_KR_Analysis_2021_01_20.xls	2020	9	5	2020-09-05	44079	13	G3	C[Backup Isolation]	Bovine_Coronavirus	UNKNOWN	30.533	30.533	2686.8	2686.8	1596.92	4.29062e+06
12332	2020_09_05_JL_KR_Analysis_2021_01_20.xls	2020	9	5	2020-09-05	44079	13	G1	C[Backup Isolation]	Envelope	UNKNOWN	35.253	35.253	3.61	3.609	1596.92	5763.29
12333	2020_09_05_JL_KR_Analysis_2021_01_20.xls	2020	9	5	2020-09-05	44079	13	G2	C[Backup Isolation]	Envelope	UNKNOWN	-	NA	NA	NA	1596.92	NA
12334	2020_09_05_JL_KR_Analysis_2021_01_20.xls	2020	9	5	2020-09-05	44079	13	G3	C[Backup Isolation]	Envelope	UNKNOWN	34.382	34.382	6.59	6.594	1596.92	10530.1
12335	2020_09_05_JL_KR_Analysis_2021_01_20.xls	2020	9	5	2020-09-05	44079	13	G1	C[Backup Isolation]	FplusBacteriophage	UNKNOWN	34.484	34.484	41.39	41.388	1596.92	66093.4
12336	2020_09_05_JL_KR_Analysis_2021_01_20.xls	2020	9	5	2020-09-05	44079	13	G2	C[Backup Isolation]	FplusBacteriophage	UNKNOWN	33.719	33.719	68.93	68.93	1596.92	110076
12337	2020_09_05_JL_KR_Analysis_2021_01_20.xls	2020	9	5	2020-09-05	44079	13	G3	C[Backup Isolation]	FplusBacteriophage	UNKNOWN	34.46	34.46	42.05	42.052	1596.92	67153.8
12338	2020_09_05_JL_KR_Analysis_2021_01_20.xls	2020	9	5	2020-09-05	44079	13	G1	C[Backup Isolation]	Nucleocapsid	UNKNOWN	32.809	32.809	11.73	11.729	1596.92	18730.3
12339	2020_09_05_JL_KR_Analysis_2021_01_20.xls	2020	9	5	2020-09-05	44079	13	G2	C[Backup Isolation]	Nucleocapsid	UNKNOWN	33.66	33.66	6.45	6.449	1596.92	10298.6
12340	2020_09_05_JL_KR_Analysis_2021_01_20.xls	2020	9	5	2020-09-05	44079	13	G3	C[Backup Isolation]	Nucleocapsid	UNKNOWN	-	NA	NA	NA	1596.92	NA
12341	2020_09_06_KR_KR_Analysis_2021_01_20.xls	2020	9	6	2020-09-06	44080	14	G1	C[Backup Isolation]	Bovine_Coronavirus	UNKNOWN	30.734	30.734	2006.32	2006.32	1399.61	2.80807e+06
12342	2020_09_06_KR_KR_Analysis_2021_01_20.xls	2020	9	6	2020-09-06	44080	14	G2	C[Backup Isolation]	Bovine_Coronavirus	UNKNOWN	30.91	30.91	1805.85	1805.85	1399.61	2.52749e+06
12343	2020_09_06_KR_KR_Analysis_2021_01_20.xls	2020	9	6	2020-09-06	44080	14	G3	C[Backup Isolation]	Bovine_Coronavirus	UNKNOWN	30.98	30.98	1732.19	1732.18	1399.61	2.42439e+06
12344	2020_09_06_KR_KR_Analysis_2021_01_20.xls	2020	9	6	2020-09-06	44080	14	G1	C[Backup Isolation]	Envelope	UNKNOWN	24.98	24.98	3815.08	3815.08	1399.61	5.33963e+06
12345	2020_09_06_KR_KR_Analysis_2021_01_20.xls	2020	9	6	2020-09-06	44080	14	G2	C[Backup Isolation]	Envelope	UNKNOWN	25.204	25.204	3267.31	3267.31	1399.61	4.57296e+06
12346	2020_09_06_KR_KR_Analysis_2021_01_20.xls	2020	9	6	2020-09-06	44080	14	G3	C[Backup Isolation]	Envelope	UNKNOWN	25.378	25.378	2894.69	2894.69	1399.61	4.05145e+06
12347	2020_09_06_KR_KR_Analysis_2021_01_20.xls	2020	9	6	2020-09-06	44080	14	G1	C[Backup Isolation]	FplusBacteriophage	UNKNOWN	-	NA	1290.97	NA	1399.61	NA
12348	2020_09_06_KR_KR_Analysis_2021_01_20.xls	2020	9	6	2020-09-06	44080	14	G2	C[Backup Isolation]	FplusBacteriophage	UNKNOWN	Undetermined	NA	NA	NA	1399.61	NA
12349	2020_09_06_KR_KR_Analysis_2021_01_20.xls	2020	9	6	2020-09-06	44080	14	G3	C[Backup Isolation]	FplusBacteriophage	UNKNOWN	Undetermined	NA	NA	NA	1399.61	NA
12350	2020_09_06_KR_KR_Analysis_2021_01_20.xls	2020	9	6	2020-09-06	44080	14	G1	C[Backup Isolation]	Nucleocapsid	UNKNOWN	23.842	23.842	6575.39	6575.39	1399.61	9.203e+06
12351	2020_09_06_KR_KR_Analysis_2021_01_20.xls	2020	9	6	2020-09-06	44080	14	G2	C[Backup Isolation]	Nucleocapsid	UNKNOWN	23.709	23.709	7184.47	7184.47	1399.61	1.00555e+07
12352	2020_09_06_KR_KR_Analysis_2021_01_20.xls	2020	9	6	2020-09-06	44080	14	G3	C[Backup Isolation]	Nucleocapsid	UNKNOWN	23.991	23.991	5951.95	5951.95	1399.61	8.33042e+06
12353	2020_09_07_KR_KR_Analysis_2021_01_16.xls	2020	9	7	2020-09-07	44081	15	G1	C[Backup Isolation]	Bovine_Coronavirus	UNKNOWN	30.485	30.485	1817.78	1817.78	1476.28	2.68356e+06
12354	2020_09_07_KR_KR_Analysis_2021_01_16.xls	2020	9	7	2020-09-07	44081	15	G2	C[Backup Isolation]	Bovine_Coronavirus	UNKNOWN	30.709	30.709	1594.46	1594.45	1476.28	2.35386e+06
12355	2020_09_07_KR_KR_Analysis_2021_01_16.xls	2020	9	7	2020-09-07	44081	15	G3	C[Backup Isolation]	Bovine_Coronavirus	UNKNOWN	30.739	30.739	1565.97	1565.97	1476.28	2.31181e+06
12356	2020_09_07_KR_KR_Analysis_2021_01_16.xls	2020	9	7	2020-09-07	44081	15	G1	C[Backup Isolation]	Envelope	UNKNOWN	Undetermined	NA	NA	NA	1476.28	NA
12357	2020_09_07_KR_KR_Analysis_2021_01_16.xls	2020	9	7	2020-09-07	44081	15	G2	C[Backup Isolation]	Envelope	UNKNOWN	-	NA	3.36	NA	1476.28	NA
12358	2020_09_07_KR_KR_Analysis_2021_01_16.xls	2020	9	7	2020-09-07	44081	15	G3	C[Backup Isolation]	Envelope	UNKNOWN	Undetermined	NA	NA	NA	1476.28	NA
12359	2020_09_07_KR_KR_Analysis_2021_01_16.xls	2020	9	7	2020-09-07	44081	15	G1	C[Backup Isolation]	FplusBacteriophage	UNKNOWN	34.001	34.001	46.48	46.475	1476.28	68610.1
12360	2020_09_07_KR_KR_Analysis_2021_01_16.xls	2020	9	7	2020-09-07	44081	15	G2	C[Backup Isolation]	FplusBacteriophage	UNKNOWN	33.451	33.451	66.81	66.811	1476.28	98631.8
12361	2020_09_07_KR_KR_Analysis_2021_01_16.xls	2020	9	7	2020-09-07	44081	15	G3	C[Backup Isolation]	FplusBacteriophage	UNKNOWN	33.812	33.812	52.65	52.646	1476.28	77720.3
12362	2020_09_07_KR_KR_Analysis_2021_01_16.xls	2020	9	7	2020-09-07	44081	15	G1	C[Backup Isolation]	Nucleocapsid	UNKNOWN	Undetermined	NA	NA	NA	1476.28	NA
12363	2020_09_07_KR_KR_Analysis_2021_01_16.xls	2020	9	7	2020-09-07	44081	15	G2	C[Backup Isolation]	Nucleocapsid	UNKNOWN	-	NA	3.89	NA	1476.28	NA
12364	2020_09_07_KR_KR_Analysis_2021_01_16.xls	2020	9	7	2020-09-07	44081	15	G3	C[Backup Isolation]	Nucleocapsid	UNKNOWN	-	NA	3.64	NA	1476.28	NA
12365	2020_09_08_JL_KR_Analysis_2021_01_16.xls	2020	9	8	2020-09-08	44082	16	G1	C[Backup Isolation]	Bovine_Coronavirus	UNKNOWN	30.888	30.888	1065.84	1065.84	2638.16	2.81185e+06
12366	2020_09_08_JL_KR_Analysis_2021_01_16.xls	2020	9	8	2020-09-08	44082	16	G2	C[Backup Isolation]	Bovine_Coronavirus	UNKNOWN	31.621	31.621	613.88	613.88	2638.16	1.61951e+06
12367	2020_09_08_JL_KR_Analysis_2021_01_16.xls	2020	9	8	2020-09-08	44082	16	G3	C[Backup Isolation]	Bovine_Coronavirus	UNKNOWN	31.844	31.844	519.16	519.163	2638.16	1.36964e+06
12368	2020_09_08_JL_KR_Analysis_2021_01_16.xls	2020	9	8	2020-09-08	44082	16	G1	C[Backup Isolation]	Envelope	UNKNOWN	28.138	28.138	546.25	546.254	2638.16	1.44111e+06
12369	2020_09_08_JL_KR_Analysis_2021_01_16.xls	2020	9	8	2020-09-08	44082	16	G2	C[Backup Isolation]	Envelope	UNKNOWN	28.532	28.532	416.84	416.838	2638.16	1.09969e+06
12370	2020_09_08_JL_KR_Analysis_2021_01_16.xls	2020	9	8	2020-09-08	44082	16	G3	C[Backup Isolation]	Envelope	UNKNOWN	28.541	28.541	414.1	414.103	2638.16	1.09247e+06
12371	2020_09_08_JL_KR_Analysis_2021_01_16.xls	2020	9	8	2020-09-08	44082	16	G1	C[Backup Isolation]	FplusBacteriophage	UNKNOWN	-	NA	24.29	NA	2638.16	NA
12372	2020_09_08_JL_KR_Analysis_2021_01_16.xls	2020	9	8	2020-09-08	44082	16	G2	C[Backup Isolation]	FplusBacteriophage	UNKNOWN	Undetermined	NA	NA	NA	2638.16	NA
12373	2020_09_08_JL_KR_Analysis_2021_01_16.xls	2020	9	8	2020-09-08	44082	16	G3	C[Backup Isolation]	FplusBacteriophage	UNKNOWN	-	NA	7.52	NA	2638.16	NA
12374	2020_09_08_JL_KR_Analysis_2021_01_16.xls	2020	9	8	2020-09-08	44082	16	G1	C[Backup Isolation]	Nucleocapsid	UNKNOWN	27.916	27.916	615.83	615.827	2638.16	1.62465e+06
12375	2020_09_08_JL_KR_Analysis_2021_01_16.xls	2020	9	8	2020-09-08	44082	16	G2	C[Backup Isolation]	Nucleocapsid	UNKNOWN	27.997	27.997	580.15	580.154	2638.16	1.53054e+06
12376	2020_09_08_JL_KR_Analysis_2021_01_16.xls	2020	9	8	2020-09-08	44082	16	G3	C[Backup Isolation]	Nucleocapsid	UNKNOWN	28.325	28.325	456.56	456.562	2638.16	1.20448e+06
12377	2020_09_10_JL_KR_Analysis_2021_01_16.xls	2020	9	10	2020-09-10	44084	18	G1	C[Backup Isolation]	Bovine_Coronavirus	UNKNOWN	31.022	31.022	1164.09	1164.09	1493.22	1.73825e+06
12378	2020_09_10_JL_KR_Analysis_2021_01_16.xls	2020	9	10	2020-09-10	44084	18	G2	C[Backup Isolation]	Bovine_Coronavirus	UNKNOWN	31.023	31.023	1163.81	1163.81	1493.22	1.73783e+06
12379	2020_09_10_JL_KR_Analysis_2021_01_16.xls	2020	9	10	2020-09-10	44084	18	G3	C[Backup Isolation]	Bovine_Coronavirus	UNKNOWN	31.307	31.307	953.69	953.685	1493.22	1.42407e+06
12380	2020_09_10_JL_KR_Analysis_2021_01_16.xls	2020	9	10	2020-09-10	44084	18	G1	C[Backup Isolation]	Envelope	UNKNOWN	30.703	30.703	144.37	144.374	1493.22	215583
12381	2020_09_10_JL_KR_Analysis_2021_01_16.xls	2020	9	10	2020-09-10	44084	18	G2	C[Backup Isolation]	Envelope	UNKNOWN	31.371	31.371	92.11	92.112	1493.22	137544
12382	2020_09_10_JL_KR_Analysis_2021_01_16.xls	2020	9	10	2020-09-10	44084	18	G3	C[Backup Isolation]	Envelope	UNKNOWN	30.924	30.924	124.4	124.403	1493.22	185762
12383	2020_09_10_JL_KR_Analysis_2021_01_16.xls	2020	9	10	2020-09-10	44084	18	G1	C[Backup Isolation]	FplusBacteriophage	UNKNOWN	-	NA	43.33	NA	1493.22	NA
12384	2020_09_10_JL_KR_Analysis_2021_01_16.xls	2020	9	10	2020-09-10	44084	18	G2	C[Backup Isolation]	FplusBacteriophage	UNKNOWN	-	NA	32.38	NA	1493.22	NA
12385	2020_09_10_JL_KR_Analysis_2021_01_16.xls	2020	9	10	2020-09-10	44084	18	G3	C[Backup Isolation]	FplusBacteriophage	UNKNOWN	-	NA	92.79	NA	1493.22	NA
12386	2020_09_10_JL_KR_Analysis_2021_01_16.xls	2020	9	10	2020-09-10	44084	18	G1	C[Backup Isolation]	Nucleocapsid	UNKNOWN	29.962	29.962	224.16	224.16	1493.22	334721
12387	2020_09_10_JL_KR_Analysis_2021_01_16.xls	2020	9	10	2020-09-10	44084	18	G2	C[Backup Isolation]	Nucleocapsid	UNKNOWN	30.49	30.49	158.13	158.131	1493.22	236125
12388	2020_09_10_JL_KR_Analysis_2021_01_16.xls	2020	9	10	2020-09-10	44084	18	G3	C[Backup Isolation]	Nucleocapsid	UNKNOWN	30.681	30.681	139.38	139.384	1493.22	208132
12389	2020_09_11_JL_KR_Analysis_2_Baker_Wells_Corrected_2021_01_20.xls	2020	9	11	2020-09-11	44085	19	G1	C[Backup Isolation]	Bovine_Coronavirus	UNKNOWN	31.947	31.947	3178.22	3178.22	1275.61	4.05416e+06
12390	2020_09_11_JL_KR_Analysis_2_Baker_Wells_Corrected_2021_01_20.xls	2020	9	11	2020-09-11	44085	19	G2	C[Backup Isolation]	Bovine_Coronavirus	UNKNOWN	32	32	3081.85	3081.85	1275.61	3.93124e+06
12391	2020_09_11_JL_KR_Analysis_2_Baker_Wells_Corrected_2021_01_20.xls	2020	9	11	2020-09-11	44085	19	G3	C[Backup Isolation]	Bovine_Coronavirus	UNKNOWN	31.968	31.968	3140.97	3140.97	1275.61	4.00664e+06
12392	2020_09_11_JL_KR_Analysis_2_Baker_Wells_Corrected_2021_01_20.xls	2020	9	11	2020-09-11	44085	19	G1	C[Backup Isolation]	Envelope	UNKNOWN	32.25	32.25	69.49	69.489	1275.61	88640.7
12393	2020_09_11_JL_KR_Analysis_2_Baker_Wells_Corrected_2021_01_20.xls	2020	9	11	2020-09-11	44085	19	G2	C[Backup Isolation]	Envelope	UNKNOWN	32.913	32.913	44.34	44.343	1275.61	56564.3
12394	2020_09_11_JL_KR_Analysis_2_Baker_Wells_Corrected_2021_01_20.xls	2020	9	11	2020-09-11	44085	19	G3	C[Backup Isolation]	Envelope	UNKNOWN	32.682	32.682	51.85	51.845	1275.61	66133.9
12395	2020_09_11_JL_KR_Analysis_2_Baker_Wells_Corrected_2021_01_20.xls	2020	9	11	2020-09-11	44085	19	G1	C[Backup Isolation]	FplusBacteriophage	UNKNOWN	34.269	34.269	153.82	153.815	1275.61	196208
12396	2020_09_11_JL_KR_Analysis_2_Baker_Wells_Corrected_2021_01_20.xls	2020	9	11	2020-09-11	44085	19	G2	C[Backup Isolation]	FplusBacteriophage	UNKNOWN	35.06	35.06	93.42	93.424	1275.61	119172
12397	2020_09_11_JL_KR_Analysis_2_Baker_Wells_Corrected_2021_01_20.xls	2020	9	11	2020-09-11	44085	19	G3	C[Backup Isolation]	FplusBacteriophage	UNKNOWN	-	NA	29.26	NA	1275.61	NA
12398	2020_09_11_JL_KR_Analysis_2_Baker_Wells_Corrected_2021_01_20.xls	2020	9	11	2020-09-11	44085	19	G1	C[Backup Isolation]	Nucleocapsid	UNKNOWN	32.412	32.412	59.25	59.245	1275.61	75573.4
12399	2020_09_11_JL_KR_Analysis_2_Baker_Wells_Corrected_2021_01_20.xls	2020	9	11	2020-09-11	44085	19	G2	C[Backup Isolation]	Nucleocapsid	UNKNOWN	32.634	32.634	51.15	51.15	1275.61	65247.4
12400	2020_09_11_JL_KR_Analysis_2_Baker_Wells_Corrected_2021_01_20.xls	2020	9	11	2020-09-11	44085	19	G3	C[Backup Isolation]	Nucleocapsid	UNKNOWN	32.256	32.256	65.7	65.698	1275.61	83804.9
12401	2020_09_12_JL_KR_Analysis_2021_01_16.xls	2020	9	12	2020-09-12	44086	20	H1	C[Backup Isolation]	Bovine_Coronavirus	UNKNOWN	31.082	31.082	1222.2	1222.2	1158.15	1.41549e+06
12402	2020_09_12_JL_KR_Analysis_2021_01_16.xls	2020	9	12	2020-09-12	44086	20	H2	C[Backup Isolation]	Bovine_Coronavirus	UNKNOWN	31.619	31.619	845.94	845.939	1158.15	979723
12403	2020_09_12_JL_KR_Analysis_2021_01_16.xls	2020	9	12	2020-09-12	44086	20	H3	C[Backup Isolation]	Bovine_Coronavirus	UNKNOWN	31.529	31.529	900.02	900.017	1158.15	1.04235e+06
12404	2020_09_12_JL_KR_Analysis_2021_01_16.xls	2020	9	12	2020-09-12	44086	20	H1	C[Backup Isolation]	Envelope	UNKNOWN	30.926	30.926	88.5	88.501	1158.15	102497
12405	2020_09_12_JL_KR_Analysis_2021_01_16.xls	2020	9	12	2020-09-12	44086	20	H2	C[Backup Isolation]	Envelope	UNKNOWN	31.124	31.124	77.17	77.168	1158.15	89372
12406	2020_09_12_JL_KR_Analysis_2021_01_16.xls	2020	9	12	2020-09-12	44086	20	H3	C[Backup Isolation]	Envelope	UNKNOWN	31.115	31.115	77.7	77.698	1158.15	89985.8
12407	2020_09_12_JL_KR_Analysis_2021_01_16.xls	2020	9	12	2020-09-12	44086	20	H1	C[Backup Isolation]	FplusBacteriophage	UNKNOWN	32.698	32.698	164.51	164.505	1158.15	190521
12408	2020_09_12_JL_KR_Analysis_2021_01_16.xls	2020	9	12	2020-09-12	44086	20	H2	C[Backup Isolation]	FplusBacteriophage	UNKNOWN	32.283	32.283	217.5	217.495	1158.15	251892
12409	2020_09_12_JL_KR_Analysis_2021_01_16.xls	2020	9	12	2020-09-12	44086	20	H3	C[Backup Isolation]	FplusBacteriophage	UNKNOWN	32.894	32.894	144.16	144.155	1158.15	166953
12410	2020_09_12_JL_KR_Analysis_2021_01_16.xls	2020	9	12	2020-09-12	44086	20	H1	C[Backup Isolation]	Nucleocapsid	UNKNOWN	30.905	30.905	108.38	108.38	1158.15	125520
12411	2020_09_12_JL_KR_Analysis_2021_01_16.xls	2020	9	12	2020-09-12	44086	20	H2	C[Backup Isolation]	Nucleocapsid	UNKNOWN	30.809	30.809	115.63	115.626	1158.15	133912
12412	2020_09_12_JL_KR_Analysis_2021_01_16.xls	2020	9	12	2020-09-12	44086	20	H3	C[Backup Isolation]	Nucleocapsid	UNKNOWN	31.036	31.036	99.1	99.101	1158.15	114774
12413	2020_09_13_JL_KR_Analysis_2021_01_16.xls	2020	9	13	2020-09-13	44087	21	H1	C[Backup Isolation]	Bovine_Coronavirus	UNKNOWN	31.719	31.719	720.49	720.494	1882.86	1.35659e+06
12414	2020_09_13_JL_KR_Analysis_2021_01_16.xls	2020	9	13	2020-09-13	44087	21	H2	C[Backup Isolation]	Bovine_Coronavirus	UNKNOWN	31.81	31.81	678.22	678.219	1882.86	1.27699e+06
12415	2020_09_13_JL_KR_Analysis_2021_01_16.xls	2020	9	13	2020-09-13	44087	21	H3	C[Backup Isolation]	Bovine_Coronavirus	UNKNOWN	32.102	32.102	558.29	558.292	1882.86	1.05118e+06
12416	2020_09_13_JL_KR_Analysis_2021_01_16.xls	2020	9	13	2020-09-13	44087	21	H1	C[Backup Isolation]	Envelope	UNKNOWN	28.554	28.554	614.42	614.422	1882.86	1.15687e+06
12417	2020_09_13_JL_KR_Analysis_2021_01_16.xls	2020	9	13	2020-09-13	44087	21	H2	C[Backup Isolation]	Envelope	UNKNOWN	28.654	28.654	573.67	573.67	1882.86	1.08014e+06
12418	2020_09_13_JL_KR_Analysis_2021_01_16.xls	2020	9	13	2020-09-13	44087	21	H3	C[Backup Isolation]	Envelope	UNKNOWN	28.85	28.85	501.87	501.871	1882.86	944950
12419	2020_09_13_JL_KR_Analysis_2021_01_16.xls	2020	9	13	2020-09-13	44087	21	H1	C[Backup Isolation]	FplusBacteriophage	UNKNOWN	32.843	32.843	84.66	84.656	1882.86	159395
12420	2020_09_13_JL_KR_Analysis_2021_01_16.xls	2020	9	13	2020-09-13	44087	21	H2	C[Backup Isolation]	FplusBacteriophage	UNKNOWN	-	NA	32.2	NA	1882.86	NA
12421	2020_09_13_JL_KR_Analysis_2021_01_16.xls	2020	9	13	2020-09-13	44087	21	H3	C[Backup Isolation]	FplusBacteriophage	UNKNOWN	31.523	31.523	215.04	215.044	1882.86	404897
12422	2020_09_13_JL_KR_Analysis_2021_01_16.xls	2020	9	13	2020-09-13	44087	21	H1	C[Backup Isolation]	Nucleocapsid	UNKNOWN	27.695	27.695	990.05	990.045	1882.86	1.86411e+06
12423	2020_09_13_JL_KR_Analysis_2021_01_16.xls	2020	9	13	2020-09-13	44087	21	H2	C[Backup Isolation]	Nucleocapsid	UNKNOWN	27.976	27.976	816.83	816.831	1882.86	1.53797e+06
12424	2020_09_13_JL_KR_Analysis_2021_01_16.xls	2020	9	13	2020-09-13	44087	21	H3	C[Backup Isolation]	Nucleocapsid	UNKNOWN	27.835	27.835	899.33	899.325	1882.86	1.6933e+06
12425	2020_09_14_JL_KR_Analysis_2021_01_16.xls	2020	9	14	2020-09-14	44088	22	H1	C[Backup Isolation]	Bovine_Coronavirus	UNKNOWN	31.186	31.186	1098.18	1098.18	1587.35	1.74319e+06
12426	2020_09_14_JL_KR_Analysis_2021_01_16.xls	2020	9	14	2020-09-14	44088	22	H2	C[Backup Isolation]	Bovine_Coronavirus	UNKNOWN	31.085	31.085	1178.27	1178.27	1587.35	1.87033e+06
12427	2020_09_14_JL_KR_Analysis_2021_01_16.xls	2020	9	14	2020-09-14	44088	22	H3	C[Backup Isolation]	Bovine_Coronavirus	UNKNOWN	31.674	31.674	780.35	780.346	1587.35	1.23868e+06
12428	2020_09_14_JL_KR_Analysis_2021_01_16.xls	2020	9	14	2020-09-14	44088	22	H1	C[Backup Isolation]	Envelope	UNKNOWN	28.502	28.502	740.58	740.583	1587.35	1.17556e+06
12429	2020_09_14_JL_KR_Analysis_2021_01_16.xls	2020	9	14	2020-09-14	44088	22	H2	C[Backup Isolation]	Envelope	UNKNOWN	28.446	28.446	769.17	769.165	1587.35	1.22093e+06
12430	2020_09_14_JL_KR_Analysis_2021_01_16.xls	2020	9	14	2020-09-14	44088	22	H3	C[Backup Isolation]	Envelope	UNKNOWN	28.492	28.492	745.54	745.539	1587.35	1.18343e+06
12431	2020_09_14_JL_KR_Analysis_2021_01_16.xls	2020	9	14	2020-09-14	44088	22	H1	C[Backup Isolation]	FplusBacteriophage	UNKNOWN	33.714	33.714	109.07	109.07	1587.35	173132
12432	2020_09_14_JL_KR_Analysis_2021_01_16.xls	2020	9	14	2020-09-14	44088	22	H2	C[Backup Isolation]	FplusBacteriophage	UNKNOWN	33.831	33.831	100.88	100.883	1587.35	160137
12433	2020_09_14_JL_KR_Analysis_2021_01_16.xls	2020	9	14	2020-09-14	44088	22	H3	C[Backup Isolation]	FplusBacteriophage	UNKNOWN	34.066	34.066	86.31	86.312	1587.35	137007
12434	2020_09_14_JL_KR_Analysis_2021_01_16.xls	2020	9	14	2020-09-14	44088	22	H1	C[Backup Isolation]	Nucleocapsid	UNKNOWN	27.808	27.808	1126.69	1126.69	1587.35	1.78845e+06
12435	2020_09_14_JL_KR_Analysis_2021_01_16.xls	2020	9	14	2020-09-14	44088	22	H2	C[Backup Isolation]	Nucleocapsid	UNKNOWN	27.83	27.83	1109.78	1109.78	1587.35	1.76161e+06
12436	2020_09_14_JL_KR_Analysis_2021_01_16.xls	2020	9	14	2020-09-14	44088	22	H3	C[Backup Isolation]	Nucleocapsid	UNKNOWN	27.948	27.948	1024.3	1024.3	1587.35	1.62593e+06
12437	2020_09_15_JL_KR_Analysis_2021_01_16.xls	2020	9	15	2020-09-15	44089	23	H1	C[Backup Isolation]	Bovine_Coronavirus	UNKNOWN	27.722	27.722	10121.3	10121.3	2056.58	2.08153e+07
12438	2020_09_15_JL_KR_Analysis_2021_01_16.xls	2020	9	15	2020-09-15	44089	23	H2	C[Backup Isolation]	Bovine_Coronavirus	UNKNOWN	27.907	27.907	8831.91	8831.91	2056.58	1.81635e+07
12439	2020_09_15_JL_KR_Analysis_2021_01_16.xls	2020	9	15	2020-09-15	44089	23	H3	C[Backup Isolation]	Bovine_Coronavirus	UNKNOWN	27.832	27.832	9335.48	9335.48	2056.58	1.91992e+07
12440	2020_09_15_JL_KR_Analysis_2021_01_16.xls	2020	9	15	2020-09-15	44089	23	H1	C[Backup Isolation]	Envelope	UNKNOWN	31.021	31.021	152.46	152.461	2056.58	313549
12441	2020_09_15_JL_KR_Analysis_2021_01_16.xls	2020	9	15	2020-09-15	44089	23	H2	C[Backup Isolation]	Envelope	UNKNOWN	30.895	30.895	166.53	166.533	2056.58	342489
12442	2020_09_15_JL_KR_Analysis_2021_01_16.xls	2020	9	15	2020-09-15	44089	23	H3	C[Backup Isolation]	Envelope	UNKNOWN	31.076	31.076	146.63	146.626	2056.58	301548
12443	2020_09_15_JL_KR_Analysis_2021_01_16.xls	2020	9	15	2020-09-15	44089	23	H1	C[Backup Isolation]	FplusBacteriophage	UNKNOWN	31.014	31.014	603.31	603.305	2056.58	1.24075e+06
12444	2020_09_15_JL_KR_Analysis_2021_01_16.xls	2020	9	15	2020-09-15	44089	23	H2	C[Backup Isolation]	FplusBacteriophage	UNKNOWN	31.001	31.001	609.48	609.481	2056.58	1.25345e+06
12445	2020_09_15_JL_KR_Analysis_2021_01_16.xls	2020	9	15	2020-09-15	44089	23	H3	C[Backup Isolation]	FplusBacteriophage	UNKNOWN	31.265	31.265	502.12	502.122	2056.58	1.03266e+06
12446	2020_09_15_JL_KR_Analysis_2021_01_16.xls	2020	9	15	2020-09-15	44089	23	H1	C[Backup Isolation]	Nucleocapsid	UNKNOWN	30.06	30.06	189.3	189.301	2056.58	389313
12447	2020_09_15_JL_KR_Analysis_2021_01_16.xls	2020	9	15	2020-09-15	44089	23	H2	C[Backup Isolation]	Nucleocapsid	UNKNOWN	29.699	29.699	243.05	243.049	2056.58	499850
12448	2020_09_15_JL_KR_Analysis_2021_01_16.xls	2020	9	15	2020-09-15	44089	23	H3	C[Backup Isolation]	Nucleocapsid	UNKNOWN	29.8	29.8	226.61	226.611	2056.58	466044
12449	2020_09_16_JL_KR_Analysis_2021_01_16.xls	2020	9	16	2020-09-16	44090	24	H1	C[Backup Isolation]	Bovine_Coronavirus	UNKNOWN	27.711	27.711	9875.22	9875.22	1269.05	1.25322e+07
12450	2020_09_16_JL_KR_Analysis_2021_01_16.xls	2020	9	16	2020-09-16	44090	24	H2	C[Backup Isolation]	Bovine_Coronavirus	UNKNOWN	28.008	28.008	8048.49	8048.48	1269.05	1.02139e+07
12451	2020_09_16_JL_KR_Analysis_2021_01_16.xls	2020	9	16	2020-09-16	44090	24	H3	C[Backup Isolation]	Bovine_Coronavirus	UNKNOWN	28.18	28.18	7145.26	7145.26	1269.05	9.0677e+06
12452	2020_09_16_JL_KR_Analysis_2021_01_16.xls	2020	9	16	2020-09-16	44090	24	H1	C[Backup Isolation]	Envelope	UNKNOWN	30.3	30.3	238.64	238.638	1269.05	302844
12453	2020_09_16_JL_KR_Analysis_2021_01_16.xls	2020	9	16	2020-09-16	44090	24	H2	C[Backup Isolation]	Envelope	UNKNOWN	30.3	30.3	238.56	238.559	1269.05	302744
12454	2020_09_16_JL_KR_Analysis_2021_01_16.xls	2020	9	16	2020-09-16	44090	24	H3	C[Backup Isolation]	Envelope	UNKNOWN	30.698	30.698	183.8	183.799	1269.05	233251
12455	2020_09_16_JL_KR_Analysis_2021_01_16.xls	2020	9	16	2020-09-16	44090	24	H1	C[Backup Isolation]	FplusBacteriophage	UNKNOWN	32.929	32.929	138.38	138.378	1269.05	175609
12456	2020_09_16_JL_KR_Analysis_2021_01_16.xls	2020	9	16	2020-09-16	44090	24	H2	C[Backup Isolation]	FplusBacteriophage	UNKNOWN	33.18	33.18	117.52	117.522	1269.05	149142
12457	2020_09_16_JL_KR_Analysis_2021_01_16.xls	2020	9	16	2020-09-16	44090	24	H3	C[Backup Isolation]	FplusBacteriophage	UNKNOWN	-	NA	66.67	NA	1269.05	NA
12458	2020_09_16_JL_KR_Analysis_2021_01_16.xls	2020	9	16	2020-09-16	44090	24	H1	C[Backup Isolation]	Nucleocapsid	UNKNOWN	29.457	29.457	457.96	457.964	1269.05	581180
12459	2020_09_16_JL_KR_Analysis_2021_01_16.xls	2020	9	16	2020-09-16	44090	24	H2	C[Backup Isolation]	Nucleocapsid	UNKNOWN	29.588	29.588	420.96	420.961	1269.05	534222
12460	2020_09_16_JL_KR_Analysis_2021_01_16.xls	2020	9	16	2020-09-16	44090	24	H3	C[Backup Isolation]	Nucleocapsid	UNKNOWN	29.811	29.811	364.48	364.481	1269.05	462545
12461	2020_09_17_JL_KR_Analysis_2021_01_16.xls	2020	9	17	2020-09-17	44091	25	H1	C[Backup Isolation]	Bovine_Coronavirus	UNKNOWN	28.116	28.116	10668	10668.1	2069.15	2.20738e+07
12462	2020_09_17_JL_KR_Analysis_2021_01_16.xls	2020	9	17	2020-09-17	44091	25	H2	C[Backup Isolation]	Bovine_Coronavirus	UNKNOWN	28.248	28.248	9743.29	9743.29	2069.15	2.01604e+07
12463	2020_09_17_JL_KR_Analysis_2021_01_16.xls	2020	9	17	2020-09-17	44091	25	H3	C[Backup Isolation]	Bovine_Coronavirus	UNKNOWN	28.405	28.405	8745.03	8745.03	2069.15	1.80948e+07
12464	2020_09_17_JL_KR_Analysis_2021_01_16.xls	2020	9	17	2020-09-17	44091	25	H1	C[Backup Isolation]	Envelope	UNKNOWN	30.407	30.407	161.34	161.343	2069.15	333844
12465	2020_09_17_JL_KR_Analysis_2021_01_16.xls	2020	9	17	2020-09-17	44091	25	H2	C[Backup Isolation]	Envelope	UNKNOWN	30.702	30.702	132.36	132.361	2069.15	273875
12466	2020_09_17_JL_KR_Analysis_2021_01_16.xls	2020	9	17	2020-09-17	44091	25	H3	C[Backup Isolation]	Envelope	UNKNOWN	30.458	30.458	155.93	155.931	2069.15	322645
12467	2020_09_17_JL_KR_Analysis_2021_01_16.xls	2020	9	17	2020-09-17	44091	25	H1	C[Backup Isolation]	FplusBacteriophage	UNKNOWN	32.487	32.487	202.35	202.349	2069.15	418691
12468	2020_09_17_JL_KR_Analysis_2021_01_16.xls	2020	9	17	2020-09-17	44091	25	H2	C[Backup Isolation]	FplusBacteriophage	UNKNOWN	31.895	31.895	299.14	299.139	2069.15	618965
12469	2020_09_17_JL_KR_Analysis_2021_01_16.xls	2020	9	17	2020-09-17	44091	25	H3	C[Backup Isolation]	FplusBacteriophage	UNKNOWN	32.825	32.825	161.8	161.798	2069.15	334785
12470	2020_09_17_JL_KR_Analysis_2021_01_16.xls	2020	9	17	2020-09-17	44091	25	H1	C[Backup Isolation]	Nucleocapsid	UNKNOWN	28.684	28.684	369	369	2069.15	763518
12471	2020_09_17_JL_KR_Analysis_2021_01_16.xls	2020	9	17	2020-09-17	44091	25	H2	C[Backup Isolation]	Nucleocapsid	UNKNOWN	28.934	28.934	311.99	311.987	2069.15	645549
12472	2020_09_17_JL_KR_Analysis_2021_01_16.xls	2020	9	17	2020-09-17	44091	25	H3	C[Backup Isolation]	Nucleocapsid	UNKNOWN	29.258	29.258	250.99	250.985	2069.15	519327
12473	2020_09_18_JL_KR_Analysis_2021_01_16.xls	2020	9	18	2020-09-18	44092	26	H1	C[Backup Isolation]	Bovine_Coronavirus	UNKNOWN	29.13	29.13	5096.01	5096.01	1553.79	7.91815e+06
12474	2020_09_18_JL_KR_Analysis_2021_01_16.xls	2020	9	18	2020-09-18	44092	26	H2	C[Backup Isolation]	Bovine_Coronavirus	UNKNOWN	29.321	29.321	4458.41	4458.41	1553.79	6.92746e+06
12475	2020_09_18_JL_KR_Analysis_2021_01_16.xls	2020	9	18	2020-09-18	44092	26	H3	C[Backup Isolation]	Bovine_Coronavirus	UNKNOWN	29.392	29.392	4240.19	4240.19	1553.79	6.58838e+06
12476	2020_09_18_JL_KR_Analysis_2021_01_16.xls	2020	9	18	2020-09-18	44092	26	H1	C[Backup Isolation]	Envelope	UNKNOWN	29.956	29.956	256.79	256.789	1553.79	398997
12477	2020_09_18_JL_KR_Analysis_2021_01_16.xls	2020	9	18	2020-09-18	44092	26	H2	C[Backup Isolation]	Envelope	UNKNOWN	30.18	30.18	220.83	220.828	1553.79	343121
12478	2020_09_18_JL_KR_Analysis_2021_01_16.xls	2020	9	18	2020-09-18	44092	26	H3	C[Backup Isolation]	Envelope	UNKNOWN	30.246	30.246	211.18	211.182	1553.79	328134
12479	2020_09_18_JL_KR_Analysis_2021_01_16.xls	2020	9	18	2020-09-18	44092	26	H1	C[Backup Isolation]	FplusBacteriophage	UNKNOWN	32.509	32.509	129.48	129.477	1553.79	201181
12480	2020_09_18_JL_KR_Analysis_2021_01_16.xls	2020	9	18	2020-09-18	44092	26	H2	C[Backup Isolation]	FplusBacteriophage	UNKNOWN	32.295	32.295	150.2	150.203	1553.79	233385
12481	2020_09_18_JL_KR_Analysis_2021_01_16.xls	2020	9	18	2020-09-18	44092	26	H3	C[Backup Isolation]	FplusBacteriophage	UNKNOWN	32.187	32.187	161.85	161.851	1553.79	251483
12482	2020_09_18_JL_KR_Analysis_2021_01_16.xls	2020	9	18	2020-09-18	44092	26	H1	C[Backup Isolation]	Nucleocapsid	UNKNOWN	28.924	28.924	412.18	412.18	1553.79	640443
12483	2020_09_18_JL_KR_Analysis_2021_01_16.xls	2020	9	18	2020-09-18	44092	26	H2	C[Backup Isolation]	Nucleocapsid	UNKNOWN	29.092	29.092	367.85	367.853	1553.79	571568
12484	2020_09_18_JL_KR_Analysis_2021_01_16.xls	2020	9	18	2020-09-18	44092	26	H3	C[Backup Isolation]	Nucleocapsid	UNKNOWN	29.277	29.277	324.47	324.47	1553.79	504160
12485	2020_09_19_KR_KR_Analysis_2021_01_16.xls	2020	9	19	2020-09-19	44093	27	H1	C[Backup Isolation]	Bovine_Coronavirus	UNKNOWN	27.922	27.922	8862.17	8862.17	1202.28	1.06548e+07
12486	2020_09_19_KR_KR_Analysis_2021_01_16.xls	2020	9	19	2020-09-19	44093	27	H2	C[Backup Isolation]	Bovine_Coronavirus	UNKNOWN	28.276	28.276	6847.17	6847.17	1202.28	8.2322e+06
12487	2020_09_19_KR_KR_Analysis_2021_01_16.xls	2020	9	19	2020-09-19	44093	27	H3	C[Backup Isolation]	Bovine_Coronavirus	UNKNOWN	28.131	28.131	7612.23	7612.23	1202.28	9.15201e+06
12488	2020_09_19_KR_KR_Analysis_2021_01_16.xls	2020	9	19	2020-09-19	44093	27	H1	C[Backup Isolation]	Envelope	UNKNOWN	27.197	27.197	1019.15	1019.15	1202.28	1.22531e+06
12489	2020_09_19_KR_KR_Analysis_2021_01_16.xls	2020	9	19	2020-09-19	44093	27	H2	C[Backup Isolation]	Envelope	UNKNOWN	27.453	27.453	855.28	855.284	1202.28	1.02829e+06
12490	2020_09_19_KR_KR_Analysis_2021_01_16.xls	2020	9	19	2020-09-19	44093	27	H3	C[Backup Isolation]	Envelope	UNKNOWN	27.285	27.285	959.44	959.439	1202.28	1.15351e+06
12491	2020_09_19_KR_KR_Analysis_2021_01_16.xls	2020	9	19	2020-09-19	44093	27	H1	C[Backup Isolation]	FplusBacteriophage	UNKNOWN	27.575	27.575	6869.04	6869.04	1202.28	8.25849e+06
12492	2020_09_19_KR_KR_Analysis_2021_01_16.xls	2020	9	19	2020-09-19	44093	27	H2	C[Backup Isolation]	FplusBacteriophage	UNKNOWN	28.741	28.741	3515.78	3515.78	1202.28	4.22694e+06
12493	2020_09_19_KR_KR_Analysis_2021_01_16.xls	2020	9	19	2020-09-19	44093	27	H3	C[Backup Isolation]	FplusBacteriophage	UNKNOWN	29.502	29.502	2271.63	2271.63	1202.28	2.73113e+06
12494	2020_09_19_KR_KR_Analysis_2021_01_16.xls	2020	9	19	2020-09-19	44093	27	H1	C[Backup Isolation]	Nucleocapsid	UNKNOWN	26.57	26.57	1625.22	1625.21	1202.28	1.95396e+06
12495	2020_09_19_KR_KR_Analysis_2021_01_16.xls	2020	9	19	2020-09-19	44093	27	H2	C[Backup Isolation]	Nucleocapsid	UNKNOWN	26.636	26.636	1551.2	1551.2	1202.28	1.86497e+06
12496	2020_09_19_KR_KR_Analysis_2021_01_16.xls	2020	9	19	2020-09-19	44093	27	H3	C[Backup Isolation]	Nucleocapsid	UNKNOWN	26.738	26.738	1443.82	1443.82	1202.28	1.73587e+06
12497	2020_09_20_KR_KR_Analysis_2021_01_15.xls	2020	9	20	2020-09-20	44094	28	H1	C[Backup Isolation]	Bovine_Coronavirus	UNKNOWN	28.675	28.675	4033.05	4033.05	1368.39	5.5188e+06
12498	2020_09_20_KR_KR_Analysis_2021_01_15.xls	2020	9	20	2020-09-20	44094	28	H2	C[Backup Isolation]	Bovine_Coronavirus	UNKNOWN	28.737	28.737	3853.42	3853.42	1368.39	5.273e+06
12499	2020_09_20_KR_KR_Analysis_2021_01_15.xls	2020	9	20	2020-09-20	44094	28	H3	C[Backup Isolation]	Bovine_Coronavirus	UNKNOWN	28.23	28.23	5575.03	5575.03	1368.39	7.62884e+06
12500	2020_09_20_KR_KR_Analysis_2021_01_15.xls	2020	9	20	2020-09-20	44094	28	H1	C[Backup Isolation]	Envelope	UNKNOWN	25.57	25.57	3127.38	3127.38	1368.39	4.27949e+06
12501	2020_09_20_KR_KR_Analysis_2021_01_15.xls	2020	9	20	2020-09-20	44094	28	H2	C[Backup Isolation]	Envelope	UNKNOWN	25.719	25.719	2827.31	2827.31	1368.39	3.86888e+06
12502	2020_09_20_KR_KR_Analysis_2021_01_15.xls	2020	9	20	2020-09-20	44094	28	H3	C[Backup Isolation]	Envelope	UNKNOWN	25.524	25.524	3225.07	3225.07	1368.39	4.41316e+06
12503	2020_09_20_KR_KR_Analysis_2021_01_15.xls	2020	9	20	2020-09-20	44094	28	H1	C[Backup Isolation]	FplusBacteriophage	UNKNOWN	27.779	27.779	2718	2718	1368.39	3.7193e+06
12504	2020_09_20_KR_KR_Analysis_2021_01_15.xls	2020	9	20	2020-09-20	44094	28	H2	C[Backup Isolation]	FplusBacteriophage	UNKNOWN	27.905	27.905	2497.04	2497.04	1368.39	3.41694e+06
12505	2020_09_20_KR_KR_Analysis_2021_01_15.xls	2020	9	20	2020-09-20	44094	28	H3	C[Backup Isolation]	FplusBacteriophage	UNKNOWN	26.92	26.92	4861.19	4861.19	1368.39	6.65202e+06
12506	2020_09_20_KR_KR_Analysis_2021_01_15.xls	2020	9	20	2020-09-20	44094	28	H1	C[Backup Isolation]	Nucleocapsid	UNKNOWN	24.527	24.527	5428.63	5428.62	1368.39	7.4285e+06
12507	2020_09_20_KR_KR_Analysis_2021_01_15.xls	2020	9	20	2020-09-20	44094	28	H2	C[Backup Isolation]	Nucleocapsid	UNKNOWN	24.757	24.757	4669.3	4669.3	1368.39	6.38944e+06
12508	2020_09_20_KR_KR_Analysis_2021_01_15.xls	2020	9	20	2020-09-20	44094	28	H3	C[Backup Isolation]	Nucleocapsid	UNKNOWN	24.474	24.474	5619.36	5619.36	1368.39	7.6895e+06
12509	2020_09_21_KR_KR_Analysis_2021_01_15.xls	2020	9	21	2020-09-21	44095	29	H1	C[Backup Isolation]	Bovine_Coronavirus	UNKNOWN	27.791	27.791	5915.29	5915.29	1273.01	7.53024e+06
12510	2020_09_21_KR_KR_Analysis_2021_01_15.xls	2020	9	21	2020-09-21	44095	29	H2	C[Backup Isolation]	Bovine_Coronavirus	UNKNOWN	28.107	28.107	4743.37	4743.37	1273.01	6.03837e+06
12511	2020_09_21_KR_KR_Analysis_2021_01_15.xls	2020	9	21	2020-09-21	44095	29	H3	C[Backup Isolation]	Bovine_Coronavirus	UNKNOWN	28.273	28.273	4224.5	4224.5	1273.01	5.37784e+06
12512	2020_09_21_KR_KR_Analysis_2021_01_15.xls	2020	9	21	2020-09-21	44095	29	H1	C[Backup Isolation]	Envelope	UNKNOWN	24.432	24.432	5898.29	5898.29	1273.01	7.50859e+06
12513	2020_09_21_KR_KR_Analysis_2021_01_15.xls	2020	9	21	2020-09-21	44095	29	H2	C[Backup Isolation]	Envelope	UNKNOWN	24.542	24.542	5471.24	5471.24	1273.01	6.96496e+06
12514	2020_09_21_KR_KR_Analysis_2021_01_15.xls	2020	9	21	2020-09-21	44095	29	H3	C[Backup Isolation]	Envelope	UNKNOWN	24.587	24.587	5305.33	5305.33	1273.01	6.75375e+06
12515	2020_09_21_KR_KR_Analysis_2021_01_15.xls	2020	9	21	2020-09-21	44095	29	H1	C[Backup Isolation]	FplusBacteriophage	UNKNOWN	26.223	26.223	9551.81	9551.81	1273.01	1.21596e+07
12516	2020_09_21_KR_KR_Analysis_2021_01_15.xls	2020	9	21	2020-09-21	44095	29	H2	C[Backup Isolation]	FplusBacteriophage	UNKNOWN	26.731	26.731	6831.68	6831.68	1273.01	8.69682e+06
12517	2020_09_21_KR_KR_Analysis_2021_01_15.xls	2020	9	21	2020-09-21	44095	29	H3	C[Backup Isolation]	FplusBacteriophage	UNKNOWN	26.781	26.781	6607.05	6607.05	1273.01	8.41086e+06
12518	2020_09_21_KR_KR_Analysis_2021_01_15.xls	2020	9	21	2020-09-21	44095	29	H1	C[Backup Isolation]	Nucleocapsid	UNKNOWN	23.87	23.87	10264.7	10264.7	1273.01	1.30671e+07
12519	2020_09_21_KR_KR_Analysis_2021_01_15.xls	2020	9	21	2020-09-21	44095	29	H2	C[Backup Isolation]	Nucleocapsid	UNKNOWN	24.158	24.158	8461.57	8461.57	1273.01	1.07717e+07
12520	2020_09_21_KR_KR_Analysis_2021_01_15.xls	2020	9	21	2020-09-21	44095	29	H3	C[Backup Isolation]	Nucleocapsid	UNKNOWN	24.201	24.201	8220.7	8220.7	1273.01	1.0465e+07
12521	2020_09_22_JL_KR_Analysis_2021_01_15.xls	2020	9	22	2020-09-22	44096	30	H1	C[Backup Isolation]	Bovine_Coronavirus	UNKNOWN	28.48	28.48	5589.07	5589.06	1578.86	8.82436e+06
12522	2020_09_22_JL_KR_Analysis_2021_01_15.xls	2020	9	22	2020-09-22	44096	30	H2	C[Backup Isolation]	Bovine_Coronavirus	UNKNOWN	28.673	28.673	4885.12	4885.12	1578.86	7.71292e+06
12523	2020_09_22_JL_KR_Analysis_2021_01_15.xls	2020	9	22	2020-09-22	44096	30	H3	C[Backup Isolation]	Bovine_Coronavirus	UNKNOWN	28.855	28.855	4306.08	4306.08	1578.86	6.79871e+06
12524	2020_09_22_JL_KR_Analysis_2021_01_15.xls	2020	9	22	2020-09-22	44096	30	H1	C[Backup Isolation]	Envelope	UNKNOWN	28.017	28.017	598.07	598.068	1578.86	944266
12525	2020_09_22_JL_KR_Analysis_2021_01_15.xls	2020	9	22	2020-09-22	44096	30	H2	C[Backup Isolation]	Envelope	UNKNOWN	28.163	28.163	539.59	539.588	1578.86	851935
12526	2020_09_22_JL_KR_Analysis_2021_01_15.xls	2020	9	22	2020-09-22	44096	30	H3	C[Backup Isolation]	Envelope	UNKNOWN	27.992	27.992	608.37	608.368	1578.86	960529
12527	2020_09_22_JL_KR_Analysis_2021_01_15.xls	2020	9	22	2020-09-22	44096	30	H1	C[Backup Isolation]	FplusBacteriophage	UNKNOWN	22.185	22.185	163936	163936	1578.86	2.58833e+08
12528	2020_09_22_JL_KR_Analysis_2021_01_15.xls	2020	9	22	2020-09-22	44096	30	H2	C[Backup Isolation]	FplusBacteriophage	UNKNOWN	22.304	22.304	151833	151833	1578.86	2.39723e+08
12529	2020_09_22_JL_KR_Analysis_2021_01_15.xls	2020	9	22	2020-09-22	44096	30	H3	C[Backup Isolation]	FplusBacteriophage	UNKNOWN	22.431	22.431	139930	139930	1578.86	2.2093e+08
12530	2020_09_22_JL_KR_Analysis_2021_01_15.xls	2020	9	22	2020-09-22	44096	30	H1	C[Backup Isolation]	Nucleocapsid	UNKNOWN	27.645	27.645	883.55	883.547	1578.86	1.395e+06
12531	2020_09_22_JL_KR_Analysis_2021_01_15.xls	2020	9	22	2020-09-22	44096	30	H2	C[Backup Isolation]	Nucleocapsid	UNKNOWN	27.57	27.57	930.11	930.107	1578.86	1.46851e+06
12532	2020_09_22_JL_KR_Analysis_2021_01_15.xls	2020	9	22	2020-09-22	44096	30	H3	C[Backup Isolation]	Nucleocapsid	UNKNOWN	27.575	27.575	926.74	926.744	1578.86	1.4632e+06
12533	2020_09_23_JL_KR_Analysis_2021_01_15.xls	2020	9	23	2020-09-23	44097	31	H1	C[Backup Isolation]	Bovine_Coronavirus	UNKNOWN	28.374	28.374	7627.44	7627.44	1917.65	1.46267e+07
12534	2020_09_23_JL_KR_Analysis_2021_01_15.xls	2020	9	23	2020-09-23	44097	31	H2	C[Backup Isolation]	Bovine_Coronavirus	UNKNOWN	28.54	28.54	6797.48	6797.48	1917.65	1.30352e+07
12535	2020_09_23_JL_KR_Analysis_2021_01_15.xls	2020	9	23	2020-09-23	44097	31	H3	C[Backup Isolation]	Bovine_Coronavirus	UNKNOWN	28.51	28.51	6938.35	6938.35	1917.65	1.33053e+07
12536	2020_09_23_JL_KR_Analysis_2021_01_15.xls	2020	9	23	2020-09-23	44097	31	H1	C[Backup Isolation]	Envelope	UNKNOWN	26.649	26.649	1705.5	1705.5	1917.65	3.27055e+06
12537	2020_09_23_JL_KR_Analysis_2021_01_15.xls	2020	9	23	2020-09-23	44097	31	H2	C[Backup Isolation]	Envelope	UNKNOWN	26.726	26.726	1616.61	1616.61	1917.65	3.10009e+06
12538	2020_09_23_JL_KR_Analysis_2021_01_15.xls	2020	9	23	2020-09-23	44097	31	H3	C[Backup Isolation]	Envelope	UNKNOWN	26.807	26.807	1528.34	1528.34	1917.65	2.93082e+06
12539	2020_09_23_JL_KR_Analysis_2021_01_15.xls	2020	9	23	2020-09-23	44097	31	H1	C[Backup Isolation]	FplusBacteriophage	UNKNOWN	22.736	22.736	160447	160447	1917.65	3.0768e+08
12540	2020_09_23_JL_KR_Analysis_2021_01_15.xls	2020	9	23	2020-09-23	44097	31	H2	C[Backup Isolation]	FplusBacteriophage	UNKNOWN	22.993	22.993	135553	135553	1917.65	2.59942e+08
12541	2020_09_23_JL_KR_Analysis_2021_01_15.xls	2020	9	23	2020-09-23	44097	31	H3	C[Backup Isolation]	FplusBacteriophage	UNKNOWN	22.951	22.951	139356	139356	1917.65	2.67234e+08
12542	2020_09_23_JL_KR_Analysis_2021_01_15.xls	2020	9	23	2020-09-23	44097	31	H1	C[Backup Isolation]	Nucleocapsid	UNKNOWN	26.178	26.178	2517.94	2517.94	1917.65	4.82852e+06
12543	2020_09_23_JL_KR_Analysis_2021_01_15.xls	2020	9	23	2020-09-23	44097	31	H2	C[Backup Isolation]	Nucleocapsid	UNKNOWN	26.223	26.223	2441.54	2441.54	1917.65	4.682e+06
12544	2020_09_23_JL_KR_Analysis_2021_01_15.xls	2020	9	23	2020-09-23	44097	31	H3	C[Backup Isolation]	Nucleocapsid	UNKNOWN	26.128	26.128	2604.61	2604.61	1917.65	4.99471e+06
12545	2020_09_24_JL_KR_Analysis_2021_01_14.xls	2020	9	24	2020-09-24	44098	32	H1	C[Backup Isolation]	Bovine_Coronavirus	UNKNOWN	28.971	28.971	11967.8	11967.8	2530.26	3.02815e+07
12546	2020_09_24_JL_KR_Analysis_2021_01_14.xls	2020	9	24	2020-09-24	44098	32	H2	C[Backup Isolation]	Bovine_Coronavirus	UNKNOWN	29.202	29.202	10498.5	10498.5	2530.26	2.65639e+07
12547	2020_09_24_JL_KR_Analysis_2021_01_14.xls	2020	9	24	2020-09-24	44098	32	H3	C[Backup Isolation]	Bovine_Coronavirus	UNKNOWN	29.129	29.129	10944.9	10944.9	2530.26	2.76934e+07
12548	2020_09_24_JL_KR_Analysis_2021_01_14.xls	2020	9	24	2020-09-24	44098	32	H1	C[Backup Isolation]	Envelope	UNKNOWN	25.628	25.628	4869	4869	2530.26	1.23198e+07
12549	2020_09_24_JL_KR_Analysis_2021_01_14.xls	2020	9	24	2020-09-24	44098	32	H2	C[Backup Isolation]	Envelope	UNKNOWN	25.705	25.705	4623.2	4623.2	2530.26	1.16979e+07
12550	2020_09_24_JL_KR_Analysis_2021_01_14.xls	2020	9	24	2020-09-24	44098	32	H3	C[Backup Isolation]	Envelope	UNKNOWN	25.667	25.667	4745.13	4745.13	2530.26	1.20064e+07
12551	2020_09_24_JL_KR_Analysis_2021_01_14.xls	2020	9	24	2020-09-24	44098	32	H1	C[Backup Isolation]	FplusBacteriophage	UNKNOWN	20.185	20.185	792371	792371	2530.26	2004901691
12552	2020_09_24_JL_KR_Analysis_2021_01_14.xls	2020	9	24	2020-09-24	44098	32	H2	C[Backup Isolation]	FplusBacteriophage	UNKNOWN	20.292	20.292	737818	737818	2530.26	1866869966
12553	2020_09_24_JL_KR_Analysis_2021_01_14.xls	2020	9	24	2020-09-24	44098	32	H3	C[Backup Isolation]	FplusBacteriophage	UNKNOWN	20.224	20.224	772307	772307	2530.26	1954136655
12554	2020_09_24_JL_KR_Analysis_2021_01_14.xls	2020	9	24	2020-09-24	44098	32	H1	C[Backup Isolation]	Nucleocapsid	UNKNOWN	24.986	24.986	5815.04	5815.04	2530.26	1.47136e+07
12555	2020_09_24_JL_KR_Analysis_2021_01_14.xls	2020	9	24	2020-09-24	44098	32	H2	C[Backup Isolation]	Nucleocapsid	UNKNOWN	25.064	25.064	5524.21	5524.21	2530.26	1.39777e+07
12556	2020_09_24_JL_KR_Analysis_2021_01_14.xls	2020	9	24	2020-09-24	44098	32	H3	C[Backup Isolation]	Nucleocapsid	UNKNOWN	24.929	24.929	6041.52	6041.52	2530.26	1.52866e+07
12557	2020_09_25_KR_Analysis_3_2021_01_20.xls	2020	9	25	2020-09-25	44099	33	H1	C[Backup Isolation]	Bovine_Coronavirus	UNKNOWN	28.041	28.041	9889.23	9889.23	2058.35	2.03555e+07
12558	2020_09_25_KR_Analysis_3_2021_01_20.xls	2020	9	25	2020-09-25	44099	33	H2	C[Backup Isolation]	Bovine_Coronavirus	UNKNOWN	28.254	28.254	8559.98	8559.98	2058.35	1.76194e+07
12559	2020_09_25_KR_Analysis_3_2021_01_20.xls	2020	9	25	2020-09-25	44099	33	H3	C[Backup Isolation]	Bovine_Coronavirus	UNKNOWN	28.349	28.349	8026.28	8026.28	2058.35	1.65209e+07
12560	2020_09_25_KR_Analysis_3_2021_01_20.xls	2020	9	25	2020-09-25	44099	33	H1	C[Backup Isolation]	Envelope	UNKNOWN	25.94	25.94	3075.91	3075.91	2058.35	6.33129e+06
12561	2020_09_25_KR_Analysis_3_2021_01_20.xls	2020	9	25	2020-09-25	44099	33	H2	C[Backup Isolation]	Envelope	UNKNOWN	26.047	26.047	2881.8	2881.8	2058.35	5.93175e+06
12562	2020_09_25_KR_Analysis_3_2021_01_20.xls	2020	9	25	2020-09-25	44099	33	H3	C[Backup Isolation]	Envelope	UNKNOWN	26.135	26.135	2732.48	2732.48	2058.35	5.62439e+06
12563	2020_09_25_KR_Analysis_3_2021_01_20.xls	2020	9	25	2020-09-25	44099	33	H1	C[Backup Isolation]	FplusBacteriophage	UNKNOWN	21.82	21.82	247150	247150	2058.35	5.0872e+08
12564	2020_09_25_KR_Analysis_3_2021_01_20.xls	2020	9	25	2020-09-25	44099	33	H2	C[Backup Isolation]	FplusBacteriophage	UNKNOWN	21.962	21.962	226324	226324	2058.35	465853956
12565	2020_09_25_KR_Analysis_3_2021_01_20.xls	2020	9	25	2020-09-25	44099	33	H3	C[Backup Isolation]	FplusBacteriophage	UNKNOWN	21.982	21.982	223565	223565	2058.35	4.60173e+08
12566	2020_09_25_KR_Analysis_3_2021_01_20.xls	2020	9	25	2020-09-25	44099	33	H1	C[Backup Isolation]	Nucleocapsid	UNKNOWN	26.345	26.345	4347.76	4347.76	2058.35	8.94919e+06
12567	2020_09_25_KR_Analysis_3_2021_01_20.xls	2020	9	25	2020-09-25	44099	33	H2	C[Backup Isolation]	Nucleocapsid	UNKNOWN	26.488	26.488	3979.66	3979.66	2058.35	8.19151e+06
12568	2020_09_25_KR_Analysis_3_2021_01_20.xls	2020	9	25	2020-09-25	44099	33	H3	C[Backup Isolation]	Nucleocapsid	UNKNOWN	26.412	26.412	4172.29	4172.29	2058.35	8.58801e+06
12569	2020_09_26_JL_KR_Analysis_2_Mod_Stds_Corrected_2021_01_14.xls	2020	9	26	2020-09-26	44100	34	H1	C[Backup Isolation]	Bovine_Coronavirus	UNKNOWN	28.498	28.498	8998.39	8998.39	1573.57	1.41596e+07
12570	2020_09_26_JL_KR_Analysis_2_Mod_Stds_Corrected_2021_01_14.xls	2020	9	26	2020-09-26	44100	34	H2	C[Backup Isolation]	Bovine_Coronavirus	UNKNOWN	28.803	28.803	7299.7	7299.7	1573.57	1.14866e+07
12571	2020_09_26_JL_KR_Analysis_2_Mod_Stds_Corrected_2021_01_14.xls	2020	9	26	2020-09-26	44100	34	H3	C[Backup Isolation]	Bovine_Coronavirus	UNKNOWN	28.741	28.741	7617.38	7617.38	1573.57	1.19865e+07
12572	2020_09_26_JL_KR_Analysis_2_Mod_Stds_Corrected_2021_01_14.xls	2020	9	26	2020-09-26	44100	34	H1	C[Backup Isolation]	Envelope	UNKNOWN	24.683	24.683	7971.45	7971.45	1573.57	1.25437e+07
12573	2020_09_26_JL_KR_Analysis_2_Mod_Stds_Corrected_2021_01_14.xls	2020	9	26	2020-09-26	44100	34	H2	C[Backup Isolation]	Envelope	UNKNOWN	24.956	24.956	6633.55	6633.55	1573.57	1.04384e+07
12574	2020_09_26_JL_KR_Analysis_2_Mod_Stds_Corrected_2021_01_14.xls	2020	9	26	2020-09-26	44100	34	H3	C[Backup Isolation]	Envelope	UNKNOWN	24.819	24.819	7273.61	7273.61	1573.57	1.14456e+07
12575	2020_09_26_JL_KR_Analysis_2_Mod_Stds_Corrected_2021_01_14.xls	2020	9	26	2020-09-26	44100	34	H1	C[Backup Isolation]	FplusBacteriophage	UNKNOWN	22.257	22.257	194053	194053	1573.57	3.05356e+08
12576	2020_09_26_JL_KR_Analysis_2_Mod_Stds_Corrected_2021_01_14.xls	2020	9	26	2020-09-26	44100	34	H2	C[Backup Isolation]	FplusBacteriophage	UNKNOWN	22.668	22.668	147134	147134	1573.57	2.31527e+08
12577	2020_09_26_JL_KR_Analysis_2_Mod_Stds_Corrected_2021_01_14.xls	2020	9	26	2020-09-26	44100	34	H3	C[Backup Isolation]	FplusBacteriophage	UNKNOWN	22.745	22.745	139689	139689	1573.57	2.19811e+08
12578	2020_09_26_JL_KR_Analysis_2_Mod_Stds_Corrected_2021_01_14.xls	2020	9	26	2020-09-26	44100	34	H1	C[Backup Isolation]	Nucleocapsid	UNKNOWN	23.482	23.482	11200.1	11200.1	1573.57	1.76242e+07
12579	2020_09_26_JL_KR_Analysis_2_Mod_Stds_Corrected_2021_01_14.xls	2020	9	26	2020-09-26	44100	34	H2	C[Backup Isolation]	Nucleocapsid	UNKNOWN	23.725	23.725	9482.09	9482.09	1573.57	1.49208e+07
12580	2020_09_26_JL_KR_Analysis_2_Mod_Stds_Corrected_2021_01_14.xls	2020	9	26	2020-09-26	44100	34	H3	C[Backup Isolation]	Nucleocapsid	UNKNOWN	23.576	23.576	10503.4	10503.4	1573.57	1.65279e+07
12581	2020_09_27_JL_KR_Analysis_3_2021_01_20.xls	2020	9	27	2020-09-27	44101	35	H1	C[Backup Isolation]	Bovine_Coronavirus	UNKNOWN	27.721	27.721	8803.16	8803.16	1892.93	1.66638e+07
12582	2020_09_27_JL_KR_Analysis_3_2021_01_20.xls	2020	9	27	2020-09-27	44101	35	H2	C[Backup Isolation]	Bovine_Coronavirus	UNKNOWN	27.946	27.946	7572.73	7572.73	1892.93	1.43347e+07
12583	2020_09_27_JL_KR_Analysis_3_2021_01_20.xls	2020	9	27	2020-09-27	44101	35	H3	C[Backup Isolation]	Bovine_Coronavirus	UNKNOWN	28.17	28.17	6515.57	6515.57	1892.93	1.23335e+07
12584	2020_09_27_JL_KR_Analysis_3_2021_01_20.xls	2020	9	27	2020-09-27	44101	35	H1	C[Backup Isolation]	Envelope	UNKNOWN	24.389	24.389	9380.24	9380.24	1892.93	1.77561e+07
12585	2020_09_27_JL_KR_Analysis_3_2021_01_20.xls	2020	9	27	2020-09-27	44101	35	H2	C[Backup Isolation]	Envelope	UNKNOWN	24.571	24.571	8388.32	8388.32	1892.93	1.58785e+07
12586	2020_09_27_JL_KR_Analysis_3_2021_01_20.xls	2020	9	27	2020-09-27	44101	35	H3	C[Backup Isolation]	Envelope	UNKNOWN	24.617	24.617	8157.21	8157.21	1892.93	1.5441e+07
12587	2020_09_27_JL_KR_Analysis_3_2021_01_20.xls	2020	9	27	2020-09-27	44101	35	H1	C[Backup Isolation]	FplusBacteriophage	UNKNOWN	22.802	22.802	135674	135674	1892.93	2.56821e+08
12588	2020_09_27_JL_KR_Analysis_3_2021_01_20.xls	2020	9	27	2020-09-27	44101	35	H2	C[Backup Isolation]	FplusBacteriophage	UNKNOWN	22.946	22.946	123733	123733	1892.93	2.34218e+08
12589	2020_09_27_JL_KR_Analysis_3_2021_01_20.xls	2020	9	27	2020-09-27	44101	35	H3	C[Backup Isolation]	FplusBacteriophage	UNKNOWN	23.005	23.005	119086	119086	1892.93	2.25421e+08
12590	2020_09_27_JL_KR_Analysis_3_2021_01_20.xls	2020	9	27	2020-09-27	44101	35	H1	C[Backup Isolation]	Nucleocapsid	UNKNOWN	23.658	23.658	13673.4	13673.4	1892.93	2.58828e+07
12591	2020_09_27_JL_KR_Analysis_3_2021_01_20.xls	2020	9	27	2020-09-27	44101	35	H2	C[Backup Isolation]	Nucleocapsid	UNKNOWN	23.716	23.716	13205.3	13205.3	1892.93	2.49967e+07
12592	2020_09_27_JL_KR_Analysis_3_2021_01_20.xls	2020	9	27	2020-09-27	44101	35	H3	C[Backup Isolation]	Nucleocapsid	UNKNOWN	23.732	23.732	13076.6	13076.6	1892.93	2.4753e+07
12593	2020_09_28_JL_KR_Analysis_2_Mod_Stds_Corrected_2021_01_14.xls	2020	9	28	2020-09-28	44102	36	H1	C[Backup Isolation]	Bovine_Coronavirus	UNKNOWN	30.154	30.154	619.46	619.464	1301.16	806024
12594	2020_09_28_JL_KR_Analysis_2_Mod_Stds_Corrected_2021_01_14.xls	2020	9	28	2020-09-28	44102	36	H2	C[Backup Isolation]	Bovine_Coronavirus	UNKNOWN	30.554	30.554	463.75	463.746	1301.16	603410
12595	2020_09_28_JL_KR_Analysis_2_Mod_Stds_Corrected_2021_01_14.xls	2020	9	28	2020-09-28	44102	36	H3	C[Backup Isolation]	Bovine_Coronavirus	UNKNOWN	30.451	30.451	499.57	499.573	1301.16	650026
12596	2020_09_28_JL_KR_Analysis_2_Mod_Stds_Corrected_2021_01_14.xls	2020	9	28	2020-09-28	44102	36	H1	C[Backup Isolation]	Envelope	UNKNOWN	26.533	26.533	847.7	847.701	1301.16	1.103e+06
12597	2020_09_28_JL_KR_Analysis_2_Mod_Stds_Corrected_2021_01_14.xls	2020	9	28	2020-09-28	44102	36	H2	C[Backup Isolation]	Envelope	UNKNOWN	26.833	26.833	689.21	689.211	1301.16	896777
12598	2020_09_28_JL_KR_Analysis_2_Mod_Stds_Corrected_2021_01_14.xls	2020	9	28	2020-09-28	44102	36	H3	C[Backup Isolation]	Envelope	UNKNOWN	26.906	26.906	655.16	655.156	1301.16	852465
12599	2020_09_28_JL_KR_Analysis_2_Mod_Stds_Corrected_2021_01_14.xls	2020	9	28	2020-09-28	44102	36	H1	C[Backup Isolation]	FplusBacteriophage	UNKNOWN	26.202	26.202	6810.41	6810.41	1301.16	8.86147e+06
12600	2020_09_28_JL_KR_Analysis_2_Mod_Stds_Corrected_2021_01_14.xls	2020	9	28	2020-09-28	44102	36	H2	C[Backup Isolation]	FplusBacteriophage	UNKNOWN	26.669	26.669	4818.72	4818.72	1301.16	6.26994e+06
12601	2020_09_28_JL_KR_Analysis_2_Mod_Stds_Corrected_2021_01_14.xls	2020	9	28	2020-09-28	44102	36	H3	C[Backup Isolation]	FplusBacteriophage	UNKNOWN	26.462	26.462	5615.65	5615.65	1301.16	7.30688e+06
12602	2020_09_28_JL_KR_Analysis_2_Mod_Stds_Corrected_2021_01_14.xls	2020	9	28	2020-09-28	44102	36	H1	C[Backup Isolation]	Nucleocapsid	UNKNOWN	26.761	26.761	967.95	967.948	1301.16	1.25946e+06
12603	2020_09_28_JL_KR_Analysis_2_Mod_Stds_Corrected_2021_01_14.xls	2020	9	28	2020-09-28	44102	36	H2	C[Backup Isolation]	Nucleocapsid	UNKNOWN	26.933	26.933	859.03	859.034	1301.16	1.11774e+06
12604	2020_09_28_JL_KR_Analysis_2_Mod_Stds_Corrected_2021_01_14.xls	2020	9	28	2020-09-28	44102	36	H3	C[Backup Isolation]	Nucleocapsid	UNKNOWN	26.725	26.725	992.42	992.42	1301.16	1.2913e+06
12605	2020_09_29_JL_KR_Analysis_3_2021_01_20.xls	2020	9	29	2020-09-29	44103	37	H1	C[Backup Isolation]	Bovine_Coronavirus	UNKNOWN	27.657	27.657	11393.1	11393.1	1746.89	1.99025e+07
12606	2020_09_29_JL_KR_Analysis_3_2021_01_20.xls	2020	9	29	2020-09-29	44103	37	H2	C[Backup Isolation]	Bovine_Coronavirus	UNKNOWN	27.998	27.998	8938.87	8938.87	1746.89	1.56153e+07
12607	2020_09_29_JL_KR_Analysis_3_2021_01_20.xls	2020	9	29	2020-09-29	44103	37	H3	C[Backup Isolation]	Bovine_Coronavirus	UNKNOWN	27.969	27.969	9126.64	9126.64	1746.89	1.59433e+07
12608	2020_09_29_JL_KR_Analysis_3_2021_01_20.xls	2020	9	29	2020-09-29	44103	37	H1	C[Backup Isolation]	Envelope	UNKNOWN	25.226	25.226	6076.69	6076.69	1746.89	1.06153e+07
12609	2020_09_29_JL_KR_Analysis_3_2021_01_20.xls	2020	9	29	2020-09-29	44103	37	H2	C[Backup Isolation]	Envelope	UNKNOWN	25.319	25.319	5694.43	5694.43	1746.89	9.94756e+06
12610	2020_09_29_JL_KR_Analysis_3_2021_01_20.xls	2020	9	29	2020-09-29	44103	37	H3	C[Backup Isolation]	Envelope	UNKNOWN	25.369	25.369	5499.36	5499.36	1746.89	9.6068e+06
12611	2020_09_29_JL_KR_Analysis_3_2021_01_20.xls	2020	9	29	2020-09-29	44103	37	H1	C[Backup Isolation]	FplusBacteriophage	UNKNOWN	23.345	23.345	99859	99859	1746.89	1.74443e+08
12612	2020_09_29_JL_KR_Analysis_3_2021_01_20.xls	2020	9	29	2020-09-29	44103	37	H2	C[Backup Isolation]	FplusBacteriophage	UNKNOWN	23.422	23.422	94240.8	94240.8	1746.89	1.64629e+08
12613	2020_09_29_JL_KR_Analysis_3_2021_01_20.xls	2020	9	29	2020-09-29	44103	37	H3	C[Backup Isolation]	FplusBacteriophage	UNKNOWN	23.205	23.205	111152	111152	1746.89	1.94171e+08
12614	2020_09_29_JL_KR_Analysis_3_2021_01_20.xls	2020	9	29	2020-09-29	44103	37	H1	C[Backup Isolation]	Nucleocapsid	UNKNOWN	24.276	24.276	9953.04	9953.04	1746.89	1.73869e+07
12615	2020_09_29_JL_KR_Analysis_3_2021_01_20.xls	2020	9	29	2020-09-29	44103	37	H2	C[Backup Isolation]	Nucleocapsid	UNKNOWN	24.485	24.485	8553.33	8553.33	1746.89	1.49418e+07
12616	2020_09_29_JL_KR_Analysis_3_2021_01_20.xls	2020	9	29	2020-09-29	44103	37	H3	C[Backup Isolation]	Nucleocapsid	UNKNOWN	24.331	24.331	9561.87	9561.87	1746.89	1.67036e+07
12617	2020_09_30_JL_KR_Analysis_3_2021_01_20.xls	2020	9	30	2020-09-30	44104	38	H1	C[Backup Isolation]	Bovine_Coronavirus	UNKNOWN	28.177	28.177	6633.47	6633.47	1610.31	1.06819e+07
12618	2020_09_30_JL_KR_Analysis_3_2021_01_20.xls	2020	9	30	2020-09-30	44104	38	H2	C[Backup Isolation]	Bovine_Coronavirus	UNKNOWN	28.49	28.49	5343.17	5343.17	1610.31	8.60414e+06
12619	2020_09_30_JL_KR_Analysis_3_2021_01_20.xls	2020	9	30	2020-09-30	44104	38	H3	C[Backup Isolation]	Bovine_Coronavirus	UNKNOWN	28.439	28.439	5532.47	5532.47	1610.31	8.90897e+06
12620	2020_09_30_JL_KR_Analysis_3_2021_01_20.xls	2020	9	30	2020-09-30	44104	38	H1	C[Backup Isolation]	Envelope	UNKNOWN	26.524	26.524	1503.26	1503.26	1610.31	2.42071e+06
12621	2020_09_30_JL_KR_Analysis_3_2021_01_20.xls	2020	9	30	2020-09-30	44104	38	H2	C[Backup Isolation]	Envelope	UNKNOWN	26.679	26.679	1346.71	1346.71	1610.31	2.16862e+06
12622	2020_09_30_JL_KR_Analysis_3_2021_01_20.xls	2020	9	30	2020-09-30	44104	38	H3	C[Backup Isolation]	Envelope	UNKNOWN	26.589	26.589	1435.69	1435.69	1610.31	2.3119e+06
12623	2020_09_30_JL_KR_Analysis_3_2021_01_20.xls	2020	9	30	2020-09-30	44104	38	H1	C[Backup Isolation]	FplusBacteriophage	UNKNOWN	24.367	24.367	43094.4	43094.4	1610.31	6.93952e+07
12624	2020_09_30_JL_KR_Analysis_3_2021_01_20.xls	2020	9	30	2020-09-30	44104	38	H2	C[Backup Isolation]	FplusBacteriophage	UNKNOWN	24.476	24.476	40123.5	40123.5	1610.31	6.46112e+07
12625	2020_09_30_JL_KR_Analysis_3_2021_01_20.xls	2020	9	30	2020-09-30	44104	38	H3	C[Backup Isolation]	FplusBacteriophage	UNKNOWN	24.552	24.552	38184	38184	1610.31	6.14879e+07
12626	2020_09_30_JL_KR_Analysis_3_2021_01_20.xls	2020	9	30	2020-09-30	44104	38	H1	C[Backup Isolation]	Nucleocapsid	UNKNOWN	25.743	25.743	2745.44	2745.44	1610.31	4.421e+06
12627	2020_09_30_JL_KR_Analysis_3_2021_01_20.xls	2020	9	30	2020-09-30	44104	38	H2	C[Backup Isolation]	Nucleocapsid	UNKNOWN	26.138	26.138	2107.35	2107.35	1610.31	3.39348e+06
12628	2020_09_30_JL_KR_Analysis_3_2021_01_20.xls	2020	9	30	2020-09-30	44104	38	H3	C[Backup Isolation]	Nucleocapsid	UNKNOWN	25.85	25.85	2555.27	2555.27	1610.31	4.11476e+06
12629	2020_10_01_JL_KR_Analysis_3_2021_01_20.xls	2020	10	1	2020-10-01	44105	39	H1	C[Backup Isolation]	Bovine_Coronavirus	UNKNOWN	27.494	27.494	9371.85	9371.85	2593.96	2.43102e+07
12630	2020_10_01_JL_KR_Analysis_3_2021_01_20.xls	2020	10	1	2020-10-01	44105	39	H2	C[Backup Isolation]	Bovine_Coronavirus	UNKNOWN	27.877	27.877	7188.06	7188.06	2593.96	1.86455e+07
12631	2020_10_01_JL_KR_Analysis_3_2021_01_20.xls	2020	10	1	2020-10-01	44105	39	H3	C[Backup Isolation]	Bovine_Coronavirus	UNKNOWN	27.905	27.905	7053.44	7053.44	2593.96	1.82963e+07
12632	2020_10_01_JL_KR_Analysis_3_2021_01_20.xls	2020	10	1	2020-10-01	44105	39	H1	C[Backup Isolation]	Envelope	UNKNOWN	26.231	26.231	1856.84	1856.84	2593.96	4.81655e+06
12633	2020_10_01_JL_KR_Analysis_3_2021_01_20.xls	2020	10	1	2020-10-01	44105	39	H2	C[Backup Isolation]	Envelope	UNKNOWN	26.416	26.416	1635.18	1635.18	2593.96	4.24158e+06
12634	2020_10_01_JL_KR_Analysis_3_2021_01_20.xls	2020	10	1	2020-10-01	44105	39	H3	C[Backup Isolation]	Envelope	UNKNOWN	26.416	26.416	1635.23	1635.23	2593.96	4.24173e+06
12635	2020_10_01_JL_KR_Analysis_3_2021_01_20.xls	2020	10	1	2020-10-01	44105	39	H1	C[Backup Isolation]	FplusBacteriophage	UNKNOWN	22.393	22.393	232668	232668	2593.96	6.03532e+08
12636	2020_10_01_JL_KR_Analysis_3_2021_01_20.xls	2020	10	1	2020-10-01	44105	39	H2	C[Backup Isolation]	FplusBacteriophage	UNKNOWN	22.517	22.517	214176	214176	2593.96	5.55564e+08
12637	2020_10_01_JL_KR_Analysis_3_2021_01_20.xls	2020	10	1	2020-10-01	44105	39	H3	C[Backup Isolation]	FplusBacteriophage	UNKNOWN	22.591	22.591	203690	203690	2593.96	5.28363e+08
12638	2020_10_01_JL_KR_Analysis_3_2021_01_20.xls	2020	10	1	2020-10-01	44105	39	H1	C[Backup Isolation]	Nucleocapsid	UNKNOWN	25.344	25.344	2714.04	2714.04	2593.96	7.0401e+06
12639	2020_10_01_JL_KR_Analysis_3_2021_01_20.xls	2020	10	1	2020-10-01	44105	39	H2	C[Backup Isolation]	Nucleocapsid	UNKNOWN	25.576	25.576	2316.04	2316.04	2593.96	6.00771e+06
12640	2020_10_01_JL_KR_Analysis_3_2021_01_20.xls	2020	10	1	2020-10-01	44105	39	H3	C[Backup Isolation]	Nucleocapsid	UNKNOWN	25.653	25.653	2196.27	2196.27	2593.96	5.69702e+06
12641	2020_10_02_ADF_KR_Analysis_2_WV_Corrected_2021_01_20.xls	2020	10	2	2020-10-02	44106	40	H1	C[Backup Isolation]	Bovine_Coronavirus	UNKNOWN	29.604	29.604	625.78	625.781	NA	NA
12642	2020_10_02_ADF_KR_Analysis_2_WV_Corrected_2021_01_20.xls	2020	10	2	2020-10-02	44106	40	H2	C[Backup Isolation]	Bovine_Coronavirus	UNKNOWN	30.609	30.609	305.96	305.959	NA	NA
12643	2020_10_02_ADF_KR_Analysis_2_WV_Corrected_2021_01_20.xls	2020	10	2	2020-10-02	44106	40	H3	C[Backup Isolation]	Bovine_Coronavirus	UNKNOWN	31.581	31.581	153.11	153.105	NA	NA
12644	2020_10_02_ADF_KR_Analysis_2_WV_Corrected_2021_01_20.xls	2020	10	2	2020-10-02	44106	40	H1	C[Backup Isolation]	Envelope	UNKNOWN	-	NA	39.51	NA	NA	NA
12645	2020_10_02_ADF_KR_Analysis_2_WV_Corrected_2021_01_20.xls	2020	10	2	2020-10-02	44106	40	H2	C[Backup Isolation]	Envelope	UNKNOWN	30.142	30.142	60.86	60.863	NA	NA
12646	2020_10_02_ADF_KR_Analysis_2_WV_Corrected_2021_01_20.xls	2020	10	2	2020-10-02	44106	40	H3	C[Backup Isolation]	Envelope	UNKNOWN	30.35	30.35	52.72	52.719	NA	NA
12647	2020_10_02_ADF_KR_Analysis_2_WV_Corrected_2021_01_20.xls	2020	10	2	2020-10-02	44106	40	H1	C[Backup Isolation]	FplusBacteriophage	UNKNOWN	21.563	21.563	215056	215056	NA	NA
12648	2020_10_02_ADF_KR_Analysis_2_WV_Corrected_2021_01_20.xls	2020	10	2	2020-10-02	44106	40	H2	C[Backup Isolation]	FplusBacteriophage	UNKNOWN	21.409	21.409	238025	238025	NA	NA
12649	2020_10_02_ADF_KR_Analysis_2_WV_Corrected_2021_01_20.xls	2020	10	2	2020-10-02	44106	40	H3	C[Backup Isolation]	FplusBacteriophage	UNKNOWN	21.611	21.611	208344	208344	NA	NA
12650	2020_10_02_ADF_KR_Analysis_2_WV_Corrected_2021_01_20.xls	2020	10	2	2020-10-02	44106	40	H1	C[Backup Isolation]	Nucleocapsid	UNKNOWN	-	NA	41.78	NA	NA	NA
12651	2020_10_02_ADF_KR_Analysis_2_WV_Corrected_2021_01_20.xls	2020	10	2	2020-10-02	44106	40	H2	C[Backup Isolation]	Nucleocapsid	UNKNOWN	-	NA	68.4	NA	NA	NA
12652	2020_10_02_ADF_KR_Analysis_2_WV_Corrected_2021_01_20.xls	2020	10	2	2020-10-02	44106	40	H3	C[Backup Isolation]	Nucleocapsid	UNKNOWN	-	NA	86.64	NA	NA	NA
12653	2020_10_03_JL_KR_Analysis_2021_01_19.xls	2020	10	3	2020-10-03	44107	41	H1	C[Backup Isolation]	Bovine_Coronavirus	UNKNOWN	28.954	28.954	8297	8297	2189.96	1.81701e+07
12654	2020_10_03_JL_KR_Analysis_2021_01_19.xls	2020	10	3	2020-10-03	44107	41	H2	C[Backup Isolation]	Bovine_Coronavirus	UNKNOWN	29.246	29.246	6843.9	6843.9	2189.96	1.49879e+07
12655	2020_10_03_JL_KR_Analysis_2021_01_19.xls	2020	10	3	2020-10-03	44107	41	H3	C[Backup Isolation]	Bovine_Coronavirus	UNKNOWN	29.315	29.315	6536.7	6536.7	2189.96	1.43151e+07
12656	2020_10_03_JL_KR_Analysis_2021_01_19.xls	2020	10	3	2020-10-03	44107	41	H1	C[Backup Isolation]	Envelope	UNKNOWN	26.649	26.649	2732.93	2732.93	2189.96	5.98501e+06
12657	2020_10_03_JL_KR_Analysis_2021_01_19.xls	2020	10	3	2020-10-03	44107	41	H2	C[Backup Isolation]	Envelope	UNKNOWN	26.789	26.789	2482.41	2482.41	2189.96	5.43637e+06
12658	2020_10_03_JL_KR_Analysis_2021_01_19.xls	2020	10	3	2020-10-03	44107	41	H3	C[Backup Isolation]	Envelope	UNKNOWN	26.852	26.852	2376.73	2376.72	2189.96	5.20493e+06
12659	2020_10_03_JL_KR_Analysis_2021_01_19.xls	2020	10	3	2020-10-03	44107	41	H1	C[Backup Isolation]	FplusBacteriophage	UNKNOWN	25.244	25.244	31078.7	31078.7	2189.96	6.80612e+07
12660	2020_10_03_JL_KR_Analysis_2021_01_19.xls	2020	10	3	2020-10-03	44107	41	H2	C[Backup Isolation]	FplusBacteriophage	UNKNOWN	25.375	25.375	28551.4	28551.4	2189.96	6.25264e+07
12661	2020_10_03_JL_KR_Analysis_2021_01_19.xls	2020	10	3	2020-10-03	44107	41	H3	C[Backup Isolation]	FplusBacteriophage	UNKNOWN	25.439	25.439	27389.1	27389.1	2189.96	5.99811e+07
12662	2020_10_03_JL_KR_Analysis_2021_01_19.xls	2020	10	3	2020-10-03	44107	41	H1	C[Backup Isolation]	Nucleocapsid	UNKNOWN	26.495	26.495	3936.9	3936.9	2189.96	8.62166e+06
12663	2020_10_03_JL_KR_Analysis_2021_01_19.xls	2020	10	3	2020-10-03	44107	41	H2	C[Backup Isolation]	Nucleocapsid	UNKNOWN	26.544	26.544	3807.9	3807.9	2189.96	8.33914e+06
12664	2020_10_03_JL_KR_Analysis_2021_01_19.xls	2020	10	3	2020-10-03	44107	41	H3	C[Backup Isolation]	Nucleocapsid	UNKNOWN	26.734	26.734	3349.77	3349.77	2189.96	7.33587e+06
12665	2020_10_06_ADF_KR_Analysis_2_WV_Corrected_2021_01_20.xls	2020	10	6	2020-10-06	44110	44	H1	C[Backup Isolation]	Bovine_Coronavirus	UNKNOWN	27.077	27.077	10223.7	10223.7	1379.24	1.4101e+07
12666	2020_10_06_ADF_KR_Analysis_2_WV_Corrected_2021_01_20.xls	2020	10	6	2020-10-06	44110	44	H2	C[Backup Isolation]	Bovine_Coronavirus	UNKNOWN	27.602	27.602	7159.92	7159.92	1379.24	9.87524e+06
12667	2020_10_06_ADF_KR_Analysis_2_WV_Corrected_2021_01_20.xls	2020	10	6	2020-10-06	44110	44	H3	C[Backup Isolation]	Bovine_Coronavirus	UNKNOWN	28.133	28.133	4992.62	4992.62	1379.24	6.88602e+06
12668	2020_10_06_ADF_KR_Analysis_2_WV_Corrected_2021_01_20.xls	2020	10	6	2020-10-06	44110	44	H1	C[Backup Isolation]	Envelope	UNKNOWN	25.77	25.77	2424.12	2424.12	1379.24	3.34344e+06
12669	2020_10_06_ADF_KR_Analysis_2_WV_Corrected_2021_01_20.xls	2020	10	6	2020-10-06	44110	44	H2	C[Backup Isolation]	Envelope	UNKNOWN	25.956	25.956	2138.14	2138.14	1379.24	2.94901e+06
12670	2020_10_06_ADF_KR_Analysis_2_WV_Corrected_2021_01_20.xls	2020	10	6	2020-10-06	44110	44	H3	C[Backup Isolation]	Envelope	UNKNOWN	26.328	26.328	1662.47	1662.47	1379.24	2.29294e+06
12671	2020_10_06_ADF_KR_Analysis_2_WV_Corrected_2021_01_20.xls	2020	10	6	2020-10-06	44110	44	H1	C[Backup Isolation]	FplusBacteriophage	UNKNOWN	23.161	23.161	88756.6	88756.6	1379.24	1.22417e+08
12672	2020_10_06_ADF_KR_Analysis_2_WV_Corrected_2021_01_20.xls	2020	10	6	2020-10-06	44110	44	H2	C[Backup Isolation]	FplusBacteriophage	UNKNOWN	23.857	23.857	56368.9	56368.9	1379.24	7.77462e+07
12673	2020_10_06_ADF_KR_Analysis_2_WV_Corrected_2021_01_20.xls	2020	10	6	2020-10-06	44110	44	H3	C[Backup Isolation]	FplusBacteriophage	UNKNOWN	24.417	24.417	39144.1	39144.1	1379.24	5.39891e+07
12674	2020_10_06_ADF_KR_Analysis_2_WV_Corrected_2021_01_20.xls	2020	10	6	2020-10-06	44110	44	H1	C[Backup Isolation]	Nucleocapsid	UNKNOWN	25.68	25.68	3721.88	3721.88	1379.24	5.13337e+06
12675	2020_10_06_ADF_KR_Analysis_2_WV_Corrected_2021_01_20.xls	2020	10	6	2020-10-06	44110	44	H2	C[Backup Isolation]	Nucleocapsid	UNKNOWN	25.939	25.939	3136.57	3136.57	1379.24	4.32608e+06
12676	2020_10_06_ADF_KR_Analysis_2_WV_Corrected_2021_01_20.xls	2020	10	6	2020-10-06	44110	44	H3	C[Backup Isolation]	Nucleocapsid	UNKNOWN	26.141	26.141	2745.99	2745.99	1379.24	3.78738e+06
12677	2020_10_07_ADF_KR_Analysis_2_WV_Corrected_2021_01_20.xls	2020	10	7	2020-10-07	44111	45	H1	C[Backup Isolation]	Bovine_Coronavirus	UNKNOWN	28.238	28.238	6941.8	6941.8	1780.33	1.23587e+07
12678	2020_10_07_ADF_KR_Analysis_2_WV_Corrected_2021_01_20.xls	2020	10	7	2020-10-07	44111	45	H2	C[Backup Isolation]	Bovine_Coronavirus	UNKNOWN	28.423	28.423	6117.77	6117.77	1780.33	1.08917e+07
12679	2020_10_07_ADF_KR_Analysis_2_WV_Corrected_2021_01_20.xls	2020	10	7	2020-10-07	44111	45	H3	C[Backup Isolation]	Bovine_Coronavirus	UNKNOWN	28.476	28.476	5903.44	5903.44	1780.33	1.05101e+07
12680	2020_10_07_ADF_KR_Analysis_2_WV_Corrected_2021_01_20.xls	2020	10	7	2020-10-07	44111	45	H1	C[Backup Isolation]	Envelope	UNKNOWN	27.665	27.665	762.01	762.008	1780.33	1.35663e+06
12681	2020_10_07_ADF_KR_Analysis_2_WV_Corrected_2021_01_20.xls	2020	10	7	2020-10-07	44111	45	H2	C[Backup Isolation]	Envelope	UNKNOWN	27.739	27.739	724.89	724.885	1780.33	1.29054e+06
12682	2020_10_07_ADF_KR_Analysis_2_WV_Corrected_2021_01_20.xls	2020	10	7	2020-10-07	44111	45	H3	C[Backup Isolation]	Envelope	UNKNOWN	27.677	27.677	756.23	756.23	1780.33	1.34634e+06
12683	2020_10_07_ADF_KR_Analysis_2_WV_Corrected_2021_01_20.xls	2020	10	7	2020-10-07	44111	45	H1	C[Backup Isolation]	FplusBacteriophage	UNKNOWN	23.934	23.934	70580.3	70580.3	1780.33	125656321
12684	2020_10_07_ADF_KR_Analysis_2_WV_Corrected_2021_01_20.xls	2020	10	7	2020-10-07	44111	45	H2	C[Backup Isolation]	FplusBacteriophage	UNKNOWN	24.126	24.126	62239.4	62239.4	1780.33	1.10807e+08
12685	2020_10_07_ADF_KR_Analysis_2_WV_Corrected_2021_01_20.xls	2020	10	7	2020-10-07	44111	45	H3	C[Backup Isolation]	FplusBacteriophage	UNKNOWN	24.155	24.155	61060.6	61060.6	1780.33	1.08708e+08
12686	2020_10_07_ADF_KR_Analysis_2_WV_Corrected_2021_01_20.xls	2020	10	7	2020-10-07	44111	45	H1	C[Backup Isolation]	Nucleocapsid	UNKNOWN	26.601	26.601	1163	1163	1780.33	2.07052e+06
12687	2020_10_07_ADF_KR_Analysis_2_WV_Corrected_2021_01_20.xls	2020	10	7	2020-10-07	44111	45	H2	C[Backup Isolation]	Nucleocapsid	UNKNOWN	26.612	26.612	1153.88	1153.88	1780.33	2.05429e+06
12688	2020_10_07_ADF_KR_Analysis_2_WV_Corrected_2021_01_20.xls	2020	10	7	2020-10-07	44111	45	H3	C[Backup Isolation]	Nucleocapsid	UNKNOWN	26.637	26.637	1134.9	1134.9	1780.33	2.0205e+06
12689	2020_10_08_ADF_KR_Analysis_2_WV_Corrected_2021_01_20.xls	2020	10	8	2020-10-08	44112	46	H1	C[Backup Isolation]	Bovine_Coronavirus	UNKNOWN	28.367	28.367	6720.2	6720.2	1246.52	8.37688e+06
12690	2020_10_08_ADF_KR_Analysis_2_WV_Corrected_2021_01_20.xls	2020	10	8	2020-10-08	44112	46	H2	C[Backup Isolation]	Bovine_Coronavirus	UNKNOWN	28.586	28.586	5780.13	5780.13	1246.52	7.20506e+06
12691	2020_10_08_ADF_KR_Analysis_2_WV_Corrected_2021_01_20.xls	2020	10	8	2020-10-08	44112	46	H3	C[Backup Isolation]	Bovine_Coronavirus	UNKNOWN	28.644	28.644	5551.98	5551.98	1246.52	6.92067e+06
12692	2020_10_08_ADF_KR_Analysis_2_WV_Corrected_2021_01_20.xls	2020	10	8	2020-10-08	44112	46	H1	C[Backup Isolation]	Envelope	UNKNOWN	27.495	27.495	473.4	473.401	1246.52	590105
12693	2020_10_08_ADF_KR_Analysis_2_WV_Corrected_2021_01_20.xls	2020	10	8	2020-10-08	44112	46	H2	C[Backup Isolation]	Envelope	UNKNOWN	27.467	27.467	482.35	482.351	1246.52	601262
12694	2020_10_08_ADF_KR_Analysis_2_WV_Corrected_2021_01_20.xls	2020	10	8	2020-10-08	44112	46	H3	C[Backup Isolation]	Envelope	UNKNOWN	27.686	27.686	417.18	417.184	1246.52	520029
12695	2020_10_08_ADF_KR_Analysis_2_WV_Corrected_2021_01_20.xls	2020	10	8	2020-10-08	44112	46	H1	C[Backup Isolation]	FplusBacteriophage	UNKNOWN	24.95	24.95	26571.9	26571.9	1246.52	3.31225e+07
12696	2020_10_08_ADF_KR_Analysis_2_WV_Corrected_2021_01_20.xls	2020	10	8	2020-10-08	44112	46	H2	C[Backup Isolation]	FplusBacteriophage	UNKNOWN	25.913	25.913	14208.3	14208.3	1246.52	1.7711e+07
12697	2020_10_08_ADF_KR_Analysis_2_WV_Corrected_2021_01_20.xls	2020	10	8	2020-10-08	44112	46	H3	C[Backup Isolation]	FplusBacteriophage	UNKNOWN	25.786	25.786	15436.8	15436.8	1246.52	1.92424e+07
12698	2020_10_08_ADF_KR_Analysis_2_WV_Corrected_2021_01_20.xls	2020	10	8	2020-10-08	44112	46	H1	C[Backup Isolation]	Nucleocapsid	UNKNOWN	26.911	26.911	746.62	746.62	1246.52	930679
12699	2020_10_08_ADF_KR_Analysis_2_WV_Corrected_2021_01_20.xls	2020	10	8	2020-10-08	44112	46	H2	C[Backup Isolation]	Nucleocapsid	UNKNOWN	27.155	27.155	631.22	631.219	1246.52	786829
12700	2020_10_08_ADF_KR_Analysis_2_WV_Corrected_2021_01_20.xls	2020	10	8	2020-10-08	44112	46	H3	C[Backup Isolation]	Nucleocapsid	UNKNOWN	27.331	27.331	558.9	558.896	1246.52	696677
12701	2020_10_09_KR_KR_Analysis_2_WV_Corrected_2021_01_20.xls	2020	10	9	2020-10-09	44113	47	H1	C[Backup Isolation]	Bovine_Coronavirus	UNKNOWN	27.078	27.078	11967.7	11967.7	1645.59	1.96939e+07
12702	2020_10_09_KR_KR_Analysis_2_WV_Corrected_2021_01_20.xls	2020	10	9	2020-10-09	44113	47	H2	C[Backup Isolation]	Bovine_Coronavirus	UNKNOWN	27.29	27.29	10412.1	10412.2	1645.59	1.71341e+07
12703	2020_10_09_KR_KR_Analysis_2_WV_Corrected_2021_01_20.xls	2020	10	9	2020-10-09	44113	47	H3	C[Backup Isolation]	Bovine_Coronavirus	UNKNOWN	27.19	27.19	11115.1	11115.1	1645.59	1.82909e+07
12704	2020_10_09_KR_KR_Analysis_2_WV_Corrected_2021_01_20.xls	2020	10	9	2020-10-09	44113	47	H1	C[Backup Isolation]	Envelope	UNKNOWN	28.438	28.438	352.88	352.884	1645.59	580703
12705	2020_10_09_KR_KR_Analysis_2_WV_Corrected_2021_01_20.xls	2020	10	9	2020-10-09	44113	47	H2	C[Backup Isolation]	Envelope	UNKNOWN	28.525	28.525	332.87	332.873	1645.59	547773
12706	2020_10_09_KR_KR_Analysis_2_WV_Corrected_2021_01_20.xls	2020	10	9	2020-10-09	44113	47	H3	C[Backup Isolation]	Envelope	UNKNOWN	28.772	28.772	282.2	282.202	1645.59	464389
12707	2020_10_09_KR_KR_Analysis_2_WV_Corrected_2021_01_20.xls	2020	10	9	2020-10-09	44113	47	H1	C[Backup Isolation]	FplusBacteriophage	UNKNOWN	21.198	21.198	486001	486001	1645.59	7.9976e+08
12708	2020_10_09_KR_KR_Analysis_2_WV_Corrected_2021_01_20.xls	2020	10	9	2020-10-09	44113	47	H2	C[Backup Isolation]	FplusBacteriophage	UNKNOWN	21.291	21.291	457734	457734	1645.59	753244024
12709	2020_10_09_KR_KR_Analysis_2_WV_Corrected_2021_01_20.xls	2020	10	9	2020-10-09	44113	47	H3	C[Backup Isolation]	FplusBacteriophage	UNKNOWN	21.151	21.151	500889	500889	1645.59	8.24259e+08
12710	2020_10_09_KR_KR_Analysis_2_WV_Corrected_2021_01_20.xls	2020	10	9	2020-10-09	44113	47	H1	C[Backup Isolation]	Nucleocapsid	UNKNOWN	27.573	27.573	444.46	444.458	1645.59	731396
12711	2020_10_09_KR_KR_Analysis_2_WV_Corrected_2021_01_20.xls	2020	10	9	2020-10-09	44113	47	H2	C[Backup Isolation]	Nucleocapsid	UNKNOWN	27.446	27.446	483.95	483.946	1645.59	796377
12712	2020_10_09_KR_KR_Analysis_2_WV_Corrected_2021_01_20.xls	2020	10	9	2020-10-09	44113	47	H3	C[Backup Isolation]	Nucleocapsid	UNKNOWN	27.433	27.433	487.94	487.944	1645.59	802957
12713	2020_10_10_KR_KR_Analysis_2021_01_19.xls	2020	10	10	2020-10-10	44114	48	H1	C[Backup Isolation]	Bovine_Coronavirus	UNKNOWN	26.924	26.924	8186.54	8186.54	1182.51	9.68069e+06
12714	2020_10_10_KR_KR_Analysis_2021_01_19.xls	2020	10	10	2020-10-10	44114	48	H2	C[Backup Isolation]	Bovine_Coronavirus	UNKNOWN	27.222	27.222	6707.61	6707.61	1182.51	7.93183e+06
12715	2020_10_10_KR_KR_Analysis_2021_01_19.xls	2020	10	10	2020-10-10	44114	48	H3	C[Backup Isolation]	Bovine_Coronavirus	UNKNOWN	27.27	27.27	6498.51	6498.51	1182.51	7.68457e+06
12716	2020_10_10_KR_KR_Analysis_2021_01_19.xls	2020	10	10	2020-10-10	44114	48	H1	C[Backup Isolation]	Envelope	UNKNOWN	28.441	28.441	199.21	199.207	1182.51	235565
12717	2020_10_10_KR_KR_Analysis_2021_01_19.xls	2020	10	10	2020-10-10	44114	48	H2	C[Backup Isolation]	Envelope	UNKNOWN	28.427	28.427	201.11	201.111	1182.51	237816
12718	2020_10_10_KR_KR_Analysis_2021_01_19.xls	2020	10	10	2020-10-10	44114	48	H3	C[Backup Isolation]	Envelope	UNKNOWN	28.587	28.587	180.64	180.644	1182.51	213614
12719	2020_10_10_KR_KR_Analysis_2021_01_19.xls	2020	10	10	2020-10-10	44114	48	H1	C[Backup Isolation]	FplusBacteriophage	UNKNOWN	23.456	23.456	139119	139119	1182.51	1.6451e+08
12720	2020_10_10_KR_KR_Analysis_2021_01_19.xls	2020	10	10	2020-10-10	44114	48	H2	C[Backup Isolation]	FplusBacteriophage	UNKNOWN	23.803	23.803	106283	106283	1182.51	1.25681e+08
12721	2020_10_10_KR_KR_Analysis_2021_01_19.xls	2020	10	10	2020-10-10	44114	48	H3	C[Backup Isolation]	FplusBacteriophage	UNKNOWN	23.783	23.783	107940	107940	1182.51	1.2764e+08
12722	2020_10_10_KR_KR_Analysis_2021_01_19.xls	2020	10	10	2020-10-10	44114	48	H1	C[Backup Isolation]	Nucleocapsid	UNKNOWN	27.51	27.51	285.21	285.208	1182.51	337262
12723	2020_10_10_KR_KR_Analysis_2021_01_19.xls	2020	10	10	2020-10-10	44114	48	H2	C[Backup Isolation]	Nucleocapsid	UNKNOWN	27.791	27.791	238.11	238.114	1182.51	281573
12724	2020_10_10_KR_KR_Analysis_2021_01_19.xls	2020	10	10	2020-10-10	44114	48	H3	C[Backup Isolation]	Nucleocapsid	UNKNOWN	27.829	27.829	232.37	232.366	1182.51	274776
12725	2020_10_11_KR_KR_Analysis_2021_01_19.xls	2020	10	11	2020-10-11	44115	49	G1	C[Backup Isolation]	Bovine_Coronavirus	UNKNOWN	29.599	29.599	2203.86	2203.86	2659.09	5.86027e+06
12726	2020_10_11_KR_KR_Analysis_2021_01_19.xls	2020	10	11	2020-10-11	44115	49	G2	C[Backup Isolation]	Bovine_Coronavirus	UNKNOWN	29.343	29.343	2634.67	2634.67	2659.09	7.00583e+06
12727	2020_10_11_KR_KR_Analysis_2021_01_19.xls	2020	10	11	2020-10-11	44115	49	G3	C[Backup Isolation]	Bovine_Coronavirus	UNKNOWN	29.582	29.582	2230.5	2230.5	2659.09	5.93111e+06
12728	2020_10_11_KR_KR_Analysis_2021_01_19.xls	2020	10	11	2020-10-11	44115	49	G1	C[Backup Isolation]	Envelope	UNKNOWN	29.111	29.111	176.55	176.548	2659.09	469458
12729	2020_10_11_KR_KR_Analysis_2021_01_19.xls	2020	10	11	2020-10-11	44115	49	G2	C[Backup Isolation]	Envelope	UNKNOWN	29.122	29.122	175.25	175.252	2659.09	466011
12730	2020_10_11_KR_KR_Analysis_2021_01_19.xls	2020	10	11	2020-10-11	44115	49	G3	C[Backup Isolation]	Envelope	UNKNOWN	29.375	29.375	147.61	147.609	2659.09	392506
12731	2020_10_11_KR_KR_Analysis_2021_01_19.xls	2020	10	11	2020-10-11	44115	49	G1	C[Backup Isolation]	FplusBacteriophage	UNKNOWN	22.765	22.765	117102	117102	2659.09	311385934
12732	2020_10_11_KR_KR_Analysis_2021_01_19.xls	2020	10	11	2020-10-11	44115	49	G2	C[Backup Isolation]	FplusBacteriophage	UNKNOWN	22.378	22.378	148362	148362	2659.09	3.94508e+08
12733	2020_10_11_KR_KR_Analysis_2021_01_19.xls	2020	10	11	2020-10-11	44115	49	G3	C[Backup Isolation]	FplusBacteriophage	UNKNOWN	22.565	22.565	132326	132326	2659.09	3.51866e+08
12734	2020_10_11_KR_KR_Analysis_2021_01_19.xls	2020	10	11	2020-10-11	44115	49	G1	C[Backup Isolation]	Nucleocapsid	UNKNOWN	28.863	28.863	248.52	248.518	2659.09	660833
12735	2020_10_11_KR_KR_Analysis_2021_01_19.xls	2020	10	11	2020-10-11	44115	49	G2	C[Backup Isolation]	Nucleocapsid	UNKNOWN	29.195	29.195	199.04	199.039	2659.09	529263
12736	2020_10_11_KR_KR_Analysis_2021_01_19.xls	2020	10	11	2020-10-11	44115	49	G3	C[Backup Isolation]	Nucleocapsid	UNKNOWN	29.119	29.119	209.47	209.473	2659.09	557008
12737	2020_10_12_KR_KR_Analysis_2021_01_19.xls	2020	10	12	2020-10-12	44116	50	H1	C[Backup Isolation]	Bovine_Coronavirus	UNKNOWN	27.696	27.696	11280.5	11280.6	1061.66	1.19762e+07
12738	2020_10_12_KR_KR_Analysis_2021_01_19.xls	2020	10	12	2020-10-12	44116	50	H2	C[Backup Isolation]	Bovine_Coronavirus	UNKNOWN	28.179	28.179	8068.55	8068.55	1061.66	8.56609e+06
12739	2020_10_12_KR_KR_Analysis_2021_01_19.xls	2020	10	12	2020-10-12	44116	50	H3	C[Backup Isolation]	Bovine_Coronavirus	UNKNOWN	28.285	28.285	7495.89	7495.89	1061.66	7.95811e+06
12740	2020_10_12_KR_KR_Analysis_2021_01_19.xls	2020	10	12	2020-10-12	44116	50	H1	C[Backup Isolation]	Envelope	UNKNOWN	28.456	28.456	337.52	337.522	1061.66	358335
12741	2020_10_12_KR_KR_Analysis_2021_01_19.xls	2020	10	12	2020-10-12	44116	50	H2	C[Backup Isolation]	Envelope	UNKNOWN	28.753	28.753	274.54	274.541	1061.66	291470
12742	2020_10_12_KR_KR_Analysis_2021_01_19.xls	2020	10	12	2020-10-12	44116	50	H3	C[Backup Isolation]	Envelope	UNKNOWN	28.643	28.643	296.3	296.296	1061.66	314567
12743	2020_10_12_KR_KR_Analysis_2021_01_19.xls	2020	10	12	2020-10-12	44116	50	H1	C[Backup Isolation]	FplusBacteriophage	UNKNOWN	22.556	22.556	168486	168486	1061.66	1.78875e+08
12744	2020_10_12_KR_KR_Analysis_2021_01_19.xls	2020	10	12	2020-10-12	44116	50	H2	C[Backup Isolation]	FplusBacteriophage	UNKNOWN	23.036	23.036	122329	122329	1061.66	129872578
12745	2020_10_12_KR_KR_Analysis_2021_01_19.xls	2020	10	12	2020-10-12	44116	50	H3	C[Backup Isolation]	FplusBacteriophage	UNKNOWN	22.953	22.953	129293	129293	1061.66	1.37266e+08
12746	2020_10_12_KR_KR_Analysis_2021_01_19.xls	2020	10	12	2020-10-12	44116	50	H1	C[Backup Isolation]	Nucleocapsid	UNKNOWN	27.482	27.482	641.34	641.34	1061.66	680888
12747	2020_10_12_KR_KR_Analysis_2021_01_19.xls	2020	10	12	2020-10-12	44116	50	H2	C[Backup Isolation]	Nucleocapsid	UNKNOWN	27.841	27.841	507.22	507.222	1061.66	538499
12748	2020_10_12_KR_KR_Analysis_2021_01_19.xls	2020	10	12	2020-10-12	44116	50	H3	C[Backup Isolation]	Nucleocapsid	UNKNOWN	27.747	27.747	539.5	539.499	1061.66	572767
12749	2020_10_13_KR_KR_Analysis_2021_01_19.xls	2020	10	13	2020-10-13	44117	51	H1	C[Backup Isolation]	Bovine_Coronavirus	UNKNOWN	27.867	27.867	8292.53	8292.53	1679.93	1.39309e+07
12750	2020_10_13_KR_KR_Analysis_2021_01_19.xls	2020	10	13	2020-10-13	44117	51	H2	C[Backup Isolation]	Bovine_Coronavirus	UNKNOWN	28.388	28.388	5708.96	5708.95	1679.93	9.59066e+06
12751	2020_10_13_KR_KR_Analysis_2021_01_19.xls	2020	10	13	2020-10-13	44117	51	H3	C[Backup Isolation]	Bovine_Coronavirus	UNKNOWN	28.067	28.067	7186.17	7186.17	1679.93	1.20723e+07
12752	2020_10_13_KR_KR_Analysis_2021_01_19.xls	2020	10	13	2020-10-13	44117	51	H1	C[Backup Isolation]	Envelope	UNKNOWN	27.407	27.407	926.73	926.725	1679.93	1.55684e+06
12753	2020_10_13_KR_KR_Analysis_2021_01_19.xls	2020	10	13	2020-10-13	44117	51	H2	C[Backup Isolation]	Envelope	UNKNOWN	27.694	27.694	760.43	760.427	1679.93	1.27747e+06
12754	2020_10_13_KR_KR_Analysis_2021_01_19.xls	2020	10	13	2020-10-13	44117	51	H3	C[Backup Isolation]	Envelope	UNKNOWN	27.587	27.587	818.62	818.623	1679.93	1.37523e+06
12755	2020_10_13_KR_KR_Analysis_2021_01_19.xls	2020	10	13	2020-10-13	44117	51	H1	C[Backup Isolation]	FplusBacteriophage	UNKNOWN	26.338	26.338	17562	17562	1679.93	2.95029e+07
12756	2020_10_13_KR_KR_Analysis_2021_01_19.xls	2020	10	13	2020-10-13	44117	51	H2	C[Backup Isolation]	FplusBacteriophage	UNKNOWN	26.527	26.527	15384.7	15384.7	1679.93	2.58453e+07
12757	2020_10_13_KR_KR_Analysis_2021_01_19.xls	2020	10	13	2020-10-13	44117	51	H3	C[Backup Isolation]	FplusBacteriophage	UNKNOWN	26.242	26.242	18781.2	18781.2	1679.93	3.15512e+07
12758	2020_10_13_KR_KR_Analysis_2021_01_19.xls	2020	10	13	2020-10-13	44117	51	H1	C[Backup Isolation]	Nucleocapsid	UNKNOWN	26.662	26.662	1359.59	1359.59	1679.93	2.28401e+06
12759	2020_10_13_KR_KR_Analysis_2021_01_19.xls	2020	10	13	2020-10-13	44117	51	H2	C[Backup Isolation]	Nucleocapsid	UNKNOWN	26.84	26.84	1201.65	1201.65	1679.93	2.01869e+06
12760	2020_10_13_KR_KR_Analysis_2021_01_19.xls	2020	10	13	2020-10-13	44117	51	H3	C[Backup Isolation]	Nucleocapsid	UNKNOWN	26.724	26.724	1302.02	1302.02	1679.93	2.18731e+06
12761	2020_10_14_KR_KR_Analysis_2021_01_19.xls	2020	10	14	2020-10-14	44118	52	H1	C[Backup Isolation]	Bovine_Coronavirus	UNKNOWN	27.153	27.153	8044.42	8044.42	1260.4	1.01392e+07
12762	2020_10_14_KR_KR_Analysis_2021_01_19.xls	2020	10	14	2020-10-14	44118	52	H2	C[Backup Isolation]	Bovine_Coronavirus	UNKNOWN	27.267	27.267	7450.27	7450.27	1260.4	9.39033e+06
12763	2020_10_14_KR_KR_Analysis_2021_01_19.xls	2020	10	14	2020-10-14	44118	52	H3	C[Backup Isolation]	Bovine_Coronavirus	UNKNOWN	27.476	27.476	6472.65	6472.65	1260.4	8.15813e+06
12764	2020_10_14_KR_KR_Analysis_2021_01_19.xls	2020	10	14	2020-10-14	44118	52	H1	C[Backup Isolation]	Envelope	UNKNOWN	28.037	28.037	122.31	122.309	1260.4	154158
12765	2020_10_14_KR_KR_Analysis_2021_01_19.xls	2020	10	14	2020-10-14	44118	52	H2	C[Backup Isolation]	Envelope	UNKNOWN	-	NA	125.12	NA	1260.4	NA
12766	2020_10_14_KR_KR_Analysis_2021_01_19.xls	2020	10	14	2020-10-14	44118	52	H3	C[Backup Isolation]	Envelope	UNKNOWN	27.566	27.566	169.65	169.647	1260.4	213823
12767	2020_10_14_KR_KR_Analysis_2021_01_19.xls	2020	10	14	2020-10-14	44118	52	H1	C[Backup Isolation]	FplusBacteriophage	UNKNOWN	24.588	24.588	39574.7	39574.7	1260.4	4.988e+07
12768	2020_10_14_KR_KR_Analysis_2021_01_19.xls	2020	10	14	2020-10-14	44118	52	H2	C[Backup Isolation]	FplusBacteriophage	UNKNOWN	24.719	24.719	36296.5	36296.5	1260.4	4.57482e+07
12769	2020_10_14_KR_KR_Analysis_2021_01_19.xls	2020	10	14	2020-10-14	44118	52	H3	C[Backup Isolation]	FplusBacteriophage	UNKNOWN	24.87	24.87	32868.6	32868.6	1260.4	4.14276e+07
12770	2020_10_14_KR_KR_Analysis_2021_01_19.xls	2020	10	14	2020-10-14	44118	52	H1	C[Backup Isolation]	Nucleocapsid	UNKNOWN	28	28	244.31	244.309	1260.4	307927
12771	2020_10_14_KR_KR_Analysis_2021_01_19.xls	2020	10	14	2020-10-14	44118	52	H2	C[Backup Isolation]	Nucleocapsid	UNKNOWN	-	NA	274.94	NA	1260.4	NA
12772	2020_10_14_KR_KR_Analysis_2021_01_19.xls	2020	10	14	2020-10-14	44118	52	H3	C[Backup Isolation]	Nucleocapsid	UNKNOWN	27.947	27.947	253.4	253.4	1260.4	319386
12773	2020_10_15_ADF_KR_Analysis_2021_01_18.xls	2020	10	15	2020-10-15	44119	53	H1	C[Backup Isolation]	Bovine_Coronavirus	UNKNOWN	28.126	28.126	7892.99	7892.99	2377.32	1.87642e+07
12774	2020_10_15_ADF_KR_Analysis_2021_01_18.xls	2020	10	15	2020-10-15	44119	53	H2	C[Backup Isolation]	Bovine_Coronavirus	UNKNOWN	28.343	28.343	6823.06	6823.06	2377.32	1.62206e+07
12775	2020_10_15_ADF_KR_Analysis_2021_01_18.xls	2020	10	15	2020-10-15	44119	53	H3	C[Backup Isolation]	Bovine_Coronavirus	UNKNOWN	28.462	28.462	6303.22	6303.22	2377.32	1.49848e+07
12776	2020_10_15_ADF_KR_Analysis_2021_01_18.xls	2020	10	15	2020-10-15	44119	53	H1	C[Backup Isolation]	Envelope	UNKNOWN	28.642	28.642	216.52	216.519	2377.32	514735
12777	2020_10_15_ADF_KR_Analysis_2021_01_18.xls	2020	10	15	2020-10-15	44119	53	H2	C[Backup Isolation]	Envelope	UNKNOWN	28.677	28.677	211.57	211.566	2377.32	502960
12778	2020_10_15_ADF_KR_Analysis_2021_01_18.xls	2020	10	15	2020-10-15	44119	53	H3	C[Backup Isolation]	Envelope	UNKNOWN	28.773	28.773	198.49	198.493	2377.32	471881
12779	2020_10_15_ADF_KR_Analysis_2021_01_18.xls	2020	10	15	2020-10-15	44119	53	H1	C[Backup Isolation]	FplusBacteriophage	UNKNOWN	24.72	24.72	39904.1	39904	2377.32	9.48647e+07
12780	2020_10_15_ADF_KR_Analysis_2021_01_18.xls	2020	10	15	2020-10-15	44119	53	H2	C[Backup Isolation]	FplusBacteriophage	UNKNOWN	24.958	24.958	34372.9	34372.9	2377.32	8.17154e+07
12781	2020_10_15_ADF_KR_Analysis_2021_01_18.xls	2020	10	15	2020-10-15	44119	53	H3	C[Backup Isolation]	FplusBacteriophage	UNKNOWN	25.065	25.065	32145	32145	2377.32	7.64189e+07
12782	2020_10_15_ADF_KR_Analysis_2021_01_18.xls	2020	10	15	2020-10-15	44119	53	H1	C[Backup Isolation]	Nucleocapsid	UNKNOWN	28.197	28.197	358.17	358.169	2377.32	851482
12783	2020_10_15_ADF_KR_Analysis_2021_01_18.xls	2020	10	15	2020-10-15	44119	53	H2	C[Backup Isolation]	Nucleocapsid	UNKNOWN	28.328	28.328	327.94	327.935	2377.32	779606
12784	2020_10_15_ADF_KR_Analysis_2021_01_18.xls	2020	10	15	2020-10-15	44119	53	H3	C[Backup Isolation]	Nucleocapsid	UNKNOWN	28.46	28.46	300.38	300.375	2377.32	714088
12785	2020_10_16_JL_KR_Analysis_2021_01_18.xls	2020	10	16	2020-10-16	44120	54	H1	C[Backup Isolation]	Bovine_Coronavirus	UNKNOWN	29.531	29.531	2898.12	2898.12	1156.82	3.35261e+06
12786	2020_10_16_JL_KR_Analysis_2021_01_18.xls	2020	10	16	2020-10-16	44120	54	H2	C[Backup Isolation]	Bovine_Coronavirus	UNKNOWN	29.608	29.608	2749.91	2749.91	1156.82	3.18117e+06
12787	2020_10_16_JL_KR_Analysis_2021_01_18.xls	2020	10	16	2020-10-16	44120	54	H3	C[Backup Isolation]	Bovine_Coronavirus	UNKNOWN	29.694	29.694	2593.36	2593.36	1156.82	3.00006e+06
12788	2020_10_16_JL_KR_Analysis_2021_01_18.xls	2020	10	16	2020-10-16	44120	54	H1	C[Backup Isolation]	Envelope	UNKNOWN	32.461	32.461	10.32	10.32	1156.82	11938.4
12789	2020_10_16_JL_KR_Analysis_2021_01_18.xls	2020	10	16	2020-10-16	44120	54	H2	C[Backup Isolation]	Envelope	UNKNOWN	32.765	32.765	8.31	8.306	1156.82	9608.58
12790	2020_10_16_JL_KR_Analysis_2021_01_18.xls	2020	10	16	2020-10-16	44120	54	H3	C[Backup Isolation]	Envelope	UNKNOWN	32.563	32.563	9.59	9.594	1156.82	11098.6
12791	2020_10_16_JL_KR_Analysis_2021_01_18.xls	2020	10	16	2020-10-16	44120	54	H1	C[Backup Isolation]	FplusBacteriophage	UNKNOWN	26.981	26.981	9983.86	9983.86	1156.82	1.15496e+07
12792	2020_10_16_JL_KR_Analysis_2021_01_18.xls	2020	10	16	2020-10-16	44120	54	H2	C[Backup Isolation]	FplusBacteriophage	UNKNOWN	26.672	26.672	12229.7	12229.7	1156.82	1.41476e+07
12793	2020_10_16_JL_KR_Analysis_2021_01_18.xls	2020	10	16	2020-10-16	44120	54	H3	C[Backup Isolation]	FplusBacteriophage	UNKNOWN	27.093	27.093	9276.23	9276.23	1156.82	1.0731e+07
12794	2020_10_16_JL_KR_Analysis_2021_01_18.xls	2020	10	16	2020-10-16	44120	54	H1	C[Backup Isolation]	Nucleocapsid	UNKNOWN	31.778	31.778	18.98	18.983	1156.82	21960
12795	2020_10_16_JL_KR_Analysis_2021_01_18.xls	2020	10	16	2020-10-16	44120	54	H2	C[Backup Isolation]	Nucleocapsid	UNKNOWN	32.293	32.293	13.22	13.218	1156.82	15290.9
12796	2020_10_16_JL_KR_Analysis_2021_01_18.xls	2020	10	16	2020-10-16	44120	54	H3	C[Backup Isolation]	Nucleocapsid	UNKNOWN	31.475	31.475	23.5	23.496	1156.82	27180.7
12797	2020_10_17_JL_KR_Analysis_2021_01_18.xls	2020	10	17	2020-10-17	44121	55	H1	C[Backup Isolation]	Bovine_Coronavirus	UNKNOWN	28.348	28.348	13726.4	13726.4	1191.19	1.63507e+07
12798	2020_10_17_JL_KR_Analysis_2021_01_18.xls	2020	10	17	2020-10-17	44121	55	H2	C[Backup Isolation]	Bovine_Coronavirus	UNKNOWN	28.618	28.618	11588.6	11588.6	1191.19	1.38041e+07
12799	2020_10_17_JL_KR_Analysis_2021_01_18.xls	2020	10	17	2020-10-17	44121	55	H3	C[Backup Isolation]	Bovine_Coronavirus	UNKNOWN	28.652	28.652	11343.5	11343.5	1191.19	1.35122e+07
12800	2020_10_17_JL_KR_Analysis_2021_01_18.xls	2020	10	17	2020-10-17	44121	55	H1	C[Backup Isolation]	Envelope	UNKNOWN	28.538	28.538	373	373.003	1191.19	444316
12801	2020_10_17_JL_KR_Analysis_2021_01_18.xls	2020	10	17	2020-10-17	44121	55	H2	C[Backup Isolation]	Envelope	UNKNOWN	29.259	29.259	235.93	235.934	1191.19	281041
12802	2020_10_17_JL_KR_Analysis_2021_01_18.xls	2020	10	17	2020-10-17	44121	55	H3	C[Backup Isolation]	Envelope	UNKNOWN	28.71	28.71	334.32	334.315	1191.19	398231
12803	2020_10_17_JL_KR_Analysis_2021_01_18.xls	2020	10	17	2020-10-17	44121	55	H1	C[Backup Isolation]	FplusBacteriophage	UNKNOWN	27.714	27.714	9904.02	9904.02	1191.19	1.17975e+07
12804	2020_10_17_JL_KR_Analysis_2021_01_18.xls	2020	10	17	2020-10-17	44121	55	H2	C[Backup Isolation]	FplusBacteriophage	UNKNOWN	28.171	28.171	7443.29	7443.29	1191.19	8.86634e+06
12805	2020_10_17_JL_KR_Analysis_2021_01_18.xls	2020	10	17	2020-10-17	44121	55	H3	C[Backup Isolation]	FplusBacteriophage	UNKNOWN	28.007	28.007	8249.51	8249.51	1191.19	9.8267e+06
12806	2020_10_17_JL_KR_Analysis_2021_01_18.xls	2020	10	17	2020-10-17	44121	55	H1	C[Backup Isolation]	Nucleocapsid	UNKNOWN	28.218	28.218	459.25	459.245	1191.19	547046
12807	2020_10_17_JL_KR_Analysis_2021_01_18.xls	2020	10	17	2020-10-17	44121	55	H2	C[Backup Isolation]	Nucleocapsid	UNKNOWN	28.335	28.335	427.37	427.368	1191.19	509074
12808	2020_10_17_JL_KR_Analysis_2021_01_18.xls	2020	10	17	2020-10-17	44121	55	H3	C[Backup Isolation]	Nucleocapsid	UNKNOWN	27.985	27.985	529.85	529.85	1191.19	631149
12809	2020_10_18_JL_KR_Analysis_2021_01_18.xls	2020	10	18	2020-10-18	44122	56	H1	C[Backup Isolation]	Bovine_Coronavirus	UNKNOWN	28.822	28.822	8230.24	8230.24	2418.55	1.99052e+07
12810	2020_10_18_JL_KR_Analysis_2021_01_18.xls	2020	10	18	2020-10-18	44122	56	H2	C[Backup Isolation]	Bovine_Coronavirus	UNKNOWN	29.094	29.094	6909.4	6909.4	2418.55	1.67107e+07
12811	2020_10_18_JL_KR_Analysis_2021_01_18.xls	2020	10	18	2020-10-18	44122	56	H3	C[Backup Isolation]	Bovine_Coronavirus	UNKNOWN	29.131	29.131	6748.22	6748.22	2418.55	1.63209e+07
12812	2020_10_18_JL_KR_Analysis_2021_01_18.xls	2020	10	18	2020-10-18	44122	56	H1	C[Backup Isolation]	Envelope	UNKNOWN	33.236	33.236	24.85	24.854	2418.55	60110.6
12813	2020_10_18_JL_KR_Analysis_2021_01_18.xls	2020	10	18	2020-10-18	44122	56	H2	C[Backup Isolation]	Envelope	UNKNOWN	33.626	33.626	19.4	19.398	2418.55	46915
12814	2020_10_18_JL_KR_Analysis_2021_01_18.xls	2020	10	18	2020-10-18	44122	56	H3	C[Backup Isolation]	Envelope	UNKNOWN	34.09	34.09	14.45	14.449	2418.55	34945.6
12815	2020_10_18_JL_KR_Analysis_2021_01_18.xls	2020	10	18	2020-10-18	44122	56	H1	C[Backup Isolation]	FplusBacteriophage	UNKNOWN	24.394	24.394	68524.5	68524.5	2418.55	1.6573e+08
12816	2020_10_18_JL_KR_Analysis_2021_01_18.xls	2020	10	18	2020-10-18	44122	56	H2	C[Backup Isolation]	FplusBacteriophage	UNKNOWN	24.57	24.57	61962.4	61962.4	2418.55	1.49859e+08
12817	2020_10_18_JL_KR_Analysis_2021_01_18.xls	2020	10	18	2020-10-18	44122	56	H3	C[Backup Isolation]	FplusBacteriophage	UNKNOWN	24.737	24.737	56303.9	56303.9	2418.55	1.36174e+08
12818	2020_10_18_JL_KR_Analysis_2021_01_18.xls	2020	10	18	2020-10-18	44122	56	H1	C[Backup Isolation]	Nucleocapsid	UNKNOWN	-	NA	45.74	NA	2418.55	NA
12819	2020_10_18_JL_KR_Analysis_2021_01_18.xls	2020	10	18	2020-10-18	44122	56	H2	C[Backup Isolation]	Nucleocapsid	UNKNOWN	31.831	31.831	62.24	62.244	2418.55	150540
12820	2020_10_18_JL_KR_Analysis_2021_01_18.xls	2020	10	18	2020-10-18	44122	56	H3	C[Backup Isolation]	Nucleocapsid	UNKNOWN	31.718	31.718	66.8	66.803	2418.55	161566
12821	2020_10_19_JL_KR_Analysis_2021_01_18.xls	2020	10	19	2020-10-19	44123	57	H1	C[Backup Isolation]	Bovine_Coronavirus	UNKNOWN	28.576	28.576	6513.57	6513.57	1583.97	1.03173e+07
12822	2020_10_19_JL_KR_Analysis_2021_01_18.xls	2020	10	19	2020-10-19	44123	57	H2	C[Backup Isolation]	Bovine_Coronavirus	UNKNOWN	28.665	28.665	6130.9	6130.9	1583.97	9.71114e+06
12823	2020_10_19_JL_KR_Analysis_2021_01_18.xls	2020	10	19	2020-10-19	44123	57	H3	C[Backup Isolation]	Bovine_Coronavirus	UNKNOWN	28.734	28.734	5845.31	5845.31	1583.97	9.25877e+06
12824	2020_10_19_JL_KR_Analysis_2021_01_18.xls	2020	10	19	2020-10-19	44123	57	H1	C[Backup Isolation]	Envelope	UNKNOWN	32.852	32.852	9.01	9.011	1583.97	14273.1
12825	2020_10_19_JL_KR_Analysis_2021_01_18.xls	2020	10	19	2020-10-19	44123	57	H2	C[Backup Isolation]	Envelope	UNKNOWN	33.136	33.136	7.3	7.297	1583.97	11558.2
12826	2020_10_19_JL_KR_Analysis_2021_01_18.xls	2020	10	19	2020-10-19	44123	57	H3	C[Backup Isolation]	Envelope	UNKNOWN	33.272	33.272	6.59	6.594	1583.97	10444.7
12827	2020_10_19_JL_KR_Analysis_2021_01_18.xls	2020	10	19	2020-10-19	44123	57	H1	C[Backup Isolation]	FplusBacteriophage	UNKNOWN	23.796	23.796	61877.8	61877.8	1583.97	9.80123e+07
12828	2020_10_19_JL_KR_Analysis_2021_01_18.xls	2020	10	19	2020-10-19	44123	57	H2	C[Backup Isolation]	FplusBacteriophage	UNKNOWN	24.041	24.041	52656.5	52656.5	1583.97	8.34061e+07
12829	2020_10_19_JL_KR_Analysis_2021_01_18.xls	2020	10	19	2020-10-19	44123	57	H3	C[Backup Isolation]	FplusBacteriophage	UNKNOWN	24.195	24.195	47571.4	47571.4	1583.97	7.53516e+07
12830	2020_10_19_JL_KR_Analysis_2021_01_18.xls	2020	10	19	2020-10-19	44123	57	H1	C[Backup Isolation]	Nucleocapsid	UNKNOWN	32.037	32.037	26.16	26.159	1583.97	41435
12831	2020_10_19_JL_KR_Analysis_2021_01_18.xls	2020	10	19	2020-10-19	44123	57	H2	C[Backup Isolation]	Nucleocapsid	UNKNOWN	32.64	32.64	16.95	16.951	1583.97	26849.8
12832	2020_10_19_JL_KR_Analysis_2021_01_18.xls	2020	10	19	2020-10-19	44123	57	H3	C[Backup Isolation]	Nucleocapsid	UNKNOWN	32.214	32.214	23.03	23.029	1583.97	36477.2
12833	2020_10_20_JL_KR_Analysis_2021_01_18.xls	2020	10	20	2020-10-20	44124	58	H1	C[Backup Isolation]	Bovine_Coronavirus	UNKNOWN	28.176	28.176	9420.26	9420.26	927.666	8.73886e+06
12834	2020_10_20_JL_KR_Analysis_2021_01_18.xls	2020	10	20	2020-10-20	44124	58	H2	C[Backup Isolation]	Bovine_Coronavirus	UNKNOWN	28.461	28.461	7790.67	7790.67	927.666	7.22714e+06
12835	2020_10_20_JL_KR_Analysis_2021_01_18.xls	2020	10	20	2020-10-20	44124	58	H3	C[Backup Isolation]	Bovine_Coronavirus	UNKNOWN	28.51	28.51	7542.17	7542.17	927.666	6.99662e+06
12836	2020_10_20_JL_KR_Analysis_2021_01_18.xls	2020	10	20	2020-10-20	44124	58	H1	C[Backup Isolation]	Envelope	UNKNOWN	-	NA	5.7	NA	927.666	NA
12837	2020_10_20_JL_KR_Analysis_2021_01_18.xls	2020	10	20	2020-10-20	44124	58	H2	C[Backup Isolation]	Envelope	UNKNOWN	-	NA	10.54	NA	927.666	NA
12838	2020_10_20_JL_KR_Analysis_2021_01_18.xls	2020	10	20	2020-10-20	44124	58	H3	C[Backup Isolation]	Envelope	UNKNOWN	-	NA	12.16	NA	927.666	NA
12839	2020_10_20_JL_KR_Analysis_2021_01_18.xls	2020	10	20	2020-10-20	44124	58	H1	C[Backup Isolation]	FplusBacteriophage	UNKNOWN	23.398	23.398	134019	134019	927.666	1.24325e+08
12840	2020_10_20_JL_KR_Analysis_2021_01_18.xls	2020	10	20	2020-10-20	44124	58	H2	C[Backup Isolation]	FplusBacteriophage	UNKNOWN	23.544	23.544	120845	120845	927.666	1.12103e+08
12841	2020_10_20_JL_KR_Analysis_2021_01_18.xls	2020	10	20	2020-10-20	44124	58	H3	C[Backup Isolation]	FplusBacteriophage	UNKNOWN	23.783	23.783	101972	101972	927.666	9.45964e+07
12842	2020_10_20_JL_KR_Analysis_2021_01_18.xls	2020	10	20	2020-10-20	44124	58	H1	C[Backup Isolation]	Nucleocapsid	UNKNOWN	-	NA	26.83	NA	927.666	NA
12843	2020_10_20_JL_KR_Analysis_2021_01_18.xls	2020	10	20	2020-10-20	44124	58	H2	C[Backup Isolation]	Nucleocapsid	UNKNOWN	-	NA	32.65	NA	927.666	NA
12844	2020_10_20_JL_KR_Analysis_2021_01_18.xls	2020	10	20	2020-10-20	44124	58	H3	C[Backup Isolation]	Nucleocapsid	UNKNOWN	-	NA	47.25	NA	927.666	NA
12845	2020_10_21_JL_KR_Analysis_2021_01_18.xls	2020	10	21	2020-10-21	44125	59	H1	C[Backup Isolation]	Bovine_Coronavirus	UNKNOWN	28.123	28.123	6370.55	6370.55	2464.85	1.57024e+07
12846	2020_10_21_JL_KR_Analysis_2021_01_18.xls	2020	10	21	2020-10-21	44125	59	H2	C[Backup Isolation]	Bovine_Coronavirus	UNKNOWN	28.512	28.512	4864.09	4864.09	2464.85	1.19892e+07
12847	2020_10_21_JL_KR_Analysis_2021_01_18.xls	2020	10	21	2020-10-21	44125	59	H3	C[Backup Isolation]	Bovine_Coronavirus	UNKNOWN	28.452	28.452	5071.08	5071.07	2464.85	1.24994e+07
12848	2020_10_21_JL_KR_Analysis_2021_01_18.xls	2020	10	21	2020-10-21	44125	59	H1	C[Backup Isolation]	Envelope	UNKNOWN	-	NA	3.64	NA	2464.85	NA
12849	2020_10_21_JL_KR_Analysis_2021_01_18.xls	2020	10	21	2020-10-21	44125	59	H2	C[Backup Isolation]	Envelope	UNKNOWN	Undetermined	NA	NA	NA	2464.85	NA
12850	2020_10_21_JL_KR_Analysis_2021_01_18.xls	2020	10	21	2020-10-21	44125	59	H3	C[Backup Isolation]	Envelope	UNKNOWN	Undetermined	NA	NA	NA	2464.85	NA
12851	2020_10_21_JL_KR_Analysis_2021_01_18.xls	2020	10	21	2020-10-21	44125	59	H1	C[Backup Isolation]	FplusBacteriophage	UNKNOWN	26.107	26.107	22929.2	22929.2	2464.85	5.65168e+07
12852	2020_10_21_JL_KR_Analysis_2021_01_18.xls	2020	10	21	2020-10-21	44125	59	H2	C[Backup Isolation]	FplusBacteriophage	UNKNOWN	26.469	26.469	18130.4	18130.4	2464.85	4.46886e+07
12853	2020_10_21_JL_KR_Analysis_2021_01_18.xls	2020	10	21	2020-10-21	44125	59	H3	C[Backup Isolation]	FplusBacteriophage	UNKNOWN	26.527	26.527	17460.8	17460.8	2464.85	4.30383e+07
12854	2020_10_21_JL_KR_Analysis_2021_01_18.xls	2020	10	21	2020-10-21	44125	59	H1	C[Backup Isolation]	Nucleocapsid	UNKNOWN	-	NA	2.64	NA	2464.85	NA
12855	2020_10_21_JL_KR_Analysis_2021_01_18.xls	2020	10	21	2020-10-21	44125	59	H2	C[Backup Isolation]	Nucleocapsid	UNKNOWN	-	NA	2.14	NA	2464.85	NA
12856	2020_10_21_JL_KR_Analysis_2021_01_18.xls	2020	10	21	2020-10-21	44125	59	H3	C[Backup Isolation]	Nucleocapsid	UNKNOWN	-	NA	4.68	NA	2464.85	NA
12857	2020_10_22_ADF_KR_Analysis_2021_01_13.xls	2020	10	22	2020-10-22	44126	60	H1	C[Backup Isolation]	Bovine_Coronavirus	UNKNOWN	27.711	27.711	8353.98	8353.98	1166.62	9.74593e+06
12858	2020_10_22_ADF_KR_Analysis_2021_01_13.xls	2020	10	22	2020-10-22	44126	60	H2	C[Backup Isolation]	Bovine_Coronavirus	UNKNOWN	28.023	28.023	6745.3	6745.3	1166.62	7.86922e+06
12859	2020_10_22_ADF_KR_Analysis_2021_01_13.xls	2020	10	22	2020-10-22	44126	60	H3	C[Backup Isolation]	Bovine_Coronavirus	UNKNOWN	27.907	27.907	7304.48	7304.48	1166.62	8.52156e+06
12860	2020_10_22_ADF_KR_Analysis_2021_01_13.xls	2020	10	22	2020-10-22	44126	60	H1	C[Backup Isolation]	Envelope	UNKNOWN	Undetermined	NA	NA	NA	1166.62	NA
12861	2020_10_22_ADF_KR_Analysis_2021_01_13.xls	2020	10	22	2020-10-22	44126	60	H2	C[Backup Isolation]	Envelope	UNKNOWN	Undetermined	NA	NA	NA	1166.62	NA
12862	2020_10_22_ADF_KR_Analysis_2021_01_13.xls	2020	10	22	2020-10-22	44126	60	H3	C[Backup Isolation]	Envelope	UNKNOWN	Undetermined	NA	NA	NA	1166.62	NA
12863	2020_10_22_ADF_KR_Analysis_2021_01_13.xls	2020	10	22	2020-10-22	44126	60	H1	C[Backup Isolation]	FplusBacteriophage	UNKNOWN	24.958	24.958	25793.4	25793.4	1166.62	3.00911e+07
12864	2020_10_22_ADF_KR_Analysis_2021_01_13.xls	2020	10	22	2020-10-22	44126	60	H2	C[Backup Isolation]	FplusBacteriophage	UNKNOWN	25.379	25.379	19352	19352	1166.62	2.25764e+07
12865	2020_10_22_ADF_KR_Analysis_2021_01_13.xls	2020	10	22	2020-10-22	44126	60	H3	C[Backup Isolation]	FplusBacteriophage	UNKNOWN	25.513	25.513	17665.3	17665.3	1166.62	2.06087e+07
12866	2020_10_22_ADF_KR_Analysis_2021_01_13.xls	2020	10	22	2020-10-22	44126	60	H1	C[Backup Isolation]	Nucleocapsid	UNKNOWN	-	NA	17.99	NA	1166.62	NA
12867	2020_10_22_ADF_KR_Analysis_2021_01_13.xls	2020	10	22	2020-10-22	44126	60	H2	C[Backup Isolation]	Nucleocapsid	UNKNOWN	-	NA	5.57	NA	1166.62	NA
12868	2020_10_22_ADF_KR_Analysis_2021_01_13.xls	2020	10	22	2020-10-22	44126	60	H3	C[Backup Isolation]	Nucleocapsid	UNKNOWN	-	NA	12.43	NA	1166.62	NA
12869	2020_10_23_ADF_KR_Analysis_2021_01_13.xls	2020	10	23	2020-10-23	44127	61	H1	C[Backup Isolation]	Bovine_Coronavirus	UNKNOWN	27.909	27.909	11431.2	11431.2	1039.72	1.18853e+07
12870	2020_10_23_ADF_KR_Analysis_2021_01_13.xls	2020	10	23	2020-10-23	44127	61	H2	C[Backup Isolation]	Bovine_Coronavirus	UNKNOWN	28.158	28.158	9663.94	9663.94	1039.72	1.00478e+07
12871	2020_10_23_ADF_KR_Analysis_2021_01_13.xls	2020	10	23	2020-10-23	44127	61	H3	C[Backup Isolation]	Bovine_Coronavirus	UNKNOWN	28.115	28.115	9949.13	9949.13	1039.72	1.03443e+07
12872	2020_10_23_ADF_KR_Analysis_2021_01_13.xls	2020	10	23	2020-10-23	44127	61	H1	C[Backup Isolation]	Envelope	UNKNOWN	Undetermined	NA	NA	NA	1039.72	NA
12873	2020_10_23_ADF_KR_Analysis_2021_01_13.xls	2020	10	23	2020-10-23	44127	61	H2	C[Backup Isolation]	Envelope	UNKNOWN	Undetermined	NA	NA	NA	1039.72	NA
12874	2020_10_23_ADF_KR_Analysis_2021_01_13.xls	2020	10	23	2020-10-23	44127	61	H3	C[Backup Isolation]	Envelope	UNKNOWN	Undetermined	NA	NA	NA	1039.72	NA
12875	2020_10_23_ADF_KR_Analysis_2021_01_13.xls	2020	10	23	2020-10-23	44127	61	H1	C[Backup Isolation]	FplusBacteriophage	UNKNOWN	25.148	25.148	33357	33357	1039.72	3.4682e+07
12876	2020_10_23_ADF_KR_Analysis_2021_01_13.xls	2020	10	23	2020-10-23	44127	61	H2	C[Backup Isolation]	FplusBacteriophage	UNKNOWN	25.385	25.385	28572	28572	1039.72	2.97068e+07
12877	2020_10_23_ADF_KR_Analysis_2021_01_13.xls	2020	10	23	2020-10-23	44127	61	H3	C[Backup Isolation]	FplusBacteriophage	UNKNOWN	25.627	25.627	24408.7	24408.7	1039.72	2.53781e+07
12878	2020_10_23_ADF_KR_Analysis_2021_01_13.xls	2020	10	23	2020-10-23	44127	61	H1	C[Backup Isolation]	Nucleocapsid	UNKNOWN	-	NA	7.42	NA	1039.72	NA
12879	2020_10_23_ADF_KR_Analysis_2021_01_13.xls	2020	10	23	2020-10-23	44127	61	H2	C[Backup Isolation]	Nucleocapsid	UNKNOWN	-	NA	11.4	NA	1039.72	NA
12880	2020_10_23_ADF_KR_Analysis_2021_01_13.xls	2020	10	23	2020-10-23	44127	61	H3	C[Backup Isolation]	Nucleocapsid	UNKNOWN	-	NA	9.33	NA	1039.72	NA
12881	2020_10_24_ADF_KR_Analysis_2021_01_13.xls	2020	10	24	2020-10-24	44128	62	H1	C[Backup Isolation]	Bovine_Coronavirus	UNKNOWN	28.506	28.506	6272.9	6272.9	1430.05	8.97059e+06
12882	2020_10_24_ADF_KR_Analysis_2021_01_13.xls	2020	10	24	2020-10-24	44128	62	H2	C[Backup Isolation]	Bovine_Coronavirus	UNKNOWN	28.702	28.702	5478.98	5478.98	1430.05	7.83524e+06
12883	2020_10_24_ADF_KR_Analysis_2021_01_13.xls	2020	10	24	2020-10-24	44128	62	H3	C[Backup Isolation]	Bovine_Coronavirus	UNKNOWN	28.695	28.695	5507.5	5507.5	1430.05	7.87602e+06
12884	2020_10_24_ADF_KR_Analysis_2021_01_13.xls	2020	10	24	2020-10-24	44128	62	H1	C[Backup Isolation]	Envelope	UNKNOWN	-	NA	NA	NA	1430.05	NA
12885	2020_10_24_ADF_KR_Analysis_2021_01_13.xls	2020	10	24	2020-10-24	44128	62	H2	C[Backup Isolation]	Envelope	UNKNOWN	35.534	35.534	1.67	1.672	1430.05	2391.05
12886	2020_10_24_ADF_KR_Analysis_2021_01_13.xls	2020	10	24	2020-10-24	44128	62	H3	C[Backup Isolation]	Envelope	UNKNOWN	35.363	35.363	1.89	1.886	1430.05	2697.08
12887	2020_10_24_ADF_KR_Analysis_2021_01_13.xls	2020	10	24	2020-10-24	44128	62	H1	C[Backup Isolation]	FplusBacteriophage	UNKNOWN	25.564	25.564	20527.8	20527.8	1430.05	2.93559e+07
12888	2020_10_24_ADF_KR_Analysis_2021_01_13.xls	2020	10	24	2020-10-24	44128	62	H2	C[Backup Isolation]	FplusBacteriophage	UNKNOWN	25.992	25.992	15489.9	15489.9	1430.05	2.21513e+07
12889	2020_10_24_ADF_KR_Analysis_2021_01_13.xls	2020	10	24	2020-10-24	44128	62	H3	C[Backup Isolation]	FplusBacteriophage	UNKNOWN	25.83	25.83	17227.8	17227.8	1430.05	2.46367e+07
12890	2020_10_24_ADF_KR_Analysis_2021_01_13.xls	2020	10	24	2020-10-24	44128	62	H1	C[Backup Isolation]	Nucleocapsid	UNKNOWN	32.867	32.867	13.03	13.031	1430.05	18635
12891	2020_10_24_ADF_KR_Analysis_2021_01_13.xls	2020	10	24	2020-10-24	44128	62	H2	C[Backup Isolation]	Nucleocapsid	UNKNOWN	33.3	33.3	9.62	9.622	1430.05	13760
12892	2020_10_24_ADF_KR_Analysis_2021_01_13.xls	2020	10	24	2020-10-24	44128	62	H3	C[Backup Isolation]	Nucleocapsid	UNKNOWN	32.804	32.804	13.62	13.615	1430.05	19470.2
12893	2020_10_25_ADF_KR_Analysis_2021_01_13.xls	2020	10	25	2020-10-25	44129	63	H1	C[Backup Isolation]	Bovine_Coronavirus	UNKNOWN	29.225	29.225	3490.53	3490.53	1409.36	4.91942e+06
12894	2020_10_25_ADF_KR_Analysis_2021_01_13.xls	2020	10	25	2020-10-25	44129	63	H2	C[Backup Isolation]	Bovine_Coronavirus	UNKNOWN	29.157	29.157	3663.49	3663.49	1409.36	5.16319e+06
12895	2020_10_25_ADF_KR_Analysis_2021_01_13.xls	2020	10	25	2020-10-25	44129	63	H3	C[Backup Isolation]	Bovine_Coronavirus	UNKNOWN	29.165	29.165	3643.6	3643.6	1409.36	5.13515e+06
12896	2020_10_25_ADF_KR_Analysis_2021_01_13.xls	2020	10	25	2020-10-25	44129	63	H1	C[Backup Isolation]	Envelope	UNKNOWN	-	NA	4.27	NA	1409.36	NA
12897	2020_10_25_ADF_KR_Analysis_2021_01_13.xls	2020	10	25	2020-10-25	44129	63	H2	C[Backup Isolation]	Envelope	UNKNOWN	-	NA	17.06	NA	1409.36	NA
12898	2020_10_25_ADF_KR_Analysis_2021_01_13.xls	2020	10	25	2020-10-25	44129	63	H3	C[Backup Isolation]	Envelope	UNKNOWN	-	NA	0.17	NA	1409.36	NA
12899	2020_10_25_ADF_KR_Analysis_2021_01_13.xls	2020	10	25	2020-10-25	44129	63	H1	C[Backup Isolation]	FplusBacteriophage	UNKNOWN	24.11	24.11	101821	101821	1409.36	1.43503e+08
12900	2020_10_25_ADF_KR_Analysis_2021_01_13.xls	2020	10	25	2020-10-25	44129	63	H2	C[Backup Isolation]	FplusBacteriophage	UNKNOWN	23.981	23.981	110926	110926	1409.36	1.56335e+08
12901	2020_10_25_ADF_KR_Analysis_2021_01_13.xls	2020	10	25	2020-10-25	44129	63	H3	C[Backup Isolation]	FplusBacteriophage	UNKNOWN	23.914	23.914	116013	116013	1409.36	163503640
12902	2020_10_25_ADF_KR_Analysis_2021_01_13.xls	2020	10	25	2020-10-25	44129	63	H1	C[Backup Isolation]	Nucleocapsid	UNKNOWN	-	NA	29.58	NA	1409.36	NA
12903	2020_10_25_ADF_KR_Analysis_2021_01_13.xls	2020	10	25	2020-10-25	44129	63	H2	C[Backup Isolation]	Nucleocapsid	UNKNOWN	-	NA	7.63	NA	1409.36	NA
12904	2020_10_25_ADF_KR_Analysis_2021_01_13.xls	2020	10	25	2020-10-25	44129	63	H3	C[Backup Isolation]	Nucleocapsid	UNKNOWN	-	NA	18.59	NA	1409.36	NA
12905	2020_10_28_ADF_KR_Analysis_2021_01_12.xls	2020	10	28	2020-10-28	44132	66	H1	C[Backup Isolation]	Bovine_Coronavirus	UNKNOWN	26.198	26.198	39505.3	39505.3	885.889	3.49974e+07
12906	2020_10_28_ADF_KR_Analysis_2021_01_12.xls	2020	10	28	2020-10-28	44132	66	H2	C[Backup Isolation]	Bovine_Coronavirus	UNKNOWN	26.661	26.661	29554	29554	885.889	2.61816e+07
12907	2020_10_28_ADF_KR_Analysis_2021_01_12.xls	2020	10	28	2020-10-28	44132	66	H3	C[Backup Isolation]	Bovine_Coronavirus	UNKNOWN	26.559	26.559	31492.2	31492.2	885.889	2.78986e+07
12908	2020_10_28_ADF_KR_Analysis_2021_01_12.xls	2020	10	28	2020-10-28	44132	66	H1	C[Backup Isolation]	Envelope	UNKNOWN	34.896	34.896	6.13	6.125	885.889	5426.07
12909	2020_10_28_ADF_KR_Analysis_2021_01_12.xls	2020	10	28	2020-10-28	44132	66	H2	C[Backup Isolation]	Envelope	UNKNOWN	35.056	35.056	5.48	5.48	885.889	4854.67
12910	2020_10_28_ADF_KR_Analysis_2021_01_12.xls	2020	10	28	2020-10-28	44132	66	H3	C[Backup Isolation]	Envelope	UNKNOWN	34.363	34.363	8.89	8.894	885.889	7879.1
12911	2020_10_28_ADF_KR_Analysis_2021_01_12.xls	2020	10	28	2020-10-28	44132	66	H1	C[Backup Isolation]	FplusBacteriophage	UNKNOWN	22.727	22.727	221379	221379	885.889	1.96118e+08
12912	2020_10_28_ADF_KR_Analysis_2021_01_12.xls	2020	10	28	2020-10-28	44132	66	H2	C[Backup Isolation]	FplusBacteriophage	UNKNOWN	23.319	23.319	149101	149101	885.889	1.32087e+08
12913	2020_10_28_ADF_KR_Analysis_2021_01_12.xls	2020	10	28	2020-10-28	44132	66	H3	C[Backup Isolation]	FplusBacteriophage	UNKNOWN	23.295	23.295	151514	151514	885.889	1.34225e+08
12914	2020_10_28_ADF_KR_Analysis_2021_01_12.xls	2020	10	28	2020-10-28	44132	66	H1	C[Backup Isolation]	Nucleocapsid	UNKNOWN	31.601	31.601	61.99	61.993	885.889	54918.9
12915	2020_10_28_ADF_KR_Analysis_2021_01_12.xls	2020	10	28	2020-10-28	44132	66	H2	C[Backup Isolation]	Nucleocapsid	UNKNOWN	-	NA	28.58	NA	885.889	NA
12916	2020_10_28_ADF_KR_Analysis_2021_01_12.xls	2020	10	28	2020-10-28	44132	66	H3	C[Backup Isolation]	Nucleocapsid	UNKNOWN	31.772	31.772	55.11	55.105	885.889	48816.9
12917	2020_10_29_ADF_KR_Analysis_2021_01_12.xls	2020	10	29	2020-10-29	44133	67	H1	C[Backup Isolation]	Bovine_Coronavirus	UNKNOWN	28.577	28.577	5652.32	5652.32	1942.6	1.09802e+07
12918	2020_10_29_ADF_KR_Analysis_2021_01_12.xls	2020	10	29	2020-10-29	44133	67	H2	C[Backup Isolation]	Bovine_Coronavirus	UNKNOWN	28.981	28.981	4259.9	4259.9	1942.6	8.27529e+06
12919	2020_10_29_ADF_KR_Analysis_2021_01_12.xls	2020	10	29	2020-10-29	44133	67	H3	C[Backup Isolation]	Bovine_Coronavirus	UNKNOWN	28.926	28.926	4428.65	4428.65	1942.6	8.60311e+06
12920	2020_10_29_ADF_KR_Analysis_2021_01_12.xls	2020	10	29	2020-10-29	44133	67	H1	C[Backup Isolation]	Envelope	UNKNOWN	-	NA	0.5	NA	1942.6	NA
12921	2020_10_29_ADF_KR_Analysis_2021_01_12.xls	2020	10	29	2020-10-29	44133	67	H2	C[Backup Isolation]	Envelope	UNKNOWN	Undetermined	NA	NA	NA	1942.6	NA
12922	2020_10_29_ADF_KR_Analysis_2021_01_12.xls	2020	10	29	2020-10-29	44133	67	H3	C[Backup Isolation]	Envelope	UNKNOWN	-	NA	0.68	NA	1942.6	NA
12923	2020_10_29_ADF_KR_Analysis_2021_01_12.xls	2020	10	29	2020-10-29	44133	67	H1	C[Backup Isolation]	FplusBacteriophage	UNKNOWN	23.8	23.8	61095.6	61095.6	1942.6	1.18684e+08
12924	2020_10_29_ADF_KR_Analysis_2021_01_12.xls	2020	10	29	2020-10-29	44133	67	H2	C[Backup Isolation]	FplusBacteriophage	UNKNOWN	23.69	23.69	65814.1	65814.1	1942.6	1.27851e+08
12925	2020_10_29_ADF_KR_Analysis_2021_01_12.xls	2020	10	29	2020-10-29	44133	67	H3	C[Backup Isolation]	FplusBacteriophage	UNKNOWN	23.858	23.858	58751.6	58751.6	1942.6	1.14131e+08
12926	2020_10_29_ADF_KR_Analysis_2021_01_12.xls	2020	10	29	2020-10-29	44133	67	H1	C[Backup Isolation]	Nucleocapsid	UNKNOWN	-	NA	10.15	NA	1942.6	NA
12927	2020_10_29_ADF_KR_Analysis_2021_01_12.xls	2020	10	29	2020-10-29	44133	67	H2	C[Backup Isolation]	Nucleocapsid	UNKNOWN	-	NA	9.83	NA	1942.6	NA
12928	2020_10_29_ADF_KR_Analysis_2021_01_12.xls	2020	10	29	2020-10-29	44133	67	H3	C[Backup Isolation]	Nucleocapsid	UNKNOWN	-	NA	7.36	NA	1942.6	NA
12929	2020_10_30_JL_KR_Analysis_2021_01_10.xls	2020	10	30	2020-10-30	44134	68	H1	C[Backup Isolation]	Bovine_Coronavirus	UNKNOWN	28.926	28.926	6890.73	6890.73	1167.43	8.04445e+06
12930	2020_10_30_JL_KR_Analysis_2021_01_10.xls	2020	10	30	2020-10-30	44134	68	H2	C[Backup Isolation]	Bovine_Coronavirus	UNKNOWN	29.176	29.176	5800.18	5800.18	1167.43	6.77131e+06
12931	2020_10_30_JL_KR_Analysis_2021_01_10.xls	2020	10	30	2020-10-30	44134	68	H3	C[Backup Isolation]	Bovine_Coronavirus	UNKNOWN	29.731	29.731	3956.46	3956.46	1167.43	4.61889e+06
12932	2020_10_30_JL_KR_Analysis_2021_01_10.xls	2020	10	30	2020-10-30	44134	68	H1	C[Backup Isolation]	Envelope	UNKNOWN	Undetermined	NA	NA	NA	1167.43	NA
12933	2020_10_30_JL_KR_Analysis_2021_01_10.xls	2020	10	30	2020-10-30	44134	68	H2	C[Backup Isolation]	Envelope	UNKNOWN	Undetermined	NA	NA	NA	1167.43	NA
12934	2020_10_30_JL_KR_Analysis_2021_01_10.xls	2020	10	30	2020-10-30	44134	68	H3	C[Backup Isolation]	Envelope	UNKNOWN	Undetermined	NA	NA	NA	1167.43	NA
12935	2020_10_30_JL_KR_Analysis_2021_01_10.xls	2020	10	30	2020-10-30	44134	68	H1	C[Backup Isolation]	FplusBacteriophage	UNKNOWN	26.019	26.019	14566.6	14566.6	1167.43	1.70055e+07
12936	2020_10_30_JL_KR_Analysis_2021_01_10.xls	2020	10	30	2020-10-30	44134	68	H2	C[Backup Isolation]	FplusBacteriophage	UNKNOWN	26.131	26.131	13537.2	13537.3	1167.43	1.58038e+07
12937	2020_10_30_JL_KR_Analysis_2021_01_10.xls	2020	10	30	2020-10-30	44134	68	H3	C[Backup Isolation]	FplusBacteriophage	UNKNOWN	27.076	27.076	7323.48	7323.48	1167.43	8.54964e+06
12938	2020_10_30_JL_KR_Analysis_2021_01_10.xls	2020	10	30	2020-10-30	44134	68	H1	C[Backup Isolation]	Nucleocapsid	UNKNOWN	-	NA	10.79	NA	1167.43	NA
12939	2020_10_30_JL_KR_Analysis_2021_01_10.xls	2020	10	30	2020-10-30	44134	68	H2	C[Backup Isolation]	Nucleocapsid	UNKNOWN	-	NA	10.73	NA	1167.43	NA
12940	2020_10_30_JL_KR_Analysis_2021_01_10.xls	2020	10	30	2020-10-30	44134	68	H3	C[Backup Isolation]	Nucleocapsid	UNKNOWN	-	NA	1.89	NA	1167.43	NA
12941	2020_10_31_JL_KR_Analysis_2021_01_10.xls	2020	10	31	2020-10-31	44135	69	H1	C[Backup Isolation]	Bovine_Coronavirus	UNKNOWN	28.024	28.024	6935.6	6935.6	2187.35	1.51706e+07
12942	2020_10_31_JL_KR_Analysis_2021_01_10.xls	2020	10	31	2020-10-31	44135	69	H2	C[Backup Isolation]	Bovine_Coronavirus	UNKNOWN	27.862	27.862	7748.49	7748.49	2187.35	1.69487e+07
12943	2020_10_31_JL_KR_Analysis_2021_01_10.xls	2020	10	31	2020-10-31	44135	69	H3	C[Backup Isolation]	Bovine_Coronavirus	UNKNOWN	28.007	28.007	7019.51	7019.51	2187.35	1.53542e+07
12944	2020_10_31_JL_KR_Analysis_2021_01_10.xls	2020	10	31	2020-10-31	44135	69	H1	C[Backup Isolation]	Envelope	UNKNOWN	Undetermined	NA	NA	NA	2187.35	NA
12945	2020_10_31_JL_KR_Analysis_2021_01_10.xls	2020	10	31	2020-10-31	44135	69	H2	C[Backup Isolation]	Envelope	UNKNOWN	Undetermined	NA	NA	NA	2187.35	NA
12946	2020_10_31_JL_KR_Analysis_2021_01_10.xls	2020	10	31	2020-10-31	44135	69	H3	C[Backup Isolation]	Envelope	UNKNOWN	Undetermined	NA	NA	NA	2187.35	NA
12947	2020_10_31_JL_KR_Analysis_2021_01_10.xls	2020	10	31	2020-10-31	44135	69	H1	C[Backup Isolation]	FplusBacteriophage	UNKNOWN	24.715	24.715	31746	31746	2187.35	6.94398e+07
12948	2020_10_31_JL_KR_Analysis_2021_01_10.xls	2020	10	31	2020-10-31	44135	69	H2	C[Backup Isolation]	FplusBacteriophage	UNKNOWN	24.542	24.542	35589.7	35589.6	2187.35	7.78472e+07
12949	2020_10_31_JL_KR_Analysis_2021_01_10.xls	2020	10	31	2020-10-31	44135	69	H3	C[Backup Isolation]	FplusBacteriophage	UNKNOWN	24.481	24.481	37055.7	37055.7	2187.35	8.10539e+07
12950	2020_10_31_JL_KR_Analysis_2021_01_10.xls	2020	10	31	2020-10-31	44135	69	H1	C[Backup Isolation]	Nucleocapsid	UNKNOWN	-	NA	12.06	NA	2187.35	NA
12951	2020_10_31_JL_KR_Analysis_2021_01_10.xls	2020	10	31	2020-10-31	44135	69	H2	C[Backup Isolation]	Nucleocapsid	UNKNOWN	-	NA	8.12	NA	2187.35	NA
12952	2020_10_31_JL_KR_Analysis_2021_01_10.xls	2020	10	31	2020-10-31	44135	69	H3	C[Backup Isolation]	Nucleocapsid	UNKNOWN	-	NA	10.6	NA	2187.35	NA
12953	2020_11_01_JL_KR_Analysis_2021_01_10.xls	2020	11	1	2020-11-01	44136	70	H1	C[Backup Isolation]	Bovine_Coronavirus	UNKNOWN	29.934	29.934	3290.11	3290.11	1064.42	3.50205e+06
12954	2020_11_01_JL_KR_Analysis_2021_01_10.xls	2020	11	1	2020-11-01	44136	70	H2	C[Backup Isolation]	Bovine_Coronavirus	UNKNOWN	29.885	29.885	3396.37	3396.37	1064.42	3.61516e+06
12955	2020_11_01_JL_KR_Analysis_2021_01_10.xls	2020	11	1	2020-11-01	44136	70	H3	C[Backup Isolation]	Bovine_Coronavirus	UNKNOWN	29.557	29.557	4204.91	4204.91	1064.42	4.47579e+06
12956	2020_11_01_JL_KR_Analysis_2021_01_10.xls	2020	11	1	2020-11-01	44136	70	H1	C[Backup Isolation]	Envelope	UNKNOWN	-	NA	0.25	NA	1064.42	NA
12957	2020_11_01_JL_KR_Analysis_2021_01_10.xls	2020	11	1	2020-11-01	44136	70	H2	C[Backup Isolation]	Envelope	UNKNOWN	Undetermined	NA	NA	NA	1064.42	NA
12958	2020_11_01_JL_KR_Analysis_2021_01_10.xls	2020	11	1	2020-11-01	44136	70	H3	C[Backup Isolation]	Envelope	UNKNOWN	Undetermined	NA	NA	NA	1064.42	NA
12959	2020_11_01_JL_KR_Analysis_2021_01_10.xls	2020	11	1	2020-11-01	44136	70	H1	C[Backup Isolation]	FplusBacteriophage	UNKNOWN	28.156	28.156	6401.05	6401.05	1064.42	6.8134e+06
12960	2020_11_01_JL_KR_Analysis_2021_01_10.xls	2020	11	1	2020-11-01	44136	70	H2	C[Backup Isolation]	FplusBacteriophage	UNKNOWN	28.001	28.001	7048.78	7048.78	1064.42	7.50286e+06
12961	2020_11_01_JL_KR_Analysis_2021_01_10.xls	2020	11	1	2020-11-01	44136	70	H3	C[Backup Isolation]	FplusBacteriophage	UNKNOWN	27.528	27.528	9450.22	9450.22	1064.42	1.0059e+07
12962	2020_11_01_JL_KR_Analysis_2021_01_10.xls	2020	11	1	2020-11-01	44136	70	H1	C[Backup Isolation]	Nucleocapsid	UNKNOWN	-	NA	7.79	NA	1064.42	NA
12963	2020_11_01_JL_KR_Analysis_2021_01_10.xls	2020	11	1	2020-11-01	44136	70	H2	C[Backup Isolation]	Nucleocapsid	UNKNOWN	-	NA	10.91	NA	1064.42	NA
12964	2020_11_01_JL_KR_Analysis_2021_01_10.xls	2020	11	1	2020-11-01	44136	70	H3	C[Backup Isolation]	Nucleocapsid	UNKNOWN	-	NA	6.01	NA	1064.42	NA
12965	2020_11_02_JL_KR_Analysis_2021_01_10.xls	2020	11	2	2020-11-02	44137	71	H1	C[Backup Isolation]	Bovine_Coronavirus	UNKNOWN	28.227	28.227	6483.49	6483.49	1197.37	7.76314e+06
12966	2020_11_02_JL_KR_Analysis_2021_01_10.xls	2020	11	2	2020-11-02	44137	71	H2	C[Backup Isolation]	Bovine_Coronavirus	UNKNOWN	28.55	28.55	5126.23	5126.23	1197.37	6.138e+06
12967	2020_11_02_JL_KR_Analysis_2021_01_10.xls	2020	11	2	2020-11-02	44137	71	H3	C[Backup Isolation]	Bovine_Coronavirus	UNKNOWN	28.676	28.676	4678.02	4678.02	1197.37	5.60132e+06
12968	2020_11_02_JL_KR_Analysis_2021_01_10.xls	2020	11	2	2020-11-02	44137	71	H1	C[Backup Isolation]	Envelope	UNKNOWN	36.16	36.16	1.16	1.164	1197.37	1393.74
12969	2020_11_02_JL_KR_Analysis_2021_01_10.xls	2020	11	2	2020-11-02	44137	71	H2	C[Backup Isolation]	Envelope	UNKNOWN	36.291	36.291	1.06	1.058	1197.37	1266.82
12970	2020_11_02_JL_KR_Analysis_2021_01_10.xls	2020	11	2	2020-11-02	44137	71	H3	C[Backup Isolation]	Envelope	UNKNOWN	35.253	35.253	2.25	2.25	1197.37	2694.08
12971	2020_11_02_JL_KR_Analysis_2021_01_10.xls	2020	11	2	2020-11-02	44137	71	H1	C[Backup Isolation]	FplusBacteriophage	UNKNOWN	25.263	25.263	22333.6	22333.6	1197.37	2.67416e+07
12972	2020_11_02_JL_KR_Analysis_2021_01_10.xls	2020	11	2	2020-11-02	44137	71	H2	C[Backup Isolation]	FplusBacteriophage	UNKNOWN	25.714	25.714	16593.1	16593.1	1197.37	1.98681e+07
12973	2020_11_02_JL_KR_Analysis_2021_01_10.xls	2020	11	2	2020-11-02	44137	71	H3	C[Backup Isolation]	FplusBacteriophage	UNKNOWN	25.623	25.623	17617.7	17617.7	1197.37	2.10949e+07
12974	2020_11_02_JL_KR_Analysis_2021_01_10.xls	2020	11	2	2020-11-02	44137	71	H1	C[Backup Isolation]	Nucleocapsid	UNKNOWN	-	NA	0.93	NA	1197.37	NA
12975	2020_11_02_JL_KR_Analysis_2021_01_10.xls	2020	11	2	2020-11-02	44137	71	H2	C[Backup Isolation]	Nucleocapsid	UNKNOWN	32.883	32.883	11.19	11.189	1197.37	13397.4
12976	2020_11_02_JL_KR_Analysis_2021_01_10.xls	2020	11	2	2020-11-02	44137	71	H3	C[Backup Isolation]	Nucleocapsid	UNKNOWN	32.633	32.633	13.41	13.413	1197.37	16060.3
12977	2020_11_03_JL_KR_Analysis_2021_01_09.xls	2020	11	3	2020-11-03	44138	72	H1	C[Backup Isolation]	Bovine_Coronavirus	UNKNOWN	30.481	30.481	3361.4	3361.4	1049.3	3.52711e+06
12978	2020_11_03_JL_KR_Analysis_2021_01_09.xls	2020	11	3	2020-11-03	44138	72	H2	C[Backup Isolation]	Bovine_Coronavirus	UNKNOWN	30.782	30.782	2775.37	2775.36	1049.3	2.91218e+06
12979	2020_11_03_JL_KR_Analysis_2021_01_09.xls	2020	11	3	2020-11-03	44138	72	H3	C[Backup Isolation]	Bovine_Coronavirus	UNKNOWN	30.685	30.685	2951.95	2951.95	1049.3	3.09747e+06
12980	2020_11_03_JL_KR_Analysis_2021_01_09.xls	2020	11	3	2020-11-03	44138	72	H1	C[Backup Isolation]	Envelope	UNKNOWN	Undetermined	NA	NA	NA	1049.3	NA
12981	2020_11_03_JL_KR_Analysis_2021_01_09.xls	2020	11	3	2020-11-03	44138	72	H2	C[Backup Isolation]	Envelope	UNKNOWN	Undetermined	NA	NA	NA	1049.3	NA
12982	2020_11_03_JL_KR_Analysis_2021_01_09.xls	2020	11	3	2020-11-03	44138	72	H3	C[Backup Isolation]	Envelope	UNKNOWN	Undetermined	NA	NA	NA	1049.3	NA
12983	2020_11_03_JL_KR_Analysis_2021_01_09.xls	2020	11	3	2020-11-03	44138	72	H1	C[Backup Isolation]	FplusBacteriophage	UNKNOWN	27.693	27.693	7402.44	7402.44	1049.3	7.76735e+06
12984	2020_11_03_JL_KR_Analysis_2021_01_09.xls	2020	11	3	2020-11-03	44138	72	H2	C[Backup Isolation]	FplusBacteriophage	UNKNOWN	28.025	28.025	6030.35	6030.35	1049.3	6.32762e+06
12985	2020_11_03_JL_KR_Analysis_2021_01_09.xls	2020	11	3	2020-11-03	44138	72	H3	C[Backup Isolation]	FplusBacteriophage	UNKNOWN	27.806	27.806	6904.67	6904.67	1049.3	7.24504e+06
12986	2020_11_03_JL_KR_Analysis_2021_01_09.xls	2020	11	3	2020-11-03	44138	72	H1	C[Backup Isolation]	Nucleocapsid	UNKNOWN	32.884	32.884	14.19	14.19	1049.3	14889.5
12987	2020_11_03_JL_KR_Analysis_2021_01_09.xls	2020	11	3	2020-11-03	44138	72	H2	C[Backup Isolation]	Nucleocapsid	UNKNOWN	33.851	33.851	7.57	7.565	1049.3	7937.93
12988	2020_11_03_JL_KR_Analysis_2021_01_09.xls	2020	11	3	2020-11-03	44138	72	H3	C[Backup Isolation]	Nucleocapsid	UNKNOWN	34.215	34.215	5.97	5.971	1049.3	6265.35
12989	2020_11_04_JL_KR_Analysis_2_Far_Std_Corrected_2021_01_14.xls	2020	11	4	2020-11-04	44139	73	H1	C[Backup Isolation]	Bovine_Coronavirus	UNKNOWN	27.964	27.964	9348.22	9348.22	1224.74	1.14491e+07
12990	2020_11_04_JL_KR_Analysis_2_Far_Std_Corrected_2021_01_14.xls	2020	11	4	2020-11-04	44139	73	H2	C[Backup Isolation]	Bovine_Coronavirus	UNKNOWN	28.641	28.641	6009.74	6009.74	1224.74	7.36037e+06
12991	2020_11_04_JL_KR_Analysis_2_Far_Std_Corrected_2021_01_14.xls	2020	11	4	2020-11-04	44139	73	H3	C[Backup Isolation]	Bovine_Coronavirus	UNKNOWN	28.467	28.467	6729.97	6729.97	1224.74	8.24246e+06
12992	2020_11_04_JL_KR_Analysis_2_Far_Std_Corrected_2021_01_14.xls	2020	11	4	2020-11-04	44139	73	H1	C[Backup Isolation]	Envelope	UNKNOWN	Undetermined	NA	NA	NA	1224.74	NA
12993	2020_11_04_JL_KR_Analysis_2_Far_Std_Corrected_2021_01_14.xls	2020	11	4	2020-11-04	44139	73	H2	C[Backup Isolation]	Envelope	UNKNOWN	Undetermined	NA	NA	NA	1224.74	NA
12994	2020_11_04_JL_KR_Analysis_2_Far_Std_Corrected_2021_01_14.xls	2020	11	4	2020-11-04	44139	73	H3	C[Backup Isolation]	Envelope	UNKNOWN	Undetermined	NA	NA	NA	1224.74	NA
12995	2020_11_04_JL_KR_Analysis_2_Far_Std_Corrected_2021_01_14.xls	2020	11	4	2020-11-04	44139	73	H1	C[Backup Isolation]	FplusBacteriophage	UNKNOWN	26.475	26.475	20704.4	20704.4	1224.74	2.53575e+07
12996	2020_11_04_JL_KR_Analysis_2_Far_Std_Corrected_2021_01_14.xls	2020	11	4	2020-11-04	44139	73	H2	C[Backup Isolation]	FplusBacteriophage	UNKNOWN	27.126	27.126	13706.2	13706.2	1224.74	1.67865e+07
12997	2020_11_04_JL_KR_Analysis_2_Far_Std_Corrected_2021_01_14.xls	2020	11	4	2020-11-04	44139	73	H3	C[Backup Isolation]	FplusBacteriophage	UNKNOWN	27.313	27.313	12178.2	12178.2	1224.74	1.49152e+07
12998	2020_11_04_JL_KR_Analysis_2_Far_Std_Corrected_2021_01_14.xls	2020	11	4	2020-11-04	44139	73	H1	C[Backup Isolation]	Nucleocapsid	UNKNOWN	Undetermined	NA	NA	NA	1224.74	NA
12999	2020_11_04_JL_KR_Analysis_2_Far_Std_Corrected_2021_01_14.xls	2020	11	4	2020-11-04	44139	73	H2	C[Backup Isolation]	Nucleocapsid	UNKNOWN	Undetermined	NA	NA	NA	1224.74	NA
13000	2020_11_04_JL_KR_Analysis_2_Far_Std_Corrected_2021_01_14.xls	2020	11	4	2020-11-04	44139	73	H3	C[Backup Isolation]	Nucleocapsid	UNKNOWN	-	NA	12.13	NA	1224.74	NA
13001	2020_11_05_ADF_KR_Analysis_2021_01_09.xls	2020	11	5	2020-11-05	44140	74	H1	C[Backup Isolation]	Bovine_Coronavirus	UNKNOWN	19.84	19.84	1.56226e+06	1.56226e+06	986.974	1541910247
13002	2020_11_05_ADF_KR_Analysis_2021_01_09.xls	2020	11	5	2020-11-05	44140	74	H2	C[Backup Isolation]	Bovine_Coronavirus	UNKNOWN	20.075	20.075	1.32622e+06	1.32622e+06	986.974	1308945398
13003	2020_11_05_ADF_KR_Analysis_2021_01_09.xls	2020	11	5	2020-11-05	44140	74	H3	C[Backup Isolation]	Bovine_Coronavirus	UNKNOWN	20.196	20.196	1218520	1218520	986.974	1202647558
13004	2020_11_05_ADF_KR_Analysis_2021_01_09.xls	2020	11	5	2020-11-05	44140	74	H1	C[Backup Isolation]	Envelope	UNKNOWN	Undetermined	NA	NA	NA	986.974	NA
13005	2020_11_05_ADF_KR_Analysis_2021_01_09.xls	2020	11	5	2020-11-05	44140	74	H2	C[Backup Isolation]	Envelope	UNKNOWN	Undetermined	NA	NA	NA	986.974	NA
13006	2020_11_05_ADF_KR_Analysis_2021_01_09.xls	2020	11	5	2020-11-05	44140	74	H3	C[Backup Isolation]	Envelope	UNKNOWN	Undetermined	NA	NA	NA	986.974	NA
13007	2020_11_05_ADF_KR_Analysis_2021_01_09.xls	2020	11	5	2020-11-05	44140	74	H1	C[Backup Isolation]	FplusBacteriophage	UNKNOWN	24.614	24.614	31407.9	31407.9	986.974	3.09988e+07
13008	2020_11_05_ADF_KR_Analysis_2021_01_09.xls	2020	11	5	2020-11-05	44140	74	H2	C[Backup Isolation]	FplusBacteriophage	UNKNOWN	24.757	24.757	28634.4	28634.4	986.974	2.82614e+07
13009	2020_11_05_ADF_KR_Analysis_2021_01_09.xls	2020	11	5	2020-11-05	44140	74	H3	C[Backup Isolation]	FplusBacteriophage	UNKNOWN	24.885	24.885	26360.1	26360.1	986.974	2.60167e+07
13010	2020_11_05_ADF_KR_Analysis_2021_01_09.xls	2020	11	5	2020-11-05	44140	74	H1	C[Backup Isolation]	Nucleocapsid	UNKNOWN	-	NA	2104.99	NA	986.974	NA
13011	2020_11_05_ADF_KR_Analysis_2021_01_09.xls	2020	11	5	2020-11-05	44140	74	H2	C[Backup Isolation]	Nucleocapsid	UNKNOWN	-	NA	705.62	NA	986.974	NA
13012	2020_11_05_ADF_KR_Analysis_2021_01_09.xls	2020	11	5	2020-11-05	44140	74	H3	C[Backup Isolation]	Nucleocapsid	UNKNOWN	-	NA	257.54	NA	986.974	NA
13013	2020_11_06_ADF_KR_Analysis_2021_01_09.xls	2020	11	6	2020-11-06	44141	75	H1	C[Backup Isolation]	Bovine_Coronavirus	UNKNOWN	20.086	20.086	1.42872e+06	1.42872e+06	1246.3	1780603639
13014	2020_11_06_ADF_KR_Analysis_2021_01_09.xls	2020	11	6	2020-11-06	44141	75	H2	C[Backup Isolation]	Bovine_Coronavirus	UNKNOWN	20.217	20.217	1.30435e+06	1.30435e+06	1246.3	1625606243
13015	2020_11_06_ADF_KR_Analysis_2021_01_09.xls	2020	11	6	2020-11-06	44141	75	H3	C[Backup Isolation]	Bovine_Coronavirus	UNKNOWN	20.182	20.182	1.33704e+06	1.33704e+06	1246.3	1666346123
13016	2020_11_06_ADF_KR_Analysis_2021_01_09.xls	2020	11	6	2020-11-06	44141	75	H1	C[Backup Isolation]	Envelope	UNKNOWN	Undetermined	NA	NA	NA	1246.3	NA
13017	2020_11_06_ADF_KR_Analysis_2021_01_09.xls	2020	11	6	2020-11-06	44141	75	H2	C[Backup Isolation]	Envelope	UNKNOWN	Undetermined	NA	NA	NA	1246.3	NA
13018	2020_11_06_ADF_KR_Analysis_2021_01_09.xls	2020	11	6	2020-11-06	44141	75	H3	C[Backup Isolation]	Envelope	UNKNOWN	-	NA	1.16	NA	1246.3	NA
13019	2020_11_06_ADF_KR_Analysis_2021_01_09.xls	2020	11	6	2020-11-06	44141	75	H1	C[Backup Isolation]	FplusBacteriophage	UNKNOWN	25.438	25.438	23557.1	23557.1	1246.3	2.93591e+07
13020	2020_11_06_ADF_KR_Analysis_2021_01_09.xls	2020	11	6	2020-11-06	44141	75	H2	C[Backup Isolation]	FplusBacteriophage	UNKNOWN	25.751	25.751	19275.9	19275.9	1246.3	2.40235e+07
13021	2020_11_06_ADF_KR_Analysis_2021_01_09.xls	2020	11	6	2020-11-06	44141	75	H3	C[Backup Isolation]	FplusBacteriophage	UNKNOWN	25.678	25.678	20192	20192	1246.3	2.51652e+07
13022	2020_11_06_ADF_KR_Analysis_2021_01_09.xls	2020	11	6	2020-11-06	44141	75	H1	C[Backup Isolation]	Nucleocapsid	UNKNOWN	-	NA	175.91	NA	1246.3	NA
13023	2020_11_06_ADF_KR_Analysis_2021_01_09.xls	2020	11	6	2020-11-06	44141	75	H2	C[Backup Isolation]	Nucleocapsid	UNKNOWN	-	NA	38.71	NA	1246.3	NA
13024	2020_11_06_ADF_KR_Analysis_2021_01_09.xls	2020	11	6	2020-11-06	44141	75	H3	C[Backup Isolation]	Nucleocapsid	UNKNOWN	-	NA	46.59	NA	1246.3	NA
13025	2020_11_07_ADF_KR_Analysis_2021_01_09.xls	2020	11	7	2020-11-07	44142	76	H1	C[Backup Isolation]	Bovine_Coronavirus	UNKNOWN	20.518	20.518	1.97826e+06	1.97826e+06	1128.31	2232086680
13026	2020_11_07_ADF_KR_Analysis_2021_01_09.xls	2020	11	7	2020-11-07	44142	76	H2	C[Backup Isolation]	Bovine_Coronavirus	UNKNOWN	20.68	20.68	1766838	1766838	1128.31	1993540307
13027	2020_11_07_ADF_KR_Analysis_2021_01_09.xls	2020	11	7	2020-11-07	44142	76	H3	C[Backup Isolation]	Bovine_Coronavirus	UNKNOWN	20.693	20.693	1.75036e+06	1.75036e+06	1128.31	1974948585
13028	2020_11_07_ADF_KR_Analysis_2021_01_09.xls	2020	11	7	2020-11-07	44142	76	H1	C[Backup Isolation]	Envelope	UNKNOWN	Undetermined	NA	NA	NA	1128.31	NA
13029	2020_11_07_ADF_KR_Analysis_2021_01_09.xls	2020	11	7	2020-11-07	44142	76	H2	C[Backup Isolation]	Envelope	UNKNOWN	-	NA	3.68	NA	1128.31	NA
13030	2020_11_07_ADF_KR_Analysis_2021_01_09.xls	2020	11	7	2020-11-07	44142	76	H3	C[Backup Isolation]	Envelope	UNKNOWN	Undetermined	NA	NA	NA	1128.31	NA
13031	2020_11_07_ADF_KR_Analysis_2021_01_09.xls	2020	11	7	2020-11-07	44142	76	H1	C[Backup Isolation]	FplusBacteriophage	UNKNOWN	25.409	25.409	21652.7	21652.7	1128.31	2.44309e+07
13032	2020_11_07_ADF_KR_Analysis_2021_01_09.xls	2020	11	7	2020-11-07	44142	76	H2	C[Backup Isolation]	FplusBacteriophage	UNKNOWN	25.648	25.648	18656.4	18656.4	1128.31	2.10502e+07
13033	2020_11_07_ADF_KR_Analysis_2021_01_09.xls	2020	11	7	2020-11-07	44142	76	H3	C[Backup Isolation]	FplusBacteriophage	UNKNOWN	25.623	25.623	18948.6	18948.6	1128.31	2.13799e+07
13034	2020_11_07_ADF_KR_Analysis_2021_01_09.xls	2020	11	7	2020-11-07	44142	76	H1	C[Backup Isolation]	Nucleocapsid	UNKNOWN	-	NA	15.85	NA	1128.31	NA
13035	2020_11_07_ADF_KR_Analysis_2021_01_09.xls	2020	11	7	2020-11-07	44142	76	H2	C[Backup Isolation]	Nucleocapsid	UNKNOWN	-	NA	19.73	NA	1128.31	NA
13036	2020_11_07_ADF_KR_Analysis_2021_01_09.xls	2020	11	7	2020-11-07	44142	76	H3	C[Backup Isolation]	Nucleocapsid	UNKNOWN	-	NA	21.41	NA	1128.31	NA
13037	2020_11_08_ADF_KR_Analysis_2021_01_09.xls	2020	11	8	2020-11-08	44143	77	H1	C[Backup Isolation]	Bovine_Coronavirus	UNKNOWN	19.661	19.661	1.70879e+06	1.70879e+06	1457.74	2490982137
13038	2020_11_08_ADF_KR_Analysis_2021_01_09.xls	2020	11	8	2020-11-08	44143	77	H2	C[Backup Isolation]	Bovine_Coronavirus	UNKNOWN	19.872	19.872	1.48093e+06	1.48093e+06	1457.74	2158813564
13039	2020_11_08_ADF_KR_Analysis_2021_01_09.xls	2020	11	8	2020-11-08	44143	77	H3	C[Backup Isolation]	Bovine_Coronavirus	UNKNOWN	19.841	19.841	1.51223e+06	1.51223e+06	1457.74	2204444899
13040	2020_11_08_ADF_KR_Analysis_2021_01_09.xls	2020	11	8	2020-11-08	44143	77	H1	C[Backup Isolation]	Envelope	UNKNOWN	30.939	30.939	132.28	132.281	1457.74	192832
13041	2020_11_08_ADF_KR_Analysis_2021_01_09.xls	2020	11	8	2020-11-08	44143	77	H2	C[Backup Isolation]	Envelope	UNKNOWN	31.056	31.056	122.51	122.51	1457.74	178588
13042	2020_11_08_ADF_KR_Analysis_2021_01_09.xls	2020	11	8	2020-11-08	44143	77	H3	C[Backup Isolation]	Envelope	UNKNOWN	30.594	30.594	165.85	165.847	1457.74	241762
13043	2020_11_08_ADF_KR_Analysis_2021_01_09.xls	2020	11	8	2020-11-08	44143	77	H1	C[Backup Isolation]	FplusBacteriophage	UNKNOWN	26.45	26.45	11146.4	11146.4	1457.74	1.62485e+07
13044	2020_11_08_ADF_KR_Analysis_2021_01_09.xls	2020	11	8	2020-11-08	44143	77	H2	C[Backup Isolation]	FplusBacteriophage	UNKNOWN	26.697	26.697	9330.77	9330.77	1457.74	1.36019e+07
13045	2020_11_08_ADF_KR_Analysis_2021_01_09.xls	2020	11	8	2020-11-08	44143	77	H3	C[Backup Isolation]	FplusBacteriophage	UNKNOWN	26.751	26.751	8975.09	8975.09	1457.74	1.30834e+07
13046	2020_11_08_ADF_KR_Analysis_2021_01_09.xls	2020	11	8	2020-11-08	44143	77	H1	C[Backup Isolation]	Nucleocapsid	UNKNOWN	29.317	29.317	374.13	374.126	1457.74	545379
13047	2020_11_08_ADF_KR_Analysis_2021_01_09.xls	2020	11	8	2020-11-08	44143	77	H2	C[Backup Isolation]	Nucleocapsid	UNKNOWN	30.001	30.001	236.04	236.041	1457.74	344087
13048	2020_11_08_ADF_KR_Analysis_2021_01_09.xls	2020	11	8	2020-11-08	44143	77	H3	C[Backup Isolation]	Nucleocapsid	UNKNOWN	29.741	29.741	281.29	281.293	1457.74	410053
13049	2020_11_09_ADF_KR_Analysis_2021_01_09.xls	2020	11	9	2020-11-09	44144	78	H1	C[Backup Isolation]	Bovine_Coronavirus	UNKNOWN	21.668	21.668	575427	575427	1011.12	5.81827e+08
13050	2020_11_09_ADF_KR_Analysis_2021_01_09.xls	2020	11	9	2020-11-09	44144	78	H2	C[Backup Isolation]	Bovine_Coronavirus	UNKNOWN	21.978	21.978	472030	472030	1011.12	4.7728e+08
13051	2020_11_09_ADF_KR_Analysis_2021_01_09.xls	2020	11	9	2020-11-09	44144	78	H3	C[Backup Isolation]	Bovine_Coronavirus	UNKNOWN	22.399	22.399	360969	360969	1011.12	3.64984e+08
13052	2020_11_09_ADF_KR_Analysis_2021_01_09.xls	2020	11	9	2020-11-09	44144	78	H1	C[Backup Isolation]	Envelope	UNKNOWN	32.949	32.949	26.47	26.467	1011.12	26761.4
13053	2020_11_09_ADF_KR_Analysis_2021_01_09.xls	2020	11	9	2020-11-09	44144	78	H2	C[Backup Isolation]	Envelope	UNKNOWN	31.427	31.427	71.7	71.699	1011.12	72496.5
13054	2020_11_09_ADF_KR_Analysis_2021_01_09.xls	2020	11	9	2020-11-09	44144	78	H3	C[Backup Isolation]	Envelope	UNKNOWN	32.029	32.029	48.37	48.366	1011.12	48903.9
13055	2020_11_09_ADF_KR_Analysis_2021_01_09.xls	2020	11	9	2020-11-09	44144	78	H1	C[Backup Isolation]	FplusBacteriophage	UNKNOWN	26.003	26.003	17928.5	17928.5	1011.12	1.81279e+07
13056	2020_11_09_ADF_KR_Analysis_2021_01_09.xls	2020	11	9	2020-11-09	44144	78	H2	C[Backup Isolation]	FplusBacteriophage	UNKNOWN	26.283	26.283	14762.5	14762.5	1011.12	1.49267e+07
13057	2020_11_09_ADF_KR_Analysis_2021_01_09.xls	2020	11	9	2020-11-09	44144	78	H3	C[Backup Isolation]	FplusBacteriophage	UNKNOWN	27.005	27.005	8934.67	8934.67	1011.12	9.03404e+06
13058	2020_11_09_ADF_KR_Analysis_2021_01_09.xls	2020	11	9	2020-11-09	44144	78	H1	C[Backup Isolation]	Nucleocapsid	UNKNOWN	-	NA	1282.5	NA	1011.12	NA
13059	2020_11_09_ADF_KR_Analysis_2021_01_09.xls	2020	11	9	2020-11-09	44144	78	H2	C[Backup Isolation]	Nucleocapsid	UNKNOWN	-	NA	774.7	NA	1011.12	NA
13060	2020_11_09_ADF_KR_Analysis_2021_01_09.xls	2020	11	9	2020-11-09	44144	78	H3	C[Backup Isolation]	Nucleocapsid	UNKNOWN	-	NA	525.37	NA	1011.12	NA
13061	2020_11_10_ADF_KR_Analysis_2021_01_09.xls	2020	11	10	2020-11-10	44145	79	H1	C[Backup Isolation]	Bovine_Coronavirus	UNKNOWN	21.315	21.315	1.10389e+06	1.10389e+06	1416.56	1563725393
13062	2020_11_10_ADF_KR_Analysis_2021_01_09.xls	2020	11	10	2020-11-10	44145	79	H2	C[Backup Isolation]	Bovine_Coronavirus	UNKNOWN	21.631	21.631	893167	893167	1416.56	1265221422
13063	2020_11_10_ADF_KR_Analysis_2021_01_09.xls	2020	11	10	2020-11-10	44145	79	H3	C[Backup Isolation]	Bovine_Coronavirus	UNKNOWN	21.757	21.757	820692	820692	1416.56	1162557517
13064	2020_11_10_ADF_KR_Analysis_2021_01_09.xls	2020	11	10	2020-11-10	44145	79	H1	C[Backup Isolation]	Envelope	UNKNOWN	33.528	33.528	32.86	32.858	1416.56	46545.2
13065	2020_11_10_ADF_KR_Analysis_2021_01_09.xls	2020	11	10	2020-11-10	44145	79	H2	C[Backup Isolation]	Envelope	UNKNOWN	33.213	33.213	40.56	40.559	1416.56	57454.1
13066	2020_11_10_ADF_KR_Analysis_2021_01_09.xls	2020	11	10	2020-11-10	44145	79	H3	C[Backup Isolation]	Envelope	UNKNOWN	33.189	33.189	41.21	41.212	1416.56	58379.1
13067	2020_11_10_ADF_KR_Analysis_2021_01_09.xls	2020	11	10	2020-11-10	44145	79	H1	C[Backup Isolation]	FplusBacteriophage	UNKNOWN	24.475	24.475	52073.9	52073.9	1416.56	7.37656e+07
13068	2020_11_10_ADF_KR_Analysis_2021_01_09.xls	2020	11	10	2020-11-10	44145	79	H2	C[Backup Isolation]	FplusBacteriophage	UNKNOWN	24.799	24.799	41725.7	41725.7	1416.56	5.91068e+07
13069	2020_11_10_ADF_KR_Analysis_2021_01_09.xls	2020	11	10	2020-11-10	44145	79	H3	C[Backup Isolation]	FplusBacteriophage	UNKNOWN	24.943	24.943	37823.6	37823.6	1416.56	5.35792e+07
13070	2020_11_10_ADF_KR_Analysis_2021_01_09.xls	2020	11	10	2020-11-10	44145	79	H1	C[Backup Isolation]	Nucleocapsid	UNKNOWN	31.273	31.273	69.84	69.844	1416.56	98938
13071	2020_11_10_ADF_KR_Analysis_2021_01_09.xls	2020	11	10	2020-11-10	44145	79	H2	C[Backup Isolation]	Nucleocapsid	UNKNOWN	31.321	31.321	67.56	67.564	1416.56	95708.3
13072	2020_11_10_ADF_KR_Analysis_2021_01_09.xls	2020	11	10	2020-11-10	44145	79	H3	C[Backup Isolation]	Nucleocapsid	UNKNOWN	30.843	30.843	94.42	94.418	1416.56	133748
13073	2020_11_11_JL_KR_Analysis_2_2021_01_20.xls	2020	11	11	2020-11-11	44146	80	H1	C[Backup Isolation]	Bovine_Coronavirus	UNKNOWN	23.191	23.191	202208	202208	1219.2	2.46532e+08
13074	2020_11_11_JL_KR_Analysis_2_2021_01_20.xls	2020	11	11	2020-11-11	44146	80	H2	C[Backup Isolation]	Bovine_Coronavirus	UNKNOWN	22.904	22.904	247471	247471	1219.2	3.01717e+08
13075	2020_11_11_JL_KR_Analysis_2_2021_01_20.xls	2020	11	11	2020-11-11	44146	80	H3	C[Backup Isolation]	Bovine_Coronavirus	UNKNOWN	23.971	23.971	116780	116780	1219.2	1.42379e+08
13076	2020_11_11_JL_KR_Analysis_2_2021_01_20.xls	2020	11	11	2020-11-11	44146	80	H1	C[Backup Isolation]	Envelope	UNKNOWN	34.302	34.302	3.75	3.748	1219.2	4569.56
13077	2020_11_11_JL_KR_Analysis_2_2021_01_20.xls	2020	11	11	2020-11-11	44146	80	H2	C[Backup Isolation]	Envelope	UNKNOWN	33.462	33.462	6.83	6.834	1219.2	8332.02
13078	2020_11_11_JL_KR_Analysis_2_2021_01_20.xls	2020	11	11	2020-11-11	44146	80	H3	C[Backup Isolation]	Envelope	UNKNOWN	34.558	34.558	3.12	3.122	1219.2	3806.34
13079	2020_11_11_JL_KR_Analysis_2_2021_01_20.xls	2020	11	11	2020-11-11	44146	80	H1	C[Backup Isolation]	FplusBacteriophage	UNKNOWN	31.046	31.046	433.91	433.909	1219.2	529022
13080	2020_11_11_JL_KR_Analysis_2_2021_01_20.xls	2020	11	11	2020-11-11	44146	80	H2	C[Backup Isolation]	FplusBacteriophage	UNKNOWN	30.444	30.444	655.97	655.969	1219.2	799758
13081	2020_11_11_JL_KR_Analysis_2_2021_01_20.xls	2020	11	11	2020-11-11	44146	80	H3	C[Backup Isolation]	FplusBacteriophage	UNKNOWN	31.645	31.645	287.68	287.681	1219.2	350741
13082	2020_11_11_JL_KR_Analysis_2_2021_01_20.xls	2020	11	11	2020-11-11	44146	80	H1	C[Backup Isolation]	Nucleocapsid	UNKNOWN	-	NA	230.88	NA	1219.2	NA
13083	2020_11_11_JL_KR_Analysis_2_2021_01_20.xls	2020	11	11	2020-11-11	44146	80	H2	C[Backup Isolation]	Nucleocapsid	UNKNOWN	-	NA	88.04	NA	1219.2	NA
13084	2020_11_11_JL_KR_Analysis_2_2021_01_20.xls	2020	11	11	2020-11-11	44146	80	H3	C[Backup Isolation]	Nucleocapsid	UNKNOWN	-	NA	25.06	NA	1219.2	NA
13085	2020_11_12_JL_KR_Analysis_2021_01_02.xls	2020	11	12	2020-11-12	44147	81	H1	C[Backup Isolation]	Bovine_Coronavirus	UNKNOWN	20.656	20.656	992598	992598	2038.22	2023135982
13086	2020_11_12_JL_KR_Analysis_2021_01_02.xls	2020	11	12	2020-11-12	44147	81	H2	C[Backup Isolation]	Bovine_Coronavirus	UNKNOWN	20.992	20.992	785874	785874	2038.22	1601787006
13087	2020_11_12_JL_KR_Analysis_2021_01_02.xls	2020	11	12	2020-11-12	44147	81	H3	C[Backup Isolation]	Bovine_Coronavirus	UNKNOWN	20.939	20.939	815377	815377	2038.22	1661920555
13088	2020_11_12_JL_KR_Analysis_2021_01_02.xls	2020	11	12	2020-11-12	44147	81	H1	C[Backup Isolation]	Envelope	UNKNOWN	Undetermined	NA	NA	NA	2038.22	NA
13089	2020_11_12_JL_KR_Analysis_2021_01_02.xls	2020	11	12	2020-11-12	44147	81	H2	C[Backup Isolation]	Envelope	UNKNOWN	Undetermined	NA	NA	NA	2038.22	NA
13090	2020_11_12_JL_KR_Analysis_2021_01_02.xls	2020	11	12	2020-11-12	44147	81	H3	C[Backup Isolation]	Envelope	UNKNOWN	Undetermined	NA	NA	NA	2038.22	NA
13091	2020_11_12_JL_KR_Analysis_2021_01_02.xls	2020	11	12	2020-11-12	44147	81	H1	C[Backup Isolation]	FplusBacteriophage	UNKNOWN	26.296	26.296	10578.5	10578.5	2038.22	2.15614e+07
13092	2020_11_12_JL_KR_Analysis_2021_01_02.xls	2020	11	12	2020-11-12	44147	81	H2	C[Backup Isolation]	FplusBacteriophage	UNKNOWN	26.752	26.752	7829.42	7829.42	2038.22	1.59581e+07
13093	2020_11_12_JL_KR_Analysis_2021_01_02.xls	2020	11	12	2020-11-12	44147	81	H3	C[Backup Isolation]	FplusBacteriophage	UNKNOWN	26.718	26.718	8006.72	8006.72	2038.22	1.63195e+07
13094	2020_11_12_JL_KR_Analysis_2021_01_02.xls	2020	11	12	2020-11-12	44147	81	H1	C[Backup Isolation]	Nucleocapsid	UNKNOWN	-	NA	0.45	NA	2038.22	NA
13095	2020_11_12_JL_KR_Analysis_2021_01_02.xls	2020	11	12	2020-11-12	44147	81	H2	C[Backup Isolation]	Nucleocapsid	UNKNOWN	Undetermined	NA	NA	NA	2038.22	NA
13096	2020_11_12_JL_KR_Analysis_2021_01_02.xls	2020	11	12	2020-11-12	44147	81	H3	C[Backup Isolation]	Nucleocapsid	UNKNOWN	Undetermined	NA	NA	NA	2038.22	NA
13097	2020_11_13_JL_KR_Analysis_2_2021_01_20.xls	2020	11	13	2020-11-13	44148	82	H1	C[Backup Isolation]	Bovine_Coronavirus	UNKNOWN	21.17	21.17	1.25401e+06	1.25401e+06	896.751	1124537436
13098	2020_11_13_JL_KR_Analysis_2_2021_01_20.xls	2020	11	13	2020-11-13	44148	82	H2	C[Backup Isolation]	Bovine_Coronavirus	UNKNOWN	21.662	21.662	897654	897654	896.751	8.04972e+08
13099	2020_11_13_JL_KR_Analysis_2_2021_01_20.xls	2020	11	13	2020-11-13	44148	82	H3	C[Backup Isolation]	Bovine_Coronavirus	UNKNOWN	21.646	21.646	907914	907914	896.751	8.14173e+08
13100	2020_11_13_JL_KR_Analysis_2_2021_01_20.xls	2020	11	13	2020-11-13	44148	82	H1	C[Backup Isolation]	Envelope	UNKNOWN	31.671	31.671	26.1	26.103	896.751	23407.9
13101	2020_11_13_JL_KR_Analysis_2_2021_01_20.xls	2020	11	13	2020-11-13	44148	82	H2	C[Backup Isolation]	Envelope	UNKNOWN	32.19	32.19	18	18.001	896.751	16142.4
13102	2020_11_13_JL_KR_Analysis_2_2021_01_20.xls	2020	11	13	2020-11-13	44148	82	H3	C[Backup Isolation]	Envelope	UNKNOWN	32.674	32.674	12.73	12.727	896.751	11412.9
13103	2020_11_13_JL_KR_Analysis_2_2021_01_20.xls	2020	11	13	2020-11-13	44148	82	H1	C[Backup Isolation]	FplusBacteriophage	UNKNOWN	26.933	26.933	6892.83	6892.83	896.751	6.18115e+06
13104	2020_11_13_JL_KR_Analysis_2_2021_01_20.xls	2020	11	13	2020-11-13	44148	82	H2	C[Backup Isolation]	FplusBacteriophage	UNKNOWN	27.479	27.479	4722.07	4722.07	896.751	4.23452e+06
13105	2020_11_13_JL_KR_Analysis_2_2021_01_20.xls	2020	11	13	2020-11-13	44148	82	H3	C[Backup Isolation]	FplusBacteriophage	UNKNOWN	27.412	27.412	4948.04	4948.04	896.751	4.43716e+06
13106	2020_11_13_JL_KR_Analysis_2_2021_01_20.xls	2020	11	13	2020-11-13	44148	82	H1	C[Backup Isolation]	Nucleocapsid	UNKNOWN	29.838	29.838	184.79	184.789	896.751	165710
13107	2020_11_13_JL_KR_Analysis_2_2021_01_20.xls	2020	11	13	2020-11-13	44148	82	H2	C[Backup Isolation]	Nucleocapsid	UNKNOWN	31.501	31.501	56.92	56.918	896.751	51041.3
13108	2020_11_13_JL_KR_Analysis_2_2021_01_20.xls	2020	11	13	2020-11-13	44148	82	H3	C[Backup Isolation]	Nucleocapsid	UNKNOWN	30.705	30.705	100.02	100.017	896.751	89690.3
13109	2020_11_14_JL_KR_Analysis_2_2021_01_20.xls	2020	11	14	2020-11-14	44149	83	H1	C[Backup Isolation]	Bovine_Coronavirus	UNKNOWN	21.311	21.311	839348	839348	1147.88	9.63469e+08
13110	2020_11_14_JL_KR_Analysis_2_2021_01_20.xls	2020	11	14	2020-11-14	44149	83	H2	C[Backup Isolation]	Bovine_Coronavirus	UNKNOWN	21.814	21.814	591256	591256	1147.88	6.7869e+08
13111	2020_11_14_JL_KR_Analysis_2_2021_01_20.xls	2020	11	14	2020-11-14	44149	83	H3	C[Backup Isolation]	Bovine_Coronavirus	UNKNOWN	21.747	21.747	619634	619634	1147.88	7.11265e+08
13112	2020_11_14_JL_KR_Analysis_2_2021_01_20.xls	2020	11	14	2020-11-14	44149	83	H1	C[Backup Isolation]	Envelope	UNKNOWN	Undetermined	NA	NA	NA	1147.88	NA
13113	2020_11_14_JL_KR_Analysis_2_2021_01_20.xls	2020	11	14	2020-11-14	44149	83	H2	C[Backup Isolation]	Envelope	UNKNOWN	Undetermined	NA	NA	NA	1147.88	NA
13114	2020_11_14_JL_KR_Analysis_2_2021_01_20.xls	2020	11	14	2020-11-14	44149	83	H3	C[Backup Isolation]	Envelope	UNKNOWN	Undetermined	NA	NA	NA	1147.88	NA
13115	2020_11_14_JL_KR_Analysis_2_2021_01_20.xls	2020	11	14	2020-11-14	44149	83	H1	C[Backup Isolation]	FplusBacteriophage	UNKNOWN	27.376	27.376	5718.38	5718.38	1147.88	6.56401e+06
13116	2020_11_14_JL_KR_Analysis_2_2021_01_20.xls	2020	11	14	2020-11-14	44149	83	H2	C[Backup Isolation]	FplusBacteriophage	UNKNOWN	28.118	28.118	3431.95	3431.95	1147.88	3.93946e+06
13117	2020_11_14_JL_KR_Analysis_2_2021_01_20.xls	2020	11	14	2020-11-14	44149	83	H3	C[Backup Isolation]	FplusBacteriophage	UNKNOWN	27.954	27.954	3842.87	3842.87	1147.88	4.41115e+06
13118	2020_11_14_JL_KR_Analysis_2_2021_01_20.xls	2020	11	14	2020-11-14	44149	83	H1	C[Backup Isolation]	Nucleocapsid	UNKNOWN	36.256	36.256	2.06	2.057	1147.88	2361.19
13119	2020_11_14_JL_KR_Analysis_2_2021_01_20.xls	2020	11	14	2020-11-14	44149	83	H2	C[Backup Isolation]	Nucleocapsid	UNKNOWN	35.253	35.253	4.08	4.076	1147.88	4678.75
13120	2020_11_14_JL_KR_Analysis_2_2021_01_20.xls	2020	11	14	2020-11-14	44149	83	H3	C[Backup Isolation]	Nucleocapsid	UNKNOWN	-	NA	NA	NA	1147.88	NA
13121	2020_11_15_JL_KR_Analysis_2021_01_02.xls	2020	11	15	2020-11-15	44150	84	H1	C[Backup Isolation]	Bovine_Coronavirus	UNKNOWN	21.492	21.492	836186	836186	1048.62	8.76843e+08
13122	2020_11_15_JL_KR_Analysis_2021_01_02.xls	2020	11	15	2020-11-15	44150	84	H2	C[Backup Isolation]	Bovine_Coronavirus	UNKNOWN	21.558	21.558	799583	799583	1048.62	8.38461e+08
13123	2020_11_15_JL_KR_Analysis_2021_01_02.xls	2020	11	15	2020-11-15	44150	84	H3	C[Backup Isolation]	Bovine_Coronavirus	UNKNOWN	21.912	21.912	628872	628872	1048.62	6.59449e+08
13124	2020_11_15_JL_KR_Analysis_2021_01_02.xls	2020	11	15	2020-11-15	44150	84	H1	C[Backup Isolation]	Envelope	UNKNOWN	37.043	37.043	2.28	2.279	1048.62	2389.81
13125	2020_11_15_JL_KR_Analysis_2021_01_02.xls	2020	11	15	2020-11-15	44150	84	H2	C[Backup Isolation]	Envelope	UNKNOWN	-	NA	NA	NA	1048.62	NA
13126	2020_11_15_JL_KR_Analysis_2021_01_02.xls	2020	11	15	2020-11-15	44150	84	H3	C[Backup Isolation]	Envelope	UNKNOWN	36.823	36.823	2.62	2.619	1048.62	2746.34
13127	2020_11_15_JL_KR_Analysis_2021_01_02.xls	2020	11	15	2020-11-15	44150	84	H1	C[Backup Isolation]	FplusBacteriophage	UNKNOWN	27.986	27.986	5107.45	5107.45	1048.62	5.35579e+06
13128	2020_11_15_JL_KR_Analysis_2021_01_02.xls	2020	11	15	2020-11-15	44150	84	H2	C[Backup Isolation]	FplusBacteriophage	UNKNOWN	27.859	27.859	5529.2	5529.2	1048.62	5.79804e+06
13129	2020_11_15_JL_KR_Analysis_2021_01_02.xls	2020	11	15	2020-11-15	44150	84	H3	C[Backup Isolation]	FplusBacteriophage	UNKNOWN	28.427	28.427	3878.37	3878.36	1048.62	4.06694e+06
13130	2020_11_15_JL_KR_Analysis_2021_01_02.xls	2020	11	15	2020-11-15	44150	84	H1	C[Backup Isolation]	Nucleocapsid	UNKNOWN	-	NA	139.53	NA	1048.62	NA
13131	2020_11_15_JL_KR_Analysis_2021_01_02.xls	2020	11	15	2020-11-15	44150	84	H2	C[Backup Isolation]	Nucleocapsid	UNKNOWN	-	NA	36.17	NA	1048.62	NA
13132	2020_11_15_JL_KR_Analysis_2021_01_02.xls	2020	11	15	2020-11-15	44150	84	H3	C[Backup Isolation]	Nucleocapsid	UNKNOWN	-	NA	16.23	NA	1048.62	NA
13133	2020_11_16_JL_KR_Analysis_2_2021_01_20.xls	2020	11	16	2020-11-16	44151	85	H1	C[Backup Isolation]	Bovine_Coronavirus	UNKNOWN	21.223	21.223	903279	903279	1731.19	1563749427
13134	2020_11_16_JL_KR_Analysis_2_2021_01_20.xls	2020	11	16	2020-11-16	44151	85	H2	C[Backup Isolation]	Bovine_Coronavirus	UNKNOWN	21.457	21.457	770980	770980	1731.19	1334713802
13135	2020_11_16_JL_KR_Analysis_2_2021_01_20.xls	2020	11	16	2020-11-16	44151	85	H3	C[Backup Isolation]	Bovine_Coronavirus	UNKNOWN	21.556	21.556	720926	720926	1731.19	1248060541
13136	2020_11_16_JL_KR_Analysis_2_2021_01_20.xls	2020	11	16	2020-11-16	44151	85	H1	C[Backup Isolation]	Envelope	UNKNOWN	34.241	34.241	10.07	10.066	1731.19	17426.2
13137	2020_11_16_JL_KR_Analysis_2_2021_01_20.xls	2020	11	16	2020-11-16	44151	85	H2	C[Backup Isolation]	Envelope	UNKNOWN	34.711	34.711	7.29	7.291	1731.19	12622.1
13138	2020_11_16_JL_KR_Analysis_2_2021_01_20.xls	2020	11	16	2020-11-16	44151	85	H3	C[Backup Isolation]	Envelope	UNKNOWN	-	NA	1.57	NA	1731.19	NA
13139	2020_11_16_JL_KR_Analysis_2_2021_01_20.xls	2020	11	16	2020-11-16	44151	85	H1	C[Backup Isolation]	FplusBacteriophage	UNKNOWN	26.892	26.892	5362.93	5362.93	1731.19	9.28425e+06
13140	2020_11_16_JL_KR_Analysis_2_2021_01_20.xls	2020	11	16	2020-11-16	44151	85	H2	C[Backup Isolation]	FplusBacteriophage	UNKNOWN	27.175	27.175	4444.94	4444.94	1731.19	7.69504e+06
13141	2020_11_16_JL_KR_Analysis_2_2021_01_20.xls	2020	11	16	2020-11-16	44151	85	H3	C[Backup Isolation]	FplusBacteriophage	UNKNOWN	27.345	27.345	3971.54	3971.54	1731.19	6.87549e+06
13142	2020_11_16_JL_KR_Analysis_2_2021_01_20.xls	2020	11	16	2020-11-16	44151	85	H1	C[Backup Isolation]	Nucleocapsid	UNKNOWN	32.606	32.606	35.51	35.506	1731.19	61467.7
13143	2020_11_16_JL_KR_Analysis_2_2021_01_20.xls	2020	11	16	2020-11-16	44151	85	H2	C[Backup Isolation]	Nucleocapsid	UNKNOWN	35.198	35.198	6.57	6.565	1731.19	11365.3
13144	2020_11_16_JL_KR_Analysis_2_2021_01_20.xls	2020	11	16	2020-11-16	44151	85	H3	C[Backup Isolation]	Nucleocapsid	UNKNOWN	34.209	34.209	12.5	12.502	1731.19	21643.4
13145	2020_11_17_ADF_KR_Analysis_2_2021_01_20.xls	2020	11	17	2020-11-17	44152	86	H1	C[Backup Isolation]	Bovine_Coronavirus	UNKNOWN	21.404	21.404	1.13441e+06	1.13441e+06	1047.21	1187966175
13146	2020_11_17_ADF_KR_Analysis_2_2021_01_20.xls	2020	11	17	2020-11-17	44152	86	H2	C[Backup Isolation]	Bovine_Coronavirus	UNKNOWN	21.564	21.564	1.01547e+06	1.01547e+06	1047.21	1063405308
13147	2020_11_17_ADF_KR_Analysis_2_2021_01_20.xls	2020	11	17	2020-11-17	44152	86	H3	C[Backup Isolation]	Bovine_Coronavirus	UNKNOWN	21.926	21.926	790812	790812	1047.21	8.28147e+08
13148	2020_11_17_ADF_KR_Analysis_2_2021_01_20.xls	2020	11	17	2020-11-17	44152	86	H1	C[Backup Isolation]	Envelope	UNKNOWN	25.806	25.806	3911.92	3911.92	1047.21	4.09661e+06
13149	2020_11_17_ADF_KR_Analysis_2_2021_01_20.xls	2020	11	17	2020-11-17	44152	86	H2	C[Backup Isolation]	Envelope	UNKNOWN	25.958	25.958	3543.6	3543.59	1047.21	3.71089e+06
13150	2020_11_17_ADF_KR_Analysis_2_2021_01_20.xls	2020	11	17	2020-11-17	44152	86	H3	C[Backup Isolation]	Envelope	UNKNOWN	26.168	26.168	3092.45	3092.45	1047.21	3.23845e+06
13151	2020_11_17_ADF_KR_Analysis_2_2021_01_20.xls	2020	11	17	2020-11-17	44152	86	H1	C[Backup Isolation]	FplusBacteriophage	UNKNOWN	27.552	27.552	7619.05	7619.05	1047.21	7.97875e+06
13152	2020_11_17_ADF_KR_Analysis_2_2021_01_20.xls	2020	11	17	2020-11-17	44152	86	H2	C[Backup Isolation]	FplusBacteriophage	UNKNOWN	27.732	27.732	6755.71	6755.71	1047.21	7.07464e+06
13153	2020_11_17_ADF_KR_Analysis_2_2021_01_20.xls	2020	11	17	2020-11-17	44152	86	H3	C[Backup Isolation]	FplusBacteriophage	UNKNOWN	28.047	28.047	5470.46	5470.46	1047.21	5.72873e+06
13154	2020_11_17_ADF_KR_Analysis_2_2021_01_20.xls	2020	11	17	2020-11-17	44152	86	H1	C[Backup Isolation]	Nucleocapsid	UNKNOWN	24.245	24.245	9967.16	9967.16	1047.21	1.04377e+07
13155	2020_11_17_ADF_KR_Analysis_2_2021_01_20.xls	2020	11	17	2020-11-17	44152	86	H2	C[Backup Isolation]	Nucleocapsid	UNKNOWN	24.451	24.451	8726.09	8726.09	1047.21	9.13805e+06
13156	2020_11_17_ADF_KR_Analysis_2_2021_01_20.xls	2020	11	17	2020-11-17	44152	86	H3	C[Backup Isolation]	Nucleocapsid	UNKNOWN	24.735	24.735	7260.73	7260.73	1047.21	7.60351e+06
13157	2020_11_18_ADF_KR_Analysis_2021_01_02.xls	2020	11	18	2020-11-18	44153	87	H1	C[Backup Isolation]	Bovine_Coronavirus	UNKNOWN	21.099	21.099	1.55907e+06	1.55907e+06	1342.32	2092767265
13158	2020_11_18_ADF_KR_Analysis_2021_01_02.xls	2020	11	18	2020-11-18	44153	87	H2	C[Backup Isolation]	Bovine_Coronavirus	UNKNOWN	21.484	21.484	1.17944e+06	1.17944e+06	1342.32	1583187794
13159	2020_11_18_ADF_KR_Analysis_2021_01_02.xls	2020	11	18	2020-11-18	44153	87	H3	C[Backup Isolation]	Bovine_Coronavirus	UNKNOWN	21.54	21.54	1.13223e+06	1.13223e+06	1342.32	1519805133
13160	2020_11_18_ADF_KR_Analysis_2021_01_02.xls	2020	11	18	2020-11-18	44153	87	H1	C[Backup Isolation]	Envelope	UNKNOWN	35.037	35.037	8.98	8.984	1342.32	12059.4
13161	2020_11_18_ADF_KR_Analysis_2021_01_02.xls	2020	11	18	2020-11-18	44153	87	H2	C[Backup Isolation]	Envelope	UNKNOWN	34.221	34.221	15.15	15.151	1342.32	20337.4
13162	2020_11_18_ADF_KR_Analysis_2021_01_02.xls	2020	11	18	2020-11-18	44153	87	H3	C[Backup Isolation]	Envelope	UNKNOWN	34.049	34.049	16.92	16.915	1342.32	22705.3
13163	2020_11_18_ADF_KR_Analysis_2021_01_02.xls	2020	11	18	2020-11-18	44153	87	H1	C[Backup Isolation]	FplusBacteriophage	UNKNOWN	27.882	27.882	4710.47	4710.47	1342.32	6.32294e+06
13164	2020_11_18_ADF_KR_Analysis_2021_01_02.xls	2020	11	18	2020-11-18	44153	87	H2	C[Backup Isolation]	FplusBacteriophage	UNKNOWN	28.577	28.577	2990.45	2990.45	1342.32	4.01413e+06
13165	2020_11_18_ADF_KR_Analysis_2021_01_02.xls	2020	11	18	2020-11-18	44153	87	H3	C[Backup Isolation]	FplusBacteriophage	UNKNOWN	28.472	28.472	3201.97	3201.97	1342.32	4.29805e+06
13166	2020_11_18_ADF_KR_Analysis_2021_01_02.xls	2020	11	18	2020-11-18	44153	87	H1	C[Backup Isolation]	Nucleocapsid	UNKNOWN	32.542	32.542	31.05	31.053	1342.32	41682.9
13167	2020_11_18_ADF_KR_Analysis_2021_01_02.xls	2020	11	18	2020-11-18	44153	87	H2	C[Backup Isolation]	Nucleocapsid	UNKNOWN	33.306	33.306	18.5	18.498	1342.32	24830.2
13168	2020_11_18_ADF_KR_Analysis_2021_01_02.xls	2020	11	18	2020-11-18	44153	87	H3	C[Backup Isolation]	Nucleocapsid	UNKNOWN	32.832	32.832	25.52	25.517	1342.32	34251.9
13169	2020_11_19_ADF_KR_Analysis_2020_12_31.xls	2020	11	19	2020-11-19	44154	88	H1	C[Backup Isolation]	Bovine_Coronavirus	UNKNOWN	21.491	21.491	936477	936477	1131.63	1059741833
13170	2020_11_19_ADF_KR_Analysis_2020_12_31.xls	2020	11	19	2020-11-19	44154	88	H2	C[Backup Isolation]	Bovine_Coronavirus	UNKNOWN	21.856	21.856	740044	740044	1131.63	8.37453e+08
13171	2020_11_19_ADF_KR_Analysis_2020_12_31.xls	2020	11	19	2020-11-19	44154	88	H3	C[Backup Isolation]	Bovine_Coronavirus	UNKNOWN	21.67	21.67	834348	834348	1131.63	9.4417e+08
13172	2020_11_19_ADF_KR_Analysis_2020_12_31.xls	2020	11	19	2020-11-19	44154	88	H1	C[Backup Isolation]	Envelope	UNKNOWN	Undetermined	NA	NA	NA	1131.63	NA
13173	2020_11_19_ADF_KR_Analysis_2020_12_31.xls	2020	11	19	2020-11-19	44154	88	H2	C[Backup Isolation]	Envelope	UNKNOWN	Undetermined	NA	NA	NA	1131.63	NA
13174	2020_11_19_ADF_KR_Analysis_2020_12_31.xls	2020	11	19	2020-11-19	44154	88	H3	C[Backup Isolation]	Envelope	UNKNOWN	-	NA	20.9	NA	1131.63	NA
13175	2020_11_19_ADF_KR_Analysis_2020_12_31.xls	2020	11	19	2020-11-19	44154	88	H1	C[Backup Isolation]	FplusBacteriophage	UNKNOWN	Undetermined	NA	NA	NA	1131.63	NA
13176	2020_11_19_ADF_KR_Analysis_2020_12_31.xls	2020	11	19	2020-11-19	44154	88	H2	C[Backup Isolation]	FplusBacteriophage	UNKNOWN	Undetermined	NA	NA	NA	1131.63	NA
13177	2020_11_19_ADF_KR_Analysis_2020_12_31.xls	2020	11	19	2020-11-19	44154	88	H3	C[Backup Isolation]	FplusBacteriophage	UNKNOWN	-	NA	1089.58	NA	1131.63	NA
13178	2020_11_19_ADF_KR_Analysis_2020_12_31.xls	2020	11	19	2020-11-19	44154	88	H1	C[Backup Isolation]	Nucleocapsid	UNKNOWN	-	NA	4412.99	NA	1131.63	NA
13179	2020_11_19_ADF_KR_Analysis_2020_12_31.xls	2020	11	19	2020-11-19	44154	88	H2	C[Backup Isolation]	Nucleocapsid	UNKNOWN	-	NA	2600.5	NA	1131.63	NA
13180	2020_11_19_ADF_KR_Analysis_2020_12_31.xls	2020	11	19	2020-11-19	44154	88	H3	C[Backup Isolation]	Nucleocapsid	UNKNOWN	-	NA	2488.4	NA	1131.63	NA
13181	2020_11_20_JL_KR_Analysis_2020_12_30.xls	2020	11	20	2020-11-20	44155	89	H1	C[Backup Isolation]	Bovine_Coronavirus	UNKNOWN	21.425	21.425	923158	923158	1669.37	1541087955
13182	2020_11_20_JL_KR_Analysis_2020_12_30.xls	2020	11	20	2020-11-20	44155	89	H2	C[Backup Isolation]	Bovine_Coronavirus	UNKNOWN	21.713	21.713	752942	752942	1669.37	1256935275
13183	2020_11_20_JL_KR_Analysis_2020_12_30.xls	2020	11	20	2020-11-20	44155	89	H3	C[Backup Isolation]	Bovine_Coronavirus	UNKNOWN	21.889	21.889	665020	665020	1669.37	1110162435
13184	2020_11_20_JL_KR_Analysis_2020_12_30.xls	2020	11	20	2020-11-20	44155	89	H1	C[Backup Isolation]	Envelope	UNKNOWN	-	NA	2.21	NA	1669.37	NA
13185	2020_11_20_JL_KR_Analysis_2020_12_30.xls	2020	11	20	2020-11-20	44155	89	H2	C[Backup Isolation]	Envelope	UNKNOWN	Undetermined	NA	NA	NA	1669.37	NA
13186	2020_11_20_JL_KR_Analysis_2020_12_30.xls	2020	11	20	2020-11-20	44155	89	H3	C[Backup Isolation]	Envelope	UNKNOWN	-	NA	0.32	NA	1669.37	NA
13187	2020_11_20_JL_KR_Analysis_2020_12_30.xls	2020	11	20	2020-11-20	44155	89	H1	C[Backup Isolation]	FplusBacteriophage	UNKNOWN	29.228	29.228	2384.78	2384.78	1669.37	3.98107e+06
13188	2020_11_20_JL_KR_Analysis_2020_12_30.xls	2020	11	20	2020-11-20	44155	89	H2	C[Backup Isolation]	FplusBacteriophage	UNKNOWN	29.506	29.506	2006.9	2006.89	1669.37	3.35024e+06
13189	2020_11_20_JL_KR_Analysis_2020_12_30.xls	2020	11	20	2020-11-20	44155	89	H3	C[Backup Isolation]	FplusBacteriophage	UNKNOWN	29.461	29.461	2063.94	2063.94	1669.37	3.44547e+06
13190	2020_11_20_JL_KR_Analysis_2020_12_30.xls	2020	11	20	2020-11-20	44155	89	H1	C[Backup Isolation]	Nucleocapsid	UNKNOWN	-	NA	NA	NA	1669.37	NA
13191	2020_11_20_JL_KR_Analysis_2020_12_30.xls	2020	11	20	2020-11-20	44155	89	H2	C[Backup Isolation]	Nucleocapsid	UNKNOWN	35.791	35.791	4.43	4.43	1669.37	7395.29
13192	2020_11_20_JL_KR_Analysis_2020_12_30.xls	2020	11	20	2020-11-20	44155	89	H3	C[Backup Isolation]	Nucleocapsid	UNKNOWN	34.481	34.481	10.27	10.274	1669.37	17151.1
13193	2020_11_21_JL_KR_Analysis_2_2021_01_20.xls	2020	11	21	2020-11-21	44156	90	H1	C[Backup Isolation]	Bovine_Coronavirus	UNKNOWN	22.376	22.376	465833	465833	1642.41	7.6509e+08
13194	2020_11_21_JL_KR_Analysis_2_2021_01_20.xls	2020	11	21	2020-11-21	44156	90	H2	C[Backup Isolation]	Bovine_Coronavirus	UNKNOWN	22.859	22.859	326987	326987	1642.41	5.37046e+08
13195	2020_11_21_JL_KR_Analysis_2_2021_01_20.xls	2020	11	21	2020-11-21	44156	90	H3	C[Backup Isolation]	Bovine_Coronavirus	UNKNOWN	23.715	23.715	174702	174702	1642.41	2.86932e+08
13196	2020_11_21_JL_KR_Analysis_2_2021_01_20.xls	2020	11	21	2020-11-21	44156	90	H1	C[Backup Isolation]	Envelope	UNKNOWN	35.252	35.252	1.87	1.87	1642.41	3071.31
13197	2020_11_21_JL_KR_Analysis_2_2021_01_20.xls	2020	11	21	2020-11-21	44156	90	H2	C[Backup Isolation]	Envelope	UNKNOWN	34.051	34.051	4.46	4.464	1642.41	7331.72
13198	2020_11_21_JL_KR_Analysis_2_2021_01_20.xls	2020	11	21	2020-11-21	44156	90	H3	C[Backup Isolation]	Envelope	UNKNOWN	35.428	35.428	1.65	1.646	1642.41	2703.41
13199	2020_11_21_JL_KR_Analysis_2_2021_01_20.xls	2020	11	21	2020-11-21	44156	90	H1	C[Backup Isolation]	FplusBacteriophage	UNKNOWN	30.625	30.625	671.65	671.646	1642.41	1.10312e+06
13200	2020_11_21_JL_KR_Analysis_2_2021_01_20.xls	2020	11	21	2020-11-21	44156	90	H2	C[Backup Isolation]	FplusBacteriophage	UNKNOWN	31.017	31.017	520.2	520.2	1642.41	854382
13201	2020_11_21_JL_KR_Analysis_2_2021_01_20.xls	2020	11	21	2020-11-21	44156	90	H3	C[Backup Isolation]	FplusBacteriophage	UNKNOWN	31.8	31.8	311.78	311.775	1642.41	512063
13202	2020_11_21_JL_KR_Analysis_2_2021_01_20.xls	2020	11	21	2020-11-21	44156	90	H1	C[Backup Isolation]	Nucleocapsid	UNKNOWN	-	NA	780.15	NA	1642.41	NA
13203	2020_11_21_JL_KR_Analysis_2_2021_01_20.xls	2020	11	21	2020-11-21	44156	90	H2	C[Backup Isolation]	Nucleocapsid	UNKNOWN	-	NA	313.22	NA	1642.41	NA
13204	2020_11_21_JL_KR_Analysis_2_2021_01_20.xls	2020	11	21	2020-11-21	44156	90	H3	C[Backup Isolation]	Nucleocapsid	UNKNOWN	-	NA	181.43	NA	1642.41	NA
13205	2020_11_22_KR_KR_Analysis_2020_12_29.xls	2020	11	22	2020-11-22	44157	91	H1	C[Backup Isolation]	Bovine_Coronavirus	UNKNOWN	20.748	20.748	1.33006e+06	1.33006e+06	1461.27	1943577009
13206	2020_11_22_KR_KR_Analysis_2020_12_29.xls	2020	11	22	2020-11-22	44157	91	H2	C[Backup Isolation]	Bovine_Coronavirus	UNKNOWN	21.142	21.142	1.01436e+06	1.01436e+06	1461.27	1482254389
13207	2020_11_22_KR_KR_Analysis_2020_12_29.xls	2020	11	22	2020-11-22	44157	91	H3	C[Backup Isolation]	Bovine_Coronavirus	UNKNOWN	20.952	20.952	1.15547e+06	1.15547e+06	1461.27	1688447223
13208	2020_11_22_KR_KR_Analysis_2020_12_29.xls	2020	11	22	2020-11-22	44157	91	H1	C[Backup Isolation]	Envelope	UNKNOWN	Undetermined	NA	NA	NA	1461.27	NA
13209	2020_11_22_KR_KR_Analysis_2020_12_29.xls	2020	11	22	2020-11-22	44157	91	H2	C[Backup Isolation]	Envelope	UNKNOWN	Undetermined	NA	NA	NA	1461.27	NA
13210	2020_11_22_KR_KR_Analysis_2020_12_29.xls	2020	11	22	2020-11-22	44157	91	H3	C[Backup Isolation]	Envelope	UNKNOWN	Undetermined	NA	NA	NA	1461.27	NA
13211	2020_11_22_KR_KR_Analysis_2020_12_29.xls	2020	11	22	2020-11-22	44157	91	H1	C[Backup Isolation]	FplusBacteriophage	UNKNOWN	28.855	28.855	1914.75	1914.75	1461.27	2.79796e+06
13212	2020_11_22_KR_KR_Analysis_2020_12_29.xls	2020	11	22	2020-11-22	44157	91	H2	C[Backup Isolation]	FplusBacteriophage	UNKNOWN	29.505	29.505	1251	1251	1461.27	1.82804e+06
13213	2020_11_22_KR_KR_Analysis_2020_12_29.xls	2020	11	22	2020-11-22	44157	91	H3	C[Backup Isolation]	FplusBacteriophage	UNKNOWN	29.32	29.32	1411.9	1411.89	1461.27	2.06315e+06
13214	2020_11_22_KR_KR_Analysis_2020_12_29.xls	2020	11	22	2020-11-22	44157	91	H1	C[Backup Isolation]	Nucleocapsid	UNKNOWN	Undetermined	NA	NA	NA	1461.27	NA
13215	2020_11_22_KR_KR_Analysis_2020_12_29.xls	2020	11	22	2020-11-22	44157	91	H2	C[Backup Isolation]	Nucleocapsid	UNKNOWN	-	NA	2.53	NA	1461.27	NA
13216	2020_11_22_KR_KR_Analysis_2020_12_29.xls	2020	11	22	2020-11-22	44157	91	H3	C[Backup Isolation]	Nucleocapsid	UNKNOWN	Undetermined	NA	NA	NA	1461.27	NA
13217	2020_11_23_JL_KR_Analysis_2020_12_28.xls	2020	11	23	2020-11-23	44158	92	H1	C[Backup Isolation]	Bovine_Coronavirus	UNKNOWN	22.233	22.233	406595	406595	828.672	3.36934e+08
13218	2020_11_23_JL_KR_Analysis_2020_12_28.xls	2020	11	23	2020-11-23	44158	92	H2	C[Backup Isolation]	Bovine_Coronavirus	UNKNOWN	22.628	22.628	309073	309073	828.672	2.56121e+08
13219	2020_11_23_JL_KR_Analysis_2020_12_28.xls	2020	11	23	2020-11-23	44158	92	H3	C[Backup Isolation]	Bovine_Coronavirus	UNKNOWN	23.341	23.341	188611	188611	828.672	1.56296e+08
13220	2020_11_23_JL_KR_Analysis_2020_12_28.xls	2020	11	23	2020-11-23	44158	92	H1	C[Backup Isolation]	Envelope	UNKNOWN	Undetermined	NA	NA	NA	828.672	NA
13221	2020_11_23_JL_KR_Analysis_2020_12_28.xls	2020	11	23	2020-11-23	44158	92	H2	C[Backup Isolation]	Envelope	UNKNOWN	Undetermined	NA	NA	NA	828.672	NA
13222	2020_11_23_JL_KR_Analysis_2020_12_28.xls	2020	11	23	2020-11-23	44158	92	H3	C[Backup Isolation]	Envelope	UNKNOWN	-	NA	0.33	NA	828.672	NA
13223	2020_11_23_JL_KR_Analysis_2020_12_28.xls	2020	11	23	2020-11-23	44158	92	H1	C[Backup Isolation]	FplusBacteriophage	UNKNOWN	-	NA	368.65	NA	828.672	NA
13224	2020_11_23_JL_KR_Analysis_2020_12_28.xls	2020	11	23	2020-11-23	44158	92	H2	C[Backup Isolation]	FplusBacteriophage	UNKNOWN	34.454	34.454	24.71	24.711	828.672	20477.3
13225	2020_11_23_JL_KR_Analysis_2020_12_28.xls	2020	11	23	2020-11-23	44158	92	H3	C[Backup Isolation]	FplusBacteriophage	UNKNOWN	35.313	35.313	13.42	13.424	828.672	11124.1
13226	2020_11_23_JL_KR_Analysis_2020_12_28.xls	2020	11	23	2020-11-23	44158	92	H1	C[Backup Isolation]	Nucleocapsid	UNKNOWN	-	NA	730.5	NA	828.672	NA
13227	2020_11_23_JL_KR_Analysis_2020_12_28.xls	2020	11	23	2020-11-23	44158	92	H2	C[Backup Isolation]	Nucleocapsid	UNKNOWN	-	NA	422.79	NA	828.672	NA
13228	2020_11_23_JL_KR_Analysis_2020_12_28.xls	2020	11	23	2020-11-23	44158	92	H3	C[Backup Isolation]	Nucleocapsid	UNKNOWN	-	NA	268.82	NA	828.672	NA
13229	2020_08_30_KR_KR_Analysis_2021_01_20.xls	2020	8	30	2020-08-30	44073	7	E10	E_Control_0.00001_44073	Bovine_Coronavirus	STANDARD	31.877	31.877	295.42	295.42	NA	NA
13230	2020_08_30_KR_KR_Analysis_2021_01_20.xls	2020	8	30	2020-08-30	44073	7	E11	E_Control_0.00001_44073	Bovine_Coronavirus	STANDARD	31.556	31.556	368.55	368.552	NA	NA
13231	2020_08_30_KR_KR_Analysis_2021_01_20.xls	2020	8	30	2020-08-30	44073	7	E12	E_Control_0.00001_44073	Bovine_Coronavirus	STANDARD	31.463	31.463	393.07	393.074	NA	NA
13232	2020_08_30_KR_KR_Analysis_2021_01_20.xls	2020	8	30	2020-08-30	44073	7	E10	E_Control_0.00001_44073	Envelope	STANDARD	34.931	34.931	10	10	NA	NA
13233	2020_08_30_KR_KR_Analysis_2021_01_20.xls	2020	8	30	2020-08-30	44073	7	E11	E_Control_0.00001_44073	Envelope	STANDARD	33.729	33.729	10	10	NA	NA
13234	2020_08_30_KR_KR_Analysis_2021_01_20.xls	2020	8	30	2020-08-30	44073	7	E12	E_Control_0.00001_44073	Envelope	STANDARD	33.105	33.105	10	10	NA	NA
13235	2020_08_30_KR_KR_Analysis_2021_01_20.xls	2020	8	30	2020-08-30	44073	7	E10	E_Control_0.00001_44073	FplusBacteriophage	STANDARD	33.561	33.561	153.74	153.738	NA	NA
13236	2020_08_30_KR_KR_Analysis_2021_01_20.xls	2020	8	30	2020-08-30	44073	7	E11	E_Control_0.00001_44073	FplusBacteriophage	STANDARD	33.226	33.226	191.85	191.846	NA	NA
13237	2020_08_30_KR_KR_Analysis_2021_01_20.xls	2020	8	30	2020-08-30	44073	7	E12	E_Control_0.00001_44073	FplusBacteriophage	STANDARD	33.582	33.582	151.57	151.565	NA	NA
13238	2020_08_30_KR_KR_Analysis_2021_01_20.xls	2020	8	30	2020-08-30	44073	7	E10	E_Control_0.00001_44073	Nucleocapsid	STANDARD	34.182	34.182	10	10	NA	NA
13239	2020_08_30_KR_KR_Analysis_2021_01_20.xls	2020	8	30	2020-08-30	44073	7	E11	E_Control_0.00001_44073	Nucleocapsid	STANDARD	33.394	33.394	10	10	NA	NA
13240	2020_08_30_KR_KR_Analysis_2021_01_20.xls	2020	8	30	2020-08-30	44073	7	E12	E_Control_0.00001_44073	Nucleocapsid	STANDARD	32.876	32.876	10	10	NA	NA
13241	2020_09_02_JL_KR_Analysis_2021_01_20.xls	2020	9	2	2020-09-02	44076	10	E10	E_Control_0.00001_44076	Bovine_Coronavirus	STANDARD	30.632	30.632	892.87	892.867	NA	NA
13242	2020_09_02_JL_KR_Analysis_2021_01_20.xls	2020	9	2	2020-09-02	44076	10	E11	E_Control_0.00001_44076	Bovine_Coronavirus	STANDARD	30.65	30.65	880.48	880.484	NA	NA
13243	2020_09_02_JL_KR_Analysis_2021_01_20.xls	2020	9	2	2020-09-02	44076	10	E12	E_Control_0.00001_44076	Bovine_Coronavirus	STANDARD	30.558	30.558	945.18	945.18	NA	NA
13244	2020_09_02_JL_KR_Analysis_2021_01_20.xls	2020	9	2	2020-09-02	44076	10	E10	E_Control_0.00001_44076	Envelope	STANDARD	32.172	32.172	10	10	NA	NA
13245	2020_09_02_JL_KR_Analysis_2021_01_20.xls	2020	9	2	2020-09-02	44076	10	E11	E_Control_0.00001_44076	Envelope	STANDARD	-	NA	2.1	NA	NA	NA
13246	2020_09_02_JL_KR_Analysis_2021_01_20.xls	2020	9	2	2020-09-02	44076	10	E12	E_Control_0.00001_44076	Envelope	STANDARD	33.445	33.445	10	10	NA	NA
13247	2020_09_02_JL_KR_Analysis_2021_01_20.xls	2020	9	2	2020-09-02	44076	10	E10	E_Control_0.00001_44076	FplusBacteriophage	STANDARD	34.886	34.886	56.18	56.181	NA	NA
13248	2020_09_02_JL_KR_Analysis_2021_01_20.xls	2020	9	2	2020-09-02	44076	10	E11	E_Control_0.00001_44076	FplusBacteriophage	STANDARD	34.193	34.193	87.14	87.137	NA	NA
13249	2020_09_02_JL_KR_Analysis_2021_01_20.xls	2020	9	2	2020-09-02	44076	10	E12	E_Control_0.00001_44076	FplusBacteriophage	STANDARD	34.418	34.418	75.54	75.539	NA	NA
13250	2020_09_02_JL_KR_Analysis_2021_01_20.xls	2020	9	2	2020-09-02	44076	10	E10	E_Control_0.00001_44076	Nucleocapsid	STANDARD	31.13	31.13	10	10	NA	NA
13251	2020_09_02_JL_KR_Analysis_2021_01_20.xls	2020	9	2	2020-09-02	44076	10	E11	E_Control_0.00001_44076	Nucleocapsid	STANDARD	-	NA	0.99	NA	NA	NA
13252	2020_09_02_JL_KR_Analysis_2021_01_20.xls	2020	9	2	2020-09-02	44076	10	E12	E_Control_0.00001_44076	Nucleocapsid	STANDARD	32.009	32.009	10	10	NA	NA
13253	2020_09_05_JL_KR_Analysis_2021_01_20.xls	2020	9	5	2020-09-05	44079	13	E10	E_Control_0.00001_44079	Bovine_Coronavirus	STANDARD	30.56	30.56	2635.49	2635.49	NA	NA
13254	2020_09_05_JL_KR_Analysis_2021_01_20.xls	2020	9	5	2020-09-05	44079	13	E11	E_Control_0.00001_44079	Bovine_Coronavirus	STANDARD	30.391	30.391	2970.17	2970.17	NA	NA
13255	2020_09_05_JL_KR_Analysis_2021_01_20.xls	2020	9	5	2020-09-05	44079	13	E12	E_Control_0.00001_44079	Bovine_Coronavirus	STANDARD	30.239	30.239	3309.55	3309.55	NA	NA
13256	2020_09_05_JL_KR_Analysis_2021_01_20.xls	2020	9	5	2020-09-05	44079	13	E10	E_Control_0.00001_44079	Envelope	STANDARD	32.926	32.926	10	10	NA	NA
13257	2020_09_05_JL_KR_Analysis_2021_01_20.xls	2020	9	5	2020-09-05	44079	13	E11	E_Control_0.00001_44079	Envelope	STANDARD	34.773	34.773	10	10	NA	NA
13258	2020_09_05_JL_KR_Analysis_2021_01_20.xls	2020	9	5	2020-09-05	44079	13	E12	E_Control_0.00001_44079	Envelope	STANDARD	33.47	33.47	10	10	NA	NA
13259	2020_09_05_JL_KR_Analysis_2021_01_20.xls	2020	9	5	2020-09-05	44079	13	E10	E_Control_0.00001_44079	FplusBacteriophage	STANDARD	30.97	30.97	430.99	430.992	NA	NA
13260	2020_09_05_JL_KR_Analysis_2021_01_20.xls	2020	9	5	2020-09-05	44079	13	E11	E_Control_0.00001_44079	FplusBacteriophage	STANDARD	31.462	31.462	310.6	310.602	NA	NA
13261	2020_09_05_JL_KR_Analysis_2021_01_20.xls	2020	9	5	2020-09-05	44079	13	E12	E_Control_0.00001_44079	FplusBacteriophage	STANDARD	31.606	31.606	282.08	282.078	NA	NA
13262	2020_09_05_JL_KR_Analysis_2021_01_20.xls	2020	9	5	2020-09-05	44079	13	E10	E_Control_0.00001_44079	Nucleocapsid	STANDARD	32.126	32.126	10	10	NA	NA
13263	2020_09_05_JL_KR_Analysis_2021_01_20.xls	2020	9	5	2020-09-05	44079	13	E11	E_Control_0.00001_44079	Nucleocapsid	STANDARD	33.605	33.605	10	10	NA	NA
13264	2020_09_05_JL_KR_Analysis_2021_01_20.xls	2020	9	5	2020-09-05	44079	13	E12	E_Control_0.00001_44079	Nucleocapsid	STANDARD	33.161	33.161	10	10	NA	NA
13265	2020_09_06_KR_KR_Analysis_2021_01_20.xls	2020	9	6	2020-09-06	44080	14	D7	E_Control_0.00001_44080	Bovine_Coronavirus	STANDARD	32.219	32.219	827.69	827.687	NA	NA
13266	2020_09_06_KR_KR_Analysis_2021_01_20.xls	2020	9	6	2020-09-06	44080	14	D8	E_Control_0.00001_44080	Bovine_Coronavirus	STANDARD	31.658	31.658	1156.42	1156.41	NA	NA
13267	2020_09_06_KR_KR_Analysis_2021_01_20.xls	2020	9	6	2020-09-06	44080	14	D9	E_Control_0.00001_44080	Bovine_Coronavirus	STANDARD	32.125	32.125	875.25	875.249	NA	NA
13268	2020_09_06_KR_KR_Analysis_2021_01_20.xls	2020	9	6	2020-09-06	44080	14	D7	E_Control_0.00001_44080	Envelope	STANDARD	-	NA	0.2	NA	NA	NA
13269	2020_09_06_KR_KR_Analysis_2021_01_20.xls	2020	9	6	2020-09-06	44080	14	D8	E_Control_0.00001_44080	Envelope	STANDARD	32.616	32.616	10	10	NA	NA
13270	2020_09_06_KR_KR_Analysis_2021_01_20.xls	2020	9	6	2020-09-06	44080	14	D9	E_Control_0.00001_44080	Envelope	STANDARD	33.244	33.244	10	10	NA	NA
13271	2020_09_06_KR_KR_Analysis_2021_01_20.xls	2020	9	6	2020-09-06	44080	14	D7	E_Control_0.00001_44080	FplusBacteriophage	STANDARD	33.473	33.473	100	100	NA	NA
13272	2020_09_06_KR_KR_Analysis_2021_01_20.xls	2020	9	6	2020-09-06	44080	14	D8	E_Control_0.00001_44080	FplusBacteriophage	STANDARD	33.832	33.832	100	100	NA	NA
13273	2020_09_06_KR_KR_Analysis_2021_01_20.xls	2020	9	6	2020-09-06	44080	14	D9	E_Control_0.00001_44080	FplusBacteriophage	STANDARD	33.735	33.735	100	100	NA	NA
13274	2020_09_06_KR_KR_Analysis_2021_01_20.xls	2020	9	6	2020-09-06	44080	14	D7	E_Control_0.00001_44080	Nucleocapsid	STANDARD	33.464	33.464	10	10	NA	NA
13275	2020_09_06_KR_KR_Analysis_2021_01_20.xls	2020	9	6	2020-09-06	44080	14	D8	E_Control_0.00001_44080	Nucleocapsid	STANDARD	-	NA	144.66	NA	NA	NA
13276	2020_09_06_KR_KR_Analysis_2021_01_20.xls	2020	9	6	2020-09-06	44080	14	D9	E_Control_0.00001_44080	Nucleocapsid	STANDARD	32.43	32.43	10	10	NA	NA
13277	2020_09_07_KR_KR_Analysis_2021_01_16.xls	2020	9	7	2020-09-07	44081	15	E10	E_Control_0.00001_44081	Bovine_Coronavirus	STANDARD	31.355	31.355	1092.19	1092.18	NA	NA
13278	2020_09_07_KR_KR_Analysis_2021_01_16.xls	2020	9	7	2020-09-07	44081	15	E11	E_Control_0.00001_44081	Bovine_Coronavirus	STANDARD	31.446	31.446	1035.34	1035.34	NA	NA
13279	2020_09_07_KR_KR_Analysis_2021_01_16.xls	2020	9	7	2020-09-07	44081	15	E12	E_Control_0.00001_44081	Bovine_Coronavirus	STANDARD	31.181	31.181	1209.4	1209.4	NA	NA
13280	2020_09_07_KR_KR_Analysis_2021_01_16.xls	2020	9	7	2020-09-07	44081	15	E10	E_Control_0.00001_44081	Envelope	STANDARD	33.622	33.622	10	10	NA	NA
13281	2020_09_07_KR_KR_Analysis_2021_01_16.xls	2020	9	7	2020-09-07	44081	15	E11	E_Control_0.00001_44081	Envelope	STANDARD	33.477	33.477	10	10	NA	NA
13282	2020_09_07_KR_KR_Analysis_2021_01_16.xls	2020	9	7	2020-09-07	44081	15	E12	E_Control_0.00001_44081	Envelope	STANDARD	33.899	33.899	10	10	NA	NA
13283	2020_09_07_KR_KR_Analysis_2021_01_16.xls	2020	9	7	2020-09-07	44081	15	E10	E_Control_0.00001_44081	FplusBacteriophage	STANDARD	32.426	32.426	100	100	NA	NA
13284	2020_09_07_KR_KR_Analysis_2021_01_16.xls	2020	9	7	2020-09-07	44081	15	E11	E_Control_0.00001_44081	FplusBacteriophage	STANDARD	33.434	33.434	100	100	NA	NA
13285	2020_09_07_KR_KR_Analysis_2021_01_16.xls	2020	9	7	2020-09-07	44081	15	E12	E_Control_0.00001_44081	FplusBacteriophage	STANDARD	32.204	32.204	100	100	NA	NA
13286	2020_09_07_KR_KR_Analysis_2021_01_16.xls	2020	9	7	2020-09-07	44081	15	E10	E_Control_0.00001_44081	Nucleocapsid	STANDARD	32.761	32.761	10	10	NA	NA
13287	2020_09_07_KR_KR_Analysis_2021_01_16.xls	2020	9	7	2020-09-07	44081	15	E11	E_Control_0.00001_44081	Nucleocapsid	STANDARD	33.22	33.22	10	10	NA	NA
13288	2020_09_07_KR_KR_Analysis_2021_01_16.xls	2020	9	7	2020-09-07	44081	15	E12	E_Control_0.00001_44081	Nucleocapsid	STANDARD	34.237	34.237	10	10	NA	NA
13289	2020_09_08_JL_KR_Analysis_2021_01_16.xls	2020	9	8	2020-09-08	44082	16	E10	E_Control_0.00001_44082	Bovine_Coronavirus	STANDARD	31.568	31.568	639.05	639.053	NA	NA
13290	2020_09_08_JL_KR_Analysis_2021_01_16.xls	2020	9	8	2020-09-08	44082	16	E11	E_Control_0.00001_44082	Bovine_Coronavirus	STANDARD	31.559	31.559	643.33	643.326	NA	NA
13291	2020_09_08_JL_KR_Analysis_2021_01_16.xls	2020	9	8	2020-09-08	44082	16	E12	E_Control_0.00001_44082	Bovine_Coronavirus	STANDARD	31.691	31.691	582.53	582.534	NA	NA
13292	2020_09_08_JL_KR_Analysis_2021_01_16.xls	2020	9	8	2020-09-08	44082	16	E10	E_Control_0.00001_44082	Envelope	STANDARD	33.337	33.337	10	10	NA	NA
13293	2020_09_08_JL_KR_Analysis_2021_01_16.xls	2020	9	8	2020-09-08	44082	16	E11	E_Control_0.00001_44082	Envelope	STANDARD	33.587	33.587	10	10	NA	NA
13294	2020_09_08_JL_KR_Analysis_2021_01_16.xls	2020	9	8	2020-09-08	44082	16	E12	E_Control_0.00001_44082	Envelope	STANDARD	34.844	34.844	10	10	NA	NA
13295	2020_09_08_JL_KR_Analysis_2021_01_16.xls	2020	9	8	2020-09-08	44082	16	E10	E_Control_0.00001_44082	FplusBacteriophage	STANDARD	33.372	33.372	100	100	NA	NA
13296	2020_09_08_JL_KR_Analysis_2021_01_16.xls	2020	9	8	2020-09-08	44082	16	E11	E_Control_0.00001_44082	FplusBacteriophage	STANDARD	33.185	33.185	100	100	NA	NA
13297	2020_09_08_JL_KR_Analysis_2021_01_16.xls	2020	9	8	2020-09-08	44082	16	E12	E_Control_0.00001_44082	FplusBacteriophage	STANDARD	32.876	32.876	100	100	NA	NA
13298	2020_09_08_JL_KR_Analysis_2021_01_16.xls	2020	9	8	2020-09-08	44082	16	E10	E_Control_0.00001_44082	Nucleocapsid	STANDARD	33.702	33.702	10	10	NA	NA
13299	2020_09_08_JL_KR_Analysis_2021_01_16.xls	2020	9	8	2020-09-08	44082	16	E11	E_Control_0.00001_44082	Nucleocapsid	STANDARD	32.903	32.903	10	10	NA	NA
13300	2020_09_08_JL_KR_Analysis_2021_01_16.xls	2020	9	8	2020-09-08	44082	16	E12	E_Control_0.00001_44082	Nucleocapsid	STANDARD	-	NA	NA	NA	NA	NA
13301	2020_09_10_JL_KR_Analysis_2021_01_16.xls	2020	9	10	2020-09-10	44084	18	E10	E_Control_0.00001_44084	Bovine_Coronavirus	STANDARD	32.225	32.225	501.73	501.728	NA	NA
13302	2020_09_10_JL_KR_Analysis_2021_01_16.xls	2020	9	10	2020-09-10	44084	18	E11	E_Control_0.00001_44084	Bovine_Coronavirus	STANDARD	32.222	32.222	502.88	502.883	NA	NA
13303	2020_09_10_JL_KR_Analysis_2021_01_16.xls	2020	9	10	2020-09-10	44084	18	E12	E_Control_0.00001_44084	Bovine_Coronavirus	STANDARD	32.009	32.009	583.7	583.695	NA	NA
13304	2020_09_10_JL_KR_Analysis_2021_01_16.xls	2020	9	10	2020-09-10	44084	18	E10	E_Control_0.00001_44084	Envelope	STANDARD	34.419	34.419	10	10	NA	NA
13305	2020_09_10_JL_KR_Analysis_2021_01_16.xls	2020	9	10	2020-09-10	44084	18	E11	E_Control_0.00001_44084	Envelope	STANDARD	-	NA	2.5	NA	NA	NA
13306	2020_09_10_JL_KR_Analysis_2021_01_16.xls	2020	9	10	2020-09-10	44084	18	E12	E_Control_0.00001_44084	Envelope	STANDARD	34.903	34.903	10	10	NA	NA
13307	2020_09_10_JL_KR_Analysis_2021_01_16.xls	2020	9	10	2020-09-10	44084	18	E10	E_Control_0.00001_44084	FplusBacteriophage	STANDARD	34.355	34.355	100	100	NA	NA
13308	2020_09_10_JL_KR_Analysis_2021_01_16.xls	2020	9	10	2020-09-10	44084	18	E11	E_Control_0.00001_44084	FplusBacteriophage	STANDARD	34.798	34.798	100	100	NA	NA
13309	2020_09_10_JL_KR_Analysis_2021_01_16.xls	2020	9	10	2020-09-10	44084	18	E12	E_Control_0.00001_44084	FplusBacteriophage	STANDARD	34.348	34.348	100	100	NA	NA
13310	2020_09_10_JL_KR_Analysis_2021_01_16.xls	2020	9	10	2020-09-10	44084	18	E10	E_Control_0.00001_44084	Nucleocapsid	STANDARD	33.932	33.932	10	10	NA	NA
13311	2020_09_10_JL_KR_Analysis_2021_01_16.xls	2020	9	10	2020-09-10	44084	18	E11	E_Control_0.00001_44084	Nucleocapsid	STANDARD	35.433	35.433	10	10	NA	NA
13312	2020_09_10_JL_KR_Analysis_2021_01_16.xls	2020	9	10	2020-09-10	44084	18	E12	E_Control_0.00001_44084	Nucleocapsid	STANDARD	34.739	34.739	10	10	NA	NA
13313	2020_09_11_JL_KR_Analysis_2_Baker_Wells_Corrected_2021_01_20.xls	2020	9	11	2020-09-11	44085	19	E10	E_Control_0.00001_44085	Bovine_Coronavirus	STANDARD	31.874	31.874	3316.91	3316.91	NA	NA
13314	2020_09_11_JL_KR_Analysis_2_Baker_Wells_Corrected_2021_01_20.xls	2020	9	11	2020-09-11	44085	19	E11	E_Control_0.00001_44085	Bovine_Coronavirus	STANDARD	31.723	31.723	3621.09	3621.09	NA	NA
13315	2020_09_11_JL_KR_Analysis_2_Baker_Wells_Corrected_2021_01_20.xls	2020	9	11	2020-09-11	44085	19	E12	E_Control_0.00001_44085	Bovine_Coronavirus	STANDARD	31.998	31.998	3085.34	3085.34	NA	NA
13316	2020_09_11_JL_KR_Analysis_2_Baker_Wells_Corrected_2021_01_20.xls	2020	9	11	2020-09-11	44085	19	E10	E_Control_0.00001_44085	Envelope	STANDARD	34.206	34.206	10	10	NA	NA
13317	2020_09_11_JL_KR_Analysis_2_Baker_Wells_Corrected_2021_01_20.xls	2020	9	11	2020-09-11	44085	19	E11	E_Control_0.00001_44085	Envelope	STANDARD	Undetermined	NA	10	NA	NA	NA
13318	2020_09_11_JL_KR_Analysis_2_Baker_Wells_Corrected_2021_01_20.xls	2020	9	11	2020-09-11	44085	19	E12	E_Control_0.00001_44085	Envelope	STANDARD	34.683	34.683	10	10	NA	NA
13319	2020_09_11_JL_KR_Analysis_2_Baker_Wells_Corrected_2021_01_20.xls	2020	9	11	2020-09-11	44085	19	E10	E_Control_0.00001_44085	FplusBacteriophage	STANDARD	34.669	34.669	100	100	NA	NA
13320	2020_09_11_JL_KR_Analysis_2_Baker_Wells_Corrected_2021_01_20.xls	2020	9	11	2020-09-11	44085	19	E11	E_Control_0.00001_44085	FplusBacteriophage	STANDARD	34.133	34.133	100	100	NA	NA
13321	2020_09_11_JL_KR_Analysis_2_Baker_Wells_Corrected_2021_01_20.xls	2020	9	11	2020-09-11	44085	19	E12	E_Control_0.00001_44085	FplusBacteriophage	STANDARD	33.946	33.946	100	100	NA	NA
13322	2020_09_11_JL_KR_Analysis_2_Baker_Wells_Corrected_2021_01_20.xls	2020	9	11	2020-09-11	44085	19	E10	E_Control_0.00001_44085	Nucleocapsid	STANDARD	33.762	33.762	10	10	NA	NA
13323	2020_09_11_JL_KR_Analysis_2_Baker_Wells_Corrected_2021_01_20.xls	2020	9	11	2020-09-11	44085	19	E11	E_Control_0.00001_44085	Nucleocapsid	STANDARD	35.949	35.949	10	10	NA	NA
13324	2020_09_11_JL_KR_Analysis_2_Baker_Wells_Corrected_2021_01_20.xls	2020	9	11	2020-09-11	44085	19	E12	E_Control_0.00001_44085	Nucleocapsid	STANDARD	34.58	34.58	10	10	NA	NA
13325	2020_09_12_JL_KR_Analysis_2021_01_16.xls	2020	9	12	2020-09-12	44086	20	E10	E_Control_0.00001_44086	Bovine_Coronavirus	STANDARD	33.953	33.953	171.19	171.192	NA	NA
13326	2020_09_12_JL_KR_Analysis_2021_01_16.xls	2020	9	12	2020-09-12	44086	20	E11	E_Control_0.00001_44086	Bovine_Coronavirus	STANDARD	33.544	33.544	226.5	226.496	NA	NA
13327	2020_09_12_JL_KR_Analysis_2021_01_16.xls	2020	9	12	2020-09-12	44086	20	E12	E_Control_0.00001_44086	Bovine_Coronavirus	STANDARD	33.573	33.573	222.02	222.024	NA	NA
13328	2020_09_12_JL_KR_Analysis_2021_01_16.xls	2020	9	12	2020-09-12	44086	20	E10	E_Control_0.00001_44086	Envelope	STANDARD	34.111	34.111	10	10	NA	NA
13329	2020_09_12_JL_KR_Analysis_2021_01_16.xls	2020	9	12	2020-09-12	44086	20	E11	E_Control_0.00001_44086	Envelope	STANDARD	34.16	34.16	10	10	NA	NA
13330	2020_09_12_JL_KR_Analysis_2021_01_16.xls	2020	9	12	2020-09-12	44086	20	E12	E_Control_0.00001_44086	Envelope	STANDARD	33.705	33.705	10	10	NA	NA
13331	2020_09_12_JL_KR_Analysis_2021_01_16.xls	2020	9	12	2020-09-12	44086	20	E10	E_Control_0.00001_44086	FplusBacteriophage	STANDARD	32.775	32.775	156.19	156.187	NA	NA
13332	2020_09_12_JL_KR_Analysis_2021_01_16.xls	2020	9	12	2020-09-12	44086	20	E11	E_Control_0.00001_44086	FplusBacteriophage	STANDARD	32.607	32.607	174.82	174.818	NA	NA
13333	2020_09_12_JL_KR_Analysis_2021_01_16.xls	2020	9	12	2020-09-12	44086	20	E12	E_Control_0.00001_44086	FplusBacteriophage	STANDARD	32.131	32.131	240.94	240.941	NA	NA
13334	2020_09_12_JL_KR_Analysis_2021_01_16.xls	2020	9	12	2020-09-12	44086	20	E10	E_Control_0.00001_44086	Nucleocapsid	STANDARD	34.547	34.547	10	10	NA	NA
13335	2020_09_12_JL_KR_Analysis_2021_01_16.xls	2020	9	12	2020-09-12	44086	20	E11	E_Control_0.00001_44086	Nucleocapsid	STANDARD	34.048	34.048	10	10	NA	NA
13336	2020_09_12_JL_KR_Analysis_2021_01_16.xls	2020	9	12	2020-09-12	44086	20	E12	E_Control_0.00001_44086	Nucleocapsid	STANDARD	34.194	34.194	10	10	NA	NA
13337	2020_09_13_JL_KR_Analysis_2021_01_16.xls	2020	9	13	2020-09-13	44087	21	E10	E_Control_0.00001_44087	Bovine_Coronavirus	STANDARD	33.292	33.292	252.4	252.402	NA	NA
13338	2020_09_13_JL_KR_Analysis_2021_01_16.xls	2020	9	13	2020-09-13	44087	21	E11	E_Control_0.00001_44087	Bovine_Coronavirus	STANDARD	32.808	32.808	348.45	348.449	NA	NA
13339	2020_09_13_JL_KR_Analysis_2021_01_16.xls	2020	9	13	2020-09-13	44087	21	E12	E_Control_0.00001_44087	Bovine_Coronavirus	STANDARD	32.634	32.634	391.42	391.422	NA	NA
13340	2020_09_13_JL_KR_Analysis_2021_01_16.xls	2020	9	13	2020-09-13	44087	21	E10	E_Control_0.00001_44087	Envelope	STANDARD	34.83	34.83	10	10	NA	NA
13341	2020_09_13_JL_KR_Analysis_2021_01_16.xls	2020	9	13	2020-09-13	44087	21	E11	E_Control_0.00001_44087	Envelope	STANDARD	34.807	34.807	10	10	NA	NA
13342	2020_09_13_JL_KR_Analysis_2021_01_16.xls	2020	9	13	2020-09-13	44087	21	E12	E_Control_0.00001_44087	Envelope	STANDARD	33.715	33.715	10	10	NA	NA
13343	2020_09_13_JL_KR_Analysis_2021_01_16.xls	2020	9	13	2020-09-13	44087	21	E10	E_Control_0.00001_44087	FplusBacteriophage	STANDARD	32.518	32.518	100	100	NA	NA
13344	2020_09_13_JL_KR_Analysis_2021_01_16.xls	2020	9	13	2020-09-13	44087	21	E11	E_Control_0.00001_44087	FplusBacteriophage	STANDARD	31.442	31.442	100	100	NA	NA
13345	2020_09_13_JL_KR_Analysis_2021_01_16.xls	2020	9	13	2020-09-13	44087	21	E12	E_Control_0.00001_44087	FplusBacteriophage	STANDARD	32.215	32.215	100	100	NA	NA
13346	2020_09_13_JL_KR_Analysis_2021_01_16.xls	2020	9	13	2020-09-13	44087	21	E10	E_Control_0.00001_44087	Nucleocapsid	STANDARD	34.775	34.775	10	10	NA	NA
13347	2020_09_13_JL_KR_Analysis_2021_01_16.xls	2020	9	13	2020-09-13	44087	21	E11	E_Control_0.00001_44087	Nucleocapsid	STANDARD	34.374	34.374	10	10	NA	NA
13348	2020_09_13_JL_KR_Analysis_2021_01_16.xls	2020	9	13	2020-09-13	44087	21	E12	E_Control_0.00001_44087	Nucleocapsid	STANDARD	33.517	33.517	10	10	NA	NA
13349	2020_09_14_JL_KR_Analysis_2021_01_16.xls	2020	9	14	2020-09-14	44088	22	E10	E_Control_0.00001_44088	Bovine_Coronavirus	STANDARD	33.033	33.033	301.29	301.289	NA	NA
13350	2020_09_14_JL_KR_Analysis_2021_01_16.xls	2020	9	14	2020-09-14	44088	22	E11	E_Control_0.00001_44088	Bovine_Coronavirus	STANDARD	32.958	32.958	317.53	317.528	NA	NA
13351	2020_09_14_JL_KR_Analysis_2021_01_16.xls	2020	9	14	2020-09-14	44088	22	E12	E_Control_0.00001_44088	Bovine_Coronavirus	STANDARD	33.689	33.689	190.24	190.239	NA	NA
13352	2020_09_14_JL_KR_Analysis_2021_01_16.xls	2020	9	14	2020-09-14	44088	22	E10	E_Control_0.00001_44088	Envelope	STANDARD	34.011	34.011	10	10	NA	NA
13353	2020_09_14_JL_KR_Analysis_2021_01_16.xls	2020	9	14	2020-09-14	44088	22	E11	E_Control_0.00001_44088	Envelope	STANDARD	35.755	35.755	10	10	NA	NA
13354	2020_09_14_JL_KR_Analysis_2021_01_16.xls	2020	9	14	2020-09-14	44088	22	E12	E_Control_0.00001_44088	Envelope	STANDARD	35.683	35.683	10	10	NA	NA
13355	2020_09_14_JL_KR_Analysis_2021_01_16.xls	2020	9	14	2020-09-14	44088	22	E10	E_Control_0.00001_44088	FplusBacteriophage	STANDARD	33.804	33.804	102.69	102.691	NA	NA
13356	2020_09_14_JL_KR_Analysis_2021_01_16.xls	2020	9	14	2020-09-14	44088	22	E11	E_Control_0.00001_44088	FplusBacteriophage	STANDARD	34.983	34.983	46.93	46.93	NA	NA
13357	2020_09_14_JL_KR_Analysis_2021_01_16.xls	2020	9	14	2020-09-14	44088	22	E12	E_Control_0.00001_44088	FplusBacteriophage	STANDARD	33.293	33.293	144.26	144.261	NA	NA
13358	2020_09_14_JL_KR_Analysis_2021_01_16.xls	2020	9	14	2020-09-14	44088	22	E10	E_Control_0.00001_44088	Nucleocapsid	STANDARD	33.703	33.703	10	10	NA	NA
13359	2020_09_14_JL_KR_Analysis_2021_01_16.xls	2020	9	14	2020-09-14	44088	22	E11	E_Control_0.00001_44088	Nucleocapsid	STANDARD	35.553	35.553	10	10	NA	NA
13360	2020_09_14_JL_KR_Analysis_2021_01_16.xls	2020	9	14	2020-09-14	44088	22	E12	E_Control_0.00001_44088	Nucleocapsid	STANDARD	35.147	35.147	10	10	NA	NA
13361	2020_09_15_JL_KR_Analysis_2021_01_16.xls	2020	9	15	2020-09-15	44089	23	E10	E_Control_0.00001_44089	Bovine_Coronavirus	STANDARD	32.115	32.115	395.96	395.963	NA	NA
13362	2020_09_15_JL_KR_Analysis_2021_01_16.xls	2020	9	15	2020-09-15	44089	23	E11	E_Control_0.00001_44089	Bovine_Coronavirus	STANDARD	32.387	32.387	324.06	324.06	NA	NA
13363	2020_09_15_JL_KR_Analysis_2021_01_16.xls	2020	9	15	2020-09-15	44089	23	E12	E_Control_0.00001_44089	Bovine_Coronavirus	STANDARD	31.958	31.958	444.81	444.808	NA	NA
13364	2020_09_15_JL_KR_Analysis_2021_01_16.xls	2020	9	15	2020-09-15	44089	23	E10	E_Control_0.00001_44089	Envelope	STANDARD	34.702	34.702	10	10	NA	NA
13365	2020_09_15_JL_KR_Analysis_2021_01_16.xls	2020	9	15	2020-09-15	44089	23	E11	E_Control_0.00001_44089	Envelope	STANDARD	-	NA	NA	NA	NA	NA
13366	2020_09_15_JL_KR_Analysis_2021_01_16.xls	2020	9	15	2020-09-15	44089	23	E12	E_Control_0.00001_44089	Envelope	STANDARD	34.977	34.977	10	10	NA	NA
13367	2020_09_15_JL_KR_Analysis_2021_01_16.xls	2020	9	15	2020-09-15	44089	23	E10	E_Control_0.00001_44089	FplusBacteriophage	STANDARD	31.228	31.228	515.94	515.936	NA	NA
13368	2020_09_15_JL_KR_Analysis_2021_01_16.xls	2020	9	15	2020-09-15	44089	23	E11	E_Control_0.00001_44089	FplusBacteriophage	STANDARD	31.092	31.092	570.18	570.181	NA	NA
13369	2020_09_15_JL_KR_Analysis_2021_01_16.xls	2020	9	15	2020-09-15	44089	23	E12	E_Control_0.00001_44089	FplusBacteriophage	STANDARD	31.277	31.277	497.76	497.759	NA	NA
13370	2020_09_15_JL_KR_Analysis_2021_01_16.xls	2020	9	15	2020-09-15	44089	23	E10	E_Control_0.00001_44089	Nucleocapsid	STANDARD	34.695	34.695	10	10	NA	NA
13371	2020_09_15_JL_KR_Analysis_2021_01_16.xls	2020	9	15	2020-09-15	44089	23	E11	E_Control_0.00001_44089	Nucleocapsid	STANDARD	-	NA	NA	NA	NA	NA
13372	2020_09_15_JL_KR_Analysis_2021_01_16.xls	2020	9	15	2020-09-15	44089	23	E12	E_Control_0.00001_44089	Nucleocapsid	STANDARD	33.829	33.829	10	10	NA	NA
13373	2020_09_16_JL_KR_Analysis_2021_01_16.xls	2020	9	16	2020-09-16	44090	24	E10	E_Control_0.00001_44090	Bovine_Coronavirus	STANDARD	32.457	32.457	375.05	375.052	NA	NA
13374	2020_09_16_JL_KR_Analysis_2021_01_16.xls	2020	9	16	2020-09-16	44090	24	E11	E_Control_0.00001_44090	Bovine_Coronavirus	STANDARD	31.926	31.926	541	540.999	NA	NA
13375	2020_09_16_JL_KR_Analysis_2021_01_16.xls	2020	9	16	2020-09-16	44090	24	E12	E_Control_0.00001_44090	Bovine_Coronavirus	STANDARD	32.188	32.188	451.53	451.527	NA	NA
13376	2020_09_16_JL_KR_Analysis_2021_01_16.xls	2020	9	16	2020-09-16	44090	24	E10	E_Control_0.00001_44090	Envelope	STANDARD	36.424	36.424	10	10	NA	NA
13377	2020_09_16_JL_KR_Analysis_2021_01_16.xls	2020	9	16	2020-09-16	44090	24	E11	E_Control_0.00001_44090	Envelope	STANDARD	34.983	34.983	10	10	NA	NA
13378	2020_09_16_JL_KR_Analysis_2021_01_16.xls	2020	9	16	2020-09-16	44090	24	E12	E_Control_0.00001_44090	Envelope	STANDARD	34.581	34.581	10	10	NA	NA
13379	2020_09_16_JL_KR_Analysis_2021_01_16.xls	2020	9	16	2020-09-16	44090	24	E10	E_Control_0.00001_44090	FplusBacteriophage	STANDARD	32.747	32.747	155.65	155.651	NA	NA
13380	2020_09_16_JL_KR_Analysis_2021_01_16.xls	2020	9	16	2020-09-16	44090	24	E11	E_Control_0.00001_44090	FplusBacteriophage	STANDARD	32.487	32.487	184.31	184.307	NA	NA
13381	2020_09_16_JL_KR_Analysis_2021_01_16.xls	2020	9	16	2020-09-16	44090	24	E12	E_Control_0.00001_44090	FplusBacteriophage	STANDARD	32.153	32.153	228.92	228.919	NA	NA
13382	2020_09_16_JL_KR_Analysis_2021_01_16.xls	2020	9	16	2020-09-16	44090	24	E10	E_Control_0.00001_44090	Nucleocapsid	STANDARD	36.366	36.366	10	10	NA	NA
13383	2020_09_16_JL_KR_Analysis_2021_01_16.xls	2020	9	16	2020-09-16	44090	24	E11	E_Control_0.00001_44090	Nucleocapsid	STANDARD	34.742	34.742	10	10	NA	NA
13384	2020_09_16_JL_KR_Analysis_2021_01_16.xls	2020	9	16	2020-09-16	44090	24	E12	E_Control_0.00001_44090	Nucleocapsid	STANDARD	35.697	35.697	10	10	NA	NA
13385	2020_09_17_JL_KR_Analysis_2021_01_16.xls	2020	9	17	2020-09-17	44091	25	E10	E_Control_0.00001_44091	Bovine_Coronavirus	STANDARD	33.103	33.103	344.17	344.174	NA	NA
13386	2020_09_17_JL_KR_Analysis_2021_01_16.xls	2020	9	17	2020-09-17	44091	25	E11	E_Control_0.00001_44091	Bovine_Coronavirus	STANDARD	33.234	33.234	314.64	314.635	NA	NA
13387	2020_09_17_JL_KR_Analysis_2021_01_16.xls	2020	9	17	2020-09-17	44091	25	E12	E_Control_0.00001_44091	Bovine_Coronavirus	STANDARD	32.979	32.979	374.84	374.836	NA	NA
13388	2020_09_17_JL_KR_Analysis_2021_01_16.xls	2020	9	17	2020-09-17	44091	25	E10	E_Control_0.00001_44091	Envelope	STANDARD	34.613	34.613	10	10	NA	NA
13389	2020_09_17_JL_KR_Analysis_2021_01_16.xls	2020	9	17	2020-09-17	44091	25	E11	E_Control_0.00001_44091	Envelope	STANDARD	35.25	35.25	10	10	NA	NA
13390	2020_09_17_JL_KR_Analysis_2021_01_16.xls	2020	9	17	2020-09-17	44091	25	E12	E_Control_0.00001_44091	Envelope	STANDARD	33.964	33.964	10	10	NA	NA
13391	2020_09_17_JL_KR_Analysis_2021_01_16.xls	2020	9	17	2020-09-17	44091	25	E10	E_Control_0.00001_44091	FplusBacteriophage	STANDARD	31.962	31.962	286.08	286.079	NA	NA
13392	2020_09_17_JL_KR_Analysis_2021_01_16.xls	2020	9	17	2020-09-17	44091	25	E11	E_Control_0.00001_44091	FplusBacteriophage	STANDARD	31.241	31.241	460.83	460.834	NA	NA
13393	2020_09_17_JL_KR_Analysis_2021_01_16.xls	2020	9	17	2020-09-17	44091	25	E12	E_Control_0.00001_44091	FplusBacteriophage	STANDARD	31.828	31.828	312.73	312.733	NA	NA
13394	2020_09_17_JL_KR_Analysis_2021_01_16.xls	2020	9	17	2020-09-17	44091	25	E10	E_Control_0.00001_44091	Nucleocapsid	STANDARD	34.665	34.665	10	10	NA	NA
13395	2020_09_17_JL_KR_Analysis_2021_01_16.xls	2020	9	17	2020-09-17	44091	25	E11	E_Control_0.00001_44091	Nucleocapsid	STANDARD	33.994	33.994	10	10	NA	NA
13396	2020_09_17_JL_KR_Analysis_2021_01_16.xls	2020	9	17	2020-09-17	44091	25	E12	E_Control_0.00001_44091	Nucleocapsid	STANDARD	33.717	33.717	10	10	NA	NA
13397	2020_09_18_JL_KR_Analysis_2021_01_16.xls	2020	9	18	2020-09-18	44092	26	E10	E_Control_0.00001_44092	Bovine_Coronavirus	STANDARD	33.572	33.572	225.64	225.636	NA	NA
13398	2020_09_18_JL_KR_Analysis_2021_01_16.xls	2020	9	18	2020-09-18	44092	26	E11	E_Control_0.00001_44092	Bovine_Coronavirus	STANDARD	33.23	33.23	287.01	287.007	NA	NA
13399	2020_09_18_JL_KR_Analysis_2021_01_16.xls	2020	9	18	2020-09-18	44092	26	E12	E_Control_0.00001_44092	Bovine_Coronavirus	STANDARD	32.904	32.904	360.58	360.577	NA	NA
13400	2020_09_18_JL_KR_Analysis_2021_01_16.xls	2020	9	18	2020-09-18	44092	26	E10	E_Control_0.00001_44092	Envelope	STANDARD	34.783	34.783	10	10	NA	NA
13401	2020_09_18_JL_KR_Analysis_2021_01_16.xls	2020	9	18	2020-09-18	44092	26	E11	E_Control_0.00001_44092	Envelope	STANDARD	33.666	33.666	10	10	NA	NA
13402	2020_09_18_JL_KR_Analysis_2021_01_16.xls	2020	9	18	2020-09-18	44092	26	E12	E_Control_0.00001_44092	Envelope	STANDARD	35.506	35.506	10	10	NA	NA
13403	2020_09_18_JL_KR_Analysis_2021_01_16.xls	2020	9	18	2020-09-18	44092	26	E10	E_Control_0.00001_44092	FplusBacteriophage	STANDARD	32.245	32.245	100	100	NA	NA
13404	2020_09_18_JL_KR_Analysis_2021_01_16.xls	2020	9	18	2020-09-18	44092	26	E11	E_Control_0.00001_44092	FplusBacteriophage	STANDARD	32.364	32.364	100	100	NA	NA
13405	2020_09_18_JL_KR_Analysis_2021_01_16.xls	2020	9	18	2020-09-18	44092	26	E12	E_Control_0.00001_44092	FplusBacteriophage	STANDARD	32.455	32.455	100	100	NA	NA
13406	2020_09_18_JL_KR_Analysis_2021_01_16.xls	2020	9	18	2020-09-18	44092	26	E10	E_Control_0.00001_44092	Nucleocapsid	STANDARD	34.348	34.348	10	10	NA	NA
13407	2020_09_18_JL_KR_Analysis_2021_01_16.xls	2020	9	18	2020-09-18	44092	26	E11	E_Control_0.00001_44092	Nucleocapsid	STANDARD	33.681	33.681	10	10	NA	NA
13408	2020_09_18_JL_KR_Analysis_2021_01_16.xls	2020	9	18	2020-09-18	44092	26	E12	E_Control_0.00001_44092	Nucleocapsid	STANDARD	34.683	34.683	10	10	NA	NA
13409	2020_09_19_KR_KR_Analysis_2021_01_16.xls	2020	9	19	2020-09-19	44093	27	E10	E_Control_0.00001_44093	Bovine_Coronavirus	STANDARD	31.616	31.616	600.07	600.068	NA	NA
13410	2020_09_19_KR_KR_Analysis_2021_01_16.xls	2020	9	19	2020-09-19	44093	27	E11	E_Control_0.00001_44093	Bovine_Coronavirus	STANDARD	32.078	32.078	428.54	428.537	NA	NA
13411	2020_09_19_KR_KR_Analysis_2021_01_16.xls	2020	9	19	2020-09-19	44093	27	E12	E_Control_0.00001_44093	Bovine_Coronavirus	STANDARD	31.923	31.923	479.72	479.723	NA	NA
13412	2020_09_19_KR_KR_Analysis_2021_01_16.xls	2020	9	19	2020-09-19	44093	27	E10	E_Control_0.00001_44093	Envelope	STANDARD	33.944	33.944	10	10	NA	NA
13413	2020_09_19_KR_KR_Analysis_2021_01_16.xls	2020	9	19	2020-09-19	44093	27	E11	E_Control_0.00001_44093	Envelope	STANDARD	34.048	34.048	10	10	NA	NA
13414	2020_09_19_KR_KR_Analysis_2021_01_16.xls	2020	9	19	2020-09-19	44093	27	E12	E_Control_0.00001_44093	Envelope	STANDARD	33.884	33.884	10	10	NA	NA
13415	2020_09_19_KR_KR_Analysis_2021_01_16.xls	2020	9	19	2020-09-19	44093	27	E10	E_Control_0.00001_44093	FplusBacteriophage	STANDARD	32.255	32.255	467.81	467.811	NA	NA
13416	2020_09_19_KR_KR_Analysis_2021_01_16.xls	2020	9	19	2020-09-19	44093	27	E11	E_Control_0.00001_44093	FplusBacteriophage	STANDARD	31.476	31.476	731.49	731.485	NA	NA
13417	2020_09_19_KR_KR_Analysis_2021_01_16.xls	2020	9	19	2020-09-19	44093	27	E12	E_Control_0.00001_44093	FplusBacteriophage	STANDARD	-	NA	20.71	NA	NA	NA
13418	2020_09_19_KR_KR_Analysis_2021_01_16.xls	2020	9	19	2020-09-19	44093	27	E10	E_Control_0.00001_44093	Nucleocapsid	STANDARD	33.434	33.434	10	10	NA	NA
13419	2020_09_19_KR_KR_Analysis_2021_01_16.xls	2020	9	19	2020-09-19	44093	27	E11	E_Control_0.00001_44093	Nucleocapsid	STANDARD	-	NA	3.33	NA	NA	NA
13420	2020_09_19_KR_KR_Analysis_2021_01_16.xls	2020	9	19	2020-09-19	44093	27	E12	E_Control_0.00001_44093	Nucleocapsid	STANDARD	33.474	33.474	10	10	NA	NA
13421	2020_09_20_KR_KR_Analysis_2021_01_15.xls	2020	9	20	2020-09-20	44094	28	E10	E_Control_0.00001_44094	Bovine_Coronavirus	STANDARD	31.748	31.748	430.43	430.432	NA	NA
13422	2020_09_20_KR_KR_Analysis_2021_01_15.xls	2020	9	20	2020-09-20	44094	28	E11	E_Control_0.00001_44094	Bovine_Coronavirus	STANDARD	31.594	31.594	481.59	481.592	NA	NA
13423	2020_09_20_KR_KR_Analysis_2021_01_15.xls	2020	9	20	2020-09-20	44094	28	E12	E_Control_0.00001_44094	Bovine_Coronavirus	STANDARD	31.165	31.165	658.26	658.261	NA	NA
13424	2020_09_20_KR_KR_Analysis_2021_01_15.xls	2020	9	20	2020-09-20	44094	28	E10	E_Control_0.00001_44094	Envelope	STANDARD	34.557	34.557	10	10	NA	NA
13425	2020_09_20_KR_KR_Analysis_2021_01_15.xls	2020	9	20	2020-09-20	44094	28	E11	E_Control_0.00001_44094	Envelope	STANDARD	33.662	33.662	10	10	NA	NA
13426	2020_09_20_KR_KR_Analysis_2021_01_15.xls	2020	9	20	2020-09-20	44094	28	E12	E_Control_0.00001_44094	Envelope	STANDARD	33.949	33.949	10	10	NA	NA
13427	2020_09_20_KR_KR_Analysis_2021_01_15.xls	2020	9	20	2020-09-20	44094	28	E10	E_Control_0.00001_44094	FplusBacteriophage	STANDARD	31.183	31.183	271.92	271.923	NA	NA
13428	2020_09_20_KR_KR_Analysis_2021_01_15.xls	2020	9	20	2020-09-20	44094	28	E11	E_Control_0.00001_44094	FplusBacteriophage	STANDARD	31.492	31.492	220.66	220.655	NA	NA
13429	2020_09_20_KR_KR_Analysis_2021_01_15.xls	2020	9	20	2020-09-20	44094	28	E12	E_Control_0.00001_44094	FplusBacteriophage	STANDARD	31.61	31.61	203.77	203.769	NA	NA
13430	2020_09_20_KR_KR_Analysis_2021_01_15.xls	2020	9	20	2020-09-20	44094	28	E10	E_Control_0.00001_44094	Nucleocapsid	STANDARD	35.073	35.073	10	10	NA	NA
13431	2020_09_20_KR_KR_Analysis_2021_01_15.xls	2020	9	20	2020-09-20	44094	28	E11	E_Control_0.00001_44094	Nucleocapsid	STANDARD	33.359	33.359	10	10	NA	NA
13432	2020_09_20_KR_KR_Analysis_2021_01_15.xls	2020	9	20	2020-09-20	44094	28	E12	E_Control_0.00001_44094	Nucleocapsid	STANDARD	34.289	34.289	10	10	NA	NA
13433	2020_09_21_KR_KR_Analysis_2021_01_15.xls	2020	9	21	2020-09-21	44095	29	E10	E_Control_0.00001_44095	Bovine_Coronavirus	STANDARD	32.803	32.803	178.33	178.328	NA	NA
13434	2020_09_21_KR_KR_Analysis_2021_01_15.xls	2020	9	21	2020-09-21	44095	29	E11	E_Control_0.00001_44095	Bovine_Coronavirus	STANDARD	32.008	32.008	310.93	310.925	NA	NA
13435	2020_09_21_KR_KR_Analysis_2021_01_15.xls	2020	9	21	2020-09-21	44095	29	E12	E_Control_0.00001_44095	Bovine_Coronavirus	STANDARD	32.428	32.428	231.75	231.754	NA	NA
13436	2020_09_21_KR_KR_Analysis_2021_01_15.xls	2020	9	21	2020-09-21	44095	29	E10	E_Control_0.00001_44095	Envelope	STANDARD	34.225	34.225	10	10	NA	NA
13437	2020_09_21_KR_KR_Analysis_2021_01_15.xls	2020	9	21	2020-09-21	44095	29	E11	E_Control_0.00001_44095	Envelope	STANDARD	33.83	33.83	10	10	NA	NA
13438	2020_09_21_KR_KR_Analysis_2021_01_15.xls	2020	9	21	2020-09-21	44095	29	E12	E_Control_0.00001_44095	Envelope	STANDARD	33.347	33.347	10	10	NA	NA
13439	2020_09_21_KR_KR_Analysis_2021_01_15.xls	2020	9	21	2020-09-21	44095	29	E10	E_Control_0.00001_44095	FplusBacteriophage	STANDARD	32.987	32.987	110.11	110.106	NA	NA
13440	2020_09_21_KR_KR_Analysis_2021_01_15.xls	2020	9	21	2020-09-21	44095	29	E11	E_Control_0.00001_44095	FplusBacteriophage	STANDARD	33.431	33.431	82.12	82.116	NA	NA
13441	2020_09_21_KR_KR_Analysis_2021_01_15.xls	2020	9	21	2020-09-21	44095	29	E12	E_Control_0.00001_44095	FplusBacteriophage	STANDARD	33.124	33.124	100.57	100.566	NA	NA
13442	2020_09_21_KR_KR_Analysis_2021_01_15.xls	2020	9	21	2020-09-21	44095	29	E10	E_Control_0.00001_44095	Nucleocapsid	STANDARD	35.482	35.482	4.28	4.28	NA	NA
13443	2020_09_21_KR_KR_Analysis_2021_01_15.xls	2020	9	21	2020-09-21	44095	29	E11	E_Control_0.00001_44095	Nucleocapsid	STANDARD	34.892	34.892	6.36	6.357	NA	NA
13444	2020_09_21_KR_KR_Analysis_2021_01_15.xls	2020	9	21	2020-09-21	44095	29	E12	E_Control_0.00001_44095	Nucleocapsid	STANDARD	33.869	33.869	12.62	12.617	NA	NA
13445	2020_09_22_JL_KR_Analysis_2021_01_15.xls	2020	9	22	2020-09-22	44096	30	E10	E_Control_0.00001_44096	Bovine_Coronavirus	STANDARD	32.841	32.841	270.14	270.137	NA	NA
13446	2020_09_22_JL_KR_Analysis_2021_01_15.xls	2020	9	22	2020-09-22	44096	30	E11	E_Control_0.00001_44096	Bovine_Coronavirus	STANDARD	32.769	32.769	283.83	283.828	NA	NA
13447	2020_09_22_JL_KR_Analysis_2021_01_15.xls	2020	9	22	2020-09-22	44096	30	E12	E_Control_0.00001_44096	Bovine_Coronavirus	STANDARD	32.179	32.179	427.88	427.882	NA	NA
13448	2020_09_22_JL_KR_Analysis_2021_01_15.xls	2020	9	22	2020-09-22	44096	30	E10	E_Control_0.00001_44096	Envelope	STANDARD	33.821	33.821	10	10	NA	NA
13449	2020_09_22_JL_KR_Analysis_2021_01_15.xls	2020	9	22	2020-09-22	44096	30	E11	E_Control_0.00001_44096	Envelope	STANDARD	33.38	33.38	10	10	NA	NA
13450	2020_09_22_JL_KR_Analysis_2021_01_15.xls	2020	9	22	2020-09-22	44096	30	E12	E_Control_0.00001_44096	Envelope	STANDARD	33.321	33.321	10	10	NA	NA
13451	2020_09_22_JL_KR_Analysis_2021_01_15.xls	2020	9	22	2020-09-22	44096	30	E10	E_Control_0.00001_44096	FplusBacteriophage	STANDARD	34.184	34.184	100	100	NA	NA
13452	2020_09_22_JL_KR_Analysis_2021_01_15.xls	2020	9	22	2020-09-22	44096	30	E11	E_Control_0.00001_44096	FplusBacteriophage	STANDARD	33.898	33.898	100	100	NA	NA
13453	2020_09_22_JL_KR_Analysis_2021_01_15.xls	2020	9	22	2020-09-22	44096	30	E12	E_Control_0.00001_44096	FplusBacteriophage	STANDARD	34.097	34.097	100	100	NA	NA
13454	2020_09_22_JL_KR_Analysis_2021_01_15.xls	2020	9	22	2020-09-22	44096	30	E10	E_Control_0.00001_44096	Nucleocapsid	STANDARD	33.888	33.888	10	10	NA	NA
13455	2020_09_22_JL_KR_Analysis_2021_01_15.xls	2020	9	22	2020-09-22	44096	30	E11	E_Control_0.00001_44096	Nucleocapsid	STANDARD	33.553	33.553	10	10	NA	NA
13456	2020_09_22_JL_KR_Analysis_2021_01_15.xls	2020	9	22	2020-09-22	44096	30	E12	E_Control_0.00001_44096	Nucleocapsid	STANDARD	34.004	34.004	10	10	NA	NA
13457	2020_09_23_JL_KR_Analysis_2021_01_15.xls	2020	9	23	2020-09-23	44097	31	E10	E_Control_0.00001_44097	Bovine_Coronavirus	STANDARD	32.596	32.596	410.22	410.22	NA	NA
13458	2020_09_23_JL_KR_Analysis_2021_01_15.xls	2020	9	23	2020-09-23	44097	31	E11	E_Control_0.00001_44097	Bovine_Coronavirus	STANDARD	33.297	33.297	252.53	252.532	NA	NA
13459	2020_09_23_JL_KR_Analysis_2021_01_15.xls	2020	9	23	2020-09-23	44097	31	E12	E_Control_0.00001_44097	Bovine_Coronavirus	STANDARD	32.763	32.763	365.43	365.432	NA	NA
13460	2020_09_23_JL_KR_Analysis_2021_01_15.xls	2020	9	23	2020-09-23	44097	31	E10	E_Control_0.00001_44097	Envelope	STANDARD	33.803	33.803	10	10	NA	NA
13461	2020_09_23_JL_KR_Analysis_2021_01_15.xls	2020	9	23	2020-09-23	44097	31	E11	E_Control_0.00001_44097	Envelope	STANDARD	33.73	33.73	10	10	NA	NA
13462	2020_09_23_JL_KR_Analysis_2021_01_15.xls	2020	9	23	2020-09-23	44097	31	E12	E_Control_0.00001_44097	Envelope	STANDARD	34.321	34.321	10	10	NA	NA
13463	2020_09_23_JL_KR_Analysis_2021_01_15.xls	2020	9	23	2020-09-23	44097	31	E10	E_Control_0.00001_44097	FplusBacteriophage	STANDARD	32.783	32.783	219.23	219.231	NA	NA
13464	2020_09_23_JL_KR_Analysis_2021_01_15.xls	2020	9	23	2020-09-23	44097	31	E11	E_Control_0.00001_44097	FplusBacteriophage	STANDARD	32.924	32.924	199.82	199.817	NA	NA
13465	2020_09_23_JL_KR_Analysis_2021_01_15.xls	2020	9	23	2020-09-23	44097	31	E12	E_Control_0.00001_44097	FplusBacteriophage	STANDARD	33.017	33.017	187.99	187.994	NA	NA
13466	2020_09_23_JL_KR_Analysis_2021_01_15.xls	2020	9	23	2020-09-23	44097	31	E10	E_Control_0.00001_44097	Nucleocapsid	STANDARD	33.731	33.731	10	10	NA	NA
13467	2020_09_23_JL_KR_Analysis_2021_01_15.xls	2020	9	23	2020-09-23	44097	31	E11	E_Control_0.00001_44097	Nucleocapsid	STANDARD	33.918	33.918	10	10	NA	NA
13468	2020_09_23_JL_KR_Analysis_2021_01_15.xls	2020	9	23	2020-09-23	44097	31	E12	E_Control_0.00001_44097	Nucleocapsid	STANDARD	34.45	34.45	10	10	NA	NA
13469	2020_09_24_JL_KR_Analysis_2021_01_14.xls	2020	9	24	2020-09-24	44098	32	E10	E_Control_0.00001_44098	Bovine_Coronavirus	STANDARD	33.71	33.71	813.24	813.24	NA	NA
13470	2020_09_24_JL_KR_Analysis_2021_01_14.xls	2020	9	24	2020-09-24	44098	32	E11	E_Control_0.00001_44098	Bovine_Coronavirus	STANDARD	33.39	33.39	975	975	NA	NA
13471	2020_09_24_JL_KR_Analysis_2021_01_14.xls	2020	9	24	2020-09-24	44098	32	E12	E_Control_0.00001_44098	Bovine_Coronavirus	STANDARD	33.322	33.322	1013.33	1013.33	NA	NA
13472	2020_09_24_JL_KR_Analysis_2021_01_14.xls	2020	9	24	2020-09-24	44098	32	E10	E_Control_0.00001_44098	Envelope	STANDARD	34.681	34.681	10	10	NA	NA
13473	2020_09_24_JL_KR_Analysis_2021_01_14.xls	2020	9	24	2020-09-24	44098	32	E11	E_Control_0.00001_44098	Envelope	STANDARD	34.224	34.224	10	10	NA	NA
13474	2020_09_24_JL_KR_Analysis_2021_01_14.xls	2020	9	24	2020-09-24	44098	32	E12	E_Control_0.00001_44098	Envelope	STANDARD	33.907	33.907	10	10	NA	NA
13475	2020_09_24_JL_KR_Analysis_2021_01_14.xls	2020	9	24	2020-09-24	44098	32	E10	E_Control_0.00001_44098	FplusBacteriophage	STANDARD	31.657	31.657	374.74	374.744	NA	NA
13476	2020_09_24_JL_KR_Analysis_2021_01_14.xls	2020	9	24	2020-09-24	44098	32	E11	E_Control_0.00001_44098	FplusBacteriophage	STANDARD	31.202	31.202	507.59	507.594	NA	NA
13477	2020_09_24_JL_KR_Analysis_2021_01_14.xls	2020	9	24	2020-09-24	44098	32	E12	E_Control_0.00001_44098	FplusBacteriophage	STANDARD	31.852	31.852	328.98	328.981	NA	NA
13478	2020_09_24_JL_KR_Analysis_2021_01_14.xls	2020	9	24	2020-09-24	44098	32	E10	E_Control_0.00001_44098	Nucleocapsid	STANDARD	34.333	34.333	10	10	NA	NA
13479	2020_09_24_JL_KR_Analysis_2021_01_14.xls	2020	9	24	2020-09-24	44098	32	E11	E_Control_0.00001_44098	Nucleocapsid	STANDARD	34.563	34.563	10	10	NA	NA
13480	2020_09_24_JL_KR_Analysis_2021_01_14.xls	2020	9	24	2020-09-24	44098	32	E12	E_Control_0.00001_44098	Nucleocapsid	STANDARD	33.393	33.393	10	10	NA	NA
13481	2020_09_25_KR_Analysis_3_2021_01_20.xls	2020	9	25	2020-09-25	44099	33	E10	E_Control_0.00001_44099	Bovine_Coronavirus	STANDARD	33.747	33.747	205.84	205.836	NA	NA
13482	2020_09_25_KR_Analysis_3_2021_01_20.xls	2020	9	25	2020-09-25	44099	33	E11	E_Control_0.00001_44099	Bovine_Coronavirus	STANDARD	33.887	33.887	187.24	187.24	NA	NA
13483	2020_09_25_KR_Analysis_3_2021_01_20.xls	2020	9	25	2020-09-25	44099	33	E12	E_Control_0.00001_44099	Bovine_Coronavirus	STANDARD	33.478	33.478	247.15	247.153	NA	NA
13484	2020_09_25_KR_Analysis_3_2021_01_20.xls	2020	9	25	2020-09-25	44099	33	E10	E_Control_0.00001_44099	Envelope	STANDARD	34.503	34.503	17.27	17.27	NA	NA
13485	2020_09_25_KR_Analysis_3_2021_01_20.xls	2020	9	25	2020-09-25	44099	33	E11	E_Control_0.00001_44099	Envelope	STANDARD	32.792	32.792	48.64	48.641	NA	NA
13486	2020_09_25_KR_Analysis_3_2021_01_20.xls	2020	9	25	2020-09-25	44099	33	E12	E_Control_0.00001_44099	Envelope	STANDARD	33.91	33.91	24.73	24.728	NA	NA
13487	2020_09_25_KR_Analysis_3_2021_01_20.xls	2020	9	25	2020-09-25	44099	33	E10	E_Control_0.00001_44099	FplusBacteriophage	STANDARD	32.82	32.82	280.44	280.435	NA	NA
13488	2020_09_25_KR_Analysis_3_2021_01_20.xls	2020	9	25	2020-09-25	44099	33	E11	E_Control_0.00001_44099	FplusBacteriophage	STANDARD	32.37	32.37	370.01	370.007	NA	NA
13489	2020_09_25_KR_Analysis_3_2021_01_20.xls	2020	9	25	2020-09-25	44099	33	E12	E_Control_0.00001_44099	FplusBacteriophage	STANDARD	32.75	32.75	292.7	292.698	NA	NA
13490	2020_09_25_KR_Analysis_3_2021_01_20.xls	2020	9	25	2020-09-25	44099	33	E10	E_Control_0.00001_44099	Nucleocapsid	STANDARD	35.57	35.57	14.49	14.488	NA	NA
13491	2020_09_25_KR_Analysis_3_2021_01_20.xls	2020	9	25	2020-09-25	44099	33	E11	E_Control_0.00001_44099	Nucleocapsid	STANDARD	33.675	33.675	46.77	46.773	NA	NA
13492	2020_09_25_KR_Analysis_3_2021_01_20.xls	2020	9	25	2020-09-25	44099	33	E12	E_Control_0.00001_44099	Nucleocapsid	STANDARD	34.756	34.756	23.98	23.977	NA	NA
13493	2020_09_26_JL_KR_Analysis_2_Mod_Stds_Corrected_2021_01_14.xls	2020	9	26	2020-09-26	44100	34	E10	E_Control_0.00001_44100	Bovine_Coronavirus	STANDARD	33.538	33.538	283.99	283.985	NA	NA
13494	2020_09_26_JL_KR_Analysis_2_Mod_Stds_Corrected_2021_01_14.xls	2020	9	26	2020-09-26	44100	34	E11	E_Control_0.00001_44100	Bovine_Coronavirus	STANDARD	33.45	33.45	301.74	301.744	NA	NA
13495	2020_09_26_JL_KR_Analysis_2_Mod_Stds_Corrected_2021_01_14.xls	2020	9	26	2020-09-26	44100	34	E12	E_Control_0.00001_44100	Bovine_Coronavirus	STANDARD	33.152	33.152	369.99	369.989	NA	NA
13496	2020_09_26_JL_KR_Analysis_2_Mod_Stds_Corrected_2021_01_14.xls	2020	9	26	2020-09-26	44100	34	E10	E_Control_0.00001_44100	Envelope	STANDARD	34.755	34.755	10	10	NA	NA
13497	2020_09_26_JL_KR_Analysis_2_Mod_Stds_Corrected_2021_01_14.xls	2020	9	26	2020-09-26	44100	34	E11	E_Control_0.00001_44100	Envelope	STANDARD	34.56	34.56	10	10	NA	NA
13498	2020_09_26_JL_KR_Analysis_2_Mod_Stds_Corrected_2021_01_14.xls	2020	9	26	2020-09-26	44100	34	E12	E_Control_0.00001_44100	Envelope	STANDARD	34.482	34.482	10	10	NA	NA
13499	2020_09_26_JL_KR_Analysis_2_Mod_Stds_Corrected_2021_01_14.xls	2020	9	26	2020-09-26	44100	34	E10	E_Control_0.00001_44100	FplusBacteriophage	STANDARD	32.547	32.547	100	100	NA	NA
13500	2020_09_26_JL_KR_Analysis_2_Mod_Stds_Corrected_2021_01_14.xls	2020	9	26	2020-09-26	44100	34	E11	E_Control_0.00001_44100	FplusBacteriophage	STANDARD	33.408	33.408	100	100	NA	NA
13501	2020_09_26_JL_KR_Analysis_2_Mod_Stds_Corrected_2021_01_14.xls	2020	9	26	2020-09-26	44100	34	E12	E_Control_0.00001_44100	FplusBacteriophage	STANDARD	33.074	33.074	100	100	NA	NA
13502	2020_09_26_JL_KR_Analysis_2_Mod_Stds_Corrected_2021_01_14.xls	2020	9	26	2020-09-26	44100	34	E10	E_Control_0.00001_44100	Nucleocapsid	STANDARD	33.216	33.216	10	10	NA	NA
13503	2020_09_26_JL_KR_Analysis_2_Mod_Stds_Corrected_2021_01_14.xls	2020	9	26	2020-09-26	44100	34	E11	E_Control_0.00001_44100	Nucleocapsid	STANDARD	33.217	33.217	10	10	NA	NA
13504	2020_09_26_JL_KR_Analysis_2_Mod_Stds_Corrected_2021_01_14.xls	2020	9	26	2020-09-26	44100	34	E12	E_Control_0.00001_44100	Nucleocapsid	STANDARD	33.637	33.637	10	10	NA	NA
13505	2020_09_27_JL_KR_Analysis_3_2021_01_20.xls	2020	9	27	2020-09-27	44101	35	E10	E_Control_0.00001_44101	Bovine_Coronavirus	STANDARD	32.402	32.402	380.7	380.697	NA	NA
13506	2020_09_27_JL_KR_Analysis_3_2021_01_20.xls	2020	9	27	2020-09-27	44101	35	E11	E_Control_0.00001_44101	Bovine_Coronavirus	STANDARD	31.526	31.526	685.45	685.451	NA	NA
13507	2020_09_27_JL_KR_Analysis_3_2021_01_20.xls	2020	9	27	2020-09-27	44101	35	E12	E_Control_0.00001_44101	Bovine_Coronavirus	STANDARD	32.049	32.049	482.5	482.498	NA	NA
13508	2020_09_27_JL_KR_Analysis_3_2021_01_20.xls	2020	9	27	2020-09-27	44101	35	E10	E_Control_0.00001_44101	Envelope	STANDARD	34.76	34.76	10	10	NA	NA
13509	2020_09_27_JL_KR_Analysis_3_2021_01_20.xls	2020	9	27	2020-09-27	44101	35	E11	E_Control_0.00001_44101	Envelope	STANDARD	35.852	35.852	10	10	NA	NA
13510	2020_09_27_JL_KR_Analysis_3_2021_01_20.xls	2020	9	27	2020-09-27	44101	35	E12	E_Control_0.00001_44101	Envelope	STANDARD	35.749	35.749	10	10	NA	NA
13511	2020_09_27_JL_KR_Analysis_3_2021_01_20.xls	2020	9	27	2020-09-27	44101	35	E10	E_Control_0.00001_44101	FplusBacteriophage	STANDARD	32.281	32.281	307.74	307.735	NA	NA
13512	2020_09_27_JL_KR_Analysis_3_2021_01_20.xls	2020	9	27	2020-09-27	44101	35	E11	E_Control_0.00001_44101	FplusBacteriophage	STANDARD	32.588	32.588	252.64	252.643	NA	NA
13513	2020_09_27_JL_KR_Analysis_3_2021_01_20.xls	2020	9	27	2020-09-27	44101	35	E12	E_Control_0.00001_44101	FplusBacteriophage	STANDARD	33.072	33.072	185.14	185.142	NA	NA
13514	2020_09_27_JL_KR_Analysis_3_2021_01_20.xls	2020	9	27	2020-09-27	44101	35	E10	E_Control_0.00001_44101	Nucleocapsid	STANDARD	34.995	34.995	13.6	13.599	NA	NA
13515	2020_09_27_JL_KR_Analysis_3_2021_01_20.xls	2020	9	27	2020-09-27	44101	35	E11	E_Control_0.00001_44101	Nucleocapsid	STANDARD	36.196	36.196	6.54	6.536	NA	NA
13516	2020_09_27_JL_KR_Analysis_3_2021_01_20.xls	2020	9	27	2020-09-27	44101	35	E12	E_Control_0.00001_44101	Nucleocapsid	STANDARD	-	NA	NA	NA	NA	NA
13517	2020_09_28_JL_KR_Analysis_2_Mod_Stds_Corrected_2021_01_14.xls	2020	9	28	2020-09-28	44102	36	E10	E_Control_0.00001_44102	Bovine_Coronavirus	STANDARD	30.978	30.978	341.28	341.283	NA	NA
13518	2020_09_28_JL_KR_Analysis_2_Mod_Stds_Corrected_2021_01_14.xls	2020	9	28	2020-09-28	44102	36	E11	E_Control_0.00001_44102	Bovine_Coronavirus	STANDARD	31.258	31.258	278.68	278.677	NA	NA
13519	2020_09_28_JL_KR_Analysis_2_Mod_Stds_Corrected_2021_01_14.xls	2020	9	28	2020-09-28	44102	36	E12	E_Control_0.00001_44102	Bovine_Coronavirus	STANDARD	30.492	30.492	485.31	485.305	NA	NA
13520	2020_09_28_JL_KR_Analysis_2_Mod_Stds_Corrected_2021_01_14.xls	2020	9	28	2020-09-28	44102	36	E10	E_Control_0.00001_44102	Envelope	STANDARD	33.706	33.706	10	10	NA	NA
13521	2020_09_28_JL_KR_Analysis_2_Mod_Stds_Corrected_2021_01_14.xls	2020	9	28	2020-09-28	44102	36	E11	E_Control_0.00001_44102	Envelope	STANDARD	32.585	32.585	10	10	NA	NA
13522	2020_09_28_JL_KR_Analysis_2_Mod_Stds_Corrected_2021_01_14.xls	2020	9	28	2020-09-28	44102	36	E12	E_Control_0.00001_44102	Envelope	STANDARD	33.539	33.539	10	10	NA	NA
13523	2020_09_28_JL_KR_Analysis_2_Mod_Stds_Corrected_2021_01_14.xls	2020	9	28	2020-09-28	44102	36	E10	E_Control_0.00001_44102	FplusBacteriophage	STANDARD	30.615	30.615	260.22	260.223	NA	NA
13524	2020_09_28_JL_KR_Analysis_2_Mod_Stds_Corrected_2021_01_14.xls	2020	9	28	2020-09-28	44102	36	E11	E_Control_0.00001_44102	FplusBacteriophage	STANDARD	30.63	30.63	257.23	257.233	NA	NA
13525	2020_09_28_JL_KR_Analysis_2_Mod_Stds_Corrected_2021_01_14.xls	2020	9	28	2020-09-28	44102	36	E12	E_Control_0.00001_44102	FplusBacteriophage	STANDARD	30.614	30.614	260.36	260.358	NA	NA
13526	2020_09_28_JL_KR_Analysis_2_Mod_Stds_Corrected_2021_01_14.xls	2020	9	28	2020-09-28	44102	36	E10	E_Control_0.00001_44102	Nucleocapsid	STANDARD	33.574	33.574	10	10	NA	NA
13527	2020_09_28_JL_KR_Analysis_2_Mod_Stds_Corrected_2021_01_14.xls	2020	9	28	2020-09-28	44102	36	E11	E_Control_0.00001_44102	Nucleocapsid	STANDARD	32.948	32.948	10	10	NA	NA
13528	2020_09_28_JL_KR_Analysis_2_Mod_Stds_Corrected_2021_01_14.xls	2020	9	28	2020-09-28	44102	36	E12	E_Control_0.00001_44102	Nucleocapsid	STANDARD	32.961	32.961	10	10	NA	NA
13529	2020_09_29_JL_KR_Analysis_3_2021_01_20.xls	2020	9	29	2020-09-29	44103	37	E10	E_Control_0.00001_44103	Bovine_Coronavirus	STANDARD	32.166	32.166	458.87	458.874	NA	NA
13530	2020_09_29_JL_KR_Analysis_3_2021_01_20.xls	2020	9	29	2020-09-29	44103	37	E11	E_Control_0.00001_44103	Bovine_Coronavirus	STANDARD	32.159	32.159	460.88	460.884	NA	NA
13531	2020_09_29_JL_KR_Analysis_3_2021_01_20.xls	2020	9	29	2020-09-29	44103	37	E12	E_Control_0.00001_44103	Bovine_Coronavirus	STANDARD	32.338	32.338	405.84	405.843	NA	NA
13532	2020_09_29_JL_KR_Analysis_3_2021_01_20.xls	2020	9	29	2020-09-29	44103	37	E10	E_Control_0.00001_44103	Envelope	STANDARD	33.44	33.44	10	10	NA	NA
13533	2020_09_29_JL_KR_Analysis_3_2021_01_20.xls	2020	9	29	2020-09-29	44103	37	E11	E_Control_0.00001_44103	Envelope	STANDARD	34.128	34.128	10	10	NA	NA
13534	2020_09_29_JL_KR_Analysis_3_2021_01_20.xls	2020	9	29	2020-09-29	44103	37	E12	E_Control_0.00001_44103	Envelope	STANDARD	34.243	34.243	10	10	NA	NA
13535	2020_09_29_JL_KR_Analysis_3_2021_01_20.xls	2020	9	29	2020-09-29	44103	37	E10	E_Control_0.00001_44103	FplusBacteriophage	STANDARD	31.754	31.754	100	100	NA	NA
13536	2020_09_29_JL_KR_Analysis_3_2021_01_20.xls	2020	9	29	2020-09-29	44103	37	E11	E_Control_0.00001_44103	FplusBacteriophage	STANDARD	31.731	31.731	100	100	NA	NA
13537	2020_09_29_JL_KR_Analysis_3_2021_01_20.xls	2020	9	29	2020-09-29	44103	37	E12	E_Control_0.00001_44103	FplusBacteriophage	STANDARD	31.489	31.489	100	100	NA	NA
13538	2020_09_29_JL_KR_Analysis_3_2021_01_20.xls	2020	9	29	2020-09-29	44103	37	E10	E_Control_0.00001_44103	Nucleocapsid	STANDARD	32.753	32.753	10	10	NA	NA
13539	2020_09_29_JL_KR_Analysis_3_2021_01_20.xls	2020	9	29	2020-09-29	44103	37	E11	E_Control_0.00001_44103	Nucleocapsid	STANDARD	33.154	33.154	10	10	NA	NA
13540	2020_09_29_JL_KR_Analysis_3_2021_01_20.xls	2020	9	29	2020-09-29	44103	37	E12	E_Control_0.00001_44103	Nucleocapsid	STANDARD	33.573	33.573	10	10	NA	NA
13541	2020_09_30_JL_KR_Analysis_3_2021_01_20.xls	2020	9	30	2020-09-30	44104	38	E10	E_Control_0.00001_44104	Bovine_Coronavirus	STANDARD	32.516	32.516	331.13	331.126	NA	NA
13542	2020_09_30_JL_KR_Analysis_3_2021_01_20.xls	2020	9	30	2020-09-30	44104	38	E11	E_Control_0.00001_44104	Bovine_Coronavirus	STANDARD	32.652	32.652	301.38	301.375	NA	NA
13543	2020_09_30_JL_KR_Analysis_3_2021_01_20.xls	2020	9	30	2020-09-30	44104	38	E12	E_Control_0.00001_44104	Bovine_Coronavirus	STANDARD	32.681	32.681	295.44	295.438	NA	NA
13544	2020_09_30_JL_KR_Analysis_3_2021_01_20.xls	2020	9	30	2020-09-30	44104	38	E10	E_Control_0.00001_44104	Envelope	STANDARD	33.49	33.49	10	10	NA	NA
13545	2020_09_30_JL_KR_Analysis_3_2021_01_20.xls	2020	9	30	2020-09-30	44104	38	E11	E_Control_0.00001_44104	Envelope	STANDARD	33.637	33.637	10	10	NA	NA
13546	2020_09_30_JL_KR_Analysis_3_2021_01_20.xls	2020	9	30	2020-09-30	44104	38	E12	E_Control_0.00001_44104	Envelope	STANDARD	33.601	33.601	10	10	NA	NA
13547	2020_09_30_JL_KR_Analysis_3_2021_01_20.xls	2020	9	30	2020-09-30	44104	38	E10	E_Control_0.00001_44104	FplusBacteriophage	STANDARD	32.526	32.526	202.94	202.943	NA	NA
13548	2020_09_30_JL_KR_Analysis_3_2021_01_20.xls	2020	9	30	2020-09-30	44104	38	E11	E_Control_0.00001_44104	FplusBacteriophage	STANDARD	32.355	32.355	227.1	227.101	NA	NA
13549	2020_09_30_JL_KR_Analysis_3_2021_01_20.xls	2020	9	30	2020-09-30	44104	38	E12	E_Control_0.00001_44104	FplusBacteriophage	STANDARD	31.352	31.352	438.89	438.89	NA	NA
13550	2020_09_30_JL_KR_Analysis_3_2021_01_20.xls	2020	9	30	2020-09-30	44104	38	E10	E_Control_0.00001_44104	Nucleocapsid	STANDARD	33.574	33.574	10	10	NA	NA
13551	2020_09_30_JL_KR_Analysis_3_2021_01_20.xls	2020	9	30	2020-09-30	44104	38	E11	E_Control_0.00001_44104	Nucleocapsid	STANDARD	33.666	33.666	10	10	NA	NA
13552	2020_09_30_JL_KR_Analysis_3_2021_01_20.xls	2020	9	30	2020-09-30	44104	38	E12	E_Control_0.00001_44104	Nucleocapsid	STANDARD	33.869	33.869	10	10	NA	NA
13553	2020_10_01_JL_KR_Analysis_3_2021_01_20.xls	2020	10	1	2020-10-01	44105	39	E10	E_Control_0.00001_44105	Bovine_Coronavirus	STANDARD	32.273	32.273	344.41	344.408	NA	NA
13554	2020_10_01_JL_KR_Analysis_3_2021_01_20.xls	2020	10	1	2020-10-01	44105	39	E11	E_Control_0.00001_44105	Bovine_Coronavirus	STANDARD	32.211	32.211	359.42	359.419	NA	NA
13555	2020_10_01_JL_KR_Analysis_3_2021_01_20.xls	2020	10	1	2020-10-01	44105	39	E12	E_Control_0.00001_44105	Bovine_Coronavirus	STANDARD	31.822	31.822	470.46	470.46	NA	NA
13556	2020_10_01_JL_KR_Analysis_3_2021_01_20.xls	2020	10	1	2020-10-01	44105	39	E10	E_Control_0.00001_44105	Envelope	STANDARD	34.221	34.221	10	10	NA	NA
13557	2020_10_01_JL_KR_Analysis_3_2021_01_20.xls	2020	10	1	2020-10-01	44105	39	E11	E_Control_0.00001_44105	Envelope	STANDARD	34.7	34.7	10	10	NA	NA
13558	2020_10_01_JL_KR_Analysis_3_2021_01_20.xls	2020	10	1	2020-10-01	44105	39	E12	E_Control_0.00001_44105	Envelope	STANDARD	34.012	34.012	10	10	NA	NA
13559	2020_10_01_JL_KR_Analysis_3_2021_01_20.xls	2020	10	1	2020-10-01	44105	39	E10	E_Control_0.00001_44105	FplusBacteriophage	STANDARD	31.926	31.926	387.93	387.927	NA	NA
13560	2020_10_01_JL_KR_Analysis_3_2021_01_20.xls	2020	10	1	2020-10-01	44105	39	E11	E_Control_0.00001_44105	FplusBacteriophage	STANDARD	32.153	32.153	332.97	332.971	NA	NA
13561	2020_10_01_JL_KR_Analysis_3_2021_01_20.xls	2020	10	1	2020-10-01	44105	39	E12	E_Control_0.00001_44105	FplusBacteriophage	STANDARD	32.306	32.306	300.51	300.506	NA	NA
13562	2020_10_01_JL_KR_Analysis_3_2021_01_20.xls	2020	10	1	2020-10-01	44105	39	E10	E_Control_0.00001_44105	Nucleocapsid	STANDARD	33.044	33.044	10	10	NA	NA
13563	2020_10_01_JL_KR_Analysis_3_2021_01_20.xls	2020	10	1	2020-10-01	44105	39	E11	E_Control_0.00001_44105	Nucleocapsid	STANDARD	34.753	34.753	10	10	NA	NA
13564	2020_10_01_JL_KR_Analysis_3_2021_01_20.xls	2020	10	1	2020-10-01	44105	39	E12	E_Control_0.00001_44105	Nucleocapsid	STANDARD	33.737	33.737	10	10	NA	NA
13565	2020_10_02_ADF_KR_Analysis_2_WV_Corrected_2021_01_20.xls	2020	10	2	2020-10-02	44106	40	E10	E_Control_0.00001_44106	Bovine_Coronavirus	STANDARD	31.501	31.501	100	100	NA	NA
13566	2020_10_02_ADF_KR_Analysis_2_WV_Corrected_2021_01_20.xls	2020	10	2	2020-10-02	44106	40	E11	E_Control_0.00001_44106	Bovine_Coronavirus	STANDARD	31.166	31.166	100	100	NA	NA
13567	2020_10_02_ADF_KR_Analysis_2_WV_Corrected_2021_01_20.xls	2020	10	2	2020-10-02	44106	40	E12	E_Control_0.00001_44106	Bovine_Coronavirus	STANDARD	30.968	30.968	100	100	NA	NA
13568	2020_10_02_ADF_KR_Analysis_2_WV_Corrected_2021_01_20.xls	2020	10	2	2020-10-02	44106	40	E10	E_Control_0.00001_44106	Envelope	STANDARD	34.234	34.234	10	10	NA	NA
13569	2020_10_02_ADF_KR_Analysis_2_WV_Corrected_2021_01_20.xls	2020	10	2	2020-10-02	44106	40	E11	E_Control_0.00001_44106	Envelope	STANDARD	32.301	32.301	10	10	NA	NA
13570	2020_10_02_ADF_KR_Analysis_2_WV_Corrected_2021_01_20.xls	2020	10	2	2020-10-02	44106	40	E12	E_Control_0.00001_44106	Envelope	STANDARD	32.877	32.877	10	10	NA	NA
13571	2020_10_02_ADF_KR_Analysis_2_WV_Corrected_2021_01_20.xls	2020	10	2	2020-10-02	44106	40	E10	E_Control_0.00001_44106	FplusBacteriophage	STANDARD	32.28	32.28	184.47	184.466	NA	NA
13572	2020_10_02_ADF_KR_Analysis_2_WV_Corrected_2021_01_20.xls	2020	10	2	2020-10-02	44106	40	E11	E_Control_0.00001_44106	FplusBacteriophage	STANDARD	31.192	31.192	377.83	377.828	NA	NA
13573	2020_10_02_ADF_KR_Analysis_2_WV_Corrected_2021_01_20.xls	2020	10	2	2020-10-02	44106	40	E12	E_Control_0.00001_44106	FplusBacteriophage	STANDARD	30.626	30.626	548.75	548.747	NA	NA
13574	2020_10_02_ADF_KR_Analysis_2_WV_Corrected_2021_01_20.xls	2020	10	2	2020-10-02	44106	40	E10	E_Control_0.00001_44106	Nucleocapsid	STANDARD	33.491	33.491	10	10	NA	NA
13575	2020_10_02_ADF_KR_Analysis_2_WV_Corrected_2021_01_20.xls	2020	10	2	2020-10-02	44106	40	E11	E_Control_0.00001_44106	Nucleocapsid	STANDARD	32.306	32.306	10	10	NA	NA
13576	2020_10_02_ADF_KR_Analysis_2_WV_Corrected_2021_01_20.xls	2020	10	2	2020-10-02	44106	40	E12	E_Control_0.00001_44106	Nucleocapsid	STANDARD	33.625	33.625	10	10	NA	NA
13577	2020_10_03_JL_KR_Analysis_2021_01_19.xls	2020	10	3	2020-10-03	44107	41	E10	E_Control_0.00001_44107	Bovine_Coronavirus	STANDARD	33.611	33.611	385.6	385.596	NA	NA
13578	2020_10_03_JL_KR_Analysis_2021_01_19.xls	2020	10	3	2020-10-03	44107	41	E11	E_Control_0.00001_44107	Bovine_Coronavirus	STANDARD	34.304	34.304	244.28	244.279	NA	NA
13579	2020_10_03_JL_KR_Analysis_2021_01_19.xls	2020	10	3	2020-10-03	44107	41	E12	E_Control_0.00001_44107	Bovine_Coronavirus	STANDARD	33.603	33.603	387.65	387.651	NA	NA
13580	2020_10_03_JL_KR_Analysis_2021_01_19.xls	2020	10	3	2020-10-03	44107	41	E10	E_Control_0.00001_44107	Envelope	STANDARD	34.699	34.699	10	10	NA	NA
13581	2020_10_03_JL_KR_Analysis_2021_01_19.xls	2020	10	3	2020-10-03	44107	41	E11	E_Control_0.00001_44107	Envelope	STANDARD	33.807	33.807	10	10	NA	NA
13582	2020_10_03_JL_KR_Analysis_2021_01_19.xls	2020	10	3	2020-10-03	44107	41	E12	E_Control_0.00001_44107	Envelope	STANDARD	34.038	34.038	10	10	NA	NA
13583	2020_10_03_JL_KR_Analysis_2021_01_19.xls	2020	10	3	2020-10-03	44107	41	E10	E_Control_0.00001_44107	FplusBacteriophage	STANDARD	31.279	31.279	615.82	615.817	NA	NA
13584	2020_10_03_JL_KR_Analysis_2021_01_19.xls	2020	10	3	2020-10-03	44107	41	E11	E_Control_0.00001_44107	FplusBacteriophage	STANDARD	31.55	31.55	516.09	516.088	NA	NA
13585	2020_10_03_JL_KR_Analysis_2021_01_19.xls	2020	10	3	2020-10-03	44107	41	E12	E_Control_0.00001_44107	FplusBacteriophage	STANDARD	31.1	31.1	691.71	691.709	NA	NA
13586	2020_10_03_JL_KR_Analysis_2021_01_19.xls	2020	10	3	2020-10-03	44107	41	E10	E_Control_0.00001_44107	Nucleocapsid	STANDARD	34.945	34.945	10	10	NA	NA
13587	2020_10_03_JL_KR_Analysis_2021_01_19.xls	2020	10	3	2020-10-03	44107	41	E11	E_Control_0.00001_44107	Nucleocapsid	STANDARD	34.633	34.633	10	10	NA	NA
13588	2020_10_03_JL_KR_Analysis_2021_01_19.xls	2020	10	3	2020-10-03	44107	41	E12	E_Control_0.00001_44107	Nucleocapsid	STANDARD	34.91	34.91	10	10	NA	NA
13589	2020_10_06_ADF_KR_Analysis_2_WV_Corrected_2021_01_20.xls	2020	10	6	2020-10-06	44110	44	E10	E_Control_0.00001_44110	Bovine_Coronavirus	STANDARD	32.405	32.405	274.88	274.878	NA	NA
13590	2020_10_06_ADF_KR_Analysis_2_WV_Corrected_2021_01_20.xls	2020	10	6	2020-10-06	44110	44	E11	E_Control_0.00001_44110	Bovine_Coronavirus	STANDARD	32.491	32.491	259.37	259.373	NA	NA
13591	2020_10_06_ADF_KR_Analysis_2_WV_Corrected_2021_01_20.xls	2020	10	6	2020-10-06	44110	44	E12	E_Control_0.00001_44110	Bovine_Coronavirus	STANDARD	32.139	32.139	329.22	329.223	NA	NA
13592	2020_10_06_ADF_KR_Analysis_2_WV_Corrected_2021_01_20.xls	2020	10	6	2020-10-06	44110	44	E10	E_Control_0.00001_44110	Envelope	STANDARD	33.524	33.524	12.85	12.845	NA	NA
13593	2020_10_06_ADF_KR_Analysis_2_WV_Corrected_2021_01_20.xls	2020	10	6	2020-10-06	44110	44	E11	E_Control_0.00001_44110	Envelope	STANDARD	33.767	33.767	10.9	10.903	NA	NA
13594	2020_10_06_ADF_KR_Analysis_2_WV_Corrected_2021_01_20.xls	2020	10	6	2020-10-06	44110	44	E12	E_Control_0.00001_44110	Envelope	STANDARD	33.734	33.734	11.15	11.146	NA	NA
13595	2020_10_06_ADF_KR_Analysis_2_WV_Corrected_2021_01_20.xls	2020	10	6	2020-10-06	44110	44	E10	E_Control_0.00001_44110	FplusBacteriophage	STANDARD	32.739	32.739	173.07	173.065	NA	NA
13596	2020_10_06_ADF_KR_Analysis_2_WV_Corrected_2021_01_20.xls	2020	10	6	2020-10-06	44110	44	E11	E_Control_0.00001_44110	FplusBacteriophage	STANDARD	33.162	33.162	131.34	131.343	NA	NA
13597	2020_10_06_ADF_KR_Analysis_2_WV_Corrected_2021_01_20.xls	2020	10	6	2020-10-06	44110	44	E12	E_Control_0.00001_44110	FplusBacteriophage	STANDARD	32.658	32.658	182.41	182.411	NA	NA
13598	2020_10_06_ADF_KR_Analysis_2_WV_Corrected_2021_01_20.xls	2020	10	6	2020-10-06	44110	44	E10	E_Control_0.00001_44110	Nucleocapsid	STANDARD	34.955	34.955	8.21	8.208	NA	NA
13599	2020_10_06_ADF_KR_Analysis_2_WV_Corrected_2021_01_20.xls	2020	10	6	2020-10-06	44110	44	E11	E_Control_0.00001_44110	Nucleocapsid	STANDARD	34.681	34.681	9.83	9.833	NA	NA
13600	2020_10_06_ADF_KR_Analysis_2_WV_Corrected_2021_01_20.xls	2020	10	6	2020-10-06	44110	44	E12	E_Control_0.00001_44110	Nucleocapsid	STANDARD	33.788	33.788	17.72	17.722	NA	NA
13601	2020_10_07_ADF_KR_Analysis_2_WV_Corrected_2021_01_20.xls	2020	10	7	2020-10-07	44111	45	E10	E_Control_0.00001_44111	Bovine_Coronavirus	STANDARD	32.635	32.635	349.14	349.137	NA	NA
13602	2020_10_07_ADF_KR_Analysis_2_WV_Corrected_2021_01_20.xls	2020	10	7	2020-10-07	44111	45	E11	E_Control_0.00001_44111	Bovine_Coronavirus	STANDARD	33.327	33.327	218.25	218.247	NA	NA
13603	2020_10_07_ADF_KR_Analysis_2_WV_Corrected_2021_01_20.xls	2020	10	7	2020-10-07	44111	45	E12	E_Control_0.00001_44111	Bovine_Coronavirus	STANDARD	32.872	32.872	297.19	297.185	NA	NA
13604	2020_10_07_ADF_KR_Analysis_2_WV_Corrected_2021_01_20.xls	2020	10	7	2020-10-07	44111	45	E10	E_Control_0.00001_44111	Envelope	STANDARD	34.671	34.671	10	10	NA	NA
13605	2020_10_07_ADF_KR_Analysis_2_WV_Corrected_2021_01_20.xls	2020	10	7	2020-10-07	44111	45	E11	E_Control_0.00001_44111	Envelope	STANDARD	34.2	34.2	10	10	NA	NA
13606	2020_10_07_ADF_KR_Analysis_2_WV_Corrected_2021_01_20.xls	2020	10	7	2020-10-07	44111	45	E12	E_Control_0.00001_44111	Envelope	STANDARD	34.484	34.484	10	10	NA	NA
13607	2020_10_07_ADF_KR_Analysis_2_WV_Corrected_2021_01_20.xls	2020	10	7	2020-10-07	44111	45	E10	E_Control_0.00001_44111	FplusBacteriophage	STANDARD	33.613	33.613	125.54	125.539	NA	NA
13608	2020_10_07_ADF_KR_Analysis_2_WV_Corrected_2021_01_20.xls	2020	10	7	2020-10-07	44111	45	E11	E_Control_0.00001_44111	FplusBacteriophage	STANDARD	33.461	33.461	138.68	138.676	NA	NA
13609	2020_10_07_ADF_KR_Analysis_2_WV_Corrected_2021_01_20.xls	2020	10	7	2020-10-07	44111	45	E12	E_Control_0.00001_44111	FplusBacteriophage	STANDARD	32.937	32.937	195.32	195.317	NA	NA
13610	2020_10_07_ADF_KR_Analysis_2_WV_Corrected_2021_01_20.xls	2020	10	7	2020-10-07	44111	45	E10	E_Control_0.00001_44111	Nucleocapsid	STANDARD	33.993	33.993	10	10	NA	NA
13611	2020_10_07_ADF_KR_Analysis_2_WV_Corrected_2021_01_20.xls	2020	10	7	2020-10-07	44111	45	E11	E_Control_0.00001_44111	Nucleocapsid	STANDARD	34.113	34.113	10	10	NA	NA
13612	2020_10_07_ADF_KR_Analysis_2_WV_Corrected_2021_01_20.xls	2020	10	7	2020-10-07	44111	45	E12	E_Control_0.00001_44111	Nucleocapsid	STANDARD	33.417	33.417	10	10	NA	NA
13613	2020_10_08_ADF_KR_Analysis_2_WV_Corrected_2021_01_20.xls	2020	10	8	2020-10-08	44112	46	E10	E_Control_0.00001_44112	Bovine_Coronavirus	STANDARD	32.895	32.895	297.93	297.932	NA	NA
13614	2020_10_08_ADF_KR_Analysis_2_WV_Corrected_2021_01_20.xls	2020	10	8	2020-10-08	44112	46	E11	E_Control_0.00001_44112	Bovine_Coronavirus	STANDARD	32.846	32.846	308.12	308.124	NA	NA
13615	2020_10_08_ADF_KR_Analysis_2_WV_Corrected_2021_01_20.xls	2020	10	8	2020-10-08	44112	46	E12	E_Control_0.00001_44112	Bovine_Coronavirus	STANDARD	32.514	32.514	387.06	387.057	NA	NA
13616	2020_10_08_ADF_KR_Analysis_2_WV_Corrected_2021_01_20.xls	2020	10	8	2020-10-08	44112	46	E10	E_Control_0.00001_44112	Envelope	STANDARD	33.182	33.182	10	10	NA	NA
13617	2020_10_08_ADF_KR_Analysis_2_WV_Corrected_2021_01_20.xls	2020	10	8	2020-10-08	44112	46	E11	E_Control_0.00001_44112	Envelope	STANDARD	33.743	33.743	10	10	NA	NA
13618	2020_10_08_ADF_KR_Analysis_2_WV_Corrected_2021_01_20.xls	2020	10	8	2020-10-08	44112	46	E12	E_Control_0.00001_44112	Envelope	STANDARD	33.795	33.795	10	10	NA	NA
13619	2020_10_08_ADF_KR_Analysis_2_WV_Corrected_2021_01_20.xls	2020	10	8	2020-10-08	44112	46	E10	E_Control_0.00001_44112	FplusBacteriophage	STANDARD	34.232	34.232	63.86	63.857	NA	NA
13620	2020_10_08_ADF_KR_Analysis_2_WV_Corrected_2021_01_20.xls	2020	10	8	2020-10-08	44112	46	E11	E_Control_0.00001_44112	FplusBacteriophage	STANDARD	33.086	33.086	134.5	134.504	NA	NA
13621	2020_10_08_ADF_KR_Analysis_2_WV_Corrected_2021_01_20.xls	2020	10	8	2020-10-08	44112	46	E12	E_Control_0.00001_44112	FplusBacteriophage	STANDARD	33.157	33.157	128.39	128.39	NA	NA
13622	2020_10_08_ADF_KR_Analysis_2_WV_Corrected_2021_01_20.xls	2020	10	8	2020-10-08	44112	46	E10	E_Control_0.00001_44112	Nucleocapsid	STANDARD	32.631	32.631	10	10	NA	NA
13623	2020_10_08_ADF_KR_Analysis_2_WV_Corrected_2021_01_20.xls	2020	10	8	2020-10-08	44112	46	E11	E_Control_0.00001_44112	Nucleocapsid	STANDARD	-	NA	1.92	NA	NA	NA
13624	2020_10_08_ADF_KR_Analysis_2_WV_Corrected_2021_01_20.xls	2020	10	8	2020-10-08	44112	46	E12	E_Control_0.00001_44112	Nucleocapsid	STANDARD	33.761	33.761	10	10	NA	NA
13625	2020_10_09_KR_KR_Analysis_2_WV_Corrected_2021_01_20.xls	2020	10	9	2020-10-09	44113	47	E10	E_Control_0.00001_44113	Bovine_Coronavirus	STANDARD	32.338	32.338	374.01	374.005	NA	NA
13626	2020_10_09_KR_KR_Analysis_2_WV_Corrected_2021_01_20.xls	2020	10	9	2020-10-09	44113	47	E11	E_Control_0.00001_44113	Bovine_Coronavirus	STANDARD	32.094	32.094	439.37	439.366	NA	NA
13627	2020_10_09_KR_KR_Analysis_2_WV_Corrected_2021_01_20.xls	2020	10	9	2020-10-09	44113	47	E12	E_Control_0.00001_44113	Bovine_Coronavirus	STANDARD	32.094	32.094	439.32	439.323	NA	NA
13628	2020_10_09_KR_KR_Analysis_2_WV_Corrected_2021_01_20.xls	2020	10	9	2020-10-09	44113	47	E10	E_Control_0.00001_44113	Envelope	STANDARD	33.586	33.586	10	10	NA	NA
13629	2020_10_09_KR_KR_Analysis_2_WV_Corrected_2021_01_20.xls	2020	10	9	2020-10-09	44113	47	E11	E_Control_0.00001_44113	Envelope	STANDARD	33.296	33.296	10	10	NA	NA
13630	2020_10_09_KR_KR_Analysis_2_WV_Corrected_2021_01_20.xls	2020	10	9	2020-10-09	44113	47	E12	E_Control_0.00001_44113	Envelope	STANDARD	33.936	33.936	10	10	NA	NA
13631	2020_10_09_KR_KR_Analysis_2_WV_Corrected_2021_01_20.xls	2020	10	9	2020-10-09	44113	47	E10	E_Control_0.00001_44113	FplusBacteriophage	STANDARD	33.566	33.566	162.2	162.203	NA	NA
13632	2020_10_09_KR_KR_Analysis_2_WV_Corrected_2021_01_20.xls	2020	10	9	2020-10-09	44113	47	E11	E_Control_0.00001_44113	FplusBacteriophage	STANDARD	32.906	32.906	248.73	248.732	NA	NA
13633	2020_10_09_KR_KR_Analysis_2_WV_Corrected_2021_01_20.xls	2020	10	9	2020-10-09	44113	47	E12	E_Control_0.00001_44113	FplusBacteriophage	STANDARD	33.045	33.045	227.35	227.349	NA	NA
13634	2020_10_09_KR_KR_Analysis_2_WV_Corrected_2021_01_20.xls	2020	10	9	2020-10-09	44113	47	E10	E_Control_0.00001_44113	Nucleocapsid	STANDARD	32.62	32.62	10	10	NA	NA
13635	2020_10_09_KR_KR_Analysis_2_WV_Corrected_2021_01_20.xls	2020	10	9	2020-10-09	44113	47	E11	E_Control_0.00001_44113	Nucleocapsid	STANDARD	33.109	33.109	10	10	NA	NA
13636	2020_10_09_KR_KR_Analysis_2_WV_Corrected_2021_01_20.xls	2020	10	9	2020-10-09	44113	47	E12	E_Control_0.00001_44113	Nucleocapsid	STANDARD	33.522	33.522	10	10	NA	NA
13637	2020_10_10_KR_KR_Analysis_2021_01_19.xls	2020	10	10	2020-10-10	44114	48	E10	E_Control_0.00001_44114	Bovine_Coronavirus	STANDARD	31.85	31.85	304.06	304.056	NA	NA
13638	2020_10_10_KR_KR_Analysis_2021_01_19.xls	2020	10	10	2020-10-10	44114	48	E11	E_Control_0.00001_44114	Bovine_Coronavirus	STANDARD	31.817	31.817	310.7	310.701	NA	NA
13639	2020_10_10_KR_KR_Analysis_2021_01_19.xls	2020	10	10	2020-10-10	44114	48	E12	E_Control_0.00001_44114	Bovine_Coronavirus	STANDARD	31.325	31.325	431.95	431.945	NA	NA
13640	2020_10_10_KR_KR_Analysis_2021_01_19.xls	2020	10	10	2020-10-10	44114	48	E10	E_Control_0.00001_44114	Envelope	STANDARD	34.103	34.103	10	10	NA	NA
13641	2020_10_10_KR_KR_Analysis_2021_01_19.xls	2020	10	10	2020-10-10	44114	48	E11	E_Control_0.00001_44114	Envelope	STANDARD	33.067	33.067	10	10	NA	NA
13642	2020_10_10_KR_KR_Analysis_2021_01_19.xls	2020	10	10	2020-10-10	44114	48	E12	E_Control_0.00001_44114	Envelope	STANDARD	32.199	32.199	10	10	NA	NA
13643	2020_10_10_KR_KR_Analysis_2021_01_19.xls	2020	10	10	2020-10-10	44114	48	E10	E_Control_0.00001_44114	FplusBacteriophage	STANDARD	31.118	31.118	363.93	363.931	NA	NA
13644	2020_10_10_KR_KR_Analysis_2021_01_19.xls	2020	10	10	2020-10-10	44114	48	E11	E_Control_0.00001_44114	FplusBacteriophage	STANDARD	-	NA	7.46	NA	NA	NA
13645	2020_10_10_KR_KR_Analysis_2021_01_19.xls	2020	10	10	2020-10-10	44114	48	E12	E_Control_0.00001_44114	FplusBacteriophage	STANDARD	30.551	30.551	565.16	565.161	NA	NA
13646	2020_10_10_KR_KR_Analysis_2021_01_19.xls	2020	10	10	2020-10-10	44114	48	E10	E_Control_0.00001_44114	Nucleocapsid	STANDARD	33.157	33.157	10	10	NA	NA
13647	2020_10_10_KR_KR_Analysis_2021_01_19.xls	2020	10	10	2020-10-10	44114	48	E11	E_Control_0.00001_44114	Nucleocapsid	STANDARD	33.257	33.257	10	10	NA	NA
13648	2020_10_10_KR_KR_Analysis_2021_01_19.xls	2020	10	10	2020-10-10	44114	48	E12	E_Control_0.00001_44114	Nucleocapsid	STANDARD	32.031	32.031	10	10	NA	NA
13649	2020_10_11_KR_KR_Analysis_2021_01_19.xls	2020	10	11	2020-10-11	44115	49	E10	E_Control_0.00001_44115	Bovine_Coronavirus	STANDARD	31.662	31.662	522.08	522.083	NA	NA
13650	2020_10_11_KR_KR_Analysis_2021_01_19.xls	2020	10	11	2020-10-11	44115	49	E11	E_Control_0.00001_44115	Bovine_Coronavirus	STANDARD	31.531	31.531	571.9	571.897	NA	NA
13651	2020_10_11_KR_KR_Analysis_2021_01_19.xls	2020	10	11	2020-10-11	44115	49	E12	E_Control_0.00001_44115	Bovine_Coronavirus	STANDARD	31.656	31.656	524.22	524.217	NA	NA
13652	2020_10_11_KR_KR_Analysis_2021_01_19.xls	2020	10	11	2020-10-11	44115	49	E10	E_Control_0.00001_44115	Envelope	STANDARD	32.608	32.608	10	10	NA	NA
13653	2020_10_11_KR_KR_Analysis_2021_01_19.xls	2020	10	11	2020-10-11	44115	49	E11	E_Control_0.00001_44115	Envelope	STANDARD	33.395	33.395	10	10	NA	NA
13654	2020_10_11_KR_KR_Analysis_2021_01_19.xls	2020	10	11	2020-10-11	44115	49	E12	E_Control_0.00001_44115	Envelope	STANDARD	33.987	33.987	10	10	NA	NA
13655	2020_10_11_KR_KR_Analysis_2021_01_19.xls	2020	10	11	2020-10-11	44115	49	E10	E_Control_0.00001_44115	FplusBacteriophage	STANDARD	32.326	32.326	340.09	340.088	NA	NA
13656	2020_10_11_KR_KR_Analysis_2021_01_19.xls	2020	10	11	2020-10-11	44115	49	E11	E_Control_0.00001_44115	FplusBacteriophage	STANDARD	32.079	32.079	395.32	395.321	NA	NA
13657	2020_10_11_KR_KR_Analysis_2021_01_19.xls	2020	10	11	2020-10-11	44115	49	E12	E_Control_0.00001_44115	FplusBacteriophage	STANDARD	32.2	32.2	367.31	367.305	NA	NA
13658	2020_10_11_KR_KR_Analysis_2021_01_19.xls	2020	10	11	2020-10-11	44115	49	E10	E_Control_0.00001_44115	Nucleocapsid	STANDARD	33.052	33.052	10	10	NA	NA
13659	2020_10_11_KR_KR_Analysis_2021_01_19.xls	2020	10	11	2020-10-11	44115	49	E11	E_Control_0.00001_44115	Nucleocapsid	STANDARD	33.517	33.517	10	10	NA	NA
13660	2020_10_11_KR_KR_Analysis_2021_01_19.xls	2020	10	11	2020-10-11	44115	49	E12	E_Control_0.00001_44115	Nucleocapsid	STANDARD	33.916	33.916	10	10	NA	NA
13661	2020_10_12_KR_KR_Analysis_2021_01_19.xls	2020	10	12	2020-10-12	44116	50	E10	E_Control_0.00001_44116	Bovine_Coronavirus	STANDARD	31.996	31.996	572.26	572.262	NA	NA
13662	2020_10_12_KR_KR_Analysis_2021_01_19.xls	2020	10	12	2020-10-12	44116	50	E11	E_Control_0.00001_44116	Bovine_Coronavirus	STANDARD	31.778	31.778	665.84	665.84	NA	NA
13663	2020_10_12_KR_KR_Analysis_2021_01_19.xls	2020	10	12	2020-10-12	44116	50	E12	E_Control_0.00001_44116	Bovine_Coronavirus	STANDARD	31.841	31.841	637.29	637.287	NA	NA
13664	2020_10_12_KR_KR_Analysis_2021_01_19.xls	2020	10	12	2020-10-12	44116	50	E10	E_Control_0.00001_44116	Envelope	STANDARD	34.074	34.074	10	10	NA	NA
13665	2020_10_12_KR_KR_Analysis_2021_01_19.xls	2020	10	12	2020-10-12	44116	50	E11	E_Control_0.00001_44116	Envelope	STANDARD	32.754	32.754	10	10	NA	NA
13666	2020_10_12_KR_KR_Analysis_2021_01_19.xls	2020	10	12	2020-10-12	44116	50	E12	E_Control_0.00001_44116	Envelope	STANDARD	33.704	33.704	10	10	NA	NA
13667	2020_10_12_KR_KR_Analysis_2021_01_19.xls	2020	10	12	2020-10-12	44116	50	E10	E_Control_0.00001_44116	FplusBacteriophage	STANDARD	32.829	32.829	178.41	178.409	NA	NA
13668	2020_10_12_KR_KR_Analysis_2021_01_19.xls	2020	10	12	2020-10-12	44116	50	E11	E_Control_0.00001_44116	FplusBacteriophage	STANDARD	32.792	32.792	182.84	182.835	NA	NA
13669	2020_10_12_KR_KR_Analysis_2021_01_19.xls	2020	10	12	2020-10-12	44116	50	E12	E_Control_0.00001_44116	FplusBacteriophage	STANDARD	33.745	33.745	96.89	96.893	NA	NA
13670	2020_10_12_KR_KR_Analysis_2021_01_19.xls	2020	10	12	2020-10-12	44116	50	E10	E_Control_0.00001_44116	Nucleocapsid	STANDARD	35.459	35.459	10	10	NA	NA
13671	2020_10_12_KR_KR_Analysis_2021_01_19.xls	2020	10	12	2020-10-12	44116	50	E11	E_Control_0.00001_44116	Nucleocapsid	STANDARD	32.604	32.604	10	10	NA	NA
13672	2020_10_12_KR_KR_Analysis_2021_01_19.xls	2020	10	12	2020-10-12	44116	50	E12	E_Control_0.00001_44116	Nucleocapsid	STANDARD	33.929	33.929	10	10	NA	NA
13673	2020_10_13_KR_KR_Analysis_2021_01_19.xls	2020	10	13	2020-10-13	44117	51	E10	E_Control_0.00001_44117	Bovine_Coronavirus	STANDARD	32.653	32.653	269	268.997	NA	NA
13674	2020_10_13_KR_KR_Analysis_2021_01_19.xls	2020	10	13	2020-10-13	44117	51	E11	E_Control_0.00001_44117	Bovine_Coronavirus	STANDARD	32.327	32.327	339.77	339.768	NA	NA
13675	2020_10_13_KR_KR_Analysis_2021_01_19.xls	2020	10	13	2020-10-13	44117	51	E12	E_Control_0.00001_44117	Bovine_Coronavirus	STANDARD	32.582	32.582	282.96	282.964	NA	NA
13676	2020_10_13_KR_KR_Analysis_2021_01_19.xls	2020	10	13	2020-10-13	44117	51	E10	E_Control_0.00001_44117	Envelope	STANDARD	33.918	33.918	10	10	NA	NA
13677	2020_10_13_KR_KR_Analysis_2021_01_19.xls	2020	10	13	2020-10-13	44117	51	E11	E_Control_0.00001_44117	Envelope	STANDARD	34.456	34.456	10	10	NA	NA
13678	2020_10_13_KR_KR_Analysis_2021_01_19.xls	2020	10	13	2020-10-13	44117	51	E12	E_Control_0.00001_44117	Envelope	STANDARD	33.901	33.901	10	10	NA	NA
13679	2020_10_13_KR_KR_Analysis_2021_01_19.xls	2020	10	13	2020-10-13	44117	51	E10	E_Control_0.00001_44117	FplusBacteriophage	STANDARD	33.98	33.98	83.95	83.951	NA	NA
13680	2020_10_13_KR_KR_Analysis_2021_01_19.xls	2020	10	13	2020-10-13	44117	51	E11	E_Control_0.00001_44117	FplusBacteriophage	STANDARD	33.555	33.555	113.01	113.011	NA	NA
13681	2020_10_13_KR_KR_Analysis_2021_01_19.xls	2020	10	13	2020-10-13	44117	51	E12	E_Control_0.00001_44117	FplusBacteriophage	STANDARD	32.713	32.713	203.55	203.553	NA	NA
13682	2020_10_13_KR_KR_Analysis_2021_01_19.xls	2020	10	13	2020-10-13	44117	51	E10	E_Control_0.00001_44117	Nucleocapsid	STANDARD	33.317	33.317	10	10	NA	NA
13683	2020_10_13_KR_KR_Analysis_2021_01_19.xls	2020	10	13	2020-10-13	44117	51	E11	E_Control_0.00001_44117	Nucleocapsid	STANDARD	34.269	34.269	10	10	NA	NA
13684	2020_10_13_KR_KR_Analysis_2021_01_19.xls	2020	10	13	2020-10-13	44117	51	E12	E_Control_0.00001_44117	Nucleocapsid	STANDARD	33.639	33.639	10	10	NA	NA
13685	2020_10_14_KR_KR_Analysis_2021_01_19.xls	2020	10	14	2020-10-14	44118	52	E10	E_Control_0.00001_44118	Bovine_Coronavirus	STANDARD	32.647	32.647	198.16	198.157	NA	NA
13686	2020_10_14_KR_KR_Analysis_2021_01_19.xls	2020	10	14	2020-10-14	44118	52	E11	E_Control_0.00001_44118	Bovine_Coronavirus	STANDARD	31.863	31.863	336.24	336.242	NA	NA
13687	2020_10_14_KR_KR_Analysis_2021_01_19.xls	2020	10	14	2020-10-14	44118	52	E12	E_Control_0.00001_44118	Bovine_Coronavirus	STANDARD	31.854	31.854	338.28	338.278	NA	NA
13688	2020_10_14_KR_KR_Analysis_2021_01_19.xls	2020	10	14	2020-10-14	44118	52	E10	E_Control_0.00001_44118	Envelope	STANDARD	31.666	31.666	10	10	NA	NA
13689	2020_10_14_KR_KR_Analysis_2021_01_19.xls	2020	10	14	2020-10-14	44118	52	E11	E_Control_0.00001_44118	Envelope	STANDARD	31.193	31.193	10	10	NA	NA
13690	2020_10_14_KR_KR_Analysis_2021_01_19.xls	2020	10	14	2020-10-14	44118	52	E12	E_Control_0.00001_44118	Envelope	STANDARD	31.467	31.467	10	10	NA	NA
13691	2020_10_14_KR_KR_Analysis_2021_01_19.xls	2020	10	14	2020-10-14	44118	52	E10	E_Control_0.00001_44118	FplusBacteriophage	STANDARD	32.115	32.115	277.02	277.018	NA	NA
13692	2020_10_14_KR_KR_Analysis_2021_01_19.xls	2020	10	14	2020-10-14	44118	52	E11	E_Control_0.00001_44118	FplusBacteriophage	STANDARD	32.556	32.556	207.08	207.079	NA	NA
13693	2020_10_14_KR_KR_Analysis_2021_01_19.xls	2020	10	14	2020-10-14	44118	52	E12	E_Control_0.00001_44118	FplusBacteriophage	STANDARD	33.108	33.108	143.98	143.977	NA	NA
13694	2020_10_14_KR_KR_Analysis_2021_01_19.xls	2020	10	14	2020-10-14	44118	52	E10	E_Control_0.00001_44118	Nucleocapsid	STANDARD	32.164	32.164	10	10	NA	NA
13695	2020_10_14_KR_KR_Analysis_2021_01_19.xls	2020	10	14	2020-10-14	44118	52	E11	E_Control_0.00001_44118	Nucleocapsid	STANDARD	32.854	32.854	10	10	NA	NA
13696	2020_10_14_KR_KR_Analysis_2021_01_19.xls	2020	10	14	2020-10-14	44118	52	E12	E_Control_0.00001_44118	Nucleocapsid	STANDARD	32.659	32.659	10	10	NA	NA
13697	2020_10_15_ADF_KR_Analysis_2021_01_18.xls	2020	10	15	2020-10-15	44119	53	E10	E_Control_0.00001_44119	Bovine_Coronavirus	STANDARD	32.817	32.817	339.74	339.742	NA	NA
13698	2020_10_15_ADF_KR_Analysis_2021_01_18.xls	2020	10	15	2020-10-15	44119	53	E11	E_Control_0.00001_44119	Bovine_Coronavirus	STANDARD	32.718	32.718	363.05	363.047	NA	NA
13699	2020_10_15_ADF_KR_Analysis_2021_01_18.xls	2020	10	15	2020-10-15	44119	53	E12	E_Control_0.00001_44119	Bovine_Coronavirus	STANDARD	32.932	32.932	314.45	314.448	NA	NA
13700	2020_10_15_ADF_KR_Analysis_2021_01_18.xls	2020	10	15	2020-10-15	44119	53	E10	E_Control_0.00001_44119	Envelope	STANDARD	33.237	33.237	10	10	NA	NA
13701	2020_10_15_ADF_KR_Analysis_2021_01_18.xls	2020	10	15	2020-10-15	44119	53	E11	E_Control_0.00001_44119	Envelope	STANDARD	32.615	32.615	10	10	NA	NA
13702	2020_10_15_ADF_KR_Analysis_2021_01_18.xls	2020	10	15	2020-10-15	44119	53	E12	E_Control_0.00001_44119	Envelope	STANDARD	32.891	32.891	10	10	NA	NA
13703	2020_10_15_ADF_KR_Analysis_2021_01_18.xls	2020	10	15	2020-10-15	44119	53	E10	E_Control_0.00001_44119	FplusBacteriophage	STANDARD	33.432	33.432	171.32	171.321	NA	NA
13704	2020_10_15_ADF_KR_Analysis_2021_01_18.xls	2020	10	15	2020-10-15	44119	53	E11	E_Control_0.00001_44119	FplusBacteriophage	STANDARD	33.783	33.783	137.59	137.585	NA	NA
13705	2020_10_15_ADF_KR_Analysis_2021_01_18.xls	2020	10	15	2020-10-15	44119	53	E12	E_Control_0.00001_44119	FplusBacteriophage	STANDARD	33.86	33.86	131.09	131.089	NA	NA
13706	2020_10_15_ADF_KR_Analysis_2021_01_18.xls	2020	10	15	2020-10-15	44119	53	E10	E_Control_0.00001_44119	Nucleocapsid	STANDARD	33.465	33.465	10	10	NA	NA
13707	2020_10_15_ADF_KR_Analysis_2021_01_18.xls	2020	10	15	2020-10-15	44119	53	E11	E_Control_0.00001_44119	Nucleocapsid	STANDARD	32.876	32.876	10	10	NA	NA
13708	2020_10_15_ADF_KR_Analysis_2021_01_18.xls	2020	10	15	2020-10-15	44119	53	E12	E_Control_0.00001_44119	Nucleocapsid	STANDARD	33.345	33.345	10	10	NA	NA
13709	2020_10_16_JL_KR_Analysis_2021_01_18.xls	2020	10	16	2020-10-16	44120	54	E10	E_Control_0.00001_44120	Bovine_Coronavirus	STANDARD	32.413	32.413	407.63	407.628	NA	NA
13710	2020_10_16_JL_KR_Analysis_2021_01_18.xls	2020	10	16	2020-10-16	44120	54	E11	E_Control_0.00001_44120	Bovine_Coronavirus	STANDARD	32.972	32.972	278.7	278.695	NA	NA
13711	2020_10_16_JL_KR_Analysis_2021_01_18.xls	2020	10	16	2020-10-16	44120	54	E12	E_Control_0.00001_44120	Bovine_Coronavirus	STANDARD	33.154	33.154	246.18	246.175	NA	NA
13712	2020_10_16_JL_KR_Analysis_2021_01_18.xls	2020	10	16	2020-10-16	44120	54	E10	E_Control_0.00001_44120	Envelope	STANDARD	31.582	31.582	10	10	NA	NA
13713	2020_10_16_JL_KR_Analysis_2021_01_18.xls	2020	10	16	2020-10-16	44120	54	E11	E_Control_0.00001_44120	Envelope	STANDARD	-	NA	2.34	NA	NA	NA
13714	2020_10_16_JL_KR_Analysis_2021_01_18.xls	2020	10	16	2020-10-16	44120	54	E12	E_Control_0.00001_44120	Envelope	STANDARD	32.759	32.759	10	10	NA	NA
13715	2020_10_16_JL_KR_Analysis_2021_01_18.xls	2020	10	16	2020-10-16	44120	54	E10	E_Control_0.00001_44120	FplusBacteriophage	STANDARD	33.278	33.278	159.58	159.583	NA	NA
13716	2020_10_16_JL_KR_Analysis_2021_01_18.xls	2020	10	16	2020-10-16	44120	54	E11	E_Control_0.00001_44120	FplusBacteriophage	STANDARD	33.412	33.412	146.15	146.153	NA	NA
13717	2020_10_16_JL_KR_Analysis_2021_01_18.xls	2020	10	16	2020-10-16	44120	54	E12	E_Control_0.00001_44120	FplusBacteriophage	STANDARD	32.64	32.64	242.7	242.703	NA	NA
13718	2020_10_16_JL_KR_Analysis_2021_01_18.xls	2020	10	16	2020-10-16	44120	54	E10	E_Control_0.00001_44120	Nucleocapsid	STANDARD	31.516	31.516	10	10	NA	NA
13719	2020_10_16_JL_KR_Analysis_2021_01_18.xls	2020	10	16	2020-10-16	44120	54	E11	E_Control_0.00001_44120	Nucleocapsid	STANDARD	33.128	33.128	10	10	NA	NA
13720	2020_10_16_JL_KR_Analysis_2021_01_18.xls	2020	10	16	2020-10-16	44120	54	E12	E_Control_0.00001_44120	Nucleocapsid	STANDARD	32.728	32.728	10	10	NA	NA
13721	2020_10_17_JL_KR_Analysis_2021_01_18.xls	2020	10	17	2020-10-17	44121	55	E10	E_Control_0.00001_44121	Bovine_Coronavirus	STANDARD	33.918	33.918	419.54	419.541	NA	NA
13722	2020_10_17_JL_KR_Analysis_2021_01_18.xls	2020	10	17	2020-10-17	44121	55	E11	E_Control_0.00001_44121	Bovine_Coronavirus	STANDARD	34.736	34.736	251.5	251.495	NA	NA
13723	2020_10_17_JL_KR_Analysis_2021_01_18.xls	2020	10	17	2020-10-17	44121	55	E12	E_Control_0.00001_44121	Bovine_Coronavirus	STANDARD	33.664	33.664	492.13	492.128	NA	NA
13724	2020_10_17_JL_KR_Analysis_2021_01_18.xls	2020	10	17	2020-10-17	44121	55	E10	E_Control_0.00001_44121	Envelope	STANDARD	34.577	34.577	8.07	8.07	NA	NA
13725	2020_10_17_JL_KR_Analysis_2021_01_18.xls	2020	10	17	2020-10-17	44121	55	E11	E_Control_0.00001_44121	Envelope	STANDARD	35.267	35.267	5.21	5.21	NA	NA
13726	2020_10_17_JL_KR_Analysis_2021_01_18.xls	2020	10	17	2020-10-17	44121	55	E12	E_Control_0.00001_44121	Envelope	STANDARD	-	NA	NA	NA	NA	NA
13727	2020_10_17_JL_KR_Analysis_2021_01_18.xls	2020	10	17	2020-10-17	44121	55	E10	E_Control_0.00001_44121	FplusBacteriophage	STANDARD	33.553	33.553	257.7	257.697	NA	NA
13728	2020_10_17_JL_KR_Analysis_2021_01_18.xls	2020	10	17	2020-10-17	44121	55	E11	E_Control_0.00001_44121	FplusBacteriophage	STANDARD	32.608	32.608	464.95	464.949	NA	NA
13729	2020_10_17_JL_KR_Analysis_2021_01_18.xls	2020	10	17	2020-10-17	44121	55	E12	E_Control_0.00001_44121	FplusBacteriophage	STANDARD	33.227	33.227	315.92	315.922	NA	NA
13730	2020_10_17_JL_KR_Analysis_2021_01_18.xls	2020	10	17	2020-10-17	44121	55	E10	E_Control_0.00001_44121	Nucleocapsid	STANDARD	35.279	35.279	10	10	NA	NA
13731	2020_10_17_JL_KR_Analysis_2021_01_18.xls	2020	10	17	2020-10-17	44121	55	E11	E_Control_0.00001_44121	Nucleocapsid	STANDARD	33.678	33.678	10	10	NA	NA
13732	2020_10_17_JL_KR_Analysis_2021_01_18.xls	2020	10	17	2020-10-17	44121	55	E12	E_Control_0.00001_44121	Nucleocapsid	STANDARD	-	NA	NA	NA	NA	NA
13733	2020_10_18_JL_KR_Analysis_2021_01_18.xls	2020	10	18	2020-10-18	44122	56	E10	E_Control_0.00001_44122	Bovine_Coronavirus	STANDARD	33.165	33.165	504.12	504.12	NA	NA
13734	2020_10_18_JL_KR_Analysis_2021_01_18.xls	2020	10	18	2020-10-18	44122	56	E11	E_Control_0.00001_44122	Bovine_Coronavirus	STANDARD	32.862	32.862	612.79	612.79	NA	NA
13735	2020_10_18_JL_KR_Analysis_2021_01_18.xls	2020	10	18	2020-10-18	44122	56	E12	E_Control_0.00001_44122	Bovine_Coronavirus	STANDARD	33.269	33.269	471.61	471.606	NA	NA
13736	2020_10_18_JL_KR_Analysis_2021_01_18.xls	2020	10	18	2020-10-18	44122	56	E10	E_Control_0.00001_44122	Envelope	STANDARD	34.565	34.565	10	10	NA	NA
13737	2020_10_18_JL_KR_Analysis_2021_01_18.xls	2020	10	18	2020-10-18	44122	56	E11	E_Control_0.00001_44122	Envelope	STANDARD	35.874	35.874	10	10	NA	NA
13738	2020_10_18_JL_KR_Analysis_2021_01_18.xls	2020	10	18	2020-10-18	44122	56	E12	E_Control_0.00001_44122	Envelope	STANDARD	33.334	33.334	10	10	NA	NA
13739	2020_10_18_JL_KR_Analysis_2021_01_18.xls	2020	10	18	2020-10-18	44122	56	E10	E_Control_0.00001_44122	FplusBacteriophage	STANDARD	33.813	33.813	314.3	314.301	NA	NA
13740	2020_10_18_JL_KR_Analysis_2021_01_18.xls	2020	10	18	2020-10-18	44122	56	E11	E_Control_0.00001_44122	FplusBacteriophage	STANDARD	32.759	32.759	574.09	574.085	NA	NA
13741	2020_10_18_JL_KR_Analysis_2021_01_18.xls	2020	10	18	2020-10-18	44122	56	E12	E_Control_0.00001_44122	FplusBacteriophage	STANDARD	33.343	33.343	411.05	411.052	NA	NA
13742	2020_10_18_JL_KR_Analysis_2021_01_18.xls	2020	10	18	2020-10-18	44122	56	E10	E_Control_0.00001_44122	Nucleocapsid	STANDARD	35.637	35.637	10	10	NA	NA
13743	2020_10_18_JL_KR_Analysis_2021_01_18.xls	2020	10	18	2020-10-18	44122	56	E11	E_Control_0.00001_44122	Nucleocapsid	STANDARD	34.639	34.639	10	10	NA	NA
13744	2020_10_18_JL_KR_Analysis_2021_01_18.xls	2020	10	18	2020-10-18	44122	56	E12	E_Control_0.00001_44122	Nucleocapsid	STANDARD	34.057	34.057	10	10	NA	NA
13745	2020_10_19_JL_KR_Analysis_2021_01_18.xls	2020	10	19	2020-10-19	44123	57	E10	E_Control_0.00001_44123	Bovine_Coronavirus	STANDARD	32.411	32.411	472.16	472.162	NA	NA
13746	2020_10_19_JL_KR_Analysis_2021_01_18.xls	2020	10	19	2020-10-19	44123	57	E11	E_Control_0.00001_44123	Bovine_Coronavirus	STANDARD	32.653	32.653	399.87	399.872	NA	NA
13747	2020_10_19_JL_KR_Analysis_2021_01_18.xls	2020	10	19	2020-10-19	44123	57	E12	E_Control_0.00001_44123	Bovine_Coronavirus	STANDARD	32.191	32.191	548.65	548.647	NA	NA
13748	2020_10_19_JL_KR_Analysis_2021_01_18.xls	2020	10	19	2020-10-19	44123	57	E10	E_Control_0.00001_44123	Envelope	STANDARD	32.725	32.725	10	10	NA	NA
13749	2020_10_19_JL_KR_Analysis_2021_01_18.xls	2020	10	19	2020-10-19	44123	57	E11	E_Control_0.00001_44123	Envelope	STANDARD	32.618	32.618	10	10	NA	NA
13750	2020_10_19_JL_KR_Analysis_2021_01_18.xls	2020	10	19	2020-10-19	44123	57	E12	E_Control_0.00001_44123	Envelope	STANDARD	32.927	32.927	10	10	NA	NA
13751	2020_10_19_JL_KR_Analysis_2021_01_18.xls	2020	10	19	2020-10-19	44123	57	E10	E_Control_0.00001_44123	FplusBacteriophage	STANDARD	33.415	33.415	109.86	109.863	NA	NA
13752	2020_10_19_JL_KR_Analysis_2021_01_18.xls	2020	10	19	2020-10-19	44123	57	E11	E_Control_0.00001_44123	FplusBacteriophage	STANDARD	32.886	32.886	155.61	155.613	NA	NA
13753	2020_10_19_JL_KR_Analysis_2021_01_18.xls	2020	10	19	2020-10-19	44123	57	E12	E_Control_0.00001_44123	FplusBacteriophage	STANDARD	32.967	32.967	147.54	147.543	NA	NA
13754	2020_10_19_JL_KR_Analysis_2021_01_18.xls	2020	10	19	2020-10-19	44123	57	E10	E_Control_0.00001_44123	Nucleocapsid	STANDARD	33.466	33.466	10	10	NA	NA
13755	2020_10_19_JL_KR_Analysis_2021_01_18.xls	2020	10	19	2020-10-19	44123	57	E11	E_Control_0.00001_44123	Nucleocapsid	STANDARD	32.936	32.936	10	10	NA	NA
13756	2020_10_19_JL_KR_Analysis_2021_01_18.xls	2020	10	19	2020-10-19	44123	57	E12	E_Control_0.00001_44123	Nucleocapsid	STANDARD	33.288	33.288	10	10	NA	NA
13757	2020_10_20_JL_KR_Analysis_2021_01_18.xls	2020	10	20	2020-10-20	44124	58	E10	E_Control_0.00001_44124	Bovine_Coronavirus	STANDARD	32.92	32.92	398.69	398.693	NA	NA
13758	2020_10_20_JL_KR_Analysis_2021_01_18.xls	2020	10	20	2020-10-20	44124	58	E11	E_Control_0.00001_44124	Bovine_Coronavirus	STANDARD	33.441	33.441	281.64	281.635	NA	NA
13759	2020_10_20_JL_KR_Analysis_2021_01_18.xls	2020	10	20	2020-10-20	44124	58	E12	E_Control_0.00001_44124	Bovine_Coronavirus	STANDARD	33.297	33.297	310	309.996	NA	NA
13760	2020_10_20_JL_KR_Analysis_2021_01_18.xls	2020	10	20	2020-10-20	44124	58	E10	E_Control_0.00001_44124	Envelope	STANDARD	33.805	33.805	10	10	NA	NA
13761	2020_10_20_JL_KR_Analysis_2021_01_18.xls	2020	10	20	2020-10-20	44124	58	E11	E_Control_0.00001_44124	Envelope	STANDARD	33.739	33.739	10	10	NA	NA
13762	2020_10_20_JL_KR_Analysis_2021_01_18.xls	2020	10	20	2020-10-20	44124	58	E12	E_Control_0.00001_44124	Envelope	STANDARD	33.591	33.591	10	10	NA	NA
13763	2020_10_20_JL_KR_Analysis_2021_01_18.xls	2020	10	20	2020-10-20	44124	58	E10	E_Control_0.00001_44124	FplusBacteriophage	STANDARD	33.544	33.544	100	100	NA	NA
13764	2020_10_20_JL_KR_Analysis_2021_01_18.xls	2020	10	20	2020-10-20	44124	58	E11	E_Control_0.00001_44124	FplusBacteriophage	STANDARD	33.571	33.571	100	100	NA	NA
13765	2020_10_20_JL_KR_Analysis_2021_01_18.xls	2020	10	20	2020-10-20	44124	58	E12	E_Control_0.00001_44124	FplusBacteriophage	STANDARD	32.943	32.943	100	100	NA	NA
13766	2020_10_20_JL_KR_Analysis_2021_01_18.xls	2020	10	20	2020-10-20	44124	58	E10	E_Control_0.00001_44124	Nucleocapsid	STANDARD	32.691	32.691	10	10	NA	NA
13767	2020_10_20_JL_KR_Analysis_2021_01_18.xls	2020	10	20	2020-10-20	44124	58	E11	E_Control_0.00001_44124	Nucleocapsid	STANDARD	33.323	33.323	10	10	NA	NA
13768	2020_10_20_JL_KR_Analysis_2021_01_18.xls	2020	10	20	2020-10-20	44124	58	E12	E_Control_0.00001_44124	Nucleocapsid	STANDARD	-	NA	NA	NA	NA	NA
13769	2020_10_21_JL_KR_Analysis_2021_01_18.xls	2020	10	21	2020-10-21	44125	59	E10	E_Control_0.00001_44125	Bovine_Coronavirus	STANDARD	32.154	32.154	388.06	388.057	NA	NA
13770	2020_10_21_JL_KR_Analysis_2021_01_18.xls	2020	10	21	2020-10-21	44125	59	E11	E_Control_0.00001_44125	Bovine_Coronavirus	STANDARD	32.402	32.402	326.67	326.672	NA	NA
13771	2020_10_21_JL_KR_Analysis_2021_01_18.xls	2020	10	21	2020-10-21	44125	59	E12	E_Control_0.00001_44125	Bovine_Coronavirus	STANDARD	31.878	31.878	470.03	470.026	NA	NA
13772	2020_10_21_JL_KR_Analysis_2021_01_18.xls	2020	10	21	2020-10-21	44125	59	E10	E_Control_0.00001_44125	Envelope	STANDARD	-	NA	NA	NA	NA	NA
13773	2020_10_21_JL_KR_Analysis_2021_01_18.xls	2020	10	21	2020-10-21	44125	59	E11	E_Control_0.00001_44125	Envelope	STANDARD	35.439	35.439	10	10	NA	NA
13774	2020_10_21_JL_KR_Analysis_2021_01_18.xls	2020	10	21	2020-10-21	44125	59	E12	E_Control_0.00001_44125	Envelope	STANDARD	33.994	33.994	10	10	NA	NA
13775	2020_10_21_JL_KR_Analysis_2021_01_18.xls	2020	10	21	2020-10-21	44125	59	E10	E_Control_0.00001_44125	FplusBacteriophage	STANDARD	34.327	34.327	109.62	109.619	NA	NA
13776	2020_10_21_JL_KR_Analysis_2021_01_18.xls	2020	10	21	2020-10-21	44125	59	E11	E_Control_0.00001_44125	FplusBacteriophage	STANDARD	34.115	34.115	125.82	125.823	NA	NA
13777	2020_10_21_JL_KR_Analysis_2021_01_18.xls	2020	10	21	2020-10-21	44125	59	E12	E_Control_0.00001_44125	FplusBacteriophage	STANDARD	33.488	33.488	189.19	189.188	NA	NA
13778	2020_10_21_JL_KR_Analysis_2021_01_18.xls	2020	10	21	2020-10-21	44125	59	E10	E_Control_0.00001_44125	Nucleocapsid	STANDARD	34.605	34.605	3.9	3.902	NA	NA
13779	2020_10_21_JL_KR_Analysis_2021_01_18.xls	2020	10	21	2020-10-21	44125	59	E11	E_Control_0.00001_44125	Nucleocapsid	STANDARD	34.184	34.184	5.19	5.187	NA	NA
13780	2020_10_21_JL_KR_Analysis_2021_01_18.xls	2020	10	21	2020-10-21	44125	59	E12	E_Control_0.00001_44125	Nucleocapsid	STANDARD	34.642	34.642	3.81	3.806	NA	NA
13781	2020_10_22_ADF_KR_Analysis_2021_01_13.xls	2020	10	22	2020-10-22	44126	60	E10	E_Control_0.00001_44126	Bovine_Coronavirus	STANDARD	32.037	32.037	431.81	431.812	NA	NA
13782	2020_10_22_ADF_KR_Analysis_2021_01_13.xls	2020	10	22	2020-10-22	44126	60	E11	E_Control_0.00001_44126	Bovine_Coronavirus	STANDARD	32.007	32.007	440.61	440.605	NA	NA
13783	2020_10_22_ADF_KR_Analysis_2021_01_13.xls	2020	10	22	2020-10-22	44126	60	E12	E_Control_0.00001_44126	Bovine_Coronavirus	STANDARD	31.931	31.931	464.09	464.092	NA	NA
13784	2020_10_22_ADF_KR_Analysis_2021_01_13.xls	2020	10	22	2020-10-22	44126	60	E10	E_Control_0.00001_44126	Envelope	STANDARD	34.373	34.373	10	10	NA	NA
13785	2020_10_22_ADF_KR_Analysis_2021_01_13.xls	2020	10	22	2020-10-22	44126	60	E11	E_Control_0.00001_44126	Envelope	STANDARD	33.82	33.82	10	10	NA	NA
13786	2020_10_22_ADF_KR_Analysis_2021_01_13.xls	2020	10	22	2020-10-22	44126	60	E12	E_Control_0.00001_44126	Envelope	STANDARD	32.334	32.334	10	10	NA	NA
13787	2020_10_22_ADF_KR_Analysis_2021_01_13.xls	2020	10	22	2020-10-22	44126	60	E10	E_Control_0.00001_44126	FplusBacteriophage	STANDARD	33.11	33.11	100	100	NA	NA
13788	2020_10_22_ADF_KR_Analysis_2021_01_13.xls	2020	10	22	2020-10-22	44126	60	E11	E_Control_0.00001_44126	FplusBacteriophage	STANDARD	32.642	32.642	100	100	NA	NA
13789	2020_10_22_ADF_KR_Analysis_2021_01_13.xls	2020	10	22	2020-10-22	44126	60	E12	E_Control_0.00001_44126	FplusBacteriophage	STANDARD	32.47	32.47	100	100	NA	NA
13790	2020_10_22_ADF_KR_Analysis_2021_01_13.xls	2020	10	22	2020-10-22	44126	60	E10	E_Control_0.00001_44126	Nucleocapsid	STANDARD	33.505	33.505	10	10	NA	NA
13791	2020_10_22_ADF_KR_Analysis_2021_01_13.xls	2020	10	22	2020-10-22	44126	60	E11	E_Control_0.00001_44126	Nucleocapsid	STANDARD	32.731	32.731	10	10	NA	NA
13792	2020_10_22_ADF_KR_Analysis_2021_01_13.xls	2020	10	22	2020-10-22	44126	60	E12	E_Control_0.00001_44126	Nucleocapsid	STANDARD	31.85	31.85	10	10	NA	NA
13793	2020_10_23_ADF_KR_Analysis_2021_01_13.xls	2020	10	23	2020-10-23	44127	61	E10	E_Control_0.00001_44127	Bovine_Coronavirus	STANDARD	33.418	33.418	277.62	277.622	NA	NA
13794	2020_10_23_ADF_KR_Analysis_2021_01_13.xls	2020	10	23	2020-10-23	44127	61	E11	E_Control_0.00001_44127	Bovine_Coronavirus	STANDARD	33.296	33.296	301.35	301.353	NA	NA
13795	2020_10_23_ADF_KR_Analysis_2021_01_13.xls	2020	10	23	2020-10-23	44127	61	E12	E_Control_0.00001_44127	Bovine_Coronavirus	STANDARD	33.165	33.165	329.28	329.282	NA	NA
13796	2020_10_23_ADF_KR_Analysis_2021_01_13.xls	2020	10	23	2020-10-23	44127	61	E10	E_Control_0.00001_44127	Envelope	STANDARD	30.573	30.573	10	10	NA	NA
13797	2020_10_23_ADF_KR_Analysis_2021_01_13.xls	2020	10	23	2020-10-23	44127	61	E11	E_Control_0.00001_44127	Envelope	STANDARD	31.876	31.876	10	10	NA	NA
13798	2020_10_23_ADF_KR_Analysis_2021_01_13.xls	2020	10	23	2020-10-23	44127	61	E12	E_Control_0.00001_44127	Envelope	STANDARD	32.469	32.469	10	10	NA	NA
13799	2020_10_23_ADF_KR_Analysis_2021_01_13.xls	2020	10	23	2020-10-23	44127	61	E10	E_Control_0.00001_44127	FplusBacteriophage	STANDARD	32.303	32.303	312.89	312.887	NA	NA
13800	2020_10_23_ADF_KR_Analysis_2021_01_13.xls	2020	10	23	2020-10-23	44127	61	E11	E_Control_0.00001_44127	FplusBacteriophage	STANDARD	32.149	32.149	346.14	346.143	NA	NA
13801	2020_10_23_ADF_KR_Analysis_2021_01_13.xls	2020	10	23	2020-10-23	44127	61	E12	E_Control_0.00001_44127	FplusBacteriophage	STANDARD	31.316	31.316	595.85	595.846	NA	NA
13802	2020_10_23_ADF_KR_Analysis_2021_01_13.xls	2020	10	23	2020-10-23	44127	61	E10	E_Control_0.00001_44127	Nucleocapsid	STANDARD	30.417	30.417	10	10	NA	NA
13803	2020_10_23_ADF_KR_Analysis_2021_01_13.xls	2020	10	23	2020-10-23	44127	61	E11	E_Control_0.00001_44127	Nucleocapsid	STANDARD	31.902	31.902	10	10	NA	NA
13804	2020_10_23_ADF_KR_Analysis_2021_01_13.xls	2020	10	23	2020-10-23	44127	61	E12	E_Control_0.00001_44127	Nucleocapsid	STANDARD	31.39	31.39	10	10	NA	NA
13805	2020_10_24_ADF_KR_Analysis_2021_01_13.xls	2020	10	24	2020-10-24	44128	62	E10	E_Control_0.00001_44128	Bovine_Coronavirus	STANDARD	33.012	33.012	279.93	279.931	NA	NA
13806	2020_10_24_ADF_KR_Analysis_2021_01_13.xls	2020	10	24	2020-10-24	44128	62	E11	E_Control_0.00001_44128	Bovine_Coronavirus	STANDARD	32.683	32.683	351.26	351.257	NA	NA
13807	2020_10_24_ADF_KR_Analysis_2021_01_13.xls	2020	10	24	2020-10-24	44128	62	E12	E_Control_0.00001_44128	Bovine_Coronavirus	STANDARD	32.648	32.648	359.76	359.755	NA	NA
13808	2020_10_24_ADF_KR_Analysis_2021_01_13.xls	2020	10	24	2020-10-24	44128	62	E10	E_Control_0.00001_44128	Envelope	STANDARD	32.251	32.251	10	10	NA	NA
13809	2020_10_24_ADF_KR_Analysis_2021_01_13.xls	2020	10	24	2020-10-24	44128	62	E11	E_Control_0.00001_44128	Envelope	STANDARD	32.801	32.801	10	10	NA	NA
13810	2020_10_24_ADF_KR_Analysis_2021_01_13.xls	2020	10	24	2020-10-24	44128	62	E12	E_Control_0.00001_44128	Envelope	STANDARD	33.644	33.644	10	10	NA	NA
13811	2020_10_24_ADF_KR_Analysis_2021_01_13.xls	2020	10	24	2020-10-24	44128	62	E10	E_Control_0.00001_44128	FplusBacteriophage	STANDARD	33.45	33.45	115.04	115.038	NA	NA
13812	2020_10_24_ADF_KR_Analysis_2021_01_13.xls	2020	10	24	2020-10-24	44128	62	E11	E_Control_0.00001_44128	FplusBacteriophage	STANDARD	32.055	32.055	287.8	287.8	NA	NA
13813	2020_10_24_ADF_KR_Analysis_2021_01_13.xls	2020	10	24	2020-10-24	44128	62	E12	E_Control_0.00001_44128	FplusBacteriophage	STANDARD	34.234	34.234	68.72	68.721	NA	NA
13814	2020_10_24_ADF_KR_Analysis_2021_01_13.xls	2020	10	24	2020-10-24	44128	62	E10	E_Control_0.00001_44128	Nucleocapsid	STANDARD	32.57	32.57	10	10	NA	NA
13815	2020_10_24_ADF_KR_Analysis_2021_01_13.xls	2020	10	24	2020-10-24	44128	62	E11	E_Control_0.00001_44128	Nucleocapsid	STANDARD	33.769	33.769	10	10	NA	NA
13816	2020_10_24_ADF_KR_Analysis_2021_01_13.xls	2020	10	24	2020-10-24	44128	62	E12	E_Control_0.00001_44128	Nucleocapsid	STANDARD	33.441	33.441	10	10	NA	NA
13817	2020_10_25_ADF_KR_Analysis_2021_01_13.xls	2020	10	25	2020-10-25	44129	63	E10	E_Control_0.00001_44129	Bovine_Coronavirus	STANDARD	33.471	33.471	100	100	NA	NA
13818	2020_10_25_ADF_KR_Analysis_2021_01_13.xls	2020	10	25	2020-10-25	44129	63	E11	E_Control_0.00001_44129	Bovine_Coronavirus	STANDARD	33.543	33.543	100	100	NA	NA
13819	2020_10_25_ADF_KR_Analysis_2021_01_13.xls	2020	10	25	2020-10-25	44129	63	E12	E_Control_0.00001_44129	Bovine_Coronavirus	STANDARD	33.853	33.853	100	100	NA	NA
13820	2020_10_25_ADF_KR_Analysis_2021_01_13.xls	2020	10	25	2020-10-25	44129	63	E10	E_Control_0.00001_44129	Envelope	STANDARD	32.197	32.197	10	10	NA	NA
13821	2020_10_25_ADF_KR_Analysis_2021_01_13.xls	2020	10	25	2020-10-25	44129	63	E11	E_Control_0.00001_44129	Envelope	STANDARD	31.89	31.89	10	10	NA	NA
13822	2020_10_25_ADF_KR_Analysis_2021_01_13.xls	2020	10	25	2020-10-25	44129	63	E12	E_Control_0.00001_44129	Envelope	STANDARD	33.792	33.792	10	10	NA	NA
13823	2020_10_25_ADF_KR_Analysis_2021_01_13.xls	2020	10	25	2020-10-25	44129	63	E10	E_Control_0.00001_44129	FplusBacteriophage	STANDARD	33.275	33.275	230.71	230.709	NA	NA
13824	2020_10_25_ADF_KR_Analysis_2021_01_13.xls	2020	10	25	2020-10-25	44129	63	E11	E_Control_0.00001_44129	FplusBacteriophage	STANDARD	35.154	35.154	66.16	66.156	NA	NA
13825	2020_10_25_ADF_KR_Analysis_2021_01_13.xls	2020	10	25	2020-10-25	44129	63	E12	E_Control_0.00001_44129	FplusBacteriophage	STANDARD	33.811	33.811	161.55	161.546	NA	NA
13826	2020_10_25_ADF_KR_Analysis_2021_01_13.xls	2020	10	25	2020-10-25	44129	63	E10	E_Control_0.00001_44129	Nucleocapsid	STANDARD	32.75	32.75	10	10	NA	NA
13827	2020_10_25_ADF_KR_Analysis_2021_01_13.xls	2020	10	25	2020-10-25	44129	63	E11	E_Control_0.00001_44129	Nucleocapsid	STANDARD	32.803	32.803	10	10	NA	NA
13828	2020_10_25_ADF_KR_Analysis_2021_01_13.xls	2020	10	25	2020-10-25	44129	63	E12	E_Control_0.00001_44129	Nucleocapsid	STANDARD	-	NA	2.32	NA	NA	NA
13829	2020_10_28_ADF_KR_Analysis_2021_01_12.xls	2020	10	28	2020-10-28	44132	66	E10	E_Control_0.00001_44132	Bovine_Coronavirus	STANDARD	32.279	32.279	874.3	874.297	NA	NA
13830	2020_10_28_ADF_KR_Analysis_2021_01_12.xls	2020	10	28	2020-10-28	44132	66	E11	E_Control_0.00001_44132	Bovine_Coronavirus	STANDARD	32.155	32.155	944.8	944.8	NA	NA
13831	2020_10_28_ADF_KR_Analysis_2021_01_12.xls	2020	10	28	2020-10-28	44132	66	E12	E_Control_0.00001_44132	Bovine_Coronavirus	STANDARD	31.642	31.642	1303.49	1303.49	NA	NA
13832	2020_10_28_ADF_KR_Analysis_2021_01_12.xls	2020	10	28	2020-10-28	44132	66	E10	E_Control_0.00001_44132	Envelope	STANDARD	34.442	34.442	10	10	NA	NA
13833	2020_10_28_ADF_KR_Analysis_2021_01_12.xls	2020	10	28	2020-10-28	44132	66	E11	E_Control_0.00001_44132	Envelope	STANDARD	35.028	35.028	10	10	NA	NA
13834	2020_10_28_ADF_KR_Analysis_2021_01_12.xls	2020	10	28	2020-10-28	44132	66	E12	E_Control_0.00001_44132	Envelope	STANDARD	32.849	32.849	10	10	NA	NA
13835	2020_10_28_ADF_KR_Analysis_2021_01_12.xls	2020	10	28	2020-10-28	44132	66	E10	E_Control_0.00001_44132	FplusBacteriophage	STANDARD	34.119	34.119	109.25	109.251	NA	NA
13836	2020_10_28_ADF_KR_Analysis_2021_01_12.xls	2020	10	28	2020-10-28	44132	66	E11	E_Control_0.00001_44132	FplusBacteriophage	STANDARD	33.677	33.677	146.76	146.764	NA	NA
13837	2020_10_28_ADF_KR_Analysis_2021_01_12.xls	2020	10	28	2020-10-28	44132	66	E12	E_Control_0.00001_44132	FplusBacteriophage	STANDARD	33.533	33.533	161.61	161.612	NA	NA
13838	2020_10_28_ADF_KR_Analysis_2021_01_12.xls	2020	10	28	2020-10-28	44132	66	E10	E_Control_0.00001_44132	Nucleocapsid	STANDARD	-	NA	NA	NA	NA	NA
13839	2020_10_28_ADF_KR_Analysis_2021_01_12.xls	2020	10	28	2020-10-28	44132	66	E11	E_Control_0.00001_44132	Nucleocapsid	STANDARD	34.74	34.74	10	10	NA	NA
13840	2020_10_28_ADF_KR_Analysis_2021_01_12.xls	2020	10	28	2020-10-28	44132	66	E12	E_Control_0.00001_44132	Nucleocapsid	STANDARD	33.348	33.348	10	10	NA	NA
13841	2020_10_29_ADF_KR_Analysis_2021_01_12.xls	2020	10	29	2020-10-29	44133	67	E10	E_Control_0.00001_44133	Bovine_Coronavirus	STANDARD	32.088	32.088	485.41	485.413	NA	NA
13842	2020_10_29_ADF_KR_Analysis_2021_01_12.xls	2020	10	29	2020-10-29	44133	67	E11	E_Control_0.00001_44133	Bovine_Coronavirus	STANDARD	32.244	32.244	435.27	435.27	NA	NA
13843	2020_10_29_ADF_KR_Analysis_2021_01_12.xls	2020	10	29	2020-10-29	44133	67	E12	E_Control_0.00001_44133	Bovine_Coronavirus	STANDARD	31.808	31.808	590.14	590.137	NA	NA
13844	2020_10_29_ADF_KR_Analysis_2021_01_12.xls	2020	10	29	2020-10-29	44133	67	E10	E_Control_0.00001_44133	Envelope	STANDARD	32.457	32.457	10	10	NA	NA
13845	2020_10_29_ADF_KR_Analysis_2021_01_12.xls	2020	10	29	2020-10-29	44133	67	E11	E_Control_0.00001_44133	Envelope	STANDARD	32.99	32.99	10	10	NA	NA
13846	2020_10_29_ADF_KR_Analysis_2021_01_12.xls	2020	10	29	2020-10-29	44133	67	E12	E_Control_0.00001_44133	Envelope	STANDARD	32.492	32.492	10	10	NA	NA
13847	2020_10_29_ADF_KR_Analysis_2021_01_12.xls	2020	10	29	2020-10-29	44133	67	E10	E_Control_0.00001_44133	FplusBacteriophage	STANDARD	31.573	31.573	0	0	NA	NA
13848	2020_10_29_ADF_KR_Analysis_2021_01_12.xls	2020	10	29	2020-10-29	44133	67	E11	E_Control_0.00001_44133	FplusBacteriophage	STANDARD	31.126	31.126	0	0	NA	NA
13849	2020_10_29_ADF_KR_Analysis_2021_01_12.xls	2020	10	29	2020-10-29	44133	67	E12	E_Control_0.00001_44133	FplusBacteriophage	STANDARD	31.226	31.226	0	0	NA	NA
13850	2020_10_29_ADF_KR_Analysis_2021_01_12.xls	2020	10	29	2020-10-29	44133	67	E10	E_Control_0.00001_44133	Nucleocapsid	STANDARD	32.677	32.677	10.8	10.795	NA	NA
13851	2020_10_29_ADF_KR_Analysis_2021_01_12.xls	2020	10	29	2020-10-29	44133	67	E11	E_Control_0.00001_44133	Nucleocapsid	STANDARD	34.916	34.916	2.28	2.279	NA	NA
13852	2020_10_29_ADF_KR_Analysis_2021_01_12.xls	2020	10	29	2020-10-29	44133	67	E12	E_Control_0.00001_44133	Nucleocapsid	STANDARD	33.273	33.273	7.14	7.136	NA	NA
13853	2020_10_30_JL_KR_Analysis_2021_01_10.xls	2020	10	30	2020-10-30	44134	68	E10	E_Control_0.00001_44134	Bovine_Coronavirus	STANDARD	32.796	32.796	478.07	478.068	NA	NA
13854	2020_10_30_JL_KR_Analysis_2021_01_10.xls	2020	10	30	2020-10-30	44134	68	E11	E_Control_0.00001_44134	Bovine_Coronavirus	STANDARD	32.736	32.736	498.35	498.345	NA	NA
13855	2020_10_30_JL_KR_Analysis_2021_01_10.xls	2020	10	30	2020-10-30	44134	68	E12	E_Control_0.00001_44134	Bovine_Coronavirus	STANDARD	32.72	32.72	503.83	503.825	NA	NA
13856	2020_10_30_JL_KR_Analysis_2021_01_10.xls	2020	10	30	2020-10-30	44134	68	E10	E_Control_0.00001_44134	Envelope	STANDARD	34.468	34.468	10	10	NA	NA
13857	2020_10_30_JL_KR_Analysis_2021_01_10.xls	2020	10	30	2020-10-30	44134	68	E11	E_Control_0.00001_44134	Envelope	STANDARD	32.647	32.647	10	10	NA	NA
13858	2020_10_30_JL_KR_Analysis_2021_01_10.xls	2020	10	30	2020-10-30	44134	68	E12	E_Control_0.00001_44134	Envelope	STANDARD	33.635	33.635	10	10	NA	NA
13859	2020_10_30_JL_KR_Analysis_2021_01_10.xls	2020	10	30	2020-10-30	44134	68	E10	E_Control_0.00001_44134	FplusBacteriophage	STANDARD	33.67	33.67	100.44	100.437	NA	NA
13860	2020_10_30_JL_KR_Analysis_2021_01_10.xls	2020	10	30	2020-10-30	44134	68	E11	E_Control_0.00001_44134	FplusBacteriophage	STANDARD	32.419	32.419	226.7	226.697	NA	NA
13861	2020_10_30_JL_KR_Analysis_2021_01_10.xls	2020	10	30	2020-10-30	44134	68	E12	E_Control_0.00001_44134	FplusBacteriophage	STANDARD	33.103	33.103	145.31	145.313	NA	NA
13862	2020_10_30_JL_KR_Analysis_2021_01_10.xls	2020	10	30	2020-10-30	44134	68	E10	E_Control_0.00001_44134	Nucleocapsid	STANDARD	33.651	33.651	10	10	NA	NA
13863	2020_10_30_JL_KR_Analysis_2021_01_10.xls	2020	10	30	2020-10-30	44134	68	E11	E_Control_0.00001_44134	Nucleocapsid	STANDARD	33.31	33.31	10	10	NA	NA
13864	2020_10_30_JL_KR_Analysis_2021_01_10.xls	2020	10	30	2020-10-30	44134	68	E12	E_Control_0.00001_44134	Nucleocapsid	STANDARD	34.531	34.531	10	10	NA	NA
13865	2020_10_31_JL_KR_Analysis_2021_01_10.xls	2020	10	31	2020-10-31	44135	69	E10	E_Control_0.00001_44135	Bovine_Coronavirus	STANDARD	32.477	32.477	334.06	334.059	NA	NA
13866	2020_10_31_JL_KR_Analysis_2021_01_10.xls	2020	10	31	2020-10-31	44135	69	E11	E_Control_0.00001_44135	Bovine_Coronavirus	STANDARD	32.647	32.647	297.46	297.46	NA	NA
13867	2020_10_31_JL_KR_Analysis_2021_01_10.xls	2020	10	31	2020-10-31	44135	69	E12	E_Control_0.00001_44135	Bovine_Coronavirus	STANDARD	32.343	32.343	365.98	365.979	NA	NA
13868	2020_10_31_JL_KR_Analysis_2021_01_10.xls	2020	10	31	2020-10-31	44135	69	E10	E_Control_0.00001_44135	Envelope	STANDARD	31.931	31.931	10	10	NA	NA
13869	2020_10_31_JL_KR_Analysis_2021_01_10.xls	2020	10	31	2020-10-31	44135	69	E11	E_Control_0.00001_44135	Envelope	STANDARD	31.698	31.698	10	10	NA	NA
13870	2020_10_31_JL_KR_Analysis_2021_01_10.xls	2020	10	31	2020-10-31	44135	69	E12	E_Control_0.00001_44135	Envelope	STANDARD	32.589	32.589	10	10	NA	NA
13871	2020_10_31_JL_KR_Analysis_2021_01_10.xls	2020	10	31	2020-10-31	44135	69	E10	E_Control_0.00001_44135	FplusBacteriophage	STANDARD	32.204	32.204	224.44	224.437	NA	NA
13872	2020_10_31_JL_KR_Analysis_2021_01_10.xls	2020	10	31	2020-10-31	44135	69	E11	E_Control_0.00001_44135	FplusBacteriophage	STANDARD	33.13	33.13	121.64	121.64	NA	NA
13873	2020_10_31_JL_KR_Analysis_2021_01_10.xls	2020	10	31	2020-10-31	44135	69	E12	E_Control_0.00001_44135	FplusBacteriophage	STANDARD	32.446	32.446	191.23	191.233	NA	NA
13874	2020_10_31_JL_KR_Analysis_2021_01_10.xls	2020	10	31	2020-10-31	44135	69	E10	E_Control_0.00001_44135	Nucleocapsid	STANDARD	32.469	32.469	10	10	NA	NA
13875	2020_10_31_JL_KR_Analysis_2021_01_10.xls	2020	10	31	2020-10-31	44135	69	E11	E_Control_0.00001_44135	Nucleocapsid	STANDARD	31.696	31.696	10	10	NA	NA
13876	2020_10_31_JL_KR_Analysis_2021_01_10.xls	2020	10	31	2020-10-31	44135	69	E12	E_Control_0.00001_44135	Nucleocapsid	STANDARD	32.449	32.449	10	10	NA	NA
13877	2020_11_01_JL_KR_Analysis_2021_01_10.xls	2020	11	1	2020-11-01	44136	70	E10	E_Control_0.00001_44136	Bovine_Coronavirus	STANDARD	34.391	34.391	181.57	181.569	NA	NA
13878	2020_11_01_JL_KR_Analysis_2021_01_10.xls	2020	11	1	2020-11-01	44136	70	E11	E_Control_0.00001_44136	Bovine_Coronavirus	STANDARD	34.033	34.033	229.14	229.137	NA	NA
13879	2020_11_01_JL_KR_Analysis_2021_01_10.xls	2020	11	1	2020-11-01	44136	70	E12	E_Control_0.00001_44136	Bovine_Coronavirus	STANDARD	32.476	32.476	630.4	630.4	NA	NA
13880	2020_11_01_JL_KR_Analysis_2021_01_10.xls	2020	11	1	2020-11-01	44136	70	E10	E_Control_0.00001_44136	Envelope	STANDARD	33.902	33.902	10	10	NA	NA
13881	2020_11_01_JL_KR_Analysis_2021_01_10.xls	2020	11	1	2020-11-01	44136	70	E11	E_Control_0.00001_44136	Envelope	STANDARD	34.581	34.581	10	10	NA	NA
13882	2020_11_01_JL_KR_Analysis_2021_01_10.xls	2020	11	1	2020-11-01	44136	70	E12	E_Control_0.00001_44136	Envelope	STANDARD	33.167	33.167	10	10	NA	NA
13883	2020_11_01_JL_KR_Analysis_2021_01_10.xls	2020	11	1	2020-11-01	44136	70	E10	E_Control_0.00001_44136	FplusBacteriophage	STANDARD	33.464	33.464	237.9	237.903	NA	NA
13884	2020_11_01_JL_KR_Analysis_2021_01_10.xls	2020	11	1	2020-11-01	44136	70	E11	E_Control_0.00001_44136	FplusBacteriophage	STANDARD	33.72	33.72	202.97	202.971	NA	NA
13885	2020_11_01_JL_KR_Analysis_2021_01_10.xls	2020	11	1	2020-11-01	44136	70	E12	E_Control_0.00001_44136	FplusBacteriophage	STANDARD	33.226	33.226	275.84	275.839	NA	NA
13886	2020_11_01_JL_KR_Analysis_2021_01_10.xls	2020	11	1	2020-11-01	44136	70	E10	E_Control_0.00001_44136	Nucleocapsid	STANDARD	33.145	33.145	10	10	NA	NA
13887	2020_11_01_JL_KR_Analysis_2021_01_10.xls	2020	11	1	2020-11-01	44136	70	E11	E_Control_0.00001_44136	Nucleocapsid	STANDARD	-	NA	NA	NA	NA	NA
13888	2020_11_01_JL_KR_Analysis_2021_01_10.xls	2020	11	1	2020-11-01	44136	70	E12	E_Control_0.00001_44136	Nucleocapsid	STANDARD	32.268	32.268	10	10	NA	NA
13889	2020_11_02_JL_KR_Analysis_2021_01_10.xls	2020	11	2	2020-11-02	44137	71	E10	E_Control_0.00001_44137	Bovine_Coronavirus	STANDARD	33.103	33.103	100	100	NA	NA
13890	2020_11_02_JL_KR_Analysis_2021_01_10.xls	2020	11	2	2020-11-02	44137	71	E11	E_Control_0.00001_44137	Bovine_Coronavirus	STANDARD	33.253	33.253	100	100	NA	NA
13891	2020_11_02_JL_KR_Analysis_2021_01_10.xls	2020	11	2	2020-11-02	44137	71	E12	E_Control_0.00001_44137	Bovine_Coronavirus	STANDARD	33.376	33.376	100	100	NA	NA
13892	2020_11_02_JL_KR_Analysis_2021_01_10.xls	2020	11	2	2020-11-02	44137	71	E10	E_Control_0.00001_44137	Envelope	STANDARD	33.383	33.383	10	10	NA	NA
13893	2020_11_02_JL_KR_Analysis_2021_01_10.xls	2020	11	2	2020-11-02	44137	71	E11	E_Control_0.00001_44137	Envelope	STANDARD	32.723	32.723	10	10	NA	NA
13894	2020_11_02_JL_KR_Analysis_2021_01_10.xls	2020	11	2	2020-11-02	44137	71	E12	E_Control_0.00001_44137	Envelope	STANDARD	33.663	33.663	10	10	NA	NA
13895	2020_11_02_JL_KR_Analysis_2021_01_10.xls	2020	11	2	2020-11-02	44137	71	E10	E_Control_0.00001_44137	FplusBacteriophage	STANDARD	31.367	31.367	399.13	399.131	NA	NA
13896	2020_11_02_JL_KR_Analysis_2021_01_10.xls	2020	11	2	2020-11-02	44137	71	E11	E_Control_0.00001_44137	FplusBacteriophage	STANDARD	31.7	31.7	320.24	320.237	NA	NA
13897	2020_11_02_JL_KR_Analysis_2021_01_10.xls	2020	11	2	2020-11-02	44137	71	E12	E_Control_0.00001_44137	FplusBacteriophage	STANDARD	31.545	31.545	354.8	354.804	NA	NA
13898	2020_11_02_JL_KR_Analysis_2021_01_10.xls	2020	11	2	2020-11-02	44137	71	E10	E_Control_0.00001_44137	Nucleocapsid	STANDARD	33.286	33.286	10	10	NA	NA
13899	2020_11_02_JL_KR_Analysis_2021_01_10.xls	2020	11	2	2020-11-02	44137	71	E11	E_Control_0.00001_44137	Nucleocapsid	STANDARD	33.005	33.005	10	10	NA	NA
13900	2020_11_02_JL_KR_Analysis_2021_01_10.xls	2020	11	2	2020-11-02	44137	71	E12	E_Control_0.00001_44137	Nucleocapsid	STANDARD	32.582	32.582	10	10	NA	NA
13901	2020_11_03_JL_KR_Analysis_2021_01_09.xls	2020	11	3	2020-11-03	44138	72	E10	E_Control_0.00001_44138	Bovine_Coronavirus	STANDARD	33.869	33.869	390.22	390.22	NA	NA
13902	2020_11_03_JL_KR_Analysis_2021_01_09.xls	2020	11	3	2020-11-03	44138	72	E11	E_Control_0.00001_44138	Bovine_Coronavirus	STANDARD	34.192	34.192	317.85	317.845	NA	NA
13903	2020_11_03_JL_KR_Analysis_2021_01_09.xls	2020	11	3	2020-11-03	44138	72	E12	E_Control_0.00001_44138	Bovine_Coronavirus	STANDARD	32.975	32.975	688.74	688.738	NA	NA
13904	2020_11_03_JL_KR_Analysis_2021_01_09.xls	2020	11	3	2020-11-03	44138	72	E10	E_Control_0.00001_44138	Envelope	STANDARD	33.739	33.739	10	10	NA	NA
13905	2020_11_03_JL_KR_Analysis_2021_01_09.xls	2020	11	3	2020-11-03	44138	72	E11	E_Control_0.00001_44138	Envelope	STANDARD	34.388	34.388	10	10	NA	NA
13906	2020_11_03_JL_KR_Analysis_2021_01_09.xls	2020	11	3	2020-11-03	44138	72	E12	E_Control_0.00001_44138	Envelope	STANDARD	33.689	33.689	10	10	NA	NA
13907	2020_11_03_JL_KR_Analysis_2021_01_09.xls	2020	11	3	2020-11-03	44138	72	E10	E_Control_0.00001_44138	FplusBacteriophage	STANDARD	33.88	33.88	162.42	162.423	NA	NA
13908	2020_11_03_JL_KR_Analysis_2021_01_09.xls	2020	11	3	2020-11-03	44138	72	E11	E_Control_0.00001_44138	FplusBacteriophage	STANDARD	33.824	33.824	168.14	168.141	NA	NA
13909	2020_11_03_JL_KR_Analysis_2021_01_09.xls	2020	11	3	2020-11-03	44138	72	E12	E_Control_0.00001_44138	FplusBacteriophage	STANDARD	32.439	32.439	395.27	395.265	NA	NA
13910	2020_11_03_JL_KR_Analysis_2021_01_09.xls	2020	11	3	2020-11-03	44138	72	E10	E_Control_0.00001_44138	Nucleocapsid	STANDARD	31.772	31.772	10	10	NA	NA
13911	2020_11_03_JL_KR_Analysis_2021_01_09.xls	2020	11	3	2020-11-03	44138	72	E11	E_Control_0.00001_44138	Nucleocapsid	STANDARD	33.26	33.26	10	10	NA	NA
13912	2020_11_03_JL_KR_Analysis_2021_01_09.xls	2020	11	3	2020-11-03	44138	72	E12	E_Control_0.00001_44138	Nucleocapsid	STANDARD	33.843	33.843	10	10	NA	NA
13913	2020_11_04_JL_KR_Analysis_2_Far_Std_Corrected_2021_01_14.xls	2020	11	4	2020-11-04	44139	73	E10	E_Control_0.00001_44139	Bovine_Coronavirus	STANDARD	32.222	32.222	580.93	580.928	NA	NA
13914	2020_11_04_JL_KR_Analysis_2_Far_Std_Corrected_2021_01_14.xls	2020	11	4	2020-11-04	44139	73	E11	E_Control_0.00001_44139	Bovine_Coronavirus	STANDARD	32.618	32.618	448.45	448.447	NA	NA
13915	2020_11_04_JL_KR_Analysis_2_Far_Std_Corrected_2021_01_14.xls	2020	11	4	2020-11-04	44139	73	E12	E_Control_0.00001_44139	Bovine_Coronavirus	STANDARD	32.255	32.255	568.22	568.216	NA	NA
13916	2020_11_04_JL_KR_Analysis_2_Far_Std_Corrected_2021_01_14.xls	2020	11	4	2020-11-04	44139	73	E10	E_Control_0.00001_44139	Envelope	STANDARD	37.474	37.474	1.34	1.343	NA	NA
13917	2020_11_04_JL_KR_Analysis_2_Far_Std_Corrected_2021_01_14.xls	2020	11	4	2020-11-04	44139	73	E11	E_Control_0.00001_44139	Envelope	STANDARD	Undetermined	NA	NA	NA	NA	NA
13918	2020_11_04_JL_KR_Analysis_2_Far_Std_Corrected_2021_01_14.xls	2020	11	4	2020-11-04	44139	73	E12	E_Control_0.00001_44139	Envelope	STANDARD	36.612	36.612	2.51	2.513	NA	NA
13919	2020_11_04_JL_KR_Analysis_2_Far_Std_Corrected_2021_01_14.xls	2020	11	4	2020-11-04	44139	73	E10	E_Control_0.00001_44139	FplusBacteriophage	STANDARD	34.937	34.937	97.14	97.141	NA	NA
13920	2020_11_04_JL_KR_Analysis_2_Far_Std_Corrected_2021_01_14.xls	2020	11	4	2020-11-04	44139	73	E11	E_Control_0.00001_44139	FplusBacteriophage	STANDARD	34.611	34.611	119.45	119.449	NA	NA
13921	2020_11_04_JL_KR_Analysis_2_Far_Std_Corrected_2021_01_14.xls	2020	11	4	2020-11-04	44139	73	E12	E_Control_0.00001_44139	FplusBacteriophage	STANDARD	33.21	33.21	290.27	290.271	NA	NA
13922	2020_11_04_JL_KR_Analysis_2_Far_Std_Corrected_2021_01_14.xls	2020	11	4	2020-11-04	44139	73	E10	E_Control_0.00001_44139	Nucleocapsid	STANDARD	36.276	36.276	10	10	NA	NA
13923	2020_11_04_JL_KR_Analysis_2_Far_Std_Corrected_2021_01_14.xls	2020	11	4	2020-11-04	44139	73	E11	E_Control_0.00001_44139	Nucleocapsid	STANDARD	-	NA	NA	NA	NA	NA
13924	2020_11_04_JL_KR_Analysis_2_Far_Std_Corrected_2021_01_14.xls	2020	11	4	2020-11-04	44139	73	E12	E_Control_0.00001_44139	Nucleocapsid	STANDARD	34.964	34.964	10	10	NA	NA
13925	2020_11_05_ADF_KR_Analysis_2021_01_09.xls	2020	11	5	2020-11-05	44140	74	E10	E_Control_0.00001_44140	Bovine_Coronavirus	STANDARD	31.935	31.935	332.41	332.413	NA	NA
13926	2020_11_05_ADF_KR_Analysis_2021_01_09.xls	2020	11	5	2020-11-05	44140	74	E11	E_Control_0.00001_44140	Bovine_Coronavirus	STANDARD	31.835	31.835	356.28	356.276	NA	NA
13927	2020_11_05_ADF_KR_Analysis_2021_01_09.xls	2020	11	5	2020-11-05	44140	74	E12	E_Control_0.00001_44140	Bovine_Coronavirus	STANDARD	31.727	31.727	384.31	384.306	NA	NA
13928	2020_11_05_ADF_KR_Analysis_2021_01_09.xls	2020	11	5	2020-11-05	44140	74	E10	E_Control_0.00001_44140	Envelope	STANDARD	33.731	33.731	10	10	NA	NA
13929	2020_11_05_ADF_KR_Analysis_2021_01_09.xls	2020	11	5	2020-11-05	44140	74	E11	E_Control_0.00001_44140	Envelope	STANDARD	33.647	33.647	10	10	NA	NA
13930	2020_11_05_ADF_KR_Analysis_2021_01_09.xls	2020	11	5	2020-11-05	44140	74	E12	E_Control_0.00001_44140	Envelope	STANDARD	32.715	32.715	10	10	NA	NA
13931	2020_11_05_ADF_KR_Analysis_2021_01_09.xls	2020	11	5	2020-11-05	44140	74	E10	E_Control_0.00001_44140	FplusBacteriophage	STANDARD	31.823	31.823	295.66	295.661	NA	NA
13932	2020_11_05_ADF_KR_Analysis_2021_01_09.xls	2020	11	5	2020-11-05	44140	74	E11	E_Control_0.00001_44140	FplusBacteriophage	STANDARD	33.024	33.024	135.84	135.843	NA	NA
13933	2020_11_05_ADF_KR_Analysis_2021_01_09.xls	2020	11	5	2020-11-05	44140	74	E12	E_Control_0.00001_44140	FplusBacteriophage	STANDARD	31.79	31.79	301.89	301.889	NA	NA
13934	2020_11_05_ADF_KR_Analysis_2021_01_09.xls	2020	11	5	2020-11-05	44140	74	E10	E_Control_0.00001_44140	Nucleocapsid	STANDARD	33.061	33.061	10	10	NA	NA
13935	2020_11_05_ADF_KR_Analysis_2021_01_09.xls	2020	11	5	2020-11-05	44140	74	E11	E_Control_0.00001_44140	Nucleocapsid	STANDARD	33.892	33.892	10	10	NA	NA
13936	2020_11_05_ADF_KR_Analysis_2021_01_09.xls	2020	11	5	2020-11-05	44140	74	E12	E_Control_0.00001_44140	Nucleocapsid	STANDARD	33.047	33.047	10	10	NA	NA
13937	2020_11_06_ADF_KR_Analysis_2021_01_09.xls	2020	11	6	2020-11-06	44141	75	E10	E_Control_0.00001_44141	Bovine_Coronavirus	STANDARD	31.567	31.567	493.58	493.577	NA	NA
13938	2020_11_06_ADF_KR_Analysis_2021_01_09.xls	2020	11	6	2020-11-06	44141	75	E11	E_Control_0.00001_44141	Bovine_Coronavirus	STANDARD	31.999	31.999	365.66	365.661	NA	NA
13939	2020_11_06_ADF_KR_Analysis_2021_01_09.xls	2020	11	6	2020-11-06	44141	75	E12	E_Control_0.00001_44141	Bovine_Coronavirus	STANDARD	31.904	31.904	390.82	390.815	NA	NA
13940	2020_11_06_ADF_KR_Analysis_2021_01_09.xls	2020	11	6	2020-11-06	44141	75	E10	E_Control_0.00001_44141	Envelope	STANDARD	34.392	34.392	10	10	NA	NA
13941	2020_11_06_ADF_KR_Analysis_2021_01_09.xls	2020	11	6	2020-11-06	44141	75	E11	E_Control_0.00001_44141	Envelope	STANDARD	34.122	34.122	10	10	NA	NA
13942	2020_11_06_ADF_KR_Analysis_2021_01_09.xls	2020	11	6	2020-11-06	44141	75	E12	E_Control_0.00001_44141	Envelope	STANDARD	34.097	34.097	10	10	NA	NA
13943	2020_11_06_ADF_KR_Analysis_2021_01_09.xls	2020	11	6	2020-11-06	44141	75	E10	E_Control_0.00001_44141	FplusBacteriophage	STANDARD	33.79	33.79	110.52	110.519	NA	NA
13944	2020_11_06_ADF_KR_Analysis_2021_01_09.xls	2020	11	6	2020-11-06	44141	75	E11	E_Control_0.00001_44141	FplusBacteriophage	STANDARD	34.26	34.26	81.74	81.739	NA	NA
13945	2020_11_06_ADF_KR_Analysis_2021_01_09.xls	2020	11	6	2020-11-06	44141	75	E12	E_Control_0.00001_44141	FplusBacteriophage	STANDARD	34.649	34.649	63.68	63.684	NA	NA
13946	2020_11_06_ADF_KR_Analysis_2021_01_09.xls	2020	11	6	2020-11-06	44141	75	E10	E_Control_0.00001_44141	Nucleocapsid	STANDARD	34.16	34.16	10	10	NA	NA
13947	2020_11_06_ADF_KR_Analysis_2021_01_09.xls	2020	11	6	2020-11-06	44141	75	E11	E_Control_0.00001_44141	Nucleocapsid	STANDARD	34.538	34.538	10	10	NA	NA
13948	2020_11_06_ADF_KR_Analysis_2021_01_09.xls	2020	11	6	2020-11-06	44141	75	E12	E_Control_0.00001_44141	Nucleocapsid	STANDARD	33.608	33.608	10	10	NA	NA
13949	2020_11_07_ADF_KR_Analysis_2021_01_09.xls	2020	11	7	2020-11-07	44142	76	E10	E_Control_0.00001_44142	Bovine_Coronavirus	STANDARD	32.554	32.554	440.72	440.724	NA	NA
13950	2020_11_07_ADF_KR_Analysis_2021_01_09.xls	2020	11	7	2020-11-07	44142	76	E11	E_Control_0.00001_44142	Bovine_Coronavirus	STANDARD	32.321	32.321	518.86	518.859	NA	NA
13951	2020_11_07_ADF_KR_Analysis_2021_01_09.xls	2020	11	7	2020-11-07	44142	76	E12	E_Control_0.00001_44142	Bovine_Coronavirus	STANDARD	31.933	31.933	680.37	680.372	NA	NA
13952	2020_11_07_ADF_KR_Analysis_2021_01_09.xls	2020	11	7	2020-11-07	44142	76	E10	E_Control_0.00001_44142	Envelope	STANDARD	34.782	34.782	10	10	NA	NA
13953	2020_11_07_ADF_KR_Analysis_2021_01_09.xls	2020	11	7	2020-11-07	44142	76	E11	E_Control_0.00001_44142	Envelope	STANDARD	36.417	36.417	10	10	NA	NA
13954	2020_11_07_ADF_KR_Analysis_2021_01_09.xls	2020	11	7	2020-11-07	44142	76	E12	E_Control_0.00001_44142	Envelope	STANDARD	34.726	34.726	10	10	NA	NA
13955	2020_11_07_ADF_KR_Analysis_2021_01_09.xls	2020	11	7	2020-11-07	44142	76	E10	E_Control_0.00001_44142	FplusBacteriophage	STANDARD	33.868	33.868	112.78	112.781	NA	NA
13956	2020_11_07_ADF_KR_Analysis_2021_01_09.xls	2020	11	7	2020-11-07	44142	76	E11	E_Control_0.00001_44142	FplusBacteriophage	STANDARD	32.847	32.847	212.76	212.762	NA	NA
13957	2020_11_07_ADF_KR_Analysis_2021_01_09.xls	2020	11	7	2020-11-07	44142	76	E12	E_Control_0.00001_44142	FplusBacteriophage	STANDARD	31.958	31.958	369.69	369.689	NA	NA
13958	2020_11_07_ADF_KR_Analysis_2021_01_09.xls	2020	11	7	2020-11-07	44142	76	E10	E_Control_0.00001_44142	Nucleocapsid	STANDARD	34.236	34.236	10	10	NA	NA
13959	2020_11_07_ADF_KR_Analysis_2021_01_09.xls	2020	11	7	2020-11-07	44142	76	E11	E_Control_0.00001_44142	Nucleocapsid	STANDARD	36.103	36.103	10	10	NA	NA
13960	2020_11_07_ADF_KR_Analysis_2021_01_09.xls	2020	11	7	2020-11-07	44142	76	E12	E_Control_0.00001_44142	Nucleocapsid	STANDARD	34.998	34.998	10	10	NA	NA
13961	2020_11_08_ADF_KR_Analysis_2021_01_09.xls	2020	11	8	2020-11-08	44143	77	E10	E_Control_0.00001_44143	Bovine_Coronavirus	STANDARD	31.29	31.29	635.14	635.14	NA	NA
13962	2020_11_08_ADF_KR_Analysis_2021_01_09.xls	2020	11	8	2020-11-08	44143	77	E11	E_Control_0.00001_44143	Bovine_Coronavirus	STANDARD	31.777	31.777	456.11	456.11	NA	NA
13963	2020_11_08_ADF_KR_Analysis_2021_01_09.xls	2020	11	8	2020-11-08	44143	77	E12	E_Control_0.00001_44143	Bovine_Coronavirus	STANDARD	31.07	31.07	737.02	737.018	NA	NA
13964	2020_11_08_ADF_KR_Analysis_2021_01_09.xls	2020	11	8	2020-11-08	44143	77	E10	E_Control_0.00001_44143	Envelope	STANDARD	34.914	34.914	10	10	NA	NA
13965	2020_11_08_ADF_KR_Analysis_2021_01_09.xls	2020	11	8	2020-11-08	44143	77	E11	E_Control_0.00001_44143	Envelope	STANDARD	34.12	34.12	10	10	NA	NA
13966	2020_11_08_ADF_KR_Analysis_2021_01_09.xls	2020	11	8	2020-11-08	44143	77	E12	E_Control_0.00001_44143	Envelope	STANDARD	36.53	36.53	10	10	NA	NA
13967	2020_11_08_ADF_KR_Analysis_2021_01_09.xls	2020	11	8	2020-11-08	44143	77	E10	E_Control_0.00001_44143	FplusBacteriophage	STANDARD	31.937	31.937	100	100	NA	NA
13968	2020_11_08_ADF_KR_Analysis_2021_01_09.xls	2020	11	8	2020-11-08	44143	77	E11	E_Control_0.00001_44143	FplusBacteriophage	STANDARD	32.637	32.637	100	100	NA	NA
13969	2020_11_08_ADF_KR_Analysis_2021_01_09.xls	2020	11	8	2020-11-08	44143	77	E12	E_Control_0.00001_44143	FplusBacteriophage	STANDARD	32.456	32.456	100	100	NA	NA
13970	2020_11_08_ADF_KR_Analysis_2021_01_09.xls	2020	11	8	2020-11-08	44143	77	E10	E_Control_0.00001_44143	Nucleocapsid	STANDARD	35.22	35.22	10	10	NA	NA
13971	2020_11_08_ADF_KR_Analysis_2021_01_09.xls	2020	11	8	2020-11-08	44143	77	E11	E_Control_0.00001_44143	Nucleocapsid	STANDARD	34.583	34.583	10	10	NA	NA
13972	2020_11_08_ADF_KR_Analysis_2021_01_09.xls	2020	11	8	2020-11-08	44143	77	E12	E_Control_0.00001_44143	Nucleocapsid	STANDARD	34.048	34.048	10	10	NA	NA
13973	2020_11_09_ADF_KR_Analysis_2021_01_09.xls	2020	11	9	2020-11-09	44144	78	E10	E_Control_0.00001_44144	Bovine_Coronavirus	STANDARD	31.901	31.901	842.24	842.237	NA	NA
13974	2020_11_09_ADF_KR_Analysis_2021_01_09.xls	2020	11	9	2020-11-09	44144	78	E11	E_Control_0.00001_44144	Bovine_Coronavirus	STANDARD	31.955	31.955	813.91	813.914	NA	NA
13975	2020_11_09_ADF_KR_Analysis_2021_01_09.xls	2020	11	9	2020-11-09	44144	78	E12	E_Control_0.00001_44144	Bovine_Coronavirus	STANDARD	31.54	31.54	1060.31	1060.31	NA	NA
13976	2020_11_09_ADF_KR_Analysis_2021_01_09.xls	2020	11	9	2020-11-09	44144	78	E10	E_Control_0.00001_44144	Envelope	STANDARD	-	NA	53.52	NA	NA	NA
13977	2020_11_09_ADF_KR_Analysis_2021_01_09.xls	2020	11	9	2020-11-09	44144	78	E11	E_Control_0.00001_44144	Envelope	STANDARD	34.741	34.741	10	10	NA	NA
13978	2020_11_09_ADF_KR_Analysis_2021_01_09.xls	2020	11	9	2020-11-09	44144	78	E12	E_Control_0.00001_44144	Envelope	STANDARD	33.586	33.586	10	10	NA	NA
13979	2020_11_09_ADF_KR_Analysis_2021_01_09.xls	2020	11	9	2020-11-09	44144	78	E10	E_Control_0.00001_44144	FplusBacteriophage	STANDARD	29.785	29.785	1293.34	1293.34	NA	NA
13980	2020_11_09_ADF_KR_Analysis_2021_01_09.xls	2020	11	9	2020-11-09	44144	78	E11	E_Control_0.00001_44144	FplusBacteriophage	STANDARD	29.472	29.472	1607.67	1607.67	NA	NA
13981	2020_11_09_ADF_KR_Analysis_2021_01_09.xls	2020	11	9	2020-11-09	44144	78	E12	E_Control_0.00001_44144	FplusBacteriophage	STANDARD	29.61	29.61	1460.34	1460.34	NA	NA
13982	2020_11_09_ADF_KR_Analysis_2021_01_09.xls	2020	11	9	2020-11-09	44144	78	E10	E_Control_0.00001_44144	Nucleocapsid	STANDARD	33.286	33.286	10	10	NA	NA
13983	2020_11_09_ADF_KR_Analysis_2021_01_09.xls	2020	11	9	2020-11-09	44144	78	E11	E_Control_0.00001_44144	Nucleocapsid	STANDARD	-	NA	3.67	NA	NA	NA
13984	2020_11_09_ADF_KR_Analysis_2021_01_09.xls	2020	11	9	2020-11-09	44144	78	E12	E_Control_0.00001_44144	Nucleocapsid	STANDARD	33.492	33.492	10	10	NA	NA
13985	2020_11_10_ADF_KR_Analysis_2021_01_09.xls	2020	11	10	2020-11-10	44145	79	E10	E_Control_0.00001_44145	Bovine_Coronavirus	STANDARD	34.008	34.008	220.42	220.419	NA	NA
13986	2020_11_10_ADF_KR_Analysis_2021_01_09.xls	2020	11	10	2020-11-10	44145	79	E11	E_Control_0.00001_44145	Bovine_Coronavirus	STANDARD	33.609	33.609	288.11	288.109	NA	NA
13987	2020_11_10_ADF_KR_Analysis_2021_01_09.xls	2020	11	10	2020-11-10	44145	79	E12	E_Control_0.00001_44145	Bovine_Coronavirus	STANDARD	33.374	33.374	337.36	337.356	NA	NA
13988	2020_11_10_ADF_KR_Analysis_2021_01_09.xls	2020	11	10	2020-11-10	44145	79	E10	E_Control_0.00001_44145	Envelope	STANDARD	-	NA	NA	NA	NA	NA
13989	2020_11_10_ADF_KR_Analysis_2021_01_09.xls	2020	11	10	2020-11-10	44145	79	E11	E_Control_0.00001_44145	Envelope	STANDARD	36.673	36.673	10	10	NA	NA
13990	2020_11_10_ADF_KR_Analysis_2021_01_09.xls	2020	11	10	2020-11-10	44145	79	E12	E_Control_0.00001_44145	Envelope	STANDARD	34.996	34.996	10	10	NA	NA
13991	2020_11_10_ADF_KR_Analysis_2021_01_09.xls	2020	11	10	2020-11-10	44145	79	E10	E_Control_0.00001_44145	FplusBacteriophage	STANDARD	33.611	33.611	101.92	101.924	NA	NA
13992	2020_11_10_ADF_KR_Analysis_2021_01_09.xls	2020	11	10	2020-11-10	44145	79	E11	E_Control_0.00001_44145	FplusBacteriophage	STANDARD	33.084	33.084	146	145.996	NA	NA
13993	2020_11_10_ADF_KR_Analysis_2021_01_09.xls	2020	11	10	2020-11-10	44145	79	E12	E_Control_0.00001_44145	FplusBacteriophage	STANDARD	32.934	32.934	161.73	161.73	NA	NA
13994	2020_11_10_ADF_KR_Analysis_2021_01_09.xls	2020	11	10	2020-11-10	44145	79	E10	E_Control_0.00001_44145	Nucleocapsid	STANDARD	-	NA	1.43	NA	NA	NA
13995	2020_11_10_ADF_KR_Analysis_2021_01_09.xls	2020	11	10	2020-11-10	44145	79	E11	E_Control_0.00001_44145	Nucleocapsid	STANDARD	Undetermined	NA	NA	NA	NA	NA
13996	2020_11_10_ADF_KR_Analysis_2021_01_09.xls	2020	11	10	2020-11-10	44145	79	E12	E_Control_0.00001_44145	Nucleocapsid	STANDARD	-	NA	7.83	NA	NA	NA
13997	2020_11_11_JL_KR_Analysis_2_2021_01_20.xls	2020	11	11	2020-11-11	44146	80	E10	E_Control_0.00001_44146	Bovine_Coronavirus	STANDARD	32.045	32.045	397.13	397.131	NA	NA
13998	2020_11_11_JL_KR_Analysis_2_2021_01_20.xls	2020	11	11	2020-11-11	44146	80	E11	E_Control_0.00001_44146	Bovine_Coronavirus	STANDARD	31.91	31.91	436.87	436.871	NA	NA
13999	2020_11_11_JL_KR_Analysis_2_2021_01_20.xls	2020	11	11	2020-11-11	44146	80	E12	E_Control_0.00001_44146	Bovine_Coronavirus	STANDARD	31.908	31.908	437.36	437.357	NA	NA
14000	2020_11_11_JL_KR_Analysis_2_2021_01_20.xls	2020	11	11	2020-11-11	44146	80	E10	E_Control_0.00001_44146	Envelope	STANDARD	-	NA	2.82	NA	NA	NA
14001	2020_11_11_JL_KR_Analysis_2_2021_01_20.xls	2020	11	11	2020-11-11	44146	80	E11	E_Control_0.00001_44146	Envelope	STANDARD	32.732	32.732	10	10	NA	NA
14002	2020_11_11_JL_KR_Analysis_2_2021_01_20.xls	2020	11	11	2020-11-11	44146	80	E12	E_Control_0.00001_44146	Envelope	STANDARD	32.523	32.523	10	10	NA	NA
14003	2020_11_11_JL_KR_Analysis_2_2021_01_20.xls	2020	11	11	2020-11-11	44146	80	E10	E_Control_0.00001_44146	FplusBacteriophage	STANDARD	33.154	33.154	100	100	NA	NA
14004	2020_11_11_JL_KR_Analysis_2_2021_01_20.xls	2020	11	11	2020-11-11	44146	80	E11	E_Control_0.00001_44146	FplusBacteriophage	STANDARD	33.333	33.333	100	100	NA	NA
14005	2020_11_11_JL_KR_Analysis_2_2021_01_20.xls	2020	11	11	2020-11-11	44146	80	E12	E_Control_0.00001_44146	FplusBacteriophage	STANDARD	32.909	32.909	100	100	NA	NA
14006	2020_11_11_JL_KR_Analysis_2_2021_01_20.xls	2020	11	11	2020-11-11	44146	80	E10	E_Control_0.00001_44146	Nucleocapsid	STANDARD	34.278	34.278	10	10	NA	NA
14007	2020_11_11_JL_KR_Analysis_2_2021_01_20.xls	2020	11	11	2020-11-11	44146	80	E11	E_Control_0.00001_44146	Nucleocapsid	STANDARD	33.194	33.194	10	10	NA	NA
14008	2020_11_11_JL_KR_Analysis_2_2021_01_20.xls	2020	11	11	2020-11-11	44146	80	E12	E_Control_0.00001_44146	Nucleocapsid	STANDARD	33.51	33.51	10	10	NA	NA
14009	2020_11_12_JL_KR_Analysis_2021_01_02.xls	2020	11	12	2020-11-12	44147	81	E10	E_Control_0.00001_44147	Bovine_Coronavirus	STANDARD	32.095	32.095	344.82	344.823	NA	NA
14010	2020_11_12_JL_KR_Analysis_2021_01_02.xls	2020	11	12	2020-11-12	44147	81	E11	E_Control_0.00001_44147	Bovine_Coronavirus	STANDARD	32.646	32.646	234.95	234.951	NA	NA
14011	2020_11_12_JL_KR_Analysis_2021_01_02.xls	2020	11	12	2020-11-12	44147	81	E12	E_Control_0.00001_44147	Bovine_Coronavirus	STANDARD	32.023	32.023	362.61	362.605	NA	NA
14012	2020_11_12_JL_KR_Analysis_2021_01_02.xls	2020	11	12	2020-11-12	44147	81	E10	E_Control_0.00001_44147	Envelope	STANDARD	34.238	34.238	10	10	NA	NA
14013	2020_11_12_JL_KR_Analysis_2021_01_02.xls	2020	11	12	2020-11-12	44147	81	E11	E_Control_0.00001_44147	Envelope	STANDARD	33.537	33.537	10	10	NA	NA
14014	2020_11_12_JL_KR_Analysis_2021_01_02.xls	2020	11	12	2020-11-12	44147	81	E12	E_Control_0.00001_44147	Envelope	STANDARD	34.305	34.305	10	10	NA	NA
14015	2020_11_12_JL_KR_Analysis_2021_01_02.xls	2020	11	12	2020-11-12	44147	81	E10	E_Control_0.00001_44147	FplusBacteriophage	STANDARD	31.56	31.56	329.66	329.662	NA	NA
14016	2020_11_12_JL_KR_Analysis_2021_01_02.xls	2020	11	12	2020-11-12	44147	81	E11	E_Control_0.00001_44147	FplusBacteriophage	STANDARD	32.324	32.324	199.3	199.299	NA	NA
14017	2020_11_12_JL_KR_Analysis_2021_01_02.xls	2020	11	12	2020-11-12	44147	81	E12	E_Control_0.00001_44147	FplusBacteriophage	STANDARD	32.095	32.095	231.73	231.731	NA	NA
14018	2020_11_12_JL_KR_Analysis_2021_01_02.xls	2020	11	12	2020-11-12	44147	81	E10	E_Control_0.00001_44147	Nucleocapsid	STANDARD	34.294	34.294	10	10	NA	NA
14019	2020_11_12_JL_KR_Analysis_2021_01_02.xls	2020	11	12	2020-11-12	44147	81	E11	E_Control_0.00001_44147	Nucleocapsid	STANDARD	33.564	33.564	10	10	NA	NA
14020	2020_11_12_JL_KR_Analysis_2021_01_02.xls	2020	11	12	2020-11-12	44147	81	E12	E_Control_0.00001_44147	Nucleocapsid	STANDARD	33.735	33.735	10	10	NA	NA
14021	2020_11_13_JL_KR_Analysis_2_2021_01_20.xls	2020	11	13	2020-11-13	44148	82	E10	E_Control_0.00001_44148	Bovine_Coronavirus	STANDARD	33.238	33.238	347.4	347.398	NA	NA
14022	2020_11_13_JL_KR_Analysis_2_2021_01_20.xls	2020	11	13	2020-11-13	44148	82	E11	E_Control_0.00001_44148	Bovine_Coronavirus	STANDARD	33.522	33.522	286.64	286.639	NA	NA
14023	2020_11_13_JL_KR_Analysis_2_2021_01_20.xls	2020	11	13	2020-11-13	44148	82	E12	E_Control_0.00001_44148	Bovine_Coronavirus	STANDARD	32.935	32.935	426.95	426.95	NA	NA
14024	2020_11_13_JL_KR_Analysis_2_2021_01_20.xls	2020	11	13	2020-11-13	44148	82	E10	E_Control_0.00001_44148	Envelope	STANDARD	32.88	32.88	10	10	NA	NA
14025	2020_11_13_JL_KR_Analysis_2_2021_01_20.xls	2020	11	13	2020-11-13	44148	82	E11	E_Control_0.00001_44148	Envelope	STANDARD	-	NA	2.64	NA	NA	NA
14026	2020_11_13_JL_KR_Analysis_2_2021_01_20.xls	2020	11	13	2020-11-13	44148	82	E12	E_Control_0.00001_44148	Envelope	STANDARD	32.617	32.617	10	10	NA	NA
14027	2020_11_13_JL_KR_Analysis_2_2021_01_20.xls	2020	11	13	2020-11-13	44148	82	E10	E_Control_0.00001_44148	FplusBacteriophage	STANDARD	32.434	32.434	100	100	NA	NA
14028	2020_11_13_JL_KR_Analysis_2_2021_01_20.xls	2020	11	13	2020-11-13	44148	82	E11	E_Control_0.00001_44148	FplusBacteriophage	STANDARD	32.82	32.82	100	100	NA	NA
14029	2020_11_13_JL_KR_Analysis_2_2021_01_20.xls	2020	11	13	2020-11-13	44148	82	E12	E_Control_0.00001_44148	FplusBacteriophage	STANDARD	32.347	32.347	100	100	NA	NA
14030	2020_11_13_JL_KR_Analysis_2_2021_01_20.xls	2020	11	13	2020-11-13	44148	82	E10	E_Control_0.00001_44148	Nucleocapsid	STANDARD	33.769	33.769	10	10	NA	NA
14031	2020_11_13_JL_KR_Analysis_2_2021_01_20.xls	2020	11	13	2020-11-13	44148	82	E11	E_Control_0.00001_44148	Nucleocapsid	STANDARD	-	NA	3.55	NA	NA	NA
14032	2020_11_13_JL_KR_Analysis_2_2021_01_20.xls	2020	11	13	2020-11-13	44148	82	E12	E_Control_0.00001_44148	Nucleocapsid	STANDARD	33.581	33.581	10	10	NA	NA
14033	2020_11_14_JL_KR_Analysis_2_2021_01_20.xls	2020	11	14	2020-11-14	44149	83	E10	E_Control_0.00001_44149	Bovine_Coronavirus	STANDARD	32.061	32.061	468.05	468.048	NA	NA
14034	2020_11_14_JL_KR_Analysis_2_2021_01_20.xls	2020	11	14	2020-11-14	44149	83	E11	E_Control_0.00001_44149	Bovine_Coronavirus	STANDARD	32.43	32.43	362.14	362.137	NA	NA
14035	2020_11_14_JL_KR_Analysis_2_2021_01_20.xls	2020	11	14	2020-11-14	44149	83	E12	E_Control_0.00001_44149	Bovine_Coronavirus	STANDARD	31.813	31.813	556.47	556.474	NA	NA
14036	2020_11_14_JL_KR_Analysis_2_2021_01_20.xls	2020	11	14	2020-11-14	44149	83	E10	E_Control_0.00001_44149	Envelope	STANDARD	33.483	33.483	10	10	NA	NA
14037	2020_11_14_JL_KR_Analysis_2_2021_01_20.xls	2020	11	14	2020-11-14	44149	83	E11	E_Control_0.00001_44149	Envelope	STANDARD	33.6	33.6	10	10	NA	NA
14038	2020_11_14_JL_KR_Analysis_2_2021_01_20.xls	2020	11	14	2020-11-14	44149	83	E12	E_Control_0.00001_44149	Envelope	STANDARD	34.557	34.557	10	10	NA	NA
14039	2020_11_14_JL_KR_Analysis_2_2021_01_20.xls	2020	11	14	2020-11-14	44149	83	E10	E_Control_0.00001_44149	FplusBacteriophage	STANDARD	31.191	31.191	413.92	413.923	NA	NA
14040	2020_11_14_JL_KR_Analysis_2_2021_01_20.xls	2020	11	14	2020-11-14	44149	83	E11	E_Control_0.00001_44149	FplusBacteriophage	STANDARD	31.519	31.519	330.28	330.278	NA	NA
14041	2020_11_14_JL_KR_Analysis_2_2021_01_20.xls	2020	11	14	2020-11-14	44149	83	E12	E_Control_0.00001_44149	FplusBacteriophage	STANDARD	31.452	31.452	345.94	345.943	NA	NA
14042	2020_11_14_JL_KR_Analysis_2_2021_01_20.xls	2020	11	14	2020-11-14	44149	83	E10	E_Control_0.00001_44149	Nucleocapsid	STANDARD	33.586	33.586	10	10	NA	NA
14043	2020_11_14_JL_KR_Analysis_2_2021_01_20.xls	2020	11	14	2020-11-14	44149	83	E11	E_Control_0.00001_44149	Nucleocapsid	STANDARD	33.997	33.997	10	10	NA	NA
14044	2020_11_14_JL_KR_Analysis_2_2021_01_20.xls	2020	11	14	2020-11-14	44149	83	E12	E_Control_0.00001_44149	Nucleocapsid	STANDARD	34.541	34.541	10	10	NA	NA
14045	2020_11_15_JL_KR_Analysis_2021_01_02.xls	2020	11	15	2020-11-15	44150	84	E10	E_Control_0.00001_44150	Bovine_Coronavirus	STANDARD	33.531	33.531	235.21	235.205	NA	NA
14046	2020_11_15_JL_KR_Analysis_2021_01_02.xls	2020	11	15	2020-11-15	44150	84	E11	E_Control_0.00001_44150	Bovine_Coronavirus	STANDARD	32.993	32.993	338.89	338.891	NA	NA
14047	2020_11_15_JL_KR_Analysis_2021_01_02.xls	2020	11	15	2020-11-15	44150	84	E12	E_Control_0.00001_44150	Bovine_Coronavirus	STANDARD	33.223	33.223	289.98	289.975	NA	NA
14048	2020_11_15_JL_KR_Analysis_2021_01_02.xls	2020	11	15	2020-11-15	44150	84	E10	E_Control_0.00001_44150	Envelope	STANDARD	34.813	34.813	10	10	NA	NA
14049	2020_11_15_JL_KR_Analysis_2021_01_02.xls	2020	11	15	2020-11-15	44150	84	E11	E_Control_0.00001_44150	Envelope	STANDARD	-	NA	33.89	NA	NA	NA
14050	2020_11_15_JL_KR_Analysis_2021_01_02.xls	2020	11	15	2020-11-15	44150	84	E12	E_Control_0.00001_44150	Envelope	STANDARD	35.207	35.207	10	10	NA	NA
14051	2020_11_15_JL_KR_Analysis_2021_01_02.xls	2020	11	15	2020-11-15	44150	84	E10	E_Control_0.00001_44150	FplusBacteriophage	STANDARD	32.639	32.639	280.12	280.117	NA	NA
14052	2020_11_15_JL_KR_Analysis_2021_01_02.xls	2020	11	15	2020-11-15	44150	84	E11	E_Control_0.00001_44150	FplusBacteriophage	STANDARD	32.603	32.603	286.48	286.479	NA	NA
14053	2020_11_15_JL_KR_Analysis_2021_01_02.xls	2020	11	15	2020-11-15	44150	84	E12	E_Control_0.00001_44150	FplusBacteriophage	STANDARD	-	NA	86.39	NA	NA	NA
14054	2020_11_15_JL_KR_Analysis_2021_01_02.xls	2020	11	15	2020-11-15	44150	84	E10	E_Control_0.00001_44150	Nucleocapsid	STANDARD	34.494	34.494	10	10	NA	NA
14055	2020_11_15_JL_KR_Analysis_2021_01_02.xls	2020	11	15	2020-11-15	44150	84	E11	E_Control_0.00001_44150	Nucleocapsid	STANDARD	-	NA	34.51	NA	NA	NA
14056	2020_11_15_JL_KR_Analysis_2021_01_02.xls	2020	11	15	2020-11-15	44150	84	E12	E_Control_0.00001_44150	Nucleocapsid	STANDARD	35.359	35.359	10	10	NA	NA
14057	2020_11_16_JL_KR_Analysis_2_2021_01_20.xls	2020	11	16	2020-11-16	44151	85	E10	E_Control_0.00001_44151	Bovine_Coronavirus	STANDARD	33.001	33.001	309.91	309.911	NA	NA
14058	2020_11_16_JL_KR_Analysis_2_2021_01_20.xls	2020	11	16	2020-11-16	44151	85	E11	E_Control_0.00001_44151	Bovine_Coronavirus	STANDARD	32.867	32.867	339.36	339.362	NA	NA
14059	2020_11_16_JL_KR_Analysis_2_2021_01_20.xls	2020	11	16	2020-11-16	44151	85	E12	E_Control_0.00001_44151	Bovine_Coronavirus	STANDARD	32.827	32.827	348.67	348.671	NA	NA
14060	2020_11_16_JL_KR_Analysis_2_2021_01_20.xls	2020	11	16	2020-11-16	44151	85	E10	E_Control_0.00001_44151	Envelope	STANDARD	35.389	35.389	10	10	NA	NA
14061	2020_11_16_JL_KR_Analysis_2_2021_01_20.xls	2020	11	16	2020-11-16	44151	85	E11	E_Control_0.00001_44151	Envelope	STANDARD	35.063	35.063	10	10	NA	NA
14062	2020_11_16_JL_KR_Analysis_2_2021_01_20.xls	2020	11	16	2020-11-16	44151	85	E12	E_Control_0.00001_44151	Envelope	STANDARD	33.902	33.902	10	10	NA	NA
14063	2020_11_16_JL_KR_Analysis_2_2021_01_20.xls	2020	11	16	2020-11-16	44151	85	E10	E_Control_0.00001_44151	FplusBacteriophage	STANDARD	32.625	32.625	100	100	NA	NA
14064	2020_11_16_JL_KR_Analysis_2_2021_01_20.xls	2020	11	16	2020-11-16	44151	85	E11	E_Control_0.00001_44151	FplusBacteriophage	STANDARD	32.689	32.689	100	100	NA	NA
14065	2020_11_16_JL_KR_Analysis_2_2021_01_20.xls	2020	11	16	2020-11-16	44151	85	E12	E_Control_0.00001_44151	FplusBacteriophage	STANDARD	32.505	32.505	100	100	NA	NA
14066	2020_11_16_JL_KR_Analysis_2_2021_01_20.xls	2020	11	16	2020-11-16	44151	85	E10	E_Control_0.00001_44151	Nucleocapsid	STANDARD	34.41	34.41	10	10	NA	NA
14067	2020_11_16_JL_KR_Analysis_2_2021_01_20.xls	2020	11	16	2020-11-16	44151	85	E11	E_Control_0.00001_44151	Nucleocapsid	STANDARD	35.515	35.515	10	10	NA	NA
14068	2020_11_16_JL_KR_Analysis_2_2021_01_20.xls	2020	11	16	2020-11-16	44151	85	E12	E_Control_0.00001_44151	Nucleocapsid	STANDARD	34.613	34.613	10	10	NA	NA
14069	2020_11_17_ADF_KR_Analysis_2_2021_01_20.xls	2020	11	17	2020-11-17	44152	86	E10	E_Control_0.00001_44152	Bovine_Coronavirus	STANDARD	33.151	33.151	335.06	335.064	NA	NA
14070	2020_11_17_ADF_KR_Analysis_2_2021_01_20.xls	2020	11	17	2020-11-17	44152	86	E11	E_Control_0.00001_44152	Bovine_Coronavirus	STANDARD	32.991	32.991	374.09	374.089	NA	NA
14071	2020_11_17_ADF_KR_Analysis_2_2021_01_20.xls	2020	11	17	2020-11-17	44152	86	E12	E_Control_0.00001_44152	Bovine_Coronavirus	STANDARD	32.65	32.65	473.78	473.776	NA	NA
14072	2020_11_17_ADF_KR_Analysis_2_2021_01_20.xls	2020	11	17	2020-11-17	44152	86	E10	E_Control_0.00001_44152	Envelope	STANDARD	35.925	35.925	10	10	NA	NA
14073	2020_11_17_ADF_KR_Analysis_2_2021_01_20.xls	2020	11	17	2020-11-17	44152	86	E11	E_Control_0.00001_44152	Envelope	STANDARD	34.838	34.838	10	10	NA	NA
14074	2020_11_17_ADF_KR_Analysis_2_2021_01_20.xls	2020	11	17	2020-11-17	44152	86	E12	E_Control_0.00001_44152	Envelope	STANDARD	35.053	35.053	10	10	NA	NA
14075	2020_11_17_ADF_KR_Analysis_2_2021_01_20.xls	2020	11	17	2020-11-17	44152	86	E10	E_Control_0.00001_44152	FplusBacteriophage	STANDARD	31.485	31.485	550.35	550.353	NA	NA
14076	2020_11_17_ADF_KR_Analysis_2_2021_01_20.xls	2020	11	17	2020-11-17	44152	86	E11	E_Control_0.00001_44152	FplusBacteriophage	STANDARD	31.657	31.657	490.68	490.677	NA	NA
14077	2020_11_17_ADF_KR_Analysis_2_2021_01_20.xls	2020	11	17	2020-11-17	44152	86	E12	E_Control_0.00001_44152	FplusBacteriophage	STANDARD	31.423	31.423	573.69	573.69	NA	NA
14078	2020_11_17_ADF_KR_Analysis_2_2021_01_20.xls	2020	11	17	2020-11-17	44152	86	E10	E_Control_0.00001_44152	Nucleocapsid	STANDARD	35.428	35.428	10	10	NA	NA
14079	2020_11_17_ADF_KR_Analysis_2_2021_01_20.xls	2020	11	17	2020-11-17	44152	86	E11	E_Control_0.00001_44152	Nucleocapsid	STANDARD	34.616	34.616	10	10	NA	NA
14080	2020_11_17_ADF_KR_Analysis_2_2021_01_20.xls	2020	11	17	2020-11-17	44152	86	E12	E_Control_0.00001_44152	Nucleocapsid	STANDARD	35.372	35.372	10	10	NA	NA
14081	2020_11_18_ADF_KR_Analysis_2021_01_02.xls	2020	11	18	2020-11-18	44153	87	E10	E_Control_0.00001_44153	Bovine_Coronavirus	STANDARD	31.481	31.481	839.7	839.695	NA	NA
14082	2020_11_18_ADF_KR_Analysis_2021_01_02.xls	2020	11	18	2020-11-18	44153	87	E11	E_Control_0.00001_44153	Bovine_Coronavirus	STANDARD	31.27	31.27	978.57	978.569	NA	NA
14083	2020_11_18_ADF_KR_Analysis_2021_01_02.xls	2020	11	18	2020-11-18	44153	87	E12	E_Control_0.00001_44153	Bovine_Coronavirus	STANDARD	31.276	31.276	974.29	974.287	NA	NA
14084	2020_11_18_ADF_KR_Analysis_2021_01_02.xls	2020	11	18	2020-11-18	44153	87	E10	E_Control_0.00001_44153	Envelope	STANDARD	34.369	34.369	10	10	NA	NA
14085	2020_11_18_ADF_KR_Analysis_2021_01_02.xls	2020	11	18	2020-11-18	44153	87	E11	E_Control_0.00001_44153	Envelope	STANDARD	36.464	36.464	10	10	NA	NA
14086	2020_11_18_ADF_KR_Analysis_2021_01_02.xls	2020	11	18	2020-11-18	44153	87	E12	E_Control_0.00001_44153	Envelope	STANDARD	35.265	35.265	10	10	NA	NA
14087	2020_11_18_ADF_KR_Analysis_2021_01_02.xls	2020	11	18	2020-11-18	44153	87	E10	E_Control_0.00001_44153	FplusBacteriophage	STANDARD	33.153	33.153	149.94	149.942	NA	NA
14088	2020_11_18_ADF_KR_Analysis_2021_01_02.xls	2020	11	18	2020-11-18	44153	87	E11	E_Control_0.00001_44153	FplusBacteriophage	STANDARD	33.642	33.642	108.9	108.897	NA	NA
14089	2020_11_18_ADF_KR_Analysis_2021_01_02.xls	2020	11	18	2020-11-18	44153	87	E12	E_Control_0.00001_44153	FplusBacteriophage	STANDARD	32.993	32.993	166.44	166.439	NA	NA
14090	2020_11_18_ADF_KR_Analysis_2021_01_02.xls	2020	11	18	2020-11-18	44153	87	E10	E_Control_0.00001_44153	Nucleocapsid	STANDARD	34.318	34.318	10	10	NA	NA
14091	2020_11_18_ADF_KR_Analysis_2021_01_02.xls	2020	11	18	2020-11-18	44153	87	E11	E_Control_0.00001_44153	Nucleocapsid	STANDARD	33.54	33.54	10	10	NA	NA
14092	2020_11_18_ADF_KR_Analysis_2021_01_02.xls	2020	11	18	2020-11-18	44153	87	E12	E_Control_0.00001_44153	Nucleocapsid	STANDARD	35.165	35.165	10	10	NA	NA
14093	2020_11_19_ADF_KR_Analysis_2020_12_31.xls	2020	11	19	2020-11-19	44154	88	E10	E_Control_0.00001_44154	Bovine_Coronavirus	STANDARD	34.221	34.221	257.53	257.525	NA	NA
14094	2020_11_19_ADF_KR_Analysis_2020_12_31.xls	2020	11	19	2020-11-19	44154	88	E11	E_Control_0.00001_44154	Bovine_Coronavirus	STANDARD	34.106	34.106	277.39	277.387	NA	NA
14095	2020_11_19_ADF_KR_Analysis_2020_12_31.xls	2020	11	19	2020-11-19	44154	88	E12	E_Control_0.00001_44154	Bovine_Coronavirus	STANDARD	33.474	33.474	416.71	416.706	NA	NA
14096	2020_11_19_ADF_KR_Analysis_2020_12_31.xls	2020	11	19	2020-11-19	44154	88	E10	E_Control_0.00001_44154	Envelope	STANDARD	34.004	34.004	10	10	NA	NA
14097	2020_11_19_ADF_KR_Analysis_2020_12_31.xls	2020	11	19	2020-11-19	44154	88	E11	E_Control_0.00001_44154	Envelope	STANDARD	34.341	34.341	10	10	NA	NA
14098	2020_11_19_ADF_KR_Analysis_2020_12_31.xls	2020	11	19	2020-11-19	44154	88	E12	E_Control_0.00001_44154	Envelope	STANDARD	35.268	35.268	10	10	NA	NA
14099	2020_11_19_ADF_KR_Analysis_2020_12_31.xls	2020	11	19	2020-11-19	44154	88	E10	E_Control_0.00001_44154	FplusBacteriophage	STANDARD	32.462	32.462	194.25	194.253	NA	NA
14100	2020_11_19_ADF_KR_Analysis_2020_12_31.xls	2020	11	19	2020-11-19	44154	88	E11	E_Control_0.00001_44154	FplusBacteriophage	STANDARD	33.659	33.659	89.91	89.913	NA	NA
14101	2020_11_19_ADF_KR_Analysis_2020_12_31.xls	2020	11	19	2020-11-19	44154	88	E12	E_Control_0.00001_44154	FplusBacteriophage	STANDARD	32.369	32.369	206.32	206.322	NA	NA
14102	2020_11_19_ADF_KR_Analysis_2020_12_31.xls	2020	11	19	2020-11-19	44154	88	E10	E_Control_0.00001_44154	Nucleocapsid	STANDARD	32.669	32.669	10	10	NA	NA
14103	2020_11_19_ADF_KR_Analysis_2020_12_31.xls	2020	11	19	2020-11-19	44154	88	E11	E_Control_0.00001_44154	Nucleocapsid	STANDARD	32.989	32.989	10	10	NA	NA
14104	2020_11_19_ADF_KR_Analysis_2020_12_31.xls	2020	11	19	2020-11-19	44154	88	E12	E_Control_0.00001_44154	Nucleocapsid	STANDARD	33.724	33.724	10	10	NA	NA
14105	2020_11_20_JL_KR_Analysis_2020_12_30.xls	2020	11	20	2020-11-20	44155	89	E10	E_Control_0.00001_44155	Bovine_Coronavirus	STANDARD	33.895	33.895	100	100	NA	NA
14106	2020_11_20_JL_KR_Analysis_2020_12_30.xls	2020	11	20	2020-11-20	44155	89	E11	E_Control_0.00001_44155	Bovine_Coronavirus	STANDARD	33.554	33.554	100	100	NA	NA
14107	2020_11_20_JL_KR_Analysis_2020_12_30.xls	2020	11	20	2020-11-20	44155	89	E12	E_Control_0.00001_44155	Bovine_Coronavirus	STANDARD	33.686	33.686	100	100	NA	NA
14108	2020_11_20_JL_KR_Analysis_2020_12_30.xls	2020	11	20	2020-11-20	44155	89	E10	E_Control_0.00001_44155	Envelope	STANDARD	34.375	34.375	10	10	NA	NA
14109	2020_11_20_JL_KR_Analysis_2020_12_30.xls	2020	11	20	2020-11-20	44155	89	E11	E_Control_0.00001_44155	Envelope	STANDARD	34.036	34.036	10	10	NA	NA
14110	2020_11_20_JL_KR_Analysis_2020_12_30.xls	2020	11	20	2020-11-20	44155	89	E12	E_Control_0.00001_44155	Envelope	STANDARD	33.418	33.418	10	10	NA	NA
14111	2020_11_20_JL_KR_Analysis_2020_12_30.xls	2020	11	20	2020-11-20	44155	89	E10	E_Control_0.00001_44155	FplusBacteriophage	STANDARD	32.412	32.412	331.93	331.928	NA	NA
14112	2020_11_20_JL_KR_Analysis_2020_12_30.xls	2020	11	20	2020-11-20	44155	89	E11	E_Control_0.00001_44155	FplusBacteriophage	STANDARD	32.553	32.553	304.28	304.281	NA	NA
14113	2020_11_20_JL_KR_Analysis_2020_12_30.xls	2020	11	20	2020-11-20	44155	89	E12	E_Control_0.00001_44155	FplusBacteriophage	STANDARD	31.307	31.307	657.97	657.969	NA	NA
14114	2020_11_20_JL_KR_Analysis_2020_12_30.xls	2020	11	20	2020-11-20	44155	89	E10	E_Control_0.00001_44155	Nucleocapsid	STANDARD	35.816	35.816	10	10	NA	NA
14115	2020_11_20_JL_KR_Analysis_2020_12_30.xls	2020	11	20	2020-11-20	44155	89	E11	E_Control_0.00001_44155	Nucleocapsid	STANDARD	34.695	34.695	10	10	NA	NA
14116	2020_11_20_JL_KR_Analysis_2020_12_30.xls	2020	11	20	2020-11-20	44155	89	E12	E_Control_0.00001_44155	Nucleocapsid	STANDARD	33.283	33.283	10	10	NA	NA
14117	2020_11_21_JL_KR_Analysis_2_2021_01_20.xls	2020	11	21	2020-11-21	44156	90	E10	E_Control_0.00001_44156	Bovine_Coronavirus	STANDARD	33.111	33.111	100	100	NA	NA
14118	2020_11_21_JL_KR_Analysis_2_2021_01_20.xls	2020	11	21	2020-11-21	44156	90	E11	E_Control_0.00001_44156	Bovine_Coronavirus	STANDARD	33.171	33.171	100	100	NA	NA
14119	2020_11_21_JL_KR_Analysis_2_2021_01_20.xls	2020	11	21	2020-11-21	44156	90	E12	E_Control_0.00001_44156	Bovine_Coronavirus	STANDARD	33.281	33.281	100	100	NA	NA
14120	2020_11_21_JL_KR_Analysis_2_2021_01_20.xls	2020	11	21	2020-11-21	44156	90	E10	E_Control_0.00001_44156	Envelope	STANDARD	32.571	32.571	10	10	NA	NA
14121	2020_11_21_JL_KR_Analysis_2_2021_01_20.xls	2020	11	21	2020-11-21	44156	90	E11	E_Control_0.00001_44156	Envelope	STANDARD	32.917	32.917	10	10	NA	NA
14122	2020_11_21_JL_KR_Analysis_2_2021_01_20.xls	2020	11	21	2020-11-21	44156	90	E12	E_Control_0.00001_44156	Envelope	STANDARD	33.01	33.01	10	10	NA	NA
14123	2020_11_21_JL_KR_Analysis_2_2021_01_20.xls	2020	11	21	2020-11-21	44156	90	E10	E_Control_0.00001_44156	FplusBacteriophage	STANDARD	31.699	31.699	333.08	333.075	NA	NA
14124	2020_11_21_JL_KR_Analysis_2_2021_01_20.xls	2020	11	21	2020-11-21	44156	90	E11	E_Control_0.00001_44156	FplusBacteriophage	STANDARD	31.582	31.582	359.61	359.61	NA	NA
14125	2020_11_21_JL_KR_Analysis_2_2021_01_20.xls	2020	11	21	2020-11-21	44156	90	E12	E_Control_0.00001_44156	FplusBacteriophage	STANDARD	31.636	31.636	347.2	347.197	NA	NA
14126	2020_11_21_JL_KR_Analysis_2_2021_01_20.xls	2020	11	21	2020-11-21	44156	90	E10	E_Control_0.00001_44156	Nucleocapsid	STANDARD	33.189	33.189	10	10	NA	NA
14127	2020_11_21_JL_KR_Analysis_2_2021_01_20.xls	2020	11	21	2020-11-21	44156	90	E11	E_Control_0.00001_44156	Nucleocapsid	STANDARD	33.59	33.59	10	10	NA	NA
14128	2020_11_21_JL_KR_Analysis_2_2021_01_20.xls	2020	11	21	2020-11-21	44156	90	E12	E_Control_0.00001_44156	Nucleocapsid	STANDARD	32.106	32.106	10	10	NA	NA
14129	2020_11_22_KR_KR_Analysis_2020_12_29.xls	2020	11	22	2020-11-22	44157	91	E10	E_Control_0.00001_44157	Bovine_Coronavirus	STANDARD	33.719	33.719	177.67	177.669	NA	NA
14130	2020_11_22_KR_KR_Analysis_2020_12_29.xls	2020	11	22	2020-11-22	44157	91	E11	E_Control_0.00001_44157	Bovine_Coronavirus	STANDARD	32.52	32.52	405.23	405.227	NA	NA
14131	2020_11_22_KR_KR_Analysis_2020_12_29.xls	2020	11	22	2020-11-22	44157	91	E12	E_Control_0.00001_44157	Bovine_Coronavirus	STANDARD	32.855	32.855	322	321.998	NA	NA
14132	2020_11_22_KR_KR_Analysis_2020_12_29.xls	2020	11	22	2020-11-22	44157	91	E10	E_Control_0.00001_44157	Envelope	STANDARD	35.286	35.286	10	10	NA	NA
14133	2020_11_22_KR_KR_Analysis_2020_12_29.xls	2020	11	22	2020-11-22	44157	91	E11	E_Control_0.00001_44157	Envelope	STANDARD	34.278	34.278	10	10	NA	NA
14134	2020_11_22_KR_KR_Analysis_2020_12_29.xls	2020	11	22	2020-11-22	44157	91	E12	E_Control_0.00001_44157	Envelope	STANDARD	34.298	34.298	10	10	NA	NA
14135	2020_11_22_KR_KR_Analysis_2020_12_29.xls	2020	11	22	2020-11-22	44157	91	E10	E_Control_0.00001_44157	FplusBacteriophage	STANDARD	31.456	31.456	348.99	348.989	NA	NA
14136	2020_11_22_KR_KR_Analysis_2020_12_29.xls	2020	11	22	2020-11-22	44157	91	E11	E_Control_0.00001_44157	FplusBacteriophage	STANDARD	31.159	31.159	423.89	423.889	NA	NA
14137	2020_11_22_KR_KR_Analysis_2020_12_29.xls	2020	11	22	2020-11-22	44157	91	E12	E_Control_0.00001_44157	FplusBacteriophage	STANDARD	31.44	31.44	352.73	352.73	NA	NA
14138	2020_11_22_KR_KR_Analysis_2020_12_29.xls	2020	11	22	2020-11-22	44157	91	E10	E_Control_0.00001_44157	Nucleocapsid	STANDARD	35.165	35.165	10	10	NA	NA
14139	2020_11_22_KR_KR_Analysis_2020_12_29.xls	2020	11	22	2020-11-22	44157	91	E11	E_Control_0.00001_44157	Nucleocapsid	STANDARD	35.867	35.867	10	10	NA	NA
14140	2020_11_22_KR_KR_Analysis_2020_12_29.xls	2020	11	22	2020-11-22	44157	91	E12	E_Control_0.00001_44157	Nucleocapsid	STANDARD	35.77	35.77	10	10	NA	NA
14141	2020_11_23_JL_KR_Analysis_2020_12_28.xls	2020	11	23	2020-11-23	44158	92	E10	E_Control_0.00001_44158	Bovine_Coronavirus	STANDARD	32.27	32.27	387.07	387.069	NA	NA
14142	2020_11_23_JL_KR_Analysis_2020_12_28.xls	2020	11	23	2020-11-23	44158	92	E11	E_Control_0.00001_44158	Bovine_Coronavirus	STANDARD	32.201	32.201	406.07	406.068	NA	NA
14143	2020_11_23_JL_KR_Analysis_2020_12_28.xls	2020	11	23	2020-11-23	44158	92	E12	E_Control_0.00001_44158	Bovine_Coronavirus	STANDARD	31.186	31.186	820.41	820.408	NA	NA
14144	2020_11_23_JL_KR_Analysis_2020_12_28.xls	2020	11	23	2020-11-23	44158	92	E10	E_Control_0.00001_44158	Envelope	STANDARD	33.575	33.575	10	10	NA	NA
14145	2020_11_23_JL_KR_Analysis_2020_12_28.xls	2020	11	23	2020-11-23	44158	92	E11	E_Control_0.00001_44158	Envelope	STANDARD	33.095	33.095	10	10	NA	NA
14146	2020_11_23_JL_KR_Analysis_2020_12_28.xls	2020	11	23	2020-11-23	44158	92	E12	E_Control_0.00001_44158	Envelope	STANDARD	32.715	32.715	10	10	NA	NA
14147	2020_11_23_JL_KR_Analysis_2020_12_28.xls	2020	11	23	2020-11-23	44158	92	E10	E_Control_0.00001_44158	FplusBacteriophage	STANDARD	32.082	32.082	100	100	NA	NA
14148	2020_11_23_JL_KR_Analysis_2020_12_28.xls	2020	11	23	2020-11-23	44158	92	E11	E_Control_0.00001_44158	FplusBacteriophage	STANDARD	31.888	31.888	100	100	NA	NA
14149	2020_11_23_JL_KR_Analysis_2020_12_28.xls	2020	11	23	2020-11-23	44158	92	E12	E_Control_0.00001_44158	FplusBacteriophage	STANDARD	31.833	31.833	100	100	NA	NA
14150	2020_11_23_JL_KR_Analysis_2020_12_28.xls	2020	11	23	2020-11-23	44158	92	E10	E_Control_0.00001_44158	Nucleocapsid	STANDARD	33.714	33.714	10	10	NA	NA
14151	2020_11_23_JL_KR_Analysis_2020_12_28.xls	2020	11	23	2020-11-23	44158	92	E11	E_Control_0.00001_44158	Nucleocapsid	STANDARD	32.309	32.309	10	10	NA	NA
14152	2020_11_23_JL_KR_Analysis_2020_12_28.xls	2020	11	23	2020-11-23	44158	92	E12	E_Control_0.00001_44158	Nucleocapsid	STANDARD	32.829	32.829	10	10	NA	NA
14153	2020_09_25_KR_Analysis_3_2021_01_20.xls	2020	9	25	2020-09-25	44099	33	H7	E5_Control_0.000002_44099	Bovine_Coronavirus	STANDARD	34.615	34.615	114.24	114.244	NA	NA
14154	2020_09_25_KR_Analysis_3_2021_01_20.xls	2020	9	25	2020-09-25	44099	33	H8	E5_Control_0.000002_44099	Bovine_Coronavirus	STANDARD	34.094	34.094	162.71	162.712	NA	NA
14155	2020_09_25_KR_Analysis_3_2021_01_20.xls	2020	9	25	2020-09-25	44099	33	H9	E5_Control_0.000002_44099	Bovine_Coronavirus	STANDARD	34.85	34.85	97.41	97.411	NA	NA
14156	2020_09_25_KR_Analysis_3_2021_01_20.xls	2020	9	25	2020-09-25	44099	33	H7	E5_Control_0.000002_44099	Envelope	STANDARD	34.49	34.49	17.42	17.417	NA	NA
14157	2020_09_25_KR_Analysis_3_2021_01_20.xls	2020	9	25	2020-09-25	44099	33	H8	E5_Control_0.000002_44099	Envelope	STANDARD	-	NA	0.95	NA	NA	NA
14158	2020_09_25_KR_Analysis_3_2021_01_20.xls	2020	9	25	2020-09-25	44099	33	H9	E5_Control_0.000002_44099	Envelope	STANDARD	34.727	34.727	15.08	15.082	NA	NA
14159	2020_09_25_KR_Analysis_3_2021_01_20.xls	2020	9	25	2020-09-25	44099	33	H7	E5_Control_0.000002_44099	FplusBacteriophage	STANDARD	32.784	32.784	286.73	286.728	NA	NA
14160	2020_09_25_KR_Analysis_3_2021_01_20.xls	2020	9	25	2020-09-25	44099	33	H8	E5_Control_0.000002_44099	FplusBacteriophage	STANDARD	32.78	32.78	287.5	287.495	NA	NA
14161	2020_09_25_KR_Analysis_3_2021_01_20.xls	2020	9	25	2020-09-25	44099	33	H9	E5_Control_0.000002_44099	FplusBacteriophage	STANDARD	33.5	33.5	184.36	184.36	NA	NA
14162	2020_09_25_KR_Analysis_3_2021_01_20.xls	2020	9	25	2020-09-25	44099	33	H7	E5_Control_0.000002_44099	Nucleocapsid	STANDARD	36.358	36.358	8.9	8.903	NA	NA
14163	2020_09_25_KR_Analysis_3_2021_01_20.xls	2020	9	25	2020-09-25	44099	33	H8	E5_Control_0.000002_44099	Nucleocapsid	STANDARD	36.958	36.958	6.14	6.144	NA	NA
14164	2020_09_25_KR_Analysis_3_2021_01_20.xls	2020	9	25	2020-09-25	44099	33	H9	E5_Control_0.000002_44099	Nucleocapsid	STANDARD	35.816	35.816	12.44	12.444	NA	NA
14165	2020_09_15_JL_KR_Analysis_2021_01_16.xls	2020	9	15	2020-09-15	44089	23	C7	Extraction_Blank_44089	Bovine_Coronavirus	EXTRACT_BLANK	31.102	31.102	836.13	836.134	NA	NA
14166	2020_09_15_JL_KR_Analysis_2021_01_16.xls	2020	9	15	2020-09-15	44089	23	C8	Extraction_Blank_44089	Bovine_Coronavirus	EXTRACT_BLANK	31.29	31.29	728.13	728.132	NA	NA
14167	2020_09_15_JL_KR_Analysis_2021_01_16.xls	2020	9	15	2020-09-15	44089	23	C9	Extraction_Blank_44089	Bovine_Coronavirus	EXTRACT_BLANK	31.117	31.117	826.87	826.868	NA	NA
14168	2020_09_15_JL_KR_Analysis_2021_01_16.xls	2020	9	15	2020-09-15	44089	23	C7	Extraction_Blank_44089	Envelope	EXTRACT_BLANK	Undetermined	NA	NA	NA	NA	NA
14169	2020_09_15_JL_KR_Analysis_2021_01_16.xls	2020	9	15	2020-09-15	44089	23	C8	Extraction_Blank_44089	Envelope	EXTRACT_BLANK	Undetermined	NA	NA	NA	NA	NA
14170	2020_09_15_JL_KR_Analysis_2021_01_16.xls	2020	9	15	2020-09-15	44089	23	C9	Extraction_Blank_44089	Envelope	EXTRACT_BLANK	Undetermined	NA	NA	NA	NA	NA
14171	2020_09_15_JL_KR_Analysis_2021_01_16.xls	2020	9	15	2020-09-15	44089	23	C7	Extraction_Blank_44089	FplusBacteriophage	EXTRACT_BLANK	31.914	31.914	312.29	312.291	NA	NA
14172	2020_09_15_JL_KR_Analysis_2021_01_16.xls	2020	9	15	2020-09-15	44089	23	C8	Extraction_Blank_44089	FplusBacteriophage	EXTRACT_BLANK	32.317	32.317	232.46	232.456	NA	NA
14173	2020_09_15_JL_KR_Analysis_2021_01_16.xls	2020	9	15	2020-09-15	44089	23	C9	Extraction_Blank_44089	FplusBacteriophage	EXTRACT_BLANK	32.023	32.023	288.33	288.332	NA	NA
14174	2020_09_15_JL_KR_Analysis_2021_01_16.xls	2020	9	15	2020-09-15	44089	23	C7	Extraction_Blank_44089	Nucleocapsid	EXTRACT_BLANK	Undetermined	NA	NA	NA	NA	NA
14175	2020_09_15_JL_KR_Analysis_2021_01_16.xls	2020	9	15	2020-09-15	44089	23	C8	Extraction_Blank_44089	Nucleocapsid	EXTRACT_BLANK	Undetermined	NA	NA	NA	NA	NA
14176	2020_09_15_JL_KR_Analysis_2021_01_16.xls	2020	9	15	2020-09-15	44089	23	C9	Extraction_Blank_44089	Nucleocapsid	EXTRACT_BLANK	Undetermined	NA	NA	NA	NA	NA
14177	2020_09_16_JL_KR_Analysis_2021_01_16.xls	2020	9	16	2020-09-16	44090	24	H7	Extraction_Blank_44090	Bovine_Coronavirus	EXTRACT_BLANK	32.093	32.093	482.21	482.209	NA	NA
14178	2020_09_16_JL_KR_Analysis_2021_01_16.xls	2020	9	16	2020-09-16	44090	24	H8	Extraction_Blank_44090	Bovine_Coronavirus	EXTRACT_BLANK	32.045	32.045	498.37	498.371	NA	NA
14179	2020_09_16_JL_KR_Analysis_2021_01_16.xls	2020	9	16	2020-09-16	44090	24	H9	Extraction_Blank_44090	Bovine_Coronavirus	EXTRACT_BLANK	32.218	32.218	442.2	442.195	NA	NA
14180	2020_09_16_JL_KR_Analysis_2021_01_16.xls	2020	9	16	2020-09-16	44090	24	H7	Extraction_Blank_44090	Envelope	EXTRACT_BLANK	Undetermined	NA	NA	NA	NA	NA
14181	2020_09_16_JL_KR_Analysis_2021_01_16.xls	2020	9	16	2020-09-16	44090	24	H8	Extraction_Blank_44090	Envelope	EXTRACT_BLANK	Undetermined	NA	NA	NA	NA	NA
14182	2020_09_16_JL_KR_Analysis_2021_01_16.xls	2020	9	16	2020-09-16	44090	24	H9	Extraction_Blank_44090	Envelope	EXTRACT_BLANK	Undetermined	NA	NA	NA	NA	NA
14183	2020_09_16_JL_KR_Analysis_2021_01_16.xls	2020	9	16	2020-09-16	44090	24	H7	Extraction_Blank_44090	FplusBacteriophage	EXTRACT_BLANK	32.988	32.988	133.12	133.117	NA	NA
14184	2020_09_16_JL_KR_Analysis_2021_01_16.xls	2020	9	16	2020-09-16	44090	24	H8	Extraction_Blank_44090	FplusBacteriophage	EXTRACT_BLANK	31.879	31.879	273.59	273.586	NA	NA
14185	2020_09_16_JL_KR_Analysis_2021_01_16.xls	2020	9	16	2020-09-16	44090	24	H9	Extraction_Blank_44090	FplusBacteriophage	EXTRACT_BLANK	34.143	34.143	62.92	62.916	NA	NA
14186	2020_09_16_JL_KR_Analysis_2021_01_16.xls	2020	9	16	2020-09-16	44090	24	H7	Extraction_Blank_44090	Nucleocapsid	EXTRACT_BLANK	Undetermined	NA	NA	NA	NA	NA
14187	2020_09_16_JL_KR_Analysis_2021_01_16.xls	2020	9	16	2020-09-16	44090	24	H8	Extraction_Blank_44090	Nucleocapsid	EXTRACT_BLANK	Undetermined	NA	NA	NA	NA	NA
14188	2020_09_16_JL_KR_Analysis_2021_01_16.xls	2020	9	16	2020-09-16	44090	24	H9	Extraction_Blank_44090	Nucleocapsid	EXTRACT_BLANK	Undetermined	NA	NA	NA	NA	NA
14189	2020_09_18_JL_KR_Analysis_2021_01_16.xls	2020	9	18	2020-09-18	44092	26	H7	Extraction_Blank_44092	Bovine_Coronavirus	EXTRACT_BLANK	30.017	30.017	2734.57	2734.57	NA	NA
14190	2020_09_18_JL_KR_Analysis_2021_01_16.xls	2020	9	18	2020-09-18	44092	26	H8	Extraction_Blank_44092	Bovine_Coronavirus	EXTRACT_BLANK	30.235	30.235	2347.07	2347.07	NA	NA
14191	2020_09_18_JL_KR_Analysis_2021_01_16.xls	2020	9	18	2020-09-18	44092	26	H9	Extraction_Blank_44092	Bovine_Coronavirus	EXTRACT_BLANK	29.716	29.716	3377.67	3377.67	NA	NA
14192	2020_09_18_JL_KR_Analysis_2021_01_16.xls	2020	9	18	2020-09-18	44092	26	H7	Extraction_Blank_44092	Envelope	EXTRACT_BLANK	Undetermined	NA	NA	NA	NA	NA
14193	2020_09_18_JL_KR_Analysis_2021_01_16.xls	2020	9	18	2020-09-18	44092	26	H8	Extraction_Blank_44092	Envelope	EXTRACT_BLANK	Undetermined	NA	NA	NA	NA	NA
14194	2020_09_18_JL_KR_Analysis_2021_01_16.xls	2020	9	18	2020-09-18	44092	26	H9	Extraction_Blank_44092	Envelope	EXTRACT_BLANK	Undetermined	NA	NA	NA	NA	NA
14195	2020_09_18_JL_KR_Analysis_2021_01_16.xls	2020	9	18	2020-09-18	44092	26	H7	Extraction_Blank_44092	FplusBacteriophage	EXTRACT_BLANK	33.392	33.392	70.16	70.157	NA	NA
14196	2020_09_18_JL_KR_Analysis_2021_01_16.xls	2020	9	18	2020-09-18	44092	26	H8	Extraction_Blank_44092	FplusBacteriophage	EXTRACT_BLANK	34.73	34.73	27.71	27.711	NA	NA
14197	2020_09_18_JL_KR_Analysis_2021_01_16.xls	2020	9	18	2020-09-18	44092	26	H9	Extraction_Blank_44092	FplusBacteriophage	EXTRACT_BLANK	33.543	33.543	63.16	63.158	NA	NA
14198	2020_09_18_JL_KR_Analysis_2021_01_16.xls	2020	9	18	2020-09-18	44092	26	H7	Extraction_Blank_44092	Nucleocapsid	EXTRACT_BLANK	Undetermined	NA	NA	NA	NA	NA
14199	2020_09_18_JL_KR_Analysis_2021_01_16.xls	2020	9	18	2020-09-18	44092	26	H8	Extraction_Blank_44092	Nucleocapsid	EXTRACT_BLANK	Undetermined	NA	NA	NA	NA	NA
14200	2020_09_18_JL_KR_Analysis_2021_01_16.xls	2020	9	18	2020-09-18	44092	26	H9	Extraction_Blank_44092	Nucleocapsid	EXTRACT_BLANK	34.899	34.899	7.2	7.202	NA	NA
14201	2020_09_26_JL_KR_Analysis_2_Mod_Stds_Corrected_2021_01_14.xls	2020	9	26	2020-09-26	44100	34	H7	Extraction_Blank_44100	Bovine_Coronavirus	EXTRACT_BLANK	32.406	32.406	617.07	617.073	NA	NA
14202	2020_09_26_JL_KR_Analysis_2_Mod_Stds_Corrected_2021_01_14.xls	2020	9	26	2020-09-26	44100	34	H8	Extraction_Blank_44100	Bovine_Coronavirus	EXTRACT_BLANK	32.945	32.945	426.6	426.602	NA	NA
14203	2020_09_26_JL_KR_Analysis_2_Mod_Stds_Corrected_2021_01_14.xls	2020	9	26	2020-09-26	44100	34	H9	Extraction_Blank_44100	Bovine_Coronavirus	EXTRACT_BLANK	31.998	31.998	816.59	816.59	NA	NA
14204	2020_09_26_JL_KR_Analysis_2_Mod_Stds_Corrected_2021_01_14.xls	2020	9	26	2020-09-26	44100	34	H7	Extraction_Blank_44100	Envelope	EXTRACT_BLANK	Undetermined	NA	NA	NA	NA	NA
14205	2020_09_26_JL_KR_Analysis_2_Mod_Stds_Corrected_2021_01_14.xls	2020	9	26	2020-09-26	44100	34	H8	Extraction_Blank_44100	Envelope	EXTRACT_BLANK	Undetermined	NA	NA	NA	NA	NA
14206	2020_09_26_JL_KR_Analysis_2_Mod_Stds_Corrected_2021_01_14.xls	2020	9	26	2020-09-26	44100	34	H9	Extraction_Blank_44100	Envelope	EXTRACT_BLANK	Undetermined	NA	NA	NA	NA	NA
14207	2020_09_26_JL_KR_Analysis_2_Mod_Stds_Corrected_2021_01_14.xls	2020	9	26	2020-09-26	44100	34	H7	Extraction_Blank_44100	FplusBacteriophage	EXTRACT_BLANK	36.232	36.232	15.8	15.797	NA	NA
14208	2020_09_26_JL_KR_Analysis_2_Mod_Stds_Corrected_2021_01_14.xls	2020	9	26	2020-09-26	44100	34	H8	Extraction_Blank_44100	FplusBacteriophage	EXTRACT_BLANK	35.977	35.977	18.76	18.756	NA	NA
14209	2020_09_26_JL_KR_Analysis_2_Mod_Stds_Corrected_2021_01_14.xls	2020	9	26	2020-09-26	44100	34	H9	Extraction_Blank_44100	FplusBacteriophage	EXTRACT_BLANK	36.723	36.723	11.34	11.342	NA	NA
14210	2020_09_26_JL_KR_Analysis_2_Mod_Stds_Corrected_2021_01_14.xls	2020	9	26	2020-09-26	44100	34	H7	Extraction_Blank_44100	Nucleocapsid	EXTRACT_BLANK	Undetermined	NA	NA	NA	NA	NA
14211	2020_09_26_JL_KR_Analysis_2_Mod_Stds_Corrected_2021_01_14.xls	2020	9	26	2020-09-26	44100	34	H8	Extraction_Blank_44100	Nucleocapsid	EXTRACT_BLANK	Undetermined	NA	NA	NA	NA	NA
14212	2020_09_26_JL_KR_Analysis_2_Mod_Stds_Corrected_2021_01_14.xls	2020	9	26	2020-09-26	44100	34	H9	Extraction_Blank_44100	Nucleocapsid	EXTRACT_BLANK	Undetermined	NA	NA	NA	NA	NA
14213	2020_09_30_JL_KR_Analysis_3_2021_01_20.xls	2020	9	30	2020-09-30	44104	38	H7	Extraction_Blank_44104	Bovine_Coronavirus	EXTRACT_BLANK	33.057	33.057	227.9	227.901	NA	NA
14214	2020_09_30_JL_KR_Analysis_3_2021_01_20.xls	2020	9	30	2020-09-30	44104	38	H8	Extraction_Blank_44104	Bovine_Coronavirus	EXTRACT_BLANK	32.582	32.582	316.45	316.446	NA	NA
14215	2020_09_30_JL_KR_Analysis_3_2021_01_20.xls	2020	9	30	2020-09-30	44104	38	H9	Extraction_Blank_44104	Bovine_Coronavirus	EXTRACT_BLANK	32.699	32.699	291.73	291.726	NA	NA
14216	2020_09_30_JL_KR_Analysis_3_2021_01_20.xls	2020	9	30	2020-09-30	44104	38	H7	Extraction_Blank_44104	Envelope	EXTRACT_BLANK	Undetermined	NA	NA	NA	NA	NA
14217	2020_09_30_JL_KR_Analysis_3_2021_01_20.xls	2020	9	30	2020-09-30	44104	38	H8	Extraction_Blank_44104	Envelope	EXTRACT_BLANK	Undetermined	NA	NA	NA	NA	NA
14218	2020_09_30_JL_KR_Analysis_3_2021_01_20.xls	2020	9	30	2020-09-30	44104	38	H9	Extraction_Blank_44104	Envelope	EXTRACT_BLANK	Undetermined	NA	NA	NA	NA	NA
14219	2020_09_30_JL_KR_Analysis_3_2021_01_20.xls	2020	9	30	2020-09-30	44104	38	H7	Extraction_Blank_44104	FplusBacteriophage	EXTRACT_BLANK	33.317	33.317	120.72	120.722	NA	NA
14220	2020_09_30_JL_KR_Analysis_3_2021_01_20.xls	2020	9	30	2020-09-30	44104	38	H8	Extraction_Blank_44104	FplusBacteriophage	EXTRACT_BLANK	33.135	33.135	136.1	136.098	NA	NA
14221	2020_09_30_JL_KR_Analysis_3_2021_01_20.xls	2020	9	30	2020-09-30	44104	38	H9	Extraction_Blank_44104	FplusBacteriophage	EXTRACT_BLANK	33.344	33.344	118.64	118.64	NA	NA
14222	2020_09_30_JL_KR_Analysis_3_2021_01_20.xls	2020	9	30	2020-09-30	44104	38	H7	Extraction_Blank_44104	Nucleocapsid	EXTRACT_BLANK	Undetermined	NA	NA	NA	NA	NA
14223	2020_09_30_JL_KR_Analysis_3_2021_01_20.xls	2020	9	30	2020-09-30	44104	38	H8	Extraction_Blank_44104	Nucleocapsid	EXTRACT_BLANK	Undetermined	NA	NA	NA	NA	NA
14224	2020_09_30_JL_KR_Analysis_3_2021_01_20.xls	2020	9	30	2020-09-30	44104	38	H9	Extraction_Blank_44104	Nucleocapsid	EXTRACT_BLANK	Undetermined	NA	NA	NA	NA	NA
14225	2020_10_01_JL_KR_Analysis_3_2021_01_20.xls	2020	10	1	2020-10-01	44105	39	H7	Extraction_Blank_44105	Bovine_Coronavirus	EXTRACT_BLANK	31.493	31.493	590.4	590.402	NA	NA
14226	2020_10_01_JL_KR_Analysis_3_2021_01_20.xls	2020	10	1	2020-10-01	44105	39	H8	Extraction_Blank_44105	Bovine_Coronavirus	EXTRACT_BLANK	31.185	31.185	730.87	730.867	NA	NA
14227	2020_10_01_JL_KR_Analysis_3_2021_01_20.xls	2020	10	1	2020-10-01	44105	39	H9	Extraction_Blank_44105	Bovine_Coronavirus	EXTRACT_BLANK	31.326	31.326	662.77	662.769	NA	NA
14228	2020_10_01_JL_KR_Analysis_3_2021_01_20.xls	2020	10	1	2020-10-01	44105	39	H7	Extraction_Blank_44105	Envelope	EXTRACT_BLANK	-	NA	133999840	NA	NA	NA
14229	2020_10_01_JL_KR_Analysis_3_2021_01_20.xls	2020	10	1	2020-10-01	44105	39	H8	Extraction_Blank_44105	Envelope	EXTRACT_BLANK	Undetermined	NA	NA	NA	NA	NA
14230	2020_10_01_JL_KR_Analysis_3_2021_01_20.xls	2020	10	1	2020-10-01	44105	39	H9	Extraction_Blank_44105	Envelope	EXTRACT_BLANK	Undetermined	NA	NA	NA	NA	NA
14231	2020_10_01_JL_KR_Analysis_3_2021_01_20.xls	2020	10	1	2020-10-01	44105	39	H7	Extraction_Blank_44105	FplusBacteriophage	EXTRACT_BLANK	32.951	32.951	194.89	194.893	NA	NA
14232	2020_10_01_JL_KR_Analysis_3_2021_01_20.xls	2020	10	1	2020-10-01	44105	39	H8	Extraction_Blank_44105	FplusBacteriophage	EXTRACT_BLANK	32.383	32.383	285.4	285.402	NA	NA
14233	2020_10_01_JL_KR_Analysis_3_2021_01_20.xls	2020	10	1	2020-10-01	44105	39	H9	Extraction_Blank_44105	FplusBacteriophage	EXTRACT_BLANK	32.399	32.399	282.29	282.289	NA	NA
14234	2020_10_01_JL_KR_Analysis_3_2021_01_20.xls	2020	10	1	2020-10-01	44105	39	H7	Extraction_Blank_44105	Nucleocapsid	EXTRACT_BLANK	Undetermined	NA	NA	NA	NA	NA
14235	2020_10_01_JL_KR_Analysis_3_2021_01_20.xls	2020	10	1	2020-10-01	44105	39	H8	Extraction_Blank_44105	Nucleocapsid	EXTRACT_BLANK	35.666	35.666	2.32	2.318	NA	NA
14236	2020_10_01_JL_KR_Analysis_3_2021_01_20.xls	2020	10	1	2020-10-01	44105	39	H9	Extraction_Blank_44105	Nucleocapsid	EXTRACT_BLANK	-	NA	0.76	NA	NA	NA
14237	2020_10_02_ADF_KR_Analysis_2_WV_Corrected_2021_01_20.xls	2020	10	2	2020-10-02	44106	40	H7	Extraction_Blank_44106	Bovine_Coronavirus	EXTRACT_BLANK	32.264	32.264	94.15	94.152	NA	NA
14238	2020_10_02_ADF_KR_Analysis_2_WV_Corrected_2021_01_20.xls	2020	10	2	2020-10-02	44106	40	H8	Extraction_Blank_44106	Bovine_Coronavirus	EXTRACT_BLANK	31.867	31.867	124.86	124.864	NA	NA
14239	2020_10_02_ADF_KR_Analysis_2_WV_Corrected_2021_01_20.xls	2020	10	2	2020-10-02	44106	40	H9	Extraction_Blank_44106	Bovine_Coronavirus	EXTRACT_BLANK	31.969	31.969	116.17	116.171	NA	NA
14240	2020_10_02_ADF_KR_Analysis_2_WV_Corrected_2021_01_20.xls	2020	10	2	2020-10-02	44106	40	H7	Extraction_Blank_44106	Envelope	EXTRACT_BLANK	Undetermined	NA	NA	NA	NA	NA
14241	2020_10_02_ADF_KR_Analysis_2_WV_Corrected_2021_01_20.xls	2020	10	2	2020-10-02	44106	40	H8	Extraction_Blank_44106	Envelope	EXTRACT_BLANK	Undetermined	NA	NA	NA	NA	NA
14242	2020_10_02_ADF_KR_Analysis_2_WV_Corrected_2021_01_20.xls	2020	10	2	2020-10-02	44106	40	H9	Extraction_Blank_44106	Envelope	EXTRACT_BLANK	Undetermined	NA	NA	NA	NA	NA
14243	2020_10_02_ADF_KR_Analysis_2_WV_Corrected_2021_01_20.xls	2020	10	2	2020-10-02	44106	40	H7	Extraction_Blank_44106	FplusBacteriophage	EXTRACT_BLANK	33.116	33.116	106.34	106.342	NA	NA
14244	2020_10_02_ADF_KR_Analysis_2_WV_Corrected_2021_01_20.xls	2020	10	2	2020-10-02	44106	40	H8	Extraction_Blank_44106	FplusBacteriophage	EXTRACT_BLANK	34.119	34.119	54.92	54.915	NA	NA
14245	2020_10_02_ADF_KR_Analysis_2_WV_Corrected_2021_01_20.xls	2020	10	2	2020-10-02	44106	40	H9	Extraction_Blank_44106	FplusBacteriophage	EXTRACT_BLANK	33.342	33.342	91.63	91.626	NA	NA
14246	2020_10_02_ADF_KR_Analysis_2_WV_Corrected_2021_01_20.xls	2020	10	2	2020-10-02	44106	40	H7	Extraction_Blank_44106	Nucleocapsid	EXTRACT_BLANK	Undetermined	NA	NA	NA	NA	NA
14247	2020_10_02_ADF_KR_Analysis_2_WV_Corrected_2021_01_20.xls	2020	10	2	2020-10-02	44106	40	H8	Extraction_Blank_44106	Nucleocapsid	EXTRACT_BLANK	Undetermined	NA	NA	NA	NA	NA
14248	2020_10_02_ADF_KR_Analysis_2_WV_Corrected_2021_01_20.xls	2020	10	2	2020-10-02	44106	40	H9	Extraction_Blank_44106	Nucleocapsid	EXTRACT_BLANK	Undetermined	NA	NA	NA	NA	NA
14249	2020_10_03_JL_KR_Analysis_2021_01_19.xls	2020	10	3	2020-10-03	44107	41	H7	Extraction_Blank_44107	Bovine_Coronavirus	EXTRACT_BLANK	34.052	34.052	288.4	288.399	NA	NA
14250	2020_10_03_JL_KR_Analysis_2021_01_19.xls	2020	10	3	2020-10-03	44107	41	H8	Extraction_Blank_44107	Bovine_Coronavirus	EXTRACT_BLANK	35.071	35.071	147.38	147.375	NA	NA
14251	2020_10_03_JL_KR_Analysis_2021_01_19.xls	2020	10	3	2020-10-03	44107	41	H9	Extraction_Blank_44107	Bovine_Coronavirus	EXTRACT_BLANK	33.735	33.735	355.36	355.359	NA	NA
14252	2020_10_03_JL_KR_Analysis_2021_01_19.xls	2020	10	3	2020-10-03	44107	41	H7	Extraction_Blank_44107	Envelope	EXTRACT_BLANK	Undetermined	NA	NA	NA	NA	NA
14253	2020_10_03_JL_KR_Analysis_2021_01_19.xls	2020	10	3	2020-10-03	44107	41	H8	Extraction_Blank_44107	Envelope	EXTRACT_BLANK	Undetermined	NA	NA	NA	NA	NA
14254	2020_10_03_JL_KR_Analysis_2021_01_19.xls	2020	10	3	2020-10-03	44107	41	H9	Extraction_Blank_44107	Envelope	EXTRACT_BLANK	Undetermined	NA	NA	NA	NA	NA
14255	2020_10_03_JL_KR_Analysis_2021_01_19.xls	2020	10	3	2020-10-03	44107	41	H7	Extraction_Blank_44107	FplusBacteriophage	EXTRACT_BLANK	33.118	33.118	186.41	186.411	NA	NA
14256	2020_10_03_JL_KR_Analysis_2021_01_19.xls	2020	10	3	2020-10-03	44107	41	H8	Extraction_Blank_44107	FplusBacteriophage	EXTRACT_BLANK	32.309	32.309	315.22	315.218	NA	NA
14257	2020_10_03_JL_KR_Analysis_2021_01_19.xls	2020	10	3	2020-10-03	44107	41	H9	Extraction_Blank_44107	FplusBacteriophage	EXTRACT_BLANK	32.911	32.911	213.14	213.136	NA	NA
14258	2020_10_03_JL_KR_Analysis_2021_01_19.xls	2020	10	3	2020-10-03	44107	41	H7	Extraction_Blank_44107	Nucleocapsid	EXTRACT_BLANK	Undetermined	NA	NA	NA	NA	NA
14259	2020_10_03_JL_KR_Analysis_2021_01_19.xls	2020	10	3	2020-10-03	44107	41	H8	Extraction_Blank_44107	Nucleocapsid	EXTRACT_BLANK	Undetermined	NA	NA	NA	NA	NA
14260	2020_10_03_JL_KR_Analysis_2021_01_19.xls	2020	10	3	2020-10-03	44107	41	H9	Extraction_Blank_44107	Nucleocapsid	EXTRACT_BLANK	Undetermined	NA	NA	NA	NA	NA
14261	2020_10_06_ADF_KR_Analysis_2_WV_Corrected_2021_01_20.xls	2020	10	6	2020-10-06	44110	44	H7	Extraction_Blank_44110	Bovine_Coronavirus	EXTRACT_BLANK	33.332	33.332	146.5	146.501	NA	NA
14262	2020_10_06_ADF_KR_Analysis_2_WV_Corrected_2021_01_20.xls	2020	10	6	2020-10-06	44110	44	H8	Extraction_Blank_44110	Bovine_Coronavirus	EXTRACT_BLANK	33.287	33.287	151.01	151.013	NA	NA
14263	2020_10_06_ADF_KR_Analysis_2_WV_Corrected_2021_01_20.xls	2020	10	6	2020-10-06	44110	44	H9	Extraction_Blank_44110	Bovine_Coronavirus	EXTRACT_BLANK	32.955	32.955	189.26	189.255	NA	NA
14264	2020_10_06_ADF_KR_Analysis_2_WV_Corrected_2021_01_20.xls	2020	10	6	2020-10-06	44110	44	H7	Extraction_Blank_44110	Envelope	EXTRACT_BLANK	Undetermined	NA	NA	NA	NA	NA
14265	2020_10_06_ADF_KR_Analysis_2_WV_Corrected_2021_01_20.xls	2020	10	6	2020-10-06	44110	44	H8	Extraction_Blank_44110	Envelope	EXTRACT_BLANK	Undetermined	NA	NA	NA	NA	NA
14266	2020_10_06_ADF_KR_Analysis_2_WV_Corrected_2021_01_20.xls	2020	10	6	2020-10-06	44110	44	H9	Extraction_Blank_44110	Envelope	EXTRACT_BLANK	Undetermined	NA	NA	NA	NA	NA
14267	2020_10_06_ADF_KR_Analysis_2_WV_Corrected_2021_01_20.xls	2020	10	6	2020-10-06	44110	44	H7	Extraction_Blank_44110	FplusBacteriophage	EXTRACT_BLANK	33.714	33.714	91.67	91.67	NA	NA
14268	2020_10_06_ADF_KR_Analysis_2_WV_Corrected_2021_01_20.xls	2020	10	6	2020-10-06	44110	44	H8	Extraction_Blank_44110	FplusBacteriophage	EXTRACT_BLANK	34.609	34.609	51.16	51.163	NA	NA
14269	2020_10_06_ADF_KR_Analysis_2_WV_Corrected_2021_01_20.xls	2020	10	6	2020-10-06	44110	44	H9	Extraction_Blank_44110	FplusBacteriophage	EXTRACT_BLANK	33.861	33.861	83.31	83.312	NA	NA
14270	2020_10_06_ADF_KR_Analysis_2_WV_Corrected_2021_01_20.xls	2020	10	6	2020-10-06	44110	44	H7	Extraction_Blank_44110	Nucleocapsid	EXTRACT_BLANK	Undetermined	NA	NA	NA	NA	NA
14271	2020_10_06_ADF_KR_Analysis_2_WV_Corrected_2021_01_20.xls	2020	10	6	2020-10-06	44110	44	H8	Extraction_Blank_44110	Nucleocapsid	EXTRACT_BLANK	37.554	37.554	1.48	1.478	NA	NA
14272	2020_10_06_ADF_KR_Analysis_2_WV_Corrected_2021_01_20.xls	2020	10	6	2020-10-06	44110	44	H9	Extraction_Blank_44110	Nucleocapsid	EXTRACT_BLANK	Undetermined	NA	NA	NA	NA	NA
14273	2020_10_07_ADF_KR_Analysis_2_WV_Corrected_2021_01_20.xls	2020	10	7	2020-10-07	44111	45	H7	Extraction_Blank_44111	Bovine_Coronavirus	EXTRACT_BLANK	32.479	32.479	388.21	388.21	NA	NA
14274	2020_10_07_ADF_KR_Analysis_2_WV_Corrected_2021_01_20.xls	2020	10	7	2020-10-07	44111	45	H8	Extraction_Blank_44111	Bovine_Coronavirus	EXTRACT_BLANK	32.164	32.164	481.16	481.163	NA	NA
14275	2020_10_07_ADF_KR_Analysis_2_WV_Corrected_2021_01_20.xls	2020	10	7	2020-10-07	44111	45	H9	Extraction_Blank_44111	Bovine_Coronavirus	EXTRACT_BLANK	32.093	32.093	504.81	504.81	NA	NA
14276	2020_10_07_ADF_KR_Analysis_2_WV_Corrected_2021_01_20.xls	2020	10	7	2020-10-07	44111	45	H7	Extraction_Blank_44111	Envelope	EXTRACT_BLANK	Undetermined	NA	NA	NA	NA	NA
14277	2020_10_07_ADF_KR_Analysis_2_WV_Corrected_2021_01_20.xls	2020	10	7	2020-10-07	44111	45	H8	Extraction_Blank_44111	Envelope	EXTRACT_BLANK	Undetermined	NA	NA	NA	NA	NA
14278	2020_10_07_ADF_KR_Analysis_2_WV_Corrected_2021_01_20.xls	2020	10	7	2020-10-07	44111	45	H9	Extraction_Blank_44111	Envelope	EXTRACT_BLANK	Undetermined	NA	NA	NA	NA	NA
14279	2020_10_07_ADF_KR_Analysis_2_WV_Corrected_2021_01_20.xls	2020	10	7	2020-10-07	44111	45	H7	Extraction_Blank_44111	FplusBacteriophage	EXTRACT_BLANK	35.419	35.419	38.53	38.532	NA	NA
14280	2020_10_07_ADF_KR_Analysis_2_WV_Corrected_2021_01_20.xls	2020	10	7	2020-10-07	44111	45	H8	Extraction_Blank_44111	FplusBacteriophage	EXTRACT_BLANK	33.971	33.971	99.34	99.341	NA	NA
14281	2020_10_07_ADF_KR_Analysis_2_WV_Corrected_2021_01_20.xls	2020	10	7	2020-10-07	44111	45	H9	Extraction_Blank_44111	FplusBacteriophage	EXTRACT_BLANK	34.289	34.289	80.68	80.679	NA	NA
14282	2020_10_07_ADF_KR_Analysis_2_WV_Corrected_2021_01_20.xls	2020	10	7	2020-10-07	44111	45	H7	Extraction_Blank_44111	Nucleocapsid	EXTRACT_BLANK	Undetermined	NA	NA	NA	NA	NA
14283	2020_10_07_ADF_KR_Analysis_2_WV_Corrected_2021_01_20.xls	2020	10	7	2020-10-07	44111	45	H8	Extraction_Blank_44111	Nucleocapsid	EXTRACT_BLANK	Undetermined	NA	NA	NA	NA	NA
14284	2020_10_07_ADF_KR_Analysis_2_WV_Corrected_2021_01_20.xls	2020	10	7	2020-10-07	44111	45	H9	Extraction_Blank_44111	Nucleocapsid	EXTRACT_BLANK	Undetermined	NA	NA	NA	NA	NA
14285	2020_10_08_ADF_KR_Analysis_2_WV_Corrected_2021_01_20.xls	2020	10	8	2020-10-08	44112	46	H7	Extraction_Blank_44112	Bovine_Coronavirus	EXTRACT_BLANK	32.257	32.257	462.2	462.196	NA	NA
14286	2020_10_08_ADF_KR_Analysis_2_WV_Corrected_2021_01_20.xls	2020	10	8	2020-10-08	44112	46	H8	Extraction_Blank_44112	Bovine_Coronavirus	EXTRACT_BLANK	32.632	32.632	356.99	356.994	NA	NA
14287	2020_10_08_ADF_KR_Analysis_2_WV_Corrected_2021_01_20.xls	2020	10	8	2020-10-08	44112	46	H9	Extraction_Blank_44112	Bovine_Coronavirus	EXTRACT_BLANK	32.096	32.096	516.19	516.188	NA	NA
14288	2020_10_08_ADF_KR_Analysis_2_WV_Corrected_2021_01_20.xls	2020	10	8	2020-10-08	44112	46	H7	Extraction_Blank_44112	Envelope	EXTRACT_BLANK	Undetermined	NA	NA	NA	NA	NA
14289	2020_10_08_ADF_KR_Analysis_2_WV_Corrected_2021_01_20.xls	2020	10	8	2020-10-08	44112	46	H8	Extraction_Blank_44112	Envelope	EXTRACT_BLANK	Undetermined	NA	NA	NA	NA	NA
14290	2020_10_08_ADF_KR_Analysis_2_WV_Corrected_2021_01_20.xls	2020	10	8	2020-10-08	44112	46	H9	Extraction_Blank_44112	Envelope	EXTRACT_BLANK	Undetermined	NA	NA	NA	NA	NA
14291	2020_10_08_ADF_KR_Analysis_2_WV_Corrected_2021_01_20.xls	2020	10	8	2020-10-08	44112	46	H7	Extraction_Blank_44112	FplusBacteriophage	EXTRACT_BLANK	35.446	35.446	29.01	29.014	NA	NA
14292	2020_10_08_ADF_KR_Analysis_2_WV_Corrected_2021_01_20.xls	2020	10	8	2020-10-08	44112	46	H8	Extraction_Blank_44112	FplusBacteriophage	EXTRACT_BLANK	34.265	34.265	62.52	62.524	NA	NA
14293	2020_10_08_ADF_KR_Analysis_2_WV_Corrected_2021_01_20.xls	2020	10	8	2020-10-08	44112	46	H9	Extraction_Blank_44112	FplusBacteriophage	EXTRACT_BLANK	35.557	35.557	27	27.004	NA	NA
14294	2020_10_08_ADF_KR_Analysis_2_WV_Corrected_2021_01_20.xls	2020	10	8	2020-10-08	44112	46	H7	Extraction_Blank_44112	Nucleocapsid	EXTRACT_BLANK	Undetermined	NA	NA	NA	NA	NA
14295	2020_10_08_ADF_KR_Analysis_2_WV_Corrected_2021_01_20.xls	2020	10	8	2020-10-08	44112	46	H8	Extraction_Blank_44112	Nucleocapsid	EXTRACT_BLANK	Undetermined	NA	NA	NA	NA	NA
14296	2020_10_08_ADF_KR_Analysis_2_WV_Corrected_2021_01_20.xls	2020	10	8	2020-10-08	44112	46	H9	Extraction_Blank_44112	Nucleocapsid	EXTRACT_BLANK	Undetermined	NA	NA	NA	NA	NA
14297	2020_10_09_KR_KR_Analysis_2_WV_Corrected_2021_01_20.xls	2020	10	9	2020-10-09	44113	47	H7	Extraction_Blank_44113	Bovine_Coronavirus	EXTRACT_BLANK	32.727	32.727	289.57	289.566	NA	NA
14298	2020_10_09_KR_KR_Analysis_2_WV_Corrected_2021_01_20.xls	2020	10	9	2020-10-09	44113	47	H8	Extraction_Blank_44113	Bovine_Coronavirus	EXTRACT_BLANK	32.596	32.596	315.53	315.533	NA	NA
14299	2020_10_09_KR_KR_Analysis_2_WV_Corrected_2021_01_20.xls	2020	10	9	2020-10-09	44113	47	H9	Extraction_Blank_44113	Bovine_Coronavirus	EXTRACT_BLANK	32.236	32.236	400.09	400.091	NA	NA
14300	2020_10_09_KR_KR_Analysis_2_WV_Corrected_2021_01_20.xls	2020	10	9	2020-10-09	44113	47	H7	Extraction_Blank_44113	Envelope	EXTRACT_BLANK	Undetermined	NA	NA	NA	NA	NA
14301	2020_10_09_KR_KR_Analysis_2_WV_Corrected_2021_01_20.xls	2020	10	9	2020-10-09	44113	47	H8	Extraction_Blank_44113	Envelope	EXTRACT_BLANK	Undetermined	NA	NA	NA	NA	NA
14302	2020_10_09_KR_KR_Analysis_2_WV_Corrected_2021_01_20.xls	2020	10	9	2020-10-09	44113	47	H9	Extraction_Blank_44113	Envelope	EXTRACT_BLANK	Undetermined	NA	NA	NA	NA	NA
14303	2020_10_09_KR_KR_Analysis_2_WV_Corrected_2021_01_20.xls	2020	10	9	2020-10-09	44113	47	H7	Extraction_Blank_44113	FplusBacteriophage	EXTRACT_BLANK	34.94	34.94	66.67	66.666	NA	NA
14304	2020_10_09_KR_KR_Analysis_2_WV_Corrected_2021_01_20.xls	2020	10	9	2020-10-09	44113	47	H8	Extraction_Blank_44113	FplusBacteriophage	EXTRACT_BLANK	34.963	34.963	65.71	65.705	NA	NA
14305	2020_10_09_KR_KR_Analysis_2_WV_Corrected_2021_01_20.xls	2020	10	9	2020-10-09	44113	47	H9	Extraction_Blank_44113	FplusBacteriophage	EXTRACT_BLANK	34.867	34.867	69.9	69.895	NA	NA
14306	2020_10_09_KR_KR_Analysis_2_WV_Corrected_2021_01_20.xls	2020	10	9	2020-10-09	44113	47	H7	Extraction_Blank_44113	Nucleocapsid	EXTRACT_BLANK	Undetermined	NA	NA	NA	NA	NA
14307	2020_10_09_KR_KR_Analysis_2_WV_Corrected_2021_01_20.xls	2020	10	9	2020-10-09	44113	47	H8	Extraction_Blank_44113	Nucleocapsid	EXTRACT_BLANK	Undetermined	NA	NA	NA	NA	NA
14308	2020_10_09_KR_KR_Analysis_2_WV_Corrected_2021_01_20.xls	2020	10	9	2020-10-09	44113	47	H9	Extraction_Blank_44113	Nucleocapsid	EXTRACT_BLANK	Undetermined	NA	NA	NA	NA	NA
14309	2020_10_10_KR_KR_Analysis_2021_01_19.xls	2020	10	10	2020-10-10	44114	48	H7	Extraction_Blank_44114	Bovine_Coronavirus	EXTRACT_BLANK	32.941	32.941	146.59	146.594	NA	NA
14310	2020_10_10_KR_KR_Analysis_2021_01_19.xls	2020	10	10	2020-10-10	44114	48	H8	Extraction_Blank_44114	Bovine_Coronavirus	EXTRACT_BLANK	32.41	32.41	209.04	209.037	NA	NA
14311	2020_10_10_KR_KR_Analysis_2021_01_19.xls	2020	10	10	2020-10-10	44114	48	H9	Extraction_Blank_44114	Bovine_Coronavirus	EXTRACT_BLANK	31.75	31.75	325.09	325.09	NA	NA
14312	2020_10_10_KR_KR_Analysis_2021_01_19.xls	2020	10	10	2020-10-10	44114	48	H7	Extraction_Blank_44114	Envelope	EXTRACT_BLANK	-	NA	676595776	NA	NA	NA
14313	2020_10_10_KR_KR_Analysis_2021_01_19.xls	2020	10	10	2020-10-10	44114	48	H8	Extraction_Blank_44114	Envelope	EXTRACT_BLANK	Undetermined	NA	NA	NA	NA	NA
14314	2020_10_10_KR_KR_Analysis_2021_01_19.xls	2020	10	10	2020-10-10	44114	48	H9	Extraction_Blank_44114	Envelope	EXTRACT_BLANK	34.304	34.304	3.91	3.906	NA	NA
14315	2020_10_10_KR_KR_Analysis_2021_01_19.xls	2020	10	10	2020-10-10	44114	48	H7	Extraction_Blank_44114	FplusBacteriophage	EXTRACT_BLANK	31.384	31.384	296.1	296.1	NA	NA
14316	2020_10_10_KR_KR_Analysis_2021_01_19.xls	2020	10	10	2020-10-10	44114	48	H8	Extraction_Blank_44114	FplusBacteriophage	EXTRACT_BLANK	31.275	31.275	322.12	322.12	NA	NA
14317	2020_10_10_KR_KR_Analysis_2021_01_19.xls	2020	10	10	2020-10-10	44114	48	H9	Extraction_Blank_44114	FplusBacteriophage	EXTRACT_BLANK	30.722	30.722	494.64	494.639	NA	NA
14318	2020_10_10_KR_KR_Analysis_2021_01_19.xls	2020	10	10	2020-10-10	44114	48	H7	Extraction_Blank_44114	Nucleocapsid	EXTRACT_BLANK	-	NA	30937026	NA	NA	NA
14319	2020_10_10_KR_KR_Analysis_2021_01_19.xls	2020	10	10	2020-10-10	44114	48	H8	Extraction_Blank_44114	Nucleocapsid	EXTRACT_BLANK	-	NA	0.13	NA	NA	NA
14320	2020_10_10_KR_KR_Analysis_2021_01_19.xls	2020	10	10	2020-10-10	44114	48	H9	Extraction_Blank_44114	Nucleocapsid	EXTRACT_BLANK	33.669	33.669	5.42	5.417	NA	NA
14321	2020_10_11_KR_KR_Analysis_2021_01_19.xls	2020	10	11	2020-10-11	44115	49	C7	Extraction_Blank_44115	Bovine_Coronavirus	EXTRACT_BLANK	32.33	32.33	327.37	327.371	NA	NA
14322	2020_10_11_KR_KR_Analysis_2021_01_19.xls	2020	10	11	2020-10-11	44115	49	C8	Extraction_Blank_44115	Bovine_Coronavirus	EXTRACT_BLANK	33.028	33.028	201.18	201.18	NA	NA
14323	2020_10_11_KR_KR_Analysis_2021_01_19.xls	2020	10	11	2020-10-11	44115	49	C9	Extraction_Blank_44115	Bovine_Coronavirus	EXTRACT_BLANK	32.044	32.044	399.74	399.735	NA	NA
14324	2020_10_11_KR_KR_Analysis_2021_01_19.xls	2020	10	11	2020-10-11	44115	49	C7	Extraction_Blank_44115	Envelope	EXTRACT_BLANK	Undetermined	NA	NA	NA	NA	NA
14325	2020_10_11_KR_KR_Analysis_2021_01_19.xls	2020	10	11	2020-10-11	44115	49	C8	Extraction_Blank_44115	Envelope	EXTRACT_BLANK	Undetermined	NA	NA	NA	NA	NA
14326	2020_10_11_KR_KR_Analysis_2021_01_19.xls	2020	10	11	2020-10-11	44115	49	C9	Extraction_Blank_44115	Envelope	EXTRACT_BLANK	Undetermined	NA	NA	NA	NA	NA
14327	2020_10_11_KR_KR_Analysis_2021_01_19.xls	2020	10	11	2020-10-11	44115	49	C7	Extraction_Blank_44115	FplusBacteriophage	EXTRACT_BLANK	33.295	33.295	188.05	188.052	NA	NA
14328	2020_10_11_KR_KR_Analysis_2021_01_19.xls	2020	10	11	2020-10-11	44115	49	C8	Extraction_Blank_44115	FplusBacteriophage	EXTRACT_BLANK	38.638	38.638	7.19	7.187	NA	NA
14329	2020_10_11_KR_KR_Analysis_2021_01_19.xls	2020	10	11	2020-10-11	44115	49	C9	Extraction_Blank_44115	FplusBacteriophage	EXTRACT_BLANK	32.89	32.89	240.88	240.877	NA	NA
14330	2020_10_11_KR_KR_Analysis_2021_01_19.xls	2020	10	11	2020-10-11	44115	49	C7	Extraction_Blank_44115	Nucleocapsid	EXTRACT_BLANK	Undetermined	NA	NA	NA	NA	NA
14331	2020_10_11_KR_KR_Analysis_2021_01_19.xls	2020	10	11	2020-10-11	44115	49	C8	Extraction_Blank_44115	Nucleocapsid	EXTRACT_BLANK	-	NA	0.82	NA	NA	NA
14332	2020_10_11_KR_KR_Analysis_2021_01_19.xls	2020	10	11	2020-10-11	44115	49	C9	Extraction_Blank_44115	Nucleocapsid	EXTRACT_BLANK	Undetermined	NA	NA	NA	NA	NA
14333	2020_10_12_KR_KR_Analysis_2021_01_19.xls	2020	10	12	2020-10-12	44116	50	H7	Extraction_Blank_44116	Bovine_Coronavirus	EXTRACT_BLANK	31.949	31.949	591.35	591.352	NA	NA
14334	2020_10_12_KR_KR_Analysis_2021_01_19.xls	2020	10	12	2020-10-12	44116	50	H8	Extraction_Blank_44116	Bovine_Coronavirus	EXTRACT_BLANK	31.948	31.948	591.76	591.764	NA	NA
14335	2020_10_12_KR_KR_Analysis_2021_01_19.xls	2020	10	12	2020-10-12	44116	50	H9	Extraction_Blank_44116	Bovine_Coronavirus	EXTRACT_BLANK	32.387	32.387	436.6	436.598	NA	NA
14336	2020_10_12_KR_KR_Analysis_2021_01_19.xls	2020	10	12	2020-10-12	44116	50	H7	Extraction_Blank_44116	Envelope	EXTRACT_BLANK	Undetermined	NA	NA	NA	NA	NA
14337	2020_10_12_KR_KR_Analysis_2021_01_19.xls	2020	10	12	2020-10-12	44116	50	H8	Extraction_Blank_44116	Envelope	EXTRACT_BLANK	Undetermined	NA	NA	NA	NA	NA
14338	2020_10_12_KR_KR_Analysis_2021_01_19.xls	2020	10	12	2020-10-12	44116	50	H9	Extraction_Blank_44116	Envelope	EXTRACT_BLANK	Undetermined	NA	NA	NA	NA	NA
14339	2020_10_12_KR_KR_Analysis_2021_01_19.xls	2020	10	12	2020-10-12	44116	50	H7	Extraction_Blank_44116	FplusBacteriophage	EXTRACT_BLANK	32.659	32.659	199.86	199.861	NA	NA
14340	2020_10_12_KR_KR_Analysis_2021_01_19.xls	2020	10	12	2020-10-12	44116	50	H8	Extraction_Blank_44116	FplusBacteriophage	EXTRACT_BLANK	32.759	32.759	186.99	186.987	NA	NA
14341	2020_10_12_KR_KR_Analysis_2021_01_19.xls	2020	10	12	2020-10-12	44116	50	H9	Extraction_Blank_44116	FplusBacteriophage	EXTRACT_BLANK	34.639	34.639	53.37	53.366	NA	NA
14342	2020_10_12_KR_KR_Analysis_2021_01_19.xls	2020	10	12	2020-10-12	44116	50	H7	Extraction_Blank_44116	Nucleocapsid	EXTRACT_BLANK	Undetermined	NA	NA	NA	NA	NA
14343	2020_10_12_KR_KR_Analysis_2021_01_19.xls	2020	10	12	2020-10-12	44116	50	H8	Extraction_Blank_44116	Nucleocapsid	EXTRACT_BLANK	Undetermined	NA	NA	NA	NA	NA
14344	2020_10_12_KR_KR_Analysis_2021_01_19.xls	2020	10	12	2020-10-12	44116	50	H9	Extraction_Blank_44116	Nucleocapsid	EXTRACT_BLANK	-	NA	0.34	NA	NA	NA
14345	2020_10_13_KR_KR_Analysis_2021_01_19.xls	2020	10	13	2020-10-13	44117	51	H7	Extraction_Blank_44117	Bovine_Coronavirus	EXTRACT_BLANK	30.458	30.458	1295.22	1295.22	NA	NA
14346	2020_10_13_KR_KR_Analysis_2021_01_19.xls	2020	10	13	2020-10-13	44117	51	H8	Extraction_Blank_44117	Bovine_Coronavirus	EXTRACT_BLANK	30.694	30.694	1094.26	1094.26	NA	NA
14347	2020_10_13_KR_KR_Analysis_2021_01_19.xls	2020	10	13	2020-10-13	44117	51	H9	Extraction_Blank_44117	Bovine_Coronavirus	EXTRACT_BLANK	30.735	30.735	1062.81	1062.81	NA	NA
14348	2020_10_13_KR_KR_Analysis_2021_01_19.xls	2020	10	13	2020-10-13	44117	51	H7	Extraction_Blank_44117	Envelope	EXTRACT_BLANK	35.471	35.471	3.58	3.583	NA	NA
14349	2020_10_13_KR_KR_Analysis_2021_01_19.xls	2020	10	13	2020-10-13	44117	51	H8	Extraction_Blank_44117	Envelope	EXTRACT_BLANK	Undetermined	NA	NA	NA	NA	NA
14350	2020_10_13_KR_KR_Analysis_2021_01_19.xls	2020	10	13	2020-10-13	44117	51	H9	Extraction_Blank_44117	Envelope	EXTRACT_BLANK	35.85	35.85	2.76	2.761	NA	NA
14351	2020_10_13_KR_KR_Analysis_2021_01_19.xls	2020	10	13	2020-10-13	44117	51	H7	Extraction_Blank_44117	FplusBacteriophage	EXTRACT_BLANK	34.075	34.075	78.58	78.576	NA	NA
14352	2020_10_13_KR_KR_Analysis_2021_01_19.xls	2020	10	13	2020-10-13	44117	51	H8	Extraction_Blank_44117	FplusBacteriophage	EXTRACT_BLANK	33.856	33.856	91.54	91.544	NA	NA
14353	2020_10_13_KR_KR_Analysis_2021_01_19.xls	2020	10	13	2020-10-13	44117	51	H9	Extraction_Blank_44117	FplusBacteriophage	EXTRACT_BLANK	33.964	33.964	84.89	84.885	NA	NA
14354	2020_10_13_KR_KR_Analysis_2021_01_19.xls	2020	10	13	2020-10-13	44117	51	H7	Extraction_Blank_44117	Nucleocapsid	EXTRACT_BLANK	Undetermined	NA	NA	NA	NA	NA
14355	2020_10_13_KR_KR_Analysis_2021_01_19.xls	2020	10	13	2020-10-13	44117	51	H8	Extraction_Blank_44117	Nucleocapsid	EXTRACT_BLANK	35.749	35.749	2.49	2.488	NA	NA
14356	2020_10_13_KR_KR_Analysis_2021_01_19.xls	2020	10	13	2020-10-13	44117	51	H9	Extraction_Blank_44117	Nucleocapsid	EXTRACT_BLANK	Undetermined	NA	NA	NA	NA	NA
14357	2020_10_14_KR_KR_Analysis_2021_01_19.xls	2020	10	14	2020-10-14	44118	52	H7	Extraction_Blank_44118	Bovine_Coronavirus	EXTRACT_BLANK	32.399	32.399	234.3	234.297	NA	NA
14358	2020_10_14_KR_KR_Analysis_2021_01_19.xls	2020	10	14	2020-10-14	44118	52	H8	Extraction_Blank_44118	Bovine_Coronavirus	EXTRACT_BLANK	32.334	32.334	244.85	244.846	NA	NA
14359	2020_10_14_KR_KR_Analysis_2021_01_19.xls	2020	10	14	2020-10-14	44118	52	H9	Extraction_Blank_44118	Bovine_Coronavirus	EXTRACT_BLANK	32.343	32.343	243.24	243.236	NA	NA
14360	2020_10_14_KR_KR_Analysis_2021_01_19.xls	2020	10	14	2020-10-14	44118	52	H7	Extraction_Blank_44118	Envelope	EXTRACT_BLANK	Undetermined	NA	NA	NA	NA	NA
14361	2020_10_14_KR_KR_Analysis_2021_01_19.xls	2020	10	14	2020-10-14	44118	52	H8	Extraction_Blank_44118	Envelope	EXTRACT_BLANK	Undetermined	NA	NA	NA	NA	NA
14362	2020_10_14_KR_KR_Analysis_2021_01_19.xls	2020	10	14	2020-10-14	44118	52	H9	Extraction_Blank_44118	Envelope	EXTRACT_BLANK	Undetermined	NA	NA	NA	NA	NA
14363	2020_10_14_KR_KR_Analysis_2021_01_19.xls	2020	10	14	2020-10-14	44118	52	H7	Extraction_Blank_44118	FplusBacteriophage	EXTRACT_BLANK	32.535	32.535	209.93	209.928	NA	NA
14364	2020_10_14_KR_KR_Analysis_2021_01_19.xls	2020	10	14	2020-10-14	44118	52	H8	Extraction_Blank_44118	FplusBacteriophage	EXTRACT_BLANK	32.373	32.373	233.67	233.666	NA	NA
14365	2020_10_14_KR_KR_Analysis_2021_01_19.xls	2020	10	14	2020-10-14	44118	52	H9	Extraction_Blank_44118	FplusBacteriophage	EXTRACT_BLANK	32.522	32.522	211.83	211.829	NA	NA
14366	2020_10_14_KR_KR_Analysis_2021_01_19.xls	2020	10	14	2020-10-14	44118	52	H7	Extraction_Blank_44118	Nucleocapsid	EXTRACT_BLANK	Undetermined	NA	NA	NA	NA	NA
14367	2020_10_14_KR_KR_Analysis_2021_01_19.xls	2020	10	14	2020-10-14	44118	52	H8	Extraction_Blank_44118	Nucleocapsid	EXTRACT_BLANK	-	NA	0.1	NA	NA	NA
14368	2020_10_14_KR_KR_Analysis_2021_01_19.xls	2020	10	14	2020-10-14	44118	52	H9	Extraction_Blank_44118	Nucleocapsid	EXTRACT_BLANK	Undetermined	NA	NA	NA	NA	NA
14369	2020_10_15_ADF_KR_Analysis_2021_01_18.xls	2020	10	15	2020-10-15	44119	53	H7	Extraction_Blank_44119	Bovine_Coronavirus	EXTRACT_BLANK	32.638	32.638	382.91	382.912	NA	NA
14370	2020_10_15_ADF_KR_Analysis_2021_01_18.xls	2020	10	15	2020-10-15	44119	53	H8	Extraction_Blank_44119	Bovine_Coronavirus	EXTRACT_BLANK	32.9	32.9	321.22	321.222	NA	NA
14371	2020_10_15_ADF_KR_Analysis_2021_01_18.xls	2020	10	15	2020-10-15	44119	53	H9	Extraction_Blank_44119	Bovine_Coronavirus	EXTRACT_BLANK	32.717	32.717	363.12	363.123	NA	NA
14372	2020_10_15_ADF_KR_Analysis_2021_01_18.xls	2020	10	15	2020-10-15	44119	53	H7	Extraction_Blank_44119	Envelope	EXTRACT_BLANK	Undetermined	NA	NA	NA	NA	NA
14373	2020_10_15_ADF_KR_Analysis_2021_01_18.xls	2020	10	15	2020-10-15	44119	53	H8	Extraction_Blank_44119	Envelope	EXTRACT_BLANK	Undetermined	NA	NA	NA	NA	NA
14374	2020_10_15_ADF_KR_Analysis_2021_01_18.xls	2020	10	15	2020-10-15	44119	53	H9	Extraction_Blank_44119	Envelope	EXTRACT_BLANK	Undetermined	NA	NA	NA	NA	NA
14375	2020_10_15_ADF_KR_Analysis_2021_01_18.xls	2020	10	15	2020-10-15	44119	53	H7	Extraction_Blank_44119	FplusBacteriophage	EXTRACT_BLANK	33.32	33.32	183.79	183.785	NA	NA
14376	2020_10_15_ADF_KR_Analysis_2021_01_18.xls	2020	10	15	2020-10-15	44119	53	H8	Extraction_Blank_44119	FplusBacteriophage	EXTRACT_BLANK	33.678	33.678	146.93	146.932	NA	NA
14377	2020_10_15_ADF_KR_Analysis_2021_01_18.xls	2020	10	15	2020-10-15	44119	53	H9	Extraction_Blank_44119	FplusBacteriophage	EXTRACT_BLANK	36.121	36.121	31.87	31.87	NA	NA
14378	2020_10_15_ADF_KR_Analysis_2021_01_18.xls	2020	10	15	2020-10-15	44119	53	H7	Extraction_Blank_44119	Nucleocapsid	EXTRACT_BLANK	Undetermined	NA	NA	NA	NA	NA
14379	2020_10_15_ADF_KR_Analysis_2021_01_18.xls	2020	10	15	2020-10-15	44119	53	H8	Extraction_Blank_44119	Nucleocapsid	EXTRACT_BLANK	Undetermined	NA	NA	NA	NA	NA
14380	2020_10_15_ADF_KR_Analysis_2021_01_18.xls	2020	10	15	2020-10-15	44119	53	H9	Extraction_Blank_44119	Nucleocapsid	EXTRACT_BLANK	35.121	35.121	3.49	3.49	NA	NA
14381	2020_10_16_JL_KR_Analysis_2021_01_18.xls	2020	10	16	2020-10-16	44120	54	H7	Extraction_Blank_44120	Bovine_Coronavirus	EXTRACT_BLANK	33.16	33.16	245.14	245.14	NA	NA
14382	2020_10_16_JL_KR_Analysis_2021_01_18.xls	2020	10	16	2020-10-16	44120	54	H8	Extraction_Blank_44120	Bovine_Coronavirus	EXTRACT_BLANK	34.262	34.262	115.83	115.831	NA	NA
14383	2020_10_16_JL_KR_Analysis_2021_01_18.xls	2020	10	16	2020-10-16	44120	54	H9	Extraction_Blank_44120	Bovine_Coronavirus	EXTRACT_BLANK	33.533	33.533	190.26	190.262	NA	NA
14384	2020_10_16_JL_KR_Analysis_2021_01_18.xls	2020	10	16	2020-10-16	44120	54	H7	Extraction_Blank_44120	Envelope	EXTRACT_BLANK	-	NA	316.01	NA	NA	NA
14385	2020_10_16_JL_KR_Analysis_2021_01_18.xls	2020	10	16	2020-10-16	44120	54	H8	Extraction_Blank_44120	Envelope	EXTRACT_BLANK	Undetermined	NA	NA	NA	NA	NA
14386	2020_10_16_JL_KR_Analysis_2021_01_18.xls	2020	10	16	2020-10-16	44120	54	H9	Extraction_Blank_44120	Envelope	EXTRACT_BLANK	Undetermined	NA	NA	NA	NA	NA
14387	2020_10_16_JL_KR_Analysis_2021_01_18.xls	2020	10	16	2020-10-16	44120	54	H7	Extraction_Blank_44120	FplusBacteriophage	EXTRACT_BLANK	35.529	35.529	36.38	36.383	NA	NA
14388	2020_10_16_JL_KR_Analysis_2021_01_18.xls	2020	10	16	2020-10-16	44120	54	H8	Extraction_Blank_44120	FplusBacteriophage	EXTRACT_BLANK	34.878	34.878	55.8	55.799	NA	NA
14389	2020_10_16_JL_KR_Analysis_2021_01_18.xls	2020	10	16	2020-10-16	44120	54	H9	Extraction_Blank_44120	FplusBacteriophage	EXTRACT_BLANK	35.235	35.235	44.13	44.131	NA	NA
14390	2020_10_16_JL_KR_Analysis_2021_01_18.xls	2020	10	16	2020-10-16	44120	54	H7	Extraction_Blank_44120	Nucleocapsid	EXTRACT_BLANK	-	NA	21.18	NA	NA	NA
14391	2020_10_16_JL_KR_Analysis_2021_01_18.xls	2020	10	16	2020-10-16	44120	54	H8	Extraction_Blank_44120	Nucleocapsid	EXTRACT_BLANK	Undetermined	NA	NA	NA	NA	NA
14392	2020_10_16_JL_KR_Analysis_2021_01_18.xls	2020	10	16	2020-10-16	44120	54	H9	Extraction_Blank_44120	Nucleocapsid	EXTRACT_BLANK	Undetermined	NA	NA	NA	NA	NA
14393	2020_10_18_JL_KR_Analysis_2021_01_18.xls	2020	10	18	2020-10-18	44122	56	H7	Extraction_Blank_44122	Bovine_Coronavirus	EXTRACT_BLANK	32.348	32.348	852.64	852.635	NA	NA
14394	2020_10_18_JL_KR_Analysis_2021_01_18.xls	2020	10	18	2020-10-18	44122	56	H8	Extraction_Blank_44122	Bovine_Coronavirus	EXTRACT_BLANK	32.232	32.232	918.83	918.828	NA	NA
14395	2020_10_18_JL_KR_Analysis_2021_01_18.xls	2020	10	18	2020-10-18	44122	56	H9	Extraction_Blank_44122	Bovine_Coronavirus	EXTRACT_BLANK	32.245	32.245	910.76	910.759	NA	NA
14396	2020_10_18_JL_KR_Analysis_2021_01_18.xls	2020	10	18	2020-10-18	44122	56	H7	Extraction_Blank_44122	Envelope	EXTRACT_BLANK	-	NA	3.22918e+06	NA	NA	NA
14397	2020_10_18_JL_KR_Analysis_2021_01_18.xls	2020	10	18	2020-10-18	44122	56	H8	Extraction_Blank_44122	Envelope	EXTRACT_BLANK	Undetermined	NA	NA	NA	NA	NA
14398	2020_10_18_JL_KR_Analysis_2021_01_18.xls	2020	10	18	2020-10-18	44122	56	H9	Extraction_Blank_44122	Envelope	EXTRACT_BLANK	Undetermined	NA	NA	NA	NA	NA
14399	2020_10_18_JL_KR_Analysis_2021_01_18.xls	2020	10	18	2020-10-18	44122	56	H7	Extraction_Blank_44122	FplusBacteriophage	EXTRACT_BLANK	34.44	34.44	219.65	219.646	NA	NA
14400	2020_10_18_JL_KR_Analysis_2021_01_18.xls	2020	10	18	2020-10-18	44122	56	H8	Extraction_Blank_44122	FplusBacteriophage	EXTRACT_BLANK	33.358	33.358	407.6	407.597	NA	NA
14401	2020_10_18_JL_KR_Analysis_2021_01_18.xls	2020	10	18	2020-10-18	44122	56	H9	Extraction_Blank_44122	FplusBacteriophage	EXTRACT_BLANK	34.055	34.055	273.74	273.741	NA	NA
14402	2020_10_18_JL_KR_Analysis_2021_01_18.xls	2020	10	18	2020-10-18	44122	56	H7	Extraction_Blank_44122	Nucleocapsid	EXTRACT_BLANK	Undetermined	NA	NA	NA	NA	NA
14403	2020_10_18_JL_KR_Analysis_2021_01_18.xls	2020	10	18	2020-10-18	44122	56	H8	Extraction_Blank_44122	Nucleocapsid	EXTRACT_BLANK	Undetermined	NA	NA	NA	NA	NA
14404	2020_10_18_JL_KR_Analysis_2021_01_18.xls	2020	10	18	2020-10-18	44122	56	H9	Extraction_Blank_44122	Nucleocapsid	EXTRACT_BLANK	Undetermined	NA	NA	NA	NA	NA
14405	2020_10_19_JL_KR_Analysis_2021_01_18.xls	2020	10	19	2020-10-19	44123	57	H7	Extraction_Blank_44123	Bovine_Coronavirus	EXTRACT_BLANK	30.734	30.734	1487.56	1487.56	NA	NA
14406	2020_10_19_JL_KR_Analysis_2021_01_18.xls	2020	10	19	2020-10-19	44123	57	H8	Extraction_Blank_44123	Bovine_Coronavirus	EXTRACT_BLANK	30.756	30.756	1465.43	1465.43	NA	NA
14407	2020_10_19_JL_KR_Analysis_2021_01_18.xls	2020	10	19	2020-10-19	44123	57	H9	Extraction_Blank_44123	Bovine_Coronavirus	EXTRACT_BLANK	30.816	30.816	1405.93	1405.93	NA	NA
14408	2020_10_19_JL_KR_Analysis_2021_01_18.xls	2020	10	19	2020-10-19	44123	57	H7	Extraction_Blank_44123	Envelope	EXTRACT_BLANK	Undetermined	NA	NA	NA	NA	NA
14409	2020_10_19_JL_KR_Analysis_2021_01_18.xls	2020	10	19	2020-10-19	44123	57	H8	Extraction_Blank_44123	Envelope	EXTRACT_BLANK	Undetermined	NA	NA	NA	NA	NA
14410	2020_10_19_JL_KR_Analysis_2021_01_18.xls	2020	10	19	2020-10-19	44123	57	H9	Extraction_Blank_44123	Envelope	EXTRACT_BLANK	Undetermined	NA	NA	NA	NA	NA
14411	2020_10_19_JL_KR_Analysis_2021_01_18.xls	2020	10	19	2020-10-19	44123	57	H7	Extraction_Blank_44123	FplusBacteriophage	EXTRACT_BLANK	35.272	35.272	32.35	32.346	NA	NA
14412	2020_10_19_JL_KR_Analysis_2021_01_18.xls	2020	10	19	2020-10-19	44123	57	H8	Extraction_Blank_44123	FplusBacteriophage	EXTRACT_BLANK	34.195	34.195	65.73	65.726	NA	NA
14413	2020_10_19_JL_KR_Analysis_2021_01_18.xls	2020	10	19	2020-10-19	44123	57	H9	Extraction_Blank_44123	FplusBacteriophage	EXTRACT_BLANK	34.77	34.77	45.02	45.022	NA	NA
14414	2020_10_19_JL_KR_Analysis_2021_01_18.xls	2020	10	19	2020-10-19	44123	57	H7	Extraction_Blank_44123	Nucleocapsid	EXTRACT_BLANK	Undetermined	NA	NA	NA	NA	NA
14415	2020_10_19_JL_KR_Analysis_2021_01_18.xls	2020	10	19	2020-10-19	44123	57	H8	Extraction_Blank_44123	Nucleocapsid	EXTRACT_BLANK	35.167	35.167	2.75	2.746	NA	NA
14416	2020_10_19_JL_KR_Analysis_2021_01_18.xls	2020	10	19	2020-10-19	44123	57	H9	Extraction_Blank_44123	Nucleocapsid	EXTRACT_BLANK	Undetermined	NA	NA	NA	NA	NA
14417	2020_10_20_JL_KR_Analysis_2021_01_18.xls	2020	10	20	2020-10-20	44124	58	H7	Extraction_Blank_44124	Bovine_Coronavirus	EXTRACT_BLANK	33.282	33.282	313.17	313.17	NA	NA
14418	2020_10_20_JL_KR_Analysis_2021_01_18.xls	2020	10	20	2020-10-20	44124	58	H8	Extraction_Blank_44124	Bovine_Coronavirus	EXTRACT_BLANK	32.558	32.558	507.41	507.41	NA	NA
14419	2020_10_20_JL_KR_Analysis_2021_01_18.xls	2020	10	20	2020-10-20	44124	58	H9	Extraction_Blank_44124	Bovine_Coronavirus	EXTRACT_BLANK	33.017	33.017	373.63	373.632	NA	NA
14420	2020_10_20_JL_KR_Analysis_2021_01_18.xls	2020	10	20	2020-10-20	44124	58	H7	Extraction_Blank_44124	Envelope	EXTRACT_BLANK	-	NA	313417184	NA	NA	NA
14421	2020_10_20_JL_KR_Analysis_2021_01_18.xls	2020	10	20	2020-10-20	44124	58	H8	Extraction_Blank_44124	Envelope	EXTRACT_BLANK	Undetermined	NA	NA	NA	NA	NA
14422	2020_10_20_JL_KR_Analysis_2021_01_18.xls	2020	10	20	2020-10-20	44124	58	H9	Extraction_Blank_44124	Envelope	EXTRACT_BLANK	Undetermined	NA	NA	NA	NA	NA
14423	2020_10_20_JL_KR_Analysis_2021_01_18.xls	2020	10	20	2020-10-20	44124	58	H7	Extraction_Blank_44124	FplusBacteriophage	EXTRACT_BLANK	34.408	34.408	53.86	53.859	NA	NA
14424	2020_10_20_JL_KR_Analysis_2021_01_18.xls	2020	10	20	2020-10-20	44124	58	H8	Extraction_Blank_44124	FplusBacteriophage	EXTRACT_BLANK	34.766	34.766	41.75	41.745	NA	NA
14425	2020_10_20_JL_KR_Analysis_2021_01_18.xls	2020	10	20	2020-10-20	44124	58	H9	Extraction_Blank_44124	FplusBacteriophage	EXTRACT_BLANK	34.965	34.965	36.26	36.256	NA	NA
14426	2020_10_20_JL_KR_Analysis_2021_01_18.xls	2020	10	20	2020-10-20	44124	58	H7	Extraction_Blank_44124	Nucleocapsid	EXTRACT_BLANK	-	NA	78810112	NA	NA	NA
14427	2020_10_20_JL_KR_Analysis_2021_01_18.xls	2020	10	20	2020-10-20	44124	58	H8	Extraction_Blank_44124	Nucleocapsid	EXTRACT_BLANK	-	NA	0.23	NA	NA	NA
14428	2020_10_20_JL_KR_Analysis_2021_01_18.xls	2020	10	20	2020-10-20	44124	58	H9	Extraction_Blank_44124	Nucleocapsid	EXTRACT_BLANK	Undetermined	NA	NA	NA	NA	NA
14429	2020_10_21_JL_KR_Analysis_2021_01_18.xls	2020	10	21	2020-10-21	44125	59	H7	Extraction_Blank_44125	Bovine_Coronavirus	EXTRACT_BLANK	32.342	32.342	340.67	340.666	NA	NA
14430	2020_10_21_JL_KR_Analysis_2021_01_18.xls	2020	10	21	2020-10-21	44125	59	H8	Extraction_Blank_44125	Bovine_Coronavirus	EXTRACT_BLANK	32.155	32.155	387.69	387.685	NA	NA
14431	2020_10_21_JL_KR_Analysis_2021_01_18.xls	2020	10	21	2020-10-21	44125	59	H9	Extraction_Blank_44125	Bovine_Coronavirus	EXTRACT_BLANK	32.37	32.37	334.09	334.094	NA	NA
14432	2020_10_21_JL_KR_Analysis_2021_01_18.xls	2020	10	21	2020-10-21	44125	59	H7	Extraction_Blank_44125	Envelope	EXTRACT_BLANK	Undetermined	NA	NA	NA	NA	NA
14433	2020_10_21_JL_KR_Analysis_2021_01_18.xls	2020	10	21	2020-10-21	44125	59	H8	Extraction_Blank_44125	Envelope	EXTRACT_BLANK	Undetermined	NA	NA	NA	NA	NA
14434	2020_10_21_JL_KR_Analysis_2021_01_18.xls	2020	10	21	2020-10-21	44125	59	H9	Extraction_Blank_44125	Envelope	EXTRACT_BLANK	Undetermined	NA	NA	NA	NA	NA
14435	2020_10_21_JL_KR_Analysis_2021_01_18.xls	2020	10	21	2020-10-21	44125	59	H7	Extraction_Blank_44125	FplusBacteriophage	EXTRACT_BLANK	34.905	34.905	75.28	75.283	NA	NA
14436	2020_10_21_JL_KR_Analysis_2021_01_18.xls	2020	10	21	2020-10-21	44125	59	H8	Extraction_Blank_44125	FplusBacteriophage	EXTRACT_BLANK	35.162	35.162	63.72	63.719	NA	NA
14437	2020_10_21_JL_KR_Analysis_2021_01_18.xls	2020	10	21	2020-10-21	44125	59	H9	Extraction_Blank_44125	FplusBacteriophage	EXTRACT_BLANK	34.633	34.633	89.87	89.873	NA	NA
14438	2020_10_21_JL_KR_Analysis_2021_01_18.xls	2020	10	21	2020-10-21	44125	59	H7	Extraction_Blank_44125	Nucleocapsid	EXTRACT_BLANK	Undetermined	NA	NA	NA	NA	NA
14439	2020_10_21_JL_KR_Analysis_2021_01_18.xls	2020	10	21	2020-10-21	44125	59	H8	Extraction_Blank_44125	Nucleocapsid	EXTRACT_BLANK	Undetermined	NA	NA	NA	NA	NA
14440	2020_10_21_JL_KR_Analysis_2021_01_18.xls	2020	10	21	2020-10-21	44125	59	H9	Extraction_Blank_44125	Nucleocapsid	EXTRACT_BLANK	Undetermined	NA	NA	NA	NA	NA
14441	2020_10_22_ADF_KR_Analysis_2021_01_13.xls	2020	10	22	2020-10-22	44126	60	H7	Extraction_Blank_44126	Bovine_Coronavirus	EXTRACT_BLANK	32.417	32.417	332.88	332.879	NA	NA
14442	2020_10_22_ADF_KR_Analysis_2021_01_13.xls	2020	10	22	2020-10-22	44126	60	H8	Extraction_Blank_44126	Bovine_Coronavirus	EXTRACT_BLANK	32.375	32.375	342.46	342.457	NA	NA
14443	2020_10_22_ADF_KR_Analysis_2021_01_13.xls	2020	10	22	2020-10-22	44126	60	H9	Extraction_Blank_44126	Bovine_Coronavirus	EXTRACT_BLANK	32.366	32.366	344.6	344.602	NA	NA
14444	2020_10_22_ADF_KR_Analysis_2021_01_13.xls	2020	10	22	2020-10-22	44126	60	H7	Extraction_Blank_44126	Envelope	EXTRACT_BLANK	Undetermined	NA	NA	NA	NA	NA
14445	2020_10_22_ADF_KR_Analysis_2021_01_13.xls	2020	10	22	2020-10-22	44126	60	H8	Extraction_Blank_44126	Envelope	EXTRACT_BLANK	Undetermined	NA	NA	NA	NA	NA
14446	2020_10_22_ADF_KR_Analysis_2021_01_13.xls	2020	10	22	2020-10-22	44126	60	H9	Extraction_Blank_44126	Envelope	EXTRACT_BLANK	Undetermined	NA	NA	NA	NA	NA
14447	2020_10_22_ADF_KR_Analysis_2021_01_13.xls	2020	10	22	2020-10-22	44126	60	H7	Extraction_Blank_44126	FplusBacteriophage	EXTRACT_BLANK	36.449	36.449	10.21	10.205	NA	NA
14448	2020_10_22_ADF_KR_Analysis_2021_01_13.xls	2020	10	22	2020-10-22	44126	60	H8	Extraction_Blank_44126	FplusBacteriophage	EXTRACT_BLANK	34.562	34.562	36.94	36.942	NA	NA
14449	2020_10_22_ADF_KR_Analysis_2021_01_13.xls	2020	10	22	2020-10-22	44126	60	H9	Extraction_Blank_44126	FplusBacteriophage	EXTRACT_BLANK	35.143	35.143	24.86	24.855	NA	NA
14450	2020_10_22_ADF_KR_Analysis_2021_01_13.xls	2020	10	22	2020-10-22	44126	60	H7	Extraction_Blank_44126	Nucleocapsid	EXTRACT_BLANK	-	NA	0.36	NA	NA	NA
14451	2020_10_22_ADF_KR_Analysis_2021_01_13.xls	2020	10	22	2020-10-22	44126	60	H8	Extraction_Blank_44126	Nucleocapsid	EXTRACT_BLANK	-	NA	0.41	NA	NA	NA
14452	2020_10_22_ADF_KR_Analysis_2021_01_13.xls	2020	10	22	2020-10-22	44126	60	H9	Extraction_Blank_44126	Nucleocapsid	EXTRACT_BLANK	-	NA	0.58	NA	NA	NA
14453	2020_10_23_ADF_KR_Analysis_2021_01_13.xls	2020	10	23	2020-10-23	44127	61	H7	Extraction_Blank_44127	Bovine_Coronavirus	EXTRACT_BLANK	34.098	34.098	175.5	175.502	NA	NA
14454	2020_10_23_ADF_KR_Analysis_2021_01_13.xls	2020	10	23	2020-10-23	44127	61	H8	Extraction_Blank_44127	Bovine_Coronavirus	EXTRACT_BLANK	34.035	34.035	183.04	183.041	NA	NA
14455	2020_10_23_ADF_KR_Analysis_2021_01_13.xls	2020	10	23	2020-10-23	44127	61	H9	Extraction_Blank_44127	Bovine_Coronavirus	EXTRACT_BLANK	33.75	33.75	221.96	221.957	NA	NA
14456	2020_10_23_ADF_KR_Analysis_2021_01_13.xls	2020	10	23	2020-10-23	44127	61	H7	Extraction_Blank_44127	Envelope	EXTRACT_BLANK	Undetermined	NA	NA	NA	NA	NA
14457	2020_10_23_ADF_KR_Analysis_2021_01_13.xls	2020	10	23	2020-10-23	44127	61	H8	Extraction_Blank_44127	Envelope	EXTRACT_BLANK	Undetermined	NA	NA	NA	NA	NA
14458	2020_10_23_ADF_KR_Analysis_2021_01_13.xls	2020	10	23	2020-10-23	44127	61	H9	Extraction_Blank_44127	Envelope	EXTRACT_BLANK	Undetermined	NA	NA	NA	NA	NA
14459	2020_10_23_ADF_KR_Analysis_2021_01_13.xls	2020	10	23	2020-10-23	44127	61	H7	Extraction_Blank_44127	FplusBacteriophage	EXTRACT_BLANK	32.444	32.444	285.46	285.464	NA	NA
14460	2020_10_23_ADF_KR_Analysis_2021_01_13.xls	2020	10	23	2020-10-23	44127	61	H8	Extraction_Blank_44127	FplusBacteriophage	EXTRACT_BLANK	32.475	32.475	279.78	279.779	NA	NA
14461	2020_10_23_ADF_KR_Analysis_2021_01_13.xls	2020	10	23	2020-10-23	44127	61	H9	Extraction_Blank_44127	FplusBacteriophage	EXTRACT_BLANK	32.381	32.381	297.36	297.356	NA	NA
14462	2020_10_23_ADF_KR_Analysis_2021_01_13.xls	2020	10	23	2020-10-23	44127	61	H7	Extraction_Blank_44127	Nucleocapsid	EXTRACT_BLANK	-	NA	0.09	NA	NA	NA
14463	2020_10_23_ADF_KR_Analysis_2021_01_13.xls	2020	10	23	2020-10-23	44127	61	H8	Extraction_Blank_44127	Nucleocapsid	EXTRACT_BLANK	Undetermined	NA	NA	NA	NA	NA
14464	2020_10_23_ADF_KR_Analysis_2021_01_13.xls	2020	10	23	2020-10-23	44127	61	H9	Extraction_Blank_44127	Nucleocapsid	EXTRACT_BLANK	-	NA	0.16	NA	NA	NA
14465	2020_10_24_ADF_KR_Analysis_2021_01_13.xls	2020	10	24	2020-10-24	44128	62	H7	Extraction_Blank_44128	Bovine_Coronavirus	EXTRACT_BLANK	33.435	33.435	209.03	209.029	NA	NA
14466	2020_10_24_ADF_KR_Analysis_2021_01_13.xls	2020	10	24	2020-10-24	44128	62	H8	Extraction_Blank_44128	Bovine_Coronavirus	EXTRACT_BLANK	33.236	33.236	239.81	239.811	NA	NA
14467	2020_10_24_ADF_KR_Analysis_2021_01_13.xls	2020	10	24	2020-10-24	44128	62	H9	Extraction_Blank_44128	Bovine_Coronavirus	EXTRACT_BLANK	33.525	33.525	196.51	196.508	NA	NA
14468	2020_10_24_ADF_KR_Analysis_2021_01_13.xls	2020	10	24	2020-10-24	44128	62	H7	Extraction_Blank_44128	Envelope	EXTRACT_BLANK	Undetermined	NA	NA	NA	NA	NA
14469	2020_10_24_ADF_KR_Analysis_2021_01_13.xls	2020	10	24	2020-10-24	44128	62	H8	Extraction_Blank_44128	Envelope	EXTRACT_BLANK	Undetermined	NA	NA	NA	NA	NA
14470	2020_10_24_ADF_KR_Analysis_2021_01_13.xls	2020	10	24	2020-10-24	44128	62	H9	Extraction_Blank_44128	Envelope	EXTRACT_BLANK	Undetermined	NA	NA	NA	NA	NA
14471	2020_10_24_ADF_KR_Analysis_2021_01_13.xls	2020	10	24	2020-10-24	44128	62	H7	Extraction_Blank_44128	FplusBacteriophage	EXTRACT_BLANK	34.248	34.248	68.09	68.094	NA	NA
14472	2020_10_24_ADF_KR_Analysis_2021_01_13.xls	2020	10	24	2020-10-24	44128	62	H8	Extraction_Blank_44128	FplusBacteriophage	EXTRACT_BLANK	34.947	34.947	43	42.995	NA	NA
14473	2020_10_24_ADF_KR_Analysis_2021_01_13.xls	2020	10	24	2020-10-24	44128	62	H9	Extraction_Blank_44128	FplusBacteriophage	EXTRACT_BLANK	36.561	36.561	14.89	14.888	NA	NA
14474	2020_10_24_ADF_KR_Analysis_2021_01_13.xls	2020	10	24	2020-10-24	44128	62	H7	Extraction_Blank_44128	Nucleocapsid	EXTRACT_BLANK	Undetermined	NA	NA	NA	NA	NA
14475	2020_10_24_ADF_KR_Analysis_2021_01_13.xls	2020	10	24	2020-10-24	44128	62	H8	Extraction_Blank_44128	Nucleocapsid	EXTRACT_BLANK	Undetermined	NA	NA	NA	NA	NA
14476	2020_10_24_ADF_KR_Analysis_2021_01_13.xls	2020	10	24	2020-10-24	44128	62	H9	Extraction_Blank_44128	Nucleocapsid	EXTRACT_BLANK	-	NA	0.87	NA	NA	NA
14477	2020_10_25_ADF_KR_Analysis_2021_01_13.xls	2020	10	25	2020-10-25	44129	63	H7	Extraction_Blank_44129	Bovine_Coronavirus	EXTRACT_BLANK	30.97	30.97	1003.7	1003.7	NA	NA
14478	2020_10_25_ADF_KR_Analysis_2021_01_13.xls	2020	10	25	2020-10-25	44129	63	H8	Extraction_Blank_44129	Bovine_Coronavirus	EXTRACT_BLANK	30.9	30.9	1055.28	1055.28	NA	NA
14479	2020_10_25_ADF_KR_Analysis_2021_01_13.xls	2020	10	25	2020-10-25	44129	63	H9	Extraction_Blank_44129	Bovine_Coronavirus	EXTRACT_BLANK	30.763	30.763	1163.19	1163.19	NA	NA
14480	2020_10_25_ADF_KR_Analysis_2021_01_13.xls	2020	10	25	2020-10-25	44129	63	H7	Extraction_Blank_44129	Envelope	EXTRACT_BLANK	Undetermined	NA	NA	NA	NA	NA
14481	2020_10_25_ADF_KR_Analysis_2021_01_13.xls	2020	10	25	2020-10-25	44129	63	H8	Extraction_Blank_44129	Envelope	EXTRACT_BLANK	Undetermined	NA	NA	NA	NA	NA
14482	2020_10_25_ADF_KR_Analysis_2021_01_13.xls	2020	10	25	2020-10-25	44129	63	H9	Extraction_Blank_44129	Envelope	EXTRACT_BLANK	Undetermined	NA	NA	NA	NA	NA
14483	2020_10_25_ADF_KR_Analysis_2021_01_13.xls	2020	10	25	2020-10-25	44129	63	H7	Extraction_Blank_44129	FplusBacteriophage	EXTRACT_BLANK	34.482	34.482	103.4	103.401	NA	NA
14484	2020_10_25_ADF_KR_Analysis_2021_01_13.xls	2020	10	25	2020-10-25	44129	63	H8	Extraction_Blank_44129	FplusBacteriophage	EXTRACT_BLANK	34.307	34.307	116.16	116.163	NA	NA
14485	2020_10_25_ADF_KR_Analysis_2021_01_13.xls	2020	10	25	2020-10-25	44129	63	H9	Extraction_Blank_44129	FplusBacteriophage	EXTRACT_BLANK	34.33	34.33	114.4	114.4	NA	NA
14486	2020_10_25_ADF_KR_Analysis_2021_01_13.xls	2020	10	25	2020-10-25	44129	63	H7	Extraction_Blank_44129	Nucleocapsid	EXTRACT_BLANK	Undetermined	NA	NA	NA	NA	NA
14487	2020_10_25_ADF_KR_Analysis_2021_01_13.xls	2020	10	25	2020-10-25	44129	63	H8	Extraction_Blank_44129	Nucleocapsid	EXTRACT_BLANK	Undetermined	NA	NA	NA	NA	NA
14488	2020_10_25_ADF_KR_Analysis_2021_01_13.xls	2020	10	25	2020-10-25	44129	63	H9	Extraction_Blank_44129	Nucleocapsid	EXTRACT_BLANK	33.629	33.629	4.85	4.852	NA	NA
14489	2020_10_28_ADF_KR_Analysis_2021_01_12.xls	2020	10	28	2020-10-28	44132	66	H7	Extraction_Blank_44132	Bovine_Coronavirus	EXTRACT_BLANK	32.851	32.851	610.79	610.79	NA	NA
14490	2020_10_28_ADF_KR_Analysis_2021_01_12.xls	2020	10	28	2020-10-28	44132	66	H8	Extraction_Blank_44132	Bovine_Coronavirus	EXTRACT_BLANK	32.621	32.621	705.54	705.54	NA	NA
14491	2020_10_28_ADF_KR_Analysis_2021_01_12.xls	2020	10	28	2020-10-28	44132	66	H9	Extraction_Blank_44132	Bovine_Coronavirus	EXTRACT_BLANK	-	NA	2432.45	NA	NA	NA
14492	2020_10_28_ADF_KR_Analysis_2021_01_12.xls	2020	10	28	2020-10-28	44132	66	H7	Extraction_Blank_44132	Envelope	EXTRACT_BLANK	-	NA	613283	NA	NA	NA
14493	2020_10_28_ADF_KR_Analysis_2021_01_12.xls	2020	10	28	2020-10-28	44132	66	H8	Extraction_Blank_44132	Envelope	EXTRACT_BLANK	Undetermined	NA	NA	NA	NA	NA
14494	2020_10_28_ADF_KR_Analysis_2021_01_12.xls	2020	10	28	2020-10-28	44132	66	H9	Extraction_Blank_44132	Envelope	EXTRACT_BLANK	Undetermined	NA	NA	NA	NA	NA
14495	2020_10_28_ADF_KR_Analysis_2021_01_12.xls	2020	10	28	2020-10-28	44132	66	H7	Extraction_Blank_44132	FplusBacteriophage	EXTRACT_BLANK	Undetermined	NA	NA	NA	NA	NA
14496	2020_10_28_ADF_KR_Analysis_2021_01_12.xls	2020	10	28	2020-10-28	44132	66	H8	Extraction_Blank_44132	FplusBacteriophage	EXTRACT_BLANK	35.695	35.695	38.1	38.102	NA	NA
14497	2020_10_28_ADF_KR_Analysis_2021_01_12.xls	2020	10	28	2020-10-28	44132	66	H9	Extraction_Blank_44132	FplusBacteriophage	EXTRACT_BLANK	31.113	31.113	814.64	814.641	NA	NA
14498	2020_10_28_ADF_KR_Analysis_2021_01_12.xls	2020	10	28	2020-10-28	44132	66	H7	Extraction_Blank_44132	Nucleocapsid	EXTRACT_BLANK	Undetermined	NA	NA	NA	NA	NA
14499	2020_10_28_ADF_KR_Analysis_2021_01_12.xls	2020	10	28	2020-10-28	44132	66	H8	Extraction_Blank_44132	Nucleocapsid	EXTRACT_BLANK	Undetermined	NA	NA	NA	NA	NA
14500	2020_10_28_ADF_KR_Analysis_2021_01_12.xls	2020	10	28	2020-10-28	44132	66	H9	Extraction_Blank_44132	Nucleocapsid	EXTRACT_BLANK	Undetermined	NA	NA	NA	NA	NA
14501	2020_10_29_ADF_KR_Analysis_2021_01_12.xls	2020	10	29	2020-10-29	44133	67	H7	Extraction_Blank_44133	Bovine_Coronavirus	EXTRACT_BLANK	28.509	28.509	5927.12	5927.12	NA	NA
14502	2020_10_29_ADF_KR_Analysis_2021_01_12.xls	2020	10	29	2020-10-29	44133	67	H8	Extraction_Blank_44133	Bovine_Coronavirus	EXTRACT_BLANK	28.653	28.653	5357.62	5357.62	NA	NA
14503	2020_10_29_ADF_KR_Analysis_2021_01_12.xls	2020	10	29	2020-10-29	44133	67	H9	Extraction_Blank_44133	Bovine_Coronavirus	EXTRACT_BLANK	28.41	28.41	6351.16	6351.16	NA	NA
14504	2020_10_29_ADF_KR_Analysis_2021_01_12.xls	2020	10	29	2020-10-29	44133	67	H7	Extraction_Blank_44133	Envelope	EXTRACT_BLANK	-	NA	1.06	NA	NA	NA
14505	2020_10_29_ADF_KR_Analysis_2021_01_12.xls	2020	10	29	2020-10-29	44133	67	H8	Extraction_Blank_44133	Envelope	EXTRACT_BLANK	-	NA	0.76	NA	NA	NA
14506	2020_10_29_ADF_KR_Analysis_2021_01_12.xls	2020	10	29	2020-10-29	44133	67	H9	Extraction_Blank_44133	Envelope	EXTRACT_BLANK	Undetermined	NA	NA	NA	NA	NA
14507	2020_10_29_ADF_KR_Analysis_2021_01_12.xls	2020	10	29	2020-10-29	44133	67	H7	Extraction_Blank_44133	FplusBacteriophage	EXTRACT_BLANK	21.962	21.962	0	0	NA	NA
14508	2020_10_29_ADF_KR_Analysis_2021_01_12.xls	2020	10	29	2020-10-29	44133	67	H8	Extraction_Blank_44133	FplusBacteriophage	EXTRACT_BLANK	21.917	21.917	0	0	NA	NA
14509	2020_10_29_ADF_KR_Analysis_2021_01_12.xls	2020	10	29	2020-10-29	44133	67	H9	Extraction_Blank_44133	FplusBacteriophage	EXTRACT_BLANK	21.952	21.952	0	0	NA	NA
14510	2020_10_29_ADF_KR_Analysis_2021_01_12.xls	2020	10	29	2020-10-29	44133	67	H7	Extraction_Blank_44133	Nucleocapsid	EXTRACT_BLANK	-	NA	1.31	NA	NA	NA
14511	2020_10_29_ADF_KR_Analysis_2021_01_12.xls	2020	10	29	2020-10-29	44133	67	H8	Extraction_Blank_44133	Nucleocapsid	EXTRACT_BLANK	-	NA	4.15	NA	NA	NA
14512	2020_10_29_ADF_KR_Analysis_2021_01_12.xls	2020	10	29	2020-10-29	44133	67	H9	Extraction_Blank_44133	Nucleocapsid	EXTRACT_BLANK	-	NA	8.37	NA	NA	NA
14513	2020_10_30_JL_KR_Analysis_2021_01_10.xls	2020	10	30	2020-10-30	44134	68	H7	Extraction_Blank_44134	Bovine_Coronavirus	EXTRACT_BLANK	32.97	32.97	423.96	423.956	NA	NA
14514	2020_10_30_JL_KR_Analysis_2021_01_10.xls	2020	10	30	2020-10-30	44134	68	H8	Extraction_Blank_44134	Bovine_Coronavirus	EXTRACT_BLANK	32.97	32.97	424.04	424.038	NA	NA
14515	2020_10_30_JL_KR_Analysis_2021_01_10.xls	2020	10	30	2020-10-30	44134	68	H9	Extraction_Blank_44134	Bovine_Coronavirus	EXTRACT_BLANK	33.025	33.025	408.35	408.347	NA	NA
14516	2020_10_30_JL_KR_Analysis_2021_01_10.xls	2020	10	30	2020-10-30	44134	68	H7	Extraction_Blank_44134	Envelope	EXTRACT_BLANK	Undetermined	NA	NA	NA	NA	NA
14517	2020_10_30_JL_KR_Analysis_2021_01_10.xls	2020	10	30	2020-10-30	44134	68	H8	Extraction_Blank_44134	Envelope	EXTRACT_BLANK	Undetermined	NA	NA	NA	NA	NA
14518	2020_10_30_JL_KR_Analysis_2021_01_10.xls	2020	10	30	2020-10-30	44134	68	H9	Extraction_Blank_44134	Envelope	EXTRACT_BLANK	Undetermined	NA	NA	NA	NA	NA
14519	2020_10_30_JL_KR_Analysis_2021_01_10.xls	2020	10	30	2020-10-30	44134	68	H7	Extraction_Blank_44134	FplusBacteriophage	EXTRACT_BLANK	37.235	37.235	9.89	9.885	NA	NA
14520	2020_10_30_JL_KR_Analysis_2021_01_10.xls	2020	10	30	2020-10-30	44134	68	H8	Extraction_Blank_44134	FplusBacteriophage	EXTRACT_BLANK	35.029	35.029	41.51	41.508	NA	NA
14521	2020_10_30_JL_KR_Analysis_2021_01_10.xls	2020	10	30	2020-10-30	44134	68	H9	Extraction_Blank_44134	FplusBacteriophage	EXTRACT_BLANK	34.241	34.241	69.3	69.298	NA	NA
14522	2020_10_30_JL_KR_Analysis_2021_01_10.xls	2020	10	30	2020-10-30	44134	68	H7	Extraction_Blank_44134	Nucleocapsid	EXTRACT_BLANK	Undetermined	NA	NA	NA	NA	NA
14523	2020_10_30_JL_KR_Analysis_2021_01_10.xls	2020	10	30	2020-10-30	44134	68	H8	Extraction_Blank_44134	Nucleocapsid	EXTRACT_BLANK	Undetermined	NA	NA	NA	NA	NA
14524	2020_10_30_JL_KR_Analysis_2021_01_10.xls	2020	10	30	2020-10-30	44134	68	H9	Extraction_Blank_44134	Nucleocapsid	EXTRACT_BLANK	Undetermined	NA	NA	NA	NA	NA
14525	2020_10_31_JL_KR_Analysis_2021_01_10.xls	2020	10	31	2020-10-31	44135	69	H7	Extraction_Blank_44135	Bovine_Coronavirus	EXTRACT_BLANK	31.081	31.081	864.16	864.156	NA	NA
14526	2020_10_31_JL_KR_Analysis_2021_01_10.xls	2020	10	31	2020-10-31	44135	69	H8	Extraction_Blank_44135	Bovine_Coronavirus	EXTRACT_BLANK	30.914	30.914	968.4	968.402	NA	NA
14527	2020_10_31_JL_KR_Analysis_2021_01_10.xls	2020	10	31	2020-10-31	44135	69	H9	Extraction_Blank_44135	Bovine_Coronavirus	EXTRACT_BLANK	30.929	30.929	958.47	958.467	NA	NA
14528	2020_10_31_JL_KR_Analysis_2021_01_10.xls	2020	10	31	2020-10-31	44135	69	H7	Extraction_Blank_44135	Envelope	EXTRACT_BLANK	Undetermined	NA	NA	NA	NA	NA
14529	2020_10_31_JL_KR_Analysis_2021_01_10.xls	2020	10	31	2020-10-31	44135	69	H8	Extraction_Blank_44135	Envelope	EXTRACT_BLANK	Undetermined	NA	NA	NA	NA	NA
14530	2020_10_31_JL_KR_Analysis_2021_01_10.xls	2020	10	31	2020-10-31	44135	69	H9	Extraction_Blank_44135	Envelope	EXTRACT_BLANK	Undetermined	NA	NA	NA	NA	NA
14531	2020_10_31_JL_KR_Analysis_2021_01_10.xls	2020	10	31	2020-10-31	44135	69	H7	Extraction_Blank_44135	FplusBacteriophage	EXTRACT_BLANK	33.679	33.679	84.63	84.625	NA	NA
14532	2020_10_31_JL_KR_Analysis_2021_01_10.xls	2020	10	31	2020-10-31	44135	69	H8	Extraction_Blank_44135	FplusBacteriophage	EXTRACT_BLANK	33.426	33.426	99.98	99.983	NA	NA
14533	2020_10_31_JL_KR_Analysis_2021_01_10.xls	2020	10	31	2020-10-31	44135	69	H9	Extraction_Blank_44135	FplusBacteriophage	EXTRACT_BLANK	33.516	33.516	94.23	94.225	NA	NA
14534	2020_10_31_JL_KR_Analysis_2021_01_10.xls	2020	10	31	2020-10-31	44135	69	H7	Extraction_Blank_44135	Nucleocapsid	EXTRACT_BLANK	-	NA	0.41	NA	NA	NA
14535	2020_10_31_JL_KR_Analysis_2021_01_10.xls	2020	10	31	2020-10-31	44135	69	H8	Extraction_Blank_44135	Nucleocapsid	EXTRACT_BLANK	-	NA	0.08	NA	NA	NA
14536	2020_10_31_JL_KR_Analysis_2021_01_10.xls	2020	10	31	2020-10-31	44135	69	H9	Extraction_Blank_44135	Nucleocapsid	EXTRACT_BLANK	-	NA	0.51	NA	NA	NA
14537	2020_11_01_JL_KR_Analysis_2021_01_10.xls	2020	11	1	2020-11-01	44136	70	H7	Extraction_Blank_44136	Bovine_Coronavirus	EXTRACT_BLANK	34.417	34.417	178.52	178.523	NA	NA
14538	2020_11_01_JL_KR_Analysis_2021_01_10.xls	2020	11	1	2020-11-01	44136	70	H8	Extraction_Blank_44136	Bovine_Coronavirus	EXTRACT_BLANK	33.855	33.855	257.13	257.128	NA	NA
14539	2020_11_01_JL_KR_Analysis_2021_01_10.xls	2020	11	1	2020-11-01	44136	70	H9	Extraction_Blank_44136	Bovine_Coronavirus	EXTRACT_BLANK	33.593	33.593	304.95	304.953	NA	NA
14540	2020_11_01_JL_KR_Analysis_2021_01_10.xls	2020	11	1	2020-11-01	44136	70	H7	Extraction_Blank_44136	Envelope	EXTRACT_BLANK	Undetermined	NA	NA	NA	NA	NA
14541	2020_11_01_JL_KR_Analysis_2021_01_10.xls	2020	11	1	2020-11-01	44136	70	H8	Extraction_Blank_44136	Envelope	EXTRACT_BLANK	Undetermined	NA	NA	NA	NA	NA
14542	2020_11_01_JL_KR_Analysis_2021_01_10.xls	2020	11	1	2020-11-01	44136	70	H9	Extraction_Blank_44136	Envelope	EXTRACT_BLANK	Undetermined	NA	NA	NA	NA	NA
14543	2020_11_01_JL_KR_Analysis_2021_01_10.xls	2020	11	1	2020-11-01	44136	70	H7	Extraction_Blank_44136	FplusBacteriophage	EXTRACT_BLANK	36.21	36.21	43.32	43.322	NA	NA
14544	2020_11_01_JL_KR_Analysis_2021_01_10.xls	2020	11	1	2020-11-01	44136	70	H8	Extraction_Blank_44136	FplusBacteriophage	EXTRACT_BLANK	34.484	34.484	126.4	126.401	NA	NA
14545	2020_11_01_JL_KR_Analysis_2021_01_10.xls	2020	11	1	2020-11-01	44136	70	H9	Extraction_Blank_44136	FplusBacteriophage	EXTRACT_BLANK	35.044	35.044	89.3	89.303	NA	NA
14546	2020_11_01_JL_KR_Analysis_2021_01_10.xls	2020	11	1	2020-11-01	44136	70	H7	Extraction_Blank_44136	Nucleocapsid	EXTRACT_BLANK	Undetermined	NA	NA	NA	NA	NA
14547	2020_11_01_JL_KR_Analysis_2021_01_10.xls	2020	11	1	2020-11-01	44136	70	H8	Extraction_Blank_44136	Nucleocapsid	EXTRACT_BLANK	-	NA	0.22	NA	NA	NA
14548	2020_11_01_JL_KR_Analysis_2021_01_10.xls	2020	11	1	2020-11-01	44136	70	H9	Extraction_Blank_44136	Nucleocapsid	EXTRACT_BLANK	-	NA	0.23	NA	NA	NA
14549	2020_11_02_JL_KR_Analysis_2021_01_10.xls	2020	11	2	2020-11-02	44137	71	H7	Extraction_Blank_44137	Bovine_Coronavirus	EXTRACT_BLANK	33.89	33.89	106.18	106.184	NA	NA
14550	2020_11_02_JL_KR_Analysis_2021_01_10.xls	2020	11	2	2020-11-02	44137	71	H8	Extraction_Blank_44137	Bovine_Coronavirus	EXTRACT_BLANK	33.75	33.75	117.55	117.552	NA	NA
14551	2020_11_02_JL_KR_Analysis_2021_01_10.xls	2020	11	2	2020-11-02	44137	71	H9	Extraction_Blank_44137	Bovine_Coronavirus	EXTRACT_BLANK	33.415	33.415	149.87	149.87	NA	NA
14552	2020_11_02_JL_KR_Analysis_2021_01_10.xls	2020	11	2	2020-11-02	44137	71	H7	Extraction_Blank_44137	Envelope	EXTRACT_BLANK	Undetermined	NA	NA	NA	NA	NA
14553	2020_11_02_JL_KR_Analysis_2021_01_10.xls	2020	11	2	2020-11-02	44137	71	H8	Extraction_Blank_44137	Envelope	EXTRACT_BLANK	Undetermined	NA	NA	NA	NA	NA
14554	2020_11_02_JL_KR_Analysis_2021_01_10.xls	2020	11	2	2020-11-02	44137	71	H9	Extraction_Blank_44137	Envelope	EXTRACT_BLANK	Undetermined	NA	NA	NA	NA	NA
14555	2020_11_02_JL_KR_Analysis_2021_01_10.xls	2020	11	2	2020-11-02	44137	71	H7	Extraction_Blank_44137	FplusBacteriophage	EXTRACT_BLANK	32.716	32.716	163.93	163.934	NA	NA
14556	2020_11_02_JL_KR_Analysis_2021_01_10.xls	2020	11	2	2020-11-02	44137	71	H8	Extraction_Blank_44137	FplusBacteriophage	EXTRACT_BLANK	32.683	32.683	167.5	167.496	NA	NA
14557	2020_11_02_JL_KR_Analysis_2021_01_10.xls	2020	11	2	2020-11-02	44137	71	H9	Extraction_Blank_44137	FplusBacteriophage	EXTRACT_BLANK	33.017	33.017	134.41	134.414	NA	NA
14558	2020_11_02_JL_KR_Analysis_2021_01_10.xls	2020	11	2	2020-11-02	44137	71	H7	Extraction_Blank_44137	Nucleocapsid	EXTRACT_BLANK	Undetermined	NA	NA	NA	NA	NA
14559	2020_11_02_JL_KR_Analysis_2021_01_10.xls	2020	11	2	2020-11-02	44137	71	H8	Extraction_Blank_44137	Nucleocapsid	EXTRACT_BLANK	Undetermined	NA	NA	NA	NA	NA
14560	2020_11_02_JL_KR_Analysis_2021_01_10.xls	2020	11	2	2020-11-02	44137	71	H9	Extraction_Blank_44137	Nucleocapsid	EXTRACT_BLANK	Undetermined	NA	NA	NA	NA	NA
14561	2020_11_03_JL_KR_Analysis_2021_01_09.xls	2020	11	3	2020-11-03	44138	72	H7	Extraction_Blank_44138	Bovine_Coronavirus	EXTRACT_BLANK	33.676	33.676	441.28	441.279	NA	NA
14562	2020_11_03_JL_KR_Analysis_2021_01_09.xls	2020	11	3	2020-11-03	44138	72	H8	Extraction_Blank_44138	Bovine_Coronavirus	EXTRACT_BLANK	34.013	34.013	356.19	356.193	NA	NA
14563	2020_11_03_JL_KR_Analysis_2021_01_09.xls	2020	11	3	2020-11-03	44138	72	H9	Extraction_Blank_44138	Bovine_Coronavirus	EXTRACT_BLANK	33.652	33.652	448.14	448.135	NA	NA
14564	2020_11_03_JL_KR_Analysis_2021_01_09.xls	2020	11	3	2020-11-03	44138	72	H7	Extraction_Blank_44138	Envelope	EXTRACT_BLANK	Undetermined	NA	NA	NA	NA	NA
14565	2020_11_03_JL_KR_Analysis_2021_01_09.xls	2020	11	3	2020-11-03	44138	72	H8	Extraction_Blank_44138	Envelope	EXTRACT_BLANK	Undetermined	NA	NA	NA	NA	NA
14566	2020_11_03_JL_KR_Analysis_2021_01_09.xls	2020	11	3	2020-11-03	44138	72	H9	Extraction_Blank_44138	Envelope	EXTRACT_BLANK	Undetermined	NA	NA	NA	NA	NA
14567	2020_11_03_JL_KR_Analysis_2021_01_09.xls	2020	11	3	2020-11-03	44138	72	H7	Extraction_Blank_44138	FplusBacteriophage	EXTRACT_BLANK	35.312	35.312	67.1	67.101	NA	NA
14568	2020_11_03_JL_KR_Analysis_2021_01_09.xls	2020	11	3	2020-11-03	44138	72	H8	Extraction_Blank_44138	FplusBacteriophage	EXTRACT_BLANK	33.615	33.615	191.25	191.251	NA	NA
14569	2020_11_03_JL_KR_Analysis_2021_01_09.xls	2020	11	3	2020-11-03	44138	72	H9	Extraction_Blank_44138	FplusBacteriophage	EXTRACT_BLANK	35.53	35.53	58.68	58.678	NA	NA
14570	2020_11_03_JL_KR_Analysis_2021_01_09.xls	2020	11	3	2020-11-03	44138	72	H7	Extraction_Blank_44138	Nucleocapsid	EXTRACT_BLANK	-	NA	0.42	NA	NA	NA
14571	2020_11_03_JL_KR_Analysis_2021_01_09.xls	2020	11	3	2020-11-03	44138	72	H8	Extraction_Blank_44138	Nucleocapsid	EXTRACT_BLANK	-	NA	0.59	NA	NA	NA
14572	2020_11_03_JL_KR_Analysis_2021_01_09.xls	2020	11	3	2020-11-03	44138	72	H9	Extraction_Blank_44138	Nucleocapsid	EXTRACT_BLANK	-	NA	0.83	NA	NA	NA
14573	2020_11_04_JL_KR_Analysis_2_Far_Std_Corrected_2021_01_14.xls	2020	11	4	2020-11-04	44139	73	H7	Extraction_Blank_44139	Bovine_Coronavirus	EXTRACT_BLANK	32.023	32.023	661.17	661.171	NA	NA
14574	2020_11_04_JL_KR_Analysis_2_Far_Std_Corrected_2021_01_14.xls	2020	11	4	2020-11-04	44139	73	H8	Extraction_Blank_44139	Bovine_Coronavirus	EXTRACT_BLANK	32.318	32.318	545.37	545.369	NA	NA
14575	2020_11_04_JL_KR_Analysis_2_Far_Std_Corrected_2021_01_14.xls	2020	11	4	2020-11-04	44139	73	H9	Extraction_Blank_44139	Bovine_Coronavirus	EXTRACT_BLANK	32.36	32.36	530.82	530.824	NA	NA
14576	2020_11_04_JL_KR_Analysis_2_Far_Std_Corrected_2021_01_14.xls	2020	11	4	2020-11-04	44139	73	H7	Extraction_Blank_44139	Envelope	EXTRACT_BLANK	Undetermined	NA	NA	NA	NA	NA
14577	2020_11_04_JL_KR_Analysis_2_Far_Std_Corrected_2021_01_14.xls	2020	11	4	2020-11-04	44139	73	H8	Extraction_Blank_44139	Envelope	EXTRACT_BLANK	Undetermined	NA	NA	NA	NA	NA
14578	2020_11_04_JL_KR_Analysis_2_Far_Std_Corrected_2021_01_14.xls	2020	11	4	2020-11-04	44139	73	H9	Extraction_Blank_44139	Envelope	EXTRACT_BLANK	Undetermined	NA	NA	NA	NA	NA
14579	2020_11_04_JL_KR_Analysis_2_Far_Std_Corrected_2021_01_14.xls	2020	11	4	2020-11-04	44139	73	H7	Extraction_Blank_44139	FplusBacteriophage	EXTRACT_BLANK	35.834	35.834	55.03	55.031	NA	NA
14580	2020_11_04_JL_KR_Analysis_2_Far_Std_Corrected_2021_01_14.xls	2020	11	4	2020-11-04	44139	73	H8	Extraction_Blank_44139	FplusBacteriophage	EXTRACT_BLANK	35.399	35.399	72.51	72.51	NA	NA
14581	2020_11_04_JL_KR_Analysis_2_Far_Std_Corrected_2021_01_14.xls	2020	11	4	2020-11-04	44139	73	H9	Extraction_Blank_44139	FplusBacteriophage	EXTRACT_BLANK	33.896	33.896	187.92	187.921	NA	NA
14582	2020_11_04_JL_KR_Analysis_2_Far_Std_Corrected_2021_01_14.xls	2020	11	4	2020-11-04	44139	73	H7	Extraction_Blank_44139	Nucleocapsid	EXTRACT_BLANK	Undetermined	NA	NA	NA	NA	NA
14583	2020_11_04_JL_KR_Analysis_2_Far_Std_Corrected_2021_01_14.xls	2020	11	4	2020-11-04	44139	73	H8	Extraction_Blank_44139	Nucleocapsid	EXTRACT_BLANK	Undetermined	NA	NA	NA	NA	NA
14584	2020_11_04_JL_KR_Analysis_2_Far_Std_Corrected_2021_01_14.xls	2020	11	4	2020-11-04	44139	73	H9	Extraction_Blank_44139	Nucleocapsid	EXTRACT_BLANK	Undetermined	NA	NA	NA	NA	NA
14585	2020_11_05_ADF_KR_Analysis_2021_01_09.xls	2020	11	5	2020-11-05	44140	74	H7	Extraction_Blank_44140	Bovine_Coronavirus	EXTRACT_BLANK	27.406	27.406	7880.35	7880.35	NA	NA
14586	2020_11_05_ADF_KR_Analysis_2021_01_09.xls	2020	11	5	2020-11-05	44140	74	H8	Extraction_Blank_44140	Bovine_Coronavirus	EXTRACT_BLANK	27.513	27.513	7314.5	7314.5	NA	NA
14587	2020_11_05_ADF_KR_Analysis_2021_01_09.xls	2020	11	5	2020-11-05	44140	74	H9	Extraction_Blank_44140	Bovine_Coronavirus	EXTRACT_BLANK	27.445	27.445	7668.35	7668.35	NA	NA
14588	2020_11_05_ADF_KR_Analysis_2021_01_09.xls	2020	11	5	2020-11-05	44140	74	H7	Extraction_Blank_44140	Envelope	EXTRACT_BLANK	Undetermined	NA	NA	NA	NA	NA
14589	2020_11_05_ADF_KR_Analysis_2021_01_09.xls	2020	11	5	2020-11-05	44140	74	H8	Extraction_Blank_44140	Envelope	EXTRACT_BLANK	Undetermined	NA	NA	NA	NA	NA
14590	2020_11_05_ADF_KR_Analysis_2021_01_09.xls	2020	11	5	2020-11-05	44140	74	H9	Extraction_Blank_44140	Envelope	EXTRACT_BLANK	Undetermined	NA	NA	NA	NA	NA
14591	2020_11_05_ADF_KR_Analysis_2021_01_09.xls	2020	11	5	2020-11-05	44140	74	H7	Extraction_Blank_44140	FplusBacteriophage	EXTRACT_BLANK	30.804	30.804	571.67	571.671	NA	NA
14592	2020_11_05_ADF_KR_Analysis_2021_01_09.xls	2020	11	5	2020-11-05	44140	74	H8	Extraction_Blank_44140	FplusBacteriophage	EXTRACT_BLANK	31.433	31.433	380.54	380.544	NA	NA
14593	2020_11_05_ADF_KR_Analysis_2021_01_09.xls	2020	11	5	2020-11-05	44140	74	H9	Extraction_Blank_44140	FplusBacteriophage	EXTRACT_BLANK	31.263	31.263	424.72	424.722	NA	NA
14594	2020_11_05_ADF_KR_Analysis_2021_01_09.xls	2020	11	5	2020-11-05	44140	74	H7	Extraction_Blank_44140	Nucleocapsid	EXTRACT_BLANK	Undetermined	NA	NA	NA	NA	NA
14595	2020_11_05_ADF_KR_Analysis_2021_01_09.xls	2020	11	5	2020-11-05	44140	74	H8	Extraction_Blank_44140	Nucleocapsid	EXTRACT_BLANK	Undetermined	NA	NA	NA	NA	NA
14596	2020_11_05_ADF_KR_Analysis_2021_01_09.xls	2020	11	5	2020-11-05	44140	74	H9	Extraction_Blank_44140	Nucleocapsid	EXTRACT_BLANK	Undetermined	NA	NA	NA	NA	NA
14597	2020_11_06_ADF_KR_Analysis_2021_01_09.xls	2020	11	6	2020-11-06	44141	75	H7	Extraction_Blank_44141	Bovine_Coronavirus	EXTRACT_BLANK	26.588	26.588	15651.5	15651.5	NA	NA
14598	2020_11_06_ADF_KR_Analysis_2021_01_09.xls	2020	11	6	2020-11-06	44141	75	H8	Extraction_Blank_44141	Bovine_Coronavirus	EXTRACT_BLANK	26.951	26.951	12169.9	12169.9	NA	NA
14599	2020_11_06_ADF_KR_Analysis_2021_01_09.xls	2020	11	6	2020-11-06	44141	75	H9	Extraction_Blank_44141	Bovine_Coronavirus	EXTRACT_BLANK	26.724	26.724	14242.1	14242.1	NA	NA
14600	2020_11_06_ADF_KR_Analysis_2021_01_09.xls	2020	11	6	2020-11-06	44141	75	H7	Extraction_Blank_44141	Envelope	EXTRACT_BLANK	Undetermined	NA	NA	NA	NA	NA
14601	2020_11_06_ADF_KR_Analysis_2021_01_09.xls	2020	11	6	2020-11-06	44141	75	H8	Extraction_Blank_44141	Envelope	EXTRACT_BLANK	Undetermined	NA	NA	NA	NA	NA
14602	2020_11_06_ADF_KR_Analysis_2021_01_09.xls	2020	11	6	2020-11-06	44141	75	H9	Extraction_Blank_44141	Envelope	EXTRACT_BLANK	Undetermined	NA	NA	NA	NA	NA
14603	2020_11_06_ADF_KR_Analysis_2021_01_09.xls	2020	11	6	2020-11-06	44141	75	H7	Extraction_Blank_44141	FplusBacteriophage	EXTRACT_BLANK	31.369	31.369	523.08	523.078	NA	NA
14604	2020_11_06_ADF_KR_Analysis_2021_01_09.xls	2020	11	6	2020-11-06	44141	75	H8	Extraction_Blank_44141	FplusBacteriophage	EXTRACT_BLANK	32.653	32.653	229.43	229.427	NA	NA
14605	2020_11_06_ADF_KR_Analysis_2021_01_09.xls	2020	11	6	2020-11-06	44141	75	H9	Extraction_Blank_44141	FplusBacteriophage	EXTRACT_BLANK	32.75	32.75	215.47	215.471	NA	NA
14606	2020_11_06_ADF_KR_Analysis_2021_01_09.xls	2020	11	6	2020-11-06	44141	75	H7	Extraction_Blank_44141	Nucleocapsid	EXTRACT_BLANK	Undetermined	NA	NA	NA	NA	NA
14607	2020_11_06_ADF_KR_Analysis_2021_01_09.xls	2020	11	6	2020-11-06	44141	75	H8	Extraction_Blank_44141	Nucleocapsid	EXTRACT_BLANK	Undetermined	NA	NA	NA	NA	NA
14608	2020_11_06_ADF_KR_Analysis_2021_01_09.xls	2020	11	6	2020-11-06	44141	75	H9	Extraction_Blank_44141	Nucleocapsid	EXTRACT_BLANK	Undetermined	NA	NA	NA	NA	NA
14609	2020_11_07_ADF_KR_Analysis_2021_01_09.xls	2020	11	7	2020-11-07	44142	76	H7	Extraction_Blank_44142	Bovine_Coronavirus	EXTRACT_BLANK	28.505	28.505	7461.28	7461.28	NA	NA
14610	2020_11_07_ADF_KR_Analysis_2021_01_09.xls	2020	11	7	2020-11-07	44142	76	H8	Extraction_Blank_44142	Bovine_Coronavirus	EXTRACT_BLANK	28.134	28.134	9671.42	9671.42	NA	NA
14611	2020_11_07_ADF_KR_Analysis_2021_01_09.xls	2020	11	7	2020-11-07	44142	76	H9	Extraction_Blank_44142	Bovine_Coronavirus	EXTRACT_BLANK	27.924	27.924	11197.4	11197.4	NA	NA
14612	2020_11_07_ADF_KR_Analysis_2021_01_09.xls	2020	11	7	2020-11-07	44142	76	H7	Extraction_Blank_44142	Envelope	EXTRACT_BLANK	Undetermined	NA	NA	NA	NA	NA
14613	2020_11_07_ADF_KR_Analysis_2021_01_09.xls	2020	11	7	2020-11-07	44142	76	H8	Extraction_Blank_44142	Envelope	EXTRACT_BLANK	Undetermined	NA	NA	NA	NA	NA
14614	2020_11_07_ADF_KR_Analysis_2021_01_09.xls	2020	11	7	2020-11-07	44142	76	H9	Extraction_Blank_44142	Envelope	EXTRACT_BLANK	Undetermined	NA	NA	NA	NA	NA
14615	2020_11_07_ADF_KR_Analysis_2021_01_09.xls	2020	11	7	2020-11-07	44142	76	H7	Extraction_Blank_44142	FplusBacteriophage	EXTRACT_BLANK	31.084	31.084	636.53	636.528	NA	NA
14616	2020_11_07_ADF_KR_Analysis_2021_01_09.xls	2020	11	7	2020-11-07	44142	76	H8	Extraction_Blank_44142	FplusBacteriophage	EXTRACT_BLANK	32.347	32.347	290.21	290.206	NA	NA
14617	2020_11_07_ADF_KR_Analysis_2021_01_09.xls	2020	11	7	2020-11-07	44142	76	H9	Extraction_Blank_44142	FplusBacteriophage	EXTRACT_BLANK	31.732	31.732	425.44	425.435	NA	NA
14618	2020_11_07_ADF_KR_Analysis_2021_01_09.xls	2020	11	7	2020-11-07	44142	76	H7	Extraction_Blank_44142	Nucleocapsid	EXTRACT_BLANK	-	NA	10.19	NA	NA	NA
14619	2020_11_07_ADF_KR_Analysis_2021_01_09.xls	2020	11	7	2020-11-07	44142	76	H8	Extraction_Blank_44142	Nucleocapsid	EXTRACT_BLANK	Undetermined	NA	NA	NA	NA	NA
14620	2020_11_07_ADF_KR_Analysis_2021_01_09.xls	2020	11	7	2020-11-07	44142	76	H9	Extraction_Blank_44142	Nucleocapsid	EXTRACT_BLANK	Undetermined	NA	NA	NA	NA	NA
14621	2020_11_08_ADF_KR_Analysis_2021_01_09.xls	2020	11	8	2020-11-08	44143	77	H7	Extraction_Blank_44143	Bovine_Coronavirus	EXTRACT_BLANK	24.987	24.987	45903.2	45903.2	NA	NA
14622	2020_11_08_ADF_KR_Analysis_2021_01_09.xls	2020	11	8	2020-11-08	44143	77	H8	Extraction_Blank_44143	Bovine_Coronavirus	EXTRACT_BLANK	24.993	24.993	45707.8	45707.8	NA	NA
14623	2020_11_08_ADF_KR_Analysis_2021_01_09.xls	2020	11	8	2020-11-08	44143	77	H9	Extraction_Blank_44143	Bovine_Coronavirus	EXTRACT_BLANK	24.796	24.796	52249.3	52249.3	NA	NA
14624	2020_11_08_ADF_KR_Analysis_2021_01_09.xls	2020	11	8	2020-11-08	44143	77	H7	Extraction_Blank_44143	Envelope	EXTRACT_BLANK	Undetermined	NA	NA	NA	NA	NA
14625	2020_11_08_ADF_KR_Analysis_2021_01_09.xls	2020	11	8	2020-11-08	44143	77	H8	Extraction_Blank_44143	Envelope	EXTRACT_BLANK	Undetermined	NA	NA	NA	NA	NA
14626	2020_11_08_ADF_KR_Analysis_2021_01_09.xls	2020	11	8	2020-11-08	44143	77	H9	Extraction_Blank_44143	Envelope	EXTRACT_BLANK	Undetermined	NA	NA	NA	NA	NA
14627	2020_11_08_ADF_KR_Analysis_2021_01_09.xls	2020	11	8	2020-11-08	44143	77	H7	Extraction_Blank_44143	FplusBacteriophage	EXTRACT_BLANK	32.986	32.986	100.26	100.256	NA	NA
14628	2020_11_08_ADF_KR_Analysis_2021_01_09.xls	2020	11	8	2020-11-08	44143	77	H8	Extraction_Blank_44143	FplusBacteriophage	EXTRACT_BLANK	33.82	33.82	54.99	54.986	NA	NA
14629	2020_11_08_ADF_KR_Analysis_2021_01_09.xls	2020	11	8	2020-11-08	44143	77	H9	Extraction_Blank_44143	FplusBacteriophage	EXTRACT_BLANK	33.073	33.073	94.19	94.194	NA	NA
14630	2020_11_08_ADF_KR_Analysis_2021_01_09.xls	2020	11	8	2020-11-08	44143	77	H7	Extraction_Blank_44143	Nucleocapsid	EXTRACT_BLANK	35.604	35.604	5.44	5.443	NA	NA
14631	2020_11_08_ADF_KR_Analysis_2021_01_09.xls	2020	11	8	2020-11-08	44143	77	H8	Extraction_Blank_44143	Nucleocapsid	EXTRACT_BLANK	Undetermined	NA	NA	NA	NA	NA
14632	2020_11_08_ADF_KR_Analysis_2021_01_09.xls	2020	11	8	2020-11-08	44143	77	H9	Extraction_Blank_44143	Nucleocapsid	EXTRACT_BLANK	Undetermined	NA	NA	NA	NA	NA
14633	2020_11_09_ADF_KR_Analysis_2021_01_09.xls	2020	11	9	2020-11-09	44144	78	H7	Extraction_Blank_44144	Bovine_Coronavirus	EXTRACT_BLANK	27.82	27.82	11374.2	11374.2	NA	NA
14634	2020_11_09_ADF_KR_Analysis_2021_01_09.xls	2020	11	9	2020-11-09	44144	78	H8	Extraction_Blank_44144	Bovine_Coronavirus	EXTRACT_BLANK	28.032	28.032	9934.18	9934.18	NA	NA
14635	2020_11_09_ADF_KR_Analysis_2021_01_09.xls	2020	11	9	2020-11-09	44144	78	H9	Extraction_Blank_44144	Bovine_Coronavirus	EXTRACT_BLANK	27.434	27.434	14548.7	14548.7	NA	NA
14636	2020_11_09_ADF_KR_Analysis_2021_01_09.xls	2020	11	9	2020-11-09	44144	78	H7	Extraction_Blank_44144	Envelope	EXTRACT_BLANK	Undetermined	NA	NA	NA	NA	NA
14637	2020_11_09_ADF_KR_Analysis_2021_01_09.xls	2020	11	9	2020-11-09	44144	78	H8	Extraction_Blank_44144	Envelope	EXTRACT_BLANK	Undetermined	NA	NA	NA	NA	NA
14638	2020_11_09_ADF_KR_Analysis_2021_01_09.xls	2020	11	9	2020-11-09	44144	78	H9	Extraction_Blank_44144	Envelope	EXTRACT_BLANK	Undetermined	NA	NA	NA	NA	NA
14639	2020_11_09_ADF_KR_Analysis_2021_01_09.xls	2020	11	9	2020-11-09	44144	78	H7	Extraction_Blank_44144	FplusBacteriophage	EXTRACT_BLANK	30.351	30.351	872.39	872.394	NA	NA
14640	2020_11_09_ADF_KR_Analysis_2021_01_09.xls	2020	11	9	2020-11-09	44144	78	H8	Extraction_Blank_44144	FplusBacteriophage	EXTRACT_BLANK	29.752	29.752	1323.56	1323.56	NA	NA
14641	2020_11_09_ADF_KR_Analysis_2021_01_09.xls	2020	11	9	2020-11-09	44144	78	H9	Extraction_Blank_44144	FplusBacteriophage	EXTRACT_BLANK	27.05	27.05	8660.71	8660.71	NA	NA
14642	2020_11_09_ADF_KR_Analysis_2021_01_09.xls	2020	11	9	2020-11-09	44144	78	H7	Extraction_Blank_44144	Nucleocapsid	EXTRACT_BLANK	-	NA	2.65	NA	NA	NA
14643	2020_11_09_ADF_KR_Analysis_2021_01_09.xls	2020	11	9	2020-11-09	44144	78	H8	Extraction_Blank_44144	Nucleocapsid	EXTRACT_BLANK	-	NA	1.84	NA	NA	NA
14644	2020_11_09_ADF_KR_Analysis_2021_01_09.xls	2020	11	9	2020-11-09	44144	78	H9	Extraction_Blank_44144	Nucleocapsid	EXTRACT_BLANK	-	NA	1.76	NA	NA	NA
14645	2020_11_10_ADF_KR_Analysis_2021_01_09.xls	2020	11	10	2020-11-10	44145	79	H7	Extraction_Blank_44145	Bovine_Coronavirus	EXTRACT_BLANK	27.421	27.421	18334.3	18334.3	NA	NA
14646	2020_11_10_ADF_KR_Analysis_2021_01_09.xls	2020	11	10	2020-11-10	44145	79	H8	Extraction_Blank_44145	Bovine_Coronavirus	EXTRACT_BLANK	27.489	27.489	17508.9	17508.9	NA	NA
14647	2020_11_10_ADF_KR_Analysis_2021_01_09.xls	2020	11	10	2020-11-10	44145	79	H9	Extraction_Blank_44145	Bovine_Coronavirus	EXTRACT_BLANK	26.977	26.977	24684.2	24684.2	NA	NA
14648	2020_11_10_ADF_KR_Analysis_2021_01_09.xls	2020	11	10	2020-11-10	44145	79	H7	Extraction_Blank_44145	Envelope	EXTRACT_BLANK	Undetermined	NA	NA	NA	NA	NA
14649	2020_11_10_ADF_KR_Analysis_2021_01_09.xls	2020	11	10	2020-11-10	44145	79	H8	Extraction_Blank_44145	Envelope	EXTRACT_BLANK	Undetermined	NA	NA	NA	NA	NA
14650	2020_11_10_ADF_KR_Analysis_2021_01_09.xls	2020	11	10	2020-11-10	44145	79	H9	Extraction_Blank_44145	Envelope	EXTRACT_BLANK	Undetermined	NA	NA	NA	NA	NA
14651	2020_11_10_ADF_KR_Analysis_2021_01_09.xls	2020	11	10	2020-11-10	44145	79	H7	Extraction_Blank_44145	FplusBacteriophage	EXTRACT_BLANK	33.016	33.016	153	152.998	NA	NA
14652	2020_11_10_ADF_KR_Analysis_2021_01_09.xls	2020	11	10	2020-11-10	44145	79	H8	Extraction_Blank_44145	FplusBacteriophage	EXTRACT_BLANK	33.039	33.039	150.56	150.558	NA	NA
14653	2020_11_10_ADF_KR_Analysis_2021_01_09.xls	2020	11	10	2020-11-10	44145	79	H9	Extraction_Blank_44145	FplusBacteriophage	EXTRACT_BLANK	29.703	29.703	1468.46	1468.46	NA	NA
14654	2020_11_10_ADF_KR_Analysis_2021_01_09.xls	2020	11	10	2020-11-10	44145	79	H7	Extraction_Blank_44145	Nucleocapsid	EXTRACT_BLANK	36.949	36.949	1.32	1.315	NA	NA
14655	2020_11_10_ADF_KR_Analysis_2021_01_09.xls	2020	11	10	2020-11-10	44145	79	H8	Extraction_Blank_44145	Nucleocapsid	EXTRACT_BLANK	Undetermined	NA	NA	NA	NA	NA
14656	2020_11_10_ADF_KR_Analysis_2021_01_09.xls	2020	11	10	2020-11-10	44145	79	H9	Extraction_Blank_44145	Nucleocapsid	EXTRACT_BLANK	Undetermined	NA	NA	NA	NA	NA
14657	2020_11_11_JL_KR_Analysis_2_2021_01_20.xls	2020	11	11	2020-11-11	44146	80	H7	Extraction_Blank_44146	Bovine_Coronavirus	EXTRACT_BLANK	25.785	25.785	32568	32568	NA	NA
14658	2020_11_11_JL_KR_Analysis_2_2021_01_20.xls	2020	11	11	2020-11-11	44146	80	H8	Extraction_Blank_44146	Bovine_Coronavirus	EXTRACT_BLANK	26.013	26.013	27731.2	27731.2	NA	NA
14659	2020_11_11_JL_KR_Analysis_2_2021_01_20.xls	2020	11	11	2020-11-11	44146	80	H9	Extraction_Blank_44146	Bovine_Coronavirus	EXTRACT_BLANK	25.613	25.613	36769	36769	NA	NA
14660	2020_11_11_JL_KR_Analysis_2_2021_01_20.xls	2020	11	11	2020-11-11	44146	80	H7	Extraction_Blank_44146	Envelope	EXTRACT_BLANK	35.268	35.268	1.88	1.879	NA	NA
14661	2020_11_11_JL_KR_Analysis_2_2021_01_20.xls	2020	11	11	2020-11-11	44146	80	H8	Extraction_Blank_44146	Envelope	EXTRACT_BLANK	Undetermined	NA	NA	NA	NA	NA
14662	2020_11_11_JL_KR_Analysis_2_2021_01_20.xls	2020	11	11	2020-11-11	44146	80	H9	Extraction_Blank_44146	Envelope	EXTRACT_BLANK	Undetermined	NA	NA	NA	NA	NA
14663	2020_11_11_JL_KR_Analysis_2_2021_01_20.xls	2020	11	11	2020-11-11	44146	80	H7	Extraction_Blank_44146	FplusBacteriophage	EXTRACT_BLANK	35.864	35.864	15.9	15.897	NA	NA
14664	2020_11_11_JL_KR_Analysis_2_2021_01_20.xls	2020	11	11	2020-11-11	44146	80	H8	Extraction_Blank_44146	FplusBacteriophage	EXTRACT_BLANK	35.897	35.897	15.54	15.536	NA	NA
14665	2020_11_11_JL_KR_Analysis_2_2021_01_20.xls	2020	11	11	2020-11-11	44146	80	H9	Extraction_Blank_44146	FplusBacteriophage	EXTRACT_BLANK	35.289	35.289	23.58	23.583	NA	NA
14666	2020_11_11_JL_KR_Analysis_2_2021_01_20.xls	2020	11	11	2020-11-11	44146	80	H7	Extraction_Blank_44146	Nucleocapsid	EXTRACT_BLANK	36.137	36.137	1.75	1.753	NA	NA
14667	2020_11_11_JL_KR_Analysis_2_2021_01_20.xls	2020	11	11	2020-11-11	44146	80	H8	Extraction_Blank_44146	Nucleocapsid	EXTRACT_BLANK	34.851	34.851	4.39	4.393	NA	NA
14668	2020_11_11_JL_KR_Analysis_2_2021_01_20.xls	2020	11	11	2020-11-11	44146	80	H9	Extraction_Blank_44146	Nucleocapsid	EXTRACT_BLANK	Undetermined	NA	NA	NA	NA	NA
14669	2020_11_12_JL_KR_Analysis_2021_01_02.xls	2020	11	12	2020-11-12	44147	81	H7	Extraction_Blank_44147	Bovine_Coronavirus	EXTRACT_BLANK	27.31	27.31	9653.34	9653.34	NA	NA
14670	2020_11_12_JL_KR_Analysis_2021_01_02.xls	2020	11	12	2020-11-12	44147	81	H8	Extraction_Blank_44147	Bovine_Coronavirus	EXTRACT_BLANK	27.38	27.38	9193.43	9193.43	NA	NA
14671	2020_11_12_JL_KR_Analysis_2021_01_02.xls	2020	11	12	2020-11-12	44147	81	H9	Extraction_Blank_44147	Bovine_Coronavirus	EXTRACT_BLANK	27.264	27.264	9966.18	9966.18	NA	NA
14672	2020_11_12_JL_KR_Analysis_2021_01_02.xls	2020	11	12	2020-11-12	44147	81	H7	Extraction_Blank_44147	Envelope	EXTRACT_BLANK	Undetermined	NA	NA	NA	NA	NA
14673	2020_11_12_JL_KR_Analysis_2021_01_02.xls	2020	11	12	2020-11-12	44147	81	H8	Extraction_Blank_44147	Envelope	EXTRACT_BLANK	Undetermined	NA	NA	NA	NA	NA
14674	2020_11_12_JL_KR_Analysis_2021_01_02.xls	2020	11	12	2020-11-12	44147	81	H9	Extraction_Blank_44147	Envelope	EXTRACT_BLANK	Undetermined	NA	NA	NA	NA	NA
14675	2020_11_12_JL_KR_Analysis_2021_01_02.xls	2020	11	12	2020-11-12	44147	81	H7	Extraction_Blank_44147	FplusBacteriophage	EXTRACT_BLANK	33.525	33.525	90.34	90.341	NA	NA
14676	2020_11_12_JL_KR_Analysis_2021_01_02.xls	2020	11	12	2020-11-12	44147	81	H8	Extraction_Blank_44147	FplusBacteriophage	EXTRACT_BLANK	33.185	33.185	113.05	113.053	NA	NA
14677	2020_11_12_JL_KR_Analysis_2021_01_02.xls	2020	11	12	2020-11-12	44147	81	H9	Extraction_Blank_44147	FplusBacteriophage	EXTRACT_BLANK	32.933	32.933	133.47	133.472	NA	NA
14678	2020_11_12_JL_KR_Analysis_2021_01_02.xls	2020	11	12	2020-11-12	44147	81	H7	Extraction_Blank_44147	Nucleocapsid	EXTRACT_BLANK	Undetermined	NA	NA	NA	NA	NA
14679	2020_11_12_JL_KR_Analysis_2021_01_02.xls	2020	11	12	2020-11-12	44147	81	H8	Extraction_Blank_44147	Nucleocapsid	EXTRACT_BLANK	Undetermined	NA	NA	NA	NA	NA
14680	2020_11_12_JL_KR_Analysis_2021_01_02.xls	2020	11	12	2020-11-12	44147	81	H9	Extraction_Blank_44147	Nucleocapsid	EXTRACT_BLANK	Undetermined	NA	NA	NA	NA	NA
14681	2020_11_13_JL_KR_Analysis_2_2021_01_20.xls	2020	11	13	2020-11-13	44148	82	H7	Extraction_Blank_44148	Bovine_Coronavirus	EXTRACT_BLANK	29.54	29.54	4274.61	4274.61	NA	NA
14682	2020_11_13_JL_KR_Analysis_2_2021_01_20.xls	2020	11	13	2020-11-13	44148	82	H8	Extraction_Blank_44148	Bovine_Coronavirus	EXTRACT_BLANK	29.651	29.651	3966.02	3966.02	NA	NA
14683	2020_11_13_JL_KR_Analysis_2_2021_01_20.xls	2020	11	13	2020-11-13	44148	82	H9	Extraction_Blank_44148	Bovine_Coronavirus	EXTRACT_BLANK	29.189	29.189	5426.59	5426.59	NA	NA
14684	2020_11_13_JL_KR_Analysis_2_2021_01_20.xls	2020	11	13	2020-11-13	44148	82	H7	Extraction_Blank_44148	Envelope	EXTRACT_BLANK	Undetermined	NA	NA	NA	NA	NA
14685	2020_11_13_JL_KR_Analysis_2_2021_01_20.xls	2020	11	13	2020-11-13	44148	82	H8	Extraction_Blank_44148	Envelope	EXTRACT_BLANK	Undetermined	NA	NA	NA	NA	NA
14686	2020_11_13_JL_KR_Analysis_2_2021_01_20.xls	2020	11	13	2020-11-13	44148	82	H9	Extraction_Blank_44148	Envelope	EXTRACT_BLANK	Undetermined	NA	NA	NA	NA	NA
14687	2020_11_13_JL_KR_Analysis_2_2021_01_20.xls	2020	11	13	2020-11-13	44148	82	H7	Extraction_Blank_44148	FplusBacteriophage	EXTRACT_BLANK	34.699	34.699	31.79	31.79	NA	NA
14688	2020_11_13_JL_KR_Analysis_2_2021_01_20.xls	2020	11	13	2020-11-13	44148	82	H8	Extraction_Blank_44148	FplusBacteriophage	EXTRACT_BLANK	34.362	34.362	40.13	40.131	NA	NA
14689	2020_11_13_JL_KR_Analysis_2_2021_01_20.xls	2020	11	13	2020-11-13	44148	82	H9	Extraction_Blank_44148	FplusBacteriophage	EXTRACT_BLANK	35.045	35.045	25.01	25.009	NA	NA
14690	2020_11_13_JL_KR_Analysis_2_2021_01_20.xls	2020	11	13	2020-11-13	44148	82	H7	Extraction_Blank_44148	Nucleocapsid	EXTRACT_BLANK	Undetermined	NA	NA	NA	NA	NA
14691	2020_11_13_JL_KR_Analysis_2_2021_01_20.xls	2020	11	13	2020-11-13	44148	82	H8	Extraction_Blank_44148	Nucleocapsid	EXTRACT_BLANK	Undetermined	NA	NA	NA	NA	NA
14692	2020_11_13_JL_KR_Analysis_2_2021_01_20.xls	2020	11	13	2020-11-13	44148	82	H9	Extraction_Blank_44148	Nucleocapsid	EXTRACT_BLANK	Undetermined	NA	NA	NA	NA	NA
14693	2020_11_14_JL_KR_Analysis_2_2021_01_20.xls	2020	11	14	2020-11-14	44149	83	H7	Extraction_Blank_44149	Bovine_Coronavirus	EXTRACT_BLANK	27.226	27.226	13610.3	13610.3	NA	NA
14694	2020_11_14_JL_KR_Analysis_2_2021_01_20.xls	2020	11	14	2020-11-14	44149	83	H8	Extraction_Blank_44149	Bovine_Coronavirus	EXTRACT_BLANK	27.001	27.001	15920.5	15920.5	NA	NA
14695	2020_11_14_JL_KR_Analysis_2_2021_01_20.xls	2020	11	14	2020-11-14	44149	83	H9	Extraction_Blank_44149	Bovine_Coronavirus	EXTRACT_BLANK	26.921	26.921	16824.5	16824.5	NA	NA
14696	2020_11_14_JL_KR_Analysis_2_2021_01_20.xls	2020	11	14	2020-11-14	44149	83	H7	Extraction_Blank_44149	Envelope	EXTRACT_BLANK	Undetermined	NA	NA	NA	NA	NA
14697	2020_11_14_JL_KR_Analysis_2_2021_01_20.xls	2020	11	14	2020-11-14	44149	83	H8	Extraction_Blank_44149	Envelope	EXTRACT_BLANK	Undetermined	NA	NA	NA	NA	NA
14698	2020_11_14_JL_KR_Analysis_2_2021_01_20.xls	2020	11	14	2020-11-14	44149	83	H9	Extraction_Blank_44149	Envelope	EXTRACT_BLANK	Undetermined	NA	NA	NA	NA	NA
14699	2020_11_14_JL_KR_Analysis_2_2021_01_20.xls	2020	11	14	2020-11-14	44149	83	H7	Extraction_Blank_44149	FplusBacteriophage	EXTRACT_BLANK	32.15	32.15	213.92	213.922	NA	NA
14700	2020_11_14_JL_KR_Analysis_2_2021_01_20.xls	2020	11	14	2020-11-14	44149	83	H8	Extraction_Blank_44149	FplusBacteriophage	EXTRACT_BLANK	32.783	32.783	138.38	138.379	NA	NA
14701	2020_11_14_JL_KR_Analysis_2_2021_01_20.xls	2020	11	14	2020-11-14	44149	83	H9	Extraction_Blank_44149	FplusBacteriophage	EXTRACT_BLANK	31.72	31.72	287.75	287.754	NA	NA
14702	2020_11_14_JL_KR_Analysis_2_2021_01_20.xls	2020	11	14	2020-11-14	44149	83	H7	Extraction_Blank_44149	Nucleocapsid	EXTRACT_BLANK	Undetermined	NA	NA	NA	NA	NA
14703	2020_11_14_JL_KR_Analysis_2_2021_01_20.xls	2020	11	14	2020-11-14	44149	83	H8	Extraction_Blank_44149	Nucleocapsid	EXTRACT_BLANK	Undetermined	NA	NA	NA	NA	NA
14704	2020_11_14_JL_KR_Analysis_2_2021_01_20.xls	2020	11	14	2020-11-14	44149	83	H9	Extraction_Blank_44149	Nucleocapsid	EXTRACT_BLANK	Undetermined	NA	NA	NA	NA	NA
14705	2020_11_15_JL_KR_Analysis_2021_01_02.xls	2020	11	15	2020-11-15	44150	84	H7	Extraction_Blank_44150	Bovine_Coronavirus	EXTRACT_BLANK	28.796	28.796	5863.53	5863.53	NA	NA
14706	2020_11_15_JL_KR_Analysis_2021_01_02.xls	2020	11	15	2020-11-15	44150	84	H8	Extraction_Blank_44150	Bovine_Coronavirus	EXTRACT_BLANK	28.745	28.745	6069.99	6069.99	NA	NA
14707	2020_11_15_JL_KR_Analysis_2021_01_02.xls	2020	11	15	2020-11-15	44150	84	H9	Extraction_Blank_44150	Bovine_Coronavirus	EXTRACT_BLANK	28.758	28.758	6015.06	6015.06	NA	NA
14708	2020_11_15_JL_KR_Analysis_2021_01_02.xls	2020	11	15	2020-11-15	44150	84	H7	Extraction_Blank_44150	Envelope	EXTRACT_BLANK	Undetermined	NA	NA	NA	NA	NA
14709	2020_11_15_JL_KR_Analysis_2021_01_02.xls	2020	11	15	2020-11-15	44150	84	H8	Extraction_Blank_44150	Envelope	EXTRACT_BLANK	Undetermined	NA	NA	NA	NA	NA
14710	2020_11_15_JL_KR_Analysis_2021_01_02.xls	2020	11	15	2020-11-15	44150	84	H9	Extraction_Blank_44150	Envelope	EXTRACT_BLANK	Undetermined	NA	NA	NA	NA	NA
14711	2020_11_15_JL_KR_Analysis_2021_01_02.xls	2020	11	15	2020-11-15	44150	84	H7	Extraction_Blank_44150	FplusBacteriophage	EXTRACT_BLANK	33.274	33.274	188.57	188.573	NA	NA
14712	2020_11_15_JL_KR_Analysis_2021_01_02.xls	2020	11	15	2020-11-15	44150	84	H8	Extraction_Blank_44150	FplusBacteriophage	EXTRACT_BLANK	33.327	33.327	182.43	182.427	NA	NA
14713	2020_11_15_JL_KR_Analysis_2021_01_02.xls	2020	11	15	2020-11-15	44150	84	H9	Extraction_Blank_44150	FplusBacteriophage	EXTRACT_BLANK	33.648	33.648	149.27	149.267	NA	NA
14714	2020_11_15_JL_KR_Analysis_2021_01_02.xls	2020	11	15	2020-11-15	44150	84	H7	Extraction_Blank_44150	Nucleocapsid	EXTRACT_BLANK	Undetermined	NA	NA	NA	NA	NA
14715	2020_11_15_JL_KR_Analysis_2021_01_02.xls	2020	11	15	2020-11-15	44150	84	H8	Extraction_Blank_44150	Nucleocapsid	EXTRACT_BLANK	Undetermined	NA	NA	NA	NA	NA
14716	2020_11_15_JL_KR_Analysis_2021_01_02.xls	2020	11	15	2020-11-15	44150	84	H9	Extraction_Blank_44150	Nucleocapsid	EXTRACT_BLANK	Undetermined	NA	NA	NA	NA	NA
14717	2020_11_16_JL_KR_Analysis_2_2021_01_20.xls	2020	11	16	2020-11-16	44151	85	H7	Extraction_Blank_44151	Bovine_Coronavirus	EXTRACT_BLANK	23.752	23.752	162919	162919	NA	NA
14718	2020_11_16_JL_KR_Analysis_2_2021_01_20.xls	2020	11	16	2020-11-16	44151	85	H8	Extraction_Blank_44151	Bovine_Coronavirus	EXTRACT_BLANK	23.815	23.815	156102	156102	NA	NA
14719	2020_11_16_JL_KR_Analysis_2_2021_01_20.xls	2020	11	16	2020-11-16	44151	85	H9	Extraction_Blank_44151	Bovine_Coronavirus	EXTRACT_BLANK	23.582	23.582	182734	182734	NA	NA
14720	2020_11_16_JL_KR_Analysis_2_2021_01_20.xls	2020	11	16	2020-11-16	44151	85	H7	Extraction_Blank_44151	Envelope	EXTRACT_BLANK	Undetermined	NA	NA	NA	NA	NA
14721	2020_11_16_JL_KR_Analysis_2_2021_01_20.xls	2020	11	16	2020-11-16	44151	85	H8	Extraction_Blank_44151	Envelope	EXTRACT_BLANK	Undetermined	NA	NA	NA	NA	NA
14722	2020_11_16_JL_KR_Analysis_2_2021_01_20.xls	2020	11	16	2020-11-16	44151	85	H9	Extraction_Blank_44151	Envelope	EXTRACT_BLANK	Undetermined	NA	NA	NA	NA	NA
14723	2020_11_16_JL_KR_Analysis_2_2021_01_20.xls	2020	11	16	2020-11-16	44151	85	H7	Extraction_Blank_44151	FplusBacteriophage	EXTRACT_BLANK	35.263	35.263	21.01	21.013	NA	NA
14724	2020_11_16_JL_KR_Analysis_2_2021_01_20.xls	2020	11	16	2020-11-16	44151	85	H8	Extraction_Blank_44151	FplusBacteriophage	EXTRACT_BLANK	34.236	34.236	41.46	41.464	NA	NA
14725	2020_11_16_JL_KR_Analysis_2_2021_01_20.xls	2020	11	16	2020-11-16	44151	85	H9	Extraction_Blank_44151	FplusBacteriophage	EXTRACT_BLANK	34.682	34.682	30.86	30.858	NA	NA
14726	2020_11_16_JL_KR_Analysis_2_2021_01_20.xls	2020	11	16	2020-11-16	44151	85	H7	Extraction_Blank_44151	Nucleocapsid	EXTRACT_BLANK	Undetermined	NA	NA	NA	NA	NA
14727	2020_11_16_JL_KR_Analysis_2_2021_01_20.xls	2020	11	16	2020-11-16	44151	85	H8	Extraction_Blank_44151	Nucleocapsid	EXTRACT_BLANK	Undetermined	NA	NA	NA	NA	NA
14728	2020_11_16_JL_KR_Analysis_2_2021_01_20.xls	2020	11	16	2020-11-16	44151	85	H9	Extraction_Blank_44151	Nucleocapsid	EXTRACT_BLANK	Undetermined	NA	NA	NA	NA	NA
14729	2020_11_17_ADF_KR_Analysis_2_2021_01_20.xls	2020	11	17	2020-11-17	44152	86	H7	Extraction_Blank_44152	Bovine_Coronavirus	EXTRACT_BLANK	29.99	29.99	2984.23	2984.23	NA	NA
14730	2020_11_17_ADF_KR_Analysis_2_2021_01_20.xls	2020	11	17	2020-11-17	44152	86	H8	Extraction_Blank_44152	Bovine_Coronavirus	EXTRACT_BLANK	30.256	30.256	2482.62	2482.62	NA	NA
14731	2020_11_17_ADF_KR_Analysis_2_2021_01_20.xls	2020	11	17	2020-11-17	44152	86	H9	Extraction_Blank_44152	Bovine_Coronavirus	EXTRACT_BLANK	30.166	30.166	2642.87	2642.87	NA	NA
14732	2020_11_17_ADF_KR_Analysis_2_2021_01_20.xls	2020	11	17	2020-11-17	44152	86	H7	Extraction_Blank_44152	Envelope	EXTRACT_BLANK	Undetermined	NA	NA	NA	NA	NA
14733	2020_11_17_ADF_KR_Analysis_2_2021_01_20.xls	2020	11	17	2020-11-17	44152	86	H8	Extraction_Blank_44152	Envelope	EXTRACT_BLANK	Undetermined	NA	NA	NA	NA	NA
14734	2020_11_17_ADF_KR_Analysis_2_2021_01_20.xls	2020	11	17	2020-11-17	44152	86	H9	Extraction_Blank_44152	Envelope	EXTRACT_BLANK	Undetermined	NA	NA	NA	NA	NA
14735	2020_11_17_ADF_KR_Analysis_2_2021_01_20.xls	2020	11	17	2020-11-17	44152	86	H7	Extraction_Blank_44152	FplusBacteriophage	EXTRACT_BLANK	33.949	33.949	106.05	106.052	NA	NA
14736	2020_11_17_ADF_KR_Analysis_2_2021_01_20.xls	2020	11	17	2020-11-17	44152	86	H8	Extraction_Blank_44152	FplusBacteriophage	EXTRACT_BLANK	33.279	33.279	166	165.995	NA	NA
14737	2020_11_17_ADF_KR_Analysis_2_2021_01_20.xls	2020	11	17	2020-11-17	44152	86	H9	Extraction_Blank_44152	FplusBacteriophage	EXTRACT_BLANK	34.981	34.981	53.21	53.211	NA	NA
14738	2020_11_17_ADF_KR_Analysis_2_2021_01_20.xls	2020	11	17	2020-11-17	44152	86	H7	Extraction_Blank_44152	Nucleocapsid	EXTRACT_BLANK	Undetermined	NA	NA	NA	NA	NA
14739	2020_11_17_ADF_KR_Analysis_2_2021_01_20.xls	2020	11	17	2020-11-17	44152	86	H8	Extraction_Blank_44152	Nucleocapsid	EXTRACT_BLANK	Undetermined	NA	NA	NA	NA	NA
14740	2020_11_17_ADF_KR_Analysis_2_2021_01_20.xls	2020	11	17	2020-11-17	44152	86	H9	Extraction_Blank_44152	Nucleocapsid	EXTRACT_BLANK	Undetermined	NA	NA	NA	NA	NA
14741	2020_11_18_ADF_KR_Analysis_2021_01_02.xls	2020	11	18	2020-11-18	44153	87	H7	Extraction_Blank_44153	Bovine_Coronavirus	EXTRACT_BLANK	29.102	29.102	4709.38	4709.38	NA	NA
14742	2020_11_18_ADF_KR_Analysis_2021_01_02.xls	2020	11	18	2020-11-18	44153	87	H8	Extraction_Blank_44153	Bovine_Coronavirus	EXTRACT_BLANK	28.969	28.969	5187.92	5187.92	NA	NA
14743	2020_11_18_ADF_KR_Analysis_2021_01_02.xls	2020	11	18	2020-11-18	44153	87	H9	Extraction_Blank_44153	Bovine_Coronavirus	EXTRACT_BLANK	28.878	28.878	5541.87	5541.87	NA	NA
14744	2020_11_18_ADF_KR_Analysis_2021_01_02.xls	2020	11	18	2020-11-18	44153	87	H7	Extraction_Blank_44153	Envelope	EXTRACT_BLANK	Undetermined	NA	NA	NA	NA	NA
14745	2020_11_18_ADF_KR_Analysis_2021_01_02.xls	2020	11	18	2020-11-18	44153	87	H8	Extraction_Blank_44153	Envelope	EXTRACT_BLANK	Undetermined	NA	NA	NA	NA	NA
14746	2020_11_18_ADF_KR_Analysis_2021_01_02.xls	2020	11	18	2020-11-18	44153	87	H9	Extraction_Blank_44153	Envelope	EXTRACT_BLANK	Undetermined	NA	NA	NA	NA	NA
14747	2020_11_18_ADF_KR_Analysis_2021_01_02.xls	2020	11	18	2020-11-18	44153	87	H7	Extraction_Blank_44153	FplusBacteriophage	EXTRACT_BLANK	36.027	36.027	22.89	22.887	NA	NA
14748	2020_11_18_ADF_KR_Analysis_2021_01_02.xls	2020	11	18	2020-11-18	44153	87	H8	Extraction_Blank_44153	FplusBacteriophage	EXTRACT_BLANK	35.316	35.316	36.44	36.436	NA	NA
14749	2020_11_18_ADF_KR_Analysis_2021_01_02.xls	2020	11	18	2020-11-18	44153	87	H9	Extraction_Blank_44153	FplusBacteriophage	EXTRACT_BLANK	35.986	35.986	23.5	23.497	NA	NA
14750	2020_11_18_ADF_KR_Analysis_2021_01_02.xls	2020	11	18	2020-11-18	44153	87	H7	Extraction_Blank_44153	Nucleocapsid	EXTRACT_BLANK	Undetermined	NA	NA	NA	NA	NA
14751	2020_11_18_ADF_KR_Analysis_2021_01_02.xls	2020	11	18	2020-11-18	44153	87	H8	Extraction_Blank_44153	Nucleocapsid	EXTRACT_BLANK	Undetermined	NA	NA	NA	NA	NA
14752	2020_11_18_ADF_KR_Analysis_2021_01_02.xls	2020	11	18	2020-11-18	44153	87	H9	Extraction_Blank_44153	Nucleocapsid	EXTRACT_BLANK	Undetermined	NA	NA	NA	NA	NA
14753	2020_11_19_ADF_KR_Analysis_2020_12_31.xls	2020	11	19	2020-11-19	44154	88	H7	Extraction_Blank_44154	Bovine_Coronavirus	EXTRACT_BLANK	26.608	26.608	34688.9	34688.9	NA	NA
14754	2020_11_19_ADF_KR_Analysis_2020_12_31.xls	2020	11	19	2020-11-19	44154	88	H8	Extraction_Blank_44154	Bovine_Coronavirus	EXTRACT_BLANK	26.951	26.951	27809.5	27809.5	NA	NA
14755	2020_11_19_ADF_KR_Analysis_2020_12_31.xls	2020	11	19	2020-11-19	44154	88	H9	Extraction_Blank_44154	Bovine_Coronavirus	EXTRACT_BLANK	26.888	26.888	28961.2	28961.2	NA	NA
14756	2020_11_19_ADF_KR_Analysis_2020_12_31.xls	2020	11	19	2020-11-19	44154	88	H7	Extraction_Blank_44154	Envelope	EXTRACT_BLANK	Undetermined	NA	NA	NA	NA	NA
14757	2020_11_19_ADF_KR_Analysis_2020_12_31.xls	2020	11	19	2020-11-19	44154	88	H8	Extraction_Blank_44154	Envelope	EXTRACT_BLANK	Undetermined	NA	NA	NA	NA	NA
14758	2020_11_19_ADF_KR_Analysis_2020_12_31.xls	2020	11	19	2020-11-19	44154	88	H9	Extraction_Blank_44154	Envelope	EXTRACT_BLANK	Undetermined	NA	NA	NA	NA	NA
14759	2020_11_19_ADF_KR_Analysis_2020_12_31.xls	2020	11	19	2020-11-19	44154	88	H7	Extraction_Blank_44154	FplusBacteriophage	EXTRACT_BLANK	Undetermined	NA	NA	NA	NA	NA
14760	2020_11_19_ADF_KR_Analysis_2020_12_31.xls	2020	11	19	2020-11-19	44154	88	H8	Extraction_Blank_44154	FplusBacteriophage	EXTRACT_BLANK	37.762	37.762	6.41	6.412	NA	NA
14761	2020_11_19_ADF_KR_Analysis_2020_12_31.xls	2020	11	19	2020-11-19	44154	88	H9	Extraction_Blank_44154	FplusBacteriophage	EXTRACT_BLANK	34.952	34.952	39.13	39.126	NA	NA
14762	2020_11_19_ADF_KR_Analysis_2020_12_31.xls	2020	11	19	2020-11-19	44154	88	H7	Extraction_Blank_44154	Nucleocapsid	EXTRACT_BLANK	-	NA	119.26	NA	NA	NA
14763	2020_11_19_ADF_KR_Analysis_2020_12_31.xls	2020	11	19	2020-11-19	44154	88	H8	Extraction_Blank_44154	Nucleocapsid	EXTRACT_BLANK	-	NA	90.97	NA	NA	NA
14764	2020_11_19_ADF_KR_Analysis_2020_12_31.xls	2020	11	19	2020-11-19	44154	88	H9	Extraction_Blank_44154	Nucleocapsid	EXTRACT_BLANK	-	NA	64.35	NA	NA	NA
14765	2020_11_20_JL_KR_Analysis_2020_12_30.xls	2020	11	20	2020-11-20	44155	89	H7	Extraction_Blank_44155	Bovine_Coronavirus	EXTRACT_BLANK	28.166	28.166	7845.58	7845.58	NA	NA
14766	2020_11_20_JL_KR_Analysis_2020_12_30.xls	2020	11	20	2020-11-20	44155	89	H8	Extraction_Blank_44155	Bovine_Coronavirus	EXTRACT_BLANK	28.276	28.276	7254.81	7254.81	NA	NA
14767	2020_11_20_JL_KR_Analysis_2020_12_30.xls	2020	11	20	2020-11-20	44155	89	H9	Extraction_Blank_44155	Bovine_Coronavirus	EXTRACT_BLANK	28.231	28.231	7492.53	7492.53	NA	NA
14768	2020_11_20_JL_KR_Analysis_2020_12_30.xls	2020	11	20	2020-11-20	44155	89	H7	Extraction_Blank_44155	Envelope	EXTRACT_BLANK	36.103	36.103	2.59	2.587	NA	NA
14769	2020_11_20_JL_KR_Analysis_2020_12_30.xls	2020	11	20	2020-11-20	44155	89	H8	Extraction_Blank_44155	Envelope	EXTRACT_BLANK	Undetermined	NA	NA	NA	NA	NA
14770	2020_11_20_JL_KR_Analysis_2020_12_30.xls	2020	11	20	2020-11-20	44155	89	H9	Extraction_Blank_44155	Envelope	EXTRACT_BLANK	Undetermined	NA	NA	NA	NA	NA
14771	2020_11_20_JL_KR_Analysis_2020_12_30.xls	2020	11	20	2020-11-20	44155	89	H7	Extraction_Blank_44155	FplusBacteriophage	EXTRACT_BLANK	33.049	33.049	223.77	223.77	NA	NA
14772	2020_11_20_JL_KR_Analysis_2020_12_30.xls	2020	11	20	2020-11-20	44155	89	H8	Extraction_Blank_44155	FplusBacteriophage	EXTRACT_BLANK	33.132	33.132	212.57	212.565	NA	NA
14773	2020_11_20_JL_KR_Analysis_2020_12_30.xls	2020	11	20	2020-11-20	44155	89	H9	Extraction_Blank_44155	FplusBacteriophage	EXTRACT_BLANK	33.148	33.148	210.47	210.47	NA	NA
14774	2020_11_20_JL_KR_Analysis_2020_12_30.xls	2020	11	20	2020-11-20	44155	89	H7	Extraction_Blank_44155	Nucleocapsid	EXTRACT_BLANK	Undetermined	NA	NA	NA	NA	NA
14775	2020_11_20_JL_KR_Analysis_2020_12_30.xls	2020	11	20	2020-11-20	44155	89	H8	Extraction_Blank_44155	Nucleocapsid	EXTRACT_BLANK	Undetermined	NA	NA	NA	NA	NA
14776	2020_11_20_JL_KR_Analysis_2020_12_30.xls	2020	11	20	2020-11-20	44155	89	H9	Extraction_Blank_44155	Nucleocapsid	EXTRACT_BLANK	Undetermined	NA	NA	NA	NA	NA
14777	2020_11_21_JL_KR_Analysis_2_2021_01_20.xls	2020	11	21	2020-11-21	44156	90	H7	Extraction_Blank_44156	Bovine_Coronavirus	EXTRACT_BLANK	31.213	31.213	720.09	720.088	NA	NA
14778	2020_11_21_JL_KR_Analysis_2_2021_01_20.xls	2020	11	21	2020-11-21	44156	90	H8	Extraction_Blank_44156	Bovine_Coronavirus	EXTRACT_BLANK	30.936	30.936	881.8	881.801	NA	NA
14779	2020_11_21_JL_KR_Analysis_2_2021_01_20.xls	2020	11	21	2020-11-21	44156	90	H9	Extraction_Blank_44156	Bovine_Coronavirus	EXTRACT_BLANK	31.034	31.034	820.9	820.897	NA	NA
14780	2020_11_21_JL_KR_Analysis_2_2021_01_20.xls	2020	11	21	2020-11-21	44156	90	H7	Extraction_Blank_44156	Envelope	EXTRACT_BLANK	Undetermined	NA	NA	NA	NA	NA
14781	2020_11_21_JL_KR_Analysis_2_2021_01_20.xls	2020	11	21	2020-11-21	44156	90	H8	Extraction_Blank_44156	Envelope	EXTRACT_BLANK	Undetermined	NA	NA	NA	NA	NA
14782	2020_11_21_JL_KR_Analysis_2_2021_01_20.xls	2020	11	21	2020-11-21	44156	90	H9	Extraction_Blank_44156	Envelope	EXTRACT_BLANK	Undetermined	NA	NA	NA	NA	NA
14783	2020_11_21_JL_KR_Analysis_2_2021_01_20.xls	2020	11	21	2020-11-21	44156	90	H7	Extraction_Blank_44156	FplusBacteriophage	EXTRACT_BLANK	32.312	32.312	223.2	223.202	NA	NA
14784	2020_11_21_JL_KR_Analysis_2_2021_01_20.xls	2020	11	21	2020-11-21	44156	90	H8	Extraction_Blank_44156	FplusBacteriophage	EXTRACT_BLANK	33.28	33.28	118.63	118.632	NA	NA
14785	2020_11_21_JL_KR_Analysis_2_2021_01_20.xls	2020	11	21	2020-11-21	44156	90	H9	Extraction_Blank_44156	FplusBacteriophage	EXTRACT_BLANK	32.821	32.821	160.06	160.058	NA	NA
14786	2020_11_21_JL_KR_Analysis_2_2021_01_20.xls	2020	11	21	2020-11-21	44156	90	H7	Extraction_Blank_44156	Nucleocapsid	EXTRACT_BLANK	Undetermined	NA	NA	NA	NA	NA
14787	2020_11_21_JL_KR_Analysis_2_2021_01_20.xls	2020	11	21	2020-11-21	44156	90	H8	Extraction_Blank_44156	Nucleocapsid	EXTRACT_BLANK	Undetermined	NA	NA	NA	NA	NA
14788	2020_11_21_JL_KR_Analysis_2_2021_01_20.xls	2020	11	21	2020-11-21	44156	90	H9	Extraction_Blank_44156	Nucleocapsid	EXTRACT_BLANK	Undetermined	NA	NA	NA	NA	NA
14789	2020_11_22_KR_KR_Analysis_2020_12_29.xls	2020	11	22	2020-11-22	44157	91	H7	Extraction_Blank_44157	Bovine_Coronavirus	EXTRACT_BLANK	28.716	28.716	5545.83	5545.83	NA	NA
14790	2020_11_22_KR_KR_Analysis_2020_12_29.xls	2020	11	22	2020-11-22	44157	91	H8	Extraction_Blank_44157	Bovine_Coronavirus	EXTRACT_BLANK	28.846	28.846	5073.16	5073.15	NA	NA
14791	2020_11_22_KR_KR_Analysis_2020_12_29.xls	2020	11	22	2020-11-22	44157	91	H9	Extraction_Blank_44157	Bovine_Coronavirus	EXTRACT_BLANK	28.832	28.832	5119.37	5119.37	NA	NA
14792	2020_11_22_KR_KR_Analysis_2020_12_29.xls	2020	11	22	2020-11-22	44157	91	H7	Extraction_Blank_44157	Envelope	EXTRACT_BLANK	Undetermined	NA	NA	NA	NA	NA
14793	2020_11_22_KR_KR_Analysis_2020_12_29.xls	2020	11	22	2020-11-22	44157	91	H8	Extraction_Blank_44157	Envelope	EXTRACT_BLANK	Undetermined	NA	NA	NA	NA	NA
14794	2020_11_22_KR_KR_Analysis_2020_12_29.xls	2020	11	22	2020-11-22	44157	91	H9	Extraction_Blank_44157	Envelope	EXTRACT_BLANK	Undetermined	NA	NA	NA	NA	NA
14795	2020_11_22_KR_KR_Analysis_2020_12_29.xls	2020	11	22	2020-11-22	44157	91	H7	Extraction_Blank_44157	FplusBacteriophage	EXTRACT_BLANK	33.529	33.529	89.88	89.88	NA	NA
14796	2020_11_22_KR_KR_Analysis_2020_12_29.xls	2020	11	22	2020-11-22	44157	91	H8	Extraction_Blank_44157	FplusBacteriophage	EXTRACT_BLANK	33.741	33.741	78.23	78.233	NA	NA
14797	2020_11_22_KR_KR_Analysis_2020_12_29.xls	2020	11	22	2020-11-22	44157	91	H9	Extraction_Blank_44157	FplusBacteriophage	EXTRACT_BLANK	32.651	32.651	159.7	159.699	NA	NA
14798	2020_11_22_KR_KR_Analysis_2020_12_29.xls	2020	11	22	2020-11-22	44157	91	H7	Extraction_Blank_44157	Nucleocapsid	EXTRACT_BLANK	Undetermined	NA	NA	NA	NA	NA
14799	2020_11_22_KR_KR_Analysis_2020_12_29.xls	2020	11	22	2020-11-22	44157	91	H8	Extraction_Blank_44157	Nucleocapsid	EXTRACT_BLANK	Undetermined	NA	NA	NA	NA	NA
14800	2020_11_22_KR_KR_Analysis_2020_12_29.xls	2020	11	22	2020-11-22	44157	91	H9	Extraction_Blank_44157	Nucleocapsid	EXTRACT_BLANK	Undetermined	NA	NA	NA	NA	NA
14801	2020_11_23_JL_KR_Analysis_2020_12_28.xls	2020	11	23	2020-11-23	44158	92	H7	Extraction_Blank_44158	Bovine_Coronavirus	EXTRACT_BLANK	28.703	28.703	4587.2	4587.2	NA	NA
14802	2020_11_23_JL_KR_Analysis_2020_12_28.xls	2020	11	23	2020-11-23	44158	92	H8	Extraction_Blank_44158	Bovine_Coronavirus	EXTRACT_BLANK	28.425	28.425	5559.07	5559.07	NA	NA
14803	2020_11_23_JL_KR_Analysis_2020_12_28.xls	2020	11	23	2020-11-23	44158	92	H9	Extraction_Blank_44158	Bovine_Coronavirus	EXTRACT_BLANK	28.341	28.341	5892.36	5892.36	NA	NA
14804	2020_11_23_JL_KR_Analysis_2020_12_28.xls	2020	11	23	2020-11-23	44158	92	H7	Extraction_Blank_44158	Envelope	EXTRACT_BLANK	Undetermined	NA	NA	NA	NA	NA
14805	2020_11_23_JL_KR_Analysis_2020_12_28.xls	2020	11	23	2020-11-23	44158	92	H8	Extraction_Blank_44158	Envelope	EXTRACT_BLANK	Undetermined	NA	NA	NA	NA	NA
14806	2020_11_23_JL_KR_Analysis_2020_12_28.xls	2020	11	23	2020-11-23	44158	92	H9	Extraction_Blank_44158	Envelope	EXTRACT_BLANK	Undetermined	NA	NA	NA	NA	NA
14807	2020_11_23_JL_KR_Analysis_2020_12_28.xls	2020	11	23	2020-11-23	44158	92	H7	Extraction_Blank_44158	FplusBacteriophage	EXTRACT_BLANK	33.076	33.076	65.78	65.783	NA	NA
14808	2020_11_23_JL_KR_Analysis_2020_12_28.xls	2020	11	23	2020-11-23	44158	92	H8	Extraction_Blank_44158	FplusBacteriophage	EXTRACT_BLANK	33.951	33.951	35.33	35.332	NA	NA
14809	2020_11_23_JL_KR_Analysis_2020_12_28.xls	2020	11	23	2020-11-23	44158	92	H9	Extraction_Blank_44158	FplusBacteriophage	EXTRACT_BLANK	34.245	34.245	28.67	28.674	NA	NA
14810	2020_11_23_JL_KR_Analysis_2020_12_28.xls	2020	11	23	2020-11-23	44158	92	H7	Extraction_Blank_44158	Nucleocapsid	EXTRACT_BLANK	Undetermined	NA	NA	NA	NA	NA
14811	2020_11_23_JL_KR_Analysis_2020_12_28.xls	2020	11	23	2020-11-23	44158	92	H8	Extraction_Blank_44158	Nucleocapsid	EXTRACT_BLANK	Undetermined	NA	NA	NA	NA	NA
14812	2020_11_23_JL_KR_Analysis_2020_12_28.xls	2020	11	23	2020-11-23	44158	92	H9	Extraction_Blank_44158	Nucleocapsid	EXTRACT_BLANK	Undetermined	NA	NA	NA	NA	NA
14813	2020_08_30_KR_KR_Analysis_2021_01_20.xls	2020	8	30	2020-08-30	44073	7	F10	F_Control_0.000001_44073	Bovine_Coronavirus	STANDARD	32.491	32.491	193.56	193.562	NA	NA
14814	2020_08_30_KR_KR_Analysis_2021_01_20.xls	2020	8	30	2020-08-30	44073	7	F11	F_Control_0.000001_44073	Bovine_Coronavirus	STANDARD	31.857	31.857	299.53	299.532	NA	NA
14815	2020_08_30_KR_KR_Analysis_2021_01_20.xls	2020	8	30	2020-08-30	44073	7	F12	F_Control_0.000001_44073	Bovine_Coronavirus	STANDARD	31.678	31.678	338.99	338.985	NA	NA
14816	2020_08_30_KR_KR_Analysis_2021_01_20.xls	2020	8	30	2020-08-30	44073	7	F10	F_Control_0.000001_44073	Envelope	STANDARD	35.109	35.109	3.61	3.613	NA	NA
14817	2020_08_30_KR_KR_Analysis_2021_01_20.xls	2020	8	30	2020-08-30	44073	7	F11	F_Control_0.000001_44073	Envelope	STANDARD	35.042	35.042	3.78	3.78	NA	NA
14818	2020_08_30_KR_KR_Analysis_2021_01_20.xls	2020	8	30	2020-08-30	44073	7	F12	F_Control_0.000001_44073	Envelope	STANDARD	Undetermined	NA	NA	NA	NA	NA
14819	2020_08_30_KR_KR_Analysis_2021_01_20.xls	2020	8	30	2020-08-30	44073	7	F10	F_Control_0.000001_44073	FplusBacteriophage	STANDARD	32.957	32.957	229.2	229.197	NA	NA
14820	2020_08_30_KR_KR_Analysis_2021_01_20.xls	2020	8	30	2020-08-30	44073	7	F11	F_Control_0.000001_44073	FplusBacteriophage	STANDARD	32.779	32.779	257.76	257.76	NA	NA
14821	2020_08_30_KR_KR_Analysis_2021_01_20.xls	2020	8	30	2020-08-30	44073	7	F12	F_Control_0.000001_44073	FplusBacteriophage	STANDARD	32.294	32.294	355.34	355.339	NA	NA
14822	2020_08_30_KR_KR_Analysis_2021_01_20.xls	2020	8	30	2020-08-30	44073	7	F10	F_Control_0.000001_44073	Nucleocapsid	STANDARD	33.942	33.942	6.02	6.019	NA	NA
14823	2020_08_30_KR_KR_Analysis_2021_01_20.xls	2020	8	30	2020-08-30	44073	7	F11	F_Control_0.000001_44073	Nucleocapsid	STANDARD	34.461	34.461	4.27	4.272	NA	NA
14824	2020_08_30_KR_KR_Analysis_2021_01_20.xls	2020	8	30	2020-08-30	44073	7	F12	F_Control_0.000001_44073	Nucleocapsid	STANDARD	Undetermined	NA	NA	NA	NA	NA
14825	2020_09_02_JL_KR_Analysis_2021_01_20.xls	2020	9	2	2020-09-02	44076	10	F10	F_Control_0.000001_44076	Bovine_Coronavirus	STANDARD	31.094	31.094	626.4	626.401	NA	NA
14826	2020_09_02_JL_KR_Analysis_2021_01_20.xls	2020	9	2	2020-09-02	44076	10	F11	F_Control_0.000001_44076	Bovine_Coronavirus	STANDARD	30.823	30.823	771.39	771.394	NA	NA
14827	2020_09_02_JL_KR_Analysis_2021_01_20.xls	2020	9	2	2020-09-02	44076	10	F12	F_Control_0.000001_44076	Bovine_Coronavirus	STANDARD	30.667	30.667	869.01	869.009	NA	NA
14828	2020_09_02_JL_KR_Analysis_2021_01_20.xls	2020	9	2	2020-09-02	44076	10	F10	F_Control_0.000001_44076	Envelope	STANDARD	Undetermined	NA	NA	NA	NA	NA
14829	2020_09_02_JL_KR_Analysis_2021_01_20.xls	2020	9	2	2020-09-02	44076	10	F11	F_Control_0.000001_44076	Envelope	STANDARD	33.952	33.952	5.37	5.372	NA	NA
14830	2020_09_02_JL_KR_Analysis_2021_01_20.xls	2020	9	2	2020-09-02	44076	10	F12	F_Control_0.000001_44076	Envelope	STANDARD	34.964	34.964	2.7	2.696	NA	NA
14831	2020_09_02_JL_KR_Analysis_2021_01_20.xls	2020	9	2	2020-09-02	44076	10	F10	F_Control_0.000001_44076	FplusBacteriophage	STANDARD	35.866	35.866	30.2	30.203	NA	NA
14832	2020_09_02_JL_KR_Analysis_2021_01_20.xls	2020	9	2	2020-09-02	44076	10	F11	F_Control_0.000001_44076	FplusBacteriophage	STANDARD	34.675	34.675	64.21	64.211	NA	NA
14833	2020_09_02_JL_KR_Analysis_2021_01_20.xls	2020	9	2	2020-09-02	44076	10	F12	F_Control_0.000001_44076	FplusBacteriophage	STANDARD	33.799	33.799	111.77	111.768	NA	NA
14834	2020_09_02_JL_KR_Analysis_2021_01_20.xls	2020	9	2	2020-09-02	44076	10	F10	F_Control_0.000001_44076	Nucleocapsid	STANDARD	-	NA	0.64	NA	NA	NA
14835	2020_09_02_JL_KR_Analysis_2021_01_20.xls	2020	9	2	2020-09-02	44076	10	F11	F_Control_0.000001_44076	Nucleocapsid	STANDARD	32.437	32.437	7.91	7.91	NA	NA
14836	2020_09_02_JL_KR_Analysis_2021_01_20.xls	2020	9	2	2020-09-02	44076	10	F12	F_Control_0.000001_44076	Nucleocapsid	STANDARD	32.832	32.832	6.03	6.028	NA	NA
14837	2020_09_05_JL_KR_Analysis_2021_01_20.xls	2020	9	5	2020-09-05	44079	13	F10	F_Control_0.000001_44079	Bovine_Coronavirus	STANDARD	30.729	30.729	2338.1	2338.09	NA	NA
14838	2020_09_05_JL_KR_Analysis_2021_01_20.xls	2020	9	5	2020-09-05	44079	13	F11	F_Control_0.000001_44079	Bovine_Coronavirus	STANDARD	29.91	29.91	4177.56	4177.56	NA	NA
14839	2020_09_05_JL_KR_Analysis_2021_01_20.xls	2020	9	5	2020-09-05	44079	13	F12	F_Control_0.000001_44079	Bovine_Coronavirus	STANDARD	30.592	30.592	2576.36	2576.36	NA	NA
14840	2020_09_05_JL_KR_Analysis_2021_01_20.xls	2020	9	5	2020-09-05	44079	13	F10	F_Control_0.000001_44079	Envelope	STANDARD	Undetermined	NA	NA	NA	NA	NA
14841	2020_09_05_JL_KR_Analysis_2021_01_20.xls	2020	9	5	2020-09-05	44079	13	F11	F_Control_0.000001_44079	Envelope	STANDARD	-	NA	3.02	NA	NA	NA
14842	2020_09_05_JL_KR_Analysis_2021_01_20.xls	2020	9	5	2020-09-05	44079	13	F12	F_Control_0.000001_44079	Envelope	STANDARD	Undetermined	NA	NA	NA	NA	NA
14843	2020_09_05_JL_KR_Analysis_2021_01_20.xls	2020	9	5	2020-09-05	44079	13	F10	F_Control_0.000001_44079	FplusBacteriophage	STANDARD	30.612	30.612	547.3	547.303	NA	NA
14844	2020_09_05_JL_KR_Analysis_2021_01_20.xls	2020	9	5	2020-09-05	44079	13	F11	F_Control_0.000001_44079	FplusBacteriophage	STANDARD	31.514	31.514	299.88	299.878	NA	NA
14845	2020_09_05_JL_KR_Analysis_2021_01_20.xls	2020	9	5	2020-09-05	44079	13	F12	F_Control_0.000001_44079	FplusBacteriophage	STANDARD	31.314	31.314	342.65	342.65	NA	NA
14846	2020_09_05_JL_KR_Analysis_2021_01_20.xls	2020	9	5	2020-09-05	44079	13	F10	F_Control_0.000001_44079	Nucleocapsid	STANDARD	Undetermined	NA	NA	NA	NA	NA
14847	2020_09_05_JL_KR_Analysis_2021_01_20.xls	2020	9	5	2020-09-05	44079	13	F11	F_Control_0.000001_44079	Nucleocapsid	STANDARD	Undetermined	NA	NA	NA	NA	NA
14848	2020_09_05_JL_KR_Analysis_2021_01_20.xls	2020	9	5	2020-09-05	44079	13	F12	F_Control_0.000001_44079	Nucleocapsid	STANDARD	-	NA	249.54	NA	NA	NA
14849	2020_09_06_KR_KR_Analysis_2021_01_20.xls	2020	9	6	2020-09-06	44080	14	E7	F_Control_0.000001_44080	Bovine_Coronavirus	STANDARD	32.203	32.203	835.7	835.695	NA	NA
14850	2020_09_06_KR_KR_Analysis_2021_01_20.xls	2020	9	6	2020-09-06	44080	14	E8	F_Control_0.000001_44080	Bovine_Coronavirus	STANDARD	32.152	32.152	861.18	861.179	NA	NA
14851	2020_09_06_KR_KR_Analysis_2021_01_20.xls	2020	9	6	2020-09-06	44080	14	E9	F_Control_0.000001_44080	Bovine_Coronavirus	STANDARD	32.411	32.411	737.89	737.886	NA	NA
14852	2020_09_06_KR_KR_Analysis_2021_01_20.xls	2020	9	6	2020-09-06	44080	14	E7	F_Control_0.000001_44080	Envelope	STANDARD	Undetermined	NA	NA	NA	NA	NA
14853	2020_09_06_KR_KR_Analysis_2021_01_20.xls	2020	9	6	2020-09-06	44080	14	E8	F_Control_0.000001_44080	Envelope	STANDARD	-	NA	6.96	NA	NA	NA
14854	2020_09_06_KR_KR_Analysis_2021_01_20.xls	2020	9	6	2020-09-06	44080	14	E9	F_Control_0.000001_44080	Envelope	STANDARD	Undetermined	NA	NA	NA	NA	NA
14855	2020_09_06_KR_KR_Analysis_2021_01_20.xls	2020	9	6	2020-09-06	44080	14	E7	F_Control_0.000001_44080	FplusBacteriophage	STANDARD	33.933	33.933	93.89	93.886	NA	NA
14856	2020_09_06_KR_KR_Analysis_2021_01_20.xls	2020	9	6	2020-09-06	44080	14	E8	F_Control_0.000001_44080	FplusBacteriophage	STANDARD	33.24	33.24	149.93	149.933	NA	NA
14857	2020_09_06_KR_KR_Analysis_2021_01_20.xls	2020	9	6	2020-09-06	44080	14	E9	F_Control_0.000001_44080	FplusBacteriophage	STANDARD	34.437	34.437	66.81	66.807	NA	NA
14858	2020_09_06_KR_KR_Analysis_2021_01_20.xls	2020	9	6	2020-09-06	44080	14	E7	F_Control_0.000001_44080	Nucleocapsid	STANDARD	Undetermined	NA	NA	NA	NA	NA
14859	2020_09_06_KR_KR_Analysis_2021_01_20.xls	2020	9	6	2020-09-06	44080	14	E8	F_Control_0.000001_44080	Nucleocapsid	STANDARD	-	NA	6.71	NA	NA	NA
14860	2020_09_06_KR_KR_Analysis_2021_01_20.xls	2020	9	6	2020-09-06	44080	14	E9	F_Control_0.000001_44080	Nucleocapsid	STANDARD	Undetermined	NA	NA	NA	NA	NA
14861	2020_09_07_KR_KR_Analysis_2021_01_16.xls	2020	9	7	2020-09-07	44081	15	F10	F_Control_0.000001_44081	Bovine_Coronavirus	STANDARD	31.969	31.969	762.21	762.213	NA	NA
14862	2020_09_07_KR_KR_Analysis_2021_01_16.xls	2020	9	7	2020-09-07	44081	15	F11	F_Control_0.000001_44081	Bovine_Coronavirus	STANDARD	32.096	32.096	707.3	707.295	NA	NA
14863	2020_09_07_KR_KR_Analysis_2021_01_16.xls	2020	9	7	2020-09-07	44081	15	F12	F_Control_0.000001_44081	Bovine_Coronavirus	STANDARD	31.295	31.295	1131.11	1131.11	NA	NA
14864	2020_09_07_KR_KR_Analysis_2021_01_16.xls	2020	9	7	2020-09-07	44081	15	F10	F_Control_0.000001_44081	Envelope	STANDARD	Undetermined	NA	NA	NA	NA	NA
14865	2020_09_07_KR_KR_Analysis_2021_01_16.xls	2020	9	7	2020-09-07	44081	15	F11	F_Control_0.000001_44081	Envelope	STANDARD	Undetermined	NA	NA	NA	NA	NA
14866	2020_09_07_KR_KR_Analysis_2021_01_16.xls	2020	9	7	2020-09-07	44081	15	F12	F_Control_0.000001_44081	Envelope	STANDARD	Undetermined	NA	NA	NA	NA	NA
14867	2020_09_07_KR_KR_Analysis_2021_01_16.xls	2020	9	7	2020-09-07	44081	15	F10	F_Control_0.000001_44081	FplusBacteriophage	STANDARD	33.741	33.741	55.19	55.191	NA	NA
14868	2020_09_07_KR_KR_Analysis_2021_01_16.xls	2020	9	7	2020-09-07	44081	15	F11	F_Control_0.000001_44081	FplusBacteriophage	STANDARD	34.625	34.625	30.79	30.791	NA	NA
14869	2020_09_07_KR_KR_Analysis_2021_01_16.xls	2020	9	7	2020-09-07	44081	15	F12	F_Control_0.000001_44081	FplusBacteriophage	STANDARD	34.231	34.231	39.94	39.936	NA	NA
14870	2020_09_07_KR_KR_Analysis_2021_01_16.xls	2020	9	7	2020-09-07	44081	15	F10	F_Control_0.000001_44081	Nucleocapsid	STANDARD	Undetermined	NA	NA	NA	NA	NA
14871	2020_09_07_KR_KR_Analysis_2021_01_16.xls	2020	9	7	2020-09-07	44081	15	F11	F_Control_0.000001_44081	Nucleocapsid	STANDARD	Undetermined	NA	NA	NA	NA	NA
14872	2020_09_07_KR_KR_Analysis_2021_01_16.xls	2020	9	7	2020-09-07	44081	15	F12	F_Control_0.000001_44081	Nucleocapsid	STANDARD	Undetermined	NA	NA	NA	NA	NA
14873	2020_09_08_JL_KR_Analysis_2021_01_16.xls	2020	9	8	2020-09-08	44082	16	F10	F_Control_0.000001_44082	Bovine_Coronavirus	STANDARD	31.958	31.958	476.56	476.564	NA	NA
14874	2020_09_08_JL_KR_Analysis_2021_01_16.xls	2020	9	8	2020-09-08	44082	16	F11	F_Control_0.000001_44082	Bovine_Coronavirus	STANDARD	32.1	32.1	428.13	428.129	NA	NA
14875	2020_09_08_JL_KR_Analysis_2021_01_16.xls	2020	9	8	2020-09-08	44082	16	F12	F_Control_0.000001_44082	Bovine_Coronavirus	STANDARD	31.894	31.894	499.81	499.808	NA	NA
14876	2020_09_08_JL_KR_Analysis_2021_01_16.xls	2020	9	8	2020-09-08	44082	16	F10	F_Control_0.000001_44082	Envelope	STANDARD	35.702	35.702	3.02	3.023	NA	NA
14877	2020_09_08_JL_KR_Analysis_2021_01_16.xls	2020	9	8	2020-09-08	44082	16	F11	F_Control_0.000001_44082	Envelope	STANDARD	Undetermined	NA	NA	NA	NA	NA
14878	2020_09_08_JL_KR_Analysis_2021_01_16.xls	2020	9	8	2020-09-08	44082	16	F12	F_Control_0.000001_44082	Envelope	STANDARD	35.713	35.713	3	3	NA	NA
14879	2020_09_08_JL_KR_Analysis_2021_01_16.xls	2020	9	8	2020-09-08	44082	16	F10	F_Control_0.000001_44082	FplusBacteriophage	STANDARD	33.635	33.635	77.32	77.321	NA	NA
14880	2020_09_08_JL_KR_Analysis_2021_01_16.xls	2020	9	8	2020-09-08	44082	16	F11	F_Control_0.000001_44082	FplusBacteriophage	STANDARD	35.243	35.243	25.9	25.9	NA	NA
14881	2020_09_08_JL_KR_Analysis_2021_01_16.xls	2020	9	8	2020-09-08	44082	16	F12	F_Control_0.000001_44082	FplusBacteriophage	STANDARD	34.255	34.255	50.73	50.733	NA	NA
14882	2020_09_08_JL_KR_Analysis_2021_01_16.xls	2020	9	8	2020-09-08	44082	16	F10	F_Control_0.000001_44082	Nucleocapsid	STANDARD	36.753	36.753	1	1	NA	NA
14883	2020_09_08_JL_KR_Analysis_2021_01_16.xls	2020	9	8	2020-09-08	44082	16	F11	F_Control_0.000001_44082	Nucleocapsid	STANDARD	35.92	35.92	1	1	NA	NA
14884	2020_09_08_JL_KR_Analysis_2021_01_16.xls	2020	9	8	2020-09-08	44082	16	F12	F_Control_0.000001_44082	Nucleocapsid	STANDARD	-	NA	NA	NA	NA	NA
14885	2020_09_10_JL_KR_Analysis_2021_01_16.xls	2020	9	10	2020-09-10	44084	18	F10	F_Control_0.000001_44084	Bovine_Coronavirus	STANDARD	32.577	32.577	392.34	392.34	NA	NA
14886	2020_09_10_JL_KR_Analysis_2021_01_16.xls	2020	9	10	2020-09-10	44084	18	F11	F_Control_0.000001_44084	Bovine_Coronavirus	STANDARD	32.461	32.461	425.55	425.549	NA	NA
14887	2020_09_10_JL_KR_Analysis_2021_01_16.xls	2020	9	10	2020-09-10	44084	18	F12	F_Control_0.000001_44084	Bovine_Coronavirus	STANDARD	32.491	32.491	416.56	416.562	NA	NA
14888	2020_09_10_JL_KR_Analysis_2021_01_16.xls	2020	9	10	2020-09-10	44084	18	F10	F_Control_0.000001_44084	Envelope	STANDARD	Undetermined	NA	NA	NA	NA	NA
14889	2020_09_10_JL_KR_Analysis_2021_01_16.xls	2020	9	10	2020-09-10	44084	18	F11	F_Control_0.000001_44084	Envelope	STANDARD	36.78	36.78	2.43	2.427	NA	NA
14890	2020_09_10_JL_KR_Analysis_2021_01_16.xls	2020	9	10	2020-09-10	44084	18	F12	F_Control_0.000001_44084	Envelope	STANDARD	35.976	35.976	4.17	4.166	NA	NA
14891	2020_09_10_JL_KR_Analysis_2021_01_16.xls	2020	9	10	2020-09-10	44084	18	F10	F_Control_0.000001_44084	FplusBacteriophage	STANDARD	34.874	34.874	77.42	77.418	NA	NA
14892	2020_09_10_JL_KR_Analysis_2021_01_16.xls	2020	9	10	2020-09-10	44084	18	F11	F_Control_0.000001_44084	FplusBacteriophage	STANDARD	36.048	36.048	36.54	36.539	NA	NA
14893	2020_09_10_JL_KR_Analysis_2021_01_16.xls	2020	9	10	2020-09-10	44084	18	F12	F_Control_0.000001_44084	FplusBacteriophage	STANDARD	36.802	36.802	22.56	22.556	NA	NA
14894	2020_09_10_JL_KR_Analysis_2021_01_16.xls	2020	9	10	2020-09-10	44084	18	F10	F_Control_0.000001_44084	Nucleocapsid	STANDARD	Undetermined	NA	NA	NA	NA	NA
14895	2020_09_10_JL_KR_Analysis_2021_01_16.xls	2020	9	10	2020-09-10	44084	18	F11	F_Control_0.000001_44084	Nucleocapsid	STANDARD	34.762	34.762	9.42	9.419	NA	NA
14896	2020_09_10_JL_KR_Analysis_2021_01_16.xls	2020	9	10	2020-09-10	44084	18	F12	F_Control_0.000001_44084	Nucleocapsid	STANDARD	36.441	36.441	3.11	3.108	NA	NA
14897	2020_09_11_JL_KR_Analysis_2_Baker_Wells_Corrected_2021_01_20.xls	2020	9	11	2020-09-11	44085	19	F10	F_Control_0.000001_44085	Bovine_Coronavirus	STANDARD	31.944	31.944	3183.77	3183.77	NA	NA
14898	2020_09_11_JL_KR_Analysis_2_Baker_Wells_Corrected_2021_01_20.xls	2020	9	11	2020-09-11	44085	19	F11	F_Control_0.000001_44085	Bovine_Coronavirus	STANDARD	31.948	31.948	3177.97	3177.97	NA	NA
14899	2020_09_11_JL_KR_Analysis_2_Baker_Wells_Corrected_2021_01_20.xls	2020	9	11	2020-09-11	44085	19	F12	F_Control_0.000001_44085	Bovine_Coronavirus	STANDARD	31.796	31.796	3470.43	3470.43	NA	NA
14900	2020_09_11_JL_KR_Analysis_2_Baker_Wells_Corrected_2021_01_20.xls	2020	9	11	2020-09-11	44085	19	F10	F_Control_0.000001_44085	Envelope	STANDARD	Undetermined	NA	NA	NA	NA	NA
14901	2020_09_11_JL_KR_Analysis_2_Baker_Wells_Corrected_2021_01_20.xls	2020	9	11	2020-09-11	44085	19	F11	F_Control_0.000001_44085	Envelope	STANDARD	Undetermined	NA	NA	NA	NA	NA
14902	2020_09_11_JL_KR_Analysis_2_Baker_Wells_Corrected_2021_01_20.xls	2020	9	11	2020-09-11	44085	19	F12	F_Control_0.000001_44085	Envelope	STANDARD	Undetermined	NA	NA	NA	NA	NA
14903	2020_09_11_JL_KR_Analysis_2_Baker_Wells_Corrected_2021_01_20.xls	2020	9	11	2020-09-11	44085	19	F10	F_Control_0.000001_44085	FplusBacteriophage	STANDARD	34.803	34.803	109.84	109.844	NA	NA
14904	2020_09_11_JL_KR_Analysis_2_Baker_Wells_Corrected_2021_01_20.xls	2020	9	11	2020-09-11	44085	19	F11	F_Control_0.000001_44085	FplusBacteriophage	STANDARD	34.835	34.835	107.66	107.663	NA	NA
14905	2020_09_11_JL_KR_Analysis_2_Baker_Wells_Corrected_2021_01_20.xls	2020	9	11	2020-09-11	44085	19	F12	F_Control_0.000001_44085	FplusBacteriophage	STANDARD	29.113	29.113	3968.92	3968.92	NA	NA
14906	2020_09_11_JL_KR_Analysis_2_Baker_Wells_Corrected_2021_01_20.xls	2020	9	11	2020-09-11	44085	19	F10	F_Control_0.000001_44085	Nucleocapsid	STANDARD	Undetermined	NA	NA	NA	NA	NA
14907	2020_09_11_JL_KR_Analysis_2_Baker_Wells_Corrected_2021_01_20.xls	2020	9	11	2020-09-11	44085	19	F11	F_Control_0.000001_44085	Nucleocapsid	STANDARD	Undetermined	NA	NA	NA	NA	NA
14908	2020_09_11_JL_KR_Analysis_2_Baker_Wells_Corrected_2021_01_20.xls	2020	9	11	2020-09-11	44085	19	F12	F_Control_0.000001_44085	Nucleocapsid	STANDARD	Undetermined	NA	NA	NA	NA	NA
14909	2020_09_12_JL_KR_Analysis_2021_01_16.xls	2020	9	12	2020-09-12	44086	20	F10	F_Control_0.000001_44086	Bovine_Coronavirus	STANDARD	33.474	33.474	237.71	237.706	NA	NA
14910	2020_09_12_JL_KR_Analysis_2021_01_16.xls	2020	9	12	2020-09-12	44086	20	F11	F_Control_0.000001_44086	Bovine_Coronavirus	STANDARD	33.141	33.141	298.48	298.479	NA	NA
14911	2020_09_12_JL_KR_Analysis_2021_01_16.xls	2020	9	12	2020-09-12	44086	20	F12	F_Control_0.000001_44086	Bovine_Coronavirus	STANDARD	33.391	33.391	251.49	251.491	NA	NA
14912	2020_09_12_JL_KR_Analysis_2021_01_16.xls	2020	9	12	2020-09-12	44086	20	F10	F_Control_0.000001_44086	Envelope	STANDARD	Undetermined	NA	NA	NA	NA	NA
14913	2020_09_12_JL_KR_Analysis_2021_01_16.xls	2020	9	12	2020-09-12	44086	20	F11	F_Control_0.000001_44086	Envelope	STANDARD	Undetermined	NA	NA	NA	NA	NA
14914	2020_09_12_JL_KR_Analysis_2021_01_16.xls	2020	9	12	2020-09-12	44086	20	F12	F_Control_0.000001_44086	Envelope	STANDARD	Undetermined	NA	NA	NA	NA	NA
14915	2020_09_12_JL_KR_Analysis_2021_01_16.xls	2020	9	12	2020-09-12	44086	20	F10	F_Control_0.000001_44086	FplusBacteriophage	STANDARD	32.395	32.395	201.65	201.651	NA	NA
14916	2020_09_12_JL_KR_Analysis_2021_01_16.xls	2020	9	12	2020-09-12	44086	20	F11	F_Control_0.000001_44086	FplusBacteriophage	STANDARD	33.269	33.269	111.99	111.986	NA	NA
14917	2020_09_12_JL_KR_Analysis_2021_01_16.xls	2020	9	12	2020-09-12	44086	20	F12	F_Control_0.000001_44086	FplusBacteriophage	STANDARD	32.027	32.027	258.28	258.278	NA	NA
14918	2020_09_12_JL_KR_Analysis_2021_01_16.xls	2020	9	12	2020-09-12	44086	20	F10	F_Control_0.000001_44086	Nucleocapsid	STANDARD	Undetermined	NA	NA	NA	NA	NA
14919	2020_09_12_JL_KR_Analysis_2021_01_16.xls	2020	9	12	2020-09-12	44086	20	F11	F_Control_0.000001_44086	Nucleocapsid	STANDARD	Undetermined	NA	NA	NA	NA	NA
14920	2020_09_12_JL_KR_Analysis_2021_01_16.xls	2020	9	12	2020-09-12	44086	20	F12	F_Control_0.000001_44086	Nucleocapsid	STANDARD	Undetermined	NA	NA	NA	NA	NA
14921	2020_09_13_JL_KR_Analysis_2021_01_16.xls	2020	9	13	2020-09-13	44087	21	F10	F_Control_0.000001_44087	Bovine_Coronavirus	STANDARD	33.572	33.572	209.36	209.362	NA	NA
14922	2020_09_13_JL_KR_Analysis_2021_01_16.xls	2020	9	13	2020-09-13	44087	21	F11	F_Control_0.000001_44087	Bovine_Coronavirus	STANDARD	33.201	33.201	268.2	268.198	NA	NA
14923	2020_09_13_JL_KR_Analysis_2021_01_16.xls	2020	9	13	2020-09-13	44087	21	F12	F_Control_0.000001_44087	Bovine_Coronavirus	STANDARD	33.275	33.275	255.15	255.147	NA	NA
14924	2020_09_13_JL_KR_Analysis_2021_01_16.xls	2020	9	13	2020-09-13	44087	21	F10	F_Control_0.000001_44087	Envelope	STANDARD	Undetermined	NA	NA	NA	NA	NA
14925	2020_09_13_JL_KR_Analysis_2021_01_16.xls	2020	9	13	2020-09-13	44087	21	F11	F_Control_0.000001_44087	Envelope	STANDARD	Undetermined	NA	NA	NA	NA	NA
14926	2020_09_13_JL_KR_Analysis_2021_01_16.xls	2020	9	13	2020-09-13	44087	21	F12	F_Control_0.000001_44087	Envelope	STANDARD	Undetermined	NA	NA	NA	NA	NA
14927	2020_09_13_JL_KR_Analysis_2021_01_16.xls	2020	9	13	2020-09-13	44087	21	F10	F_Control_0.000001_44087	FplusBacteriophage	STANDARD	32.138	32.138	139.31	139.311	NA	NA
14928	2020_09_13_JL_KR_Analysis_2021_01_16.xls	2020	9	13	2020-09-13	44087	21	F11	F_Control_0.000001_44087	FplusBacteriophage	STANDARD	33.541	33.541	51.71	51.708	NA	NA
14929	2020_09_13_JL_KR_Analysis_2021_01_16.xls	2020	9	13	2020-09-13	44087	21	F12	F_Control_0.000001_44087	FplusBacteriophage	STANDARD	32.414	32.414	114.58	114.575	NA	NA
14930	2020_09_13_JL_KR_Analysis_2021_01_16.xls	2020	9	13	2020-09-13	44087	21	F10	F_Control_0.000001_44087	Nucleocapsid	STANDARD	Undetermined	NA	NA	NA	NA	NA
14931	2020_09_13_JL_KR_Analysis_2021_01_16.xls	2020	9	13	2020-09-13	44087	21	F11	F_Control_0.000001_44087	Nucleocapsid	STANDARD	-	NA	4.79	NA	NA	NA
14932	2020_09_13_JL_KR_Analysis_2021_01_16.xls	2020	9	13	2020-09-13	44087	21	F12	F_Control_0.000001_44087	Nucleocapsid	STANDARD	Undetermined	NA	NA	NA	NA	NA
14933	2020_09_14_JL_KR_Analysis_2021_01_16.xls	2020	9	14	2020-09-14	44088	22	F10	F_Control_0.000001_44088	Bovine_Coronavirus	STANDARD	34.085	34.085	144.26	144.258	NA	NA
14934	2020_09_14_JL_KR_Analysis_2021_01_16.xls	2020	9	14	2020-09-14	44088	22	F11	F_Control_0.000001_44088	Bovine_Coronavirus	STANDARD	34.213	34.213	131.82	131.824	NA	NA
14935	2020_09_14_JL_KR_Analysis_2021_01_16.xls	2020	9	14	2020-09-14	44088	22	F12	F_Control_0.000001_44088	Bovine_Coronavirus	STANDARD	33.933	33.933	160.43	160.432	NA	NA
14936	2020_09_14_JL_KR_Analysis_2021_01_16.xls	2020	9	14	2020-09-14	44088	22	F10	F_Control_0.000001_44088	Envelope	STANDARD	Undetermined	NA	NA	NA	NA	NA
14937	2020_09_14_JL_KR_Analysis_2021_01_16.xls	2020	9	14	2020-09-14	44088	22	F11	F_Control_0.000001_44088	Envelope	STANDARD	Undetermined	NA	NA	NA	NA	NA
14938	2020_09_14_JL_KR_Analysis_2021_01_16.xls	2020	9	14	2020-09-14	44088	22	F12	F_Control_0.000001_44088	Envelope	STANDARD	Undetermined	NA	NA	NA	NA	NA
14939	2020_09_14_JL_KR_Analysis_2021_01_16.xls	2020	9	14	2020-09-14	44088	22	F10	F_Control_0.000001_44088	FplusBacteriophage	STANDARD	33.989	33.989	90.84	90.838	NA	NA
14940	2020_09_14_JL_KR_Analysis_2021_01_16.xls	2020	9	14	2020-09-14	44088	22	F11	F_Control_0.000001_44088	FplusBacteriophage	STANDARD	33.305	33.305	143.06	143.059	NA	NA
14941	2020_09_14_JL_KR_Analysis_2021_01_16.xls	2020	9	14	2020-09-14	44088	22	F12	F_Control_0.000001_44088	FplusBacteriophage	STANDARD	35.529	35.529	32.66	32.661	NA	NA
14942	2020_09_14_JL_KR_Analysis_2021_01_16.xls	2020	9	14	2020-09-14	44088	22	F10	F_Control_0.000001_44088	Nucleocapsid	STANDARD	-	NA	2.52	NA	NA	NA
14943	2020_09_14_JL_KR_Analysis_2021_01_16.xls	2020	9	14	2020-09-14	44088	22	F11	F_Control_0.000001_44088	Nucleocapsid	STANDARD	Undetermined	NA	NA	NA	NA	NA
14944	2020_09_14_JL_KR_Analysis_2021_01_16.xls	2020	9	14	2020-09-14	44088	22	F12	F_Control_0.000001_44088	Nucleocapsid	STANDARD	Undetermined	NA	NA	NA	NA	NA
14945	2020_09_15_JL_KR_Analysis_2021_01_16.xls	2020	9	15	2020-09-15	44089	23	F10	F_Control_0.000001_44089	Bovine_Coronavirus	STANDARD	32.726	32.726	252.4	252.396	NA	NA
14946	2020_09_15_JL_KR_Analysis_2021_01_16.xls	2020	9	15	2020-09-15	44089	23	F11	F_Control_0.000001_44089	Bovine_Coronavirus	STANDARD	32.559	32.559	285.41	285.406	NA	NA
14947	2020_09_15_JL_KR_Analysis_2021_01_16.xls	2020	9	15	2020-09-15	44089	23	F12	F_Control_0.000001_44089	Bovine_Coronavirus	STANDARD	32.309	32.309	343.15	343.146	NA	NA
14948	2020_09_15_JL_KR_Analysis_2021_01_16.xls	2020	9	15	2020-09-15	44089	23	F10	F_Control_0.000001_44089	Envelope	STANDARD	Undetermined	NA	NA	NA	NA	NA
14949	2020_09_15_JL_KR_Analysis_2021_01_16.xls	2020	9	15	2020-09-15	44089	23	F11	F_Control_0.000001_44089	Envelope	STANDARD	Undetermined	NA	NA	NA	NA	NA
14950	2020_09_15_JL_KR_Analysis_2021_01_16.xls	2020	9	15	2020-09-15	44089	23	F12	F_Control_0.000001_44089	Envelope	STANDARD	Undetermined	NA	NA	NA	NA	NA
14951	2020_09_15_JL_KR_Analysis_2021_01_16.xls	2020	9	15	2020-09-15	44089	23	F10	F_Control_0.000001_44089	FplusBacteriophage	STANDARD	31.301	31.301	488.97	488.971	NA	NA
14952	2020_09_15_JL_KR_Analysis_2021_01_16.xls	2020	9	15	2020-09-15	44089	23	F11	F_Control_0.000001_44089	FplusBacteriophage	STANDARD	32.321	32.321	231.78	231.778	NA	NA
14953	2020_09_15_JL_KR_Analysis_2021_01_16.xls	2020	9	15	2020-09-15	44089	23	F12	F_Control_0.000001_44089	FplusBacteriophage	STANDARD	31.571	31.571	401.46	401.457	NA	NA
14954	2020_09_15_JL_KR_Analysis_2021_01_16.xls	2020	9	15	2020-09-15	44089	23	F10	F_Control_0.000001_44089	Nucleocapsid	STANDARD	Undetermined	NA	NA	NA	NA	NA
14955	2020_09_15_JL_KR_Analysis_2021_01_16.xls	2020	9	15	2020-09-15	44089	23	F11	F_Control_0.000001_44089	Nucleocapsid	STANDARD	Undetermined	NA	NA	NA	NA	NA
14956	2020_09_15_JL_KR_Analysis_2021_01_16.xls	2020	9	15	2020-09-15	44089	23	F12	F_Control_0.000001_44089	Nucleocapsid	STANDARD	Undetermined	NA	NA	NA	NA	NA
14957	2020_09_16_JL_KR_Analysis_2021_01_16.xls	2020	9	16	2020-09-16	44090	24	F10	F_Control_0.000001_44090	Bovine_Coronavirus	STANDARD	32.826	32.826	291.02	291.018	NA	NA
14958	2020_09_16_JL_KR_Analysis_2021_01_16.xls	2020	9	16	2020-09-16	44090	24	F11	F_Control_0.000001_44090	Bovine_Coronavirus	STANDARD	32.348	32.348	404.48	404.482	NA	NA
14959	2020_09_16_JL_KR_Analysis_2021_01_16.xls	2020	9	16	2020-09-16	44090	24	F12	F_Control_0.000001_44090	Bovine_Coronavirus	STANDARD	32.148	32.148	464.2	464.195	NA	NA
14960	2020_09_16_JL_KR_Analysis_2021_01_16.xls	2020	9	16	2020-09-16	44090	24	F10	F_Control_0.000001_44090	Envelope	STANDARD	36.613	36.613	3.8	3.8	NA	NA
14961	2020_09_16_JL_KR_Analysis_2021_01_16.xls	2020	9	16	2020-09-16	44090	24	F11	F_Control_0.000001_44090	Envelope	STANDARD	Undetermined	NA	NA	NA	NA	NA
14962	2020_09_16_JL_KR_Analysis_2021_01_16.xls	2020	9	16	2020-09-16	44090	24	F12	F_Control_0.000001_44090	Envelope	STANDARD	36.543	36.543	3.98	3.978	NA	NA
14963	2020_09_16_JL_KR_Analysis_2021_01_16.xls	2020	9	16	2020-09-16	44090	24	F10	F_Control_0.000001_44090	FplusBacteriophage	STANDARD	33.545	33.545	92.77	92.771	NA	NA
14964	2020_09_16_JL_KR_Analysis_2021_01_16.xls	2020	9	16	2020-09-16	44090	24	F11	F_Control_0.000001_44090	FplusBacteriophage	STANDARD	33.485	33.485	96.42	96.418	NA	NA
14965	2020_09_16_JL_KR_Analysis_2021_01_16.xls	2020	9	16	2020-09-16	44090	24	F12	F_Control_0.000001_44090	FplusBacteriophage	STANDARD	32.339	32.339	202.93	202.929	NA	NA
14966	2020_09_16_JL_KR_Analysis_2021_01_16.xls	2020	9	16	2020-09-16	44090	24	F10	F_Control_0.000001_44090	Nucleocapsid	STANDARD	Undetermined	NA	NA	NA	NA	NA
14967	2020_09_16_JL_KR_Analysis_2021_01_16.xls	2020	9	16	2020-09-16	44090	24	F11	F_Control_0.000001_44090	Nucleocapsid	STANDARD	Undetermined	NA	NA	NA	NA	NA
14968	2020_09_16_JL_KR_Analysis_2021_01_16.xls	2020	9	16	2020-09-16	44090	24	F12	F_Control_0.000001_44090	Nucleocapsid	STANDARD	-	NA	7.26	NA	NA	NA
14969	2020_09_17_JL_KR_Analysis_2021_01_16.xls	2020	9	17	2020-09-17	44091	25	F10	F_Control_0.000001_44091	Bovine_Coronavirus	STANDARD	34.549	34.549	127.15	127.149	NA	NA
14970	2020_09_17_JL_KR_Analysis_2021_01_16.xls	2020	9	17	2020-09-17	44091	25	F11	F_Control_0.000001_44091	Bovine_Coronavirus	STANDARD	33.668	33.668	233.35	233.346	NA	NA
14971	2020_09_17_JL_KR_Analysis_2021_01_16.xls	2020	9	17	2020-09-17	44091	25	F12	F_Control_0.000001_44091	Bovine_Coronavirus	STANDARD	33.918	33.918	196.46	196.459	NA	NA
14972	2020_09_17_JL_KR_Analysis_2021_01_16.xls	2020	9	17	2020-09-17	44091	25	F10	F_Control_0.000001_44091	Envelope	STANDARD	Undetermined	NA	NA	NA	NA	NA
14973	2020_09_17_JL_KR_Analysis_2021_01_16.xls	2020	9	17	2020-09-17	44091	25	F11	F_Control_0.000001_44091	Envelope	STANDARD	Undetermined	NA	NA	NA	NA	NA
14974	2020_09_17_JL_KR_Analysis_2021_01_16.xls	2020	9	17	2020-09-17	44091	25	F12	F_Control_0.000001_44091	Envelope	STANDARD	Undetermined	NA	NA	NA	NA	NA
14975	2020_09_17_JL_KR_Analysis_2021_01_16.xls	2020	9	17	2020-09-17	44091	25	F10	F_Control_0.000001_44091	FplusBacteriophage	STANDARD	32.075	32.075	265.57	265.573	NA	NA
14976	2020_09_17_JL_KR_Analysis_2021_01_16.xls	2020	9	17	2020-09-17	44091	25	F11	F_Control_0.000001_44091	FplusBacteriophage	STANDARD	32.116	32.116	258.4	258.4	NA	NA
14977	2020_09_17_JL_KR_Analysis_2021_01_16.xls	2020	9	17	2020-09-17	44091	25	F12	F_Control_0.000001_44091	FplusBacteriophage	STANDARD	32.031	32.031	273.41	273.413	NA	NA
14978	2020_09_17_JL_KR_Analysis_2021_01_16.xls	2020	9	17	2020-09-17	44091	25	F10	F_Control_0.000001_44091	Nucleocapsid	STANDARD	Undetermined	NA	NA	NA	NA	NA
14979	2020_09_17_JL_KR_Analysis_2021_01_16.xls	2020	9	17	2020-09-17	44091	25	F11	F_Control_0.000001_44091	Nucleocapsid	STANDARD	Undetermined	NA	NA	NA	NA	NA
14980	2020_09_17_JL_KR_Analysis_2021_01_16.xls	2020	9	17	2020-09-17	44091	25	F12	F_Control_0.000001_44091	Nucleocapsid	STANDARD	Undetermined	NA	NA	NA	NA	NA
14981	2020_09_18_JL_KR_Analysis_2021_01_16.xls	2020	9	18	2020-09-18	44092	26	F10	F_Control_0.000001_44092	Bovine_Coronavirus	STANDARD	33.578	33.578	224.7	224.702	NA	NA
14982	2020_09_18_JL_KR_Analysis_2021_01_16.xls	2020	9	18	2020-09-18	44092	26	F11	F_Control_0.000001_44092	Bovine_Coronavirus	STANDARD	33.753	33.753	198.83	198.827	NA	NA
14983	2020_09_18_JL_KR_Analysis_2021_01_16.xls	2020	9	18	2020-09-18	44092	26	F12	F_Control_0.000001_44092	Bovine_Coronavirus	STANDARD	33.586	33.586	223.49	223.489	NA	NA
14984	2020_09_18_JL_KR_Analysis_2021_01_16.xls	2020	9	18	2020-09-18	44092	26	F10	F_Control_0.000001_44092	Envelope	STANDARD	Undetermined	NA	NA	NA	NA	NA
14985	2020_09_18_JL_KR_Analysis_2021_01_16.xls	2020	9	18	2020-09-18	44092	26	F11	F_Control_0.000001_44092	Envelope	STANDARD	Undetermined	NA	NA	NA	NA	NA
14986	2020_09_18_JL_KR_Analysis_2021_01_16.xls	2020	9	18	2020-09-18	44092	26	F12	F_Control_0.000001_44092	Envelope	STANDARD	Undetermined	NA	NA	NA	NA	NA
14987	2020_09_18_JL_KR_Analysis_2021_01_16.xls	2020	9	18	2020-09-18	44092	26	F10	F_Control_0.000001_44092	FplusBacteriophage	STANDARD	32.613	32.613	120.41	120.406	NA	NA
14988	2020_09_18_JL_KR_Analysis_2021_01_16.xls	2020	9	18	2020-09-18	44092	26	F11	F_Control_0.000001_44092	FplusBacteriophage	STANDARD	32.807	32.807	105.3	105.297	NA	NA
14989	2020_09_18_JL_KR_Analysis_2021_01_16.xls	2020	9	18	2020-09-18	44092	26	F12	F_Control_0.000001_44092	FplusBacteriophage	STANDARD	32.423	32.423	137.42	137.422	NA	NA
14990	2020_09_18_JL_KR_Analysis_2021_01_16.xls	2020	9	18	2020-09-18	44092	26	F10	F_Control_0.000001_44092	Nucleocapsid	STANDARD	Undetermined	NA	NA	NA	NA	NA
14991	2020_09_18_JL_KR_Analysis_2021_01_16.xls	2020	9	18	2020-09-18	44092	26	F11	F_Control_0.000001_44092	Nucleocapsid	STANDARD	Undetermined	NA	NA	NA	NA	NA
14992	2020_09_18_JL_KR_Analysis_2021_01_16.xls	2020	9	18	2020-09-18	44092	26	F12	F_Control_0.000001_44092	Nucleocapsid	STANDARD	Undetermined	NA	NA	NA	NA	NA
14993	2020_09_19_KR_KR_Analysis_2021_01_16.xls	2020	9	19	2020-09-19	44093	27	F10	F_Control_0.000001_44093	Bovine_Coronavirus	STANDARD	31.967	31.967	464.6	464.599	NA	NA
14994	2020_09_19_KR_KR_Analysis_2021_01_16.xls	2020	9	19	2020-09-19	44093	27	F11	F_Control_0.000001_44093	Bovine_Coronavirus	STANDARD	32.344	32.344	352.96	352.961	NA	NA
14995	2020_09_19_KR_KR_Analysis_2021_01_16.xls	2020	9	19	2020-09-19	44093	27	F12	F_Control_0.000001_44093	Bovine_Coronavirus	STANDARD	32.93	32.93	230.22	230.224	NA	NA
14996	2020_09_19_KR_KR_Analysis_2021_01_16.xls	2020	9	19	2020-09-19	44093	27	F10	F_Control_0.000001_44093	Envelope	STANDARD	-	NA	3.18	NA	NA	NA
14997	2020_09_19_KR_KR_Analysis_2021_01_16.xls	2020	9	19	2020-09-19	44093	27	F11	F_Control_0.000001_44093	Envelope	STANDARD	Undetermined	NA	NA	NA	NA	NA
14998	2020_09_19_KR_KR_Analysis_2021_01_16.xls	2020	9	19	2020-09-19	44093	27	F12	F_Control_0.000001_44093	Envelope	STANDARD	Undetermined	NA	NA	NA	NA	NA
14999	2020_09_19_KR_KR_Analysis_2021_01_16.xls	2020	9	19	2020-09-19	44093	27	F10	F_Control_0.000001_44093	FplusBacteriophage	STANDARD	32.951	32.951	313.85	313.85	NA	NA
15000	2020_09_19_KR_KR_Analysis_2021_01_16.xls	2020	9	19	2020-09-19	44093	27	F11	F_Control_0.000001_44093	FplusBacteriophage	STANDARD	33.671	33.671	207.56	207.56	NA	NA
15001	2020_09_19_KR_KR_Analysis_2021_01_16.xls	2020	9	19	2020-09-19	44093	27	F12	F_Control_0.000001_44093	FplusBacteriophage	STANDARD	Undetermined	NA	NA	NA	NA	NA
15002	2020_09_19_KR_KR_Analysis_2021_01_16.xls	2020	9	19	2020-09-19	44093	27	F10	F_Control_0.000001_44093	Nucleocapsid	STANDARD	Undetermined	NA	NA	NA	NA	NA
15003	2020_09_19_KR_KR_Analysis_2021_01_16.xls	2020	9	19	2020-09-19	44093	27	F11	F_Control_0.000001_44093	Nucleocapsid	STANDARD	Undetermined	NA	NA	NA	NA	NA
15004	2020_09_19_KR_KR_Analysis_2021_01_16.xls	2020	9	19	2020-09-19	44093	27	F12	F_Control_0.000001_44093	Nucleocapsid	STANDARD	-	NA	0.71	NA	NA	NA
15005	2020_09_20_KR_KR_Analysis_2021_01_15.xls	2020	9	20	2020-09-20	44094	28	C1	F_Control_0.000001_44094	Bovine_Coronavirus	STANDARD	30.938	30.938	776.22	776.221	NA	NA
15006	2020_09_20_KR_KR_Analysis_2021_01_15.xls	2020	9	20	2020-09-20	44094	28	F10	F_Control_0.000001_44094	Bovine_Coronavirus	STANDARD	31.885	31.885	389.62	389.621	NA	NA
15007	2020_09_20_KR_KR_Analysis_2021_01_15.xls	2020	9	20	2020-09-20	44094	28	F11	F_Control_0.000001_44094	Bovine_Coronavirus	STANDARD	31.689	31.689	449.25	449.254	NA	NA
15008	2020_09_20_KR_KR_Analysis_2021_01_15.xls	2020	9	20	2020-09-20	44094	28	C1	F_Control_0.000001_44094	Envelope	STANDARD	36.688	36.688	1.68	1.679	NA	NA
15009	2020_09_20_KR_KR_Analysis_2021_01_15.xls	2020	9	20	2020-09-20	44094	28	F10	F_Control_0.000001_44094	Envelope	STANDARD	35.779	35.779	3.11	3.107	NA	NA
15010	2020_09_20_KR_KR_Analysis_2021_01_15.xls	2020	9	20	2020-09-20	44094	28	F11	F_Control_0.000001_44094	Envelope	STANDARD	35.027	35.027	5.17	5.169	NA	NA
15011	2020_09_20_KR_KR_Analysis_2021_01_15.xls	2020	9	20	2020-09-20	44094	28	C1	F_Control_0.000001_44094	FplusBacteriophage	STANDARD	30.836	30.836	343.93	343.925	NA	NA
15012	2020_09_20_KR_KR_Analysis_2021_01_15.xls	2020	9	20	2020-09-20	44094	28	F10	F_Control_0.000001_44094	FplusBacteriophage	STANDARD	32.432	32.432	116.88	116.875	NA	NA
15013	2020_09_20_KR_KR_Analysis_2021_01_15.xls	2020	9	20	2020-09-20	44094	28	F11	F_Control_0.000001_44094	FplusBacteriophage	STANDARD	31.644	31.644	199.11	199.108	NA	NA
15014	2020_09_20_KR_KR_Analysis_2021_01_15.xls	2020	9	20	2020-09-20	44094	28	C1	F_Control_0.000001_44094	Nucleocapsid	STANDARD	Undetermined	NA	NA	NA	NA	NA
15015	2020_09_20_KR_KR_Analysis_2021_01_15.xls	2020	9	20	2020-09-20	44094	28	F10	F_Control_0.000001_44094	Nucleocapsid	STANDARD	35.108	35.108	5.24	5.237	NA	NA
15016	2020_09_20_KR_KR_Analysis_2021_01_15.xls	2020	9	20	2020-09-20	44094	28	F11	F_Control_0.000001_44094	Nucleocapsid	STANDARD	34.554	34.554	7.53	7.533	NA	NA
15017	2020_09_21_KR_KR_Analysis_2021_01_15.xls	2020	9	21	2020-09-21	44095	29	F10	F_Control_0.000001_44095	Bovine_Coronavirus	STANDARD	33.565	33.565	104.74	104.736	NA	NA
15018	2020_09_21_KR_KR_Analysis_2021_01_15.xls	2020	9	21	2020-09-21	44095	29	F11	F_Control_0.000001_44095	Bovine_Coronavirus	STANDARD	32.867	32.867	170.62	170.616	NA	NA
15019	2020_09_21_KR_KR_Analysis_2021_01_15.xls	2020	9	21	2020-09-21	44095	29	F12	F_Control_0.000001_44095	Bovine_Coronavirus	STANDARD	33.621	33.621	100.72	100.716	NA	NA
15020	2020_09_21_KR_KR_Analysis_2021_01_15.xls	2020	9	21	2020-09-21	44095	29	F10	F_Control_0.000001_44095	Envelope	STANDARD	Undetermined	NA	NA	NA	NA	NA
15021	2020_09_21_KR_KR_Analysis_2021_01_15.xls	2020	9	21	2020-09-21	44095	29	F11	F_Control_0.000001_44095	Envelope	STANDARD	Undetermined	NA	NA	NA	NA	NA
15022	2020_09_21_KR_KR_Analysis_2021_01_15.xls	2020	9	21	2020-09-21	44095	29	F12	F_Control_0.000001_44095	Envelope	STANDARD	Undetermined	NA	NA	NA	NA	NA
15023	2020_09_21_KR_KR_Analysis_2021_01_15.xls	2020	9	21	2020-09-21	44095	29	F10	F_Control_0.000001_44095	FplusBacteriophage	STANDARD	32.628	32.628	139.46	139.462	NA	NA
15024	2020_09_21_KR_KR_Analysis_2021_01_15.xls	2020	9	21	2020-09-21	44095	29	F11	F_Control_0.000001_44095	FplusBacteriophage	STANDARD	33.444	33.444	81.4	81.395	NA	NA
15025	2020_09_21_KR_KR_Analysis_2021_01_15.xls	2020	9	21	2020-09-21	44095	29	F12	F_Control_0.000001_44095	FplusBacteriophage	STANDARD	32.91	32.91	115.82	115.817	NA	NA
15026	2020_09_21_KR_KR_Analysis_2021_01_15.xls	2020	9	21	2020-09-21	44095	29	F10	F_Control_0.000001_44095	Nucleocapsid	STANDARD	Undetermined	NA	NA	NA	NA	NA
15027	2020_09_21_KR_KR_Analysis_2021_01_15.xls	2020	9	21	2020-09-21	44095	29	F11	F_Control_0.000001_44095	Nucleocapsid	STANDARD	Undetermined	NA	NA	NA	NA	NA
15028	2020_09_21_KR_KR_Analysis_2021_01_15.xls	2020	9	21	2020-09-21	44095	29	F12	F_Control_0.000001_44095	Nucleocapsid	STANDARD	-	NA	1.84	NA	NA	NA
15029	2020_09_22_JL_KR_Analysis_2021_01_15.xls	2020	9	22	2020-09-22	44096	30	F10	F_Control_0.000001_44096	Bovine_Coronavirus	STANDARD	33.154	33.154	217.36	217.362	NA	NA
15030	2020_09_22_JL_KR_Analysis_2021_01_15.xls	2020	9	22	2020-09-22	44096	30	F11	F_Control_0.000001_44096	Bovine_Coronavirus	STANDARD	33.39	33.39	184.39	184.391	NA	NA
15031	2020_09_22_JL_KR_Analysis_2021_01_15.xls	2020	9	22	2020-09-22	44096	30	F12	F_Control_0.000001_44096	Bovine_Coronavirus	STANDARD	33.362	33.362	188.07	188.071	NA	NA
15032	2020_09_22_JL_KR_Analysis_2021_01_15.xls	2020	9	22	2020-09-22	44096	30	F10	F_Control_0.000001_44096	Envelope	STANDARD	-	NA	2.61	NA	NA	NA
15033	2020_09_22_JL_KR_Analysis_2021_01_15.xls	2020	9	22	2020-09-22	44096	30	F11	F_Control_0.000001_44096	Envelope	STANDARD	Undetermined	NA	NA	NA	NA	NA
15034	2020_09_22_JL_KR_Analysis_2021_01_15.xls	2020	9	22	2020-09-22	44096	30	F12	F_Control_0.000001_44096	Envelope	STANDARD	Undetermined	NA	NA	NA	NA	NA
15035	2020_09_22_JL_KR_Analysis_2021_01_15.xls	2020	9	22	2020-09-22	44096	30	F10	F_Control_0.000001_44096	FplusBacteriophage	STANDARD	33.764	33.764	96.29	96.291	NA	NA
15036	2020_09_22_JL_KR_Analysis_2021_01_15.xls	2020	9	22	2020-09-22	44096	30	F11	F_Control_0.000001_44096	FplusBacteriophage	STANDARD	36.131	36.131	21.04	21.039	NA	NA
15037	2020_09_22_JL_KR_Analysis_2021_01_15.xls	2020	9	22	2020-09-22	44096	30	F12	F_Control_0.000001_44096	FplusBacteriophage	STANDARD	32.88	32.88	169.86	169.863	NA	NA
15038	2020_09_22_JL_KR_Analysis_2021_01_15.xls	2020	9	22	2020-09-22	44096	30	F10	F_Control_0.000001_44096	Nucleocapsid	STANDARD	-	NA	2.99	NA	NA	NA
15039	2020_09_22_JL_KR_Analysis_2021_01_15.xls	2020	9	22	2020-09-22	44096	30	F11	F_Control_0.000001_44096	Nucleocapsid	STANDARD	Undetermined	NA	NA	NA	NA	NA
15040	2020_09_22_JL_KR_Analysis_2021_01_15.xls	2020	9	22	2020-09-22	44096	30	F12	F_Control_0.000001_44096	Nucleocapsid	STANDARD	Undetermined	NA	NA	NA	NA	NA
15041	2020_09_23_JL_KR_Analysis_2021_01_15.xls	2020	9	23	2020-09-23	44097	31	F10	F_Control_0.000001_44097	Bovine_Coronavirus	STANDARD	33.342	33.342	244.8	244.796	NA	NA
15042	2020_09_23_JL_KR_Analysis_2021_01_15.xls	2020	9	23	2020-09-23	44097	31	F11	F_Control_0.000001_44097	Bovine_Coronavirus	STANDARD	33.256	33.256	259.76	259.755	NA	NA
15043	2020_09_23_JL_KR_Analysis_2021_01_15.xls	2020	9	23	2020-09-23	44097	31	F12	F_Control_0.000001_44097	Bovine_Coronavirus	STANDARD	33.178	33.178	274.15	274.148	NA	NA
15044	2020_09_23_JL_KR_Analysis_2021_01_15.xls	2020	9	23	2020-09-23	44097	31	F10	F_Control_0.000001_44097	Envelope	STANDARD	-	NA	2.81	NA	NA	NA
15045	2020_09_23_JL_KR_Analysis_2021_01_15.xls	2020	9	23	2020-09-23	44097	31	F11	F_Control_0.000001_44097	Envelope	STANDARD	Undetermined	NA	NA	NA	NA	NA
15046	2020_09_23_JL_KR_Analysis_2021_01_15.xls	2020	9	23	2020-09-23	44097	31	F12	F_Control_0.000001_44097	Envelope	STANDARD	Undetermined	NA	NA	NA	NA	NA
15047	2020_09_23_JL_KR_Analysis_2021_01_15.xls	2020	9	23	2020-09-23	44097	31	F10	F_Control_0.000001_44097	FplusBacteriophage	STANDARD	34.468	34.468	72.54	72.541	NA	NA
15048	2020_09_23_JL_KR_Analysis_2021_01_15.xls	2020	9	23	2020-09-23	44097	31	F11	F_Control_0.000001_44097	FplusBacteriophage	STANDARD	36.076	36.076	25.23	25.231	NA	NA
15049	2020_09_23_JL_KR_Analysis_2021_01_15.xls	2020	9	23	2020-09-23	44097	31	F12	F_Control_0.000001_44097	FplusBacteriophage	STANDARD	33.891	33.891	105.9	105.903	NA	NA
15050	2020_09_23_JL_KR_Analysis_2021_01_15.xls	2020	9	23	2020-09-23	44097	31	F10	F_Control_0.000001_44097	Nucleocapsid	STANDARD	35.502	35.502	4.32	4.321	NA	NA
15051	2020_09_23_JL_KR_Analysis_2021_01_15.xls	2020	9	23	2020-09-23	44097	31	F11	F_Control_0.000001_44097	Nucleocapsid	STANDARD	-	NA	NA	NA	NA	NA
15052	2020_09_23_JL_KR_Analysis_2021_01_15.xls	2020	9	23	2020-09-23	44097	31	F12	F_Control_0.000001_44097	Nucleocapsid	STANDARD	36.917	36.917	1.64	1.644	NA	NA
15053	2020_09_24_JL_KR_Analysis_2021_01_14.xls	2020	9	24	2020-09-24	44098	32	F10	F_Control_0.000001_44098	Bovine_Coronavirus	STANDARD	34.547	34.547	505.82	505.821	NA	NA
15054	2020_09_24_JL_KR_Analysis_2021_01_14.xls	2020	9	24	2020-09-24	44098	32	F11	F_Control_0.000001_44098	Bovine_Coronavirus	STANDARD	34.652	34.652	476.46	476.464	NA	NA
15055	2020_09_24_JL_KR_Analysis_2021_01_14.xls	2020	9	24	2020-09-24	44098	32	F12	F_Control_0.000001_44098	Bovine_Coronavirus	STANDARD	33.77	33.77	786.15	786.151	NA	NA
15056	2020_09_24_JL_KR_Analysis_2021_01_14.xls	2020	9	24	2020-09-24	44098	32	F10	F_Control_0.000001_44098	Envelope	STANDARD	-	NA	3.81	NA	NA	NA
15057	2020_09_24_JL_KR_Analysis_2021_01_14.xls	2020	9	24	2020-09-24	44098	32	F11	F_Control_0.000001_44098	Envelope	STANDARD	Undetermined	NA	NA	NA	NA	NA
15058	2020_09_24_JL_KR_Analysis_2021_01_14.xls	2020	9	24	2020-09-24	44098	32	F12	F_Control_0.000001_44098	Envelope	STANDARD	Undetermined	NA	NA	NA	NA	NA
15059	2020_09_24_JL_KR_Analysis_2021_01_14.xls	2020	9	24	2020-09-24	44098	32	F10	F_Control_0.000001_44098	FplusBacteriophage	STANDARD	32.094	32.094	279.8	279.796	NA	NA
15060	2020_09_24_JL_KR_Analysis_2021_01_14.xls	2020	9	24	2020-09-24	44098	32	F11	F_Control_0.000001_44098	FplusBacteriophage	STANDARD	31.87	31.87	325.02	325.018	NA	NA
15061	2020_09_24_JL_KR_Analysis_2021_01_14.xls	2020	9	24	2020-09-24	44098	32	F12	F_Control_0.000001_44098	FplusBacteriophage	STANDARD	31.899	31.899	318.79	318.793	NA	NA
15062	2020_09_24_JL_KR_Analysis_2021_01_14.xls	2020	9	24	2020-09-24	44098	32	F10	F_Control_0.000001_44098	Nucleocapsid	STANDARD	-	NA	0.59	NA	NA	NA
15063	2020_09_24_JL_KR_Analysis_2021_01_14.xls	2020	9	24	2020-09-24	44098	32	F11	F_Control_0.000001_44098	Nucleocapsid	STANDARD	-	NA	1.92	NA	NA	NA
15064	2020_09_24_JL_KR_Analysis_2021_01_14.xls	2020	9	24	2020-09-24	44098	32	F12	F_Control_0.000001_44098	Nucleocapsid	STANDARD	Undetermined	NA	NA	NA	NA	NA
15065	2020_09_25_KR_Analysis_3_2021_01_20.xls	2020	9	25	2020-09-25	44099	33	F10	F_Control_0.000001_44099	Bovine_Coronavirus	STANDARD	33.74	33.74	206.84	206.842	NA	NA
15066	2020_09_25_KR_Analysis_3_2021_01_20.xls	2020	9	25	2020-09-25	44099	33	F11	F_Control_0.000001_44099	Bovine_Coronavirus	STANDARD	34.8	34.8	100.77	100.768	NA	NA
15067	2020_09_25_KR_Analysis_3_2021_01_20.xls	2020	9	25	2020-09-25	44099	33	F12	F_Control_0.000001_44099	Bovine_Coronavirus	STANDARD	34.627	34.627	113.27	113.269	NA	NA
15068	2020_09_25_KR_Analysis_3_2021_01_20.xls	2020	9	25	2020-09-25	44099	33	F10	F_Control_0.000001_44099	Envelope	STANDARD	Undetermined	NA	NA	NA	NA	NA
15069	2020_09_25_KR_Analysis_3_2021_01_20.xls	2020	9	25	2020-09-25	44099	33	F11	F_Control_0.000001_44099	Envelope	STANDARD	Undetermined	NA	NA	NA	NA	NA
15070	2020_09_25_KR_Analysis_3_2021_01_20.xls	2020	9	25	2020-09-25	44099	33	F12	F_Control_0.000001_44099	Envelope	STANDARD	Undetermined	NA	NA	NA	NA	NA
15071	2020_09_25_KR_Analysis_3_2021_01_20.xls	2020	9	25	2020-09-25	44099	33	F10	F_Control_0.000001_44099	FplusBacteriophage	STANDARD	33.102	33.102	235.7	235.702	NA	NA
15072	2020_09_25_KR_Analysis_3_2021_01_20.xls	2020	9	25	2020-09-25	44099	33	F11	F_Control_0.000001_44099	FplusBacteriophage	STANDARD	32.969	32.969	255.81	255.81	NA	NA
15073	2020_09_25_KR_Analysis_3_2021_01_20.xls	2020	9	25	2020-09-25	44099	33	F12	F_Control_0.000001_44099	FplusBacteriophage	STANDARD	32.85	32.85	275.21	275.207	NA	NA
15074	2020_09_25_KR_Analysis_3_2021_01_20.xls	2020	9	25	2020-09-25	44099	33	F10	F_Control_0.000001_44099	Nucleocapsid	STANDARD	Undetermined	NA	NA	NA	NA	NA
15075	2020_09_25_KR_Analysis_3_2021_01_20.xls	2020	9	25	2020-09-25	44099	33	F11	F_Control_0.000001_44099	Nucleocapsid	STANDARD	Undetermined	NA	NA	NA	NA	NA
15076	2020_09_25_KR_Analysis_3_2021_01_20.xls	2020	9	25	2020-09-25	44099	33	F12	F_Control_0.000001_44099	Nucleocapsid	STANDARD	Undetermined	NA	NA	NA	NA	NA
15077	2020_09_26_JL_KR_Analysis_2_Mod_Stds_Corrected_2021_01_14.xls	2020	9	26	2020-09-26	44100	34	F10	F_Control_0.000001_44100	Bovine_Coronavirus	STANDARD	33.937	33.937	215.98	215.976	NA	NA
15078	2020_09_26_JL_KR_Analysis_2_Mod_Stds_Corrected_2021_01_14.xls	2020	9	26	2020-09-26	44100	34	F11	F_Control_0.000001_44100	Bovine_Coronavirus	STANDARD	33.715	33.715	251.64	251.635	NA	NA
15079	2020_09_26_JL_KR_Analysis_2_Mod_Stds_Corrected_2021_01_14.xls	2020	9	26	2020-09-26	44100	34	F12	F_Control_0.000001_44100	Bovine_Coronavirus	STANDARD	33.777	33.777	241.09	241.085	NA	NA
15080	2020_09_26_JL_KR_Analysis_2_Mod_Stds_Corrected_2021_01_14.xls	2020	9	26	2020-09-26	44100	34	F10	F_Control_0.000001_44100	Envelope	STANDARD	-	NA	3.16	NA	NA	NA
15081	2020_09_26_JL_KR_Analysis_2_Mod_Stds_Corrected_2021_01_14.xls	2020	9	26	2020-09-26	44100	34	F11	F_Control_0.000001_44100	Envelope	STANDARD	Undetermined	NA	NA	NA	NA	NA
15082	2020_09_26_JL_KR_Analysis_2_Mod_Stds_Corrected_2021_01_14.xls	2020	9	26	2020-09-26	44100	34	F12	F_Control_0.000001_44100	Envelope	STANDARD	Undetermined	NA	NA	NA	NA	NA
15083	2020_09_26_JL_KR_Analysis_2_Mod_Stds_Corrected_2021_01_14.xls	2020	9	26	2020-09-26	44100	34	F10	F_Control_0.000001_44100	FplusBacteriophage	STANDARD	33.889	33.889	76.56	76.561	NA	NA
15084	2020_09_26_JL_KR_Analysis_2_Mod_Stds_Corrected_2021_01_14.xls	2020	9	26	2020-09-26	44100	34	F11	F_Control_0.000001_44100	FplusBacteriophage	STANDARD	30.832	30.832	600.72	600.719	NA	NA
15085	2020_09_26_JL_KR_Analysis_2_Mod_Stds_Corrected_2021_01_14.xls	2020	9	26	2020-09-26	44100	34	F12	F_Control_0.000001_44100	FplusBacteriophage	STANDARD	31.189	31.189	472.3	472.304	NA	NA
15086	2020_09_26_JL_KR_Analysis_2_Mod_Stds_Corrected_2021_01_14.xls	2020	9	26	2020-09-26	44100	34	F10	F_Control_0.000001_44100	Nucleocapsid	STANDARD	-	NA	3.3	NA	NA	NA
15087	2020_09_26_JL_KR_Analysis_2_Mod_Stds_Corrected_2021_01_14.xls	2020	9	26	2020-09-26	44100	34	F11	F_Control_0.000001_44100	Nucleocapsid	STANDARD	Undetermined	NA	NA	NA	NA	NA
15088	2020_09_26_JL_KR_Analysis_2_Mod_Stds_Corrected_2021_01_14.xls	2020	9	26	2020-09-26	44100	34	F12	F_Control_0.000001_44100	Nucleocapsid	STANDARD	Undetermined	NA	NA	NA	NA	NA
15089	2020_09_27_JL_KR_Analysis_3_2021_01_20.xls	2020	9	27	2020-09-27	44101	35	F10	F_Control_0.000001_44101	Bovine_Coronavirus	STANDARD	32.339	32.339	397.25	397.25	NA	NA
15090	2020_09_27_JL_KR_Analysis_3_2021_01_20.xls	2020	9	27	2020-09-27	44101	35	F11	F_Control_0.000001_44101	Bovine_Coronavirus	STANDARD	32.513	32.513	353.36	353.364	NA	NA
15091	2020_09_27_JL_KR_Analysis_3_2021_01_20.xls	2020	9	27	2020-09-27	44101	35	F12	F_Control_0.000001_44101	Bovine_Coronavirus	STANDARD	32.19	32.19	439.04	439.037	NA	NA
15092	2020_09_27_JL_KR_Analysis_3_2021_01_20.xls	2020	9	27	2020-09-27	44101	35	F10	F_Control_0.000001_44101	Envelope	STANDARD	-	NA	8.4	NA	NA	NA
15093	2020_09_27_JL_KR_Analysis_3_2021_01_20.xls	2020	9	27	2020-09-27	44101	35	F11	F_Control_0.000001_44101	Envelope	STANDARD	Undetermined	NA	NA	NA	NA	NA
15094	2020_09_27_JL_KR_Analysis_3_2021_01_20.xls	2020	9	27	2020-09-27	44101	35	F12	F_Control_0.000001_44101	Envelope	STANDARD	Undetermined	NA	NA	NA	NA	NA
15095	2020_09_27_JL_KR_Analysis_3_2021_01_20.xls	2020	9	27	2020-09-27	44101	35	F10	F_Control_0.000001_44101	FplusBacteriophage	STANDARD	32.744	32.744	228.45	228.449	NA	NA
15096	2020_09_27_JL_KR_Analysis_3_2021_01_20.xls	2020	9	27	2020-09-27	44101	35	F11	F_Control_0.000001_44101	FplusBacteriophage	STANDARD	33.145	33.145	176.62	176.615	NA	NA
15097	2020_09_27_JL_KR_Analysis_3_2021_01_20.xls	2020	9	27	2020-09-27	44101	35	F12	F_Control_0.000001_44101	FplusBacteriophage	STANDARD	33.466	33.466	143.66	143.656	NA	NA
15098	2020_09_27_JL_KR_Analysis_3_2021_01_20.xls	2020	9	27	2020-09-27	44101	35	F10	F_Control_0.000001_44101	Nucleocapsid	STANDARD	-	NA	5.3	NA	NA	NA
15099	2020_09_27_JL_KR_Analysis_3_2021_01_20.xls	2020	9	27	2020-09-27	44101	35	F11	F_Control_0.000001_44101	Nucleocapsid	STANDARD	Undetermined	NA	NA	NA	NA	NA
15100	2020_09_27_JL_KR_Analysis_3_2021_01_20.xls	2020	9	27	2020-09-27	44101	35	F12	F_Control_0.000001_44101	Nucleocapsid	STANDARD	Undetermined	NA	NA	NA	NA	NA
15101	2020_09_28_JL_KR_Analysis_2_Mod_Stds_Corrected_2021_01_14.xls	2020	9	28	2020-09-28	44102	36	F10	F_Control_0.000001_44102	Bovine_Coronavirus	STANDARD	31.472	31.472	238.74	238.737	NA	NA
15102	2020_09_28_JL_KR_Analysis_2_Mod_Stds_Corrected_2021_01_14.xls	2020	9	28	2020-09-28	44102	36	F11	F_Control_0.000001_44102	Bovine_Coronavirus	STANDARD	31.422	31.422	247.6	247.601	NA	NA
15103	2020_09_28_JL_KR_Analysis_2_Mod_Stds_Corrected_2021_01_14.xls	2020	9	28	2020-09-28	44102	36	F12	F_Control_0.000001_44102	Bovine_Coronavirus	STANDARD	30.986	30.986	339.35	339.346	NA	NA
15104	2020_09_28_JL_KR_Analysis_2_Mod_Stds_Corrected_2021_01_14.xls	2020	9	28	2020-09-28	44102	36	F10	F_Control_0.000001_44102	Envelope	STANDARD	Undetermined	NA	NA	NA	NA	NA
15105	2020_09_28_JL_KR_Analysis_2_Mod_Stds_Corrected_2021_01_14.xls	2020	9	28	2020-09-28	44102	36	F11	F_Control_0.000001_44102	Envelope	STANDARD	Undetermined	NA	NA	NA	NA	NA
15106	2020_09_28_JL_KR_Analysis_2_Mod_Stds_Corrected_2021_01_14.xls	2020	9	28	2020-09-28	44102	36	F12	F_Control_0.000001_44102	Envelope	STANDARD	Undetermined	NA	NA	NA	NA	NA
15107	2020_09_28_JL_KR_Analysis_2_Mod_Stds_Corrected_2021_01_14.xls	2020	9	28	2020-09-28	44102	36	F10	F_Control_0.000001_44102	FplusBacteriophage	STANDARD	31.374	31.374	148.4	148.398	NA	NA
15108	2020_09_28_JL_KR_Analysis_2_Mod_Stds_Corrected_2021_01_14.xls	2020	9	28	2020-09-28	44102	36	F11	F_Control_0.000001_44102	FplusBacteriophage	STANDARD	31.24	31.24	163.87	163.869	NA	NA
15109	2020_09_28_JL_KR_Analysis_2_Mod_Stds_Corrected_2021_01_14.xls	2020	9	28	2020-09-28	44102	36	F12	F_Control_0.000001_44102	FplusBacteriophage	STANDARD	31.76	31.76	111.54	111.539	NA	NA
15110	2020_09_28_JL_KR_Analysis_2_Mod_Stds_Corrected_2021_01_14.xls	2020	9	28	2020-09-28	44102	36	F10	F_Control_0.000001_44102	Nucleocapsid	STANDARD	-	NA	1.05	NA	NA	NA
15111	2020_09_28_JL_KR_Analysis_2_Mod_Stds_Corrected_2021_01_14.xls	2020	9	28	2020-09-28	44102	36	F11	F_Control_0.000001_44102	Nucleocapsid	STANDARD	Undetermined	NA	NA	NA	NA	NA
15112	2020_09_28_JL_KR_Analysis_2_Mod_Stds_Corrected_2021_01_14.xls	2020	9	28	2020-09-28	44102	36	F12	F_Control_0.000001_44102	Nucleocapsid	STANDARD	Undetermined	NA	NA	NA	NA	NA
15113	2020_09_29_JL_KR_Analysis_3_2021_01_20.xls	2020	9	29	2020-09-29	44103	37	F10	F_Control_0.000001_44103	Bovine_Coronavirus	STANDARD	32.805	32.805	290.88	290.881	NA	NA
15114	2020_09_29_JL_KR_Analysis_3_2021_01_20.xls	2020	9	29	2020-09-29	44103	37	F11	F_Control_0.000001_44103	Bovine_Coronavirus	STANDARD	32.712	32.712	310.8	310.795	NA	NA
15115	2020_09_29_JL_KR_Analysis_3_2021_01_20.xls	2020	9	29	2020-09-29	44103	37	F12	F_Control_0.000001_44103	Bovine_Coronavirus	STANDARD	32.507	32.507	359.88	359.883	NA	NA
15116	2020_09_29_JL_KR_Analysis_3_2021_01_20.xls	2020	9	29	2020-09-29	44103	37	F10	F_Control_0.000001_44103	Envelope	STANDARD	Undetermined	NA	NA	NA	NA	NA
15117	2020_09_29_JL_KR_Analysis_3_2021_01_20.xls	2020	9	29	2020-09-29	44103	37	F11	F_Control_0.000001_44103	Envelope	STANDARD	-	NA	4.88	NA	NA	NA
15118	2020_09_29_JL_KR_Analysis_3_2021_01_20.xls	2020	9	29	2020-09-29	44103	37	F12	F_Control_0.000001_44103	Envelope	STANDARD	Undetermined	NA	NA	NA	NA	NA
15119	2020_09_29_JL_KR_Analysis_3_2021_01_20.xls	2020	9	29	2020-09-29	44103	37	F10	F_Control_0.000001_44103	FplusBacteriophage	STANDARD	32.867	32.867	71.01	71.007	NA	NA
15120	2020_09_29_JL_KR_Analysis_3_2021_01_20.xls	2020	9	29	2020-09-29	44103	37	F11	F_Control_0.000001_44103	FplusBacteriophage	STANDARD	32.253	32.253	113.27	113.266	NA	NA
15121	2020_09_29_JL_KR_Analysis_3_2021_01_20.xls	2020	9	29	2020-09-29	44103	37	F12	F_Control_0.000001_44103	FplusBacteriophage	STANDARD	31.977	31.977	139.8	139.795	NA	NA
15122	2020_09_29_JL_KR_Analysis_3_2021_01_20.xls	2020	9	29	2020-09-29	44103	37	F10	F_Control_0.000001_44103	Nucleocapsid	STANDARD	-	NA	NA	NA	NA	NA
15123	2020_09_29_JL_KR_Analysis_3_2021_01_20.xls	2020	9	29	2020-09-29	44103	37	F11	F_Control_0.000001_44103	Nucleocapsid	STANDARD	35.51	35.51	2.81	2.813	NA	NA
15124	2020_09_29_JL_KR_Analysis_3_2021_01_20.xls	2020	9	29	2020-09-29	44103	37	F12	F_Control_0.000001_44103	Nucleocapsid	STANDARD	35.492	35.492	2.85	2.851	NA	NA
15125	2020_09_30_JL_KR_Analysis_3_2021_01_20.xls	2020	9	30	2020-09-30	44104	38	F10	F_Control_0.000001_44104	Bovine_Coronavirus	STANDARD	33.986	33.986	119.92	119.923	NA	NA
15126	2020_09_30_JL_KR_Analysis_3_2021_01_20.xls	2020	9	30	2020-09-30	44104	38	F11	F_Control_0.000001_44104	Bovine_Coronavirus	STANDARD	33.07	33.07	225.82	225.816	NA	NA
15127	2020_09_30_JL_KR_Analysis_3_2021_01_20.xls	2020	9	30	2020-09-30	44104	38	F12	F_Control_0.000001_44104	Bovine_Coronavirus	STANDARD	32.862	32.862	260.81	260.806	NA	NA
15128	2020_09_30_JL_KR_Analysis_3_2021_01_20.xls	2020	9	30	2020-09-30	44104	38	F10	F_Control_0.000001_44104	Envelope	STANDARD	35.659	35.659	1	1	NA	NA
15129	2020_09_30_JL_KR_Analysis_3_2021_01_20.xls	2020	9	30	2020-09-30	44104	38	F11	F_Control_0.000001_44104	Envelope	STANDARD	35.676	35.676	1	1	NA	NA
15130	2020_09_30_JL_KR_Analysis_3_2021_01_20.xls	2020	9	30	2020-09-30	44104	38	F12	F_Control_0.000001_44104	Envelope	STANDARD	-	NA	NA	NA	NA	NA
15131	2020_09_30_JL_KR_Analysis_3_2021_01_20.xls	2020	9	30	2020-09-30	44104	38	F10	F_Control_0.000001_44104	FplusBacteriophage	STANDARD	33.583	33.583	101.38	101.375	NA	NA
15132	2020_09_30_JL_KR_Analysis_3_2021_01_20.xls	2020	9	30	2020-09-30	44104	38	F11	F_Control_0.000001_44104	FplusBacteriophage	STANDARD	33.172	33.172	132.84	132.838	NA	NA
15133	2020_09_30_JL_KR_Analysis_3_2021_01_20.xls	2020	9	30	2020-09-30	44104	38	F12	F_Control_0.000001_44104	FplusBacteriophage	STANDARD	32.584	32.584	195.36	195.359	NA	NA
15134	2020_09_30_JL_KR_Analysis_3_2021_01_20.xls	2020	9	30	2020-09-30	44104	38	F10	F_Control_0.000001_44104	Nucleocapsid	STANDARD	35.637	35.637	3.67	3.666	NA	NA
15135	2020_09_30_JL_KR_Analysis_3_2021_01_20.xls	2020	9	30	2020-09-30	44104	38	F11	F_Control_0.000001_44104	Nucleocapsid	STANDARD	35.487	35.487	4.05	4.054	NA	NA
15136	2020_09_30_JL_KR_Analysis_3_2021_01_20.xls	2020	9	30	2020-09-30	44104	38	F12	F_Control_0.000001_44104	Nucleocapsid	STANDARD	-	NA	NA	NA	NA	NA
15137	2020_10_01_JL_KR_Analysis_3_2021_01_20.xls	2020	10	1	2020-10-01	44105	39	F10	F_Control_0.000001_44105	Bovine_Coronavirus	STANDARD	32.219	32.219	357.52	357.516	NA	NA
15138	2020_10_01_JL_KR_Analysis_3_2021_01_20.xls	2020	10	1	2020-10-01	44105	39	F11	F_Control_0.000001_44105	Bovine_Coronavirus	STANDARD	32.421	32.421	310.95	310.946	NA	NA
15139	2020_10_01_JL_KR_Analysis_3_2021_01_20.xls	2020	10	1	2020-10-01	44105	39	F12	F_Control_0.000001_44105	Bovine_Coronavirus	STANDARD	32.155	32.155	373.79	373.79	NA	NA
15140	2020_10_01_JL_KR_Analysis_3_2021_01_20.xls	2020	10	1	2020-10-01	44105	39	F10	F_Control_0.000001_44105	Envelope	STANDARD	Undetermined	NA	NA	NA	NA	NA
15141	2020_10_01_JL_KR_Analysis_3_2021_01_20.xls	2020	10	1	2020-10-01	44105	39	F11	F_Control_0.000001_44105	Envelope	STANDARD	Undetermined	NA	NA	NA	NA	NA
15142	2020_10_01_JL_KR_Analysis_3_2021_01_20.xls	2020	10	1	2020-10-01	44105	39	F12	F_Control_0.000001_44105	Envelope	STANDARD	Undetermined	NA	NA	NA	NA	NA
15143	2020_10_01_JL_KR_Analysis_3_2021_01_20.xls	2020	10	1	2020-10-01	44105	39	F10	F_Control_0.000001_44105	FplusBacteriophage	STANDARD	32.274	32.274	306.96	306.958	NA	NA
15144	2020_10_01_JL_KR_Analysis_3_2021_01_20.xls	2020	10	1	2020-10-01	44105	39	F11	F_Control_0.000001_44105	FplusBacteriophage	STANDARD	32.402	32.402	281.79	281.786	NA	NA
15145	2020_10_01_JL_KR_Analysis_3_2021_01_20.xls	2020	10	1	2020-10-01	44105	39	F12	F_Control_0.000001_44105	FplusBacteriophage	STANDARD	32.199	32.199	322.87	322.869	NA	NA
15146	2020_10_01_JL_KR_Analysis_3_2021_01_20.xls	2020	10	1	2020-10-01	44105	39	F10	F_Control_0.000001_44105	Nucleocapsid	STANDARD	Undetermined	NA	NA	NA	NA	NA
15147	2020_10_01_JL_KR_Analysis_3_2021_01_20.xls	2020	10	1	2020-10-01	44105	39	F11	F_Control_0.000001_44105	Nucleocapsid	STANDARD	Undetermined	NA	NA	NA	NA	NA
15148	2020_10_01_JL_KR_Analysis_3_2021_01_20.xls	2020	10	1	2020-10-01	44105	39	F12	F_Control_0.000001_44105	Nucleocapsid	STANDARD	-	NA	1.86	NA	NA	NA
15149	2020_10_02_ADF_KR_Analysis_2_WV_Corrected_2021_01_20.xls	2020	10	2	2020-10-02	44106	40	F10	F_Control_0.000001_44106	Bovine_Coronavirus	STANDARD	31.612	31.612	149.81	149.81	NA	NA
15150	2020_10_02_ADF_KR_Analysis_2_WV_Corrected_2021_01_20.xls	2020	10	2	2020-10-02	44106	40	F11	F_Control_0.000001_44106	Bovine_Coronavirus	STANDARD	32.374	32.374	87.04	87.04	NA	NA
15151	2020_10_02_ADF_KR_Analysis_2_WV_Corrected_2021_01_20.xls	2020	10	2	2020-10-02	44106	40	F12	F_Control_0.000001_44106	Bovine_Coronavirus	STANDARD	32.246	32.246	95.4	95.398	NA	NA
15152	2020_10_02_ADF_KR_Analysis_2_WV_Corrected_2021_01_20.xls	2020	10	2	2020-10-02	44106	40	F10	F_Control_0.000001_44106	Envelope	STANDARD	34.507	34.507	3	2.998	NA	NA
15153	2020_10_02_ADF_KR_Analysis_2_WV_Corrected_2021_01_20.xls	2020	10	2	2020-10-02	44106	40	F11	F_Control_0.000001_44106	Envelope	STANDARD	34.526	34.526	2.96	2.959	NA	NA
15154	2020_10_02_ADF_KR_Analysis_2_WV_Corrected_2021_01_20.xls	2020	10	2	2020-10-02	44106	40	F12	F_Control_0.000001_44106	Envelope	STANDARD	Undetermined	NA	NA	NA	NA	NA
15155	2020_10_02_ADF_KR_Analysis_2_WV_Corrected_2021_01_20.xls	2020	10	2	2020-10-02	44106	40	F10	F_Control_0.000001_44106	FplusBacteriophage	STANDARD	33.546	33.546	80.14	80.139	NA	NA
15156	2020_10_02_ADF_KR_Analysis_2_WV_Corrected_2021_01_20.xls	2020	10	2	2020-10-02	44106	40	F11	F_Control_0.000001_44106	FplusBacteriophage	STANDARD	33.341	33.341	91.73	91.733	NA	NA
15157	2020_10_02_ADF_KR_Analysis_2_WV_Corrected_2021_01_20.xls	2020	10	2	2020-10-02	44106	40	F12	F_Control_0.000001_44106	FplusBacteriophage	STANDARD	32.427	32.427	167.43	167.434	NA	NA
15158	2020_10_02_ADF_KR_Analysis_2_WV_Corrected_2021_01_20.xls	2020	10	2	2020-10-02	44106	40	F10	F_Control_0.000001_44106	Nucleocapsid	STANDARD	-	NA	1.51	NA	NA	NA
15159	2020_10_02_ADF_KR_Analysis_2_WV_Corrected_2021_01_20.xls	2020	10	2	2020-10-02	44106	40	F11	F_Control_0.000001_44106	Nucleocapsid	STANDARD	Undetermined	NA	NA	NA	NA	NA
15160	2020_10_02_ADF_KR_Analysis_2_WV_Corrected_2021_01_20.xls	2020	10	2	2020-10-02	44106	40	F12	F_Control_0.000001_44106	Nucleocapsid	STANDARD	Undetermined	NA	NA	NA	NA	NA
15161	2020_10_03_JL_KR_Analysis_2021_01_19.xls	2020	10	3	2020-10-03	44107	41	F10	F_Control_0.000001_44107	Bovine_Coronavirus	STANDARD	34.726	34.726	185.01	185.01	NA	NA
15162	2020_10_03_JL_KR_Analysis_2021_01_19.xls	2020	10	3	2020-10-03	44107	41	F11	F_Control_0.000001_44107	Bovine_Coronavirus	STANDARD	34.382	34.382	232.13	232.129	NA	NA
15163	2020_10_03_JL_KR_Analysis_2021_01_19.xls	2020	10	3	2020-10-03	44107	41	F12	F_Control_0.000001_44107	Bovine_Coronavirus	STANDARD	34.277	34.277	248.71	248.706	NA	NA
15164	2020_10_03_JL_KR_Analysis_2021_01_19.xls	2020	10	3	2020-10-03	44107	41	F10	F_Control_0.000001_44107	Envelope	STANDARD	Undetermined	NA	NA	NA	NA	NA
15165	2020_10_03_JL_KR_Analysis_2021_01_19.xls	2020	10	3	2020-10-03	44107	41	F11	F_Control_0.000001_44107	Envelope	STANDARD	Undetermined	NA	NA	NA	NA	NA
15166	2020_10_03_JL_KR_Analysis_2021_01_19.xls	2020	10	3	2020-10-03	44107	41	F12	F_Control_0.000001_44107	Envelope	STANDARD	Undetermined	NA	NA	NA	NA	NA
15167	2020_10_03_JL_KR_Analysis_2021_01_19.xls	2020	10	3	2020-10-03	44107	41	F10	F_Control_0.000001_44107	FplusBacteriophage	STANDARD	32.697	32.697	244.97	244.973	NA	NA
15168	2020_10_03_JL_KR_Analysis_2021_01_19.xls	2020	10	3	2020-10-03	44107	41	F11	F_Control_0.000001_44107	FplusBacteriophage	STANDARD	32.117	32.117	357.15	357.145	NA	NA
15169	2020_10_03_JL_KR_Analysis_2021_01_19.xls	2020	10	3	2020-10-03	44107	41	F12	F_Control_0.000001_44107	FplusBacteriophage	STANDARD	32.928	32.928	210.87	210.871	NA	NA
15170	2020_10_03_JL_KR_Analysis_2021_01_19.xls	2020	10	3	2020-10-03	44107	41	F10	F_Control_0.000001_44107	Nucleocapsid	STANDARD	Undetermined	NA	NA	NA	NA	NA
15171	2020_10_03_JL_KR_Analysis_2021_01_19.xls	2020	10	3	2020-10-03	44107	41	F11	F_Control_0.000001_44107	Nucleocapsid	STANDARD	-	NA	4.39	NA	NA	NA
15172	2020_10_03_JL_KR_Analysis_2021_01_19.xls	2020	10	3	2020-10-03	44107	41	F12	F_Control_0.000001_44107	Nucleocapsid	STANDARD	Undetermined	NA	NA	NA	NA	NA
15173	2020_10_06_ADF_KR_Analysis_2_WV_Corrected_2021_01_20.xls	2020	10	6	2020-10-06	44110	44	F10	F_Control_0.000001_44110	Bovine_Coronavirus	STANDARD	32.829	32.829	206.15	206.148	NA	NA
15174	2020_10_06_ADF_KR_Analysis_2_WV_Corrected_2021_01_20.xls	2020	10	6	2020-10-06	44110	44	F11	F_Control_0.000001_44110	Bovine_Coronavirus	STANDARD	33.024	33.024	180.59	180.588	NA	NA
15175	2020_10_06_ADF_KR_Analysis_2_WV_Corrected_2021_01_20.xls	2020	10	6	2020-10-06	44110	44	F12	F_Control_0.000001_44110	Bovine_Coronavirus	STANDARD	33.731	33.731	111.77	111.772	NA	NA
15176	2020_10_06_ADF_KR_Analysis_2_WV_Corrected_2021_01_20.xls	2020	10	6	2020-10-06	44110	44	F10	F_Control_0.000001_44110	Envelope	STANDARD	Undetermined	NA	NA	NA	NA	NA
15177	2020_10_06_ADF_KR_Analysis_2_WV_Corrected_2021_01_20.xls	2020	10	6	2020-10-06	44110	44	F11	F_Control_0.000001_44110	Envelope	STANDARD	35.601	35.601	3.16	3.157	NA	NA
15178	2020_10_06_ADF_KR_Analysis_2_WV_Corrected_2021_01_20.xls	2020	10	6	2020-10-06	44110	44	F12	F_Control_0.000001_44110	Envelope	STANDARD	35.616	35.616	3.13	3.125	NA	NA
15179	2020_10_06_ADF_KR_Analysis_2_WV_Corrected_2021_01_20.xls	2020	10	6	2020-10-06	44110	44	F10	F_Control_0.000001_44110	FplusBacteriophage	STANDARD	33.351	33.351	116.12	116.12	NA	NA
15180	2020_10_06_ADF_KR_Analysis_2_WV_Corrected_2021_01_20.xls	2020	10	6	2020-10-06	44110	44	F11	F_Control_0.000001_44110	FplusBacteriophage	STANDARD	32.838	32.838	162.26	162.258	NA	NA
15181	2020_10_06_ADF_KR_Analysis_2_WV_Corrected_2021_01_20.xls	2020	10	6	2020-10-06	44110	44	F12	F_Control_0.000001_44110	FplusBacteriophage	STANDARD	32.643	32.643	184.15	184.149	NA	NA
15182	2020_10_06_ADF_KR_Analysis_2_WV_Corrected_2021_01_20.xls	2020	10	6	2020-10-06	44110	44	F10	F_Control_0.000001_44110	Nucleocapsid	STANDARD	Undetermined	NA	NA	NA	NA	NA
15183	2020_10_06_ADF_KR_Analysis_2_WV_Corrected_2021_01_20.xls	2020	10	6	2020-10-06	44110	44	F11	F_Control_0.000001_44110	Nucleocapsid	STANDARD	Undetermined	NA	NA	NA	NA	NA
15184	2020_10_06_ADF_KR_Analysis_2_WV_Corrected_2021_01_20.xls	2020	10	6	2020-10-06	44110	44	F12	F_Control_0.000001_44110	Nucleocapsid	STANDARD	Undetermined	NA	NA	NA	NA	NA
15185	2020_10_07_ADF_KR_Analysis_2_WV_Corrected_2021_01_20.xls	2020	10	7	2020-10-07	44111	45	F10	F_Control_0.000001_44111	Bovine_Coronavirus	STANDARD	34.045	34.045	133.92	133.922	NA	NA
15186	2020_10_07_ADF_KR_Analysis_2_WV_Corrected_2021_01_20.xls	2020	10	7	2020-10-07	44111	45	F11	F_Control_0.000001_44111	Bovine_Coronavirus	STANDARD	33.96	33.96	141.93	141.93	NA	NA
15187	2020_10_07_ADF_KR_Analysis_2_WV_Corrected_2021_01_20.xls	2020	10	7	2020-10-07	44111	45	F12	F_Control_0.000001_44111	Bovine_Coronavirus	STANDARD	33.447	33.447	201.08	201.079	NA	NA
15188	2020_10_07_ADF_KR_Analysis_2_WV_Corrected_2021_01_20.xls	2020	10	7	2020-10-07	44111	45	F10	F_Control_0.000001_44111	Envelope	STANDARD	35.658	35.658	3.52	3.523	NA	NA
15189	2020_10_07_ADF_KR_Analysis_2_WV_Corrected_2021_01_20.xls	2020	10	7	2020-10-07	44111	45	F11	F_Control_0.000001_44111	Envelope	STANDARD	36.268	36.268	2.34	2.337	NA	NA
15190	2020_10_07_ADF_KR_Analysis_2_WV_Corrected_2021_01_20.xls	2020	10	7	2020-10-07	44111	45	F12	F_Control_0.000001_44111	Envelope	STANDARD	34.766	34.766	6.42	6.42	NA	NA
15191	2020_10_07_ADF_KR_Analysis_2_WV_Corrected_2021_01_20.xls	2020	10	7	2020-10-07	44111	45	F10	F_Control_0.000001_44111	FplusBacteriophage	STANDARD	34.004	34.004	97.18	97.182	NA	NA
15192	2020_10_07_ADF_KR_Analysis_2_WV_Corrected_2021_01_20.xls	2020	10	7	2020-10-07	44111	45	F11	F_Control_0.000001_44111	FplusBacteriophage	STANDARD	34.067	34.067	93.3	93.298	NA	NA
15193	2020_10_07_ADF_KR_Analysis_2_WV_Corrected_2021_01_20.xls	2020	10	7	2020-10-07	44111	45	F12	F_Control_0.000001_44111	FplusBacteriophage	STANDARD	34.372	34.372	76.41	76.41	NA	NA
15194	2020_10_07_ADF_KR_Analysis_2_WV_Corrected_2021_01_20.xls	2020	10	7	2020-10-07	44111	45	F10	F_Control_0.000001_44111	Nucleocapsid	STANDARD	35.168	35.168	3.81	3.808	NA	NA
15195	2020_10_07_ADF_KR_Analysis_2_WV_Corrected_2021_01_20.xls	2020	10	7	2020-10-07	44111	45	F11	F_Control_0.000001_44111	Nucleocapsid	STANDARD	35.022	35.022	4.2	4.198	NA	NA
15196	2020_10_07_ADF_KR_Analysis_2_WV_Corrected_2021_01_20.xls	2020	10	7	2020-10-07	44111	45	F12	F_Control_0.000001_44111	Nucleocapsid	STANDARD	34.594	34.594	5.59	5.586	NA	NA
15197	2020_10_08_ADF_KR_Analysis_2_WV_Corrected_2021_01_20.xls	2020	10	8	2020-10-08	44112	46	F10	F_Control_0.000001_44112	Bovine_Coronavirus	STANDARD	33.919	33.919	147.19	147.185	NA	NA
15198	2020_10_08_ADF_KR_Analysis_2_WV_Corrected_2021_01_20.xls	2020	10	8	2020-10-08	44112	46	F11	F_Control_0.000001_44112	Bovine_Coronavirus	STANDARD	33.857	33.857	153.69	153.688	NA	NA
15199	2020_10_08_ADF_KR_Analysis_2_WV_Corrected_2021_01_20.xls	2020	10	8	2020-10-08	44112	46	F12	F_Control_0.000001_44112	Bovine_Coronavirus	STANDARD	33.269	33.269	230.22	230.216	NA	NA
15200	2020_10_08_ADF_KR_Analysis_2_WV_Corrected_2021_01_20.xls	2020	10	8	2020-10-08	44112	46	F10	F_Control_0.000001_44112	Envelope	STANDARD	Undetermined	NA	NA	NA	NA	NA
15201	2020_10_08_ADF_KR_Analysis_2_WV_Corrected_2021_01_20.xls	2020	10	8	2020-10-08	44112	46	F11	F_Control_0.000001_44112	Envelope	STANDARD	Undetermined	NA	NA	NA	NA	NA
15202	2020_10_08_ADF_KR_Analysis_2_WV_Corrected_2021_01_20.xls	2020	10	8	2020-10-08	44112	46	F12	F_Control_0.000001_44112	Envelope	STANDARD	-	NA	1.98	NA	NA	NA
15203	2020_10_08_ADF_KR_Analysis_2_WV_Corrected_2021_01_20.xls	2020	10	8	2020-10-08	44112	46	F10	F_Control_0.000001_44112	FplusBacteriophage	STANDARD	34.935	34.935	40.45	40.447	NA	NA
15204	2020_10_08_ADF_KR_Analysis_2_WV_Corrected_2021_01_20.xls	2020	10	8	2020-10-08	44112	46	F11	F_Control_0.000001_44112	FplusBacteriophage	STANDARD	34.715	34.715	46.67	46.666	NA	NA
15205	2020_10_08_ADF_KR_Analysis_2_WV_Corrected_2021_01_20.xls	2020	10	8	2020-10-08	44112	46	F12	F_Control_0.000001_44112	FplusBacteriophage	STANDARD	34.499	34.499	53.71	53.708	NA	NA
15206	2020_10_08_ADF_KR_Analysis_2_WV_Corrected_2021_01_20.xls	2020	10	8	2020-10-08	44112	46	F10	F_Control_0.000001_44112	Nucleocapsid	STANDARD	Undetermined	NA	NA	NA	NA	NA
15207	2020_10_08_ADF_KR_Analysis_2_WV_Corrected_2021_01_20.xls	2020	10	8	2020-10-08	44112	46	F11	F_Control_0.000001_44112	Nucleocapsid	STANDARD	Undetermined	NA	NA	NA	NA	NA
15208	2020_10_08_ADF_KR_Analysis_2_WV_Corrected_2021_01_20.xls	2020	10	8	2020-10-08	44112	46	F12	F_Control_0.000001_44112	Nucleocapsid	STANDARD	-	NA	1.4	NA	NA	NA
15209	2020_10_09_KR_KR_Analysis_2_WV_Corrected_2021_01_20.xls	2020	10	9	2020-10-09	44113	47	F10	F_Control_0.000001_44113	Bovine_Coronavirus	STANDARD	33.084	33.084	228.77	228.768	NA	NA
15210	2020_10_09_KR_KR_Analysis_2_WV_Corrected_2021_01_20.xls	2020	10	9	2020-10-09	44113	47	F11	F_Control_0.000001_44113	Bovine_Coronavirus	STANDARD	33.224	33.224	208.66	208.659	NA	NA
15211	2020_10_09_KR_KR_Analysis_2_WV_Corrected_2021_01_20.xls	2020	10	9	2020-10-09	44113	47	F12	F_Control_0.000001_44113	Bovine_Coronavirus	STANDARD	33.212	33.212	210.3	210.303	NA	NA
15212	2020_10_09_KR_KR_Analysis_2_WV_Corrected_2021_01_20.xls	2020	10	9	2020-10-09	44113	47	F10	F_Control_0.000001_44113	Envelope	STANDARD	35.219	35.219	3.78	3.777	NA	NA
15213	2020_10_09_KR_KR_Analysis_2_WV_Corrected_2021_01_20.xls	2020	10	9	2020-10-09	44113	47	F11	F_Control_0.000001_44113	Envelope	STANDARD	35.621	35.621	2.89	2.885	NA	NA
15214	2020_10_09_KR_KR_Analysis_2_WV_Corrected_2021_01_20.xls	2020	10	9	2020-10-09	44113	47	F12	F_Control_0.000001_44113	Envelope	STANDARD	Undetermined	NA	NA	NA	NA	NA
15215	2020_10_09_KR_KR_Analysis_2_WV_Corrected_2021_01_20.xls	2020	10	9	2020-10-09	44113	47	F10	F_Control_0.000001_44113	FplusBacteriophage	STANDARD	34.121	34.121	113.3	113.302	NA	NA
15216	2020_10_09_KR_KR_Analysis_2_WV_Corrected_2021_01_20.xls	2020	10	9	2020-10-09	44113	47	F11	F_Control_0.000001_44113	FplusBacteriophage	STANDARD	33.301	33.301	192.57	192.574	NA	NA
15217	2020_10_09_KR_KR_Analysis_2_WV_Corrected_2021_01_20.xls	2020	10	9	2020-10-09	44113	47	F12	F_Control_0.000001_44113	FplusBacteriophage	STANDARD	35.014	35.014	63.54	63.536	NA	NA
15218	2020_10_09_KR_KR_Analysis_2_WV_Corrected_2021_01_20.xls	2020	10	9	2020-10-09	44113	47	F10	F_Control_0.000001_44113	Nucleocapsid	STANDARD	34.983	34.983	3.15	3.146	NA	NA
15219	2020_10_09_KR_KR_Analysis_2_WV_Corrected_2021_01_20.xls	2020	10	9	2020-10-09	44113	47	F11	F_Control_0.000001_44113	Nucleocapsid	STANDARD	34.823	34.823	3.5	3.501	NA	NA
15220	2020_10_09_KR_KR_Analysis_2_WV_Corrected_2021_01_20.xls	2020	10	9	2020-10-09	44113	47	F12	F_Control_0.000001_44113	Nucleocapsid	STANDARD	Undetermined	NA	NA	NA	NA	NA
15221	2020_10_10_KR_KR_Analysis_2021_01_19.xls	2020	10	10	2020-10-10	44114	48	F10	F_Control_0.000001_44114	Bovine_Coronavirus	STANDARD	31.735	31.735	328.28	328.278	NA	NA
15222	2020_10_10_KR_KR_Analysis_2021_01_19.xls	2020	10	10	2020-10-10	44114	48	F11	F_Control_0.000001_44114	Bovine_Coronavirus	STANDARD	-	NA	46.68	NA	NA	NA
15223	2020_10_10_KR_KR_Analysis_2021_01_19.xls	2020	10	10	2020-10-10	44114	48	F12	F_Control_0.000001_44114	Bovine_Coronavirus	STANDARD	32.435	32.435	205.63	205.626	NA	NA
15224	2020_10_10_KR_KR_Analysis_2021_01_19.xls	2020	10	10	2020-10-10	44114	48	F10	F_Control_0.000001_44114	Envelope	STANDARD	Undetermined	NA	NA	NA	NA	NA
15225	2020_10_10_KR_KR_Analysis_2021_01_19.xls	2020	10	10	2020-10-10	44114	48	F11	F_Control_0.000001_44114	Envelope	STANDARD	Undetermined	NA	NA	NA	NA	NA
15226	2020_10_10_KR_KR_Analysis_2021_01_19.xls	2020	10	10	2020-10-10	44114	48	F12	F_Control_0.000001_44114	Envelope	STANDARD	Undetermined	NA	NA	NA	NA	NA
15227	2020_10_10_KR_KR_Analysis_2021_01_19.xls	2020	10	10	2020-10-10	44114	48	F10	F_Control_0.000001_44114	FplusBacteriophage	STANDARD	30.992	30.992	401.18	401.179	NA	NA
15228	2020_10_10_KR_KR_Analysis_2021_01_19.xls	2020	10	10	2020-10-10	44114	48	F11	F_Control_0.000001_44114	FplusBacteriophage	STANDARD	-	NA	NA	NA	NA	NA
15229	2020_10_10_KR_KR_Analysis_2021_01_19.xls	2020	10	10	2020-10-10	44114	48	F12	F_Control_0.000001_44114	FplusBacteriophage	STANDARD	30.205	30.205	739.34	739.336	NA	NA
15230	2020_10_10_KR_KR_Analysis_2021_01_19.xls	2020	10	10	2020-10-10	44114	48	F10	F_Control_0.000001_44114	Nucleocapsid	STANDARD	-	NA	0.27	NA	NA	NA
15231	2020_10_10_KR_KR_Analysis_2021_01_19.xls	2020	10	10	2020-10-10	44114	48	F11	F_Control_0.000001_44114	Nucleocapsid	STANDARD	-	NA	0.37	NA	NA	NA
15232	2020_10_10_KR_KR_Analysis_2021_01_19.xls	2020	10	10	2020-10-10	44114	48	F12	F_Control_0.000001_44114	Nucleocapsid	STANDARD	Undetermined	NA	NA	NA	NA	NA
15233	2020_10_11_KR_KR_Analysis_2021_01_19.xls	2020	10	11	2020-10-11	44115	49	F11	F_Control_0.000001_44115	Bovine_Coronavirus	STANDARD	-	NA	20.82	NA	NA	NA
15234	2020_10_11_KR_KR_Analysis_2021_01_19.xls	2020	10	11	2020-10-11	44115	49	F12	F_Control_0.000001_44115	Bovine_Coronavirus	STANDARD	-	NA	208.27	NA	NA	NA
15235	2020_10_11_KR_KR_Analysis_2021_01_19.xls	2020	10	11	2020-10-11	44115	49	F11	F_Control_0.000001_44115	Envelope	STANDARD	Undetermined	NA	NA	NA	NA	NA
15236	2020_10_11_KR_KR_Analysis_2021_01_19.xls	2020	10	11	2020-10-11	44115	49	F12	F_Control_0.000001_44115	Envelope	STANDARD	Undetermined	NA	NA	NA	NA	NA
15237	2020_10_11_KR_KR_Analysis_2021_01_19.xls	2020	10	11	2020-10-11	44115	49	F11	F_Control_0.000001_44115	FplusBacteriophage	STANDARD	-	NA	NA	NA	NA	NA
15238	2020_10_11_KR_KR_Analysis_2021_01_19.xls	2020	10	11	2020-10-11	44115	49	F12	F_Control_0.000001_44115	FplusBacteriophage	STANDARD	-	NA	230.42	NA	NA	NA
15239	2020_10_11_KR_KR_Analysis_2021_01_19.xls	2020	10	11	2020-10-11	44115	49	F11	F_Control_0.000001_44115	Nucleocapsid	STANDARD	Undetermined	NA	NA	NA	NA	NA
15240	2020_10_11_KR_KR_Analysis_2021_01_19.xls	2020	10	11	2020-10-11	44115	49	F12	F_Control_0.000001_44115	Nucleocapsid	STANDARD	Undetermined	NA	NA	NA	NA	NA
15241	2020_10_12_KR_KR_Analysis_2021_01_19.xls	2020	10	12	2020-10-12	44116	50	F11	F_Control_0.000001_44116	Bovine_Coronavirus	STANDARD	32.215	32.215	491.81	491.806	NA	NA
15242	2020_10_12_KR_KR_Analysis_2021_01_19.xls	2020	10	12	2020-10-12	44116	50	F12	F_Control_0.000001_44116	Bovine_Coronavirus	STANDARD	32.1	32.1	532.6	532.596	NA	NA
15243	2020_10_12_KR_KR_Analysis_2021_01_19.xls	2020	10	12	2020-10-12	44116	50	F11	F_Control_0.000001_44116	Envelope	STANDARD	-	NA	NA	NA	NA	NA
15244	2020_10_12_KR_KR_Analysis_2021_01_19.xls	2020	10	12	2020-10-12	44116	50	F12	F_Control_0.000001_44116	Envelope	STANDARD	-	NA	1.32	NA	NA	NA
15245	2020_10_12_KR_KR_Analysis_2021_01_19.xls	2020	10	12	2020-10-12	44116	50	F11	F_Control_0.000001_44116	FplusBacteriophage	STANDARD	32.826	32.826	178.83	178.825	NA	NA
15246	2020_10_12_KR_KR_Analysis_2021_01_19.xls	2020	10	12	2020-10-12	44116	50	F12	F_Control_0.000001_44116	FplusBacteriophage	STANDARD	32.691	32.691	195.61	195.613	NA	NA
15247	2020_10_12_KR_KR_Analysis_2021_01_19.xls	2020	10	12	2020-10-12	44116	50	F11	F_Control_0.000001_44116	Nucleocapsid	STANDARD	36.037	36.037	2.41	2.406	NA	NA
15248	2020_10_12_KR_KR_Analysis_2021_01_19.xls	2020	10	12	2020-10-12	44116	50	F12	F_Control_0.000001_44116	Nucleocapsid	STANDARD	34.925	34.925	4.97	4.971	NA	NA
15249	2020_10_13_KR_KR_Analysis_2021_01_19.xls	2020	10	13	2020-10-13	44117	51	F10	F_Control_0.000001_44117	Bovine_Coronavirus	STANDARD	33.61	33.61	135.47	135.471	NA	NA
15250	2020_10_13_KR_KR_Analysis_2021_01_19.xls	2020	10	13	2020-10-13	44117	51	F11	F_Control_0.000001_44117	Bovine_Coronavirus	STANDARD	33.175	33.175	185.08	185.077	NA	NA
15251	2020_10_13_KR_KR_Analysis_2021_01_19.xls	2020	10	13	2020-10-13	44117	51	F10	F_Control_0.000001_44117	Envelope	STANDARD	Undetermined	NA	NA	NA	NA	NA
15252	2020_10_13_KR_KR_Analysis_2021_01_19.xls	2020	10	13	2020-10-13	44117	51	F11	F_Control_0.000001_44117	Envelope	STANDARD	Undetermined	NA	NA	NA	NA	NA
15253	2020_10_13_KR_KR_Analysis_2021_01_19.xls	2020	10	13	2020-10-13	44117	51	F10	F_Control_0.000001_44117	FplusBacteriophage	STANDARD	33.935	33.935	86.65	86.649	NA	NA
15254	2020_10_13_KR_KR_Analysis_2021_01_19.xls	2020	10	13	2020-10-13	44117	51	F11	F_Control_0.000001_44117	FplusBacteriophage	STANDARD	34.12	34.12	76.14	76.138	NA	NA
15255	2020_10_13_KR_KR_Analysis_2021_01_19.xls	2020	10	13	2020-10-13	44117	51	F10	F_Control_0.000001_44117	Nucleocapsid	STANDARD	Undetermined	NA	NA	NA	NA	NA
15256	2020_10_13_KR_KR_Analysis_2021_01_19.xls	2020	10	13	2020-10-13	44117	51	F11	F_Control_0.000001_44117	Nucleocapsid	STANDARD	Undetermined	NA	NA	NA	NA	NA
15257	2020_10_14_KR_KR_Analysis_2021_01_19.xls	2020	10	14	2020-10-14	44118	52	F10	F_Control_0.000001_44118	Bovine_Coronavirus	STANDARD	33.516	33.516	110.37	110.366	NA	NA
15258	2020_10_14_KR_KR_Analysis_2021_01_19.xls	2020	10	14	2020-10-14	44118	52	F11	F_Control_0.000001_44118	Bovine_Coronavirus	STANDARD	32.814	32.814	177.13	177.127	NA	NA
15259	2020_10_14_KR_KR_Analysis_2021_01_19.xls	2020	10	14	2020-10-14	44118	52	F12	F_Control_0.000001_44118	Bovine_Coronavirus	STANDARD	31.788	31.788	353.77	353.77	NA	NA
15260	2020_10_14_KR_KR_Analysis_2021_01_19.xls	2020	10	14	2020-10-14	44118	52	F10	F_Control_0.000001_44118	Envelope	STANDARD	33.603	33.603	2.58	2.575	NA	NA
15261	2020_10_14_KR_KR_Analysis_2021_01_19.xls	2020	10	14	2020-10-14	44118	52	F11	F_Control_0.000001_44118	Envelope	STANDARD	Undetermined	NA	NA	NA	NA	NA
15262	2020_10_14_KR_KR_Analysis_2021_01_19.xls	2020	10	14	2020-10-14	44118	52	F12	F_Control_0.000001_44118	Envelope	STANDARD	Undetermined	NA	NA	NA	NA	NA
15263	2020_10_14_KR_KR_Analysis_2021_01_19.xls	2020	10	14	2020-10-14	44118	52	F10	F_Control_0.000001_44118	FplusBacteriophage	STANDARD	32.54	32.54	209.27	209.269	NA	NA
15264	2020_10_14_KR_KR_Analysis_2021_01_19.xls	2020	10	14	2020-10-14	44118	52	F11	F_Control_0.000001_44118	FplusBacteriophage	STANDARD	32.415	32.415	227.24	227.237	NA	NA
15265	2020_10_14_KR_KR_Analysis_2021_01_19.xls	2020	10	14	2020-10-14	44118	52	F12	F_Control_0.000001_44118	FplusBacteriophage	STANDARD	33.19	33.19	136.35	136.346	NA	NA
15266	2020_10_14_KR_KR_Analysis_2021_01_19.xls	2020	10	14	2020-10-14	44118	52	F10	F_Control_0.000001_44118	Nucleocapsid	STANDARD	-	NA	NA	NA	NA	NA
15267	2020_10_14_KR_KR_Analysis_2021_01_19.xls	2020	10	14	2020-10-14	44118	52	F11	F_Control_0.000001_44118	Nucleocapsid	STANDARD	-	NA	0.95	NA	NA	NA
15268	2020_10_14_KR_KR_Analysis_2021_01_19.xls	2020	10	14	2020-10-14	44118	52	F12	F_Control_0.000001_44118	Nucleocapsid	STANDARD	-	NA	1.13	NA	NA	NA
15269	2020_10_15_ADF_KR_Analysis_2021_01_18.xls	2020	10	15	2020-10-15	44119	53	F10	F_Control_0.000001_44119	Bovine_Coronavirus	STANDARD	33.14	33.14	273.45	273.447	NA	NA
15270	2020_10_15_ADF_KR_Analysis_2021_01_18.xls	2020	10	15	2020-10-15	44119	53	F11	F_Control_0.000001_44119	Bovine_Coronavirus	STANDARD	33.941	33.941	159.87	159.872	NA	NA
15271	2020_10_15_ADF_KR_Analysis_2021_01_18.xls	2020	10	15	2020-10-15	44119	53	F12	F_Control_0.000001_44119	Bovine_Coronavirus	STANDARD	33.228	33.228	257.77	257.766	NA	NA
15272	2020_10_15_ADF_KR_Analysis_2021_01_18.xls	2020	10	15	2020-10-15	44119	53	F10	F_Control_0.000001_44119	Envelope	STANDARD	34.808	34.808	3.62	3.622	NA	NA
15273	2020_10_15_ADF_KR_Analysis_2021_01_18.xls	2020	10	15	2020-10-15	44119	53	F11	F_Control_0.000001_44119	Envelope	STANDARD	Undetermined	NA	NA	NA	NA	NA
15274	2020_10_15_ADF_KR_Analysis_2021_01_18.xls	2020	10	15	2020-10-15	44119	53	F12	F_Control_0.000001_44119	Envelope	STANDARD	34.925	34.925	3.35	3.351	NA	NA
15275	2020_10_15_ADF_KR_Analysis_2021_01_18.xls	2020	10	15	2020-10-15	44119	53	F10	F_Control_0.000001_44119	FplusBacteriophage	STANDARD	35.088	35.088	60.81	60.806	NA	NA
15276	2020_10_15_ADF_KR_Analysis_2021_01_18.xls	2020	10	15	2020-10-15	44119	53	F11	F_Control_0.000001_44119	FplusBacteriophage	STANDARD	34.586	34.586	83.25	83.245	NA	NA
15277	2020_10_15_ADF_KR_Analysis_2021_01_18.xls	2020	10	15	2020-10-15	44119	53	F12	F_Control_0.000001_44119	FplusBacteriophage	STANDARD	33.208	33.208	197.15	197.149	NA	NA
15278	2020_10_15_ADF_KR_Analysis_2021_01_18.xls	2020	10	15	2020-10-15	44119	53	F10	F_Control_0.000001_44119	Nucleocapsid	STANDARD	34.923	34.923	3.98	3.984	NA	NA
15279	2020_10_15_ADF_KR_Analysis_2021_01_18.xls	2020	10	15	2020-10-15	44119	53	F11	F_Control_0.000001_44119	Nucleocapsid	STANDARD	-	NA	NA	NA	NA	NA
15280	2020_10_15_ADF_KR_Analysis_2021_01_18.xls	2020	10	15	2020-10-15	44119	53	F12	F_Control_0.000001_44119	Nucleocapsid	STANDARD	35.845	35.845	2.15	2.15	NA	NA
15281	2020_10_16_JL_KR_Analysis_2021_01_18.xls	2020	10	16	2020-10-16	44120	54	F10	F_Control_0.000001_44120	Bovine_Coronavirus	STANDARD	34.236	34.236	117.88	117.876	NA	NA
15282	2020_10_16_JL_KR_Analysis_2021_01_18.xls	2020	10	16	2020-10-16	44120	54	F11	F_Control_0.000001_44120	Bovine_Coronavirus	STANDARD	33.217	33.217	235.86	235.86	NA	NA
15283	2020_10_16_JL_KR_Analysis_2021_01_18.xls	2020	10	16	2020-10-16	44120	54	F12	F_Control_0.000001_44120	Bovine_Coronavirus	STANDARD	33.317	33.317	220.37	220.37	NA	NA
15284	2020_10_16_JL_KR_Analysis_2021_01_18.xls	2020	10	16	2020-10-16	44120	54	F10	F_Control_0.000001_44120	Envelope	STANDARD	Undetermined	NA	NA	NA	NA	NA
15285	2020_10_16_JL_KR_Analysis_2021_01_18.xls	2020	10	16	2020-10-16	44120	54	F11	F_Control_0.000001_44120	Envelope	STANDARD	Undetermined	NA	NA	NA	NA	NA
15286	2020_10_16_JL_KR_Analysis_2021_01_18.xls	2020	10	16	2020-10-16	44120	54	F12	F_Control_0.000001_44120	Envelope	STANDARD	Undetermined	NA	NA	NA	NA	NA
15287	2020_10_16_JL_KR_Analysis_2021_01_18.xls	2020	10	16	2020-10-16	44120	54	F10	F_Control_0.000001_44120	FplusBacteriophage	STANDARD	34.337	34.337	79.62	79.616	NA	NA
15288	2020_10_16_JL_KR_Analysis_2021_01_18.xls	2020	10	16	2020-10-16	44120	54	F11	F_Control_0.000001_44120	FplusBacteriophage	STANDARD	34.732	34.732	61.4	61.4	NA	NA
15289	2020_10_16_JL_KR_Analysis_2021_01_18.xls	2020	10	16	2020-10-16	44120	54	F12	F_Control_0.000001_44120	FplusBacteriophage	STANDARD	34.778	34.778	59.59	59.587	NA	NA
15290	2020_10_16_JL_KR_Analysis_2021_01_18.xls	2020	10	16	2020-10-16	44120	54	F10	F_Control_0.000001_44120	Nucleocapsid	STANDARD	Undetermined	NA	NA	NA	NA	NA
15291	2020_10_16_JL_KR_Analysis_2021_01_18.xls	2020	10	16	2020-10-16	44120	54	F11	F_Control_0.000001_44120	Nucleocapsid	STANDARD	-	NA	2.09	NA	NA	NA
15292	2020_10_16_JL_KR_Analysis_2021_01_18.xls	2020	10	16	2020-10-16	44120	54	F12	F_Control_0.000001_44120	Nucleocapsid	STANDARD	Undetermined	NA	NA	NA	NA	NA
15293	2020_10_17_JL_KR_Analysis_2021_01_18.xls	2020	10	17	2020-10-17	44121	55	F10	F_Control_0.000001_44121	Bovine_Coronavirus	STANDARD	35.822	35.822	127.4	127.4	NA	NA
15294	2020_10_17_JL_KR_Analysis_2021_01_18.xls	2020	10	17	2020-10-17	44121	55	F11	F_Control_0.000001_44121	Bovine_Coronavirus	STANDARD	34.778	34.778	244.89	244.892	NA	NA
15295	2020_10_17_JL_KR_Analysis_2021_01_18.xls	2020	10	17	2020-10-17	44121	55	F12	F_Control_0.000001_44121	Bovine_Coronavirus	STANDARD	34.392	34.392	311.82	311.822	NA	NA
15296	2020_10_17_JL_KR_Analysis_2021_01_18.xls	2020	10	17	2020-10-17	44121	55	F10	F_Control_0.000001_44121	Envelope	STANDARD	Undetermined	NA	NA	NA	NA	NA
15297	2020_10_17_JL_KR_Analysis_2021_01_18.xls	2020	10	17	2020-10-17	44121	55	F11	F_Control_0.000001_44121	Envelope	STANDARD	Undetermined	NA	NA	NA	NA	NA
15298	2020_10_17_JL_KR_Analysis_2021_01_18.xls	2020	10	17	2020-10-17	44121	55	F12	F_Control_0.000001_44121	Envelope	STANDARD	-	NA	2.38	NA	NA	NA
15299	2020_10_17_JL_KR_Analysis_2021_01_18.xls	2020	10	17	2020-10-17	44121	55	F10	F_Control_0.000001_44121	FplusBacteriophage	STANDARD	33.005	33.005	362.92	362.922	NA	NA
15300	2020_10_17_JL_KR_Analysis_2021_01_18.xls	2020	10	17	2020-10-17	44121	55	F11	F_Control_0.000001_44121	FplusBacteriophage	STANDARD	33.246	33.246	312.21	312.211	NA	NA
15301	2020_10_17_JL_KR_Analysis_2021_01_18.xls	2020	10	17	2020-10-17	44121	55	F12	F_Control_0.000001_44121	FplusBacteriophage	STANDARD	34.362	34.362	155.38	155.377	NA	NA
15302	2020_10_17_JL_KR_Analysis_2021_01_18.xls	2020	10	17	2020-10-17	44121	55	F10	F_Control_0.000001_44121	Nucleocapsid	STANDARD	Undetermined	NA	NA	NA	NA	NA
15303	2020_10_17_JL_KR_Analysis_2021_01_18.xls	2020	10	17	2020-10-17	44121	55	F11	F_Control_0.000001_44121	Nucleocapsid	STANDARD	Undetermined	NA	NA	NA	NA	NA
15304	2020_10_17_JL_KR_Analysis_2021_01_18.xls	2020	10	17	2020-10-17	44121	55	F12	F_Control_0.000001_44121	Nucleocapsid	STANDARD	Undetermined	NA	NA	NA	NA	NA
15305	2020_10_18_JL_KR_Analysis_2021_01_18.xls	2020	10	18	2020-10-18	44122	56	F10	F_Control_0.000001_44122	Bovine_Coronavirus	STANDARD	33.988	33.988	296.97	296.966	NA	NA
15306	2020_10_18_JL_KR_Analysis_2021_01_18.xls	2020	10	18	2020-10-18	44122	56	F11	F_Control_0.000001_44122	Bovine_Coronavirus	STANDARD	33.347	33.347	448.57	448.569	NA	NA
15307	2020_10_18_JL_KR_Analysis_2021_01_18.xls	2020	10	18	2020-10-18	44122	56	F12	F_Control_0.000001_44122	Bovine_Coronavirus	STANDARD	33.339	33.339	450.9	450.902	NA	NA
15308	2020_10_18_JL_KR_Analysis_2021_01_18.xls	2020	10	18	2020-10-18	44122	56	F10	F_Control_0.000001_44122	Envelope	STANDARD	Undetermined	NA	NA	NA	NA	NA
15309	2020_10_18_JL_KR_Analysis_2021_01_18.xls	2020	10	18	2020-10-18	44122	56	F11	F_Control_0.000001_44122	Envelope	STANDARD	Undetermined	NA	NA	NA	NA	NA
15310	2020_10_18_JL_KR_Analysis_2021_01_18.xls	2020	10	18	2020-10-18	44122	56	F12	F_Control_0.000001_44122	Envelope	STANDARD	Undetermined	NA	NA	NA	NA	NA
15311	2020_10_18_JL_KR_Analysis_2021_01_18.xls	2020	10	18	2020-10-18	44122	56	F10	F_Control_0.000001_44122	FplusBacteriophage	STANDARD	32.784	32.784	566.13	566.127	NA	NA
15312	2020_10_18_JL_KR_Analysis_2021_01_18.xls	2020	10	18	2020-10-18	44122	56	F11	F_Control_0.000001_44122	FplusBacteriophage	STANDARD	33.712	33.712	332.91	332.912	NA	NA
15313	2020_10_18_JL_KR_Analysis_2021_01_18.xls	2020	10	18	2020-10-18	44122	56	F12	F_Control_0.000001_44122	FplusBacteriophage	STANDARD	34.421	34.421	221.99	221.987	NA	NA
15314	2020_10_18_JL_KR_Analysis_2021_01_18.xls	2020	10	18	2020-10-18	44122	56	F10	F_Control_0.000001_44122	Nucleocapsid	STANDARD	Undetermined	NA	NA	NA	NA	NA
15315	2020_10_18_JL_KR_Analysis_2021_01_18.xls	2020	10	18	2020-10-18	44122	56	F11	F_Control_0.000001_44122	Nucleocapsid	STANDARD	-	NA	2.34	NA	NA	NA
15316	2020_10_18_JL_KR_Analysis_2021_01_18.xls	2020	10	18	2020-10-18	44122	56	F12	F_Control_0.000001_44122	Nucleocapsid	STANDARD	Undetermined	NA	NA	NA	NA	NA
15317	2020_10_19_JL_KR_Analysis_2021_01_18.xls	2020	10	19	2020-10-19	44123	57	F10	F_Control_0.000001_44123	Bovine_Coronavirus	STANDARD	32.719	32.719	382.31	382.307	NA	NA
15318	2020_10_19_JL_KR_Analysis_2021_01_18.xls	2020	10	19	2020-10-19	44123	57	F11	F_Control_0.000001_44123	Bovine_Coronavirus	STANDARD	33.255	33.255	264.9	264.902	NA	NA
15319	2020_10_19_JL_KR_Analysis_2021_01_18.xls	2020	10	19	2020-10-19	44123	57	F12	F_Control_0.000001_44123	Bovine_Coronavirus	STANDARD	33.079	33.079	298.85	298.853	NA	NA
15320	2020_10_19_JL_KR_Analysis_2021_01_18.xls	2020	10	19	2020-10-19	44123	57	F10	F_Control_0.000001_44123	Envelope	STANDARD	-	NA	NA	NA	NA	NA
15321	2020_10_19_JL_KR_Analysis_2021_01_18.xls	2020	10	19	2020-10-19	44123	57	F11	F_Control_0.000001_44123	Envelope	STANDARD	36.096	36.096	1	1	NA	NA
15322	2020_10_19_JL_KR_Analysis_2021_01_18.xls	2020	10	19	2020-10-19	44123	57	F12	F_Control_0.000001_44123	Envelope	STANDARD	34.537	34.537	1	1	NA	NA
15323	2020_10_19_JL_KR_Analysis_2021_01_18.xls	2020	10	19	2020-10-19	44123	57	F10	F_Control_0.000001_44123	FplusBacteriophage	STANDARD	34.386	34.386	57.96	57.961	NA	NA
15324	2020_10_19_JL_KR_Analysis_2021_01_18.xls	2020	10	19	2020-10-19	44123	57	F11	F_Control_0.000001_44123	FplusBacteriophage	STANDARD	33.232	33.232	123.93	123.929	NA	NA
15325	2020_10_19_JL_KR_Analysis_2021_01_18.xls	2020	10	19	2020-10-19	44123	57	F12	F_Control_0.000001_44123	FplusBacteriophage	STANDARD	32.957	32.957	148.51	148.508	NA	NA
15326	2020_10_19_JL_KR_Analysis_2021_01_18.xls	2020	10	19	2020-10-19	44123	57	F10	F_Control_0.000001_44123	Nucleocapsid	STANDARD	Undetermined	NA	NA	NA	NA	NA
15327	2020_10_19_JL_KR_Analysis_2021_01_18.xls	2020	10	19	2020-10-19	44123	57	F11	F_Control_0.000001_44123	Nucleocapsid	STANDARD	35.314	35.314	2.47	2.471	NA	NA
15328	2020_10_19_JL_KR_Analysis_2021_01_18.xls	2020	10	19	2020-10-19	44123	57	F12	F_Control_0.000001_44123	Nucleocapsid	STANDARD	34.565	34.565	4.24	4.235	NA	NA
15329	2020_10_20_JL_KR_Analysis_2021_01_18.xls	2020	10	20	2020-10-20	44124	58	F10	F_Control_0.000001_44124	Bovine_Coronavirus	STANDARD	34.135	34.135	177.39	177.39	NA	NA
15330	2020_10_20_JL_KR_Analysis_2021_01_18.xls	2020	10	20	2020-10-20	44124	58	F11	F_Control_0.000001_44124	Bovine_Coronavirus	STANDARD	33.898	33.898	207.66	207.662	NA	NA
15331	2020_10_20_JL_KR_Analysis_2021_01_18.xls	2020	10	20	2020-10-20	44124	58	F12	F_Control_0.000001_44124	Bovine_Coronavirus	STANDARD	33.192	33.192	332.55	332.545	NA	NA
15332	2020_10_20_JL_KR_Analysis_2021_01_18.xls	2020	10	20	2020-10-20	44124	58	F10	F_Control_0.000001_44124	Envelope	STANDARD	Undetermined	NA	NA	NA	NA	NA
15333	2020_10_20_JL_KR_Analysis_2021_01_18.xls	2020	10	20	2020-10-20	44124	58	F11	F_Control_0.000001_44124	Envelope	STANDARD	Undetermined	NA	NA	NA	NA	NA
15334	2020_10_20_JL_KR_Analysis_2021_01_18.xls	2020	10	20	2020-10-20	44124	58	F12	F_Control_0.000001_44124	Envelope	STANDARD	-	NA	109144360	NA	NA	NA
15335	2020_10_20_JL_KR_Analysis_2021_01_18.xls	2020	10	20	2020-10-20	44124	58	F10	F_Control_0.000001_44124	FplusBacteriophage	STANDARD	33.018	33.018	144.5	144.503	NA	NA
15336	2020_10_20_JL_KR_Analysis_2021_01_18.xls	2020	10	20	2020-10-20	44124	58	F11	F_Control_0.000001_44124	FplusBacteriophage	STANDARD	33.058	33.058	140.48	140.481	NA	NA
15337	2020_10_20_JL_KR_Analysis_2021_01_18.xls	2020	10	20	2020-10-20	44124	58	F12	F_Control_0.000001_44124	FplusBacteriophage	STANDARD	32.044	32.044	288.7	288.695	NA	NA
15338	2020_10_20_JL_KR_Analysis_2021_01_18.xls	2020	10	20	2020-10-20	44124	58	F10	F_Control_0.000001_44124	Nucleocapsid	STANDARD	Undetermined	NA	NA	NA	NA	NA
15339	2020_10_20_JL_KR_Analysis_2021_01_18.xls	2020	10	20	2020-10-20	44124	58	F11	F_Control_0.000001_44124	Nucleocapsid	STANDARD	Undetermined	NA	NA	NA	NA	NA
15340	2020_10_20_JL_KR_Analysis_2021_01_18.xls	2020	10	20	2020-10-20	44124	58	F12	F_Control_0.000001_44124	Nucleocapsid	STANDARD	-	NA	0.3	NA	NA	NA
15341	2020_10_21_JL_KR_Analysis_2021_01_18.xls	2020	10	21	2020-10-21	44125	59	F10	F_Control_0.000001_44125	Bovine_Coronavirus	STANDARD	32.732	32.732	259.87	259.866	NA	NA
15342	2020_10_21_JL_KR_Analysis_2021_01_18.xls	2020	10	21	2020-10-21	44125	59	F11	F_Control_0.000001_44125	Bovine_Coronavirus	STANDARD	32.73	32.73	260.22	260.217	NA	NA
15343	2020_10_21_JL_KR_Analysis_2021_01_18.xls	2020	10	21	2020-10-21	44125	59	F12	F_Control_0.000001_44125	Bovine_Coronavirus	STANDARD	32.552	32.552	294.27	294.272	NA	NA
15344	2020_10_21_JL_KR_Analysis_2021_01_18.xls	2020	10	21	2020-10-21	44125	59	F10	F_Control_0.000001_44125	Envelope	STANDARD	Undetermined	NA	NA	NA	NA	NA
15345	2020_10_21_JL_KR_Analysis_2021_01_18.xls	2020	10	21	2020-10-21	44125	59	F11	F_Control_0.000001_44125	Envelope	STANDARD	Undetermined	NA	NA	NA	NA	NA
15346	2020_10_21_JL_KR_Analysis_2021_01_18.xls	2020	10	21	2020-10-21	44125	59	F12	F_Control_0.000001_44125	Envelope	STANDARD	Undetermined	NA	NA	NA	NA	NA
15347	2020_10_21_JL_KR_Analysis_2021_01_18.xls	2020	10	21	2020-10-21	44125	59	F10	F_Control_0.000001_44125	FplusBacteriophage	STANDARD	34.125	34.125	124.97	124.971	NA	NA
15348	2020_10_21_JL_KR_Analysis_2021_01_18.xls	2020	10	21	2020-10-21	44125	59	F11	F_Control_0.000001_44125	FplusBacteriophage	STANDARD	34.399	34.399	104.6	104.6	NA	NA
15349	2020_10_21_JL_KR_Analysis_2021_01_18.xls	2020	10	21	2020-10-21	44125	59	F12	F_Control_0.000001_44125	FplusBacteriophage	STANDARD	32.741	32.741	307.33	307.329	NA	NA
15350	2020_10_21_JL_KR_Analysis_2021_01_18.xls	2020	10	21	2020-10-21	44125	59	F10	F_Control_0.000001_44125	Nucleocapsid	STANDARD	Undetermined	NA	NA	NA	NA	NA
15351	2020_10_21_JL_KR_Analysis_2021_01_18.xls	2020	10	21	2020-10-21	44125	59	F11	F_Control_0.000001_44125	Nucleocapsid	STANDARD	Undetermined	NA	NA	NA	NA	NA
15352	2020_10_21_JL_KR_Analysis_2021_01_18.xls	2020	10	21	2020-10-21	44125	59	F12	F_Control_0.000001_44125	Nucleocapsid	STANDARD	-	NA	0.51	NA	NA	NA
15353	2020_10_22_ADF_KR_Analysis_2021_01_13.xls	2020	10	22	2020-10-22	44126	60	F10	F_Control_0.000001_44126	Bovine_Coronavirus	STANDARD	32.705	32.705	273.19	273.187	NA	NA
15354	2020_10_22_ADF_KR_Analysis_2021_01_13.xls	2020	10	22	2020-10-22	44126	60	F11	F_Control_0.000001_44126	Bovine_Coronavirus	STANDARD	32.791	32.791	257.63	257.627	NA	NA
15355	2020_10_22_ADF_KR_Analysis_2021_01_13.xls	2020	10	22	2020-10-22	44126	60	F12	F_Control_0.000001_44126	Bovine_Coronavirus	STANDARD	33.124	33.124	205.12	205.124	NA	NA
15356	2020_10_22_ADF_KR_Analysis_2021_01_13.xls	2020	10	22	2020-10-22	44126	60	F10	F_Control_0.000001_44126	Envelope	STANDARD	34.629	34.629	4.34	4.335	NA	NA
15357	2020_10_22_ADF_KR_Analysis_2021_01_13.xls	2020	10	22	2020-10-22	44126	60	F11	F_Control_0.000001_44126	Envelope	STANDARD	35.576	35.576	2.35	2.347	NA	NA
15358	2020_10_22_ADF_KR_Analysis_2021_01_13.xls	2020	10	22	2020-10-22	44126	60	F12	F_Control_0.000001_44126	Envelope	STANDARD	34.447	34.447	4.88	4.879	NA	NA
15359	2020_10_22_ADF_KR_Analysis_2021_01_13.xls	2020	10	22	2020-10-22	44126	60	F10	F_Control_0.000001_44126	FplusBacteriophage	STANDARD	33.698	33.698	66.58	66.576	NA	NA
15360	2020_10_22_ADF_KR_Analysis_2021_01_13.xls	2020	10	22	2020-10-22	44126	60	F11	F_Control_0.000001_44126	FplusBacteriophage	STANDARD	34.986	34.986	27.67	27.669	NA	NA
15361	2020_10_22_ADF_KR_Analysis_2021_01_13.xls	2020	10	22	2020-10-22	44126	60	F12	F_Control_0.000001_44126	FplusBacteriophage	STANDARD	33.012	33.012	106.31	106.314	NA	NA
15362	2020_10_22_ADF_KR_Analysis_2021_01_13.xls	2020	10	22	2020-10-22	44126	60	F10	F_Control_0.000001_44126	Nucleocapsid	STANDARD	33.345	33.345	5.97	5.968	NA	NA
15363	2020_10_22_ADF_KR_Analysis_2021_01_13.xls	2020	10	22	2020-10-22	44126	60	F11	F_Control_0.000001_44126	Nucleocapsid	STANDARD	33.998	33.998	3.89	3.885	NA	NA
15364	2020_10_22_ADF_KR_Analysis_2021_01_13.xls	2020	10	22	2020-10-22	44126	60	F12	F_Control_0.000001_44126	Nucleocapsid	STANDARD	34.408	34.408	2.97	2.966	NA	NA
15365	2020_10_23_ADF_KR_Analysis_2021_01_13.xls	2020	10	23	2020-10-23	44127	61	F10	F_Control_0.000001_44127	Bovine_Coronavirus	STANDARD	34.283	34.283	154.88	154.877	NA	NA
15366	2020_10_23_ADF_KR_Analysis_2021_01_13.xls	2020	10	23	2020-10-23	44127	61	F11	F_Control_0.000001_44127	Bovine_Coronavirus	STANDARD	35.09	35.09	89.85	89.853	NA	NA
15367	2020_10_23_ADF_KR_Analysis_2021_01_13.xls	2020	10	23	2020-10-23	44127	61	F12	F_Control_0.000001_44127	Bovine_Coronavirus	STANDARD	34.174	34.174	166.63	166.634	NA	NA
15368	2020_10_23_ADF_KR_Analysis_2021_01_13.xls	2020	10	23	2020-10-23	44127	61	F10	F_Control_0.000001_44127	Envelope	STANDARD	Undetermined	NA	NA	NA	NA	NA
15369	2020_10_23_ADF_KR_Analysis_2021_01_13.xls	2020	10	23	2020-10-23	44127	61	F11	F_Control_0.000001_44127	Envelope	STANDARD	Undetermined	NA	NA	NA	NA	NA
15370	2020_10_23_ADF_KR_Analysis_2021_01_13.xls	2020	10	23	2020-10-23	44127	61	F12	F_Control_0.000001_44127	Envelope	STANDARD	-	NA	1.09	NA	NA	NA
15371	2020_10_23_ADF_KR_Analysis_2021_01_13.xls	2020	10	23	2020-10-23	44127	61	F10	F_Control_0.000001_44127	FplusBacteriophage	STANDARD	31.636	31.636	483.72	483.717	NA	NA
15372	2020_10_23_ADF_KR_Analysis_2021_01_13.xls	2020	10	23	2020-10-23	44127	61	F11	F_Control_0.000001_44127	FplusBacteriophage	STANDARD	32.763	32.763	231.87	231.866	NA	NA
15373	2020_10_23_ADF_KR_Analysis_2021_01_13.xls	2020	10	23	2020-10-23	44127	61	F12	F_Control_0.000001_44127	FplusBacteriophage	STANDARD	31.69	31.69	466.96	466.955	NA	NA
15374	2020_10_23_ADF_KR_Analysis_2021_01_13.xls	2020	10	23	2020-10-23	44127	61	F10	F_Control_0.000001_44127	Nucleocapsid	STANDARD	Undetermined	NA	NA	NA	NA	NA
15375	2020_10_23_ADF_KR_Analysis_2021_01_13.xls	2020	10	23	2020-10-23	44127	61	F11	F_Control_0.000001_44127	Nucleocapsid	STANDARD	Undetermined	NA	NA	NA	NA	NA
15376	2020_10_23_ADF_KR_Analysis_2021_01_13.xls	2020	10	23	2020-10-23	44127	61	F12	F_Control_0.000001_44127	Nucleocapsid	STANDARD	Undetermined	NA	NA	NA	NA	NA
15377	2020_10_24_ADF_KR_Analysis_2021_01_13.xls	2020	10	24	2020-10-24	44128	62	F10	F_Control_0.000001_44128	Bovine_Coronavirus	STANDARD	33.463	33.463	205.06	205.062	NA	NA
15378	2020_10_24_ADF_KR_Analysis_2021_01_13.xls	2020	10	24	2020-10-24	44128	62	F11	F_Control_0.000001_44128	Bovine_Coronavirus	STANDARD	33.196	33.196	246.6	246.596	NA	NA
15379	2020_10_24_ADF_KR_Analysis_2021_01_13.xls	2020	10	24	2020-10-24	44128	62	F12	F_Control_0.000001_44128	Bovine_Coronavirus	STANDARD	33.504	33.504	199.39	199.392	NA	NA
15380	2020_10_24_ADF_KR_Analysis_2021_01_13.xls	2020	10	24	2020-10-24	44128	62	F10	F_Control_0.000001_44128	Envelope	STANDARD	-	NA	4.66	NA	NA	NA
15381	2020_10_24_ADF_KR_Analysis_2021_01_13.xls	2020	10	24	2020-10-24	44128	62	F11	F_Control_0.000001_44128	Envelope	STANDARD	Undetermined	NA	NA	NA	NA	NA
15382	2020_10_24_ADF_KR_Analysis_2021_01_13.xls	2020	10	24	2020-10-24	44128	62	F12	F_Control_0.000001_44128	Envelope	STANDARD	Undetermined	NA	NA	NA	NA	NA
15383	2020_10_24_ADF_KR_Analysis_2021_01_13.xls	2020	10	24	2020-10-24	44128	62	F10	F_Control_0.000001_44128	FplusBacteriophage	STANDARD	33.469	33.469	113.63	113.625	NA	NA
15384	2020_10_24_ADF_KR_Analysis_2021_01_13.xls	2020	10	24	2020-10-24	44128	62	F11	F_Control_0.000001_44128	FplusBacteriophage	STANDARD	35.054	35.054	40.09	40.091	NA	NA
15385	2020_10_24_ADF_KR_Analysis_2021_01_13.xls	2020	10	24	2020-10-24	44128	62	F12	F_Control_0.000001_44128	FplusBacteriophage	STANDARD	34.906	34.906	44.19	44.193	NA	NA
15386	2020_10_24_ADF_KR_Analysis_2021_01_13.xls	2020	10	24	2020-10-24	44128	62	F10	F_Control_0.000001_44128	Nucleocapsid	STANDARD	35.119	35.119	2.7	2.697	NA	NA
15387	2020_10_24_ADF_KR_Analysis_2021_01_13.xls	2020	10	24	2020-10-24	44128	62	F11	F_Control_0.000001_44128	Nucleocapsid	STANDARD	35.351	35.351	2.29	2.292	NA	NA
15388	2020_10_24_ADF_KR_Analysis_2021_01_13.xls	2020	10	24	2020-10-24	44128	62	F12	F_Control_0.000001_44128	Nucleocapsid	STANDARD	Undetermined	NA	NA	NA	NA	NA
15389	2020_10_25_ADF_KR_Analysis_2021_01_13.xls	2020	10	25	2020-10-25	44129	63	F10	F_Control_0.000001_44129	Bovine_Coronavirus	STANDARD	34.555	34.555	77.53	77.534	NA	NA
15390	2020_10_25_ADF_KR_Analysis_2021_01_13.xls	2020	10	25	2020-10-25	44129	63	F11	F_Control_0.000001_44129	Bovine_Coronavirus	STANDARD	33.967	33.967	118	118.003	NA	NA
15391	2020_10_25_ADF_KR_Analysis_2021_01_13.xls	2020	10	25	2020-10-25	44129	63	F12	F_Control_0.000001_44129	Bovine_Coronavirus	STANDARD	34.41	34.41	86	85.995	NA	NA
15392	2020_10_25_ADF_KR_Analysis_2021_01_13.xls	2020	10	25	2020-10-25	44129	63	F10	F_Control_0.000001_44129	Envelope	STANDARD	Undetermined	NA	NA	NA	NA	NA
15393	2020_10_25_ADF_KR_Analysis_2021_01_13.xls	2020	10	25	2020-10-25	44129	63	F11	F_Control_0.000001_44129	Envelope	STANDARD	-	NA	3.56	NA	NA	NA
15394	2020_10_25_ADF_KR_Analysis_2021_01_13.xls	2020	10	25	2020-10-25	44129	63	F12	F_Control_0.000001_44129	Envelope	STANDARD	Undetermined	NA	NA	NA	NA	NA
15395	2020_10_25_ADF_KR_Analysis_2021_01_13.xls	2020	10	25	2020-10-25	44129	63	F10	F_Control_0.000001_44129	FplusBacteriophage	STANDARD	34.268	34.268	119.21	119.209	NA	NA
15396	2020_10_25_ADF_KR_Analysis_2021_01_13.xls	2020	10	25	2020-10-25	44129	63	F11	F_Control_0.000001_44129	FplusBacteriophage	STANDARD	34.433	34.433	106.88	106.879	NA	NA
15397	2020_10_25_ADF_KR_Analysis_2021_01_13.xls	2020	10	25	2020-10-25	44129	63	F12	F_Control_0.000001_44129	FplusBacteriophage	STANDARD	34.641	34.641	93.06	93.057	NA	NA
15398	2020_10_25_ADF_KR_Analysis_2021_01_13.xls	2020	10	25	2020-10-25	44129	63	F10	F_Control_0.000001_44129	Nucleocapsid	STANDARD	Undetermined	NA	NA	NA	NA	NA
15399	2020_10_25_ADF_KR_Analysis_2021_01_13.xls	2020	10	25	2020-10-25	44129	63	F11	F_Control_0.000001_44129	Nucleocapsid	STANDARD	Undetermined	NA	NA	NA	NA	NA
15400	2020_10_25_ADF_KR_Analysis_2021_01_13.xls	2020	10	25	2020-10-25	44129	63	F12	F_Control_0.000001_44129	Nucleocapsid	STANDARD	Undetermined	NA	NA	NA	NA	NA
15401	2020_10_28_ADF_KR_Analysis_2021_01_12.xls	2020	10	28	2020-10-28	44132	66	F10	F_Control_0.000001_44132	Bovine_Coronavirus	STANDARD	32.453	32.453	783.74	783.742	NA	NA
15402	2020_10_28_ADF_KR_Analysis_2021_01_12.xls	2020	10	28	2020-10-28	44132	66	F11	F_Control_0.000001_44132	Bovine_Coronavirus	STANDARD	32.402	32.402	809.32	809.316	NA	NA
15403	2020_10_28_ADF_KR_Analysis_2021_01_12.xls	2020	10	28	2020-10-28	44132	66	F12	F_Control_0.000001_44132	Bovine_Coronavirus	STANDARD	32.166	32.166	938.57	938.569	NA	NA
15404	2020_10_28_ADF_KR_Analysis_2021_01_12.xls	2020	10	28	2020-10-28	44132	66	F10	F_Control_0.000001_44132	Envelope	STANDARD	-	NA	2.6	NA	NA	NA
15405	2020_10_28_ADF_KR_Analysis_2021_01_12.xls	2020	10	28	2020-10-28	44132	66	F11	F_Control_0.000001_44132	Envelope	STANDARD	Undetermined	NA	NA	NA	NA	NA
15406	2020_10_28_ADF_KR_Analysis_2021_01_12.xls	2020	10	28	2020-10-28	44132	66	F12	F_Control_0.000001_44132	Envelope	STANDARD	Undetermined	NA	NA	NA	NA	NA
15407	2020_10_28_ADF_KR_Analysis_2021_01_12.xls	2020	10	28	2020-10-28	44132	66	F10	F_Control_0.000001_44132	FplusBacteriophage	STANDARD	36.215	36.215	26.91	26.91	NA	NA
15408	2020_10_28_ADF_KR_Analysis_2021_01_12.xls	2020	10	28	2020-10-28	44132	66	F11	F_Control_0.000001_44132	FplusBacteriophage	STANDARD	32.921	32.921	243.31	243.31	NA	NA
15409	2020_10_28_ADF_KR_Analysis_2021_01_12.xls	2020	10	28	2020-10-28	44132	66	F12	F_Control_0.000001_44132	FplusBacteriophage	STANDARD	34.822	34.822	68.26	68.256	NA	NA
15410	2020_10_28_ADF_KR_Analysis_2021_01_12.xls	2020	10	28	2020-10-28	44132	66	F10	F_Control_0.000001_44132	Nucleocapsid	STANDARD	-	NA	5.99	NA	NA	NA
15411	2020_10_28_ADF_KR_Analysis_2021_01_12.xls	2020	10	28	2020-10-28	44132	66	F11	F_Control_0.000001_44132	Nucleocapsid	STANDARD	Undetermined	NA	NA	NA	NA	NA
15412	2020_10_28_ADF_KR_Analysis_2021_01_12.xls	2020	10	28	2020-10-28	44132	66	F12	F_Control_0.000001_44132	Nucleocapsid	STANDARD	Undetermined	NA	NA	NA	NA	NA
15413	2020_10_29_ADF_KR_Analysis_2021_01_12.xls	2020	10	29	2020-10-29	44133	67	F10	F_Control_0.000001_44133	Bovine_Coronavirus	STANDARD	32.696	32.696	317.24	317.235	NA	NA
15414	2020_10_29_ADF_KR_Analysis_2021_01_12.xls	2020	10	29	2020-10-29	44133	67	F11	F_Control_0.000001_44133	Bovine_Coronavirus	STANDARD	32.297	32.297	419.36	419.361	NA	NA
15415	2020_10_29_ADF_KR_Analysis_2021_01_12.xls	2020	10	29	2020-10-29	44133	67	F12	F_Control_0.000001_44133	Bovine_Coronavirus	STANDARD	31.908	31.908	550.38	550.378	NA	NA
15416	2020_10_29_ADF_KR_Analysis_2021_01_12.xls	2020	10	29	2020-10-29	44133	67	F10	F_Control_0.000001_44133	Envelope	STANDARD	Undetermined	NA	NA	NA	NA	NA
15417	2020_10_29_ADF_KR_Analysis_2021_01_12.xls	2020	10	29	2020-10-29	44133	67	F11	F_Control_0.000001_44133	Envelope	STANDARD	Undetermined	NA	NA	NA	NA	NA
15418	2020_10_29_ADF_KR_Analysis_2021_01_12.xls	2020	10	29	2020-10-29	44133	67	F12	F_Control_0.000001_44133	Envelope	STANDARD	Undetermined	NA	NA	NA	NA	NA
15419	2020_10_29_ADF_KR_Analysis_2021_01_12.xls	2020	10	29	2020-10-29	44133	67	F10	F_Control_0.000001_44133	FplusBacteriophage	STANDARD	31.977	31.977	0	0	NA	NA
15420	2020_10_29_ADF_KR_Analysis_2021_01_12.xls	2020	10	29	2020-10-29	44133	67	F11	F_Control_0.000001_44133	FplusBacteriophage	STANDARD	32.319	32.319	0	0	NA	NA
15421	2020_10_29_ADF_KR_Analysis_2021_01_12.xls	2020	10	29	2020-10-29	44133	67	F12	F_Control_0.000001_44133	FplusBacteriophage	STANDARD	32.339	32.339	0	0	NA	NA
15422	2020_10_29_ADF_KR_Analysis_2021_01_12.xls	2020	10	29	2020-10-29	44133	67	F10	F_Control_0.000001_44133	Nucleocapsid	STANDARD	-	NA	3.61	NA	NA	NA
15423	2020_10_29_ADF_KR_Analysis_2021_01_12.xls	2020	10	29	2020-10-29	44133	67	F11	F_Control_0.000001_44133	Nucleocapsid	STANDARD	Undetermined	NA	NA	NA	NA	NA
15424	2020_10_29_ADF_KR_Analysis_2021_01_12.xls	2020	10	29	2020-10-29	44133	67	F12	F_Control_0.000001_44133	Nucleocapsid	STANDARD	-	NA	0.14	NA	NA	NA
15425	2020_10_30_JL_KR_Analysis_2021_01_10.xls	2020	10	30	2020-10-30	44134	68	F10	F_Control_0.000001_44134	Bovine_Coronavirus	STANDARD	33.061	33.061	398.3	398.298	NA	NA
15426	2020_10_30_JL_KR_Analysis_2021_01_10.xls	2020	10	30	2020-10-30	44134	68	F11	F_Control_0.000001_44134	Bovine_Coronavirus	STANDARD	32.991	32.991	417.95	417.949	NA	NA
15427	2020_10_30_JL_KR_Analysis_2021_01_10.xls	2020	10	30	2020-10-30	44134	68	F12	F_Control_0.000001_44134	Bovine_Coronavirus	STANDARD	32.897	32.897	446.01	446.01	NA	NA
15428	2020_10_30_JL_KR_Analysis_2021_01_10.xls	2020	10	30	2020-10-30	44134	68	F10	F_Control_0.000001_44134	Envelope	STANDARD	Undetermined	NA	NA	NA	NA	NA
15429	2020_10_30_JL_KR_Analysis_2021_01_10.xls	2020	10	30	2020-10-30	44134	68	F11	F_Control_0.000001_44134	Envelope	STANDARD	Undetermined	NA	NA	NA	NA	NA
15430	2020_10_30_JL_KR_Analysis_2021_01_10.xls	2020	10	30	2020-10-30	44134	68	F12	F_Control_0.000001_44134	Envelope	STANDARD	-	NA	2.76	NA	NA	NA
15431	2020_10_30_JL_KR_Analysis_2021_01_10.xls	2020	10	30	2020-10-30	44134	68	F10	F_Control_0.000001_44134	FplusBacteriophage	STANDARD	30.334	30.334	879.93	879.926	NA	NA
15432	2020_10_30_JL_KR_Analysis_2021_01_10.xls	2020	10	30	2020-10-30	44134	68	F11	F_Control_0.000001_44134	FplusBacteriophage	STANDARD	30.27	30.27	917.42	917.415	NA	NA
15433	2020_10_30_JL_KR_Analysis_2021_01_10.xls	2020	10	30	2020-10-30	44134	68	F12	F_Control_0.000001_44134	FplusBacteriophage	STANDARD	30.742	30.742	674.58	674.578	NA	NA
15434	2020_10_30_JL_KR_Analysis_2021_01_10.xls	2020	10	30	2020-10-30	44134	68	F10	F_Control_0.000001_44134	Nucleocapsid	STANDARD	-	NA	1.73	NA	NA	NA
15435	2020_10_30_JL_KR_Analysis_2021_01_10.xls	2020	10	30	2020-10-30	44134	68	F11	F_Control_0.000001_44134	Nucleocapsid	STANDARD	Undetermined	NA	NA	NA	NA	NA
15436	2020_10_30_JL_KR_Analysis_2021_01_10.xls	2020	10	30	2020-10-30	44134	68	F12	F_Control_0.000001_44134	Nucleocapsid	STANDARD	Undetermined	NA	NA	NA	NA	NA
15437	2020_10_31_JL_KR_Analysis_2021_01_10.xls	2020	10	31	2020-10-31	44135	69	F10	F_Control_0.000001_44135	Bovine_Coronavirus	STANDARD	32.518	32.518	324.65	324.654	NA	NA
15438	2020_10_31_JL_KR_Analysis_2021_01_10.xls	2020	10	31	2020-10-31	44135	69	F11	F_Control_0.000001_44135	Bovine_Coronavirus	STANDARD	33.059	33.059	224.61	224.607	NA	NA
15439	2020_10_31_JL_KR_Analysis_2021_01_10.xls	2020	10	31	2020-10-31	44135	69	F12	F_Control_0.000001_44135	Bovine_Coronavirus	STANDARD	33.266	33.266	195.08	195.077	NA	NA
15440	2020_10_31_JL_KR_Analysis_2021_01_10.xls	2020	10	31	2020-10-31	44135	69	F10	F_Control_0.000001_44135	Envelope	STANDARD	Undetermined	NA	NA	NA	NA	NA
15441	2020_10_31_JL_KR_Analysis_2021_01_10.xls	2020	10	31	2020-10-31	44135	69	F11	F_Control_0.000001_44135	Envelope	STANDARD	Undetermined	NA	NA	NA	NA	NA
15442	2020_10_31_JL_KR_Analysis_2021_01_10.xls	2020	10	31	2020-10-31	44135	69	F12	F_Control_0.000001_44135	Envelope	STANDARD	-	NA	2.66	NA	NA	NA
15443	2020_10_31_JL_KR_Analysis_2021_01_10.xls	2020	10	31	2020-10-31	44135	69	F10	F_Control_0.000001_44135	FplusBacteriophage	STANDARD	31.523	31.523	351.98	351.98	NA	NA
15444	2020_10_31_JL_KR_Analysis_2021_01_10.xls	2020	10	31	2020-10-31	44135	69	F11	F_Control_0.000001_44135	FplusBacteriophage	STANDARD	30.768	30.768	579.95	579.952	NA	NA
15445	2020_10_31_JL_KR_Analysis_2021_01_10.xls	2020	10	31	2020-10-31	44135	69	F12	F_Control_0.000001_44135	FplusBacteriophage	STANDARD	31.18	31.18	441.73	441.732	NA	NA
15446	2020_10_31_JL_KR_Analysis_2021_01_10.xls	2020	10	31	2020-10-31	44135	69	F10	F_Control_0.000001_44135	Nucleocapsid	STANDARD	Undetermined	NA	NA	NA	NA	NA
15447	2020_10_31_JL_KR_Analysis_2021_01_10.xls	2020	10	31	2020-10-31	44135	69	F11	F_Control_0.000001_44135	Nucleocapsid	STANDARD	Undetermined	NA	NA	NA	NA	NA
15448	2020_10_31_JL_KR_Analysis_2021_01_10.xls	2020	10	31	2020-10-31	44135	69	F12	F_Control_0.000001_44135	Nucleocapsid	STANDARD	-	NA	2.19	NA	NA	NA
15449	2020_11_01_JL_KR_Analysis_2021_01_10.xls	2020	11	1	2020-11-01	44136	70	F10	F_Control_0.000001_44136	Bovine_Coronavirus	STANDARD	34.679	34.679	150.58	150.575	NA	NA
15450	2020_11_01_JL_KR_Analysis_2021_01_10.xls	2020	11	1	2020-11-01	44136	70	F11	F_Control_0.000001_44136	Bovine_Coronavirus	STANDARD	34.787	34.787	140.31	140.311	NA	NA
15451	2020_11_01_JL_KR_Analysis_2021_01_10.xls	2020	11	1	2020-11-01	44136	70	F12	F_Control_0.000001_44136	Bovine_Coronavirus	STANDARD	34.048	34.048	226.86	226.864	NA	NA
15452	2020_11_01_JL_KR_Analysis_2021_01_10.xls	2020	11	1	2020-11-01	44136	70	F10	F_Control_0.000001_44136	Envelope	STANDARD	34.275	34.275	8.85	8.853	NA	NA
15453	2020_11_01_JL_KR_Analysis_2021_01_10.xls	2020	11	1	2020-11-01	44136	70	F11	F_Control_0.000001_44136	Envelope	STANDARD	35.358	35.358	4.33	4.332	NA	NA
15454	2020_11_01_JL_KR_Analysis_2021_01_10.xls	2020	11	1	2020-11-01	44136	70	F12	F_Control_0.000001_44136	Envelope	STANDARD	34.985	34.985	5.54	5.542	NA	NA
15455	2020_11_01_JL_KR_Analysis_2021_01_10.xls	2020	11	1	2020-11-01	44136	70	F10	F_Control_0.000001_44136	FplusBacteriophage	STANDARD	34.09	34.09	161.4	161.401	NA	NA
15456	2020_11_01_JL_KR_Analysis_2021_01_10.xls	2020	11	1	2020-11-01	44136	70	F11	F_Control_0.000001_44136	FplusBacteriophage	STANDARD	34.817	34.817	102.82	102.815	NA	NA
15457	2020_11_01_JL_KR_Analysis_2021_01_10.xls	2020	11	1	2020-11-01	44136	70	F12	F_Control_0.000001_44136	FplusBacteriophage	STANDARD	34.187	34.187	152	152	NA	NA
15458	2020_11_01_JL_KR_Analysis_2021_01_10.xls	2020	11	1	2020-11-01	44136	70	F10	F_Control_0.000001_44136	Nucleocapsid	STANDARD	33.335	33.335	8.95	8.952	NA	NA
15459	2020_11_01_JL_KR_Analysis_2021_01_10.xls	2020	11	1	2020-11-01	44136	70	F11	F_Control_0.000001_44136	Nucleocapsid	STANDARD	Undetermined	NA	NA	NA	NA	NA
15460	2020_11_01_JL_KR_Analysis_2021_01_10.xls	2020	11	1	2020-11-01	44136	70	F12	F_Control_0.000001_44136	Nucleocapsid	STANDARD	34.061	34.061	5.49	5.485	NA	NA
15461	2020_11_02_JL_KR_Analysis_2021_01_10.xls	2020	11	2	2020-11-02	44137	71	F10	F_Control_0.000001_44137	Bovine_Coronavirus	STANDARD	34.146	34.146	88.15	88.148	NA	NA
15462	2020_11_02_JL_KR_Analysis_2021_01_10.xls	2020	11	2	2020-11-02	44137	71	F11	F_Control_0.000001_44137	Bovine_Coronavirus	STANDARD	34.299	34.299	78.92	78.916	NA	NA
15463	2020_11_02_JL_KR_Analysis_2021_01_10.xls	2020	11	2	2020-11-02	44137	71	F12	F_Control_0.000001_44137	Bovine_Coronavirus	STANDARD	33.843	33.843	109.89	109.888	NA	NA
15464	2020_11_02_JL_KR_Analysis_2021_01_10.xls	2020	11	2	2020-11-02	44137	71	F10	F_Control_0.000001_44137	Envelope	STANDARD	35.378	35.378	1	1	NA	NA
15465	2020_11_02_JL_KR_Analysis_2021_01_10.xls	2020	11	2	2020-11-02	44137	71	F11	F_Control_0.000001_44137	Envelope	STANDARD	36.467	36.467	1	1	NA	NA
15466	2020_11_02_JL_KR_Analysis_2021_01_10.xls	2020	11	2	2020-11-02	44137	71	F12	F_Control_0.000001_44137	Envelope	STANDARD	-	NA	NA	NA	NA	NA
15467	2020_11_02_JL_KR_Analysis_2021_01_10.xls	2020	11	2	2020-11-02	44137	71	F10	F_Control_0.000001_44137	FplusBacteriophage	STANDARD	32.382	32.382	204.27	204.27	NA	NA
15468	2020_11_02_JL_KR_Analysis_2021_01_10.xls	2020	11	2	2020-11-02	44137	71	F11	F_Control_0.000001_44137	FplusBacteriophage	STANDARD	33.188	33.188	120.11	120.109	NA	NA
15469	2020_11_02_JL_KR_Analysis_2021_01_10.xls	2020	11	2	2020-11-02	44137	71	F12	F_Control_0.000001_44137	FplusBacteriophage	STANDARD	32.528	32.528	185.55	185.55	NA	NA
15470	2020_11_02_JL_KR_Analysis_2021_01_10.xls	2020	11	2	2020-11-02	44137	71	F10	F_Control_0.000001_44137	Nucleocapsid	STANDARD	35.173	35.173	1	1	NA	NA
15471	2020_11_02_JL_KR_Analysis_2021_01_10.xls	2020	11	2	2020-11-02	44137	71	F11	F_Control_0.000001_44137	Nucleocapsid	STANDARD	36.1	36.1	1	1	NA	NA
15472	2020_11_02_JL_KR_Analysis_2021_01_10.xls	2020	11	2	2020-11-02	44137	71	F12	F_Control_0.000001_44137	Nucleocapsid	STANDARD	36.248	36.248	1	1	NA	NA
15473	2020_11_03_JL_KR_Analysis_2021_01_09.xls	2020	11	3	2020-11-03	44138	72	F10	F_Control_0.000001_44138	Bovine_Coronavirus	STANDARD	33.832	33.832	399.52	399.522	NA	NA
15474	2020_11_03_JL_KR_Analysis_2021_01_09.xls	2020	11	3	2020-11-03	44138	72	F11	F_Control_0.000001_44138	Bovine_Coronavirus	STANDARD	34.043	34.043	349.49	349.488	NA	NA
15475	2020_11_03_JL_KR_Analysis_2021_01_09.xls	2020	11	3	2020-11-03	44138	72	F12	F_Control_0.000001_44138	Bovine_Coronavirus	STANDARD	34.226	34.226	311.08	311.082	NA	NA
15476	2020_11_03_JL_KR_Analysis_2021_01_09.xls	2020	11	3	2020-11-03	44138	72	F10	F_Control_0.000001_44138	Envelope	STANDARD	Undetermined	NA	NA	NA	NA	NA
15477	2020_11_03_JL_KR_Analysis_2021_01_09.xls	2020	11	3	2020-11-03	44138	72	F11	F_Control_0.000001_44138	Envelope	STANDARD	Undetermined	NA	NA	NA	NA	NA
15478	2020_11_03_JL_KR_Analysis_2021_01_09.xls	2020	11	3	2020-11-03	44138	72	F12	F_Control_0.000001_44138	Envelope	STANDARD	-	NA	0.93	NA	NA	NA
15479	2020_11_03_JL_KR_Analysis_2021_01_09.xls	2020	11	3	2020-11-03	44138	72	F10	F_Control_0.000001_44138	FplusBacteriophage	STANDARD	33.714	33.714	180.02	180.015	NA	NA
15480	2020_11_03_JL_KR_Analysis_2021_01_09.xls	2020	11	3	2020-11-03	44138	72	F11	F_Control_0.000001_44138	FplusBacteriophage	STANDARD	34.028	34.028	148.29	148.292	NA	NA
15481	2020_11_03_JL_KR_Analysis_2021_01_09.xls	2020	11	3	2020-11-03	44138	72	F12	F_Control_0.000001_44138	FplusBacteriophage	STANDARD	35.687	35.687	53.25	53.25	NA	NA
15482	2020_11_03_JL_KR_Analysis_2021_01_09.xls	2020	11	3	2020-11-03	44138	72	F10	F_Control_0.000001_44138	Nucleocapsid	STANDARD	Undetermined	NA	NA	NA	NA	NA
15483	2020_11_03_JL_KR_Analysis_2021_01_09.xls	2020	11	3	2020-11-03	44138	72	F11	F_Control_0.000001_44138	Nucleocapsid	STANDARD	Undetermined	NA	NA	NA	NA	NA
15484	2020_11_03_JL_KR_Analysis_2021_01_09.xls	2020	11	3	2020-11-03	44138	72	F12	F_Control_0.000001_44138	Nucleocapsid	STANDARD	-	NA	3.44	NA	NA	NA
15485	2020_11_04_JL_KR_Analysis_2_Far_Std_Corrected_2021_01_14.xls	2020	11	4	2020-11-04	44139	73	F10	F_Control_0.000001_44139	Bovine_Coronavirus	STANDARD	32.97	32.97	356.45	356.447	NA	NA
15486	2020_11_04_JL_KR_Analysis_2_Far_Std_Corrected_2021_01_14.xls	2020	11	4	2020-11-04	44139	73	F11	F_Control_0.000001_44139	Bovine_Coronavirus	STANDARD	32.483	32.483	489.67	489.666	NA	NA
15487	2020_11_04_JL_KR_Analysis_2_Far_Std_Corrected_2021_01_14.xls	2020	11	4	2020-11-04	44139	73	F12	F_Control_0.000001_44139	Bovine_Coronavirus	STANDARD	32.616	32.616	449.06	449.055	NA	NA
15488	2020_11_04_JL_KR_Analysis_2_Far_Std_Corrected_2021_01_14.xls	2020	11	4	2020-11-04	44139	73	F10	F_Control_0.000001_44139	Envelope	STANDARD	37.553	37.553	1	1	NA	NA
15489	2020_11_04_JL_KR_Analysis_2_Far_Std_Corrected_2021_01_14.xls	2020	11	4	2020-11-04	44139	73	F11	F_Control_0.000001_44139	Envelope	STANDARD	36.742	36.742	1	1	NA	NA
15490	2020_11_04_JL_KR_Analysis_2_Far_Std_Corrected_2021_01_14.xls	2020	11	4	2020-11-04	44139	73	F12	F_Control_0.000001_44139	Envelope	STANDARD	-	NA	NA	NA	NA	NA
15491	2020_11_04_JL_KR_Analysis_2_Far_Std_Corrected_2021_01_14.xls	2020	11	4	2020-11-04	44139	73	F10	F_Control_0.000001_44139	FplusBacteriophage	STANDARD	34.27	34.27	148.31	148.308	NA	NA
15492	2020_11_04_JL_KR_Analysis_2_Far_Std_Corrected_2021_01_14.xls	2020	11	4	2020-11-04	44139	73	F11	F_Control_0.000001_44139	FplusBacteriophage	STANDARD	34.157	34.157	159.23	159.232	NA	NA
15493	2020_11_04_JL_KR_Analysis_2_Far_Std_Corrected_2021_01_14.xls	2020	11	4	2020-11-04	44139	73	F12	F_Control_0.000001_44139	FplusBacteriophage	STANDARD	33.113	33.113	308.64	308.64	NA	NA
15494	2020_11_04_JL_KR_Analysis_2_Far_Std_Corrected_2021_01_14.xls	2020	11	4	2020-11-04	44139	73	F10	F_Control_0.000001_44139	Nucleocapsid	STANDARD	-	NA	8.01	NA	NA	NA
15495	2020_11_04_JL_KR_Analysis_2_Far_Std_Corrected_2021_01_14.xls	2020	11	4	2020-11-04	44139	73	F11	F_Control_0.000001_44139	Nucleocapsid	STANDARD	Undetermined	NA	NA	NA	NA	NA
15496	2020_11_04_JL_KR_Analysis_2_Far_Std_Corrected_2021_01_14.xls	2020	11	4	2020-11-04	44139	73	F12	F_Control_0.000001_44139	Nucleocapsid	STANDARD	Undetermined	NA	NA	NA	NA	NA
15497	2020_11_05_ADF_KR_Analysis_2021_01_09.xls	2020	11	5	2020-11-05	44140	74	F10	F_Control_0.000001_44140	Bovine_Coronavirus	STANDARD	31.929	31.929	333.68	333.68	NA	NA
15498	2020_11_05_ADF_KR_Analysis_2021_01_09.xls	2020	11	5	2020-11-05	44140	74	F11	F_Control_0.000001_44140	Bovine_Coronavirus	STANDARD	31.97	31.97	324.18	324.182	NA	NA
15499	2020_11_05_ADF_KR_Analysis_2021_01_09.xls	2020	11	5	2020-11-05	44140	74	F12	F_Control_0.000001_44140	Bovine_Coronavirus	STANDARD	32.323	32.323	253.31	253.314	NA	NA
15500	2020_11_05_ADF_KR_Analysis_2021_01_09.xls	2020	11	5	2020-11-05	44140	74	F10	F_Control_0.000001_44140	Envelope	STANDARD	Undetermined	NA	NA	NA	NA	NA
15501	2020_11_05_ADF_KR_Analysis_2021_01_09.xls	2020	11	5	2020-11-05	44140	74	F11	F_Control_0.000001_44140	Envelope	STANDARD	-	NA	2.47	NA	NA	NA
15502	2020_11_05_ADF_KR_Analysis_2021_01_09.xls	2020	11	5	2020-11-05	44140	74	F12	F_Control_0.000001_44140	Envelope	STANDARD	Undetermined	NA	NA	NA	NA	NA
15503	2020_11_05_ADF_KR_Analysis_2021_01_09.xls	2020	11	5	2020-11-05	44140	74	F10	F_Control_0.000001_44140	FplusBacteriophage	STANDARD	33.383	33.383	107.66	107.663	NA	NA
15504	2020_11_05_ADF_KR_Analysis_2021_01_09.xls	2020	11	5	2020-11-05	44140	74	F11	F_Control_0.000001_44140	FplusBacteriophage	STANDARD	32.697	32.697	167.89	167.89	NA	NA
15505	2020_11_05_ADF_KR_Analysis_2021_01_09.xls	2020	11	5	2020-11-05	44140	74	F12	F_Control_0.000001_44140	FplusBacteriophage	STANDARD	32.344	32.344	210.93	210.934	NA	NA
15506	2020_11_05_ADF_KR_Analysis_2021_01_09.xls	2020	11	5	2020-11-05	44140	74	F10	F_Control_0.000001_44140	Nucleocapsid	STANDARD	Undetermined	NA	NA	NA	NA	NA
15507	2020_11_05_ADF_KR_Analysis_2021_01_09.xls	2020	11	5	2020-11-05	44140	74	F11	F_Control_0.000001_44140	Nucleocapsid	STANDARD	Undetermined	NA	NA	NA	NA	NA
15508	2020_11_05_ADF_KR_Analysis_2021_01_09.xls	2020	11	5	2020-11-05	44140	74	F12	F_Control_0.000001_44140	Nucleocapsid	STANDARD	Undetermined	NA	NA	NA	NA	NA
15509	2020_11_06_ADF_KR_Analysis_2021_01_09.xls	2020	11	6	2020-11-06	44141	75	F10	F_Control_0.000001_44141	Bovine_Coronavirus	STANDARD	32.244	32.244	308.5	308.503	NA	NA
15510	2020_11_06_ADF_KR_Analysis_2021_01_09.xls	2020	11	6	2020-11-06	44141	75	F11	F_Control_0.000001_44141	Bovine_Coronavirus	STANDARD	32.288	32.288	299.29	299.291	NA	NA
15511	2020_11_06_ADF_KR_Analysis_2021_01_09.xls	2020	11	6	2020-11-06	44141	75	F12	F_Control_0.000001_44141	Bovine_Coronavirus	STANDARD	32.008	32.008	363.42	363.417	NA	NA
15512	2020_11_06_ADF_KR_Analysis_2021_01_09.xls	2020	11	6	2020-11-06	44141	75	F10	F_Control_0.000001_44141	Envelope	STANDARD	Undetermined	NA	NA	NA	NA	NA
15513	2020_11_06_ADF_KR_Analysis_2021_01_09.xls	2020	11	6	2020-11-06	44141	75	F11	F_Control_0.000001_44141	Envelope	STANDARD	Undetermined	NA	NA	NA	NA	NA
15514	2020_11_06_ADF_KR_Analysis_2021_01_09.xls	2020	11	6	2020-11-06	44141	75	F12	F_Control_0.000001_44141	Envelope	STANDARD	Undetermined	NA	NA	NA	NA	NA
15515	2020_11_06_ADF_KR_Analysis_2021_01_09.xls	2020	11	6	2020-11-06	44141	75	F10	F_Control_0.000001_44141	FplusBacteriophage	STANDARD	34.19	34.19	85.54	85.536	NA	NA
15516	2020_11_06_ADF_KR_Analysis_2021_01_09.xls	2020	11	6	2020-11-06	44141	75	F11	F_Control_0.000001_44141	FplusBacteriophage	STANDARD	34.885	34.885	54.72	54.723	NA	NA
15517	2020_11_06_ADF_KR_Analysis_2021_01_09.xls	2020	11	6	2020-11-06	44141	75	F12	F_Control_0.000001_44141	FplusBacteriophage	STANDARD	35.295	35.295	42.06	42.057	NA	NA
15518	2020_11_06_ADF_KR_Analysis_2021_01_09.xls	2020	11	6	2020-11-06	44141	75	F10	F_Control_0.000001_44141	Nucleocapsid	STANDARD	Undetermined	NA	NA	NA	NA	NA
15519	2020_11_06_ADF_KR_Analysis_2021_01_09.xls	2020	11	6	2020-11-06	44141	75	F11	F_Control_0.000001_44141	Nucleocapsid	STANDARD	Undetermined	NA	NA	NA	NA	NA
15520	2020_11_06_ADF_KR_Analysis_2021_01_09.xls	2020	11	6	2020-11-06	44141	75	F12	F_Control_0.000001_44141	Nucleocapsid	STANDARD	-	NA	2.1	NA	NA	NA
15521	2020_11_07_ADF_KR_Analysis_2021_01_09.xls	2020	11	7	2020-11-07	44142	76	F10	F_Control_0.000001_44142	Bovine_Coronavirus	STANDARD	32.916	32.916	342.2	342.2	NA	NA
15522	2020_11_07_ADF_KR_Analysis_2021_01_09.xls	2020	11	7	2020-11-07	44142	76	F11	F_Control_0.000001_44142	Bovine_Coronavirus	STANDARD	33.104	33.104	300.22	300.216	NA	NA
15523	2020_11_07_ADF_KR_Analysis_2021_01_09.xls	2020	11	7	2020-11-07	44142	76	F12	F_Control_0.000001_44142	Bovine_Coronavirus	STANDARD	32.777	32.777	377.27	377.269	NA	NA
15524	2020_11_07_ADF_KR_Analysis_2021_01_09.xls	2020	11	7	2020-11-07	44142	76	F10	F_Control_0.000001_44142	Envelope	STANDARD	Undetermined	NA	NA	NA	NA	NA
15525	2020_11_07_ADF_KR_Analysis_2021_01_09.xls	2020	11	7	2020-11-07	44142	76	F11	F_Control_0.000001_44142	Envelope	STANDARD	Undetermined	NA	NA	NA	NA	NA
15526	2020_11_07_ADF_KR_Analysis_2021_01_09.xls	2020	11	7	2020-11-07	44142	76	F12	F_Control_0.000001_44142	Envelope	STANDARD	Undetermined	NA	NA	NA	NA	NA
15527	2020_11_07_ADF_KR_Analysis_2021_01_09.xls	2020	11	7	2020-11-07	44142	76	F10	F_Control_0.000001_44142	FplusBacteriophage	STANDARD	33.841	33.841	114.72	114.719	NA	NA
15528	2020_11_07_ADF_KR_Analysis_2021_01_09.xls	2020	11	7	2020-11-07	44142	76	F11	F_Control_0.000001_44142	FplusBacteriophage	STANDARD	33.625	33.625	131.21	131.212	NA	NA
15529	2020_11_07_ADF_KR_Analysis_2021_01_09.xls	2020	11	7	2020-11-07	44142	76	F12	F_Control_0.000001_44142	FplusBacteriophage	STANDARD	33.283	33.283	162.21	162.211	NA	NA
15530	2020_11_07_ADF_KR_Analysis_2021_01_09.xls	2020	11	7	2020-11-07	44142	76	F10	F_Control_0.000001_44142	Nucleocapsid	STANDARD	Undetermined	NA	NA	NA	NA	NA
15531	2020_11_07_ADF_KR_Analysis_2021_01_09.xls	2020	11	7	2020-11-07	44142	76	F11	F_Control_0.000001_44142	Nucleocapsid	STANDARD	Undetermined	NA	NA	NA	NA	NA
15532	2020_11_07_ADF_KR_Analysis_2021_01_09.xls	2020	11	7	2020-11-07	44142	76	F12	F_Control_0.000001_44142	Nucleocapsid	STANDARD	Undetermined	NA	NA	NA	NA	NA
15533	2020_11_08_ADF_KR_Analysis_2021_01_09.xls	2020	11	8	2020-11-08	44143	77	F10	F_Control_0.000001_44143	Bovine_Coronavirus	STANDARD	32.119	32.119	361.65	361.651	NA	NA
15534	2020_11_08_ADF_KR_Analysis_2021_01_09.xls	2020	11	8	2020-11-08	44143	77	F11	F_Control_0.000001_44143	Bovine_Coronavirus	STANDARD	32.127	32.127	359.71	359.705	NA	NA
15535	2020_11_08_ADF_KR_Analysis_2021_01_09.xls	2020	11	8	2020-11-08	44143	77	F12	F_Control_0.000001_44143	Bovine_Coronavirus	STANDARD	31.904	31.904	418.34	418.34	NA	NA
15536	2020_11_08_ADF_KR_Analysis_2021_01_09.xls	2020	11	8	2020-11-08	44143	77	F10	F_Control_0.000001_44143	Envelope	STANDARD	35.917	35.917	5.07	5.068	NA	NA
15537	2020_11_08_ADF_KR_Analysis_2021_01_09.xls	2020	11	8	2020-11-08	44143	77	F11	F_Control_0.000001_44143	Envelope	STANDARD	Undetermined	NA	NA	NA	NA	NA
15538	2020_11_08_ADF_KR_Analysis_2021_01_09.xls	2020	11	8	2020-11-08	44143	77	F12	F_Control_0.000001_44143	Envelope	STANDARD	35.959	35.959	4.93	4.929	NA	NA
15539	2020_11_08_ADF_KR_Analysis_2021_01_09.xls	2020	11	8	2020-11-08	44143	77	F10	F_Control_0.000001_44143	FplusBacteriophage	STANDARD	33.425	33.425	73.11	73.105	NA	NA
15540	2020_11_08_ADF_KR_Analysis_2021_01_09.xls	2020	11	8	2020-11-08	44143	77	F11	F_Control_0.000001_44143	FplusBacteriophage	STANDARD	34.109	34.109	44.65	44.652	NA	NA
15541	2020_11_08_ADF_KR_Analysis_2021_01_09.xls	2020	11	8	2020-11-08	44143	77	F12	F_Control_0.000001_44143	FplusBacteriophage	STANDARD	32.94	32.94	103.65	103.645	NA	NA
15542	2020_11_08_ADF_KR_Analysis_2021_01_09.xls	2020	11	8	2020-11-08	44143	77	F10	F_Control_0.000001_44143	Nucleocapsid	STANDARD	-	NA	4.01	NA	NA	NA
15543	2020_11_08_ADF_KR_Analysis_2021_01_09.xls	2020	11	8	2020-11-08	44143	77	F11	F_Control_0.000001_44143	Nucleocapsid	STANDARD	Undetermined	NA	NA	NA	NA	NA
15544	2020_11_08_ADF_KR_Analysis_2021_01_09.xls	2020	11	8	2020-11-08	44143	77	F12	F_Control_0.000001_44143	Nucleocapsid	STANDARD	Undetermined	NA	NA	NA	NA	NA
15545	2020_11_09_ADF_KR_Analysis_2021_01_09.xls	2020	11	9	2020-11-09	44144	78	F10	F_Control_0.000001_44144	Bovine_Coronavirus	STANDARD	31.893	31.893	846.62	846.616	NA	NA
15546	2020_11_09_ADF_KR_Analysis_2021_01_09.xls	2020	11	9	2020-11-09	44144	78	F11	F_Control_0.000001_44144	Bovine_Coronavirus	STANDARD	31.864	31.864	862.21	862.213	NA	NA
15547	2020_11_09_ADF_KR_Analysis_2021_01_09.xls	2020	11	9	2020-11-09	44144	78	F12	F_Control_0.000001_44144	Bovine_Coronavirus	STANDARD	31.898	31.898	843.82	843.822	NA	NA
15548	2020_11_09_ADF_KR_Analysis_2021_01_09.xls	2020	11	9	2020-11-09	44144	78	F10	F_Control_0.000001_44144	Envelope	STANDARD	Undetermined	NA	NA	NA	NA	NA
15549	2020_11_09_ADF_KR_Analysis_2021_01_09.xls	2020	11	9	2020-11-09	44144	78	F11	F_Control_0.000001_44144	Envelope	STANDARD	34.959	34.959	7.1	7.099	NA	NA
15550	2020_11_09_ADF_KR_Analysis_2021_01_09.xls	2020	11	9	2020-11-09	44144	78	F12	F_Control_0.000001_44144	Envelope	STANDARD	35.867	35.867	3.92	3.915	NA	NA
15551	2020_11_09_ADF_KR_Analysis_2021_01_09.xls	2020	11	9	2020-11-09	44144	78	F10	F_Control_0.000001_44144	FplusBacteriophage	STANDARD	29.27	29.27	1849.81	1849.81	NA	NA
15552	2020_11_09_ADF_KR_Analysis_2021_01_09.xls	2020	11	9	2020-11-09	44144	78	F11	F_Control_0.000001_44144	FplusBacteriophage	STANDARD	29.838	29.838	1246.3	1246.3	NA	NA
15553	2020_11_09_ADF_KR_Analysis_2021_01_09.xls	2020	11	9	2020-11-09	44144	78	F12	F_Control_0.000001_44144	FplusBacteriophage	STANDARD	29.766	29.766	1310.11	1310.11	NA	NA
15554	2020_11_09_ADF_KR_Analysis_2021_01_09.xls	2020	11	9	2020-11-09	44144	78	F10	F_Control_0.000001_44144	Nucleocapsid	STANDARD	Undetermined	NA	NA	NA	NA	NA
15555	2020_11_09_ADF_KR_Analysis_2021_01_09.xls	2020	11	9	2020-11-09	44144	78	F11	F_Control_0.000001_44144	Nucleocapsid	STANDARD	-	NA	2.26	NA	NA	NA
15556	2020_11_09_ADF_KR_Analysis_2021_01_09.xls	2020	11	9	2020-11-09	44144	78	F12	F_Control_0.000001_44144	Nucleocapsid	STANDARD	Undetermined	NA	NA	NA	NA	NA
15557	2020_11_10_ADF_KR_Analysis_2021_01_09.xls	2020	11	10	2020-11-10	44145	79	F10	F_Control_0.000001_44145	Bovine_Coronavirus	STANDARD	34.416	34.416	167.65	167.649	NA	NA
15558	2020_11_10_ADF_KR_Analysis_2021_01_09.xls	2020	11	10	2020-11-10	44145	79	F11	F_Control_0.000001_44145	Bovine_Coronavirus	STANDARD	33.985	33.985	223.85	223.853	NA	NA
15559	2020_11_10_ADF_KR_Analysis_2021_01_09.xls	2020	11	10	2020-11-10	44145	79	F12	F_Control_0.000001_44145	Bovine_Coronavirus	STANDARD	33.834	33.834	247.7	247.701	NA	NA
15560	2020_11_10_ADF_KR_Analysis_2021_01_09.xls	2020	11	10	2020-11-10	44145	79	F10	F_Control_0.000001_44145	Envelope	STANDARD	36.663	36.663	4.05	4.05	NA	NA
15561	2020_11_10_ADF_KR_Analysis_2021_01_09.xls	2020	11	10	2020-11-10	44145	79	F11	F_Control_0.000001_44145	Envelope	STANDARD	37.729	37.729	1.99	1.986	NA	NA
15562	2020_11_10_ADF_KR_Analysis_2021_01_09.xls	2020	11	10	2020-11-10	44145	79	F12	F_Control_0.000001_44145	Envelope	STANDARD	Undetermined	NA	NA	NA	NA	NA
15563	2020_11_10_ADF_KR_Analysis_2021_01_09.xls	2020	11	10	2020-11-10	44145	79	F10	F_Control_0.000001_44145	FplusBacteriophage	STANDARD	34.6	34.6	51.9	51.901	NA	NA
15564	2020_11_10_ADF_KR_Analysis_2021_01_09.xls	2020	11	10	2020-11-10	44145	79	F11	F_Control_0.000001_44145	FplusBacteriophage	STANDARD	34.459	34.459	57.14	57.136	NA	NA
15565	2020_11_10_ADF_KR_Analysis_2021_01_09.xls	2020	11	10	2020-11-10	44145	79	F12	F_Control_0.000001_44145	FplusBacteriophage	STANDARD	32.787	32.787	178.89	178.887	NA	NA
15566	2020_11_10_ADF_KR_Analysis_2021_01_09.xls	2020	11	10	2020-11-10	44145	79	F10	F_Control_0.000001_44145	Nucleocapsid	STANDARD	35.835	35.835	2.87	2.868	NA	NA
15567	2020_11_10_ADF_KR_Analysis_2021_01_09.xls	2020	11	10	2020-11-10	44145	79	F11	F_Control_0.000001_44145	Nucleocapsid	STANDARD	36.766	36.766	1.5	1.495	NA	NA
15568	2020_11_10_ADF_KR_Analysis_2021_01_09.xls	2020	11	10	2020-11-10	44145	79	F12	F_Control_0.000001_44145	Nucleocapsid	STANDARD	Undetermined	NA	NA	NA	NA	NA
15569	2020_11_11_JL_KR_Analysis_2_2021_01_20.xls	2020	11	11	2020-11-11	44146	80	F10	F_Control_0.000001_44146	Bovine_Coronavirus	STANDARD	31.325	31.325	659.15	659.154	NA	NA
15570	2020_11_11_JL_KR_Analysis_2_2021_01_20.xls	2020	11	11	2020-11-11	44146	80	F11	F_Control_0.000001_44146	Bovine_Coronavirus	STANDARD	32.217	32.217	351.97	351.974	NA	NA
15571	2020_11_11_JL_KR_Analysis_2_2021_01_20.xls	2020	11	11	2020-11-11	44146	80	F12	F_Control_0.000001_44146	Bovine_Coronavirus	STANDARD	32.718	32.718	247.32	247.321	NA	NA
15572	2020_11_11_JL_KR_Analysis_2_2021_01_20.xls	2020	11	11	2020-11-11	44146	80	F10	F_Control_0.000001_44146	Envelope	STANDARD	Undetermined	NA	NA	NA	NA	NA
15573	2020_11_11_JL_KR_Analysis_2_2021_01_20.xls	2020	11	11	2020-11-11	44146	80	F11	F_Control_0.000001_44146	Envelope	STANDARD	Undetermined	NA	NA	NA	NA	NA
15574	2020_11_11_JL_KR_Analysis_2_2021_01_20.xls	2020	11	11	2020-11-11	44146	80	F12	F_Control_0.000001_44146	Envelope	STANDARD	-	NA	2.57	NA	NA	NA
15575	2020_11_11_JL_KR_Analysis_2_2021_01_20.xls	2020	11	11	2020-11-11	44146	80	F10	F_Control_0.000001_44146	FplusBacteriophage	STANDARD	34.79	34.79	33.23	33.23	NA	NA
15576	2020_11_11_JL_KR_Analysis_2_2021_01_20.xls	2020	11	11	2020-11-11	44146	80	F11	F_Control_0.000001_44146	FplusBacteriophage	STANDARD	34.278	34.278	47.23	47.229	NA	NA
15577	2020_11_11_JL_KR_Analysis_2_2021_01_20.xls	2020	11	11	2020-11-11	44146	80	F12	F_Control_0.000001_44146	FplusBacteriophage	STANDARD	34.471	34.471	41.37	41.368	NA	NA
15578	2020_11_11_JL_KR_Analysis_2_2021_01_20.xls	2020	11	11	2020-11-11	44146	80	F10	F_Control_0.000001_44146	Nucleocapsid	STANDARD	Undetermined	NA	NA	NA	NA	NA
15579	2020_11_11_JL_KR_Analysis_2_2021_01_20.xls	2020	11	11	2020-11-11	44146	80	F11	F_Control_0.000001_44146	Nucleocapsid	STANDARD	Undetermined	NA	NA	NA	NA	NA
15580	2020_11_11_JL_KR_Analysis_2_2021_01_20.xls	2020	11	11	2020-11-11	44146	80	F12	F_Control_0.000001_44146	Nucleocapsid	STANDARD	-	NA	2.88	NA	NA	NA
15581	2020_11_12_JL_KR_Analysis_2021_01_02.xls	2020	11	12	2020-11-12	44147	81	F10	F_Control_0.000001_44147	Bovine_Coronavirus	STANDARD	32.789	32.789	212.69	212.691	NA	NA
15582	2020_11_12_JL_KR_Analysis_2021_01_02.xls	2020	11	12	2020-11-12	44147	81	F11	F_Control_0.000001_44147	Bovine_Coronavirus	STANDARD	33.432	33.432	135.98	135.983	NA	NA
15583	2020_11_12_JL_KR_Analysis_2021_01_02.xls	2020	11	12	2020-11-12	44147	81	F12	F_Control_0.000001_44147	Bovine_Coronavirus	STANDARD	-	NA	1275.29	NA	NA	NA
15584	2020_11_12_JL_KR_Analysis_2021_01_02.xls	2020	11	12	2020-11-12	44147	81	F10	F_Control_0.000001_44147	Envelope	STANDARD	-	NA	4.87	NA	NA	NA
15585	2020_11_12_JL_KR_Analysis_2021_01_02.xls	2020	11	12	2020-11-12	44147	81	F11	F_Control_0.000001_44147	Envelope	STANDARD	Undetermined	NA	NA	NA	NA	NA
15586	2020_11_12_JL_KR_Analysis_2021_01_02.xls	2020	11	12	2020-11-12	44147	81	F12	F_Control_0.000001_44147	Envelope	STANDARD	Undetermined	NA	NA	NA	NA	NA
15587	2020_11_12_JL_KR_Analysis_2021_01_02.xls	2020	11	12	2020-11-12	44147	81	F10	F_Control_0.000001_44147	FplusBacteriophage	STANDARD	33.671	33.671	82.05	82.049	NA	NA
15588	2020_11_12_JL_KR_Analysis_2021_01_02.xls	2020	11	12	2020-11-12	44147	81	F11	F_Control_0.000001_44147	FplusBacteriophage	STANDARD	32.824	32.824	143.33	143.333	NA	NA
15589	2020_11_12_JL_KR_Analysis_2021_01_02.xls	2020	11	12	2020-11-12	44147	81	F12	F_Control_0.000001_44147	FplusBacteriophage	STANDARD	-	NA	2869.31	NA	NA	NA
15590	2020_11_12_JL_KR_Analysis_2021_01_02.xls	2020	11	12	2020-11-12	44147	81	F10	F_Control_0.000001_44147	Nucleocapsid	STANDARD	-	NA	3.83	NA	NA	NA
15591	2020_11_12_JL_KR_Analysis_2021_01_02.xls	2020	11	12	2020-11-12	44147	81	F11	F_Control_0.000001_44147	Nucleocapsid	STANDARD	Undetermined	NA	NA	NA	NA	NA
15592	2020_11_12_JL_KR_Analysis_2021_01_02.xls	2020	11	12	2020-11-12	44147	81	F12	F_Control_0.000001_44147	Nucleocapsid	STANDARD	Undetermined	NA	NA	NA	NA	NA
15593	2020_11_13_JL_KR_Analysis_2_2021_01_20.xls	2020	11	13	2020-11-13	44148	82	F10	F_Control_0.000001_44148	Bovine_Coronavirus	STANDARD	33.718	33.718	250.81	250.807	NA	NA
15594	2020_11_13_JL_KR_Analysis_2_2021_01_20.xls	2020	11	13	2020-11-13	44148	82	F11	F_Control_0.000001_44148	Bovine_Coronavirus	STANDARD	33.484	33.484	294.12	294.12	NA	NA
15595	2020_11_13_JL_KR_Analysis_2_2021_01_20.xls	2020	11	13	2020-11-13	44148	82	F12	F_Control_0.000001_44148	Bovine_Coronavirus	STANDARD	34.127	34.127	190.01	190.014	NA	NA
15596	2020_11_13_JL_KR_Analysis_2_2021_01_20.xls	2020	11	13	2020-11-13	44148	82	F10	F_Control_0.000001_44148	Envelope	STANDARD	33.872	33.872	5.4	5.4	NA	NA
15597	2020_11_13_JL_KR_Analysis_2_2021_01_20.xls	2020	11	13	2020-11-13	44148	82	F11	F_Control_0.000001_44148	Envelope	STANDARD	35.119	35.119	2.21	2.211	NA	NA
15598	2020_11_13_JL_KR_Analysis_2_2021_01_20.xls	2020	11	13	2020-11-13	44148	82	F12	F_Control_0.000001_44148	Envelope	STANDARD	-	NA	NA	NA	NA	NA
15599	2020_11_13_JL_KR_Analysis_2_2021_01_20.xls	2020	11	13	2020-11-13	44148	82	F10	F_Control_0.000001_44148	FplusBacteriophage	STANDARD	34.241	34.241	43.67	43.669	NA	NA
15600	2020_11_13_JL_KR_Analysis_2_2021_01_20.xls	2020	11	13	2020-11-13	44148	82	F11	F_Control_0.000001_44148	FplusBacteriophage	STANDARD	33.544	33.544	70.73	70.728	NA	NA
15601	2020_11_13_JL_KR_Analysis_2_2021_01_20.xls	2020	11	13	2020-11-13	44148	82	F12	F_Control_0.000001_44148	FplusBacteriophage	STANDARD	32.712	32.712	125.88	125.875	NA	NA
15602	2020_11_13_JL_KR_Analysis_2_2021_01_20.xls	2020	11	13	2020-11-13	44148	82	F10	F_Control_0.000001_44148	Nucleocapsid	STANDARD	35.294	35.294	3.88	3.877	NA	NA
15603	2020_11_13_JL_KR_Analysis_2_2021_01_20.xls	2020	11	13	2020-11-13	44148	82	F11	F_Control_0.000001_44148	Nucleocapsid	STANDARD	35.902	35.902	2.52	2.52	NA	NA
15604	2020_11_13_JL_KR_Analysis_2_2021_01_20.xls	2020	11	13	2020-11-13	44148	82	F12	F_Control_0.000001_44148	Nucleocapsid	STANDARD	-	NA	NA	NA	NA	NA
15605	2020_11_14_JL_KR_Analysis_2_2021_01_20.xls	2020	11	14	2020-11-14	44149	83	F10	F_Control_0.000001_44149	Bovine_Coronavirus	STANDARD	32.419	32.419	364.93	364.926	NA	NA
15606	2020_11_14_JL_KR_Analysis_2_2021_01_20.xls	2020	11	14	2020-11-14	44149	83	F11	F_Control_0.000001_44149	Bovine_Coronavirus	STANDARD	32.362	32.362	379.59	379.591	NA	NA
15607	2020_11_14_JL_KR_Analysis_2_2021_01_20.xls	2020	11	14	2020-11-14	44149	83	F12	F_Control_0.000001_44149	Bovine_Coronavirus	STANDARD	32.267	32.267	405.52	405.518	NA	NA
15608	2020_11_14_JL_KR_Analysis_2_2021_01_20.xls	2020	11	14	2020-11-14	44149	83	F10	F_Control_0.000001_44149	Envelope	STANDARD	36.944	36.944	1	1	NA	NA
15609	2020_11_14_JL_KR_Analysis_2_2021_01_20.xls	2020	11	14	2020-11-14	44149	83	F11	F_Control_0.000001_44149	Envelope	STANDARD	-	NA	NA	NA	NA	NA
15610	2020_11_14_JL_KR_Analysis_2_2021_01_20.xls	2020	11	14	2020-11-14	44149	83	F12	F_Control_0.000001_44149	Envelope	STANDARD	36.039	36.039	1	1	NA	NA
15611	2020_11_14_JL_KR_Analysis_2_2021_01_20.xls	2020	11	14	2020-11-14	44149	83	F10	F_Control_0.000001_44149	FplusBacteriophage	STANDARD	32.102	32.102	221.12	221.12	NA	NA
15612	2020_11_14_JL_KR_Analysis_2_2021_01_20.xls	2020	11	14	2020-11-14	44149	83	F11	F_Control_0.000001_44149	FplusBacteriophage	STANDARD	31.729	31.729	285.92	285.919	NA	NA
15613	2020_11_14_JL_KR_Analysis_2_2021_01_20.xls	2020	11	14	2020-11-14	44149	83	F12	F_Control_0.000001_44149	FplusBacteriophage	STANDARD	31.919	31.919	250.9	250.895	NA	NA
15614	2020_11_14_JL_KR_Analysis_2_2021_01_20.xls	2020	11	14	2020-11-14	44149	83	F10	F_Control_0.000001_44149	Nucleocapsid	STANDARD	-	NA	3.2	NA	NA	NA
15615	2020_11_14_JL_KR_Analysis_2_2021_01_20.xls	2020	11	14	2020-11-14	44149	83	F11	F_Control_0.000001_44149	Nucleocapsid	STANDARD	Undetermined	NA	NA	NA	NA	NA
15616	2020_11_14_JL_KR_Analysis_2_2021_01_20.xls	2020	11	14	2020-11-14	44149	83	F12	F_Control_0.000001_44149	Nucleocapsid	STANDARD	Undetermined	NA	NA	NA	NA	NA
15617	2020_11_15_JL_KR_Analysis_2021_01_02.xls	2020	11	15	2020-11-15	44150	84	F10	F_Control_0.000001_44150	Bovine_Coronavirus	STANDARD	33.862	33.862	187.79	187.79	NA	NA
15618	2020_11_15_JL_KR_Analysis_2021_01_02.xls	2020	11	15	2020-11-15	44150	84	F11	F_Control_0.000001_44150	Bovine_Coronavirus	STANDARD	33.487	33.487	242.3	242.303	NA	NA
15619	2020_11_15_JL_KR_Analysis_2021_01_02.xls	2020	11	15	2020-11-15	44150	84	F12	F_Control_0.000001_44150	Bovine_Coronavirus	STANDARD	33.803	33.803	195.45	195.445	NA	NA
15620	2020_11_15_JL_KR_Analysis_2021_01_02.xls	2020	11	15	2020-11-15	44150	84	F10	F_Control_0.000001_44150	Envelope	STANDARD	Undetermined	NA	NA	NA	NA	NA
15621	2020_11_15_JL_KR_Analysis_2021_01_02.xls	2020	11	15	2020-11-15	44150	84	F11	F_Control_0.000001_44150	Envelope	STANDARD	-	NA	5.19	NA	NA	NA
15622	2020_11_15_JL_KR_Analysis_2021_01_02.xls	2020	11	15	2020-11-15	44150	84	F12	F_Control_0.000001_44150	Envelope	STANDARD	Undetermined	NA	NA	NA	NA	NA
15623	2020_11_15_JL_KR_Analysis_2021_01_02.xls	2020	11	15	2020-11-15	44150	84	F10	F_Control_0.000001_44150	FplusBacteriophage	STANDARD	34.086	34.086	113.59	113.586	NA	NA
15624	2020_11_15_JL_KR_Analysis_2021_01_02.xls	2020	11	15	2020-11-15	44150	84	F11	F_Control_0.000001_44150	FplusBacteriophage	STANDARD	33.361	33.361	178.57	178.574	NA	NA
15625	2020_11_15_JL_KR_Analysis_2021_01_02.xls	2020	11	15	2020-11-15	44150	84	F12	F_Control_0.000001_44150	FplusBacteriophage	STANDARD	32.893	32.893	239.12	239.117	NA	NA
15626	2020_11_15_JL_KR_Analysis_2021_01_02.xls	2020	11	15	2020-11-15	44150	84	F10	F_Control_0.000001_44150	Nucleocapsid	STANDARD	Undetermined	NA	NA	NA	NA	NA
15627	2020_11_15_JL_KR_Analysis_2021_01_02.xls	2020	11	15	2020-11-15	44150	84	F11	F_Control_0.000001_44150	Nucleocapsid	STANDARD	-	NA	3.3	NA	NA	NA
15628	2020_11_15_JL_KR_Analysis_2021_01_02.xls	2020	11	15	2020-11-15	44150	84	F12	F_Control_0.000001_44150	Nucleocapsid	STANDARD	Undetermined	NA	NA	NA	NA	NA
15629	2020_11_16_JL_KR_Analysis_2_2021_01_20.xls	2020	11	16	2020-11-16	44151	85	F10	F_Control_0.000001_44151	Bovine_Coronavirus	STANDARD	33.389	33.389	238.28	238.277	NA	NA
15630	2020_11_16_JL_KR_Analysis_2_2021_01_20.xls	2020	11	16	2020-11-16	44151	85	F11	F_Control_0.000001_44151	Bovine_Coronavirus	STANDARD	33.529	33.529	216.7	216.699	NA	NA
15631	2020_11_16_JL_KR_Analysis_2_2021_01_20.xls	2020	11	16	2020-11-16	44151	85	F12	F_Control_0.000001_44151	Bovine_Coronavirus	STANDARD	33.3	33.3	253.15	253.152	NA	NA
15632	2020_11_16_JL_KR_Analysis_2_2021_01_20.xls	2020	11	16	2020-11-16	44151	85	F10	F_Control_0.000001_44151	Envelope	STANDARD	36.968	36.968	1	1	NA	NA
15633	2020_11_16_JL_KR_Analysis_2_2021_01_20.xls	2020	11	16	2020-11-16	44151	85	F11	F_Control_0.000001_44151	Envelope	STANDARD	-	NA	NA	NA	NA	NA
15634	2020_11_16_JL_KR_Analysis_2_2021_01_20.xls	2020	11	16	2020-11-16	44151	85	F12	F_Control_0.000001_44151	Envelope	STANDARD	36.927	36.927	1	1	NA	NA
15635	2020_11_16_JL_KR_Analysis_2_2021_01_20.xls	2020	11	16	2020-11-16	44151	85	F10	F_Control_0.000001_44151	FplusBacteriophage	STANDARD	33.665	33.665	60.5	60.504	NA	NA
15636	2020_11_16_JL_KR_Analysis_2_2021_01_20.xls	2020	11	16	2020-11-16	44151	85	F11	F_Control_0.000001_44151	FplusBacteriophage	STANDARD	32.813	32.813	106.37	106.368	NA	NA
15637	2020_11_16_JL_KR_Analysis_2_2021_01_20.xls	2020	11	16	2020-11-16	44151	85	F12	F_Control_0.000001_44151	FplusBacteriophage	STANDARD	32.808	32.808	106.72	106.715	NA	NA
15638	2020_11_16_JL_KR_Analysis_2_2021_01_20.xls	2020	11	16	2020-11-16	44151	85	F10	F_Control_0.000001_44151	Nucleocapsid	STANDARD	35.971	35.971	3.97	3.971	NA	NA
15639	2020_11_16_JL_KR_Analysis_2_2021_01_20.xls	2020	11	16	2020-11-16	44151	85	F11	F_Control_0.000001_44151	Nucleocapsid	STANDARD	Undetermined	NA	NA	NA	NA	NA
15640	2020_11_16_JL_KR_Analysis_2_2021_01_20.xls	2020	11	16	2020-11-16	44151	85	F12	F_Control_0.000001_44151	Nucleocapsid	STANDARD	35.781	35.781	4.49	4.493	NA	NA
15641	2020_11_17_ADF_KR_Analysis_2_2021_01_20.xls	2020	11	17	2020-11-17	44152	86	F10	F_Control_0.000001_44152	Bovine_Coronavirus	STANDARD	33.388	33.388	284.27	284.273	NA	NA
15642	2020_11_17_ADF_KR_Analysis_2_2021_01_20.xls	2020	11	17	2020-11-17	44152	86	F11	F_Control_0.000001_44152	Bovine_Coronavirus	STANDARD	33.027	33.027	365.08	365.08	NA	NA
15643	2020_11_17_ADF_KR_Analysis_2_2021_01_20.xls	2020	11	17	2020-11-17	44152	86	F12	F_Control_0.000001_44152	Bovine_Coronavirus	STANDARD	33.607	33.607	244.27	244.267	NA	NA
15644	2020_11_17_ADF_KR_Analysis_2_2021_01_20.xls	2020	11	17	2020-11-17	44152	86	F10	F_Control_0.000001_44152	Envelope	STANDARD	Undetermined	NA	NA	NA	NA	NA
15645	2020_11_17_ADF_KR_Analysis_2_2021_01_20.xls	2020	11	17	2020-11-17	44152	86	F11	F_Control_0.000001_44152	Envelope	STANDARD	37.081	37.081	2.6	2.602	NA	NA
15646	2020_11_17_ADF_KR_Analysis_2_2021_01_20.xls	2020	11	17	2020-11-17	44152	86	F12	F_Control_0.000001_44152	Envelope	STANDARD	35.966	35.966	5.37	5.365	NA	NA
15647	2020_11_17_ADF_KR_Analysis_2_2021_01_20.xls	2020	11	17	2020-11-17	44152	86	F10	F_Control_0.000001_44152	FplusBacteriophage	STANDARD	31.807	31.807	443.74	443.736	NA	NA
15648	2020_11_17_ADF_KR_Analysis_2_2021_01_20.xls	2020	11	17	2020-11-17	44152	86	F11	F_Control_0.000001_44152	FplusBacteriophage	STANDARD	31.932	31.932	408.06	408.058	NA	NA
15649	2020_11_17_ADF_KR_Analysis_2_2021_01_20.xls	2020	11	17	2020-11-17	44152	86	F12	F_Control_0.000001_44152	FplusBacteriophage	STANDARD	31.453	31.453	562.03	562.025	NA	NA
15650	2020_11_17_ADF_KR_Analysis_2_2021_01_20.xls	2020	11	17	2020-11-17	44152	86	F10	F_Control_0.000001_44152	Nucleocapsid	STANDARD	Undetermined	NA	NA	NA	NA	NA
15651	2020_11_17_ADF_KR_Analysis_2_2021_01_20.xls	2020	11	17	2020-11-17	44152	86	F11	F_Control_0.000001_44152	Nucleocapsid	STANDARD	Undetermined	NA	NA	NA	NA	NA
15652	2020_11_17_ADF_KR_Analysis_2_2021_01_20.xls	2020	11	17	2020-11-17	44152	86	F12	F_Control_0.000001_44152	Nucleocapsid	STANDARD	35.576	35.576	6.53	6.532	NA	NA
15653	2020_11_18_ADF_KR_Analysis_2021_01_02.xls	2020	11	18	2020-11-18	44153	87	F10	F_Control_0.000001_44153	Bovine_Coronavirus	STANDARD	31.711	31.711	710.76	710.762	NA	NA
15654	2020_11_18_ADF_KR_Analysis_2021_01_02.xls	2020	11	18	2020-11-18	44153	87	F11	F_Control_0.000001_44153	Bovine_Coronavirus	STANDARD	31.49	31.49	834.15	834.149	NA	NA
15655	2020_11_18_ADF_KR_Analysis_2021_01_02.xls	2020	11	18	2020-11-18	44153	87	F12	F_Control_0.000001_44153	Bovine_Coronavirus	STANDARD	31.629	31.629	754.35	754.351	NA	NA
15656	2020_11_18_ADF_KR_Analysis_2021_01_02.xls	2020	11	18	2020-11-18	44153	87	F10	F_Control_0.000001_44153	Envelope	STANDARD	35.957	35.957	4.99	4.985	NA	NA
15657	2020_11_18_ADF_KR_Analysis_2021_01_02.xls	2020	11	18	2020-11-18	44153	87	F11	F_Control_0.000001_44153	Envelope	STANDARD	35.87	35.87	5.27	5.271	NA	NA
15658	2020_11_18_ADF_KR_Analysis_2021_01_02.xls	2020	11	18	2020-11-18	44153	87	F12	F_Control_0.000001_44153	Envelope	STANDARD	34.796	34.796	10.48	10.484	NA	NA
15659	2020_11_18_ADF_KR_Analysis_2021_01_02.xls	2020	11	18	2020-11-18	44153	87	F10	F_Control_0.000001_44153	FplusBacteriophage	STANDARD	34.61	34.61	57.8	57.8	NA	NA
15660	2020_11_18_ADF_KR_Analysis_2021_01_02.xls	2020	11	18	2020-11-18	44153	87	F11	F_Control_0.000001_44153	FplusBacteriophage	STANDARD	34.138	34.138	78.73	78.732	NA	NA
15661	2020_11_18_ADF_KR_Analysis_2021_01_02.xls	2020	11	18	2020-11-18	44153	87	F12	F_Control_0.000001_44153	FplusBacteriophage	STANDARD	33.792	33.792	98.7	98.702	NA	NA
15662	2020_11_18_ADF_KR_Analysis_2021_01_02.xls	2020	11	18	2020-11-18	44153	87	F10	F_Control_0.000001_44153	Nucleocapsid	STANDARD	36.721	36.721	1.83	1.826	NA	NA
15663	2020_11_18_ADF_KR_Analysis_2021_01_02.xls	2020	11	18	2020-11-18	44153	87	F11	F_Control_0.000001_44153	Nucleocapsid	STANDARD	35.876	35.876	3.24	3.238	NA	NA
15664	2020_11_18_ADF_KR_Analysis_2021_01_02.xls	2020	11	18	2020-11-18	44153	87	F12	F_Control_0.000001_44153	Nucleocapsid	STANDARD	34.203	34.203	10.07	10.069	NA	NA
15665	2020_11_19_ADF_KR_Analysis_2020_12_31.xls	2020	11	19	2020-11-19	44154	88	F10	F_Control_0.000001_44154	Bovine_Coronavirus	STANDARD	35.146	35.146	142.01	142.009	NA	NA
15666	2020_11_19_ADF_KR_Analysis_2020_12_31.xls	2020	11	19	2020-11-19	44154	88	F11	F_Control_0.000001_44154	Bovine_Coronavirus	STANDARD	34.978	34.978	158.2	158.196	NA	NA
15667	2020_11_19_ADF_KR_Analysis_2020_12_31.xls	2020	11	19	2020-11-19	44154	88	F12	F_Control_0.000001_44154	Bovine_Coronavirus	STANDARD	33.671	33.671	367.13	367.132	NA	NA
15668	2020_11_19_ADF_KR_Analysis_2020_12_31.xls	2020	11	19	2020-11-19	44154	88	F10	F_Control_0.000001_44154	Envelope	STANDARD	Undetermined	NA	NA	NA	NA	NA
15669	2020_11_19_ADF_KR_Analysis_2020_12_31.xls	2020	11	19	2020-11-19	44154	88	F11	F_Control_0.000001_44154	Envelope	STANDARD	Undetermined	NA	NA	NA	NA	NA
15670	2020_11_19_ADF_KR_Analysis_2020_12_31.xls	2020	11	19	2020-11-19	44154	88	F12	F_Control_0.000001_44154	Envelope	STANDARD	37.267	37.267	1.96	1.955	NA	NA
15671	2020_11_19_ADF_KR_Analysis_2020_12_31.xls	2020	11	19	2020-11-19	44154	88	F10	F_Control_0.000001_44154	FplusBacteriophage	STANDARD	32.512	32.512	188.1	188.097	NA	NA
15672	2020_11_19_ADF_KR_Analysis_2020_12_31.xls	2020	11	19	2020-11-19	44154	88	F11	F_Control_0.000001_44154	FplusBacteriophage	STANDARD	33.325	33.325	111.51	111.513	NA	NA
15673	2020_11_19_ADF_KR_Analysis_2020_12_31.xls	2020	11	19	2020-11-19	44154	88	F12	F_Control_0.000001_44154	FplusBacteriophage	STANDARD	33.632	33.632	91.5	91.499	NA	NA
15674	2020_11_19_ADF_KR_Analysis_2020_12_31.xls	2020	11	19	2020-11-19	44154	88	F10	F_Control_0.000001_44154	Nucleocapsid	STANDARD	Undetermined	NA	NA	NA	NA	NA
15675	2020_11_19_ADF_KR_Analysis_2020_12_31.xls	2020	11	19	2020-11-19	44154	88	F11	F_Control_0.000001_44154	Nucleocapsid	STANDARD	Undetermined	NA	NA	NA	NA	NA
15676	2020_11_19_ADF_KR_Analysis_2020_12_31.xls	2020	11	19	2020-11-19	44154	88	F12	F_Control_0.000001_44154	Nucleocapsid	STANDARD	36.059	36.059	1.66	1.664	NA	NA
15677	2020_11_20_JL_KR_Analysis_2020_12_30.xls	2020	11	20	2020-11-20	44155	89	F10	F_Control_0.000001_44155	Bovine_Coronavirus	STANDARD	35.28	35.28	51.2	51.2	NA	NA
15678	2020_11_20_JL_KR_Analysis_2020_12_30.xls	2020	11	20	2020-11-20	44155	89	F11	F_Control_0.000001_44155	Bovine_Coronavirus	STANDARD	34.991	34.991	62.82	62.815	NA	NA
15679	2020_11_20_JL_KR_Analysis_2020_12_30.xls	2020	11	20	2020-11-20	44155	89	F12	F_Control_0.000001_44155	Bovine_Coronavirus	STANDARD	34.296	34.296	102.67	102.672	NA	NA
15680	2020_11_20_JL_KR_Analysis_2020_12_30.xls	2020	11	20	2020-11-20	44155	89	F10	F_Control_0.000001_44155	Envelope	STANDARD	Undetermined	NA	NA	NA	NA	NA
15681	2020_11_20_JL_KR_Analysis_2020_12_30.xls	2020	11	20	2020-11-20	44155	89	F11	F_Control_0.000001_44155	Envelope	STANDARD	36.104	36.104	2.59	2.585	NA	NA
15682	2020_11_20_JL_KR_Analysis_2020_12_30.xls	2020	11	20	2020-11-20	44155	89	F12	F_Control_0.000001_44155	Envelope	STANDARD	37.376	37.376	1.09	1.088	NA	NA
15683	2020_11_20_JL_KR_Analysis_2020_12_30.xls	2020	11	20	2020-11-20	44155	89	F10	F_Control_0.000001_44155	FplusBacteriophage	STANDARD	32.915	32.915	243.15	243.15	NA	NA
15684	2020_11_20_JL_KR_Analysis_2020_12_30.xls	2020	11	20	2020-11-20	44155	89	F11	F_Control_0.000001_44155	FplusBacteriophage	STANDARD	33.507	33.507	168.54	168.538	NA	NA
15685	2020_11_20_JL_KR_Analysis_2020_12_30.xls	2020	11	20	2020-11-20	44155	89	F12	F_Control_0.000001_44155	FplusBacteriophage	STANDARD	31.23	31.23	690.46	690.464	NA	NA
15686	2020_11_20_JL_KR_Analysis_2020_12_30.xls	2020	11	20	2020-11-20	44155	89	F10	F_Control_0.000001_44155	Nucleocapsid	STANDARD	Undetermined	NA	NA	NA	NA	NA
15687	2020_11_20_JL_KR_Analysis_2020_12_30.xls	2020	11	20	2020-11-20	44155	89	F11	F_Control_0.000001_44155	Nucleocapsid	STANDARD	Undetermined	NA	NA	NA	NA	NA
15688	2020_11_20_JL_KR_Analysis_2020_12_30.xls	2020	11	20	2020-11-20	44155	89	F12	F_Control_0.000001_44155	Nucleocapsid	STANDARD	Undetermined	NA	NA	NA	NA	NA
15689	2020_11_21_JL_KR_Analysis_2_2021_01_20.xls	2020	11	21	2020-11-21	44156	90	F10	F_Control_0.000001_44156	Bovine_Coronavirus	STANDARD	33.652	33.652	120.68	120.678	NA	NA
15690	2020_11_21_JL_KR_Analysis_2_2021_01_20.xls	2020	11	21	2020-11-21	44156	90	F11	F_Control_0.000001_44156	Bovine_Coronavirus	STANDARD	33.455	33.455	139.38	139.379	NA	NA
15691	2020_11_21_JL_KR_Analysis_2_2021_01_20.xls	2020	11	21	2020-11-21	44156	90	F12	F_Control_0.000001_44156	Bovine_Coronavirus	STANDARD	33.055	33.055	186.81	186.809	NA	NA
15692	2020_11_21_JL_KR_Analysis_2_2021_01_20.xls	2020	11	21	2020-11-21	44156	90	F10	F_Control_0.000001_44156	Envelope	STANDARD	35.414	35.414	1	1	NA	NA
15693	2020_11_21_JL_KR_Analysis_2_2021_01_20.xls	2020	11	21	2020-11-21	44156	90	F11	F_Control_0.000001_44156	Envelope	STANDARD	36.437	36.437	1	1	NA	NA
15694	2020_11_21_JL_KR_Analysis_2_2021_01_20.xls	2020	11	21	2020-11-21	44156	90	F12	F_Control_0.000001_44156	Envelope	STANDARD	Undetermined	NA	NA	NA	NA	NA
15695	2020_11_21_JL_KR_Analysis_2_2021_01_20.xls	2020	11	21	2020-11-21	44156	90	F10	F_Control_0.000001_44156	FplusBacteriophage	STANDARD	32.165	32.165	245.76	245.761	NA	NA
15696	2020_11_21_JL_KR_Analysis_2_2021_01_20.xls	2020	11	21	2020-11-21	44156	90	F11	F_Control_0.000001_44156	FplusBacteriophage	STANDARD	31.826	31.826	306.63	306.627	NA	NA
15697	2020_11_21_JL_KR_Analysis_2_2021_01_20.xls	2020	11	21	2020-11-21	44156	90	F12	F_Control_0.000001_44156	FplusBacteriophage	STANDARD	31.929	31.929	286.61	286.605	NA	NA
15698	2020_11_21_JL_KR_Analysis_2_2021_01_20.xls	2020	11	21	2020-11-21	44156	90	F10	F_Control_0.000001_44156	Nucleocapsid	STANDARD	36.197	36.197	1	1	NA	NA
15699	2020_11_21_JL_KR_Analysis_2_2021_01_20.xls	2020	11	21	2020-11-21	44156	90	F11	F_Control_0.000001_44156	Nucleocapsid	STANDARD	Undetermined	NA	NA	NA	NA	NA
15700	2020_11_21_JL_KR_Analysis_2_2021_01_20.xls	2020	11	21	2020-11-21	44156	90	F12	F_Control_0.000001_44156	Nucleocapsid	STANDARD	35.202	35.202	1	1	NA	NA
15701	2020_11_22_KR_KR_Analysis_2020_12_29.xls	2020	11	22	2020-11-22	44157	91	F10	F_Control_0.000001_44157	Bovine_Coronavirus	STANDARD	33.272	33.272	241.68	241.681	NA	NA
15702	2020_11_22_KR_KR_Analysis_2020_12_29.xls	2020	11	22	2020-11-22	44157	91	F11	F_Control_0.000001_44157	Bovine_Coronavirus	STANDARD	33.33	33.33	232.21	232.214	NA	NA
15703	2020_11_22_KR_KR_Analysis_2020_12_29.xls	2020	11	22	2020-11-22	44157	91	F12	F_Control_0.000001_44157	Bovine_Coronavirus	STANDARD	33.095	33.095	272.9	272.897	NA	NA
15704	2020_11_22_KR_KR_Analysis_2020_12_29.xls	2020	11	22	2020-11-22	44157	91	F10	F_Control_0.000001_44157	Envelope	STANDARD	Undetermined	NA	NA	NA	NA	NA
15705	2020_11_22_KR_KR_Analysis_2020_12_29.xls	2020	11	22	2020-11-22	44157	91	F11	F_Control_0.000001_44157	Envelope	STANDARD	Undetermined	NA	NA	NA	NA	NA
15706	2020_11_22_KR_KR_Analysis_2020_12_29.xls	2020	11	22	2020-11-22	44157	91	F12	F_Control_0.000001_44157	Envelope	STANDARD	Undetermined	NA	NA	NA	NA	NA
15707	2020_11_22_KR_KR_Analysis_2020_12_29.xls	2020	11	22	2020-11-22	44157	91	F10	F_Control_0.000001_44157	FplusBacteriophage	STANDARD	32.341	32.341	195.62	195.622	NA	NA
15708	2020_11_22_KR_KR_Analysis_2020_12_29.xls	2020	11	22	2020-11-22	44157	91	F11	F_Control_0.000001_44157	FplusBacteriophage	STANDARD	-	NA	801.17	NA	NA	NA
15709	2020_11_22_KR_KR_Analysis_2020_12_29.xls	2020	11	22	2020-11-22	44157	91	F12	F_Control_0.000001_44157	FplusBacteriophage	STANDARD	31.973	31.973	248.76	248.764	NA	NA
15710	2020_11_22_KR_KR_Analysis_2020_12_29.xls	2020	11	22	2020-11-22	44157	91	F10	F_Control_0.000001_44157	Nucleocapsid	STANDARD	Undetermined	NA	NA	NA	NA	NA
15711	2020_11_22_KR_KR_Analysis_2020_12_29.xls	2020	11	22	2020-11-22	44157	91	F11	F_Control_0.000001_44157	Nucleocapsid	STANDARD	Undetermined	NA	NA	NA	NA	NA
15712	2020_11_22_KR_KR_Analysis_2020_12_29.xls	2020	11	22	2020-11-22	44157	91	F12	F_Control_0.000001_44157	Nucleocapsid	STANDARD	Undetermined	NA	NA	NA	NA	NA
15713	2020_11_23_JL_KR_Analysis_2020_12_28.xls	2020	11	23	2020-11-23	44158	92	F10	F_Control_0.000001_44158	Bovine_Coronavirus	STANDARD	32.736	32.736	280.07	280.071	NA	NA
15714	2020_11_23_JL_KR_Analysis_2020_12_28.xls	2020	11	23	2020-11-23	44158	92	F11	F_Control_0.000001_44158	Bovine_Coronavirus	STANDARD	32.873	32.873	254.74	254.741	NA	NA
15715	2020_11_23_JL_KR_Analysis_2020_12_28.xls	2020	11	23	2020-11-23	44158	92	F12	F_Control_0.000001_44158	Bovine_Coronavirus	STANDARD	32.357	32.357	364.23	364.227	NA	NA
15716	2020_11_23_JL_KR_Analysis_2020_12_28.xls	2020	11	23	2020-11-23	44158	92	F10	F_Control_0.000001_44158	Envelope	STANDARD	Undetermined	NA	NA	NA	NA	NA
15717	2020_11_23_JL_KR_Analysis_2020_12_28.xls	2020	11	23	2020-11-23	44158	92	F11	F_Control_0.000001_44158	Envelope	STANDARD	Undetermined	NA	NA	NA	NA	NA
15718	2020_11_23_JL_KR_Analysis_2020_12_28.xls	2020	11	23	2020-11-23	44158	92	F12	F_Control_0.000001_44158	Envelope	STANDARD	Undetermined	NA	NA	NA	NA	NA
15719	2020_11_23_JL_KR_Analysis_2020_12_28.xls	2020	11	23	2020-11-23	44158	92	F10	F_Control_0.000001_44158	FplusBacteriophage	STANDARD	33.3	33.3	56.12	56.123	NA	NA
15720	2020_11_23_JL_KR_Analysis_2020_12_28.xls	2020	11	23	2020-11-23	44158	92	F11	F_Control_0.000001_44158	FplusBacteriophage	STANDARD	32.359	32.359	109.51	109.505	NA	NA
15721	2020_11_23_JL_KR_Analysis_2020_12_28.xls	2020	11	23	2020-11-23	44158	92	F12	F_Control_0.000001_44158	FplusBacteriophage	STANDARD	33.535	33.535	47.5	47.496	NA	NA
15722	2020_11_23_JL_KR_Analysis_2020_12_28.xls	2020	11	23	2020-11-23	44158	92	F10	F_Control_0.000001_44158	Nucleocapsid	STANDARD	Undetermined	NA	NA	NA	NA	NA
15723	2020_11_23_JL_KR_Analysis_2020_12_28.xls	2020	11	23	2020-11-23	44158	92	F11	F_Control_0.000001_44158	Nucleocapsid	STANDARD	Undetermined	NA	NA	NA	NA	NA
15724	2020_11_23_JL_KR_Analysis_2020_12_28.xls	2020	11	23	2020-11-23	44158	92	F12	F_Control_0.000001_44158	Nucleocapsid	STANDARD	Undetermined	NA	NA	NA	NA	NA
15725	2020_08_30_KR_KR_Analysis_2021_01_20.xls	2020	8	30	2020-08-30	44073	7	F4	P	Bovine_Coronavirus	UNKNOWN	30.782	30.782	628.48	628.475	NA	NA
15726	2020_08_30_KR_KR_Analysis_2021_01_20.xls	2020	8	30	2020-08-30	44073	7	F5	P	Bovine_Coronavirus	UNKNOWN	31.091	31.091	507.84	507.835	NA	NA
15727	2020_08_30_KR_KR_Analysis_2021_01_20.xls	2020	8	30	2020-08-30	44073	7	F6	P	Bovine_Coronavirus	UNKNOWN	30.969	30.969	552.37	552.37	NA	NA
15728	2020_08_30_KR_KR_Analysis_2021_01_20.xls	2020	8	30	2020-08-30	44073	7	F4	P	Envelope	UNKNOWN	Undetermined	NA	NA	NA	NA	NA
15729	2020_08_30_KR_KR_Analysis_2021_01_20.xls	2020	8	30	2020-08-30	44073	7	F5	P	Envelope	UNKNOWN	Undetermined	NA	NA	NA	NA	NA
15730	2020_08_30_KR_KR_Analysis_2021_01_20.xls	2020	8	30	2020-08-30	44073	7	F6	P	Envelope	UNKNOWN	Undetermined	NA	NA	NA	NA	NA
15731	2020_08_30_KR_KR_Analysis_2021_01_20.xls	2020	8	30	2020-08-30	44073	7	F4	P	FplusBacteriophage	UNKNOWN	25.382	25.382	34361.5	34361.5	NA	NA
15732	2020_08_30_KR_KR_Analysis_2021_01_20.xls	2020	8	30	2020-08-30	44073	7	F5	P	FplusBacteriophage	UNKNOWN	25.473	25.473	32359.4	32359.4	NA	NA
15733	2020_08_30_KR_KR_Analysis_2021_01_20.xls	2020	8	30	2020-08-30	44073	7	F6	P	FplusBacteriophage	UNKNOWN	25.561	25.561	30527.7	30527.7	NA	NA
15734	2020_08_30_KR_KR_Analysis_2021_01_20.xls	2020	8	30	2020-08-30	44073	7	F4	P	Nucleocapsid	UNKNOWN	Undetermined	NA	NA	NA	NA	NA
15735	2020_08_30_KR_KR_Analysis_2021_01_20.xls	2020	8	30	2020-08-30	44073	7	F5	P	Nucleocapsid	UNKNOWN	Undetermined	NA	NA	NA	NA	NA
15736	2020_08_30_KR_KR_Analysis_2021_01_20.xls	2020	8	30	2020-08-30	44073	7	F6	P	Nucleocapsid	UNKNOWN	Undetermined	NA	NA	NA	NA	NA
15737	2020_09_08_JL_KR_Analysis_2021_01_16.xls	2020	8	31	2020-08-31	44074	8	H10	P	Bovine_Coronavirus	UNKNOWN	31.047	31.047	945.47	945.467	NA	NA
15738	2020_09_08_JL_KR_Analysis_2021_01_16.xls	2020	8	31	2020-08-31	44074	8	H11	P	Bovine_Coronavirus	UNKNOWN	31.169	31.169	862.43	862.433	NA	NA
15739	2020_09_08_JL_KR_Analysis_2021_01_16.xls	2020	8	31	2020-08-31	44074	8	H12	P	Bovine_Coronavirus	UNKNOWN	30.86	30.86	1088.67	1088.66	NA	NA
15740	2020_09_08_JL_KR_Analysis_2021_01_16.xls	2020	8	31	2020-08-31	44074	8	H10	P	Envelope	UNKNOWN	Undetermined	NA	NA	NA	NA	NA
15741	2020_09_08_JL_KR_Analysis_2021_01_16.xls	2020	8	31	2020-08-31	44074	8	H11	P	Envelope	UNKNOWN	Undetermined	NA	NA	NA	NA	NA
15742	2020_09_08_JL_KR_Analysis_2021_01_16.xls	2020	8	31	2020-08-31	44074	8	H12	P	Envelope	UNKNOWN	Undetermined	NA	NA	NA	NA	NA
15743	2020_09_08_JL_KR_Analysis_2021_01_16.xls	2020	8	31	2020-08-31	44074	8	H10	P	FplusBacteriophage	UNKNOWN	25.212	25.212	23816.6	23816.6	NA	NA
15744	2020_09_08_JL_KR_Analysis_2021_01_16.xls	2020	8	31	2020-08-31	44074	8	H11	P	FplusBacteriophage	UNKNOWN	25.083	25.083	25985.4	25985.4	NA	NA
15745	2020_09_08_JL_KR_Analysis_2021_01_16.xls	2020	8	31	2020-08-31	44074	8	H12	P	FplusBacteriophage	UNKNOWN	25.056	25.056	26480.4	26480.4	NA	NA
15746	2020_09_08_JL_KR_Analysis_2021_01_16.xls	2020	8	31	2020-08-31	44074	8	H10	P	Nucleocapsid	UNKNOWN	Undetermined	NA	NA	NA	NA	NA
15747	2020_09_08_JL_KR_Analysis_2021_01_16.xls	2020	8	31	2020-08-31	44074	8	H11	P	Nucleocapsid	UNKNOWN	Undetermined	NA	NA	NA	NA	NA
15748	2020_09_08_JL_KR_Analysis_2021_01_16.xls	2020	8	31	2020-08-31	44074	8	H12	P	Nucleocapsid	UNKNOWN	Undetermined	NA	NA	NA	NA	NA
15749	2020_09_07_KR_KR_Analysis_2021_01_16.xls	2020	9	1	2020-09-01	44075	9	G10	P	Bovine_Coronavirus	UNKNOWN	30.429	30.429	1878.17	1878.17	2455.95	4.61269e+06
15750	2020_09_07_KR_KR_Analysis_2021_01_16.xls	2020	9	1	2020-09-01	44075	9	G11	P	Bovine_Coronavirus	UNKNOWN	30.4	30.4	1909.98	1909.98	2455.95	4690813
15751	2020_09_07_KR_KR_Analysis_2021_01_16.xls	2020	9	1	2020-09-01	44075	9	G12	P	Bovine_Coronavirus	UNKNOWN	30.46	30.46	1844.85	1844.85	2455.95	4.53086e+06
15752	2020_09_07_KR_KR_Analysis_2021_01_16.xls	2020	9	1	2020-09-01	44075	9	G10	P	Envelope	UNKNOWN	Undetermined	NA	NA	NA	2455.95	NA
15753	2020_09_07_KR_KR_Analysis_2021_01_16.xls	2020	9	1	2020-09-01	44075	9	G11	P	Envelope	UNKNOWN	Undetermined	NA	NA	NA	2455.95	NA
15754	2020_09_07_KR_KR_Analysis_2021_01_16.xls	2020	9	1	2020-09-01	44075	9	G12	P	Envelope	UNKNOWN	Undetermined	NA	NA	NA	2455.95	NA
15755	2020_09_07_KR_KR_Analysis_2021_01_16.xls	2020	9	1	2020-09-01	44075	9	G10	P	FplusBacteriophage	UNKNOWN	24.472	24.472	25029	25029	2455.95	6.147e+07
15756	2020_09_07_KR_KR_Analysis_2021_01_16.xls	2020	9	1	2020-09-01	44075	9	G11	P	FplusBacteriophage	UNKNOWN	24.37	24.37	26772.5	26772.5	2455.95	6.57519e+07
15757	2020_09_07_KR_KR_Analysis_2021_01_16.xls	2020	9	1	2020-09-01	44075	9	G12	P	FplusBacteriophage	UNKNOWN	24.569	24.569	23477.9	23477.9	2455.95	5.76606e+07
15758	2020_09_07_KR_KR_Analysis_2021_01_16.xls	2020	9	1	2020-09-01	44075	9	G10	P	Nucleocapsid	UNKNOWN	Undetermined	NA	NA	NA	2455.95	NA
15759	2020_09_07_KR_KR_Analysis_2021_01_16.xls	2020	9	1	2020-09-01	44075	9	G11	P	Nucleocapsid	UNKNOWN	Undetermined	NA	NA	NA	2455.95	NA
15760	2020_09_07_KR_KR_Analysis_2021_01_16.xls	2020	9	1	2020-09-01	44075	9	G12	P	Nucleocapsid	UNKNOWN	Undetermined	NA	NA	NA	2455.95	NA
15761	2020_09_02_JL_KR_Analysis_2021_01_20.xls	2020	9	2	2020-09-02	44076	10	H1	P	Bovine_Coronavirus	UNKNOWN	30.134	30.134	1308.34	1308.34	3013.69	3.94293e+06
15762	2020_09_02_JL_KR_Analysis_2021_01_20.xls	2020	9	2	2020-09-02	44076	10	H2	P	Bovine_Coronavirus	UNKNOWN	30.44	30.44	1034.36	1034.36	3013.69	3.11723e+06
15763	2020_09_02_JL_KR_Analysis_2021_01_20.xls	2020	9	2	2020-09-02	44076	10	H3	P	Bovine_Coronavirus	UNKNOWN	30.337	30.337	1119.94	1119.94	3013.69	3.37517e+06
15764	2020_09_02_JL_KR_Analysis_2021_01_20.xls	2020	9	2	2020-09-02	44076	10	H1	P	Envelope	UNKNOWN	Undetermined	NA	NA	NA	3013.69	NA
15765	2020_09_02_JL_KR_Analysis_2021_01_20.xls	2020	9	2	2020-09-02	44076	10	H2	P	Envelope	UNKNOWN	Undetermined	NA	NA	NA	3013.69	NA
15766	2020_09_02_JL_KR_Analysis_2021_01_20.xls	2020	9	2	2020-09-02	44076	10	H3	P	Envelope	UNKNOWN	Undetermined	NA	NA	NA	3013.69	NA
15767	2020_09_02_JL_KR_Analysis_2021_01_20.xls	2020	9	2	2020-09-02	44076	10	H1	P	FplusBacteriophage	UNKNOWN	25.461	25.461	21934.7	21934.7	3013.69	6.61044e+07
15768	2020_09_02_JL_KR_Analysis_2021_01_20.xls	2020	9	2	2020-09-02	44076	10	H2	P	FplusBacteriophage	UNKNOWN	25.434	25.434	22321	22321	3013.69	6.72687e+07
15769	2020_09_02_JL_KR_Analysis_2021_01_20.xls	2020	9	2	2020-09-02	44076	10	H3	P	FplusBacteriophage	UNKNOWN	25.587	25.587	20262.6	20262.6	3013.69	6.10652e+07
15770	2020_09_02_JL_KR_Analysis_2021_01_20.xls	2020	9	2	2020-09-02	44076	10	H1	P	Nucleocapsid	UNKNOWN	-	NA	3.4	NA	3013.69	NA
15771	2020_09_02_JL_KR_Analysis_2021_01_20.xls	2020	9	2	2020-09-02	44076	10	H2	P	Nucleocapsid	UNKNOWN	-	NA	2.46	NA	3013.69	NA
15772	2020_09_02_JL_KR_Analysis_2021_01_20.xls	2020	9	2	2020-09-02	44076	10	H3	P	Nucleocapsid	UNKNOWN	-	NA	4.58	NA	3013.69	NA
15773	2020_09_02_JL_KR_Analysis_2021_01_20.xls	2020	9	3	2020-09-03	44077	11	D7	P	Bovine_Coronavirus	UNKNOWN	30.39	30.39	1074.79	1074.79	1358.7	1.46031e+06
15774	2020_09_02_JL_KR_Analysis_2021_01_20.xls	2020	9	3	2020-09-03	44077	11	D8	P	Bovine_Coronavirus	UNKNOWN	30.516	30.516	976.05	976.047	1358.7	1.32615e+06
15775	2020_09_02_JL_KR_Analysis_2021_01_20.xls	2020	9	3	2020-09-03	44077	11	D9	P	Bovine_Coronavirus	UNKNOWN	30.264	30.264	1183.99	1183.99	1358.7	1.60869e+06
15776	2020_09_02_JL_KR_Analysis_2021_01_20.xls	2020	9	3	2020-09-03	44077	11	D7	P	Envelope	UNKNOWN	-	NA	1.38	NA	1358.7	NA
15777	2020_09_02_JL_KR_Analysis_2021_01_20.xls	2020	9	3	2020-09-03	44077	11	D8	P	Envelope	UNKNOWN	36.173	36.173	1.18	1.184	1358.7	1608.7
15778	2020_09_02_JL_KR_Analysis_2021_01_20.xls	2020	9	3	2020-09-03	44077	11	D9	P	Envelope	UNKNOWN	35.062	35.062	2.52	2.522	1358.7	3426.63
15779	2020_09_02_JL_KR_Analysis_2021_01_20.xls	2020	9	3	2020-09-03	44077	11	D7	P	FplusBacteriophage	UNKNOWN	24.035	24.035	54137.6	54137.6	1358.7	7.35565e+07
15780	2020_09_02_JL_KR_Analysis_2021_01_20.xls	2020	9	3	2020-09-03	44077	11	D8	P	FplusBacteriophage	UNKNOWN	24.104	24.104	51800.3	51800.3	1358.7	7.03808e+07
15781	2020_09_02_JL_KR_Analysis_2021_01_20.xls	2020	9	3	2020-09-03	44077	11	D9	P	FplusBacteriophage	UNKNOWN	24.118	24.118	51351.5	51351.5	1358.7	6.97711e+07
15782	2020_09_02_JL_KR_Analysis_2021_01_20.xls	2020	9	3	2020-09-03	44077	11	D7	P	Nucleocapsid	UNKNOWN	-	NA	3.18	NA	1358.7	NA
15783	2020_09_02_JL_KR_Analysis_2021_01_20.xls	2020	9	3	2020-09-03	44077	11	D8	P	Nucleocapsid	UNKNOWN	-	NA	3.12	NA	1358.7	NA
15784	2020_09_02_JL_KR_Analysis_2021_01_20.xls	2020	9	3	2020-09-03	44077	11	D9	P	Nucleocapsid	UNKNOWN	-	NA	0.53	NA	1358.7	NA
15785	2020_09_06_KR_KR_Analysis_2021_01_20.xls	2020	9	4	2020-09-04	44078	12	F10	P	Bovine_Coronavirus	UNKNOWN	31.631	31.631	1174.91	1174.91	1329.17	1.56165e+06
15786	2020_09_06_KR_KR_Analysis_2021_01_20.xls	2020	9	4	2020-09-04	44078	12	F11	P	Bovine_Coronavirus	UNKNOWN	31.427	31.427	1327.28	1327.28	1329.17	1.76418e+06
15787	2020_09_06_KR_KR_Analysis_2021_01_20.xls	2020	9	4	2020-09-04	44078	12	F12	P	Bovine_Coronavirus	UNKNOWN	31.043	31.043	1668.29	1668.29	1329.17	2.21744e+06
15788	2020_09_06_KR_KR_Analysis_2021_01_20.xls	2020	9	4	2020-09-04	44078	12	F10	P	Envelope	UNKNOWN	Undetermined	NA	NA	NA	1329.17	NA
15789	2020_09_06_KR_KR_Analysis_2021_01_20.xls	2020	9	4	2020-09-04	44078	12	F11	P	Envelope	UNKNOWN	Undetermined	NA	NA	NA	1329.17	NA
15790	2020_09_06_KR_KR_Analysis_2021_01_20.xls	2020	9	4	2020-09-04	44078	12	F12	P	Envelope	UNKNOWN	Undetermined	NA	NA	NA	1329.17	NA
15791	2020_09_06_KR_KR_Analysis_2021_01_20.xls	2020	9	4	2020-09-04	44078	12	F10	P	FplusBacteriophage	UNKNOWN	25.379	25.379	30250.3	30250.3	1329.17	4.02078e+07
15792	2020_09_06_KR_KR_Analysis_2021_01_20.xls	2020	9	4	2020-09-04	44078	12	F11	P	FplusBacteriophage	UNKNOWN	25.281	25.281	32314.9	32314.9	1329.17	42951965
15793	2020_09_06_KR_KR_Analysis_2021_01_20.xls	2020	9	4	2020-09-04	44078	12	F12	P	FplusBacteriophage	UNKNOWN	24.743	24.743	46473.5	46473.5	1329.17	6.17711e+07
15794	2020_09_06_KR_KR_Analysis_2021_01_20.xls	2020	9	4	2020-09-04	44078	12	F10	P	Nucleocapsid	UNKNOWN	-	NA	0.42	NA	1329.17	NA
15795	2020_09_06_KR_KR_Analysis_2021_01_20.xls	2020	9	4	2020-09-04	44078	12	F11	P	Nucleocapsid	UNKNOWN	-	NA	4.25	NA	1329.17	NA
15796	2020_09_06_KR_KR_Analysis_2021_01_20.xls	2020	9	4	2020-09-04	44078	12	F12	P	Nucleocapsid	UNKNOWN	-	NA	3.69	NA	1329.17	NA
15797	2020_09_05_JL_KR_Analysis_2021_01_20.xls	2020	9	5	2020-09-05	44079	13	H1	P	Bovine_Coronavirus	UNKNOWN	29.967	29.967	4014.56	4014.56	2516.38	1.01022e+07
15798	2020_09_05_JL_KR_Analysis_2021_01_20.xls	2020	9	5	2020-09-05	44079	13	H2	P	Bovine_Coronavirus	UNKNOWN	30.203	30.203	3393.98	3393.97	2516.38	8.54053e+06
15799	2020_09_05_JL_KR_Analysis_2021_01_20.xls	2020	9	5	2020-09-05	44079	13	H3	P	Bovine_Coronavirus	UNKNOWN	30.274	30.274	3228.23	3228.23	2516.38	8.12345e+06
15800	2020_09_05_JL_KR_Analysis_2021_01_20.xls	2020	9	5	2020-09-05	44079	13	H1	P	Envelope	UNKNOWN	Undetermined	NA	NA	NA	2516.38	NA
15801	2020_09_05_JL_KR_Analysis_2021_01_20.xls	2020	9	5	2020-09-05	44079	13	H2	P	Envelope	UNKNOWN	-	NA	1.87	NA	2516.38	NA
15802	2020_09_05_JL_KR_Analysis_2021_01_20.xls	2020	9	5	2020-09-05	44079	13	H3	P	Envelope	UNKNOWN	-	NA	6.51	NA	2516.38	NA
15803	2020_09_05_JL_KR_Analysis_2021_01_20.xls	2020	9	5	2020-09-05	44079	13	H1	P	FplusBacteriophage	UNKNOWN	25.467	25.467	16919.1	16919.1	2516.38	4.2575e+07
15804	2020_09_05_JL_KR_Analysis_2021_01_20.xls	2020	9	5	2020-09-05	44079	13	H2	P	FplusBacteriophage	UNKNOWN	25.301	25.301	18894.7	18894.7	2516.38	4.75463e+07
15805	2020_09_05_JL_KR_Analysis_2021_01_20.xls	2020	9	5	2020-09-05	44079	13	H3	P	FplusBacteriophage	UNKNOWN	25.29	25.29	19036.2	19036.2	2516.38	4.79022e+07
15806	2020_09_05_JL_KR_Analysis_2021_01_20.xls	2020	9	5	2020-09-05	44079	13	H1	P	Nucleocapsid	UNKNOWN	32.598	32.598	13.6	13.602	2516.38	34227.8
15807	2020_09_05_JL_KR_Analysis_2021_01_20.xls	2020	9	5	2020-09-05	44079	13	H2	P	Nucleocapsid	UNKNOWN	31.952	31.952	21.41	21.414	2516.38	53885.7
15808	2020_09_05_JL_KR_Analysis_2021_01_20.xls	2020	9	5	2020-09-05	44079	13	H3	P	Nucleocapsid	UNKNOWN	33.015	33.015	10.15	10.147	2516.38	25533.7
15809	2020_09_06_KR_KR_Analysis_2021_01_20.xls	2020	9	6	2020-09-06	44080	14	H1	P	Bovine_Coronavirus	UNKNOWN	30.913	30.913	1802.97	1802.97	1640.69	2.95811e+06
15810	2020_09_06_KR_KR_Analysis_2021_01_20.xls	2020	9	6	2020-09-06	44080	14	H2	P	Bovine_Coronavirus	UNKNOWN	30.965	30.965	1748.07	1748.07	1640.69	2.86804e+06
15811	2020_09_06_KR_KR_Analysis_2021_01_20.xls	2020	9	6	2020-09-06	44080	14	H3	P	Bovine_Coronavirus	UNKNOWN	31.175	31.175	1542.72	1542.72	1640.69	2.53112e+06
15812	2020_09_06_KR_KR_Analysis_2021_01_20.xls	2020	9	6	2020-09-06	44080	14	H1	P	Envelope	UNKNOWN	32.076	32.076	27.99	27.992	1640.69	45926.2
15813	2020_09_06_KR_KR_Analysis_2021_01_20.xls	2020	9	6	2020-09-06	44080	14	H2	P	Envelope	UNKNOWN	-	NA	15.2	NA	1640.69	NA
15814	2020_09_06_KR_KR_Analysis_2021_01_20.xls	2020	9	6	2020-09-06	44080	14	H3	P	Envelope	UNKNOWN	31.725	31.725	35.7	35.703	1640.69	58577.5
15815	2020_09_06_KR_KR_Analysis_2021_01_20.xls	2020	9	6	2020-09-06	44080	14	H1	P	FplusBacteriophage	UNKNOWN	26.341	26.341	15794.6	15794.7	1640.69	2.59141e+07
15816	2020_09_06_KR_KR_Analysis_2021_01_20.xls	2020	9	6	2020-09-06	44080	14	H2	P	FplusBacteriophage	UNKNOWN	26.396	26.396	15223.2	15223.2	1640.69	2.49766e+07
15817	2020_09_06_KR_KR_Analysis_2021_01_20.xls	2020	9	6	2020-09-06	44080	14	H3	P	FplusBacteriophage	UNKNOWN	26.419	26.419	14986.4	14986.4	1640.69	2.4588e+07
15818	2020_09_06_KR_KR_Analysis_2021_01_20.xls	2020	9	6	2020-09-06	44080	14	H1	P	Nucleocapsid	UNKNOWN	30.965	30.965	56.43	56.425	1640.69	92575.9
15819	2020_09_06_KR_KR_Analysis_2021_01_20.xls	2020	9	6	2020-09-06	44080	14	H2	P	Nucleocapsid	UNKNOWN	30.973	30.973	56.14	56.144	1640.69	92114.8
15820	2020_09_06_KR_KR_Analysis_2021_01_20.xls	2020	9	6	2020-09-06	44080	14	H3	P	Nucleocapsid	UNKNOWN	30.938	30.938	57.48	57.476	1640.69	94300.2
15821	2020_09_07_KR_KR_Analysis_2021_01_16.xls	2020	9	7	2020-09-07	44081	15	H1	P	Bovine_Coronavirus	UNKNOWN	29.82	29.82	2683.59	2683.59	1560.57	4.18794e+06
15822	2020_09_07_KR_KR_Analysis_2021_01_16.xls	2020	9	7	2020-09-07	44081	15	H2	P	Bovine_Coronavirus	UNKNOWN	30.224	30.224	2117.24	2117.24	1560.57	3.30411e+06
15823	2020_09_07_KR_KR_Analysis_2021_01_16.xls	2020	9	7	2020-09-07	44081	15	H3	P	Bovine_Coronavirus	UNKNOWN	30.516	30.516	1784.4	1784.4	1560.57	2.78469e+06
15824	2020_09_07_KR_KR_Analysis_2021_01_16.xls	2020	9	7	2020-09-07	44081	15	H1	P	Envelope	UNKNOWN	32.862	32.862	16.98	16.976	1560.57	26492.3
15825	2020_09_07_KR_KR_Analysis_2021_01_16.xls	2020	9	7	2020-09-07	44081	15	H2	P	Envelope	UNKNOWN	32.6	32.6	20.26	20.262	1560.57	31620.3
15826	2020_09_07_KR_KR_Analysis_2021_01_16.xls	2020	9	7	2020-09-07	44081	15	H3	P	Envelope	UNKNOWN	32.957	32.957	15.92	15.915	1560.57	24836.5
15827	2020_09_07_KR_KR_Analysis_2021_01_16.xls	2020	9	7	2020-09-07	44081	15	H1	P	FplusBacteriophage	UNKNOWN	25.639	25.639	11585	11585	1560.57	1.80792e+07
15828	2020_09_07_KR_KR_Analysis_2021_01_16.xls	2020	9	7	2020-09-07	44081	15	H2	P	FplusBacteriophage	UNKNOWN	25.32	25.32	14305.6	14305.6	1560.57	2.23249e+07
15829	2020_09_07_KR_KR_Analysis_2021_01_16.xls	2020	9	7	2020-09-07	44081	15	H3	P	FplusBacteriophage	UNKNOWN	25.554	25.554	12254.8	12254.8	1560.57	1.91245e+07
15830	2020_09_07_KR_KR_Analysis_2021_01_16.xls	2020	9	7	2020-09-07	44081	15	H1	P	Nucleocapsid	UNKNOWN	-	NA	30.63	NA	1560.57	NA
15831	2020_09_07_KR_KR_Analysis_2021_01_16.xls	2020	9	7	2020-09-07	44081	15	H2	P	Nucleocapsid	UNKNOWN	-	NA	4.87	NA	1560.57	NA
15832	2020_09_07_KR_KR_Analysis_2021_01_16.xls	2020	9	7	2020-09-07	44081	15	H3	P	Nucleocapsid	UNKNOWN	-	NA	8.78	NA	1560.57	NA
15833	2020_09_08_JL_KR_Analysis_2021_01_16.xls	2020	9	8	2020-09-08	44082	16	H1	P	Bovine_Coronavirus	UNKNOWN	31.158	31.158	869.68	869.683	1425.03	1.23932e+06
15834	2020_09_08_JL_KR_Analysis_2021_01_16.xls	2020	9	8	2020-09-08	44082	16	H2	P	Bovine_Coronavirus	UNKNOWN	31.539	31.539	653.16	653.158	1425.03	930770
15835	2020_09_08_JL_KR_Analysis_2021_01_16.xls	2020	9	8	2020-09-08	44082	16	H3	P	Bovine_Coronavirus	UNKNOWN	31.7	31.7	578.59	578.585	1425.03	824501
15836	2020_09_08_JL_KR_Analysis_2021_01_16.xls	2020	9	8	2020-09-08	44082	16	H1	P	Envelope	UNKNOWN	30.033	30.033	148.66	148.659	1425.03	211844
15837	2020_09_08_JL_KR_Analysis_2021_01_16.xls	2020	9	8	2020-09-08	44082	16	H2	P	Envelope	UNKNOWN	30.704	30.704	93.74	93.737	1425.03	133578
15838	2020_09_08_JL_KR_Analysis_2021_01_16.xls	2020	9	8	2020-09-08	44082	16	H3	P	Envelope	UNKNOWN	30.545	30.545	104.57	104.565	1425.03	149008
15839	2020_09_08_JL_KR_Analysis_2021_01_16.xls	2020	9	8	2020-09-08	44082	16	H1	P	FplusBacteriophage	UNKNOWN	24.359	24.359	42544.8	42544.8	1425.03	6.06276e+07
15840	2020_09_08_JL_KR_Analysis_2021_01_16.xls	2020	9	8	2020-09-08	44082	16	H2	P	FplusBacteriophage	UNKNOWN	24.465	24.465	39570.7	39570.7	1425.03	5.63895e+07
15841	2020_09_08_JL_KR_Analysis_2021_01_16.xls	2020	9	8	2020-09-08	44082	16	H3	P	FplusBacteriophage	UNKNOWN	24.527	24.527	37947.3	37947.3	1425.03	5.40761e+07
15842	2020_09_08_JL_KR_Analysis_2021_01_16.xls	2020	9	8	2020-09-08	44082	16	H1	P	Nucleocapsid	UNKNOWN	30.542	30.542	90.4	90.401	1425.03	128824
15843	2020_09_08_JL_KR_Analysis_2021_01_16.xls	2020	9	8	2020-09-08	44082	16	H2	P	Nucleocapsid	UNKNOWN	30.656	30.656	83.16	83.157	1425.03	118501
15844	2020_09_08_JL_KR_Analysis_2021_01_16.xls	2020	9	8	2020-09-08	44082	16	H3	P	Nucleocapsid	UNKNOWN	30.409	30.409	99.56	99.561	1425.03	141877
15845	2020_09_10_JL_KR_Analysis_2021_01_16.xls	2020	9	10	2020-09-10	44084	18	H1	P	Bovine_Coronavirus	UNKNOWN	30.454	30.454	1732.6	1732.6	1381.67	2.39388e+06
15846	2020_09_10_JL_KR_Analysis_2021_01_16.xls	2020	9	10	2020-09-10	44084	18	H2	P	Bovine_Coronavirus	UNKNOWN	30.68	30.68	1479.71	1479.7	1381.67	2.04447e+06
15847	2020_09_10_JL_KR_Analysis_2021_01_16.xls	2020	9	10	2020-09-10	44084	18	H3	P	Bovine_Coronavirus	UNKNOWN	30.86	30.86	1303.7	1303.69	1381.67	1.80128e+06
15848	2020_09_10_JL_KR_Analysis_2021_01_16.xls	2020	9	10	2020-09-10	44084	18	H1	P	Envelope	UNKNOWN	25.945	25.945	3537.12	3537.12	1381.67	4.88714e+06
15849	2020_09_10_JL_KR_Analysis_2021_01_16.xls	2020	9	10	2020-09-10	44084	18	H2	P	Envelope	UNKNOWN	26.164	26.164	3052.27	3052.27	1381.67	4.21724e+06
15850	2020_09_10_JL_KR_Analysis_2021_01_16.xls	2020	9	10	2020-09-10	44084	18	H3	P	Envelope	UNKNOWN	26.165	26.165	3050.98	3050.98	1381.67	4.21545e+06
15851	2020_09_10_JL_KR_Analysis_2021_01_16.xls	2020	9	10	2020-09-10	44084	18	H1	P	FplusBacteriophage	UNKNOWN	24.301	24.301	66814.5	66814.5	1381.67	9.23156e+07
15852	2020_09_10_JL_KR_Analysis_2021_01_16.xls	2020	9	10	2020-09-10	44084	18	H2	P	FplusBacteriophage	UNKNOWN	24.602	24.602	55128.3	55128.3	1381.67	7.61692e+07
15853	2020_09_10_JL_KR_Analysis_2021_01_16.xls	2020	9	10	2020-09-10	44084	18	H3	P	FplusBacteriophage	UNKNOWN	24.608	24.608	54897.3	54897.3	1381.67	7.585e+07
15854	2020_09_10_JL_KR_Analysis_2021_01_16.xls	2020	9	10	2020-09-10	44084	18	H1	P	Nucleocapsid	UNKNOWN	25.165	25.165	5323.86	5323.86	1381.67	7.35583e+06
15855	2020_09_10_JL_KR_Analysis_2021_01_16.xls	2020	9	10	2020-09-10	44084	18	H2	P	Nucleocapsid	UNKNOWN	25.333	25.333	4764.81	4764.81	1381.67	6.5834e+06
15856	2020_09_10_JL_KR_Analysis_2021_01_16.xls	2020	9	10	2020-09-10	44084	18	H3	P	Nucleocapsid	UNKNOWN	25.452	25.452	4402.02	4402.02	1381.67	6.08214e+06
15857	2020_09_11_JL_KR_Analysis_2_Baker_Wells_Corrected_2021_01_20.xls	2020	9	11	2020-09-11	44085	19	H1	P	Bovine_Coronavirus	UNKNOWN	31.856	31.856	3350.74	3350.74	651.866	2.18423e+06
15858	2020_09_11_JL_KR_Analysis_2_Baker_Wells_Corrected_2021_01_20.xls	2020	9	11	2020-09-11	44085	19	H2	P	Bovine_Coronavirus	UNKNOWN	32.462	32.462	2356.99	2356.99	651.866	1.53644e+06
15859	2020_09_11_JL_KR_Analysis_2_Baker_Wells_Corrected_2021_01_20.xls	2020	9	11	2020-09-11	44085	19	H3	P	Bovine_Coronavirus	UNKNOWN	32.285	32.285	2612.08	2612.08	651.866	1.70273e+06
15860	2020_09_11_JL_KR_Analysis_2_Baker_Wells_Corrected_2021_01_20.xls	2020	9	11	2020-09-11	44085	19	H1	P	Envelope	UNKNOWN	30.039	30.039	311.35	311.349	651.866	202958
15861	2020_09_11_JL_KR_Analysis_2_Baker_Wells_Corrected_2021_01_20.xls	2020	9	11	2020-09-11	44085	19	H2	P	Envelope	UNKNOWN	30.202	30.202	278.69	278.686	651.866	181666
15862	2020_09_11_JL_KR_Analysis_2_Baker_Wells_Corrected_2021_01_20.xls	2020	9	11	2020-09-11	44085	19	H3	P	Envelope	UNKNOWN	29.553	29.553	432.64	432.644	651.866	282026
15863	2020_09_11_JL_KR_Analysis_2_Baker_Wells_Corrected_2021_01_20.xls	2020	9	11	2020-09-11	44085	19	H1	P	FplusBacteriophage	UNKNOWN	31.857	31.857	703.5	703.502	651.866	458589
15864	2020_09_11_JL_KR_Analysis_2_Baker_Wells_Corrected_2021_01_20.xls	2020	9	11	2020-09-11	44085	19	H2	P	FplusBacteriophage	UNKNOWN	32.116	32.116	597.76	597.755	651.866	389656
15865	2020_09_11_JL_KR_Analysis_2_Baker_Wells_Corrected_2021_01_20.xls	2020	9	11	2020-09-11	44085	19	H3	P	FplusBacteriophage	UNKNOWN	31.456	31.456	906.43	906.433	651.866	590873
15866	2020_09_11_JL_KR_Analysis_2_Baker_Wells_Corrected_2021_01_20.xls	2020	9	11	2020-09-11	44085	19	H1	P	Nucleocapsid	UNKNOWN	29.159	29.159	512.2	512.2	651.866	333886
15867	2020_09_11_JL_KR_Analysis_2_Baker_Wells_Corrected_2021_01_20.xls	2020	9	11	2020-09-11	44085	19	H2	P	Nucleocapsid	UNKNOWN	29.775	29.775	340.41	340.409	651.866	221901
15868	2020_09_11_JL_KR_Analysis_2_Baker_Wells_Corrected_2021_01_20.xls	2020	9	11	2020-09-11	44085	19	H3	P	Nucleocapsid	UNKNOWN	29.095	29.095	534.47	534.474	651.866	348406
15869	2020_09_12_JL_KR_Analysis_2021_01_16.xls	2020	9	12	2020-09-12	44086	20	A4	P	Bovine_Coronavirus	UNKNOWN	31.717	31.717	791.09	791.092	1413.81	1.11845e+06
15870	2020_09_12_JL_KR_Analysis_2021_01_16.xls	2020	9	12	2020-09-12	44086	20	A5	P	Bovine_Coronavirus	UNKNOWN	31.618	31.618	846.7	846.697	1413.81	1.19707e+06
15871	2020_09_12_JL_KR_Analysis_2021_01_16.xls	2020	9	12	2020-09-12	44086	20	A6	P	Bovine_Coronavirus	UNKNOWN	31.754	31.754	771.3	771.3	1413.81	1.09047e+06
15872	2020_09_12_JL_KR_Analysis_2021_01_16.xls	2020	9	12	2020-09-12	44086	20	A4	P	Envelope	UNKNOWN	27.834	27.834	752.93	752.934	1413.81	1.0645e+06
15873	2020_09_12_JL_KR_Analysis_2021_01_16.xls	2020	9	12	2020-09-12	44086	20	A5	P	Envelope	UNKNOWN	27.781	27.781	780.62	780.624	1413.81	1.10365e+06
15874	2020_09_12_JL_KR_Analysis_2021_01_16.xls	2020	9	12	2020-09-12	44086	20	A6	P	Envelope	UNKNOWN	27.663	27.663	847.46	847.464	1413.81	1.19815e+06
15875	2020_09_12_JL_KR_Analysis_2021_01_16.xls	2020	9	12	2020-09-12	44086	20	A4	P	FplusBacteriophage	UNKNOWN	25.584	25.584	19721.9	19721.9	1413.81	2.7883e+07
15876	2020_09_12_JL_KR_Analysis_2021_01_16.xls	2020	9	12	2020-09-12	44086	20	A5	P	FplusBacteriophage	UNKNOWN	25.592	25.592	19618.5	19618.5	1413.81	2.77368e+07
15877	2020_09_12_JL_KR_Analysis_2021_01_16.xls	2020	9	12	2020-09-12	44086	20	A6	P	FplusBacteriophage	UNKNOWN	25.64	25.64	18994	18994	1413.81	2.68539e+07
15878	2020_09_12_JL_KR_Analysis_2021_01_16.xls	2020	9	12	2020-09-12	44086	20	A4	P	Nucleocapsid	UNKNOWN	27.207	27.207	1338.42	1338.42	1413.81	1.89228e+06
15879	2020_09_12_JL_KR_Analysis_2021_01_16.xls	2020	9	12	2020-09-12	44086	20	A5	P	Nucleocapsid	UNKNOWN	27.261	27.261	1290.34	1290.34	1413.81	1.8243e+06
15880	2020_09_12_JL_KR_Analysis_2021_01_16.xls	2020	9	12	2020-09-12	44086	20	A6	P	Nucleocapsid	UNKNOWN	27.16	27.16	1381.91	1381.91	1413.81	1.95376e+06
15881	2020_09_13_JL_KR_Analysis_2021_01_16.xls	2020	9	13	2020-09-13	44087	21	A4	P	Bovine_Coronavirus	UNKNOWN	31.071	31.071	1110.63	1110.63	2240.06	2.48788e+06
15882	2020_09_13_JL_KR_Analysis_2021_01_16.xls	2020	9	13	2020-09-13	44087	21	A5	P	Bovine_Coronavirus	UNKNOWN	31.456	31.456	858.98	858.981	2240.06	1.92417e+06
15883	2020_09_13_JL_KR_Analysis_2021_01_16.xls	2020	9	13	2020-09-13	44087	21	A6	P	Bovine_Coronavirus	UNKNOWN	31.224	31.224	1002.4	1002.4	2240.06	2.24545e+06
15884	2020_09_13_JL_KR_Analysis_2021_01_16.xls	2020	9	13	2020-09-13	44087	21	A4	P	Envelope	UNKNOWN	26.401	26.401	2667.03	2667.03	2240.06	5.97432e+06
15885	2020_09_13_JL_KR_Analysis_2021_01_16.xls	2020	9	13	2020-09-13	44087	21	A5	P	Envelope	UNKNOWN	26.465	26.465	2553.35	2553.35	2240.06	5.71966e+06
15886	2020_09_13_JL_KR_Analysis_2021_01_16.xls	2020	9	13	2020-09-13	44087	21	A6	P	Envelope	UNKNOWN	26.573	26.573	2372.22	2372.22	2240.06	5.31392e+06
15887	2020_09_13_JL_KR_Analysis_2021_01_16.xls	2020	9	13	2020-09-13	44087	21	A4	P	FplusBacteriophage	UNKNOWN	26.448	26.448	7760.96	7760.96	2240.06	1.7385e+07
15888	2020_09_13_JL_KR_Analysis_2021_01_16.xls	2020	9	13	2020-09-13	44087	21	A5	P	FplusBacteriophage	UNKNOWN	26.735	26.735	6335.5	6335.5	2240.06	1.41919e+07
15889	2020_09_13_JL_KR_Analysis_2021_01_16.xls	2020	9	13	2020-09-13	44087	21	A6	P	FplusBacteriophage	UNKNOWN	27.1	27.1	4893.76	4893.76	2240.06	1.09623e+07
15890	2020_09_13_JL_KR_Analysis_2021_01_16.xls	2020	9	13	2020-09-13	44087	21	A4	P	Nucleocapsid	UNKNOWN	25.441	25.441	4629.04	4629.04	2240.06	1.03693e+07
15891	2020_09_13_JL_KR_Analysis_2021_01_16.xls	2020	9	13	2020-09-13	44087	21	A5	P	Nucleocapsid	UNKNOWN	25.41	25.41	4725.89	4725.89	2240.06	1.05863e+07
15892	2020_09_13_JL_KR_Analysis_2021_01_16.xls	2020	9	13	2020-09-13	44087	21	A6	P	Nucleocapsid	UNKNOWN	25.517	25.517	4393.5	4393.5	2240.06	9.84172e+06
15893	2020_09_14_JL_KR_Analysis_2021_01_16.xls	2020	9	14	2020-09-14	44088	22	A4	P	Bovine_Coronavirus	UNKNOWN	32.006	32.006	618.26	618.256	1373.93	849441
15894	2020_09_14_JL_KR_Analysis_2021_01_16.xls	2020	9	14	2020-09-14	44088	22	A5	P	Bovine_Coronavirus	UNKNOWN	31.495	31.495	884.53	884.534	1373.93	1.21529e+06
15895	2020_09_14_JL_KR_Analysis_2021_01_16.xls	2020	9	14	2020-09-14	44088	22	A6	P	Bovine_Coronavirus	UNKNOWN	31.603	31.603	820.21	820.21	1373.93	1.12691e+06
15896	2020_09_14_JL_KR_Analysis_2021_01_16.xls	2020	9	14	2020-09-14	44088	22	A4	P	Envelope	UNKNOWN	27.084	27.084	1930.76	1930.76	1373.93	2.65273e+06
15897	2020_09_14_JL_KR_Analysis_2021_01_16.xls	2020	9	14	2020-09-14	44088	22	A5	P	Envelope	UNKNOWN	27.002	27.002	2040.35	2040.35	1373.93	2.80329e+06
15898	2020_09_14_JL_KR_Analysis_2021_01_16.xls	2020	9	14	2020-09-14	44088	22	A6	P	Envelope	UNKNOWN	27.212	27.212	1770.63	1770.63	1373.93	2.43273e+06
15899	2020_09_14_JL_KR_Analysis_2021_01_16.xls	2020	9	14	2020-09-14	44088	22	A4	P	FplusBacteriophage	UNKNOWN	25.998	25.998	18367.5	18367.4	1373.93	2.52356e+07
15900	2020_09_14_JL_KR_Analysis_2021_01_16.xls	2020	9	14	2020-09-14	44088	22	A5	P	FplusBacteriophage	UNKNOWN	25.93	25.93	19221.7	19221.7	1373.93	2.64093e+07
15901	2020_09_14_JL_KR_Analysis_2021_01_16.xls	2020	9	14	2020-09-14	44088	22	A6	P	FplusBacteriophage	UNKNOWN	26.392	26.392	14137.1	14137.1	1373.93	1.94234e+07
15902	2020_09_14_JL_KR_Analysis_2021_01_16.xls	2020	9	14	2020-09-14	44088	22	A4	P	Nucleocapsid	UNKNOWN	26.447	26.447	2842.27	2842.27	1373.93	3.90509e+06
15903	2020_09_14_JL_KR_Analysis_2021_01_16.xls	2020	9	14	2020-09-14	44088	22	A5	P	Nucleocapsid	UNKNOWN	26.268	26.268	3212.34	3212.34	1373.93	4.41353e+06
15904	2020_09_14_JL_KR_Analysis_2021_01_16.xls	2020	9	14	2020-09-14	44088	22	A6	P	Nucleocapsid	UNKNOWN	26.459	26.459	2820.82	2820.82	1373.93	3.87562e+06
15905	2020_09_15_JL_KR_Analysis_2021_01_16.xls	2020	9	15	2020-09-15	44089	23	A4	P	Bovine_Coronavirus	UNKNOWN	27.082	27.082	16226.7	16226.7	1297.18	2.1049e+07
15906	2020_09_15_JL_KR_Analysis_2021_01_16.xls	2020	9	15	2020-09-15	44089	23	A5	P	Bovine_Coronavirus	UNKNOWN	27.11	27.11	15897.8	15897.8	1297.18	2.06223e+07
15907	2020_09_15_JL_KR_Analysis_2021_01_16.xls	2020	9	15	2020-09-15	44089	23	A6	P	Bovine_Coronavirus	UNKNOWN	27.187	27.187	15023.1	15023.2	1297.18	1.94877e+07
15908	2020_09_15_JL_KR_Analysis_2021_01_16.xls	2020	9	15	2020-09-15	44089	23	A4	P	Envelope	UNKNOWN	28.061	28.061	1211.98	1211.98	1297.18	1.57216e+06
15909	2020_09_15_JL_KR_Analysis_2021_01_16.xls	2020	9	15	2020-09-15	44089	23	A5	P	Envelope	UNKNOWN	28.185	28.185	1111.06	1111.06	1297.18	1.44124e+06
15910	2020_09_15_JL_KR_Analysis_2021_01_16.xls	2020	9	15	2020-09-15	44089	23	A6	P	Envelope	UNKNOWN	28.335	28.335	999.86	999.859	1297.18	1.297e+06
15911	2020_09_15_JL_KR_Analysis_2021_01_16.xls	2020	9	15	2020-09-15	44089	23	A4	P	FplusBacteriophage	UNKNOWN	26.248	26.248	19797.3	19797.3	1297.18	2.56806e+07
15912	2020_09_15_JL_KR_Analysis_2021_01_16.xls	2020	9	15	2020-09-15	44089	23	A5	P	FplusBacteriophage	UNKNOWN	26.256	26.256	19684.8	19684.8	1297.18	2.55347e+07
15913	2020_09_15_JL_KR_Analysis_2021_01_16.xls	2020	9	15	2020-09-15	44089	23	A6	P	FplusBacteriophage	UNKNOWN	26.386	26.386	17891.7	17891.7	1297.18	2.32087e+07
15914	2020_09_15_JL_KR_Analysis_2021_01_16.xls	2020	9	15	2020-09-15	44089	23	A4	P	Nucleocapsid	UNKNOWN	26.768	26.768	1855.82	1855.82	1297.18	2.40733e+06
15915	2020_09_15_JL_KR_Analysis_2021_01_16.xls	2020	9	15	2020-09-15	44089	23	A5	P	Nucleocapsid	UNKNOWN	26.951	26.951	1634.96	1634.96	1297.18	2.12083e+06
15916	2020_09_15_JL_KR_Analysis_2021_01_16.xls	2020	9	15	2020-09-15	44089	23	A6	P	Nucleocapsid	UNKNOWN	26.98	26.98	1602.15	1602.15	1297.18	2.07827e+06
15917	2020_09_16_JL_KR_Analysis_2021_01_16.xls	2020	9	16	2020-09-16	44090	24	A4	P	Bovine_Coronavirus	UNKNOWN	27.541	27.541	11098.2	11098.2	1336.97	1.4838e+07
15918	2020_09_16_JL_KR_Analysis_2021_01_16.xls	2020	9	16	2020-09-16	44090	24	A5	P	Bovine_Coronavirus	UNKNOWN	27.603	27.603	10637.8	10637.8	1336.97	1.42224e+07
15919	2020_09_16_JL_KR_Analysis_2021_01_16.xls	2020	9	16	2020-09-16	44090	24	A6	P	Bovine_Coronavirus	UNKNOWN	27.584	27.584	10779.4	10779.4	1336.97	1.44117e+07
15920	2020_09_16_JL_KR_Analysis_2021_01_16.xls	2020	9	16	2020-09-16	44090	24	A4	P	Envelope	UNKNOWN	26.504	26.504	2876.37	2876.36	1336.97	3.84561e+06
15921	2020_09_16_JL_KR_Analysis_2021_01_16.xls	2020	9	16	2020-09-16	44090	24	A5	P	Envelope	UNKNOWN	26.567	26.567	2758.46	2758.46	1336.97	3.68798e+06
15922	2020_09_16_JL_KR_Analysis_2021_01_16.xls	2020	9	16	2020-09-16	44090	24	A6	P	Envelope	UNKNOWN	26.598	26.598	2704.39	2704.39	1336.97	3.61569e+06
15923	2020_09_16_JL_KR_Analysis_2021_01_16.xls	2020	9	16	2020-09-16	44090	24	A4	P	FplusBacteriophage	UNKNOWN	25.743	25.743	14679	14679	1336.97	1.96253e+07
15924	2020_09_16_JL_KR_Analysis_2021_01_16.xls	2020	9	16	2020-09-16	44090	24	A5	P	FplusBacteriophage	UNKNOWN	26.025	26.025	12223.6	12223.6	1336.97	1.63426e+07
15925	2020_09_16_JL_KR_Analysis_2021_01_16.xls	2020	9	16	2020-09-16	44090	24	A6	P	FplusBacteriophage	UNKNOWN	25.808	25.808	14071.5	14071.5	1336.97	1.88132e+07
15926	2020_09_16_JL_KR_Analysis_2021_01_16.xls	2020	9	16	2020-09-16	44090	24	A4	P	Nucleocapsid	UNKNOWN	25.927	25.927	4458.1	4458.1	1336.97	5.96034e+06
15927	2020_09_16_JL_KR_Analysis_2021_01_16.xls	2020	9	16	2020-09-16	44090	24	A5	P	Nucleocapsid	UNKNOWN	25.939	25.939	4424.02	4424.02	1336.97	5.91478e+06
15928	2020_09_16_JL_KR_Analysis_2021_01_16.xls	2020	9	16	2020-09-16	44090	24	A6	P	Nucleocapsid	UNKNOWN	25.996	25.996	4266.24	4266.24	1336.97	5.70383e+06
15929	2020_09_17_JL_KR_Analysis_2021_01_16.xls	2020	9	17	2020-09-17	44091	25	A4	P	Bovine_Coronavirus	UNKNOWN	28.046	28.046	11198.8	11198.8	1311.58	1.46881e+07
15930	2020_09_17_JL_KR_Analysis_2021_01_16.xls	2020	9	17	2020-09-17	44091	25	A5	P	Bovine_Coronavirus	UNKNOWN	27.897	27.897	12403.4	12403.4	1311.58	1.6268e+07
15931	2020_09_17_JL_KR_Analysis_2021_01_16.xls	2020	9	17	2020-09-17	44091	25	A6	P	Bovine_Coronavirus	UNKNOWN	27.873	27.873	12614.7	12614.7	1311.58	1.65452e+07
15932	2020_09_17_JL_KR_Analysis_2021_01_16.xls	2020	9	17	2020-09-17	44091	25	A4	P	Envelope	UNKNOWN	23.866	23.866	13178.2	13178.2	1311.58	1.72842e+07
15933	2020_09_17_JL_KR_Analysis_2021_01_16.xls	2020	9	17	2020-09-17	44091	25	A5	P	Envelope	UNKNOWN	23.874	23.874	13110.8	13110.8	1311.58	1.71959e+07
15934	2020_09_17_JL_KR_Analysis_2021_01_16.xls	2020	9	17	2020-09-17	44091	25	A6	P	Envelope	UNKNOWN	23.877	23.877	13079.9	13079.9	1311.58	1.71554e+07
15935	2020_09_17_JL_KR_Analysis_2021_01_16.xls	2020	9	17	2020-09-17	44091	25	A4	P	FplusBacteriophage	UNKNOWN	26.72	26.72	9128.3	9128.3	1311.58	1.19725e+07
15936	2020_09_17_JL_KR_Analysis_2021_01_16.xls	2020	9	17	2020-09-17	44091	25	A5	P	FplusBacteriophage	UNKNOWN	26.588	26.588	9956.73	9956.73	1311.58	1.3059e+07
15937	2020_09_17_JL_KR_Analysis_2021_01_16.xls	2020	9	17	2020-09-17	44091	25	A6	P	FplusBacteriophage	UNKNOWN	26.565	26.565	10115.5	10115.5	1311.58	1.32673e+07
15938	2020_09_17_JL_KR_Analysis_2021_01_16.xls	2020	9	17	2020-09-17	44091	25	A4	P	Nucleocapsid	UNKNOWN	22.355	22.355	25888.2	25888.2	1311.58	3.39544e+07
15939	2020_09_17_JL_KR_Analysis_2021_01_16.xls	2020	9	17	2020-09-17	44091	25	A5	P	Nucleocapsid	UNKNOWN	22.324	22.324	26425.5	26425.5	1311.58	3.46592e+07
15940	2020_09_17_JL_KR_Analysis_2021_01_16.xls	2020	9	17	2020-09-17	44091	25	A6	P	Nucleocapsid	UNKNOWN	22.233	22.233	28091.6	28091.6	1311.58	36844336
15941	2020_09_18_JL_KR_Analysis_2021_01_16.xls	2020	9	18	2020-09-18	44092	26	A4	P	Bovine_Coronavirus	UNKNOWN	28.512	28.512	7863.81	7863.81	1616.66	1.27131e+07
15942	2020_09_18_JL_KR_Analysis_2021_01_16.xls	2020	9	18	2020-09-18	44092	26	A5	P	Bovine_Coronavirus	UNKNOWN	28.313	28.313	9040.69	9040.69	1616.66	1.46158e+07
15943	2020_09_18_JL_KR_Analysis_2021_01_16.xls	2020	9	18	2020-09-18	44092	26	A6	P	Bovine_Coronavirus	UNKNOWN	28.393	28.393	8549.98	8549.98	1616.66	1.38224e+07
15944	2020_09_18_JL_KR_Analysis_2021_01_16.xls	2020	9	18	2020-09-18	44092	26	A4	P	Envelope	UNKNOWN	30.046	30.046	241.78	241.783	1616.66	390882
15945	2020_09_18_JL_KR_Analysis_2021_01_16.xls	2020	9	18	2020-09-18	44092	26	A5	P	Envelope	UNKNOWN	29.855	29.855	274.93	274.928	1616.66	444466
15946	2020_09_18_JL_KR_Analysis_2021_01_16.xls	2020	9	18	2020-09-18	44092	26	A6	P	Envelope	UNKNOWN	30.109	30.109	231.57	231.568	1616.66	374368
15947	2020_09_18_JL_KR_Analysis_2021_01_16.xls	2020	9	18	2020-09-18	44092	26	A4	P	FplusBacteriophage	UNKNOWN	30.169	30.169	656.5	656.498	1616.66	1.06134e+06
15948	2020_09_18_JL_KR_Analysis_2021_01_16.xls	2020	9	18	2020-09-18	44092	26	A5	P	FplusBacteriophage	UNKNOWN	30.196	30.196	644.17	644.17	1616.66	1.04141e+06
15949	2020_09_18_JL_KR_Analysis_2021_01_16.xls	2020	9	18	2020-09-18	44092	26	A6	P	FplusBacteriophage	UNKNOWN	30.458	30.458	537.28	537.276	1616.66	868595
15950	2020_09_18_JL_KR_Analysis_2021_01_16.xls	2020	9	18	2020-09-18	44092	26	A4	P	Nucleocapsid	UNKNOWN	28.821	28.821	441.97	441.969	1616.66	714516
15951	2020_09_18_JL_KR_Analysis_2021_01_16.xls	2020	9	18	2020-09-18	44092	26	A5	P	Nucleocapsid	UNKNOWN	29.094	29.094	367.32	367.323	1616.66	593838
15952	2020_09_18_JL_KR_Analysis_2021_01_16.xls	2020	9	18	2020-09-18	44092	26	A6	P	Nucleocapsid	UNKNOWN	29.155	29.155	352.39	352.387	1616.66	569692
15953	2020_09_19_KR_KR_Analysis_2021_01_16.xls	2020	9	19	2020-09-19	44093	27	A4	P	Bovine_Coronavirus	UNKNOWN	28.11	28.11	7724.61	7724.61	1427.88	1.10298e+07
15954	2020_09_19_KR_KR_Analysis_2021_01_16.xls	2020	9	19	2020-09-19	44093	27	A5	P	Bovine_Coronavirus	UNKNOWN	27.973	27.973	8539.91	8539.91	1427.88	1.2194e+07
15955	2020_09_19_KR_KR_Analysis_2021_01_16.xls	2020	9	19	2020-09-19	44093	27	A6	P	Bovine_Coronavirus	UNKNOWN	27.991	27.991	8428.66	8428.66	1427.88	1.20351e+07
15956	2020_09_19_KR_KR_Analysis_2021_01_16.xls	2020	9	19	2020-09-19	44093	27	A4	P	Envelope	UNKNOWN	25.351	25.351	3614.3	3614.3	1427.88	5.16078e+06
15957	2020_09_19_KR_KR_Analysis_2021_01_16.xls	2020	9	19	2020-09-19	44093	27	A5	P	Envelope	UNKNOWN	25.292	25.292	3761.22	3761.22	1427.88	5.37057e+06
15958	2020_09_19_KR_KR_Analysis_2021_01_16.xls	2020	9	19	2020-09-19	44093	27	A6	P	Envelope	UNKNOWN	25.157	25.157	4127.94	4127.94	1427.88	5.8942e+06
15959	2020_09_19_KR_KR_Analysis_2021_01_16.xls	2020	9	19	2020-09-19	44093	27	A4	P	FplusBacteriophage	UNKNOWN	26.163	26.163	15445.3	15445.3	1427.88	2.20541e+07
15960	2020_09_19_KR_KR_Analysis_2021_01_16.xls	2020	9	19	2020-09-19	44093	27	A5	P	FplusBacteriophage	UNKNOWN	26.064	26.064	16351.1	16351.1	1427.88	2.33474e+07
15961	2020_09_19_KR_KR_Analysis_2021_01_16.xls	2020	9	19	2020-09-19	44093	27	A6	P	FplusBacteriophage	UNKNOWN	25.805	25.805	18966.7	18966.7	1427.88	2.70822e+07
15962	2020_09_19_KR_KR_Analysis_2021_01_16.xls	2020	9	19	2020-09-19	44093	27	A4	P	Nucleocapsid	UNKNOWN	24.551	24.551	6702.69	6702.69	1427.88	9.57064e+06
15963	2020_09_19_KR_KR_Analysis_2021_01_16.xls	2020	9	19	2020-09-19	44093	27	A5	P	Nucleocapsid	UNKNOWN	24.644	24.644	6278.93	6278.93	1427.88	8.96555e+06
15964	2020_09_19_KR_KR_Analysis_2021_01_16.xls	2020	9	19	2020-09-19	44093	27	A6	P	Nucleocapsid	UNKNOWN	24.544	24.544	6736.32	6736.32	1427.88	9.61865e+06
15965	2020_09_20_KR_KR_Analysis_2021_01_15.xls	2020	9	20	2020-09-20	44094	28	A4	P	Bovine_Coronavirus	UNKNOWN	28.5	28.5	4582.33	4582.33	1631	7.47379e+06
15966	2020_09_20_KR_KR_Analysis_2021_01_15.xls	2020	9	20	2020-09-20	44094	28	A5	P	Bovine_Coronavirus	UNKNOWN	28.432	28.432	4812.05	4812.05	1631	7.84846e+06
15967	2020_09_20_KR_KR_Analysis_2021_01_15.xls	2020	9	20	2020-09-20	44094	28	A6	P	Bovine_Coronavirus	UNKNOWN	28.597	28.597	4269.37	4269.37	1631	6.96335e+06
15968	2020_09_20_KR_KR_Analysis_2021_01_15.xls	2020	9	20	2020-09-20	44094	28	A4	P	Envelope	UNKNOWN	23.865	23.865	9920.72	9920.72	1631	1.61807e+07
15969	2020_09_20_KR_KR_Analysis_2021_01_15.xls	2020	9	20	2020-09-20	44094	28	A5	P	Envelope	UNKNOWN	24.262	24.262	7582.81	7582.81	1631	1.23676e+07
15970	2020_09_20_KR_KR_Analysis_2021_01_15.xls	2020	9	20	2020-09-20	44094	28	A6	P	Envelope	UNKNOWN	23.953	23.953	9346.66	9346.66	1631	1.52444e+07
15971	2020_09_20_KR_KR_Analysis_2021_01_15.xls	2020	9	20	2020-09-20	44094	28	A4	P	FplusBacteriophage	UNKNOWN	25.868	25.868	9898.31	9898.31	1631	1.61442e+07
15972	2020_09_20_KR_KR_Analysis_2021_01_15.xls	2020	9	20	2020-09-20	44094	28	A5	P	FplusBacteriophage	UNKNOWN	26.491	26.491	6497.03	6497.03	1631	1.05967e+07
15973	2020_09_20_KR_KR_Analysis_2021_01_15.xls	2020	9	20	2020-09-20	44094	28	A6	P	FplusBacteriophage	UNKNOWN	25.71	25.71	11020.3	11020.3	1631	1.79741e+07
15974	2020_09_20_KR_KR_Analysis_2021_01_15.xls	2020	9	20	2020-09-20	44094	28	A4	P	Nucleocapsid	UNKNOWN	22.83	22.83	16530.3	16530.3	1631	2.69609e+07
15975	2020_09_20_KR_KR_Analysis_2021_01_15.xls	2020	9	20	2020-09-20	44094	28	A5	P	Nucleocapsid	UNKNOWN	22.905	22.905	15735.9	15735.9	1631	2.56653e+07
15976	2020_09_20_KR_KR_Analysis_2021_01_15.xls	2020	9	20	2020-09-20	44094	28	A6	P	Nucleocapsid	UNKNOWN	22.891	22.891	15883.7	15883.7	1631	2.59064e+07
15977	2020_09_21_KR_KR_Analysis_2021_01_15.xls	2020	9	21	2020-09-21	44095	29	A4	P	Bovine_Coronavirus	UNKNOWN	27.116	27.116	9477.66	9477.66	1227.73	1.1636e+07
15978	2020_09_21_KR_KR_Analysis_2021_01_15.xls	2020	9	21	2020-09-21	44095	29	A5	P	Bovine_Coronavirus	UNKNOWN	27.464	27.464	7434.14	7434.14	1227.73	9.12713e+06
15979	2020_09_21_KR_KR_Analysis_2021_01_15.xls	2020	9	21	2020-09-21	44095	29	A6	P	Bovine_Coronavirus	UNKNOWN	27.188	27.188	9011.88	9011.88	1227.73	1.10642e+07
15980	2020_09_21_KR_KR_Analysis_2021_01_15.xls	2020	9	21	2020-09-21	44095	29	A4	P	Envelope	UNKNOWN	24.26	24.26	6635.47	6635.47	1227.73	8.14659e+06
15981	2020_09_21_KR_KR_Analysis_2021_01_15.xls	2020	9	21	2020-09-21	44095	29	A5	P	Envelope	UNKNOWN	24.419	24.419	5951	5951	1227.73	7.30623e+06
15982	2020_09_21_KR_KR_Analysis_2021_01_15.xls	2020	9	21	2020-09-21	44095	29	A6	P	Envelope	UNKNOWN	24.356	24.356	6213.33	6213.32	1227.73	7.6283e+06
15983	2020_09_21_KR_KR_Analysis_2021_01_15.xls	2020	9	21	2020-09-21	44095	29	A4	P	FplusBacteriophage	UNKNOWN	25.356	25.356	16919.6	16919.6	1227.73	2.07728e+07
15984	2020_09_21_KR_KR_Analysis_2021_01_15.xls	2020	9	21	2020-09-21	44095	29	A5	P	FplusBacteriophage	UNKNOWN	26.175	26.175	9860.85	9860.85	1227.73	1.21065e+07
15985	2020_09_21_KR_KR_Analysis_2021_01_15.xls	2020	9	21	2020-09-21	44095	29	A6	P	FplusBacteriophage	UNKNOWN	25.635	25.635	14077.6	14077.6	1227.73	1.72836e+07
15986	2020_09_21_KR_KR_Analysis_2021_01_15.xls	2020	9	21	2020-09-21	44095	29	A4	P	Nucleocapsid	UNKNOWN	23.747	23.747	11143.1	11143.1	1227.73	1.36808e+07
15987	2020_09_21_KR_KR_Analysis_2021_01_15.xls	2020	9	21	2020-09-21	44095	29	A5	P	Nucleocapsid	UNKNOWN	23.84	23.84	10475.8	10475.8	1227.73	1.28615e+07
15988	2020_09_21_KR_KR_Analysis_2021_01_15.xls	2020	9	21	2020-09-21	44095	29	A6	P	Nucleocapsid	UNKNOWN	23.7	23.7	11501.1	11501.1	1227.73	1.41203e+07
15989	2020_09_22_JL_KR_Analysis_2021_01_15.xls	2020	9	22	2020-09-22	44096	30	A4	P	Bovine_Coronavirus	UNKNOWN	27.805	27.805	8930.19	8930.18	1555.17	1.38879e+07
15990	2020_09_22_JL_KR_Analysis_2021_01_15.xls	2020	9	22	2020-09-22	44096	30	A5	P	Bovine_Coronavirus	UNKNOWN	27.751	27.751	9275.17	9275.17	1555.17	1.44245e+07
15991	2020_09_22_JL_KR_Analysis_2021_01_15.xls	2020	9	22	2020-09-22	44096	30	A6	P	Bovine_Coronavirus	UNKNOWN	27.643	27.643	9995.3	9995.3	1555.17	1.55444e+07
15992	2020_09_22_JL_KR_Analysis_2021_01_15.xls	2020	9	22	2020-09-22	44096	30	A4	P	Envelope	UNKNOWN	27.588	27.588	809.24	809.243	1555.17	1.25851e+06
15993	2020_09_22_JL_KR_Analysis_2021_01_15.xls	2020	9	22	2020-09-22	44096	30	A5	P	Envelope	UNKNOWN	27.936	27.936	633.08	633.079	1555.17	984545
15994	2020_09_22_JL_KR_Analysis_2021_01_15.xls	2020	9	22	2020-09-22	44096	30	A6	P	Envelope	UNKNOWN	27.786	27.786	703.46	703.459	1555.17	1.094e+06
15995	2020_09_22_JL_KR_Analysis_2021_01_15.xls	2020	9	22	2020-09-22	44096	30	A4	P	FplusBacteriophage	UNKNOWN	25.832	25.832	15739.5	15739.5	1555.17	24477609
15996	2020_09_22_JL_KR_Analysis_2021_01_15.xls	2020	9	22	2020-09-22	44096	30	A5	P	FplusBacteriophage	UNKNOWN	26.215	26.215	12306.8	12306.8	1555.17	1.91392e+07
15997	2020_09_22_JL_KR_Analysis_2021_01_15.xls	2020	9	22	2020-09-22	44096	30	A6	P	FplusBacteriophage	UNKNOWN	26.373	26.373	11114	11114	1555.17	1.72841e+07
15998	2020_09_22_JL_KR_Analysis_2021_01_15.xls	2020	9	22	2020-09-22	44096	30	A4	P	Nucleocapsid	UNKNOWN	27.261	27.261	1151.21	1151.21	1555.17	1.79033e+06
15999	2020_09_22_JL_KR_Analysis_2021_01_15.xls	2020	9	22	2020-09-22	44096	30	A5	P	Nucleocapsid	UNKNOWN	27.105	27.105	1281.37	1281.37	1555.17	1.99274e+06
16000	2020_09_22_JL_KR_Analysis_2021_01_15.xls	2020	9	22	2020-09-22	44096	30	A6	P	Nucleocapsid	UNKNOWN	27.252	27.252	1157.89	1157.89	1555.17	1.80072e+06
16001	2020_09_23_JL_KR_Analysis_2021_01_15.xls	2020	9	23	2020-09-23	44097	31	A4	P	Bovine_Coronavirus	UNKNOWN	28.016	28.016	9770.77	9770.77	1190.53	1.16324e+07
16002	2020_09_23_JL_KR_Analysis_2021_01_15.xls	2020	9	23	2020-09-23	44097	31	A5	P	Bovine_Coronavirus	UNKNOWN	27.917	27.917	10463.2	10463.2	1190.53	1.24567e+07
16003	2020_09_23_JL_KR_Analysis_2021_01_15.xls	2020	9	23	2020-09-23	44097	31	A6	P	Bovine_Coronavirus	UNKNOWN	28.044	28.044	9580.78	9580.78	1190.53	1.14062e+07
16004	2020_09_23_JL_KR_Analysis_2021_01_15.xls	2020	9	23	2020-09-23	44097	31	A4	P	Envelope	UNKNOWN	27.898	27.898	717.86	717.86	1190.53	854636
16005	2020_09_23_JL_KR_Analysis_2021_01_15.xls	2020	9	23	2020-09-23	44097	31	A5	P	Envelope	UNKNOWN	27.916	27.916	709.32	709.318	1190.53	844466
16006	2020_09_23_JL_KR_Analysis_2021_01_15.xls	2020	9	23	2020-09-23	44097	31	A6	P	Envelope	UNKNOWN	28.276	28.276	552.58	552.576	1190.53	657860
16007	2020_09_23_JL_KR_Analysis_2021_01_15.xls	2020	9	23	2020-09-23	44097	31	A4	P	FplusBacteriophage	UNKNOWN	27.813	27.813	5727.47	5727.47	1190.53	6.81874e+06
16008	2020_09_23_JL_KR_Analysis_2021_01_15.xls	2020	9	23	2020-09-23	44097	31	A5	P	FplusBacteriophage	UNKNOWN	27.141	27.141	8899.14	8899.14	1190.53	1.05947e+07
16009	2020_09_23_JL_KR_Analysis_2021_01_15.xls	2020	9	23	2020-09-23	44097	31	A6	P	FplusBacteriophage	UNKNOWN	28.26	28.26	4268.87	4268.87	1190.53	5.08223e+06
16010	2020_09_23_JL_KR_Analysis_2021_01_15.xls	2020	9	23	2020-09-23	44097	31	A4	P	Nucleocapsid	UNKNOWN	27.146	27.146	1300.09	1300.09	1190.53	1.5478e+06
16011	2020_09_23_JL_KR_Analysis_2021_01_15.xls	2020	9	23	2020-09-23	44097	31	A5	P	Nucleocapsid	UNKNOWN	27.093	27.093	1347.92	1347.92	1190.53	1.60475e+06
16012	2020_09_23_JL_KR_Analysis_2021_01_15.xls	2020	9	23	2020-09-23	44097	31	A6	P	Nucleocapsid	UNKNOWN	27.296	27.296	1173.45	1173.45	1190.53	1.39703e+06
16013	2020_09_24_JL_KR_Analysis_2021_01_14.xls	2020	9	24	2020-09-24	44098	32	A4	P	Bovine_Coronavirus	UNKNOWN	28.746	28.746	13599.5	13599.5	1528.97	2.07932e+07
16014	2020_09_24_JL_KR_Analysis_2021_01_14.xls	2020	9	24	2020-09-24	44098	32	A5	P	Bovine_Coronavirus	UNKNOWN	28.78	28.78	13336.2	13336.2	1528.97	2.03906e+07
16015	2020_09_24_JL_KR_Analysis_2021_01_14.xls	2020	9	24	2020-09-24	44098	32	A6	P	Bovine_Coronavirus	UNKNOWN	28.686	28.686	14069.7	14069.7	1528.97	2.1512e+07
16016	2020_09_24_JL_KR_Analysis_2021_01_14.xls	2020	9	24	2020-09-24	44098	32	A4	P	Envelope	UNKNOWN	27.677	27.677	1220.76	1220.76	1528.97	1.8665e+06
16017	2020_09_24_JL_KR_Analysis_2021_01_14.xls	2020	9	24	2020-09-24	44098	32	A5	P	Envelope	UNKNOWN	28.005	28.005	978.1	978.097	1528.97	1.49548e+06
16018	2020_09_24_JL_KR_Analysis_2021_01_14.xls	2020	9	24	2020-09-24	44098	32	A6	P	Envelope	UNKNOWN	27.796	27.796	1126.78	1126.78	1528.97	1.7228e+06
16019	2020_09_24_JL_KR_Analysis_2021_01_14.xls	2020	9	24	2020-09-24	44098	32	A4	P	FplusBacteriophage	UNKNOWN	27.494	27.494	6028.53	6028.53	1528.97	9.21742e+06
16020	2020_09_24_JL_KR_Analysis_2021_01_14.xls	2020	9	24	2020-09-24	44098	32	A5	P	FplusBacteriophage	UNKNOWN	27.604	27.604	5603.47	5603.47	1528.97	8.56752e+06
16021	2020_09_24_JL_KR_Analysis_2021_01_14.xls	2020	9	24	2020-09-24	44098	32	A6	P	FplusBacteriophage	UNKNOWN	27.898	27.898	4606	4606	1528.97	7.04242e+06
16022	2020_09_24_JL_KR_Analysis_2021_01_14.xls	2020	9	24	2020-09-24	44098	32	A4	P	Nucleocapsid	UNKNOWN	26.703	26.703	1865.11	1865.11	1528.97	2.85169e+06
16023	2020_09_24_JL_KR_Analysis_2021_01_14.xls	2020	9	24	2020-09-24	44098	32	A5	P	Nucleocapsid	UNKNOWN	26.761	26.761	1793.89	1793.89	1528.97	2.7428e+06
16024	2020_09_24_JL_KR_Analysis_2021_01_14.xls	2020	9	24	2020-09-24	44098	32	A6	P	Nucleocapsid	UNKNOWN	26.616	26.616	1975.94	1975.94	1528.97	3.02115e+06
16025	2020_09_25_KR_Analysis_3_2021_01_20.xls	2020	9	25	2020-09-25	44099	33	A4	P	Bovine_Coronavirus	UNKNOWN	28.437	28.437	7558.88	7558.88	1027.85	7.76943e+06
16026	2020_09_25_KR_Analysis_3_2021_01_20.xls	2020	9	25	2020-09-25	44099	33	A5	P	Bovine_Coronavirus	UNKNOWN	28.39	28.39	7804.38	7804.38	1027.85	8.02177e+06
16027	2020_09_25_KR_Analysis_3_2021_01_20.xls	2020	9	25	2020-09-25	44099	33	A6	P	Bovine_Coronavirus	UNKNOWN	28.361	28.361	7961.78	7961.78	1027.85	8.18355e+06
16028	2020_09_25_KR_Analysis_3_2021_01_20.xls	2020	9	25	2020-09-25	44099	33	A4	P	Envelope	UNKNOWN	28.352	28.352	714.39	714.39	1027.85	734289
16029	2020_09_25_KR_Analysis_3_2021_01_20.xls	2020	9	25	2020-09-25	44099	33	A5	P	Envelope	UNKNOWN	28.268	28.268	751.6	751.602	1027.85	772538
16030	2020_09_25_KR_Analysis_3_2021_01_20.xls	2020	9	25	2020-09-25	44099	33	A6	P	Envelope	UNKNOWN	28.235	28.235	766.89	766.893	1027.85	788255
16031	2020_09_25_KR_Analysis_3_2021_01_20.xls	2020	9	25	2020-09-25	44099	33	A4	P	FplusBacteriophage	UNKNOWN	29.237	29.237	2553.23	2553.23	1027.85	2.62435e+06
16032	2020_09_25_KR_Analysis_3_2021_01_20.xls	2020	9	25	2020-09-25	44099	33	A5	P	FplusBacteriophage	UNKNOWN	29.353	29.353	2376.36	2376.36	1027.85	2.44255e+06
16033	2020_09_25_KR_Analysis_3_2021_01_20.xls	2020	9	25	2020-09-25	44099	33	A6	P	FplusBacteriophage	UNKNOWN	29.307	29.307	2444.62	2444.61	1027.85	2.51271e+06
16034	2020_09_25_KR_Analysis_3_2021_01_20.xls	2020	9	25	2020-09-25	44099	33	A4	P	Nucleocapsid	UNKNOWN	28.457	28.457	1178.18	1178.18	1027.85	1.211e+06
16035	2020_09_25_KR_Analysis_3_2021_01_20.xls	2020	9	25	2020-09-25	44099	33	A5	P	Nucleocapsid	UNKNOWN	28.523	28.523	1130.83	1130.83	1027.85	1.16233e+06
16036	2020_09_25_KR_Analysis_3_2021_01_20.xls	2020	9	25	2020-09-25	44099	33	A6	P	Nucleocapsid	UNKNOWN	28.415	28.415	1209.41	1209.41	1027.85	1.2431e+06
16037	2020_09_26_JL_KR_Analysis_2_Mod_Stds_Corrected_2021_01_14.xls	2020	9	26	2020-09-26	44100	34	A4	P	Bovine_Coronavirus	UNKNOWN	28.599	28.599	8394.7	8394.7	2713.51	2.27792e+07
16038	2020_09_26_JL_KR_Analysis_2_Mod_Stds_Corrected_2021_01_14.xls	2020	9	26	2020-09-26	44100	34	A5	P	Bovine_Coronavirus	UNKNOWN	28.681	28.681	7938.69	7938.69	2713.51	2.15418e+07
16039	2020_09_26_JL_KR_Analysis_2_Mod_Stds_Corrected_2021_01_14.xls	2020	9	26	2020-09-26	44100	34	A6	P	Bovine_Coronavirus	UNKNOWN	28.646	28.646	8132.77	8132.77	2713.51	2.20684e+07
16040	2020_09_26_JL_KR_Analysis_2_Mod_Stds_Corrected_2021_01_14.xls	2020	9	26	2020-09-26	44100	34	A4	P	Envelope	UNKNOWN	25.897	25.897	3522.52	3522.52	2713.51	9.55841e+06
16041	2020_09_26_JL_KR_Analysis_2_Mod_Stds_Corrected_2021_01_14.xls	2020	9	26	2020-09-26	44100	34	A5	P	Envelope	UNKNOWN	26.093	26.093	3086.84	3086.84	2713.51	8.37619e+06
16042	2020_09_26_JL_KR_Analysis_2_Mod_Stds_Corrected_2021_01_14.xls	2020	9	26	2020-09-26	44100	34	A6	P	Envelope	UNKNOWN	25.893	25.893	3532.65	3532.65	2713.51	9.5859e+06
16043	2020_09_26_JL_KR_Analysis_2_Mod_Stds_Corrected_2021_01_14.xls	2020	9	26	2020-09-26	44100	34	A4	P	FplusBacteriophage	UNKNOWN	27.705	27.705	4941.55	4941.55	2713.51	1.3409e+07
16044	2020_09_26_JL_KR_Analysis_2_Mod_Stds_Corrected_2021_01_14.xls	2020	9	26	2020-09-26	44100	34	A5	P	FplusBacteriophage	UNKNOWN	27.763	27.763	4751.35	4751.35	2713.51	1.28929e+07
16045	2020_09_26_JL_KR_Analysis_2_Mod_Stds_Corrected_2021_01_14.xls	2020	9	26	2020-09-26	44100	34	A6	P	FplusBacteriophage	UNKNOWN	27.622	27.622	5225.42	5225.41	2713.51	1.41792e+07
16046	2020_09_26_JL_KR_Analysis_2_Mod_Stds_Corrected_2021_01_14.xls	2020	9	26	2020-09-26	44100	34	A4	P	Nucleocapsid	UNKNOWN	24.606	24.606	5193.52	5193.52	2713.51	1.40927e+07
16047	2020_09_26_JL_KR_Analysis_2_Mod_Stds_Corrected_2021_01_14.xls	2020	9	26	2020-09-26	44100	34	A5	P	Nucleocapsid	UNKNOWN	24.6	24.6	5215.35	5215.35	2713.51	1.41519e+07
16048	2020_09_26_JL_KR_Analysis_2_Mod_Stds_Corrected_2021_01_14.xls	2020	9	26	2020-09-26	44100	34	A6	P	Nucleocapsid	UNKNOWN	24.559	24.559	5361.86	5361.86	2713.51	1.45495e+07
16049	2020_09_27_JL_KR_Analysis_3_2021_01_20.xls	2020	9	27	2020-09-27	44101	35	A4	P	Bovine_Coronavirus	UNKNOWN	27.758	27.758	8591.91	8591.91	2166.94	1.86182e+07
16050	2020_09_27_JL_KR_Analysis_3_2021_01_20.xls	2020	9	27	2020-09-27	44101	35	A5	P	Bovine_Coronavirus	UNKNOWN	27.712	27.712	8858.33	8858.33	2166.94	1.91955e+07
16051	2020_09_27_JL_KR_Analysis_3_2021_01_20.xls	2020	9	27	2020-09-27	44101	35	A6	P	Bovine_Coronavirus	UNKNOWN	27.812	27.812	8285.5	8285.5	2166.94	1.79542e+07
16052	2020_09_27_JL_KR_Analysis_3_2021_01_20.xls	2020	9	27	2020-09-27	44101	35	A4	P	Envelope	UNKNOWN	25.921	25.921	3665.96	3665.96	2166.94	7.94392e+06
16053	2020_09_27_JL_KR_Analysis_3_2021_01_20.xls	2020	9	27	2020-09-27	44101	35	A5	P	Envelope	UNKNOWN	25.837	25.837	3859.95	3859.95	2166.94	8.36429e+06
16054	2020_09_27_JL_KR_Analysis_3_2021_01_20.xls	2020	9	27	2020-09-27	44101	35	A6	P	Envelope	UNKNOWN	26.001	26.001	3489.75	3489.75	2166.94	7.5621e+06
16055	2020_09_27_JL_KR_Analysis_3_2021_01_20.xls	2020	9	27	2020-09-27	44101	35	A4	P	FplusBacteriophage	UNKNOWN	25.826	25.826	19446.6	19446.6	2166.94	4.21398e+07
16056	2020_09_27_JL_KR_Analysis_3_2021_01_20.xls	2020	9	27	2020-09-27	44101	35	A5	P	FplusBacteriophage	UNKNOWN	25.938	25.938	18099.8	18099.8	2166.94	3.92212e+07
16057	2020_09_27_JL_KR_Analysis_3_2021_01_20.xls	2020	9	27	2020-09-27	44101	35	A6	P	FplusBacteriophage	UNKNOWN	25.785	25.785	19962.7	19962.7	2166.94	4.3258e+07
16058	2020_09_27_JL_KR_Analysis_3_2021_01_20.xls	2020	9	27	2020-09-27	44101	35	A4	P	Nucleocapsid	UNKNOWN	24.995	24.995	6050.35	6050.35	2166.94	1.31108e+07
16059	2020_09_27_JL_KR_Analysis_3_2021_01_20.xls	2020	9	27	2020-09-27	44101	35	A5	P	Nucleocapsid	UNKNOWN	25.118	25.118	5615.58	5615.58	2166.94	1.21686e+07
16060	2020_09_27_JL_KR_Analysis_3_2021_01_20.xls	2020	9	27	2020-09-27	44101	35	A6	P	Nucleocapsid	UNKNOWN	25.042	25.042	5881.46	5881.45	2166.94	1.27448e+07
16061	2020_09_28_JL_KR_Analysis_2_Mod_Stds_Corrected_2021_01_14.xls	2020	9	28	2020-09-28	44102	36	A4	P	Bovine_Coronavirus	UNKNOWN	30.187	30.187	604.74	604.736	1232.57	745379
16062	2020_09_28_JL_KR_Analysis_2_Mod_Stds_Corrected_2021_01_14.xls	2020	9	28	2020-09-28	44102	36	A5	P	Bovine_Coronavirus	UNKNOWN	29.986	29.986	699.59	699.588	1232.57	862290
16063	2020_09_28_JL_KR_Analysis_2_Mod_Stds_Corrected_2021_01_14.xls	2020	9	28	2020-09-28	44102	36	A6	P	Bovine_Coronavirus	UNKNOWN	29.71	29.71	854.26	854.258	1232.57	1.05293e+06
16064	2020_09_28_JL_KR_Analysis_2_Mod_Stds_Corrected_2021_01_14.xls	2020	9	28	2020-09-28	44102	36	A4	P	Envelope	UNKNOWN	27.632	27.632	396.9	396.899	1232.57	489205
16065	2020_09_28_JL_KR_Analysis_2_Mod_Stds_Corrected_2021_01_14.xls	2020	9	28	2020-09-28	44102	36	A5	P	Envelope	UNKNOWN	27.822	27.822	348.12	348.12	1232.57	429082
16066	2020_09_28_JL_KR_Analysis_2_Mod_Stds_Corrected_2021_01_14.xls	2020	9	28	2020-09-28	44102	36	A6	P	Envelope	UNKNOWN	27.985	27.985	311.18	311.178	1232.57	383548
16067	2020_09_28_JL_KR_Analysis_2_Mod_Stds_Corrected_2021_01_14.xls	2020	9	28	2020-09-28	44102	36	A4	P	FplusBacteriophage	UNKNOWN	30.664	30.664	250.85	250.851	1232.57	309191
16068	2020_09_28_JL_KR_Analysis_2_Mod_Stds_Corrected_2021_01_14.xls	2020	9	28	2020-09-28	44102	36	A5	P	FplusBacteriophage	UNKNOWN	30.983	30.983	198.09	198.088	1232.57	244157
16069	2020_09_28_JL_KR_Analysis_2_Mod_Stds_Corrected_2021_01_14.xls	2020	9	28	2020-09-28	44102	36	A6	P	FplusBacteriophage	UNKNOWN	30.617	30.617	259.68	259.681	1232.57	320075
16070	2020_09_28_JL_KR_Analysis_2_Mod_Stds_Corrected_2021_01_14.xls	2020	9	28	2020-09-28	44102	36	A4	P	Nucleocapsid	UNKNOWN	27.791	27.791	474.56	474.562	1232.57	584930
16071	2020_09_28_JL_KR_Analysis_2_Mod_Stds_Corrected_2021_01_14.xls	2020	9	28	2020-09-28	44102	36	A5	P	Nucleocapsid	UNKNOWN	27.797	27.797	472.56	472.563	1232.57	582466
16072	2020_09_28_JL_KR_Analysis_2_Mod_Stds_Corrected_2021_01_14.xls	2020	9	28	2020-09-28	44102	36	A6	P	Nucleocapsid	UNKNOWN	27.821	27.821	464.83	464.833	1232.57	572939
16073	2020_09_29_JL_KR_Analysis_3_2021_01_20.xls	2020	9	29	2020-09-29	44103	37	A4	P	Bovine_Coronavirus	UNKNOWN	27.597	27.597	11893.8	11893.8	1363.18	1.62134e+07
16074	2020_09_29_JL_KR_Analysis_3_2021_01_20.xls	2020	9	29	2020-09-29	44103	37	A5	P	Bovine_Coronavirus	UNKNOWN	27.397	27.397	13712.7	13712.7	1363.18	1.86929e+07
16075	2020_09_29_JL_KR_Analysis_3_2021_01_20.xls	2020	9	29	2020-09-29	44103	37	A6	P	Bovine_Coronavirus	UNKNOWN	27.103	27.103	16917.9	16917.9	1363.18	2.30621e+07
16076	2020_09_29_JL_KR_Analysis_3_2021_01_20.xls	2020	9	29	2020-09-29	44103	37	A4	P	Envelope	UNKNOWN	27.205	27.205	1514.91	1514.91	1363.18	2.06509e+06
16077	2020_09_29_JL_KR_Analysis_3_2021_01_20.xls	2020	9	29	2020-09-29	44103	37	A5	P	Envelope	UNKNOWN	27.193	27.193	1527.87	1527.87	1363.18	2.08276e+06
16078	2020_09_29_JL_KR_Analysis_3_2021_01_20.xls	2020	9	29	2020-09-29	44103	37	A6	P	Envelope	UNKNOWN	26.406	26.406	2654.9	2654.9	1363.18	3.61911e+06
16079	2020_09_29_JL_KR_Analysis_3_2021_01_20.xls	2020	9	29	2020-09-29	44103	37	A4	P	FplusBacteriophage	UNKNOWN	26.816	26.816	7111.92	7111.92	1363.18	9.69483e+06
16080	2020_09_29_JL_KR_Analysis_3_2021_01_20.xls	2020	9	29	2020-09-29	44103	37	A5	P	FplusBacteriophage	UNKNOWN	26.834	26.834	7013.57	7013.57	1363.18	9.56076e+06
16081	2020_09_29_JL_KR_Analysis_3_2021_01_20.xls	2020	9	29	2020-09-29	44103	37	A6	P	FplusBacteriophage	UNKNOWN	26.488	26.488	9127.94	9127.94	1363.18	1.2443e+07
16082	2020_09_29_JL_KR_Analysis_3_2021_01_20.xls	2020	9	29	2020-09-29	44103	37	A4	P	Nucleocapsid	UNKNOWN	26.235	26.235	2393.47	2393.47	1363.18	3.26273e+06
16083	2020_09_29_JL_KR_Analysis_3_2021_01_20.xls	2020	9	29	2020-09-29	44103	37	A5	P	Nucleocapsid	UNKNOWN	26.096	26.096	2648.91	2648.91	1363.18	3.61094e+06
16084	2020_09_29_JL_KR_Analysis_3_2021_01_20.xls	2020	9	29	2020-09-29	44103	37	A6	P	Nucleocapsid	UNKNOWN	25.312	25.312	4684.19	4684.19	1363.18	6.38539e+06
16085	2020_09_30_JL_KR_Analysis_3_2021_01_20.xls	2020	9	30	2020-09-30	44104	38	A4	P	Bovine_Coronavirus	UNKNOWN	27.929	27.929	7872.68	7872.68	1212.06	9.54219e+06
16086	2020_09_30_JL_KR_Analysis_3_2021_01_20.xls	2020	9	30	2020-09-30	44104	38	A5	P	Bovine_Coronavirus	UNKNOWN	27.967	27.967	7666.23	7666.23	1212.06	9.29195e+06
16087	2020_09_30_JL_KR_Analysis_3_2021_01_20.xls	2020	9	30	2020-09-30	44104	38	A6	P	Bovine_Coronavirus	UNKNOWN	27.474	27.474	10779	10779	1212.06	1.30649e+07
16088	2020_09_30_JL_KR_Analysis_3_2021_01_20.xls	2020	9	30	2020-09-30	44104	38	A4	P	Envelope	UNKNOWN	27.291	27.291	870.1	870.096	1212.06	1.05461e+06
16089	2020_09_30_JL_KR_Analysis_3_2021_01_20.xls	2020	9	30	2020-09-30	44104	38	A5	P	Envelope	UNKNOWN	27.475	27.475	763.37	763.372	1212.06	925255
16090	2020_09_30_JL_KR_Analysis_3_2021_01_20.xls	2020	9	30	2020-09-30	44104	38	A6	P	Envelope	UNKNOWN	-	NA	24556.8	NA	1212.06	NA
16091	2020_09_30_JL_KR_Analysis_3_2021_01_20.xls	2020	9	30	2020-09-30	44104	38	A4	P	FplusBacteriophage	UNKNOWN	26.918	26.918	8072.24	8072.24	1212.06	9.78407e+06
16092	2020_09_30_JL_KR_Analysis_3_2021_01_20.xls	2020	9	30	2020-09-30	44104	38	A5	P	FplusBacteriophage	UNKNOWN	26.787	26.787	8796.2	8796.2	1212.06	1.06616e+07
16093	2020_09_30_JL_KR_Analysis_3_2021_01_20.xls	2020	9	30	2020-09-30	44104	38	A6	P	FplusBacteriophage	UNKNOWN	-	NA	171327	NA	1212.06	NA
16094	2020_09_30_JL_KR_Analysis_3_2021_01_20.xls	2020	9	30	2020-09-30	44104	38	A4	P	Nucleocapsid	UNKNOWN	26.62	26.62	1526.77	1526.77	1212.06	1.85054e+06
16095	2020_09_30_JL_KR_Analysis_3_2021_01_20.xls	2020	9	30	2020-09-30	44104	38	A5	P	Nucleocapsid	UNKNOWN	26.756	26.756	1394.31	1394.31	1212.06	1.68999e+06
16096	2020_09_30_JL_KR_Analysis_3_2021_01_20.xls	2020	9	30	2020-09-30	44104	38	A6	P	Nucleocapsid	UNKNOWN	25.358	25.358	3552.57	3552.57	1212.06	4.30594e+06
16097	2020_10_01_JL_KR_Analysis_3_2021_01_20.xls	2020	10	1	2020-10-01	44105	39	A4	P	Bovine_Coronavirus	UNKNOWN	27.088	27.088	12407.3	12407.3	1274.88	1.58179e+07
16098	2020_10_01_JL_KR_Analysis_3_2021_01_20.xls	2020	10	1	2020-10-01	44105	39	A5	P	Bovine_Coronavirus	UNKNOWN	27.034	27.034	12872.7	12872.7	1274.88	1.64112e+07
16099	2020_10_01_JL_KR_Analysis_3_2021_01_20.xls	2020	10	1	2020-10-01	44105	39	A6	P	Bovine_Coronavirus	UNKNOWN	26.976	26.976	13402.1	13402.1	1274.88	1.70861e+07
16100	2020_10_01_JL_KR_Analysis_3_2021_01_20.xls	2020	10	1	2020-10-01	44105	39	A4	P	Envelope	UNKNOWN	26.997	26.997	1097.04	1097.04	1274.88	1.3986e+06
16101	2020_10_01_JL_KR_Analysis_3_2021_01_20.xls	2020	10	1	2020-10-01	44105	39	A5	P	Envelope	UNKNOWN	27.185	27.185	963.78	963.78	1274.88	1.22871e+06
16102	2020_10_01_JL_KR_Analysis_3_2021_01_20.xls	2020	10	1	2020-10-01	44105	39	A6	P	Envelope	UNKNOWN	27.354	27.354	858.18	858.181	1274.88	1.09408e+06
16103	2020_10_01_JL_KR_Analysis_3_2021_01_20.xls	2020	10	1	2020-10-01	44105	39	A4	P	FplusBacteriophage	UNKNOWN	25.185	25.185	35744.7	35744.7	1274.88	4.55702e+07
16104	2020_10_01_JL_KR_Analysis_3_2021_01_20.xls	2020	10	1	2020-10-01	44105	39	A5	P	FplusBacteriophage	UNKNOWN	25.226	25.226	34762.6	34762.6	1274.88	4.43181e+07
16105	2020_10_01_JL_KR_Analysis_3_2021_01_20.xls	2020	10	1	2020-10-01	44105	39	A6	P	FplusBacteriophage	UNKNOWN	25.459	25.459	29731.7	29731.7	1274.88	3.79043e+07
16106	2020_10_01_JL_KR_Analysis_3_2021_01_20.xls	2020	10	1	2020-10-01	44105	39	A4	P	Nucleocapsid	UNKNOWN	26.016	26.016	1713.65	1713.65	1274.88	2.1847e+06
16107	2020_10_01_JL_KR_Analysis_3_2021_01_20.xls	2020	10	1	2020-10-01	44105	39	A5	P	Nucleocapsid	UNKNOWN	25.972	25.972	1766.04	1766.04	1274.88	2.25149e+06
16108	2020_10_01_JL_KR_Analysis_3_2021_01_20.xls	2020	10	1	2020-10-01	44105	39	A6	P	Nucleocapsid	UNKNOWN	26.097	26.097	1620.77	1620.77	1274.88	2.06629e+06
16109	2020_10_02_ADF_KR_Analysis_2_WV_Corrected_2021_01_20.xls	2020	10	2	2020-10-02	44106	40	A4	P	Bovine_Coronavirus	UNKNOWN	30.682	30.682	290.38	290.375	NA	NA
16110	2020_10_02_ADF_KR_Analysis_2_WV_Corrected_2021_01_20.xls	2020	10	2	2020-10-02	44106	40	A5	P	Bovine_Coronavirus	UNKNOWN	31.094	31.094	216.6	216.603	NA	NA
16111	2020_10_02_ADF_KR_Analysis_2_WV_Corrected_2021_01_20.xls	2020	10	2	2020-10-02	44106	40	A6	P	Bovine_Coronavirus	UNKNOWN	30.693	30.693	288.22	288.219	NA	NA
16112	2020_10_02_ADF_KR_Analysis_2_WV_Corrected_2021_01_20.xls	2020	10	2	2020-10-02	44106	40	A4	P	Envelope	UNKNOWN	-	NA	8.33	NA	NA	NA
16113	2020_10_02_ADF_KR_Analysis_2_WV_Corrected_2021_01_20.xls	2020	10	2	2020-10-02	44106	40	A5	P	Envelope	UNKNOWN	-	NA	2.95	NA	NA	NA
16114	2020_10_02_ADF_KR_Analysis_2_WV_Corrected_2021_01_20.xls	2020	10	2	2020-10-02	44106	40	A6	P	Envelope	UNKNOWN	-	NA	8.4	NA	NA	NA
16115	2020_10_02_ADF_KR_Analysis_2_WV_Corrected_2021_01_20.xls	2020	10	2	2020-10-02	44106	40	A4	P	FplusBacteriophage	UNKNOWN	27.987	27.987	3122.63	3122.63	NA	NA
16116	2020_10_02_ADF_KR_Analysis_2_WV_Corrected_2021_01_20.xls	2020	10	2	2020-10-02	44106	40	A5	P	FplusBacteriophage	UNKNOWN	27.903	27.903	3299.86	3299.86	NA	NA
16117	2020_10_02_ADF_KR_Analysis_2_WV_Corrected_2021_01_20.xls	2020	10	2	2020-10-02	44106	40	A6	P	FplusBacteriophage	UNKNOWN	27.808	27.808	3512.51	3512.51	NA	NA
16118	2020_10_02_ADF_KR_Analysis_2_WV_Corrected_2021_01_20.xls	2020	10	2	2020-10-02	44106	40	A4	P	Nucleocapsid	UNKNOWN	-	NA	7.96	NA	NA	NA
16119	2020_10_02_ADF_KR_Analysis_2_WV_Corrected_2021_01_20.xls	2020	10	2	2020-10-02	44106	40	A5	P	Nucleocapsid	UNKNOWN	-	NA	4.7	NA	NA	NA
16120	2020_10_02_ADF_KR_Analysis_2_WV_Corrected_2021_01_20.xls	2020	10	2	2020-10-02	44106	40	A6	P	Nucleocapsid	UNKNOWN	-	NA	21.79	NA	NA	NA
16121	2020_10_03_JL_KR_Analysis_2021_01_19.xls	2020	10	3	2020-10-03	44107	41	A4	P	Bovine_Coronavirus	UNKNOWN	28.878	28.878	8721.09	8721.09	1974.61	1.72207e+07
16122	2020_10_03_JL_KR_Analysis_2021_01_19.xls	2020	10	3	2020-10-03	44107	41	A5	P	Bovine_Coronavirus	UNKNOWN	28.736	28.736	9573.77	9573.77	1974.61	1.89044e+07
16123	2020_10_03_JL_KR_Analysis_2021_01_19.xls	2020	10	3	2020-10-03	44107	41	A6	P	Bovine_Coronavirus	UNKNOWN	28.786	28.786	9263.58	9263.58	1974.61	1.82919e+07
16124	2020_10_03_JL_KR_Analysis_2021_01_19.xls	2020	10	3	2020-10-03	44107	41	A4	P	Envelope	UNKNOWN	27.397	27.397	1633.09	1633.09	1974.61	3.2247e+06
16125	2020_10_03_JL_KR_Analysis_2021_01_19.xls	2020	10	3	2020-10-03	44107	41	A5	P	Envelope	UNKNOWN	27.332	27.332	1708.16	1708.16	1974.61	3.37294e+06
16126	2020_10_03_JL_KR_Analysis_2021_01_19.xls	2020	10	3	2020-10-03	44107	41	A6	P	Envelope	UNKNOWN	27.352	27.352	1684.43	1684.43	1974.61	3.32608e+06
16127	2020_10_03_JL_KR_Analysis_2021_01_19.xls	2020	10	3	2020-10-03	44107	41	A4	P	FplusBacteriophage	UNKNOWN	26.785	26.785	11421.2	11421.2	1974.61	2.25524e+07
16128	2020_10_03_JL_KR_Analysis_2021_01_19.xls	2020	10	3	2020-10-03	44107	41	A5	P	FplusBacteriophage	UNKNOWN	26.902	26.902	10581.7	10581.7	1974.61	2.08947e+07
16129	2020_10_03_JL_KR_Analysis_2021_01_19.xls	2020	10	3	2020-10-03	44107	41	A6	P	FplusBacteriophage	UNKNOWN	26.758	26.758	11623.4	11623.4	1974.61	2.29516e+07
16130	2020_10_03_JL_KR_Analysis_2021_01_19.xls	2020	10	3	2020-10-03	44107	41	A4	P	Nucleocapsid	UNKNOWN	26.858	26.858	3080.44	3080.43	1974.61	6.08265e+06
16131	2020_10_03_JL_KR_Analysis_2021_01_19.xls	2020	10	3	2020-10-03	44107	41	A5	P	Nucleocapsid	UNKNOWN	26.931	26.931	2932.65	2932.65	1974.61	5.79083e+06
16132	2020_10_03_JL_KR_Analysis_2021_01_19.xls	2020	10	3	2020-10-03	44107	41	A6	P	Nucleocapsid	UNKNOWN	26.842	26.842	3112.96	3112.96	1974.61	6.14688e+06
16133	2020_10_06_ADF_KR_Analysis_2_WV_Corrected_2021_01_20.xls	2020	10	6	2020-10-06	44110	44	A4	P	Bovine_Coronavirus	UNKNOWN	28.514	28.514	3854.64	3854.64	1335.89	5.14938e+06
16134	2020_10_06_ADF_KR_Analysis_2_WV_Corrected_2021_01_20.xls	2020	10	6	2020-10-06	44110	44	A5	P	Bovine_Coronavirus	UNKNOWN	28.445	28.445	4041.19	4041.19	1335.89	5.39858e+06
16135	2020_10_06_ADF_KR_Analysis_2_WV_Corrected_2021_01_20.xls	2020	10	6	2020-10-06	44110	44	A6	P	Bovine_Coronavirus	UNKNOWN	27.805	27.805	6237.71	6237.71	1335.89	8.3329e+06
16136	2020_10_06_ADF_KR_Analysis_2_WV_Corrected_2021_01_20.xls	2020	10	6	2020-10-06	44110	44	A4	P	Envelope	UNKNOWN	30.69	30.69	87.23	87.229	1335.89	116528
16137	2020_10_06_ADF_KR_Analysis_2_WV_Corrected_2021_01_20.xls	2020	10	6	2020-10-06	44110	44	A5	P	Envelope	UNKNOWN	31.002	31.002	70.63	70.632	1335.89	94356.6
16138	2020_10_06_ADF_KR_Analysis_2_WV_Corrected_2021_01_20.xls	2020	10	6	2020-10-06	44110	44	A6	P	Envelope	UNKNOWN	30.182	30.182	122.93	122.928	1335.89	164218
16139	2020_10_06_ADF_KR_Analysis_2_WV_Corrected_2021_01_20.xls	2020	10	6	2020-10-06	44110	44	A4	P	FplusBacteriophage	UNKNOWN	26.212	26.212	12155.8	12155.7	1335.89	1.62387e+07
16140	2020_10_06_ADF_KR_Analysis_2_WV_Corrected_2021_01_20.xls	2020	10	6	2020-10-06	44110	44	A5	P	FplusBacteriophage	UNKNOWN	26.599	26.599	9446.55	9446.55	1335.89	1.26195e+07
16141	2020_10_06_ADF_KR_Analysis_2_WV_Corrected_2021_01_20.xls	2020	10	6	2020-10-06	44110	44	A6	P	FplusBacteriophage	UNKNOWN	25.59	25.59	18236.1	18236.1	1335.89	2.43614e+07
16142	2020_10_06_ADF_KR_Analysis_2_WV_Corrected_2021_01_20.xls	2020	10	6	2020-10-06	44110	44	A4	P	Nucleocapsid	UNKNOWN	30.667	30.667	138.81	138.808	1335.89	185432
16143	2020_10_06_ADF_KR_Analysis_2_WV_Corrected_2021_01_20.xls	2020	10	6	2020-10-06	44110	44	A5	P	Nucleocapsid	UNKNOWN	30.279	30.279	179.29	179.287	1335.89	239508
16144	2020_10_06_ADF_KR_Analysis_2_WV_Corrected_2021_01_20.xls	2020	10	6	2020-10-06	44110	44	A6	P	Nucleocapsid	UNKNOWN	30.138	30.138	196.78	196.778	1335.89	262874
16145	2020_10_07_ADF_KR_Analysis_2_WV_Corrected_2021_01_20.xls	2020	10	7	2020-10-07	44111	45	A4	P	Bovine_Coronavirus	UNKNOWN	28.559	28.559	5577.94	5577.94	2613.61	1.45785e+07
16146	2020_10_07_ADF_KR_Analysis_2_WV_Corrected_2021_01_20.xls	2020	10	7	2020-10-07	44111	45	A5	P	Bovine_Coronavirus	UNKNOWN	28.69	28.69	5103.33	5103.33	2613.61	1.33381e+07
16147	2020_10_07_ADF_KR_Analysis_2_WV_Corrected_2021_01_20.xls	2020	10	7	2020-10-07	44111	45	A6	P	Bovine_Coronavirus	UNKNOWN	28.624	28.624	5336.78	5336.78	2613.61	1.39482e+07
16148	2020_10_07_ADF_KR_Analysis_2_WV_Corrected_2021_01_20.xls	2020	10	7	2020-10-07	44111	45	A4	P	Envelope	UNKNOWN	32.076	32.076	39.22	39.215	2613.61	102493
16149	2020_10_07_ADF_KR_Analysis_2_WV_Corrected_2021_01_20.xls	2020	10	7	2020-10-07	44111	45	A5	P	Envelope	UNKNOWN	32.2	32.2	36.06	36.058	2613.61	94241.4
16150	2020_10_07_ADF_KR_Analysis_2_WV_Corrected_2021_01_20.xls	2020	10	7	2020-10-07	44111	45	A6	P	Envelope	UNKNOWN	32.021	32.021	40.67	40.672	2613.61	106301
16151	2020_10_07_ADF_KR_Analysis_2_WV_Corrected_2021_01_20.xls	2020	10	7	2020-10-07	44111	45	A4	P	FplusBacteriophage	UNKNOWN	26.211	26.211	15908.1	15908.1	2613.61	4.15774e+07
16152	2020_10_07_ADF_KR_Analysis_2_WV_Corrected_2021_01_20.xls	2020	10	7	2020-10-07	44111	45	A5	P	FplusBacteriophage	UNKNOWN	26.552	26.552	12734.4	12734.4	2613.61	3.32826e+07
16153	2020_10_07_ADF_KR_Analysis_2_WV_Corrected_2021_01_20.xls	2020	10	7	2020-10-07	44111	45	A6	P	FplusBacteriophage	UNKNOWN	26.351	26.351	14518.5	14518.4	2613.61	3.79455e+07
16154	2020_10_07_ADF_KR_Analysis_2_WV_Corrected_2021_01_20.xls	2020	10	7	2020-10-07	44111	45	A4	P	Nucleocapsid	UNKNOWN	30.515	30.515	85.19	85.189	2613.61	222650
16155	2020_10_07_ADF_KR_Analysis_2_WV_Corrected_2021_01_20.xls	2020	10	7	2020-10-07	44111	45	A5	P	Nucleocapsid	UNKNOWN	30.43	30.43	90.11	90.113	2613.61	235520
16156	2020_10_07_ADF_KR_Analysis_2_WV_Corrected_2021_01_20.xls	2020	10	7	2020-10-07	44111	45	A6	P	Nucleocapsid	UNKNOWN	30.421	30.421	90.66	90.659	2613.61	236947
16157	2020_10_08_ADF_KR_Analysis_2_WV_Corrected_2021_01_20.xls	2020	10	8	2020-10-08	44112	46	A4	P	Bovine_Coronavirus	UNKNOWN	28.575	28.575	5824.89	5824.89	1196.87	6.97162e+06
16158	2020_10_08_ADF_KR_Analysis_2_WV_Corrected_2021_01_20.xls	2020	10	8	2020-10-08	44112	46	A5	P	Bovine_Coronavirus	UNKNOWN	28.368	28.368	6715.93	6715.93	1196.87	8.03807e+06
16159	2020_10_08_ADF_KR_Analysis_2_WV_Corrected_2021_01_20.xls	2020	10	8	2020-10-08	44112	46	A6	P	Bovine_Coronavirus	UNKNOWN	28.4	28.4	6567.74	6567.74	1196.87	7.86071e+06
16160	2020_10_08_ADF_KR_Analysis_2_WV_Corrected_2021_01_20.xls	2020	10	8	2020-10-08	44112	46	A4	P	Envelope	UNKNOWN	30.553	30.553	62.36	62.357	1196.87	74633
16161	2020_10_08_ADF_KR_Analysis_2_WV_Corrected_2021_01_20.xls	2020	10	8	2020-10-08	44112	46	A5	P	Envelope	UNKNOWN	31.381	31.381	36	36	1196.87	43087.2
16162	2020_10_08_ADF_KR_Analysis_2_WV_Corrected_2021_01_20.xls	2020	10	8	2020-10-08	44112	46	A6	P	Envelope	UNKNOWN	30.859	30.859	50.9	50.895	1196.87	60914.5
16163	2020_10_08_ADF_KR_Analysis_2_WV_Corrected_2021_01_20.xls	2020	10	8	2020-10-08	44112	46	A4	P	FplusBacteriophage	UNKNOWN	25.206	25.206	22495.3	22495.3	1196.87	2.69238e+07
16164	2020_10_08_ADF_KR_Analysis_2_WV_Corrected_2021_01_20.xls	2020	10	8	2020-10-08	44112	46	A5	P	FplusBacteriophage	UNKNOWN	25.316	25.316	20945.3	20945.3	1196.87	2.50687e+07
16165	2020_10_08_ADF_KR_Analysis_2_WV_Corrected_2021_01_20.xls	2020	10	8	2020-10-08	44112	46	A6	P	FplusBacteriophage	UNKNOWN	25.252	25.252	21831	21831	1196.87	2.61288e+07
16166	2020_10_08_ADF_KR_Analysis_2_WV_Corrected_2021_01_20.xls	2020	10	8	2020-10-08	44112	46	A4	P	Nucleocapsid	UNKNOWN	30.178	30.178	78.34	78.335	1196.87	93756.6
16167	2020_10_08_ADF_KR_Analysis_2_WV_Corrected_2021_01_20.xls	2020	10	8	2020-10-08	44112	46	A5	P	Nucleocapsid	UNKNOWN	29.66	29.66	111.98	111.976	1196.87	134020
16168	2020_10_08_ADF_KR_Analysis_2_WV_Corrected_2021_01_20.xls	2020	10	8	2020-10-08	44112	46	A6	P	Nucleocapsid	UNKNOWN	29.881	29.881	96.17	96.165	1196.87	115097
16169	2020_10_09_KR_KR_Analysis_2_WV_Corrected_2021_01_20.xls	2020	10	9	2020-10-09	44113	47	A4	P	Bovine_Coronavirus	UNKNOWN	27.141	27.141	11480	11480	1492.91	1.71387e+07
16170	2020_10_09_KR_KR_Analysis_2_WV_Corrected_2021_01_20.xls	2020	10	9	2020-10-09	44113	47	A5	P	Bovine_Coronavirus	UNKNOWN	26.908	26.908	13390.7	13390.7	1492.91	1.99912e+07
16171	2020_10_09_KR_KR_Analysis_2_WV_Corrected_2021_01_20.xls	2020	10	9	2020-10-09	44113	47	A6	P	Bovine_Coronavirus	UNKNOWN	27.232	27.232	10816.8	10816.8	1492.91	1.61486e+07
16172	2020_10_09_KR_KR_Analysis_2_WV_Corrected_2021_01_20.xls	2020	10	9	2020-10-09	44113	47	A4	P	Envelope	UNKNOWN	30.48	30.48	89.98	89.979	1492.91	134331
16173	2020_10_09_KR_KR_Analysis_2_WV_Corrected_2021_01_20.xls	2020	10	9	2020-10-09	44113	47	A5	P	Envelope	UNKNOWN	30.236	30.236	105.92	105.918	1492.91	158127
16174	2020_10_09_KR_KR_Analysis_2_WV_Corrected_2021_01_20.xls	2020	10	9	2020-10-09	44113	47	A6	P	Envelope	UNKNOWN	30.106	30.106	115.61	115.614	1492.91	172602
16175	2020_10_09_KR_KR_Analysis_2_WV_Corrected_2021_01_20.xls	2020	10	9	2020-10-09	44113	47	A4	P	FplusBacteriophage	UNKNOWN	25.698	25.698	26403.4	26403.4	1492.91	3.9418e+07
16176	2020_10_09_KR_KR_Analysis_2_WV_Corrected_2021_01_20.xls	2020	10	9	2020-10-09	44113	47	A5	P	FplusBacteriophage	UNKNOWN	25.561	25.561	28854.5	28854.5	1492.91	4.30772e+07
16177	2020_10_09_KR_KR_Analysis_2_WV_Corrected_2021_01_20.xls	2020	10	9	2020-10-09	44113	47	A6	P	FplusBacteriophage	UNKNOWN	25.569	25.569	28714.7	28714.7	1492.91	4.28686e+07
16178	2020_10_09_KR_KR_Analysis_2_WV_Corrected_2021_01_20.xls	2020	10	9	2020-10-09	44113	47	A4	P	Nucleocapsid	UNKNOWN	29.126	29.126	157.48	157.484	1492.91	235110
16179	2020_10_09_KR_KR_Analysis_2_WV_Corrected_2021_01_20.xls	2020	10	9	2020-10-09	44113	47	A5	P	Nucleocapsid	UNKNOWN	29.199	29.199	149.99	149.991	1492.91	223924
16180	2020_10_09_KR_KR_Analysis_2_WV_Corrected_2021_01_20.xls	2020	10	9	2020-10-09	44113	47	A6	P	Nucleocapsid	UNKNOWN	29.281	29.281	141.99	141.992	1492.91	211982
16181	2020_10_10_KR_KR_Analysis_2021_01_19.xls	2020	10	10	2020-10-10	44114	48	A4	P	Bovine_Coronavirus	UNKNOWN	27.194	27.194	6834.7	6834.7	1541.18	1.05335e+07
16182	2020_10_10_KR_KR_Analysis_2021_01_19.xls	2020	10	10	2020-10-10	44114	48	A5	P	Bovine_Coronavirus	UNKNOWN	26.893	26.893	8357.81	8357.81	1541.18	1.28809e+07
16183	2020_10_10_KR_KR_Analysis_2021_01_19.xls	2020	10	10	2020-10-10	44114	48	A6	P	Bovine_Coronavirus	UNKNOWN	27.166	27.166	6963.91	6963.91	1541.18	1.07327e+07
16184	2020_10_10_KR_KR_Analysis_2021_01_19.xls	2020	10	10	2020-10-10	44114	48	A4	P	Envelope	UNKNOWN	-	NA	37.17	NA	1541.18	NA
16185	2020_10_10_KR_KR_Analysis_2021_01_19.xls	2020	10	10	2020-10-10	44114	48	A5	P	Envelope	UNKNOWN	-	NA	34.63	NA	1541.18	NA
16186	2020_10_10_KR_KR_Analysis_2021_01_19.xls	2020	10	10	2020-10-10	44114	48	A6	P	Envelope	UNKNOWN	-	NA	29.23	NA	1541.18	NA
16187	2020_10_10_KR_KR_Analysis_2021_01_19.xls	2020	10	10	2020-10-10	44114	48	A4	P	FplusBacteriophage	UNKNOWN	26.941	26.941	9304.47	9304.47	1541.18	1.43399e+07
16188	2020_10_10_KR_KR_Analysis_2021_01_19.xls	2020	10	10	2020-10-10	44114	48	A5	P	FplusBacteriophage	UNKNOWN	26.227	26.227	16196.6	16196.6	1541.18	2.49619e+07
16189	2020_10_10_KR_KR_Analysis_2021_01_19.xls	2020	10	10	2020-10-10	44114	48	A6	P	FplusBacteriophage	UNKNOWN	26.966	26.966	9123.74	9123.74	1541.18	1.40614e+07
16190	2020_10_10_KR_KR_Analysis_2021_01_19.xls	2020	10	10	2020-10-10	44114	48	A4	P	Nucleocapsid	UNKNOWN	28.951	28.951	112.86	112.858	1541.18	173935
16191	2020_10_10_KR_KR_Analysis_2021_01_19.xls	2020	10	10	2020-10-10	44114	48	A5	P	Nucleocapsid	UNKNOWN	29.526	29.526	77.93	77.927	1541.18	120100
16192	2020_10_10_KR_KR_Analysis_2021_01_19.xls	2020	10	10	2020-10-10	44114	48	A6	P	Nucleocapsid	UNKNOWN	28.902	28.902	116.45	116.447	1541.18	179466
16193	2020_10_11_KR_KR_Analysis_2021_01_19.xls	2020	10	11	2020-10-11	44115	49	H1	P	Bovine_Coronavirus	UNKNOWN	28.999	28.999	3349.97	3349.97	1399.56	4.6885e+06
16194	2020_10_11_KR_KR_Analysis_2021_01_19.xls	2020	10	11	2020-10-11	44115	49	H2	P	Bovine_Coronavirus	UNKNOWN	29.219	29.219	2873.95	2873.95	1399.56	4.02227e+06
16195	2020_10_11_KR_KR_Analysis_2021_01_19.xls	2020	10	11	2020-10-11	44115	49	H3	P	Bovine_Coronavirus	UNKNOWN	29.392	29.392	2546.84	2546.84	1399.56	3.56446e+06
16196	2020_10_11_KR_KR_Analysis_2021_01_19.xls	2020	10	11	2020-10-11	44115	49	H1	P	Envelope	UNKNOWN	28.646	28.646	241.99	241.992	1399.56	338683
16197	2020_10_11_KR_KR_Analysis_2021_01_19.xls	2020	10	11	2020-10-11	44115	49	H2	P	Envelope	UNKNOWN	28.735	28.735	227.91	227.905	1399.56	318968
16198	2020_10_11_KR_KR_Analysis_2021_01_19.xls	2020	10	11	2020-10-11	44115	49	H3	P	Envelope	UNKNOWN	28.959	28.959	195.71	195.707	1399.56	273904
16199	2020_10_11_KR_KR_Analysis_2021_01_19.xls	2020	10	11	2020-10-11	44115	49	H1	P	FplusBacteriophage	UNKNOWN	25.25	25.25	25650.9	25650.9	1399.56	3.59e+07
16200	2020_10_11_KR_KR_Analysis_2021_01_19.xls	2020	10	11	2020-10-11	44115	49	H2	P	FplusBacteriophage	UNKNOWN	25.664	25.664	19917.6	19917.6	1399.56	2.7876e+07
16201	2020_10_11_KR_KR_Analysis_2021_01_19.xls	2020	10	11	2020-10-11	44115	49	H3	P	FplusBacteriophage	UNKNOWN	25.786	25.786	18496.6	18496.6	1399.56	2.58871e+07
16202	2020_10_11_KR_KR_Analysis_2021_01_19.xls	2020	10	11	2020-10-11	44115	49	H1	P	Nucleocapsid	UNKNOWN	28.203	28.203	386.07	386.066	1399.56	540324
16203	2020_10_11_KR_KR_Analysis_2021_01_19.xls	2020	10	11	2020-10-11	44115	49	H2	P	Nucleocapsid	UNKNOWN	28.514	28.514	313.63	313.627	1399.56	438941
16204	2020_10_11_KR_KR_Analysis_2021_01_19.xls	2020	10	11	2020-10-11	44115	49	H3	P	Nucleocapsid	UNKNOWN	28.525	28.525	311.22	311.216	1399.56	435567
16205	2020_10_12_KR_KR_Analysis_2021_01_19.xls	2020	10	12	2020-10-12	44116	50	A4	P	Bovine_Coronavirus	UNKNOWN	28.246	28.246	7704.96	7704.96	1237.82	9.53732e+06
16206	2020_10_12_KR_KR_Analysis_2021_01_19.xls	2020	10	12	2020-10-12	44116	50	A5	P	Bovine_Coronavirus	UNKNOWN	28.177	28.177	8082.67	8082.67	1237.82	1.00048e+07
16207	2020_10_12_KR_KR_Analysis_2021_01_19.xls	2020	10	12	2020-10-12	44116	50	A6	P	Bovine_Coronavirus	UNKNOWN	28.213	28.213	7880.65	7880.65	1237.82	9.75479e+06
16208	2020_10_12_KR_KR_Analysis_2021_01_19.xls	2020	10	12	2020-10-12	44116	50	A4	P	Envelope	UNKNOWN	28.686	28.686	287.74	287.744	1237.82	356174
16209	2020_10_12_KR_KR_Analysis_2021_01_19.xls	2020	10	12	2020-10-12	44116	50	A5	P	Envelope	UNKNOWN	28.685	28.685	287.85	287.846	1237.82	356300
16210	2020_10_12_KR_KR_Analysis_2021_01_19.xls	2020	10	12	2020-10-12	44116	50	A6	P	Envelope	UNKNOWN	28.679	28.679	288.99	288.991	1237.82	357717
16211	2020_10_12_KR_KR_Analysis_2021_01_19.xls	2020	10	12	2020-10-12	44116	50	A4	P	FplusBacteriophage	UNKNOWN	27.983	27.983	4518	4518	1237.82	5.59244e+06
16212	2020_10_12_KR_KR_Analysis_2021_01_19.xls	2020	10	12	2020-10-12	44116	50	A5	P	FplusBacteriophage	UNKNOWN	27.952	27.952	4611.1	4611.1	1237.82	5.70769e+06
16213	2020_10_12_KR_KR_Analysis_2021_01_19.xls	2020	10	12	2020-10-12	44116	50	A6	P	FplusBacteriophage	UNKNOWN	28.074	28.074	4250.98	4250.98	1237.82	5.26193e+06
16214	2020_10_12_KR_KR_Analysis_2021_01_19.xls	2020	10	12	2020-10-12	44116	50	A4	P	Nucleocapsid	UNKNOWN	27.455	27.455	652.77	652.773	1237.82	808012
16215	2020_10_12_KR_KR_Analysis_2021_01_19.xls	2020	10	12	2020-10-12	44116	50	A5	P	Nucleocapsid	UNKNOWN	27.511	27.511	629.42	629.418	1237.82	779103
16216	2020_10_12_KR_KR_Analysis_2021_01_19.xls	2020	10	12	2020-10-12	44116	50	A6	P	Nucleocapsid	UNKNOWN	27.639	27.639	578.83	578.83	1237.82	716485
16217	2020_10_13_KR_KR_Analysis_2021_01_19.xls	2020	10	13	2020-10-13	44117	51	A4	P	Bovine_Coronavirus	UNKNOWN	27.636	27.636	9783.71	9783.71	1325.49	1.29682e+07
16218	2020_10_13_KR_KR_Analysis_2021_01_19.xls	2020	10	13	2020-10-13	44117	51	A5	P	Bovine_Coronavirus	UNKNOWN	28.015	28.015	7455.49	7455.49	1325.49	9.88216e+06
16219	2020_10_13_KR_KR_Analysis_2021_01_19.xls	2020	10	13	2020-10-13	44117	51	A6	P	Bovine_Coronavirus	UNKNOWN	27.62	27.62	9894.47	9894.47	1325.49	1.3115e+07
16220	2020_10_13_KR_KR_Analysis_2021_01_19.xls	2020	10	13	2020-10-13	44117	51	A4	P	Envelope	UNKNOWN	30.778	30.778	90.87	90.865	1325.49	120440
16221	2020_10_13_KR_KR_Analysis_2021_01_19.xls	2020	10	13	2020-10-13	44117	51	A5	P	Envelope	UNKNOWN	31.091	31.091	73.22	73.224	1325.49	97057.5
16222	2020_10_13_KR_KR_Analysis_2021_01_19.xls	2020	10	13	2020-10-13	44117	51	A6	P	Envelope	UNKNOWN	31.508	31.508	54.94	54.942	1325.49	72824.9
16223	2020_10_13_KR_KR_Analysis_2021_01_19.xls	2020	10	13	2020-10-13	44117	51	A4	P	FplusBacteriophage	UNKNOWN	26.23	26.23	18940.9	18940.9	1325.49	2.5106e+07
16224	2020_10_13_KR_KR_Analysis_2021_01_19.xls	2020	10	13	2020-10-13	44117	51	A5	P	FplusBacteriophage	UNKNOWN	26.987	26.987	11152	11152	1325.49	1.47818e+07
16225	2020_10_13_KR_KR_Analysis_2021_01_19.xls	2020	10	13	2020-10-13	44117	51	A6	P	FplusBacteriophage	UNKNOWN	26.503	26.503	15645.7	15645.7	1325.49	2.07382e+07
16226	2020_10_13_KR_KR_Analysis_2021_01_19.xls	2020	10	13	2020-10-13	44117	51	A4	P	Nucleocapsid	UNKNOWN	30.03	30.03	131.45	131.448	1325.49	174233
16227	2020_10_13_KR_KR_Analysis_2021_01_19.xls	2020	10	13	2020-10-13	44117	51	A5	P	Nucleocapsid	UNKNOWN	30.471	30.471	96.81	96.805	1325.49	128314
16228	2020_10_13_KR_KR_Analysis_2021_01_19.xls	2020	10	13	2020-10-13	44117	51	A6	P	Nucleocapsid	UNKNOWN	29.927	29.927	141.2	141.204	1325.49	187164
16229	2020_10_14_KR_KR_Analysis_2021_01_19.xls	2020	10	14	2020-10-14	44118	52	A4	P	Bovine_Coronavirus	UNKNOWN	27.164	27.164	7985.13	7985.13	1162.46	9.28236e+06
16230	2020_10_14_KR_KR_Analysis_2021_01_19.xls	2020	10	14	2020-10-14	44118	52	A5	P	Bovine_Coronavirus	UNKNOWN	27.183	27.183	7883.51	7883.51	1162.46	9.16424e+06
16231	2020_10_14_KR_KR_Analysis_2021_01_19.xls	2020	10	14	2020-10-14	44118	52	A6	P	Bovine_Coronavirus	UNKNOWN	27.065	27.065	8538.75	8538.75	1162.46	9.92592e+06
16232	2020_10_14_KR_KR_Analysis_2021_01_19.xls	2020	10	14	2020-10-14	44118	52	A4	P	Envelope	UNKNOWN	28.528	28.528	87.06	87.057	1162.46	101200
16233	2020_10_14_KR_KR_Analysis_2021_01_19.xls	2020	10	14	2020-10-14	44118	52	A5	P	Envelope	UNKNOWN	28.873	28.873	68.48	68.483	1162.46	79608.5
16234	2020_10_14_KR_KR_Analysis_2021_01_19.xls	2020	10	14	2020-10-14	44118	52	A6	P	Envelope	UNKNOWN	28.93	28.93	65.84	65.838	1162.46	76533.8
16235	2020_10_14_KR_KR_Analysis_2021_01_19.xls	2020	10	14	2020-10-14	44118	52	A4	P	FplusBacteriophage	UNKNOWN	25.872	25.872	16980.3	16980.3	1162.46	1.97388e+07
16236	2020_10_14_KR_KR_Analysis_2021_01_19.xls	2020	10	14	2020-10-14	44118	52	A5	P	FplusBacteriophage	UNKNOWN	25.952	25.952	16106.9	16106.9	1162.46	1.87235e+07
16237	2020_10_14_KR_KR_Analysis_2021_01_19.xls	2020	10	14	2020-10-14	44118	52	A6	P	FplusBacteriophage	UNKNOWN	26.158	26.158	14055.9	14055.9	1162.46	1.63393e+07
16238	2020_10_14_KR_KR_Analysis_2021_01_19.xls	2020	10	14	2020-10-14	44118	52	A4	P	Nucleocapsid	UNKNOWN	28.367	28.367	190.02	190.018	1162.46	220888
16239	2020_10_14_KR_KR_Analysis_2021_01_19.xls	2020	10	14	2020-10-14	44118	52	A5	P	Nucleocapsid	UNKNOWN	28.269	28.269	203.23	203.23	1162.46	236246
16240	2020_10_14_KR_KR_Analysis_2021_01_19.xls	2020	10	14	2020-10-14	44118	52	A6	P	Nucleocapsid	UNKNOWN	28.317	28.317	196.63	196.629	1162.46	228573
16241	2020_10_15_ADF_KR_Analysis_2021_01_18.xls	2020	10	15	2020-10-15	44119	53	A4	P	Bovine_Coronavirus	UNKNOWN	27.919	27.919	9071.91	9071.91	1294.92	1.17474e+07
16242	2020_10_15_ADF_KR_Analysis_2021_01_18.xls	2020	10	15	2020-10-15	44119	53	A5	P	Bovine_Coronavirus	UNKNOWN	27.511	27.511	11926.1	11926.1	1294.92	1.54433e+07
16243	2020_10_15_ADF_KR_Analysis_2021_01_18.xls	2020	10	15	2020-10-15	44119	53	A6	P	Bovine_Coronavirus	UNKNOWN	27.433	27.433	12561.5	12561.5	1294.92	1.62661e+07
16244	2020_10_15_ADF_KR_Analysis_2021_01_18.xls	2020	10	15	2020-10-15	44119	53	A4	P	Envelope	UNKNOWN	28.539	28.539	231.85	231.851	1294.92	300229
16245	2020_10_15_ADF_KR_Analysis_2021_01_18.xls	2020	10	15	2020-10-15	44119	53	A5	P	Envelope	UNKNOWN	28.235	28.235	283.65	283.651	1294.92	367306
16246	2020_10_15_ADF_KR_Analysis_2021_01_18.xls	2020	10	15	2020-10-15	44119	53	A6	P	Envelope	UNKNOWN	28.787	28.787	196.68	196.682	1294.92	254688
16247	2020_10_15_ADF_KR_Analysis_2021_01_18.xls	2020	10	15	2020-10-15	44119	53	A4	P	FplusBacteriophage	UNKNOWN	26.231	26.231	15506.9	15506.9	1294.92	2.00802e+07
16248	2020_10_15_ADF_KR_Analysis_2021_01_18.xls	2020	10	15	2020-10-15	44119	53	A5	P	FplusBacteriophage	UNKNOWN	25.879	25.879	19317.3	19317.3	1294.92	2.50144e+07
16249	2020_10_15_ADF_KR_Analysis_2021_01_18.xls	2020	10	15	2020-10-15	44119	53	A6	P	FplusBacteriophage	UNKNOWN	26.003	26.003	17882.8	17882.8	1294.92	2.31568e+07
16250	2020_10_15_ADF_KR_Analysis_2021_01_18.xls	2020	10	15	2020-10-15	44119	53	A4	P	Nucleocapsid	UNKNOWN	27.58	27.58	541.05	541.052	1294.92	700619
16251	2020_10_15_ADF_KR_Analysis_2021_01_18.xls	2020	10	15	2020-10-15	44119	53	A5	P	Nucleocapsid	UNKNOWN	27.503	27.503	569.45	569.446	1294.92	737387
16252	2020_10_15_ADF_KR_Analysis_2021_01_18.xls	2020	10	15	2020-10-15	44119	53	A6	P	Nucleocapsid	UNKNOWN	27.819	27.819	461.18	461.176	1294.92	597186
16253	2020_10_16_JL_KR_Analysis_2021_01_18.xls	2020	10	16	2020-10-16	44120	54	A4	P	Bovine_Coronavirus	UNKNOWN	28.081	28.081	7772.56	7772.56	1158.02	9.00075e+06
16254	2020_10_16_JL_KR_Analysis_2021_01_18.xls	2020	10	16	2020-10-16	44120	54	A5	P	Bovine_Coronavirus	UNKNOWN	28.195	28.195	7192.86	7192.86	1158.02	8.32945e+06
16255	2020_10_16_JL_KR_Analysis_2021_01_18.xls	2020	10	16	2020-10-16	44120	54	A6	P	Bovine_Coronavirus	UNKNOWN	28.132	28.132	7511.94	7511.94	1158.02	8.69895e+06
16256	2020_10_16_JL_KR_Analysis_2021_01_18.xls	2020	10	16	2020-10-16	44120	54	A4	P	Envelope	UNKNOWN	28.929	28.929	128.97	128.971	1158.02	149351
16257	2020_10_16_JL_KR_Analysis_2021_01_18.xls	2020	10	16	2020-10-16	44120	54	A5	P	Envelope	UNKNOWN	29.133	29.133	111.49	111.494	1158.02	129112
16258	2020_10_16_JL_KR_Analysis_2021_01_18.xls	2020	10	16	2020-10-16	44120	54	A6	P	Envelope	UNKNOWN	29.427	29.427	90.32	90.315	1158.02	104586
16259	2020_10_16_JL_KR_Analysis_2021_01_18.xls	2020	10	16	2020-10-16	44120	54	A4	P	FplusBacteriophage	UNKNOWN	24.609	24.609	47410.3	47410.3	1158.02	5.4902e+07
16260	2020_10_16_JL_KR_Analysis_2021_01_18.xls	2020	10	16	2020-10-16	44120	54	A5	P	FplusBacteriophage	UNKNOWN	24.677	24.677	45351.6	45351.6	1158.02	5.25179e+07
16261	2020_10_16_JL_KR_Analysis_2021_01_18.xls	2020	10	16	2020-10-16	44120	54	A6	P	FplusBacteriophage	UNKNOWN	24.615	24.615	47240.8	47240.8	1158.02	5.47056e+07
16262	2020_10_16_JL_KR_Analysis_2021_01_18.xls	2020	10	16	2020-10-16	44120	54	A4	P	Nucleocapsid	UNKNOWN	28.425	28.425	200.98	200.982	1158.02	232740
16263	2020_10_16_JL_KR_Analysis_2021_01_18.xls	2020	10	16	2020-10-16	44120	54	A5	P	Nucleocapsid	UNKNOWN	28.494	28.494	191.39	191.385	1158.02	221627
16264	2020_10_16_JL_KR_Analysis_2021_01_18.xls	2020	10	16	2020-10-16	44120	54	A6	P	Nucleocapsid	UNKNOWN	28.575	28.575	180.82	180.818	1158.02	209390
16265	2020_10_17_JL_KR_Analysis_2021_01_18.xls	2020	10	17	2020-10-17	44121	55	A4	P	Bovine_Coronavirus	UNKNOWN	27.624	27.624	21593.9	21593.9	1138.93	2.45939e+07
16266	2020_10_17_JL_KR_Analysis_2021_01_18.xls	2020	10	17	2020-10-17	44121	55	A5	P	Bovine_Coronavirus	UNKNOWN	27.635	27.635	21450.3	21450.3	1138.93	2.44303e+07
16267	2020_10_17_JL_KR_Analysis_2021_01_18.xls	2020	10	17	2020-10-17	44121	55	A6	P	Bovine_Coronavirus	UNKNOWN	27.582	27.582	22174.5	22174.5	1138.93	2.52551e+07
16268	2020_10_17_JL_KR_Analysis_2021_01_18.xls	2020	10	17	2020-10-17	44121	55	A4	P	Envelope	UNKNOWN	31.389	31.389	61.04	61.044	1138.93	69524.7
16269	2020_10_17_JL_KR_Analysis_2021_01_18.xls	2020	10	17	2020-10-17	44121	55	A5	P	Envelope	UNKNOWN	31.571	31.571	54.39	54.385	1138.93	61940.5
16270	2020_10_17_JL_KR_Analysis_2021_01_18.xls	2020	10	17	2020-10-17	44121	55	A6	P	Envelope	UNKNOWN	32.663	32.663	27.19	27.194	1138.93	30972
16271	2020_10_17_JL_KR_Analysis_2021_01_18.xls	2020	10	17	2020-10-17	44121	55	A4	P	FplusBacteriophage	UNKNOWN	22.325	22.325	287535	287535	1138.93	3.27482e+08
16272	2020_10_17_JL_KR_Analysis_2021_01_18.xls	2020	10	17	2020-10-17	44121	55	A5	P	FplusBacteriophage	UNKNOWN	22.427	22.427	269646	269646	1138.93	307106641
16273	2020_10_17_JL_KR_Analysis_2021_01_18.xls	2020	10	17	2020-10-17	44121	55	A6	P	FplusBacteriophage	UNKNOWN	22.086	22.086	333815	333815	1138.93	3.80191e+08
16274	2020_10_17_JL_KR_Analysis_2021_01_18.xls	2020	10	17	2020-10-17	44121	55	A4	P	Nucleocapsid	UNKNOWN	30.564	30.564	108.72	108.718	1138.93	123822
16275	2020_10_17_JL_KR_Analysis_2021_01_18.xls	2020	10	17	2020-10-17	44121	55	A5	P	Nucleocapsid	UNKNOWN	30.107	30.107	143.96	143.957	1138.93	163957
16276	2020_10_17_JL_KR_Analysis_2021_01_18.xls	2020	10	17	2020-10-17	44121	55	A6	P	Nucleocapsid	UNKNOWN	29.509	29.509	207.86	207.858	1138.93	236735
16277	2020_10_18_JL_KR_Analysis_2021_01_18.xls	2020	10	18	2020-10-18	44122	56	A4	P	Bovine_Coronavirus	UNKNOWN	28.709	28.709	8849.52	8849.52	1673.15	1.48066e+07
16278	2020_10_18_JL_KR_Analysis_2021_01_18.xls	2020	10	18	2020-10-18	44122	56	A5	P	Bovine_Coronavirus	UNKNOWN	28.564	28.564	9714.15	9714.15	1673.15	1.62533e+07
16279	2020_10_18_JL_KR_Analysis_2021_01_18.xls	2020	10	18	2020-10-18	44122	56	A6	P	Bovine_Coronavirus	UNKNOWN	28.618	28.618	9383.23	9383.23	1673.15	1.56996e+07
16280	2020_10_18_JL_KR_Analysis_2021_01_18.xls	2020	10	18	2020-10-18	44122	56	A4	P	Envelope	UNKNOWN	32.076	32.076	51.89	51.893	1673.15	86825
16281	2020_10_18_JL_KR_Analysis_2021_01_18.xls	2020	10	18	2020-10-18	44122	56	A5	P	Envelope	UNKNOWN	32.466	32.466	40.52	40.524	1673.15	67802.9
16282	2020_10_18_JL_KR_Analysis_2021_01_18.xls	2020	10	18	2020-10-18	44122	56	A6	P	Envelope	UNKNOWN	31.758	31.758	63.51	63.513	1673.15	106267
16283	2020_10_18_JL_KR_Analysis_2021_01_18.xls	2020	10	18	2020-10-18	44122	56	A4	P	FplusBacteriophage	UNKNOWN	25.079	25.079	46301.4	46301.4	1673.15	7.74694e+07
16284	2020_10_18_JL_KR_Analysis_2021_01_18.xls	2020	10	18	2020-10-18	44122	56	A5	P	FplusBacteriophage	UNKNOWN	25.334	25.334	40038.1	40038.1	1673.15	6.69899e+07
16285	2020_10_18_JL_KR_Analysis_2021_01_18.xls	2020	10	18	2020-10-18	44122	56	A6	P	FplusBacteriophage	UNKNOWN	25.251	25.251	41988.1	41988.1	1673.15	7.02525e+07
16286	2020_10_18_JL_KR_Analysis_2021_01_18.xls	2020	10	18	2020-10-18	44122	56	A4	P	Nucleocapsid	UNKNOWN	31.165	31.165	94.59	94.593	1673.15	158269
16287	2020_10_18_JL_KR_Analysis_2021_01_18.xls	2020	10	18	2020-10-18	44122	56	A5	P	Nucleocapsid	UNKNOWN	30.752	30.752	122.6	122.598	1673.15	205125
16288	2020_10_18_JL_KR_Analysis_2021_01_18.xls	2020	10	18	2020-10-18	44122	56	A6	P	Nucleocapsid	UNKNOWN	30.614	30.614	133.73	133.734	1673.15	223758
16289	2020_10_19_JL_KR_Analysis_2021_01_18.xls	2020	10	19	2020-10-19	44123	57	A4	P	Bovine_Coronavirus	UNKNOWN	28.471	28.471	6999.84	6999.84	1431.92	1.00232e+07
16290	2020_10_19_JL_KR_Analysis_2021_01_18.xls	2020	10	19	2020-10-19	44123	57	A5	P	Bovine_Coronavirus	UNKNOWN	28.444	28.444	7129.95	7129.95	1431.92	1.02095e+07
16291	2020_10_19_JL_KR_Analysis_2021_01_18.xls	2020	10	19	2020-10-19	44123	57	A6	P	Bovine_Coronavirus	UNKNOWN	28.336	28.336	7678.01	7678.01	1431.92	1.09943e+07
16292	2020_10_19_JL_KR_Analysis_2021_01_18.xls	2020	10	19	2020-10-19	44123	57	A4	P	Envelope	UNKNOWN	26.743	26.743	846.24	846.239	1431.92	1.21175e+06
16293	2020_10_19_JL_KR_Analysis_2021_01_18.xls	2020	10	19	2020-10-19	44123	57	A5	P	Envelope	UNKNOWN	26.742	26.742	847.36	847.358	1431.92	1.21335e+06
16294	2020_10_19_JL_KR_Analysis_2021_01_18.xls	2020	10	19	2020-10-19	44123	57	A6	P	Envelope	UNKNOWN	26.932	26.932	735.72	735.724	1431.92	1.0535e+06
16295	2020_10_19_JL_KR_Analysis_2021_01_18.xls	2020	10	19	2020-10-19	44123	57	A4	P	FplusBacteriophage	UNKNOWN	24.973	24.973	28502.5	28502.5	1431.92	4.08132e+07
16296	2020_10_19_JL_KR_Analysis_2021_01_18.xls	2020	10	19	2020-10-19	44123	57	A5	P	FplusBacteriophage	UNKNOWN	25.12	25.12	25875.1	25875.1	1431.92	3.70511e+07
16297	2020_10_19_JL_KR_Analysis_2021_01_18.xls	2020	10	19	2020-10-19	44123	57	A6	P	FplusBacteriophage	UNKNOWN	24.996	24.996	28079.7	28079.7	1431.92	4.02079e+07
16298	2020_10_19_JL_KR_Analysis_2021_01_18.xls	2020	10	19	2020-10-19	44123	57	A4	P	Nucleocapsid	UNKNOWN	26.256	26.256	1682.43	1682.43	1431.92	2.4091e+06
16299	2020_10_19_JL_KR_Analysis_2021_01_18.xls	2020	10	19	2020-10-19	44123	57	A5	P	Nucleocapsid	UNKNOWN	26.247	26.247	1692.53	1692.53	1431.92	2.42357e+06
16300	2020_10_19_JL_KR_Analysis_2021_01_18.xls	2020	10	19	2020-10-19	44123	57	A6	P	Nucleocapsid	UNKNOWN	26.269	26.269	1666.24	1666.23	1431.92	2.38591e+06
16301	2020_10_20_JL_KR_Analysis_2021_01_18.xls	2020	10	20	2020-10-20	44124	58	A4	P	Bovine_Coronavirus	UNKNOWN	28.494	28.494	7620.38	7620.38	1756.98	1.33889e+07
16302	2020_10_20_JL_KR_Analysis_2021_01_18.xls	2020	10	20	2020-10-20	44124	58	A5	P	Bovine_Coronavirus	UNKNOWN	28.689	28.689	6690.27	6690.27	1756.98	1.17547e+07
16303	2020_10_20_JL_KR_Analysis_2021_01_18.xls	2020	10	20	2020-10-20	44124	58	A6	P	Bovine_Coronavirus	UNKNOWN	28.343	28.343	8430.04	8430.04	1756.98	1.48114e+07
16304	2020_10_20_JL_KR_Analysis_2021_01_18.xls	2020	10	20	2020-10-20	44124	58	A4	P	Envelope	UNKNOWN	29.213	29.213	134.22	134.219	1756.98	235820
16305	2020_10_20_JL_KR_Analysis_2021_01_18.xls	2020	10	20	2020-10-20	44124	58	A5	P	Envelope	UNKNOWN	28.874	28.874	166.33	166.33	1756.98	292238
16306	2020_10_20_JL_KR_Analysis_2021_01_18.xls	2020	10	20	2020-10-20	44124	58	A6	P	Envelope	UNKNOWN	29.3	29.3	127.03	127.026	1756.98	223182
16307	2020_10_20_JL_KR_Analysis_2021_01_18.xls	2020	10	20	2020-10-20	44124	58	A4	P	FplusBacteriophage	UNKNOWN	26.629	26.629	13509.5	13509.5	1756.98	2.37359e+07
16308	2020_10_20_JL_KR_Analysis_2021_01_18.xls	2020	10	20	2020-10-20	44124	58	A5	P	FplusBacteriophage	UNKNOWN	26.799	26.799	11971.6	11971.6	1756.98	2.10338e+07
16309	2020_10_20_JL_KR_Analysis_2021_01_18.xls	2020	10	20	2020-10-20	44124	58	A6	P	FplusBacteriophage	UNKNOWN	26.776	26.776	12169.7	12169.7	1756.98	2.13819e+07
16310	2020_10_20_JL_KR_Analysis_2021_01_18.xls	2020	10	20	2020-10-20	44124	58	A4	P	Nucleocapsid	UNKNOWN	28.334	28.334	236.9	236.899	1756.98	416227
16311	2020_10_20_JL_KR_Analysis_2021_01_18.xls	2020	10	20	2020-10-20	44124	58	A5	P	Nucleocapsid	UNKNOWN	28.621	28.621	195.81	195.807	1756.98	344029
16312	2020_10_20_JL_KR_Analysis_2021_01_18.xls	2020	10	20	2020-10-20	44124	58	A6	P	Nucleocapsid	UNKNOWN	28.814	28.814	172.27	172.272	1756.98	302678
16313	2020_10_21_JL_KR_Analysis_2021_01_18.xls	2020	10	21	2020-10-21	44125	59	A4	P	Bovine_Coronavirus	UNKNOWN	27.344	27.344	10947.2	10947.2	1209.04	1.32356e+07
16314	2020_10_21_JL_KR_Analysis_2021_01_18.xls	2020	10	21	2020-10-21	44125	59	A5	P	Bovine_Coronavirus	UNKNOWN	27.345	27.345	10933.6	10933.6	1209.04	1.32192e+07
16315	2020_10_21_JL_KR_Analysis_2021_01_18.xls	2020	10	21	2020-10-21	44125	59	A6	P	Bovine_Coronavirus	UNKNOWN	27.313	27.313	11180.8	11180.8	1209.04	1.3518e+07
16316	2020_10_21_JL_KR_Analysis_2021_01_18.xls	2020	10	21	2020-10-21	44125	59	A4	P	Envelope	UNKNOWN	31.113	31.113	78.83	78.825	1209.04	95302.7
16317	2020_10_21_JL_KR_Analysis_2021_01_18.xls	2020	10	21	2020-10-21	44125	59	A5	P	Envelope	UNKNOWN	31.066	31.066	81.3	81.298	1209.04	98292.6
16318	2020_10_21_JL_KR_Analysis_2021_01_18.xls	2020	10	21	2020-10-21	44125	59	A6	P	Envelope	UNKNOWN	30.957	30.957	87.26	87.26	1209.04	105501
16319	2020_10_21_JL_KR_Analysis_2021_01_18.xls	2020	10	21	2020-10-21	44125	59	A4	P	FplusBacteriophage	UNKNOWN	25.868	25.868	26797.3	26797.4	1209.04	3.23991e+07
16320	2020_10_21_JL_KR_Analysis_2021_01_18.xls	2020	10	21	2020-10-21	44125	59	A5	P	FplusBacteriophage	UNKNOWN	25.875	25.875	26676.1	26676.1	1209.04	3.22525e+07
16321	2020_10_21_JL_KR_Analysis_2021_01_18.xls	2020	10	21	2020-10-21	44125	59	A6	P	FplusBacteriophage	UNKNOWN	25.994	25.994	24690	24690.1	1209.04	2.98513e+07
16322	2020_10_21_JL_KR_Analysis_2021_01_18.xls	2020	10	21	2020-10-21	44125	59	A4	P	Nucleocapsid	UNKNOWN	29.735	29.735	104.83	104.825	1209.04	126738
16323	2020_10_21_JL_KR_Analysis_2021_01_18.xls	2020	10	21	2020-10-21	44125	59	A5	P	Nucleocapsid	UNKNOWN	29.463	29.463	125.93	125.928	1209.04	152252
16324	2020_10_21_JL_KR_Analysis_2021_01_18.xls	2020	10	21	2020-10-21	44125	59	A6	P	Nucleocapsid	UNKNOWN	29.32	29.32	138.72	138.717	1209.04	167715
16325	2020_10_22_ADF_KR_Analysis_2021_01_13.xls	2020	10	22	2020-10-22	44126	60	A4	P	Bovine_Coronavirus	UNKNOWN	28.084	28.084	6470.75	6470.75	1058.4	6.84865e+06
16326	2020_10_22_ADF_KR_Analysis_2021_01_13.xls	2020	10	22	2020-10-22	44126	60	A5	P	Bovine_Coronavirus	UNKNOWN	28.251	28.251	5769.4	5769.4	1058.4	6.10633e+06
16327	2020_10_22_ADF_KR_Analysis_2021_01_13.xls	2020	10	22	2020-10-22	44126	60	A6	P	Bovine_Coronavirus	UNKNOWN	28.212	28.212	5925.73	5925.73	1058.4	6.2718e+06
16328	2020_10_22_ADF_KR_Analysis_2021_01_13.xls	2020	10	22	2020-10-22	44126	60	A4	P	Envelope	UNKNOWN	32.886	32.886	13.41	13.412	1058.4	14195.3
16329	2020_10_22_ADF_KR_Analysis_2021_01_13.xls	2020	10	22	2020-10-22	44126	60	A5	P	Envelope	UNKNOWN	-	NA	2.54	NA	1058.4	NA
16330	2020_10_22_ADF_KR_Analysis_2021_01_13.xls	2020	10	22	2020-10-22	44126	60	A6	P	Envelope	UNKNOWN	32.827	32.827	13.94	13.936	1058.4	14749.9
16331	2020_10_22_ADF_KR_Analysis_2021_01_13.xls	2020	10	22	2020-10-22	44126	60	A4	P	FplusBacteriophage	UNKNOWN	24.787	24.787	28984.9	28984.9	1058.4	3.06776e+07
16332	2020_10_22_ADF_KR_Analysis_2021_01_13.xls	2020	10	22	2020-10-22	44126	60	A5	P	FplusBacteriophage	UNKNOWN	24.596	24.596	33017.2	33017.2	1058.4	3.49454e+07
16333	2020_10_22_ADF_KR_Analysis_2021_01_13.xls	2020	10	22	2020-10-22	44126	60	A6	P	FplusBacteriophage	UNKNOWN	25.139	25.139	22801.2	22801.1	1058.4	2.41327e+07
16334	2020_10_22_ADF_KR_Analysis_2021_01_13.xls	2020	10	22	2020-10-22	44126	60	A4	P	Nucleocapsid	UNKNOWN	-	NA	37.92	NA	1058.4	NA
16335	2020_10_22_ADF_KR_Analysis_2021_01_13.xls	2020	10	22	2020-10-22	44126	60	A5	P	Nucleocapsid	UNKNOWN	-	NA	38.82	NA	1058.4	NA
16336	2020_10_22_ADF_KR_Analysis_2021_01_13.xls	2020	10	22	2020-10-22	44126	60	A6	P	Nucleocapsid	UNKNOWN	-	NA	31.11	NA	1058.4	NA
16337	2020_10_23_ADF_KR_Analysis_2021_01_13.xls	2020	10	23	2020-10-23	44127	61	A4	P	Bovine_Coronavirus	UNKNOWN	28.58	28.58	7266.08	7266.07	842.716	6.12324e+06
16338	2020_10_23_ADF_KR_Analysis_2021_01_13.xls	2020	10	23	2020-10-23	44127	61	A5	P	Bovine_Coronavirus	UNKNOWN	28.172	28.172	9569.23	9569.23	842.716	8.06414e+06
16339	2020_10_23_ADF_KR_Analysis_2021_01_13.xls	2020	10	23	2020-10-23	44127	61	A6	P	Bovine_Coronavirus	UNKNOWN	28.066	28.066	10280.7	10280.7	842.716	8.66369e+06
16340	2020_10_23_ADF_KR_Analysis_2021_01_13.xls	2020	10	23	2020-10-23	44127	61	A4	P	Envelope	UNKNOWN	32.543	32.543	6.48	6.475	842.716	5456.59
16341	2020_10_23_ADF_KR_Analysis_2021_01_13.xls	2020	10	23	2020-10-23	44127	61	A5	P	Envelope	UNKNOWN	32.12	32.12	8.71	8.708	842.716	7338.37
16342	2020_10_23_ADF_KR_Analysis_2021_01_13.xls	2020	10	23	2020-10-23	44127	61	A6	P	Envelope	UNKNOWN	30.977	30.977	19.38	19.375	842.716	16327.6
16343	2020_10_23_ADF_KR_Analysis_2021_01_13.xls	2020	10	23	2020-10-23	44127	61	A4	P	FplusBacteriophage	UNKNOWN	25.986	25.986	19309.3	19309.3	842.716	1.62723e+07
16344	2020_10_23_ADF_KR_Analysis_2021_01_13.xls	2020	10	23	2020-10-23	44127	61	A5	P	FplusBacteriophage	UNKNOWN	25.826	25.826	21435.6	21435.6	842.716	1.80641e+07
16345	2020_10_23_ADF_KR_Analysis_2021_01_13.xls	2020	10	23	2020-10-23	44127	61	A6	P	FplusBacteriophage	UNKNOWN	25.826	25.826	21426.4	21426.4	842.716	1.80564e+07
16346	2020_10_23_ADF_KR_Analysis_2021_01_13.xls	2020	10	23	2020-10-23	44127	61	A4	P	Nucleocapsid	UNKNOWN	29.717	29.717	37.17	37.165	842.716	31319.5
16347	2020_10_23_ADF_KR_Analysis_2021_01_13.xls	2020	10	23	2020-10-23	44127	61	A5	P	Nucleocapsid	UNKNOWN	29.64	29.64	39.2	39.195	842.716	33030.2
16348	2020_10_23_ADF_KR_Analysis_2021_01_13.xls	2020	10	23	2020-10-23	44127	61	A6	P	Nucleocapsid	UNKNOWN	30.072	30.072	29.04	29.041	842.716	24473.3
16349	2020_10_24_ADF_KR_Analysis_2021_01_13.xls	2020	10	24	2020-10-24	44128	62	A4	P	Bovine_Coronavirus	UNKNOWN	28.779	28.779	5194.69	5194.69	1031.69	5.3593e+06
16350	2020_10_24_ADF_KR_Analysis_2021_01_13.xls	2020	10	24	2020-10-24	44128	62	A5	P	Bovine_Coronavirus	UNKNOWN	28.668	28.668	5609.85	5609.85	1031.69	5.78761e+06
16351	2020_10_24_ADF_KR_Analysis_2021_01_13.xls	2020	10	24	2020-10-24	44128	62	A6	P	Bovine_Coronavirus	UNKNOWN	28.664	28.664	5625.86	5625.86	1031.69	5.80413e+06
16352	2020_10_24_ADF_KR_Analysis_2021_01_13.xls	2020	10	24	2020-10-24	44128	62	A4	P	Envelope	UNKNOWN	31.173	31.173	36.77	36.766	1031.69	37931
16353	2020_10_24_ADF_KR_Analysis_2021_01_13.xls	2020	10	24	2020-10-24	44128	62	A5	P	Envelope	UNKNOWN	31.326	31.326	32.99	32.994	1031.69	34039.5
16354	2020_10_24_ADF_KR_Analysis_2021_01_13.xls	2020	10	24	2020-10-24	44128	62	A6	P	Envelope	UNKNOWN	31.839	31.839	22.93	22.932	1031.69	23658.7
16355	2020_10_24_ADF_KR_Analysis_2021_01_13.xls	2020	10	24	2020-10-24	44128	62	A4	P	FplusBacteriophage	UNKNOWN	26.23	26.23	13246.4	13246.4	1031.69	1.36662e+07
16356	2020_10_24_ADF_KR_Analysis_2021_01_13.xls	2020	10	24	2020-10-24	44128	62	A5	P	FplusBacteriophage	UNKNOWN	26.287	26.287	12758.3	12758.3	1031.69	1.31625e+07
16357	2020_10_24_ADF_KR_Analysis_2021_01_13.xls	2020	10	24	2020-10-24	44128	62	A6	P	FplusBacteriophage	UNKNOWN	26.467	26.467	11337.2	11337.2	1031.69	1.16965e+07
16358	2020_10_24_ADF_KR_Analysis_2021_01_13.xls	2020	10	24	2020-10-24	44128	62	A4	P	Nucleocapsid	UNKNOWN	30.132	30.132	88.21	88.214	1031.69	91009.3
16359	2020_10_24_ADF_KR_Analysis_2021_01_13.xls	2020	10	24	2020-10-24	44128	62	A5	P	Nucleocapsid	UNKNOWN	30.619	30.619	62.78	62.777	1031.69	64766.2
16360	2020_10_24_ADF_KR_Analysis_2021_01_13.xls	2020	10	24	2020-10-24	44128	62	A6	P	Nucleocapsid	UNKNOWN	30.521	30.521	67.21	67.208	1031.69	69337.7
16361	2020_10_25_ADF_KR_Analysis_2021_01_13.xls	2020	10	25	2020-10-25	44129	63	A4	P	Bovine_Coronavirus	UNKNOWN	29.441	29.441	2990.91	2990.91	1318.84	3.94454e+06
16362	2020_10_25_ADF_KR_Analysis_2021_01_13.xls	2020	10	25	2020-10-25	44129	63	A5	P	Bovine_Coronavirus	UNKNOWN	29.511	29.511	2845.67	2845.67	1318.84	3.753e+06
16363	2020_10_25_ADF_KR_Analysis_2021_01_13.xls	2020	10	25	2020-10-25	44129	63	A6	P	Bovine_Coronavirus	UNKNOWN	28.971	28.971	4186.02	4186.02	1318.84	5.52071e+06
16364	2020_10_25_ADF_KR_Analysis_2021_01_13.xls	2020	10	25	2020-10-25	44129	63	A4	P	Envelope	UNKNOWN	25.774	25.774	828.2	828.197	1318.84	1.09226e+06
16365	2020_10_25_ADF_KR_Analysis_2021_01_13.xls	2020	10	25	2020-10-25	44129	63	A5	P	Envelope	UNKNOWN	25.866	25.866	778.75	778.75	1318.84	1.02705e+06
16366	2020_10_25_ADF_KR_Analysis_2021_01_13.xls	2020	10	25	2020-10-25	44129	63	A6	P	Envelope	UNKNOWN	-	NA	157015	NA	1318.84	NA
16367	2020_10_25_ADF_KR_Analysis_2021_01_13.xls	2020	10	25	2020-10-25	44129	63	A4	P	FplusBacteriophage	UNKNOWN	25.597	25.597	37915.1	37915.1	1318.84	5.00041e+07
16368	2020_10_25_ADF_KR_Analysis_2021_01_13.xls	2020	10	25	2020-10-25	44129	63	A5	P	FplusBacteriophage	UNKNOWN	25.738	25.738	34518.1	34518.1	1318.84	4.5524e+07
16369	2020_10_25_ADF_KR_Analysis_2021_01_13.xls	2020	10	25	2020-10-25	44129	63	A6	P	FplusBacteriophage	UNKNOWN	24.576	24.576	74700.9	74700.9	1318.84	9.85189e+07
16370	2020_10_25_ADF_KR_Analysis_2021_01_13.xls	2020	10	25	2020-10-25	44129	63	A4	P	Nucleocapsid	UNKNOWN	25.563	25.563	1221.44	1221.43	1318.84	1.61088e+06
16371	2020_10_25_ADF_KR_Analysis_2021_01_13.xls	2020	10	25	2020-10-25	44129	63	A5	P	Nucleocapsid	UNKNOWN	25.571	25.571	1215	1215	1318.84	1.6024e+06
16372	2020_10_25_ADF_KR_Analysis_2021_01_13.xls	2020	10	25	2020-10-25	44129	63	A6	P	Nucleocapsid	UNKNOWN	-	NA	47655	NA	1318.84	NA
16373	2020_10_28_ADF_KR_Analysis_2021_01_12.xls	2020	10	28	2020-10-28	44132	66	A4	P	Bovine_Coronavirus	UNKNOWN	26.979	26.979	24213.8	24213.8	879.591	2.12982e+07
16374	2020_10_28_ADF_KR_Analysis_2021_01_12.xls	2020	10	28	2020-10-28	44132	66	A5	P	Bovine_Coronavirus	UNKNOWN	27.115	27.115	22232.3	22232.3	879.591	1.95553e+07
16375	2020_10_28_ADF_KR_Analysis_2021_01_12.xls	2020	10	28	2020-10-28	44132	66	A6	P	Bovine_Coronavirus	UNKNOWN	26.967	26.967	24393.6	24393.6	879.591	2.14564e+07
16376	2020_10_28_ADF_KR_Analysis_2021_01_12.xls	2020	10	28	2020-10-28	44132	66	A4	P	Envelope	UNKNOWN	31.165	31.165	83.1	83.096	879.591	73090.5
16377	2020_10_28_ADF_KR_Analysis_2021_01_12.xls	2020	10	28	2020-10-28	44132	66	A5	P	Envelope	UNKNOWN	31.096	31.096	87.17	87.169	879.591	76673
16378	2020_10_28_ADF_KR_Analysis_2021_01_12.xls	2020	10	28	2020-10-28	44132	66	A6	P	Envelope	UNKNOWN	31.2	31.2	81.08	81.081	879.591	71318.1
16379	2020_10_28_ADF_KR_Analysis_2021_01_12.xls	2020	10	28	2020-10-28	44132	66	A4	P	FplusBacteriophage	UNKNOWN	26.194	26.194	21826.5	21826.5	879.591	1.91984e+07
16380	2020_10_28_ADF_KR_Analysis_2021_01_12.xls	2020	10	28	2020-10-28	44132	66	A5	P	FplusBacteriophage	UNKNOWN	26.58	26.58	16862	16862	879.591	1.48316e+07
16381	2020_10_28_ADF_KR_Analysis_2021_01_12.xls	2020	10	28	2020-10-28	44132	66	A6	P	FplusBacteriophage	UNKNOWN	26.64	26.64	16190	16190	879.591	1.42406e+07
16382	2020_10_28_ADF_KR_Analysis_2021_01_12.xls	2020	10	28	2020-10-28	44132	66	A4	P	Nucleocapsid	UNKNOWN	30.044	30.044	181.21	181.213	879.591	159393
16383	2020_10_28_ADF_KR_Analysis_2021_01_12.xls	2020	10	28	2020-10-28	44132	66	A5	P	Nucleocapsid	UNKNOWN	30.608	30.608	122.94	122.939	879.591	108136
16384	2020_10_28_ADF_KR_Analysis_2021_01_12.xls	2020	10	28	2020-10-28	44132	66	A6	P	Nucleocapsid	UNKNOWN	30.071	30.071	177.96	177.961	879.591	156533
16385	2020_10_29_ADF_KR_Analysis_2021_01_12.xls	2020	10	29	2020-10-29	44133	67	A4	P	Bovine_Coronavirus	UNKNOWN	28.375	28.375	6510.89	6510.89	1405.62	9.15187e+06
16386	2020_10_29_ADF_KR_Analysis_2021_01_12.xls	2020	10	29	2020-10-29	44133	67	A5	P	Bovine_Coronavirus	UNKNOWN	28.325	28.325	6739.68	6739.68	1405.62	9.47346e+06
16387	2020_10_29_ADF_KR_Analysis_2021_01_12.xls	2020	10	29	2020-10-29	44133	67	A6	P	Bovine_Coronavirus	UNKNOWN	28.29	28.29	6904.93	6904.93	1405.62	9.70574e+06
16388	2020_10_29_ADF_KR_Analysis_2021_01_12.xls	2020	10	29	2020-10-29	44133	67	A4	P	Envelope	UNKNOWN	32.449	32.449	11.85	11.846	1405.62	16651
16389	2020_10_29_ADF_KR_Analysis_2021_01_12.xls	2020	10	29	2020-10-29	44133	67	A5	P	Envelope	UNKNOWN	32.427	32.427	12.03	12.034	1405.62	16915.3
16390	2020_10_29_ADF_KR_Analysis_2021_01_12.xls	2020	10	29	2020-10-29	44133	67	A6	P	Envelope	UNKNOWN	32.627	32.627	10.45	10.449	1405.62	14687.4
16391	2020_10_29_ADF_KR_Analysis_2021_01_12.xls	2020	10	29	2020-10-29	44133	67	A4	P	FplusBacteriophage	UNKNOWN	25.945	25.945	14391	14391	1405.62	2.02284e+07
16392	2020_10_29_ADF_KR_Analysis_2021_01_12.xls	2020	10	29	2020-10-29	44133	67	A5	P	FplusBacteriophage	UNKNOWN	26.035	26.035	13547.9	13547.9	1405.62	1.90433e+07
16393	2020_10_29_ADF_KR_Analysis_2021_01_12.xls	2020	10	29	2020-10-29	44133	67	A6	P	FplusBacteriophage	UNKNOWN	26.049	26.049	13422.3	13422.3	1405.62	1.88667e+07
16394	2020_10_29_ADF_KR_Analysis_2021_01_12.xls	2020	10	29	2020-10-29	44133	67	A4	P	Nucleocapsid	UNKNOWN	30.688	30.688	43.01	43.01	1405.62	60455.9
16395	2020_10_29_ADF_KR_Analysis_2021_01_12.xls	2020	10	29	2020-10-29	44133	67	A5	P	Nucleocapsid	UNKNOWN	31.161	31.161	30.96	30.962	1405.62	43521
16396	2020_10_29_ADF_KR_Analysis_2021_01_12.xls	2020	10	29	2020-10-29	44133	67	A6	P	Nucleocapsid	UNKNOWN	30.542	30.542	47.63	47.627	1405.62	66945.7
16397	2020_10_30_JL_KR_Analysis_2021_01_10.xls	2020	10	30	2020-10-30	44134	68	A4	P	Bovine_Coronavirus	UNKNOWN	28.57	28.57	8807.06	8807.06	1253.67	1.10412e+07
16398	2020_10_30_JL_KR_Analysis_2021_01_10.xls	2020	10	30	2020-10-30	44134	68	A5	P	Bovine_Coronavirus	UNKNOWN	29.118	29.118	6038.76	6038.76	1253.67	7.57063e+06
16399	2020_10_30_JL_KR_Analysis_2021_01_10.xls	2020	10	30	2020-10-30	44134	68	A6	P	Bovine_Coronavirus	UNKNOWN	28.483	28.483	9354.43	9354.43	1253.67	1.17274e+07
16400	2020_10_30_JL_KR_Analysis_2021_01_10.xls	2020	10	30	2020-10-30	44134	68	A4	P	Envelope	UNKNOWN	31.485	31.485	45.18	45.183	1253.67	56644.8
16401	2020_10_30_JL_KR_Analysis_2021_01_10.xls	2020	10	30	2020-10-30	44134	68	A5	P	Envelope	UNKNOWN	31.991	31.991	31.63	31.627	1253.67	39650
16402	2020_10_30_JL_KR_Analysis_2021_01_10.xls	2020	10	30	2020-10-30	44134	68	A6	P	Envelope	UNKNOWN	31.512	31.512	44.36	44.36	1253.67	55613
16403	2020_10_30_JL_KR_Analysis_2021_01_10.xls	2020	10	30	2020-10-30	44134	68	A4	P	FplusBacteriophage	UNKNOWN	27.334	27.334	6192.34	6192.34	1253.67	7.76318e+06
16404	2020_10_30_JL_KR_Analysis_2021_01_10.xls	2020	10	30	2020-10-30	44134	68	A5	P	FplusBacteriophage	UNKNOWN	28.126	28.126	3699.32	3699.32	1253.67	4.63774e+06
16405	2020_10_30_JL_KR_Analysis_2021_01_10.xls	2020	10	30	2020-10-30	44134	68	A6	P	FplusBacteriophage	UNKNOWN	27.162	27.162	6924.37	6924.37	1253.67	8.68091e+06
16406	2020_10_30_JL_KR_Analysis_2021_01_10.xls	2020	10	30	2020-10-30	44134	68	A4	P	Nucleocapsid	UNKNOWN	30.337	30.337	106.81	106.809	1253.67	133904
16407	2020_10_30_JL_KR_Analysis_2021_01_10.xls	2020	10	30	2020-10-30	44134	68	A5	P	Nucleocapsid	UNKNOWN	30.833	30.833	75.93	75.927	1253.67	95187.7
16408	2020_10_30_JL_KR_Analysis_2021_01_10.xls	2020	10	30	2020-10-30	44134	68	A6	P	Nucleocapsid	UNKNOWN	30.188	30.188	118.33	118.334	1253.67	148352
16409	2020_10_31_JL_KR_Analysis_2021_01_10.xls	2020	10	31	2020-10-31	44135	69	A4	P	Bovine_Coronavirus	UNKNOWN	27.724	27.724	8508.49	8508.49	1382.96	1.17669e+07
16410	2020_10_31_JL_KR_Analysis_2021_01_10.xls	2020	10	31	2020-10-31	44135	69	A5	P	Bovine_Coronavirus	UNKNOWN	27.511	27.511	9838.52	9838.52	1382.96	1.36063e+07
16411	2020_10_31_JL_KR_Analysis_2021_01_10.xls	2020	10	31	2020-10-31	44135	69	A6	P	Bovine_Coronavirus	UNKNOWN	27.371	27.371	10826.5	10826.5	1382.96	1.49727e+07
16412	2020_10_31_JL_KR_Analysis_2021_01_10.xls	2020	10	31	2020-10-31	44135	69	A4	P	Envelope	UNKNOWN	30.557	30.557	28.84	28.837	1382.96	39880.5
16413	2020_10_31_JL_KR_Analysis_2021_01_10.xls	2020	10	31	2020-10-31	44135	69	A5	P	Envelope	UNKNOWN	30.775	30.775	24.82	24.824	1382.96	34330.7
16414	2020_10_31_JL_KR_Analysis_2021_01_10.xls	2020	10	31	2020-10-31	44135	69	A6	P	Envelope	UNKNOWN	30.597	30.597	28.07	28.065	1382.96	38812.9
16415	2020_10_31_JL_KR_Analysis_2021_01_10.xls	2020	10	31	2020-10-31	44135	69	A4	P	FplusBacteriophage	UNKNOWN	26.288	26.288	11219.7	11219.7	1382.96	15516386
16416	2020_10_31_JL_KR_Analysis_2021_01_10.xls	2020	10	31	2020-10-31	44135	69	A5	P	FplusBacteriophage	UNKNOWN	26.427	26.427	10232.8	10232.8	1382.96	1.41515e+07
16417	2020_10_31_JL_KR_Analysis_2021_01_10.xls	2020	10	31	2020-10-31	44135	69	A6	P	FplusBacteriophage	UNKNOWN	26.641	26.641	8885.94	8885.94	1382.96	1.22889e+07
16418	2020_10_31_JL_KR_Analysis_2021_01_10.xls	2020	10	31	2020-10-31	44135	69	A4	P	Nucleocapsid	UNKNOWN	28.954	28.954	89.63	89.634	1382.96	123961
16419	2020_10_31_JL_KR_Analysis_2021_01_10.xls	2020	10	31	2020-10-31	44135	69	A5	P	Nucleocapsid	UNKNOWN	29.34	29.34	69.13	69.128	1382.96	95601.5
16420	2020_10_31_JL_KR_Analysis_2021_01_10.xls	2020	10	31	2020-10-31	44135	69	A6	P	Nucleocapsid	UNKNOWN	28.526	28.526	119.56	119.555	1382.96	165340
16421	2020_11_01_JL_KR_Analysis_2021_01_10.xls	2020	11	1	2020-11-01	44136	70	A4	P	Bovine_Coronavirus	UNKNOWN	28.981	28.981	6114.21	6114.21	1120.25	6.84943e+06
16422	2020_11_01_JL_KR_Analysis_2021_01_10.xls	2020	11	1	2020-11-01	44136	70	A5	P	Bovine_Coronavirus	UNKNOWN	28.718	28.718	7253.1	7253.1	1120.25	8.12526e+06
16423	2020_11_01_JL_KR_Analysis_2021_01_10.xls	2020	11	1	2020-11-01	44136	70	A6	P	Bovine_Coronavirus	UNKNOWN	28.568	28.568	7997.47	7997.47	1120.25	8.95914e+06
16424	2020_11_01_JL_KR_Analysis_2021_01_10.xls	2020	11	1	2020-11-01	44136	70	A4	P	Envelope	UNKNOWN	32.501	32.501	28.53	28.526	1120.25	31956.2
16425	2020_11_01_JL_KR_Analysis_2021_01_10.xls	2020	11	1	2020-11-01	44136	70	A5	P	Envelope	UNKNOWN	32.217	32.217	34.42	34.422	1120.25	38561.1
16426	2020_11_01_JL_KR_Analysis_2021_01_10.xls	2020	11	1	2020-11-01	44136	70	A6	P	Envelope	UNKNOWN	32.565	32.565	27.36	27.358	1120.25	30647.7
16427	2020_11_01_JL_KR_Analysis_2021_01_10.xls	2020	11	1	2020-11-01	44136	70	A4	P	FplusBacteriophage	UNKNOWN	27.128	27.128	12114.5	12114.6	1120.25	1.35713e+07
16428	2020_11_01_JL_KR_Analysis_2021_01_10.xls	2020	11	1	2020-11-01	44136	70	A5	P	FplusBacteriophage	UNKNOWN	26.726	26.726	15539.2	15539.3	1120.25	1.74078e+07
16429	2020_11_01_JL_KR_Analysis_2021_01_10.xls	2020	11	1	2020-11-01	44136	70	A6	P	FplusBacteriophage	UNKNOWN	26.652	26.652	16271.7	16271.7	1120.25	1.82283e+07
16430	2020_11_01_JL_KR_Analysis_2021_01_10.xls	2020	11	1	2020-11-01	44136	70	A4	P	Nucleocapsid	UNKNOWN	30.45	30.45	62.82	62.823	1120.25	70377.3
16431	2020_11_01_JL_KR_Analysis_2021_01_10.xls	2020	11	1	2020-11-01	44136	70	A5	P	Nucleocapsid	UNKNOWN	30.252	30.252	71.8	71.804	1120.25	80438.2
16432	2020_11_01_JL_KR_Analysis_2021_01_10.xls	2020	11	1	2020-11-01	44136	70	A6	P	Nucleocapsid	UNKNOWN	29.961	29.961	87.41	87.405	1120.25	97915.2
16433	2020_11_02_JL_KR_Analysis_2021_01_10.xls	2020	11	2	2020-11-02	44137	71	A4	P	Bovine_Coronavirus	UNKNOWN	28.164	28.164	6784.82	6784.81	1284.03	8.71194e+06
16434	2020_11_02_JL_KR_Analysis_2021_01_10.xls	2020	11	2	2020-11-02	44137	71	A5	P	Bovine_Coronavirus	UNKNOWN	28.183	28.183	6692.97	6692.97	1284.03	8.59401e+06
16435	2020_11_02_JL_KR_Analysis_2021_01_10.xls	2020	11	2	2020-11-02	44137	71	A6	P	Bovine_Coronavirus	UNKNOWN	28.012	28.012	7579.86	7579.86	1284.03	9.73281e+06
16436	2020_11_02_JL_KR_Analysis_2021_01_10.xls	2020	11	2	2020-11-02	44137	71	A4	P	Envelope	UNKNOWN	30.51	30.51	70.71	70.708	1284.03	90791.5
16437	2020_11_02_JL_KR_Analysis_2021_01_10.xls	2020	11	2	2020-11-02	44137	71	A5	P	Envelope	UNKNOWN	30.779	30.779	58.13	58.127	1284.03	74637.1
16438	2020_11_02_JL_KR_Analysis_2021_01_10.xls	2020	11	2	2020-11-02	44137	71	A6	P	Envelope	UNKNOWN	30.636	30.636	64.52	64.524	1284.03	82851.1
16439	2020_11_02_JL_KR_Analysis_2021_01_10.xls	2020	11	2	2020-11-02	44137	71	A4	P	FplusBacteriophage	UNKNOWN	24.582	24.582	34997.4	34997.4	1284.03	4.49379e+07
16440	2020_11_02_JL_KR_Analysis_2021_01_10.xls	2020	11	2	2020-11-02	44137	71	A5	P	FplusBacteriophage	UNKNOWN	24.749	24.749	31353.6	31353.6	1284.03	4.02591e+07
16441	2020_11_02_JL_KR_Analysis_2021_01_10.xls	2020	11	2	2020-11-02	44137	71	A6	P	FplusBacteriophage	UNKNOWN	24.462	24.462	37886.2	37886.2	1284.03	4.86472e+07
16442	2020_11_02_JL_KR_Analysis_2021_01_10.xls	2020	11	2	2020-11-02	44137	71	A4	P	Nucleocapsid	UNKNOWN	29.896	29.896	97.1	97.099	1284.03	124678
16443	2020_11_02_JL_KR_Analysis_2021_01_10.xls	2020	11	2	2020-11-02	44137	71	A5	P	Nucleocapsid	UNKNOWN	29.627	29.627	118	117.998	1284.03	151514
16444	2020_11_02_JL_KR_Analysis_2021_01_10.xls	2020	11	2	2020-11-02	44137	71	A6	P	Nucleocapsid	UNKNOWN	29.436	29.436	135.48	135.484	1284.03	173966
16445	2020_11_03_JL_KR_Analysis_2021_01_09.xls	2020	11	3	2020-11-03	44138	72	A4	P	Bovine_Coronavirus	UNKNOWN	28.127	28.127	15002.6	15002.6	959	1.43875e+07
16446	2020_11_03_JL_KR_Analysis_2021_01_09.xls	2020	11	3	2020-11-03	44138	72	A5	P	Bovine_Coronavirus	UNKNOWN	28.221	28.221	14126.7	14126.7	959	1.35475e+07
16447	2020_11_03_JL_KR_Analysis_2021_01_09.xls	2020	11	3	2020-11-03	44138	72	A6	P	Bovine_Coronavirus	UNKNOWN	27.987	27.987	16398.9	16398.9	959	1.57266e+07
16448	2020_11_03_JL_KR_Analysis_2021_01_09.xls	2020	11	3	2020-11-03	44138	72	A4	P	Envelope	UNKNOWN	27.958	27.958	705.11	705.11	959	676201
16449	2020_11_03_JL_KR_Analysis_2021_01_09.xls	2020	11	3	2020-11-03	44138	72	A5	P	Envelope	UNKNOWN	28.271	28.271	570.96	570.963	959	547554
16450	2020_11_03_JL_KR_Analysis_2021_01_09.xls	2020	11	3	2020-11-03	44138	72	A6	P	Envelope	UNKNOWN	28.248	28.248	579.53	579.532	959	555771
16451	2020_11_03_JL_KR_Analysis_2021_01_09.xls	2020	11	3	2020-11-03	44138	72	A4	P	FplusBacteriophage	UNKNOWN	23.436	23.436	102446	102446	959	9.8246e+07
16452	2020_11_03_JL_KR_Analysis_2021_01_09.xls	2020	11	3	2020-11-03	44138	72	A5	P	FplusBacteriophage	UNKNOWN	23.818	23.818	80955.4	80955.4	959	7.76362e+07
16453	2020_11_03_JL_KR_Analysis_2021_01_09.xls	2020	11	3	2020-11-03	44138	72	A6	P	FplusBacteriophage	UNKNOWN	23.727	23.727	85649.6	85649.6	959	8.2138e+07
16454	2020_11_03_JL_KR_Analysis_2021_01_09.xls	2020	11	3	2020-11-03	44138	72	A4	P	Nucleocapsid	UNKNOWN	25.932	25.932	1308.41	1308.41	959	1.25477e+06
16455	2020_11_03_JL_KR_Analysis_2021_01_09.xls	2020	11	3	2020-11-03	44138	72	A5	P	Nucleocapsid	UNKNOWN	26.372	26.372	982.64	982.636	959	942348
16456	2020_11_03_JL_KR_Analysis_2021_01_09.xls	2020	11	3	2020-11-03	44138	72	A6	P	Nucleocapsid	UNKNOWN	26.176	26.176	1116.24	1116.24	959	1.07048e+06
16457	2020_11_04_JL_KR_Analysis_2_Far_Std_Corrected_2021_01_14.xls	2020	11	4	2020-11-04	44139	73	A4	P	Bovine_Coronavirus	UNKNOWN	28.284	28.284	7583.3	7583.3	1221.24	9.26101e+06
16458	2020_11_04_JL_KR_Analysis_2_Far_Std_Corrected_2021_01_14.xls	2020	11	4	2020-11-04	44139	73	A5	P	Bovine_Coronavirus	UNKNOWN	28.441	28.441	6846.18	6846.18	1221.24	8.36082e+06
16459	2020_11_04_JL_KR_Analysis_2_Far_Std_Corrected_2021_01_14.xls	2020	11	4	2020-11-04	44139	73	A6	P	Bovine_Coronavirus	UNKNOWN	28.394	28.394	7059.38	7059.38	1221.24	8.62118e+06
16460	2020_11_04_JL_KR_Analysis_2_Far_Std_Corrected_2021_01_14.xls	2020	11	4	2020-11-04	44139	73	A4	P	Envelope	UNKNOWN	28.748	28.748	764.56	764.557	1221.24	933707
16461	2020_11_04_JL_KR_Analysis_2_Far_Std_Corrected_2021_01_14.xls	2020	11	4	2020-11-04	44139	73	A5	P	Envelope	UNKNOWN	28.936	28.936	666.88	666.884	1221.24	814425
16462	2020_11_04_JL_KR_Analysis_2_Far_Std_Corrected_2021_01_14.xls	2020	11	4	2020-11-04	44139	73	A6	P	Envelope	UNKNOWN	28.86	28.86	704.68	704.676	1221.24	860578
16463	2020_11_04_JL_KR_Analysis_2_Far_Std_Corrected_2021_01_14.xls	2020	11	4	2020-11-04	44139	73	A4	P	FplusBacteriophage	UNKNOWN	29.328	29.328	3397.19	3397.19	1221.24	4.14878e+06
16464	2020_11_04_JL_KR_Analysis_2_Far_Std_Corrected_2021_01_14.xls	2020	11	4	2020-11-04	44139	73	A5	P	FplusBacteriophage	UNKNOWN	29.638	29.638	2791.44	2791.44	1221.24	3.40902e+06
16465	2020_11_04_JL_KR_Analysis_2_Far_Std_Corrected_2021_01_14.xls	2020	11	4	2020-11-04	44139	73	A6	P	FplusBacteriophage	UNKNOWN	29.677	29.677	2723.32	2723.32	1221.24	3.32582e+06
16466	2020_11_04_JL_KR_Analysis_2_Far_Std_Corrected_2021_01_14.xls	2020	11	4	2020-11-04	44139	73	A4	P	Nucleocapsid	UNKNOWN	27.072	27.072	1830.84	1830.84	1221.24	2.23589e+06
16467	2020_11_04_JL_KR_Analysis_2_Far_Std_Corrected_2021_01_14.xls	2020	11	4	2020-11-04	44139	73	A5	P	Nucleocapsid	UNKNOWN	27.121	27.121	1774.52	1774.52	1221.24	2.16712e+06
16468	2020_11_04_JL_KR_Analysis_2_Far_Std_Corrected_2021_01_14.xls	2020	11	4	2020-11-04	44139	73	A6	P	Nucleocapsid	UNKNOWN	26.932	26.932	1998.59	1998.59	1221.24	2.44075e+06
16469	2020_11_05_ADF_KR_Analysis_2021_01_09.xls	2020	11	5	2020-11-05	44140	74	A4	P	Bovine_Coronavirus	UNKNOWN	19.76	19.76	1.6526e+06	1.6526e+06	1089.32	1800218819
16470	2020_11_05_ADF_KR_Analysis_2021_01_09.xls	2020	11	5	2020-11-05	44140	74	A5	P	Bovine_Coronavirus	UNKNOWN	19.654	19.654	1.77989e+06	1.77989e+06	1089.32	1938882490
16471	2020_11_05_ADF_KR_Analysis_2021_01_09.xls	2020	11	5	2020-11-05	44140	74	A6	P	Bovine_Coronavirus	UNKNOWN	19.601	19.601	1.84702e+06	1.84702e+06	1089.32	2012000545
16472	2020_11_05_ADF_KR_Analysis_2021_01_09.xls	2020	11	5	2020-11-05	44140	74	A4	P	Envelope	UNKNOWN	29.295	29.295	211.95	211.952	1089.32	230885
16473	2020_11_05_ADF_KR_Analysis_2021_01_09.xls	2020	11	5	2020-11-05	44140	74	A5	P	Envelope	UNKNOWN	29.351	29.351	203.68	203.675	1089.32	221868
16474	2020_11_05_ADF_KR_Analysis_2021_01_09.xls	2020	11	5	2020-11-05	44140	74	A6	P	Envelope	UNKNOWN	29.397	29.397	197.02	197.018	1089.32	214617
16475	2020_11_05_ADF_KR_Analysis_2021_01_09.xls	2020	11	5	2020-11-05	44140	74	A4	P	FplusBacteriophage	UNKNOWN	25.11	25.11	22779.8	22779.8	1089.32	2.48146e+07
16476	2020_11_05_ADF_KR_Analysis_2021_01_09.xls	2020	11	5	2020-11-05	44140	74	A5	P	FplusBacteriophage	UNKNOWN	25.166	25.166	21973.7	21973.7	1089.32	2.39365e+07
16477	2020_11_05_ADF_KR_Analysis_2021_01_09.xls	2020	11	5	2020-11-05	44140	74	A6	P	FplusBacteriophage	UNKNOWN	24.794	24.794	27957.2	27957.2	1089.32	3.04545e+07
16478	2020_11_05_ADF_KR_Analysis_2021_01_09.xls	2020	11	5	2020-11-05	44140	74	A4	P	Nucleocapsid	UNKNOWN	26.327	26.327	1373.94	1373.94	1089.32	1.49667e+06
16479	2020_11_05_ADF_KR_Analysis_2021_01_09.xls	2020	11	5	2020-11-05	44140	74	A5	P	Nucleocapsid	UNKNOWN	26.136	26.136	1568.91	1568.91	1089.32	1.70906e+06
16480	2020_11_05_ADF_KR_Analysis_2021_01_09.xls	2020	11	5	2020-11-05	44140	74	A6	P	Nucleocapsid	UNKNOWN	25.698	25.698	2126.41	2126.41	1089.32	2.31635e+06
16481	2020_11_06_ADF_KR_Analysis_2021_01_09.xls	2020	11	6	2020-11-06	44141	75	A4	P	Bovine_Coronavirus	UNKNOWN	20.719	20.719	920922	920922	1550.71	1428086376
16482	2020_11_06_ADF_KR_Analysis_2021_01_09.xls	2020	11	6	2020-11-06	44141	75	A5	P	Bovine_Coronavirus	UNKNOWN	20.719	20.719	920609	920609	1550.71	1427600422
16483	2020_11_06_ADF_KR_Analysis_2021_01_09.xls	2020	11	6	2020-11-06	44141	75	A6	P	Bovine_Coronavirus	UNKNOWN	20.675	20.675	949558	949558	1550.71	1472492399
16484	2020_11_06_ADF_KR_Analysis_2021_01_09.xls	2020	11	6	2020-11-06	44141	75	A4	P	Envelope	UNKNOWN	26.491	26.491	1687.89	1687.89	1550.71	2.61743e+06
16485	2020_11_06_ADF_KR_Analysis_2021_01_09.xls	2020	11	6	2020-11-06	44141	75	A5	P	Envelope	UNKNOWN	26.466	26.466	1716.02	1716.02	1550.71	2.66105e+06
16486	2020_11_06_ADF_KR_Analysis_2021_01_09.xls	2020	11	6	2020-11-06	44141	75	A6	P	Envelope	UNKNOWN	26.513	26.513	1663.64	1663.64	1550.71	2.57983e+06
16487	2020_11_06_ADF_KR_Analysis_2021_01_09.xls	2020	11	6	2020-11-06	44141	75	A4	P	FplusBacteriophage	UNKNOWN	24.661	24.661	38805.5	38805.5	1550.71	6.01762e+07
16488	2020_11_06_ADF_KR_Analysis_2021_01_09.xls	2020	11	6	2020-11-06	44141	75	A5	P	FplusBacteriophage	UNKNOWN	24.591	24.591	40582.7	40582.7	1550.71	6.29322e+07
16489	2020_11_06_ADF_KR_Analysis_2021_01_09.xls	2020	11	6	2020-11-06	44141	75	A6	P	FplusBacteriophage	UNKNOWN	24.792	24.792	35655.4	35655.4	1550.71	5.52912e+07
16490	2020_11_06_ADF_KR_Analysis_2021_01_09.xls	2020	11	6	2020-11-06	44141	75	A4	P	Nucleocapsid	UNKNOWN	24.654	24.654	5149.59	5149.59	1550.71	7.98553e+06
16491	2020_11_06_ADF_KR_Analysis_2021_01_09.xls	2020	11	6	2020-11-06	44141	75	A5	P	Nucleocapsid	UNKNOWN	24.919	24.919	4314.28	4314.28	1550.71	6.6902e+06
16492	2020_11_06_ADF_KR_Analysis_2021_01_09.xls	2020	11	6	2020-11-06	44141	75	A6	P	Nucleocapsid	UNKNOWN	24.862	24.862	4482.43	4482.43	1550.71	6.95096e+06
16493	2020_11_07_ADF_KR_Analysis_2021_01_09.xls	2020	11	7	2020-11-07	44142	76	A4	P	Bovine_Coronavirus	UNKNOWN	21.464	21.464	1.02167e+06	1.02167e+06	851.402	869852974
16494	2020_11_07_ADF_KR_Analysis_2021_01_09.xls	2020	11	7	2020-11-07	44142	76	A5	P	Bovine_Coronavirus	UNKNOWN	21.936	21.936	734887	734887	851.402	6.25684e+08
16495	2020_11_07_ADF_KR_Analysis_2021_01_09.xls	2020	11	7	2020-11-07	44142	76	A6	P	Bovine_Coronavirus	UNKNOWN	21.511	21.511	988878	988878	851.402	8.41933e+08
16496	2020_11_07_ADF_KR_Analysis_2021_01_09.xls	2020	11	7	2020-11-07	44142	76	A4	P	Envelope	UNKNOWN	27.389	27.389	1041.73	1041.73	851.402	886932
16497	2020_11_07_ADF_KR_Analysis_2021_01_09.xls	2020	11	7	2020-11-07	44142	76	A5	P	Envelope	UNKNOWN	27.534	27.534	949.8	949.804	851.402	808665
16498	2020_11_07_ADF_KR_Analysis_2021_01_09.xls	2020	11	7	2020-11-07	44142	76	A6	P	Envelope	UNKNOWN	27.669	27.669	871.87	871.874	851.402	742315
16499	2020_11_07_ADF_KR_Analysis_2021_01_09.xls	2020	11	7	2020-11-07	44142	76	A4	P	FplusBacteriophage	UNKNOWN	25.874	25.874	16213.4	16213.4	851.402	1.38041e+07
16500	2020_11_07_ADF_KR_Analysis_2021_01_09.xls	2020	11	7	2020-11-07	44142	76	A5	P	FplusBacteriophage	UNKNOWN	26.522	26.522	10840.2	10840.2	851.402	9.22934e+06
16501	2020_11_07_ADF_KR_Analysis_2021_01_09.xls	2020	11	7	2020-11-07	44142	76	A6	P	FplusBacteriophage	UNKNOWN	26.11	26.11	14002.5	14002.5	851.402	1.19217e+07
16502	2020_11_07_ADF_KR_Analysis_2021_01_09.xls	2020	11	7	2020-11-07	44142	76	A4	P	Nucleocapsid	UNKNOWN	25.38	25.38	3710.4	3710.39	851.402	3.15904e+06
16503	2020_11_07_ADF_KR_Analysis_2021_01_09.xls	2020	11	7	2020-11-07	44142	76	A5	P	Nucleocapsid	UNKNOWN	25.85	25.85	2747.99	2747.99	851.402	2.33965e+06
16504	2020_11_07_ADF_KR_Analysis_2021_01_09.xls	2020	11	7	2020-11-07	44142	76	A6	P	Nucleocapsid	UNKNOWN	25.665	25.665	3093.82	3093.82	851.402	2.63409e+06
16505	2020_11_08_ADF_KR_Analysis_2021_01_09.xls	2020	11	8	2020-11-08	44143	77	A4	P	Bovine_Coronavirus	UNKNOWN	20.316	20.316	1.09533e+06	1.09533e+06	1385.02	1517043108
16506	2020_11_08_ADF_KR_Analysis_2021_01_09.xls	2020	11	8	2020-11-08	44143	77	A5	P	Bovine_Coronavirus	UNKNOWN	20.245	20.245	1.14999e+06	1.14999e+06	1385.02	1592759489
16507	2020_11_08_ADF_KR_Analysis_2021_01_09.xls	2020	11	8	2020-11-08	44143	77	A6	P	Bovine_Coronavirus	UNKNOWN	20.061	20.061	1.30267e+06	1.30267e+06	1385.02	1804219347
16508	2020_11_08_ADF_KR_Analysis_2021_01_09.xls	2020	11	8	2020-11-08	44143	77	A4	P	Envelope	UNKNOWN	30.324	30.324	197.89	197.893	1385.02	274085
16509	2020_11_08_ADF_KR_Analysis_2021_01_09.xls	2020	11	8	2020-11-08	44143	77	A5	P	Envelope	UNKNOWN	30.415	30.415	186.44	186.444	1385.02	258228
16510	2020_11_08_ADF_KR_Analysis_2021_01_09.xls	2020	11	8	2020-11-08	44143	77	A6	P	Envelope	UNKNOWN	30.26	30.26	206.41	206.409	1385.02	285880
16511	2020_11_08_ADF_KR_Analysis_2021_01_09.xls	2020	11	8	2020-11-08	44143	77	A4	P	FplusBacteriophage	UNKNOWN	25.076	25.076	30002.4	30002.4	1385.02	4.15538e+07
16512	2020_11_08_ADF_KR_Analysis_2021_01_09.xls	2020	11	8	2020-11-08	44143	77	A5	P	FplusBacteriophage	UNKNOWN	24.993	24.993	31855.5	31855.5	1385.02	4.41204e+07
16513	2020_11_08_ADF_KR_Analysis_2021_01_09.xls	2020	11	8	2020-11-08	44143	77	A6	P	FplusBacteriophage	UNKNOWN	24.97	24.97	32396.2	32396.2	1385.02	4.48693e+07
16514	2020_11_08_ADF_KR_Analysis_2021_01_09.xls	2020	11	8	2020-11-08	44143	77	A4	P	Nucleocapsid	UNKNOWN	29.07	29.07	441.75	441.752	1385.02	611833
16515	2020_11_08_ADF_KR_Analysis_2021_01_09.xls	2020	11	8	2020-11-08	44143	77	A5	P	Nucleocapsid	UNKNOWN	29.084	29.084	437.72	437.721	1385.02	606250
16516	2020_11_08_ADF_KR_Analysis_2021_01_09.xls	2020	11	8	2020-11-08	44143	77	A6	P	Nucleocapsid	UNKNOWN	28.948	28.948	479.39	479.394	1385.02	663968
16517	2020_11_10_ADF_KR_Analysis_2021_01_09.xls	2020	11	10	2020-11-10	44145	79	A4	P	Bovine_Coronavirus	UNKNOWN	21.233	21.233	1.16634e+06	1.16634e+06	1390.89	1622248378
16518	2020_11_10_ADF_KR_Analysis_2021_01_09.xls	2020	11	10	2020-11-10	44145	79	A5	P	Bovine_Coronavirus	UNKNOWN	20.988	20.988	1.37465e+06	1.37465e+06	1390.89	1911984965
16519	2020_11_10_ADF_KR_Analysis_2021_01_09.xls	2020	11	10	2020-11-10	44145	79	A6	P	Bovine_Coronavirus	UNKNOWN	21.015	21.015	1.3496e+06	1.3496e+06	1390.89	1877154241
16520	2020_11_10_ADF_KR_Analysis_2021_01_09.xls	2020	11	10	2020-11-10	44145	79	A4	P	Envelope	UNKNOWN	30.856	30.856	195.79	195.791	1390.89	272324
16521	2020_11_10_ADF_KR_Analysis_2021_01_09.xls	2020	11	10	2020-11-10	44145	79	A5	P	Envelope	UNKNOWN	30.456	30.456	255.88	255.882	1390.89	355904
16522	2020_11_10_ADF_KR_Analysis_2021_01_09.xls	2020	11	10	2020-11-10	44145	79	A6	P	Envelope	UNKNOWN	30.683	30.683	219.82	219.823	1390.89	305750
16523	2020_11_10_ADF_KR_Analysis_2021_01_09.xls	2020	11	10	2020-11-10	44145	79	A4	P	FplusBacteriophage	UNKNOWN	25.812	25.812	20907	20907	1390.89	2.90793e+07
16524	2020_11_10_ADF_KR_Analysis_2021_01_09.xls	2020	11	10	2020-11-10	44145	79	A5	P	FplusBacteriophage	UNKNOWN	25.898	25.898	19706	19706	1390.89	2.74089e+07
16525	2020_11_10_ADF_KR_Analysis_2021_01_09.xls	2020	11	10	2020-11-10	44145	79	A6	P	FplusBacteriophage	UNKNOWN	25.912	25.912	19515.4	19515.4	1390.89	2.71438e+07
16526	2020_11_10_ADF_KR_Analysis_2021_01_09.xls	2020	11	10	2020-11-10	44145	79	A4	P	Nucleocapsid	UNKNOWN	28.481	28.481	493.13	493.133	1390.89	685895
16527	2020_11_10_ADF_KR_Analysis_2021_01_09.xls	2020	11	10	2020-11-10	44145	79	A5	P	Nucleocapsid	UNKNOWN	28.138	28.138	627.07	627.067	1390.89	872183
16528	2020_11_10_ADF_KR_Analysis_2021_01_09.xls	2020	11	10	2020-11-10	44145	79	A6	P	Nucleocapsid	UNKNOWN	28.386	28.386	527.14	527.138	1390.89	733192
16529	2020_11_11_JL_KR_Analysis_2_2021_01_20.xls	2020	11	11	2020-11-11	44146	80	A4	P	Bovine_Coronavirus	UNKNOWN	22.513	22.513	325857	325857	1276.27	4.15881e+08
16530	2020_11_11_JL_KR_Analysis_2_2021_01_20.xls	2020	11	11	2020-11-11	44146	80	A5	P	Bovine_Coronavirus	UNKNOWN	23.181	23.181	203708	203708	1276.27	259986287
16531	2020_11_11_JL_KR_Analysis_2_2021_01_20.xls	2020	11	11	2020-11-11	44146	80	A6	P	Bovine_Coronavirus	UNKNOWN	23.191	23.191	202253	202253	1276.27	2.58129e+08
16532	2020_11_11_JL_KR_Analysis_2_2021_01_20.xls	2020	11	11	2020-11-11	44146	80	A4	P	Envelope	UNKNOWN	30.815	30.815	45.29	45.294	1276.27	57807.4
16533	2020_11_11_JL_KR_Analysis_2_2021_01_20.xls	2020	11	11	2020-11-11	44146	80	A5	P	Envelope	UNKNOWN	31.779	31.779	22.75	22.745	1276.27	29028.8
16534	2020_11_11_JL_KR_Analysis_2_2021_01_20.xls	2020	11	11	2020-11-11	44146	80	A6	P	Envelope	UNKNOWN	31.654	31.654	24.86	24.861	1276.27	31729.3
16535	2020_11_11_JL_KR_Analysis_2_2021_01_20.xls	2020	11	11	2020-11-11	44146	80	A4	P	FplusBacteriophage	UNKNOWN	26.407	26.407	10474.5	10474.5	1276.27	1.33683e+07
16536	2020_11_11_JL_KR_Analysis_2_2021_01_20.xls	2020	11	11	2020-11-11	44146	80	A5	P	FplusBacteriophage	UNKNOWN	27.596	27.596	4631.8	4631.8	1276.27	5.91143e+06
16537	2020_11_11_JL_KR_Analysis_2_2021_01_20.xls	2020	11	11	2020-11-11	44146	80	A6	P	FplusBacteriophage	UNKNOWN	27.585	27.585	4667.83	4667.83	1276.27	5.95741e+06
16538	2020_11_11_JL_KR_Analysis_2_2021_01_20.xls	2020	11	11	2020-11-11	44146	80	A4	P	Nucleocapsid	UNKNOWN	28.689	28.689	358.36	358.359	1276.27	457363
16539	2020_11_11_JL_KR_Analysis_2_2021_01_20.xls	2020	11	11	2020-11-11	44146	80	A5	P	Nucleocapsid	UNKNOWN	29.594	29.594	187.74	187.742	1276.27	239609
16540	2020_11_11_JL_KR_Analysis_2_2021_01_20.xls	2020	11	11	2020-11-11	44146	80	A6	P	Nucleocapsid	UNKNOWN	29.587	29.587	188.72	188.719	1276.27	240856
16541	2020_11_12_JL_KR_Analysis_2021_01_02.xls	2020	11	12	2020-11-12	44147	81	A4	P	Bovine_Coronavirus	UNKNOWN	20.523	20.523	1.08926e+06	1.08926e+06	1919.85	2091225794
16542	2020_11_12_JL_KR_Analysis_2021_01_02.xls	2020	11	12	2020-11-12	44147	81	A5	P	Bovine_Coronavirus	UNKNOWN	20.413	20.413	1.17589e+06	1.17589e+06	1919.85	2257542380
16543	2020_11_12_JL_KR_Analysis_2021_01_02.xls	2020	11	12	2020-11-12	44147	81	A6	P	Bovine_Coronavirus	UNKNOWN	20.613	20.613	1.02327e+06	1.02327e+06	1919.85	1964524765
16544	2020_11_12_JL_KR_Analysis_2021_01_02.xls	2020	11	12	2020-11-12	44147	81	A4	P	Envelope	UNKNOWN	31.51	31.51	60.57	60.567	1919.85	116280
16545	2020_11_12_JL_KR_Analysis_2021_01_02.xls	2020	11	12	2020-11-12	44147	81	A5	P	Envelope	UNKNOWN	31.719	31.719	52.33	52.333	1919.85	100472
16546	2020_11_12_JL_KR_Analysis_2021_01_02.xls	2020	11	12	2020-11-12	44147	81	A6	P	Envelope	UNKNOWN	32.014	32.014	42.62	42.615	1919.85	81814.5
16547	2020_11_12_JL_KR_Analysis_2021_01_02.xls	2020	11	12	2020-11-12	44147	81	A4	P	FplusBacteriophage	UNKNOWN	23.371	23.371	72659.8	72659.8	1919.85	1.39496e+08
16548	2020_11_12_JL_KR_Analysis_2021_01_02.xls	2020	11	12	2020-11-12	44147	81	A5	P	FplusBacteriophage	UNKNOWN	23.35	23.35	73661.2	73661.2	1919.85	1.41419e+08
16549	2020_11_12_JL_KR_Analysis_2021_01_02.xls	2020	11	12	2020-11-12	44147	81	A6	P	FplusBacteriophage	UNKNOWN	23.617	23.617	61767.7	61767.7	1919.85	1.18585e+08
16550	2020_11_12_JL_KR_Analysis_2021_01_02.xls	2020	11	12	2020-11-12	44147	81	A4	P	Nucleocapsid	UNKNOWN	30.035	30.035	147.07	147.071	1919.85	282355
16551	2020_11_12_JL_KR_Analysis_2021_01_02.xls	2020	11	12	2020-11-12	44147	81	A5	P	Nucleocapsid	UNKNOWN	30.063	30.063	144.23	144.231	1919.85	276902
16552	2020_11_12_JL_KR_Analysis_2021_01_02.xls	2020	11	12	2020-11-12	44147	81	A6	P	Nucleocapsid	UNKNOWN	29.726	29.726	181.67	181.674	1919.85	348787
16553	2020_11_13_JL_KR_Analysis_2_2021_01_20.xls	2020	11	13	2020-11-13	44148	82	A4	P	Bovine_Coronavirus	UNKNOWN	21.04	21.04	1.37007e+06	1.37007e+06	949.48	1300856470
16554	2020_11_13_JL_KR_Analysis_2_2021_01_20.xls	2020	11	13	2020-11-13	44148	82	A5	P	Bovine_Coronavirus	UNKNOWN	20.639	20.639	1.79839e+06	1.79839e+06	949.48	1707535981
16555	2020_11_13_JL_KR_Analysis_2_2021_01_20.xls	2020	11	13	2020-11-13	44148	82	A6	P	Bovine_Coronavirus	UNKNOWN	21.023	21.023	1.38534e+06	1.38534e+06	949.48	1315350872
16556	2020_11_13_JL_KR_Analysis_2_2021_01_20.xls	2020	11	13	2020-11-13	44148	82	A4	P	Envelope	UNKNOWN	28.728	28.728	214.75	214.748	949.48	203899
16557	2020_11_13_JL_KR_Analysis_2_2021_01_20.xls	2020	11	13	2020-11-13	44148	82	A5	P	Envelope	UNKNOWN	28.809	28.809	202.55	202.551	949.48	192318
16558	2020_11_13_JL_KR_Analysis_2_2021_01_20.xls	2020	11	13	2020-11-13	44148	82	A6	P	Envelope	UNKNOWN	28.761	28.761	209.6	209.603	949.48	199014
16559	2020_11_13_JL_KR_Analysis_2_2021_01_20.xls	2020	11	13	2020-11-13	44148	82	A4	P	FplusBacteriophage	UNKNOWN	21.757	21.757	248676	248676	949.48	2.36113e+08
16560	2020_11_13_JL_KR_Analysis_2_2021_01_20.xls	2020	11	13	2020-11-13	44148	82	A5	P	FplusBacteriophage	UNKNOWN	21.574	21.574	282188	282188	949.48	2.67932e+08
16561	2020_11_13_JL_KR_Analysis_2_2021_01_20.xls	2020	11	13	2020-11-13	44148	82	A6	P	FplusBacteriophage	UNKNOWN	21.644	21.644	268912	268912	949.48	255326057
16562	2020_11_13_JL_KR_Analysis_2_2021_01_20.xls	2020	11	13	2020-11-13	44148	82	A4	P	Nucleocapsid	UNKNOWN	27.936	27.936	711.02	711.016	949.48	675095
16563	2020_11_13_JL_KR_Analysis_2_2021_01_20.xls	2020	11	13	2020-11-13	44148	82	A5	P	Nucleocapsid	UNKNOWN	27.688	27.688	847.58	847.579	949.48	804759
16564	2020_11_13_JL_KR_Analysis_2_2021_01_20.xls	2020	11	13	2020-11-13	44148	82	A6	P	Nucleocapsid	UNKNOWN	27.924	27.924	717.37	717.373	949.48	681131
16565	2020_11_14_JL_KR_Analysis_2_2021_01_20.xls	2020	11	14	2020-11-14	44149	83	A4	P	Bovine_Coronavirus	UNKNOWN	21.146	21.146	941685	941685	836.869	7.88067e+08
16566	2020_11_14_JL_KR_Analysis_2_2021_01_20.xls	2020	11	14	2020-11-14	44149	83	A5	P	Bovine_Coronavirus	UNKNOWN	21.366	21.366	807811	807811	836.869	6.76032e+08
16567	2020_11_14_JL_KR_Analysis_2_2021_01_20.xls	2020	11	14	2020-11-14	44149	83	A6	P	Bovine_Coronavirus	UNKNOWN	20.99	20.99	1.05014e+06	1.05014e+06	836.869	878831748
16568	2020_11_14_JL_KR_Analysis_2_2021_01_20.xls	2020	11	14	2020-11-14	44149	83	A4	P	Envelope	UNKNOWN	28.993	28.993	294.61	294.611	836.869	246551
16569	2020_11_14_JL_KR_Analysis_2_2021_01_20.xls	2020	11	14	2020-11-14	44149	83	A5	P	Envelope	UNKNOWN	29.046	29.046	283.78	283.781	836.869	237488
16570	2020_11_14_JL_KR_Analysis_2_2021_01_20.xls	2020	11	14	2020-11-14	44149	83	A6	P	Envelope	UNKNOWN	28.743	28.743	352.73	352.731	836.869	295190
16571	2020_11_14_JL_KR_Analysis_2_2021_01_20.xls	2020	11	14	2020-11-14	44149	83	A4	P	FplusBacteriophage	UNKNOWN	22.762	22.762	136853	136853	836.869	1.14528e+08
16572	2020_11_14_JL_KR_Analysis_2_2021_01_20.xls	2020	11	14	2020-11-14	44149	83	A5	P	FplusBacteriophage	UNKNOWN	22.869	22.869	127143	127143	836.869	1.06402e+08
16573	2020_11_14_JL_KR_Analysis_2_2021_01_20.xls	2020	11	14	2020-11-14	44149	83	A6	P	FplusBacteriophage	UNKNOWN	22.5	22.5	163920	163920	836.869	1.3718e+08
16574	2020_11_14_JL_KR_Analysis_2_2021_01_20.xls	2020	11	14	2020-11-14	44149	83	A4	P	Nucleocapsid	UNKNOWN	27.592	27.592	758.33	758.334	836.869	634626
16575	2020_11_14_JL_KR_Analysis_2_2021_01_20.xls	2020	11	14	2020-11-14	44149	83	A5	P	Nucleocapsid	UNKNOWN	27.506	27.506	803.98	803.983	836.869	672828
16576	2020_11_14_JL_KR_Analysis_2_2021_01_20.xls	2020	11	14	2020-11-14	44149	83	A6	P	Nucleocapsid	UNKNOWN	27.286	27.286	934.44	934.44	836.869	782004
16577	2020_11_15_JL_KR_Analysis_2021_01_02.xls	2020	11	15	2020-11-15	44150	84	A4	P	Bovine_Coronavirus	UNKNOWN	-	NA	793548	NA	843.622	NA
16578	2020_11_15_JL_KR_Analysis_2021_01_02.xls	2020	11	15	2020-11-15	44150	84	A5	P	Bovine_Coronavirus	UNKNOWN	23.313	23.313	242861	242861	843.622	2.04883e+08
16579	2020_11_15_JL_KR_Analysis_2021_01_02.xls	2020	11	15	2020-11-15	44150	84	A6	P	Bovine_Coronavirus	UNKNOWN	23.716	23.716	184685	184685	843.622	1.55804e+08
16580	2020_11_15_JL_KR_Analysis_2021_01_02.xls	2020	11	15	2020-11-15	44150	84	A4	P	Envelope	UNKNOWN	28.79	28.79	426.48	426.483	843.622	359790
16581	2020_11_15_JL_KR_Analysis_2021_01_02.xls	2020	11	15	2020-11-15	44150	84	A5	P	Envelope	UNKNOWN	30.15	30.15	180.07	180.065	843.622	151907
16582	2020_11_15_JL_KR_Analysis_2021_01_02.xls	2020	11	15	2020-11-15	44150	84	A6	P	Envelope	UNKNOWN	30.536	30.536	141.06	141.059	843.622	119000
16583	2020_11_15_JL_KR_Analysis_2021_01_02.xls	2020	11	15	2020-11-15	44150	84	A4	P	FplusBacteriophage	UNKNOWN	-	NA	32937.6	NA	843.622	NA
16584	2020_11_15_JL_KR_Analysis_2021_01_02.xls	2020	11	15	2020-11-15	44150	84	A5	P	FplusBacteriophage	UNKNOWN	26.737	26.737	11133.2	11133.2	843.622	9.39224e+06
16585	2020_11_15_JL_KR_Analysis_2021_01_02.xls	2020	11	15	2020-11-15	44150	84	A6	P	FplusBacteriophage	UNKNOWN	27.266	27.266	8004.17	8004.17	843.622	6.75249e+06
16586	2020_11_15_JL_KR_Analysis_2021_01_02.xls	2020	11	15	2020-11-15	44150	84	A4	P	Nucleocapsid	UNKNOWN	26.881	26.881	1475.55	1475.55	843.622	1.24481e+06
16587	2020_11_15_JL_KR_Analysis_2021_01_02.xls	2020	11	15	2020-11-15	44150	84	A5	P	Nucleocapsid	UNKNOWN	27.955	27.955	747.03	747.026	843.622	630207
16588	2020_11_15_JL_KR_Analysis_2021_01_02.xls	2020	11	15	2020-11-15	44150	84	A6	P	Nucleocapsid	UNKNOWN	28.593	28.593	498.73	498.732	843.622	420741
16589	2020_11_16_JL_KR_Analysis_2_2021_01_20.xls	2020	11	16	2020-11-16	44151	85	A4	P	Bovine_Coronavirus	UNKNOWN	21.005	21.005	1.04725e+06	1.04725e+06	1304.81	1366462615
16590	2020_11_16_JL_KR_Analysis_2_2021_01_20.xls	2020	11	16	2020-11-16	44151	85	A5	P	Bovine_Coronavirus	UNKNOWN	21.118	21.118	969749	969749	1304.81	1265342397
16591	2020_11_16_JL_KR_Analysis_2_2021_01_20.xls	2020	11	16	2020-11-16	44151	85	A6	P	Bovine_Coronavirus	UNKNOWN	21.1	21.1	981627	981627	1304.81	1280840323
16592	2020_11_16_JL_KR_Analysis_2_2021_01_20.xls	2020	11	16	2020-11-16	44151	85	A4	P	Envelope	UNKNOWN	28.712	28.712	444.89	444.889	1304.81	580497
16593	2020_11_16_JL_KR_Analysis_2_2021_01_20.xls	2020	11	16	2020-11-16	44151	85	A5	P	Envelope	UNKNOWN	28.775	28.775	425.85	425.85	1304.81	555655
16594	2020_11_16_JL_KR_Analysis_2_2021_01_20.xls	2020	11	16	2020-11-16	44151	85	A6	P	Envelope	UNKNOWN	28.945	28.945	379.05	379.048	1304.81	494587
16595	2020_11_16_JL_KR_Analysis_2_2021_01_20.xls	2020	11	16	2020-11-16	44151	85	A4	P	FplusBacteriophage	UNKNOWN	21.803	21.803	155756	155756	1304.81	2.03232e+08
16596	2020_11_16_JL_KR_Analysis_2_2021_01_20.xls	2020	11	16	2020-11-16	44151	85	A5	P	FplusBacteriophage	UNKNOWN	21.848	21.848	151282	151282	1304.81	1.97394e+08
16597	2020_11_16_JL_KR_Analysis_2_2021_01_20.xls	2020	11	16	2020-11-16	44151	85	A6	P	FplusBacteriophage	UNKNOWN	21.934	21.934	142900	142900	1304.81	1.86458e+08
16598	2020_11_16_JL_KR_Analysis_2_2021_01_20.xls	2020	11	16	2020-11-16	44151	85	A4	P	Nucleocapsid	UNKNOWN	27.208	27.208	1192.64	1192.63	1304.81	1.55617e+06
16599	2020_11_16_JL_KR_Analysis_2_2021_01_20.xls	2020	11	16	2020-11-16	44151	85	A5	P	Nucleocapsid	UNKNOWN	27.445	27.445	1022.19	1022.19	1304.81	1.33376e+06
16600	2020_11_16_JL_KR_Analysis_2_2021_01_20.xls	2020	11	16	2020-11-16	44151	85	A6	P	Nucleocapsid	UNKNOWN	27.312	27.312	1114.45	1114.45	1304.81	1.45415e+06
16601	2020_11_17_ADF_KR_Analysis_2_2021_01_20.xls	2020	11	17	2020-11-17	44152	86	A4	P	Bovine_Coronavirus	UNKNOWN	22.988	22.988	379306	379306	945.18	3.58512e+08
16602	2020_11_17_ADF_KR_Analysis_2_2021_01_20.xls	2020	11	17	2020-11-17	44152	86	A5	P	Bovine_Coronavirus	UNKNOWN	23.079	23.079	356165	356165	945.18	3.3664e+08
16603	2020_11_17_ADF_KR_Analysis_2_2021_01_20.xls	2020	11	17	2020-11-17	44152	86	A6	P	Bovine_Coronavirus	UNKNOWN	23.494	23.494	267211	267211	945.18	2.52563e+08
16604	2020_11_17_ADF_KR_Analysis_2_2021_01_20.xls	2020	11	17	2020-11-17	44152	86	A4	P	Envelope	UNKNOWN	31.549	31.549	94.23	94.229	945.18	89063.3
16605	2020_11_17_ADF_KR_Analysis_2_2021_01_20.xls	2020	11	17	2020-11-17	44152	86	A5	P	Envelope	UNKNOWN	31.854	31.854	77.28	77.283	945.18	73046.3
16606	2020_11_17_ADF_KR_Analysis_2_2021_01_20.xls	2020	11	17	2020-11-17	44152	86	A6	P	Envelope	UNKNOWN	31.962	31.962	72.06	72.057	945.18	68106.8
16607	2020_11_17_ADF_KR_Analysis_2_2021_01_20.xls	2020	11	17	2020-11-17	44152	86	A4	P	FplusBacteriophage	UNKNOWN	23.962	23.962	83830.1	83830.1	945.18	7.92345e+07
16608	2020_11_17_ADF_KR_Analysis_2_2021_01_20.xls	2020	11	17	2020-11-17	44152	86	A5	P	FplusBacteriophage	UNKNOWN	24.125	24.125	75181.8	75181.8	945.18	7.10603e+07
16609	2020_11_17_ADF_KR_Analysis_2_2021_01_20.xls	2020	11	17	2020-11-17	44152	86	A6	P	FplusBacteriophage	UNKNOWN	24.647	24.647	53044.5	53044.5	945.18	5.01366e+07
16610	2020_11_17_ADF_KR_Analysis_2_2021_01_20.xls	2020	11	17	2020-11-17	44152	86	A4	P	Nucleocapsid	UNKNOWN	27.612	27.612	1128.57	1128.57	945.18	1.0667e+06
16611	2020_11_17_ADF_KR_Analysis_2_2021_01_20.xls	2020	11	17	2020-11-17	44152	86	A5	P	Nucleocapsid	UNKNOWN	27.913	27.913	929.09	929.094	945.18	878161
16612	2020_11_17_ADF_KR_Analysis_2_2021_01_20.xls	2020	11	17	2020-11-17	44152	86	A6	P	Nucleocapsid	UNKNOWN	28.376	28.376	688.72	688.722	945.18	650966
16613	2020_11_18_ADF_KR_Analysis_2021_01_02.xls	2020	11	18	2020-11-18	44153	87	A4	P	Bovine_Coronavirus	UNKNOWN	21.2	21.2	1.44849e+06	1.44849e+06	911.626	1320479667
16614	2020_11_18_ADF_KR_Analysis_2021_01_02.xls	2020	11	18	2020-11-18	44153	87	A5	P	Bovine_Coronavirus	UNKNOWN	21.272	21.272	1.37514e+06	1.37514e+06	911.626	1253617112
16615	2020_11_18_ADF_KR_Analysis_2021_01_02.xls	2020	11	18	2020-11-18	44153	87	A6	P	Bovine_Coronavirus	UNKNOWN	21.413	21.413	1.24136e+06	1.24136e+06	911.626	1131659961
16616	2020_11_18_ADF_KR_Analysis_2021_01_02.xls	2020	11	18	2020-11-18	44153	87	A4	P	Envelope	UNKNOWN	27.088	27.088	1461.02	1461.02	911.626	1.3319e+06
16617	2020_11_18_ADF_KR_Analysis_2021_01_02.xls	2020	11	18	2020-11-18	44153	87	A5	P	Envelope	UNKNOWN	27.191	27.191	1368.22	1368.22	911.626	1.24731e+06
16618	2020_11_18_ADF_KR_Analysis_2021_01_02.xls	2020	11	18	2020-11-18	44153	87	A6	P	Envelope	UNKNOWN	27.371	27.371	1219.21	1219.21	911.626	1.11147e+06
16619	2020_11_18_ADF_KR_Analysis_2021_01_02.xls	2020	11	18	2020-11-18	44153	87	A4	P	FplusBacteriophage	UNKNOWN	22.256	22.256	186646	186646	911.626	1.70152e+08
16620	2020_11_18_ADF_KR_Analysis_2021_01_02.xls	2020	11	18	2020-11-18	44153	87	A5	P	FplusBacteriophage	UNKNOWN	22.218	22.218	191456	191456	911.626	1.74536e+08
16621	2020_11_18_ADF_KR_Analysis_2021_01_02.xls	2020	11	18	2020-11-18	44153	87	A6	P	FplusBacteriophage	UNKNOWN	22.695	22.695	140094	140094	911.626	1.27713e+08
16622	2020_11_18_ADF_KR_Analysis_2021_01_02.xls	2020	11	18	2020-11-18	44153	87	A4	P	Nucleocapsid	UNKNOWN	25.777	25.777	3050.43	3050.43	911.626	2.78085e+06
16623	2020_11_18_ADF_KR_Analysis_2021_01_02.xls	2020	11	18	2020-11-18	44153	87	A5	P	Nucleocapsid	UNKNOWN	25.908	25.908	2791.16	2791.16	911.626	2.54449e+06
16624	2020_11_18_ADF_KR_Analysis_2021_01_02.xls	2020	11	18	2020-11-18	44153	87	A6	P	Nucleocapsid	UNKNOWN	26.115	26.115	2424.93	2424.93	911.626	2.21063e+06
16625	2020_11_19_ADF_KR_Analysis_2020_12_31.xls	2020	11	19	2020-11-19	44154	88	A4	P	Bovine_Coronavirus	UNKNOWN	21.824	21.824	755578	755578	1012.44	7.6498e+08
16626	2020_11_19_ADF_KR_Analysis_2020_12_31.xls	2020	11	19	2020-11-19	44154	88	A5	P	Bovine_Coronavirus	UNKNOWN	21.849	21.849	743318	743318	1012.44	7.52566e+08
16627	2020_11_19_ADF_KR_Analysis_2020_12_31.xls	2020	11	19	2020-11-19	44154	88	A6	P	Bovine_Coronavirus	UNKNOWN	21.302	21.302	1.05732e+06	1.05732e+06	1012.44	1070472431
16628	2020_11_19_ADF_KR_Analysis_2020_12_31.xls	2020	11	19	2020-11-19	44154	88	A4	P	Envelope	UNKNOWN	29.12	29.12	337.86	337.856	1012.44	342060
16629	2020_11_19_ADF_KR_Analysis_2020_12_31.xls	2020	11	19	2020-11-19	44154	88	A5	P	Envelope	UNKNOWN	29.592	29.592	250.7	250.698	1012.44	253817
16630	2020_11_19_ADF_KR_Analysis_2020_12_31.xls	2020	11	19	2020-11-19	44154	88	A6	P	Envelope	UNKNOWN	28.909	28.909	386.08	386.082	1012.44	390886
16631	2020_11_19_ADF_KR_Analysis_2020_12_31.xls	2020	11	19	2020-11-19	44154	88	A4	P	FplusBacteriophage	UNKNOWN	24.156	24.156	40726.4	40726.4	1012.44	4.12331e+07
16632	2020_11_19_ADF_KR_Analysis_2020_12_31.xls	2020	11	19	2020-11-19	44154	88	A5	P	FplusBacteriophage	UNKNOWN	24.199	24.199	39617.4	39617.4	1012.44	4.01104e+07
16633	2020_11_19_ADF_KR_Analysis_2020_12_31.xls	2020	11	19	2020-11-19	44154	88	A6	P	FplusBacteriophage	UNKNOWN	23.342	23.342	68802.8	68802.8	1012.44	6.96589e+07
16634	2020_11_19_ADF_KR_Analysis_2020_12_31.xls	2020	11	19	2020-11-19	44154	88	A4	P	Nucleocapsid	UNKNOWN	23.776	23.776	3643.91	3643.91	1012.44	3.68925e+06
16635	2020_11_19_ADF_KR_Analysis_2020_12_31.xls	2020	11	19	2020-11-19	44154	88	A5	P	Nucleocapsid	UNKNOWN	24.414	24.414	2443.22	2443.22	1012.44	2.47362e+06
16636	2020_11_19_ADF_KR_Analysis_2020_12_31.xls	2020	11	19	2020-11-19	44154	88	A6	P	Nucleocapsid	UNKNOWN	23.893	23.893	3384.75	3384.75	1012.44	3.42686e+06
16637	2020_11_20_JL_KR_Analysis_2020_12_30.xls	2020	11	20	2020-11-20	44155	89	A4	P	Bovine_Coronavirus	UNKNOWN	20.65	20.65	1.59719e+06	1.59719e+06	1089.95	1740859238
16638	2020_11_20_JL_KR_Analysis_2020_12_30.xls	2020	11	20	2020-11-20	44155	89	A5	P	Bovine_Coronavirus	UNKNOWN	20.507	20.507	1.76662e+06	1.76662e+06	1089.95	1925536939
16639	2020_11_20_JL_KR_Analysis_2020_12_30.xls	2020	11	20	2020-11-20	44155	89	A6	P	Bovine_Coronavirus	UNKNOWN	20.606	20.606	1.64712e+06	1.64712e+06	1089.95	1795288947
16640	2020_11_20_JL_KR_Analysis_2020_12_30.xls	2020	11	20	2020-11-20	44155	89	A4	P	Envelope	UNKNOWN	28.102	28.102	600.07	600.065	1089.95	654043
16641	2020_11_20_JL_KR_Analysis_2020_12_30.xls	2020	11	20	2020-11-20	44155	89	A5	P	Envelope	UNKNOWN	27.786	27.786	743.67	743.674	1089.95	810570
16642	2020_11_20_JL_KR_Analysis_2020_12_30.xls	2020	11	20	2020-11-20	44155	89	A6	P	Envelope	UNKNOWN	28.093	28.093	603.39	603.388	1089.95	657665
16643	2020_11_20_JL_KR_Analysis_2020_12_30.xls	2020	11	20	2020-11-20	44155	89	A4	P	FplusBacteriophage	UNKNOWN	23.25	23.25	96633.9	96633.9	1089.95	1.05326e+08
16644	2020_11_20_JL_KR_Analysis_2020_12_30.xls	2020	11	20	2020-11-20	44155	89	A5	P	FplusBacteriophage	UNKNOWN	23.046	23.046	109601	109601	1089.95	1.1946e+08
16645	2020_11_20_JL_KR_Analysis_2020_12_30.xls	2020	11	20	2020-11-20	44155	89	A6	P	FplusBacteriophage	UNKNOWN	23.211	23.211	98950.7	98950.7	1089.95	1.07852e+08
16646	2020_11_20_JL_KR_Analysis_2020_12_30.xls	2020	11	20	2020-11-20	44155	89	A4	P	Nucleocapsid	UNKNOWN	26.49	26.49	1740.57	1740.57	1089.95	1.89714e+06
16647	2020_11_20_JL_KR_Analysis_2020_12_30.xls	2020	11	20	2020-11-20	44155	89	A5	P	Nucleocapsid	UNKNOWN	26.306	26.306	1959.13	1959.13	1089.95	2.13536e+06
16648	2020_11_20_JL_KR_Analysis_2020_12_30.xls	2020	11	20	2020-11-20	44155	89	A6	P	Nucleocapsid	UNKNOWN	26.348	26.348	1907.31	1907.31	1089.95	2.07888e+06
16649	2020_11_21_JL_KR_Analysis_2_2021_01_20.xls	2020	11	21	2020-11-21	44156	90	A4	P	Bovine_Coronavirus	UNKNOWN	23.571	23.571	194111	194111	1006.71	1.95412e+08
16650	2020_11_21_JL_KR_Analysis_2_2021_01_20.xls	2020	11	21	2020-11-21	44156	90	A5	P	Bovine_Coronavirus	UNKNOWN	23.967	23.967	145264	145264	1006.71	1.46238e+08
16651	2020_11_21_JL_KR_Analysis_2_2021_01_20.xls	2020	11	21	2020-11-21	44156	90	A6	P	Bovine_Coronavirus	UNKNOWN	24.005	24.005	141273	141273	1006.71	1.4222e+08
16652	2020_11_21_JL_KR_Analysis_2_2021_01_20.xls	2020	11	21	2020-11-21	44156	90	A4	P	Envelope	UNKNOWN	26.705	26.705	912.01	912.011	1006.71	918126
16653	2020_11_21_JL_KR_Analysis_2_2021_01_20.xls	2020	11	21	2020-11-21	44156	90	A5	P	Envelope	UNKNOWN	26.829	26.829	833.41	833.411	1006.71	838999
16654	2020_11_21_JL_KR_Analysis_2_2021_01_20.xls	2020	11	21	2020-11-21	44156	90	A6	P	Envelope	UNKNOWN	26.941	26.941	768.61	768.613	1006.71	773767
16655	2020_11_21_JL_KR_Analysis_2_2021_01_20.xls	2020	11	21	2020-11-21	44156	90	A4	P	FplusBacteriophage	UNKNOWN	24.742	24.742	31309.8	31309.8	1006.71	3.15197e+07
16656	2020_11_21_JL_KR_Analysis_2_2021_01_20.xls	2020	11	21	2020-11-21	44156	90	A5	P	FplusBacteriophage	UNKNOWN	25.228	25.228	22791	22790.9	1006.71	2.29438e+07
16657	2020_11_21_JL_KR_Analysis_2_2021_01_20.xls	2020	11	21	2020-11-21	44156	90	A6	P	FplusBacteriophage	UNKNOWN	25.433	25.433	19936.3	19936.3	1006.71	2.00699e+07
16658	2020_11_21_JL_KR_Analysis_2_2021_01_20.xls	2020	11	21	2020-11-21	44156	90	A4	P	Nucleocapsid	UNKNOWN	25.471	25.471	1984.65	1984.65	1006.71	1.99796e+06
16659	2020_11_21_JL_KR_Analysis_2_2021_01_20.xls	2020	11	21	2020-11-21	44156	90	A5	P	Nucleocapsid	UNKNOWN	25.302	25.302	2237.21	2237.21	1006.71	2.25221e+06
16660	2020_11_21_JL_KR_Analysis_2_2021_01_20.xls	2020	11	21	2020-11-21	44156	90	A6	P	Nucleocapsid	UNKNOWN	25.815	25.815	1554.79	1554.79	1006.71	1.56521e+06
16661	2020_11_22_KR_KR_Analysis_2020_12_29.xls	2020	11	22	2020-11-22	44157	91	A4	P	Bovine_Coronavirus	UNKNOWN	20.86	20.86	1.23112e+06	1.23112e+06	1386.63	1707108148
16662	2020_11_22_KR_KR_Analysis_2020_12_29.xls	2020	11	22	2020-11-22	44157	91	A5	P	Bovine_Coronavirus	UNKNOWN	20.44	20.44	1.64427e+06	1.64427e+06	1386.63	2279988453
16663	2020_11_22_KR_KR_Analysis_2020_12_29.xls	2020	11	22	2020-11-22	44157	91	A6	P	Bovine_Coronavirus	UNKNOWN	20.023	20.023	2.19013e+06	2.19013e+06	1386.63	3036897621
16664	2020_11_22_KR_KR_Analysis_2020_12_29.xls	2020	11	22	2020-11-22	44157	91	A4	P	Envelope	UNKNOWN	31.562	31.562	71.21	71.209	1386.63	98740.4
16665	2020_11_22_KR_KR_Analysis_2020_12_29.xls	2020	11	22	2020-11-22	44157	91	A5	P	Envelope	UNKNOWN	31.609	31.609	69.02	69.019	1386.63	95703.7
16666	2020_11_22_KR_KR_Analysis_2020_12_29.xls	2020	11	22	2020-11-22	44157	91	A6	P	Envelope	UNKNOWN	31.763	31.763	62.25	62.253	1386.63	86321.8
16667	2020_11_22_KR_KR_Analysis_2020_12_29.xls	2020	11	22	2020-11-22	44157	91	A4	P	FplusBacteriophage	UNKNOWN	24.823	24.823	26773.3	26773.3	1386.63	3.71246e+07
16668	2020_11_22_KR_KR_Analysis_2020_12_29.xls	2020	11	22	2020-11-22	44157	91	A5	P	FplusBacteriophage	UNKNOWN	24.215	24.215	39855.3	39855.3	1386.63	5.52644e+07
16669	2020_11_22_KR_KR_Analysis_2020_12_29.xls	2020	11	22	2020-11-22	44157	91	A6	P	FplusBacteriophage	UNKNOWN	24.255	24.255	38830.9	38830.9	1386.63	5.38441e+07
16670	2020_11_22_KR_KR_Analysis_2020_12_29.xls	2020	11	22	2020-11-22	44157	91	A4	P	Nucleocapsid	UNKNOWN	30.455	30.455	194.64	194.642	1386.63	269896
16671	2020_11_22_KR_KR_Analysis_2020_12_29.xls	2020	11	22	2020-11-22	44157	91	A5	P	Nucleocapsid	UNKNOWN	30.024	30.024	256.17	256.165	1386.63	355206
16672	2020_11_22_KR_KR_Analysis_2020_12_29.xls	2020	11	22	2020-11-22	44157	91	A6	P	Nucleocapsid	UNKNOWN	28.625	28.625	624.88	624.876	1386.63	866471
16673	2020_11_23_JL_KR_Analysis_2020_12_28.xls	2020	11	23	2020-11-23	44158	92	A4	P	Bovine_Coronavirus	UNKNOWN	22.876	22.876	260259	260259	888.494	231238908
16674	2020_11_23_JL_KR_Analysis_2020_12_28.xls	2020	11	23	2020-11-23	44158	92	A5	P	Bovine_Coronavirus	UNKNOWN	22.755	22.755	283033	283033	888.494	2.51474e+08
16675	2020_11_23_JL_KR_Analysis_2020_12_28.xls	2020	11	23	2020-11-23	44158	92	A6	P	Bovine_Coronavirus	UNKNOWN	22.331	22.331	379760	379760	888.494	3.37414e+08
16676	2020_11_23_JL_KR_Analysis_2020_12_28.xls	2020	11	23	2020-11-23	44158	92	A4	P	Envelope	UNKNOWN	32.123	32.123	23.73	23.729	888.494	21083.1
16677	2020_11_23_JL_KR_Analysis_2020_12_28.xls	2020	11	23	2020-11-23	44158	92	A5	P	Envelope	UNKNOWN	32.727	32.727	15.58	15.582	888.494	13844.5
16678	2020_11_23_JL_KR_Analysis_2020_12_28.xls	2020	11	23	2020-11-23	44158	92	A6	P	Envelope	UNKNOWN	32.197	32.197	22.55	22.546	888.494	20032
16679	2020_11_23_JL_KR_Analysis_2020_12_28.xls	2020	11	23	2020-11-23	44158	92	A4	P	FplusBacteriophage	UNKNOWN	25.816	25.816	11426.3	11426.3	888.494	1.01522e+07
16680	2020_11_23_JL_KR_Analysis_2020_12_28.xls	2020	11	23	2020-11-23	44158	92	A5	P	FplusBacteriophage	UNKNOWN	25.653	25.653	12833.4	12833.4	888.494	1.14024e+07
16681	2020_11_23_JL_KR_Analysis_2020_12_28.xls	2020	11	23	2020-11-23	44158	92	A6	P	FplusBacteriophage	UNKNOWN	25.664	25.664	12728.7	12728.7	888.494	1.13094e+07
16682	2020_11_23_JL_KR_Analysis_2020_12_28.xls	2020	11	23	2020-11-23	44158	92	A4	P	Nucleocapsid	UNKNOWN	28.604	28.604	257.25	257.248	888.494	228563
16683	2020_11_23_JL_KR_Analysis_2020_12_28.xls	2020	11	23	2020-11-23	44158	92	A5	P	Nucleocapsid	UNKNOWN	28.541	28.541	268.75	268.745	888.494	238778
16684	2020_11_23_JL_KR_Analysis_2020_12_28.xls	2020	11	23	2020-11-23	44158	92	A6	P	Nucleocapsid	UNKNOWN	28.278	28.278	322.97	322.973	888.494	286960
16685	2020_10_01_JL_KR_Analysis_3_2021_01_20.xls	2020	10	1	2020-10-01	44105	39	G10	G_BCov_Standard_44105	Bovine_Coronavirus	STANDARD	16.47	16.47	15300000	15300000	NA	NA
16686	2020_10_01_JL_KR_Analysis_3_2021_01_20.xls	2020	10	1	2020-10-01	44105	39	G11	G_BCov_Standard_44105	Bovine_Coronavirus	STANDARD	16.426	16.426	15300000	15300000	NA	NA
16687	2020_10_01_JL_KR_Analysis_3_2021_01_20.xls	2020	10	1	2020-10-01	44105	39	G12	G_BCov_Standard_44105	Bovine_Coronavirus	STANDARD	16.181	16.181	15300000	15300000	NA	NA
16688	2020_10_01_JL_KR_Analysis_3_2021_01_20.xls	2020	10	1	2020-10-01	44105	39	G10	G_BCov_Standard_44105	Envelope	NTC	Undetermined	NA	NA	NA	NA	NA
16689	2020_10_01_JL_KR_Analysis_3_2021_01_20.xls	2020	10	1	2020-10-01	44105	39	G11	G_BCov_Standard_44105	Envelope	NTC	Undetermined	NA	NA	NA	NA	NA
16690	2020_10_01_JL_KR_Analysis_3_2021_01_20.xls	2020	10	1	2020-10-01	44105	39	G12	G_BCov_Standard_44105	Envelope	NTC	-	NA	NA	NA	NA	NA
16691	2020_10_01_JL_KR_Analysis_3_2021_01_20.xls	2020	10	1	2020-10-01	44105	39	G10	G_BCov_Standard_44105	FplusBacteriophage	NTC	32.881	32.881	NA	NA	NA	NA
16692	2020_10_01_JL_KR_Analysis_3_2021_01_20.xls	2020	10	1	2020-10-01	44105	39	G11	G_BCov_Standard_44105	FplusBacteriophage	NTC	32.438	32.438	NA	NA	NA	NA
16693	2020_10_01_JL_KR_Analysis_3_2021_01_20.xls	2020	10	1	2020-10-01	44105	39	G12	G_BCov_Standard_44105	FplusBacteriophage	NTC	31.848	31.848	NA	NA	NA	NA
16694	2020_10_01_JL_KR_Analysis_3_2021_01_20.xls	2020	10	1	2020-10-01	44105	39	G10	G_BCov_Standard_44105	Nucleocapsid	NTC	Undetermined	NA	NA	NA	NA	NA
16695	2020_10_01_JL_KR_Analysis_3_2021_01_20.xls	2020	10	1	2020-10-01	44105	39	G11	G_BCov_Standard_44105	Nucleocapsid	NTC	Undetermined	NA	NA	NA	NA	NA
16696	2020_10_01_JL_KR_Analysis_3_2021_01_20.xls	2020	10	1	2020-10-01	44105	39	G12	G_BCov_Standard_44105	Nucleocapsid	NTC	36.242	36.242	NA	NA	NA	NA
16697	2020_10_02_ADF_KR_Analysis_2_WV_Corrected_2021_01_20.xls	2020	10	2	2020-10-02	44106	40	G10	G_BCov_Standard_44106	Bovine_Coronavirus	STANDARD	14.935	14.935	15300000	15300000	NA	NA
16698	2020_10_02_ADF_KR_Analysis_2_WV_Corrected_2021_01_20.xls	2020	10	2	2020-10-02	44106	40	G11	G_BCov_Standard_44106	Bovine_Coronavirus	STANDARD	14.892	14.892	15300000	15300000	NA	NA
16699	2020_10_02_ADF_KR_Analysis_2_WV_Corrected_2021_01_20.xls	2020	10	2	2020-10-02	44106	40	G12	G_BCov_Standard_44106	Bovine_Coronavirus	STANDARD	14.833	14.833	15300000	15300000	NA	NA
16700	2020_10_02_ADF_KR_Analysis_2_WV_Corrected_2021_01_20.xls	2020	10	2	2020-10-02	44106	40	G10	G_BCov_Standard_44106	Envelope	NTC	Undetermined	NA	NA	NA	NA	NA
16701	2020_10_02_ADF_KR_Analysis_2_WV_Corrected_2021_01_20.xls	2020	10	2	2020-10-02	44106	40	G11	G_BCov_Standard_44106	Envelope	NTC	Undetermined	NA	NA	NA	NA	NA
16702	2020_10_02_ADF_KR_Analysis_2_WV_Corrected_2021_01_20.xls	2020	10	2	2020-10-02	44106	40	G12	G_BCov_Standard_44106	Envelope	NTC	Undetermined	NA	NA	NA	NA	NA
16703	2020_10_02_ADF_KR_Analysis_2_WV_Corrected_2021_01_20.xls	2020	10	2	2020-10-02	44106	40	G10	G_BCov_Standard_44106	FplusBacteriophage	NTC	31.882	31.882	NA	NA	NA	NA
16704	2020_10_02_ADF_KR_Analysis_2_WV_Corrected_2021_01_20.xls	2020	10	2	2020-10-02	44106	40	G11	G_BCov_Standard_44106	FplusBacteriophage	NTC	30.33	30.33	NA	NA	NA	NA
16705	2020_10_02_ADF_KR_Analysis_2_WV_Corrected_2021_01_20.xls	2020	10	2	2020-10-02	44106	40	G12	G_BCov_Standard_44106	FplusBacteriophage	NTC	32.336	32.336	NA	NA	NA	NA
16706	2020_10_02_ADF_KR_Analysis_2_WV_Corrected_2021_01_20.xls	2020	10	2	2020-10-02	44106	40	G10	G_BCov_Standard_44106	Nucleocapsid	NTC	Undetermined	NA	NA	NA	NA	NA
16707	2020_10_02_ADF_KR_Analysis_2_WV_Corrected_2021_01_20.xls	2020	10	2	2020-10-02	44106	40	G11	G_BCov_Standard_44106	Nucleocapsid	NTC	Undetermined	NA	NA	NA	NA	NA
16708	2020_10_02_ADF_KR_Analysis_2_WV_Corrected_2021_01_20.xls	2020	10	2	2020-10-02	44106	40	G12	G_BCov_Standard_44106	Nucleocapsid	NTC	Undetermined	NA	NA	NA	NA	NA
16709	2020_10_06_ADF_KR_Analysis_2_WV_Corrected_2021_01_20.xls	2020	10	6	2020-10-06	44110	44	G10	G_BCov_Standard_44110	Bovine_Coronavirus	STANDARD	16.346	16.346	15300000	15300000	NA	NA
16710	2020_10_06_ADF_KR_Analysis_2_WV_Corrected_2021_01_20.xls	2020	10	6	2020-10-06	44110	44	G11	G_BCov_Standard_44110	Bovine_Coronavirus	STANDARD	16.234	16.234	15300000	15300000	NA	NA
16711	2020_10_06_ADF_KR_Analysis_2_WV_Corrected_2021_01_20.xls	2020	10	6	2020-10-06	44110	44	G12	G_BCov_Standard_44110	Bovine_Coronavirus	STANDARD	16.061	16.061	15300000	15300000	NA	NA
16712	2020_10_06_ADF_KR_Analysis_2_WV_Corrected_2021_01_20.xls	2020	10	6	2020-10-06	44110	44	G10	G_BCov_Standard_44110	Envelope	NTC	Undetermined	NA	NA	NA	NA	NA
16713	2020_10_06_ADF_KR_Analysis_2_WV_Corrected_2021_01_20.xls	2020	10	6	2020-10-06	44110	44	G11	G_BCov_Standard_44110	Envelope	NTC	Undetermined	NA	NA	NA	NA	NA
16714	2020_10_06_ADF_KR_Analysis_2_WV_Corrected_2021_01_20.xls	2020	10	6	2020-10-06	44110	44	G12	G_BCov_Standard_44110	Envelope	NTC	Undetermined	NA	NA	NA	NA	NA
16715	2020_10_06_ADF_KR_Analysis_2_WV_Corrected_2021_01_20.xls	2020	10	6	2020-10-06	44110	44	G10	G_BCov_Standard_44110	FplusBacteriophage	NTC	33.237	33.237	NA	NA	NA	NA
16716	2020_10_06_ADF_KR_Analysis_2_WV_Corrected_2021_01_20.xls	2020	10	6	2020-10-06	44110	44	G11	G_BCov_Standard_44110	FplusBacteriophage	NTC	34.369	34.369	NA	NA	NA	NA
16717	2020_10_06_ADF_KR_Analysis_2_WV_Corrected_2021_01_20.xls	2020	10	6	2020-10-06	44110	44	G12	G_BCov_Standard_44110	FplusBacteriophage	NTC	34.59	34.59	NA	NA	NA	NA
16718	2020_10_06_ADF_KR_Analysis_2_WV_Corrected_2021_01_20.xls	2020	10	6	2020-10-06	44110	44	G10	G_BCov_Standard_44110	Nucleocapsid	NTC	Undetermined	NA	NA	NA	NA	NA
16719	2020_10_06_ADF_KR_Analysis_2_WV_Corrected_2021_01_20.xls	2020	10	6	2020-10-06	44110	44	G11	G_BCov_Standard_44110	Nucleocapsid	NTC	Undetermined	NA	NA	NA	NA	NA
16720	2020_10_06_ADF_KR_Analysis_2_WV_Corrected_2021_01_20.xls	2020	10	6	2020-10-06	44110	44	G12	G_BCov_Standard_44110	Nucleocapsid	NTC	Undetermined	NA	NA	NA	NA	NA
16721	2020_10_07_ADF_KR_Analysis_2_WV_Corrected_2021_01_20.xls	2020	10	7	2020-10-07	44111	45	G10	G_BCov_Standard_44111	Bovine_Coronavirus	STANDARD	16.714	16.714	15300000	15300000	NA	NA
16722	2020_10_07_ADF_KR_Analysis_2_WV_Corrected_2021_01_20.xls	2020	10	7	2020-10-07	44111	45	G11	G_BCov_Standard_44111	Bovine_Coronavirus	STANDARD	16.855	16.855	15300000	15300000	NA	NA
16723	2020_10_07_ADF_KR_Analysis_2_WV_Corrected_2021_01_20.xls	2020	10	7	2020-10-07	44111	45	G12	G_BCov_Standard_44111	Bovine_Coronavirus	STANDARD	16.707	16.707	15300000	15300000	NA	NA
16724	2020_10_07_ADF_KR_Analysis_2_WV_Corrected_2021_01_20.xls	2020	10	7	2020-10-07	44111	45	G10	G_BCov_Standard_44111	Envelope	NTC	Undetermined	NA	NA	NA	NA	NA
16725	2020_10_07_ADF_KR_Analysis_2_WV_Corrected_2021_01_20.xls	2020	10	7	2020-10-07	44111	45	G11	G_BCov_Standard_44111	Envelope	NTC	Undetermined	NA	NA	NA	NA	NA
16726	2020_10_07_ADF_KR_Analysis_2_WV_Corrected_2021_01_20.xls	2020	10	7	2020-10-07	44111	45	G12	G_BCov_Standard_44111	Envelope	NTC	Undetermined	NA	NA	NA	NA	NA
16727	2020_10_07_ADF_KR_Analysis_2_WV_Corrected_2021_01_20.xls	2020	10	7	2020-10-07	44111	45	G10	G_BCov_Standard_44111	FplusBacteriophage	NTC	33.469	33.469	NA	NA	NA	NA
16728	2020_10_07_ADF_KR_Analysis_2_WV_Corrected_2021_01_20.xls	2020	10	7	2020-10-07	44111	45	G11	G_BCov_Standard_44111	FplusBacteriophage	NTC	35.692	35.692	NA	NA	NA	NA
16729	2020_10_07_ADF_KR_Analysis_2_WV_Corrected_2021_01_20.xls	2020	10	7	2020-10-07	44111	45	G12	G_BCov_Standard_44111	FplusBacteriophage	NTC	34.709	34.709	NA	NA	NA	NA
16730	2020_10_07_ADF_KR_Analysis_2_WV_Corrected_2021_01_20.xls	2020	10	7	2020-10-07	44111	45	G10	G_BCov_Standard_44111	Nucleocapsid	NTC	Undetermined	NA	NA	NA	NA	NA
16731	2020_10_07_ADF_KR_Analysis_2_WV_Corrected_2021_01_20.xls	2020	10	7	2020-10-07	44111	45	G11	G_BCov_Standard_44111	Nucleocapsid	NTC	Undetermined	NA	NA	NA	NA	NA
16732	2020_10_07_ADF_KR_Analysis_2_WV_Corrected_2021_01_20.xls	2020	10	7	2020-10-07	44111	45	G12	G_BCov_Standard_44111	Nucleocapsid	NTC	Undetermined	NA	NA	NA	NA	NA
16733	2020_10_08_ADF_KR_Analysis_2_WV_Corrected_2021_01_20.xls	2020	10	8	2020-10-08	44112	46	G10	G_BCov_Standard_44112	Bovine_Coronavirus	STANDARD	17.047	17.047	15300000	15300000	NA	NA
16734	2020_10_08_ADF_KR_Analysis_2_WV_Corrected_2021_01_20.xls	2020	10	8	2020-10-08	44112	46	G11	G_BCov_Standard_44112	Bovine_Coronavirus	STANDARD	16.988	16.988	15300000	15300000	NA	NA
16735	2020_10_08_ADF_KR_Analysis_2_WV_Corrected_2021_01_20.xls	2020	10	8	2020-10-08	44112	46	G12	G_BCov_Standard_44112	Bovine_Coronavirus	STANDARD	16.863	16.863	15300000	15300000	NA	NA
16736	2020_10_08_ADF_KR_Analysis_2_WV_Corrected_2021_01_20.xls	2020	10	8	2020-10-08	44112	46	G10	G_BCov_Standard_44112	Envelope	NTC	Undetermined	NA	NA	NA	NA	NA
16737	2020_10_08_ADF_KR_Analysis_2_WV_Corrected_2021_01_20.xls	2020	10	8	2020-10-08	44112	46	G11	G_BCov_Standard_44112	Envelope	NTC	Undetermined	NA	NA	NA	NA	NA
16738	2020_10_08_ADF_KR_Analysis_2_WV_Corrected_2021_01_20.xls	2020	10	8	2020-10-08	44112	46	G12	G_BCov_Standard_44112	Envelope	NTC	Undetermined	NA	NA	NA	NA	NA
16739	2020_10_08_ADF_KR_Analysis_2_WV_Corrected_2021_01_20.xls	2020	10	8	2020-10-08	44112	46	G10	G_BCov_Standard_44112	FplusBacteriophage	NTC	34.488	34.488	NA	NA	NA	NA
16740	2020_10_08_ADF_KR_Analysis_2_WV_Corrected_2021_01_20.xls	2020	10	8	2020-10-08	44112	46	G11	G_BCov_Standard_44112	FplusBacteriophage	NTC	33.892	33.892	NA	NA	NA	NA
16741	2020_10_08_ADF_KR_Analysis_2_WV_Corrected_2021_01_20.xls	2020	10	8	2020-10-08	44112	46	G12	G_BCov_Standard_44112	FplusBacteriophage	NTC	33.032	33.032	NA	NA	NA	NA
16742	2020_10_08_ADF_KR_Analysis_2_WV_Corrected_2021_01_20.xls	2020	10	8	2020-10-08	44112	46	G10	G_BCov_Standard_44112	Nucleocapsid	NTC	Undetermined	NA	NA	NA	NA	NA
16743	2020_10_08_ADF_KR_Analysis_2_WV_Corrected_2021_01_20.xls	2020	10	8	2020-10-08	44112	46	G11	G_BCov_Standard_44112	Nucleocapsid	NTC	Undetermined	NA	NA	NA	NA	NA
16744	2020_10_08_ADF_KR_Analysis_2_WV_Corrected_2021_01_20.xls	2020	10	8	2020-10-08	44112	46	G12	G_BCov_Standard_44112	Nucleocapsid	NTC	Undetermined	NA	NA	NA	NA	NA
16745	2020_10_09_KR_KR_Analysis_2_WV_Corrected_2021_01_20.xls	2020	10	9	2020-10-09	44113	47	C1	G_BCov_Standard_44113	Bovine_Coronavirus	STANDARD	16.167	16.167	15300000	15300000	NA	NA
16746	2020_10_09_KR_KR_Analysis_2_WV_Corrected_2021_01_20.xls	2020	10	9	2020-10-09	44113	47	C2	G_BCov_Standard_44113	Bovine_Coronavirus	STANDARD	16.147	16.147	15300000	15300000	NA	NA
16747	2020_10_09_KR_KR_Analysis_2_WV_Corrected_2021_01_20.xls	2020	10	9	2020-10-09	44113	47	C3	G_BCov_Standard_44113	Bovine_Coronavirus	STANDARD	15.787	15.787	15300000	15300000	NA	NA
16748	2020_10_09_KR_KR_Analysis_2_WV_Corrected_2021_01_20.xls	2020	10	9	2020-10-09	44113	47	C1	G_BCov_Standard_44113	Envelope	NTC	Undetermined	NA	NA	NA	NA	NA
16749	2020_10_09_KR_KR_Analysis_2_WV_Corrected_2021_01_20.xls	2020	10	9	2020-10-09	44113	47	C2	G_BCov_Standard_44113	Envelope	NTC	Undetermined	NA	NA	NA	NA	NA
16750	2020_10_09_KR_KR_Analysis_2_WV_Corrected_2021_01_20.xls	2020	10	9	2020-10-09	44113	47	C3	G_BCov_Standard_44113	Envelope	NTC	Undetermined	NA	NA	NA	NA	NA
16751	2020_10_09_KR_KR_Analysis_2_WV_Corrected_2021_01_20.xls	2020	10	9	2020-10-09	44113	47	C1	G_BCov_Standard_44113	FplusBacteriophage	NTC	34.724	34.724	NA	NA	NA	NA
16752	2020_10_09_KR_KR_Analysis_2_WV_Corrected_2021_01_20.xls	2020	10	9	2020-10-09	44113	47	C2	G_BCov_Standard_44113	FplusBacteriophage	NTC	34.817	34.817	NA	NA	NA	NA
16753	2020_10_09_KR_KR_Analysis_2_WV_Corrected_2021_01_20.xls	2020	10	9	2020-10-09	44113	47	C3	G_BCov_Standard_44113	FplusBacteriophage	NTC	33.283	33.283	NA	NA	NA	NA
16754	2020_10_09_KR_KR_Analysis_2_WV_Corrected_2021_01_20.xls	2020	10	9	2020-10-09	44113	47	C1	G_BCov_Standard_44113	Nucleocapsid	NTC	35.358	35.358	NA	NA	NA	NA
16755	2020_10_09_KR_KR_Analysis_2_WV_Corrected_2021_01_20.xls	2020	10	9	2020-10-09	44113	47	C2	G_BCov_Standard_44113	Nucleocapsid	NTC	Undetermined	NA	NA	NA	NA	NA
16756	2020_10_09_KR_KR_Analysis_2_WV_Corrected_2021_01_20.xls	2020	10	9	2020-10-09	44113	47	C3	G_BCov_Standard_44113	Nucleocapsid	NTC	-	NA	NA	NA	NA	NA
16757	2020_10_10_KR_KR_Analysis_2021_01_19.xls	2020	10	10	2020-10-10	44114	48	C1	G_BCov_Standard_44114	Bovine_Coronavirus	STANDARD	15.58	15.58	15300000	15300000	NA	NA
16758	2020_10_10_KR_KR_Analysis_2021_01_19.xls	2020	10	10	2020-10-10	44114	48	C2	G_BCov_Standard_44114	Bovine_Coronavirus	STANDARD	15.565	15.565	15300000	15300000	NA	NA
16759	2020_10_10_KR_KR_Analysis_2021_01_19.xls	2020	10	10	2020-10-10	44114	48	C3	G_BCov_Standard_44114	Bovine_Coronavirus	STANDARD	15.09	15.09	15300000	15300000	NA	NA
16760	2020_10_10_KR_KR_Analysis_2021_01_19.xls	2020	10	10	2020-10-10	44114	48	C1	G_BCov_Standard_44114	Envelope	NTC	Undetermined	NA	NA	NA	NA	NA
16761	2020_10_10_KR_KR_Analysis_2021_01_19.xls	2020	10	10	2020-10-10	44114	48	C2	G_BCov_Standard_44114	Envelope	NTC	Undetermined	NA	NA	NA	NA	NA
16762	2020_10_10_KR_KR_Analysis_2021_01_19.xls	2020	10	10	2020-10-10	44114	48	C3	G_BCov_Standard_44114	Envelope	NTC	Undetermined	NA	NA	NA	NA	NA
16763	2020_10_10_KR_KR_Analysis_2021_01_19.xls	2020	10	10	2020-10-10	44114	48	C1	G_BCov_Standard_44114	FplusBacteriophage	NTC	30.277	30.277	NA	NA	NA	NA
16764	2020_10_10_KR_KR_Analysis_2021_01_19.xls	2020	10	10	2020-10-10	44114	48	C2	G_BCov_Standard_44114	FplusBacteriophage	NTC	31.089	31.089	NA	NA	NA	NA
16765	2020_10_10_KR_KR_Analysis_2021_01_19.xls	2020	10	10	2020-10-10	44114	48	C3	G_BCov_Standard_44114	FplusBacteriophage	NTC	30.155	30.155	NA	NA	NA	NA
16766	2020_10_10_KR_KR_Analysis_2021_01_19.xls	2020	10	10	2020-10-10	44114	48	C1	G_BCov_Standard_44114	Nucleocapsid	NTC	Undetermined	NA	NA	NA	NA	NA
16767	2020_10_10_KR_KR_Analysis_2021_01_19.xls	2020	10	10	2020-10-10	44114	48	C2	G_BCov_Standard_44114	Nucleocapsid	NTC	Undetermined	NA	NA	NA	NA	NA
16768	2020_10_10_KR_KR_Analysis_2021_01_19.xls	2020	10	10	2020-10-10	44114	48	C3	G_BCov_Standard_44114	Nucleocapsid	NTC	-	NA	NA	NA	NA	NA
16769	2020_10_11_KR_KR_Analysis_2021_01_19.xls	2020	10	11	2020-10-11	44115	49	H7	G_BCov_Standard_44115	Bovine_Coronavirus	STANDARD	16.681	16.681	15300000	15300000	NA	NA
16770	2020_10_11_KR_KR_Analysis_2021_01_19.xls	2020	10	11	2020-10-11	44115	49	H9	G_BCov_Standard_44115	Bovine_Coronavirus	STANDARD	16.599	16.599	15300000	15300000	NA	NA
16771	2020_10_11_KR_KR_Analysis_2021_01_19.xls	2020	10	11	2020-10-11	44115	49	H7	G_BCov_Standard_44115	Envelope	NTC	Undetermined	NA	NA	NA	NA	NA
16772	2020_10_11_KR_KR_Analysis_2021_01_19.xls	2020	10	11	2020-10-11	44115	49	H9	G_BCov_Standard_44115	Envelope	NTC	Undetermined	NA	NA	NA	NA	NA
16773	2020_10_11_KR_KR_Analysis_2021_01_19.xls	2020	10	11	2020-10-11	44115	49	H7	G_BCov_Standard_44115	FplusBacteriophage	NTC	32.394	32.394	NA	NA	NA	NA
16774	2020_10_11_KR_KR_Analysis_2021_01_19.xls	2020	10	11	2020-10-11	44115	49	H9	G_BCov_Standard_44115	FplusBacteriophage	NTC	35.269	35.269	NA	NA	NA	NA
16775	2020_10_11_KR_KR_Analysis_2021_01_19.xls	2020	10	11	2020-10-11	44115	49	H7	G_BCov_Standard_44115	Nucleocapsid	NTC	Undetermined	NA	NA	NA	NA	NA
16776	2020_10_11_KR_KR_Analysis_2021_01_19.xls	2020	10	11	2020-10-11	44115	49	H9	G_BCov_Standard_44115	Nucleocapsid	NTC	-	NA	NA	NA	NA	NA
16777	2020_10_12_KR_KR_Analysis_2021_01_19.xls	2020	10	12	2020-10-12	44116	50	G10	G_BCov_Standard_44116	Bovine_Coronavirus	STANDARD	16.926	16.926	15300000	15300000	NA	NA
16778	2020_10_12_KR_KR_Analysis_2021_01_19.xls	2020	10	12	2020-10-12	44116	50	G11	G_BCov_Standard_44116	Bovine_Coronavirus	STANDARD	16.92	16.92	15300000	15300000	NA	NA
16779	2020_10_12_KR_KR_Analysis_2021_01_19.xls	2020	10	12	2020-10-12	44116	50	G12	G_BCov_Standard_44116	Bovine_Coronavirus	STANDARD	17.032	17.032	15300000	15300000	NA	NA
16780	2020_10_12_KR_KR_Analysis_2021_01_19.xls	2020	10	12	2020-10-12	44116	50	G10	G_BCov_Standard_44116	Envelope	NTC	Undetermined	NA	NA	NA	NA	NA
16781	2020_10_12_KR_KR_Analysis_2021_01_19.xls	2020	10	12	2020-10-12	44116	50	G11	G_BCov_Standard_44116	Envelope	NTC	-	NA	NA	NA	NA	NA
16782	2020_10_12_KR_KR_Analysis_2021_01_19.xls	2020	10	12	2020-10-12	44116	50	G12	G_BCov_Standard_44116	Envelope	NTC	Undetermined	NA	NA	NA	NA	NA
16783	2020_10_12_KR_KR_Analysis_2021_01_19.xls	2020	10	12	2020-10-12	44116	50	G10	G_BCov_Standard_44116	FplusBacteriophage	NTC	32.859	32.859	NA	NA	NA	NA
16784	2020_10_12_KR_KR_Analysis_2021_01_19.xls	2020	10	12	2020-10-12	44116	50	G11	G_BCov_Standard_44116	FplusBacteriophage	NTC	Undetermined	NA	NA	NA	NA	NA
16785	2020_10_12_KR_KR_Analysis_2021_01_19.xls	2020	10	12	2020-10-12	44116	50	G12	G_BCov_Standard_44116	FplusBacteriophage	NTC	32.338	32.338	NA	NA	NA	NA
16786	2020_10_12_KR_KR_Analysis_2021_01_19.xls	2020	10	12	2020-10-12	44116	50	G10	G_BCov_Standard_44116	Nucleocapsid	NTC	Undetermined	NA	NA	NA	NA	NA
16787	2020_10_12_KR_KR_Analysis_2021_01_19.xls	2020	10	12	2020-10-12	44116	50	G11	G_BCov_Standard_44116	Nucleocapsid	NTC	-	NA	NA	NA	NA	NA
16788	2020_10_12_KR_KR_Analysis_2021_01_19.xls	2020	10	12	2020-10-12	44116	50	G12	G_BCov_Standard_44116	Nucleocapsid	NTC	-	NA	NA	NA	NA	NA
16789	2020_10_13_KR_KR_Analysis_2021_01_19.xls	2020	10	13	2020-10-13	44117	51	G10	NA	Bovine_Coronavirus	UNKNOWN	-	NA	22519842	NA	NA	NA
16790	2020_10_13_KR_KR_Analysis_2021_01_19.xls	2020	10	13	2020-10-13	44117	51	G11	NA	Bovine_Coronavirus	UNKNOWN	-	NA	232.67	NA	NA	NA
16791	2020_10_13_KR_KR_Analysis_2021_01_19.xls	2020	10	13	2020-10-13	44117	51	G10	G_BCov_Standard_44117	Envelope	NTC	Undetermined	NA	NA	NA	NA	NA
16792	2020_10_13_KR_KR_Analysis_2021_01_19.xls	2020	10	13	2020-10-13	44117	51	G11	G_BCov_Standard_44117	Envelope	NTC	Undetermined	NA	NA	NA	NA	NA
16793	2020_10_13_KR_KR_Analysis_2021_01_19.xls	2020	10	13	2020-10-13	44117	51	G10	G_BCov_Standard_44117	FplusBacteriophage	NTC	33.582	33.582	NA	NA	NA	NA
16794	2020_10_13_KR_KR_Analysis_2021_01_19.xls	2020	10	13	2020-10-13	44117	51	G11	G_BCov_Standard_44117	FplusBacteriophage	NTC	39.25	39.25	NA	NA	NA	NA
16795	2020_10_13_KR_KR_Analysis_2021_01_19.xls	2020	10	13	2020-10-13	44117	51	G10	G_BCov_Standard_44117	Nucleocapsid	NTC	Undetermined	NA	NA	NA	NA	NA
16796	2020_10_13_KR_KR_Analysis_2021_01_19.xls	2020	10	13	2020-10-13	44117	51	G11	G_BCov_Standard_44117	Nucleocapsid	NTC	-	NA	NA	NA	NA	NA
16797	2020_10_14_KR_KR_Analysis_2021_01_19.xls	2020	10	14	2020-10-14	44118	52	C1	G_BCov_Standard_44118	Bovine_Coronavirus	STANDARD	15.934	15.934	15300000	15300000	NA	NA
16798	2020_10_14_KR_KR_Analysis_2021_01_19.xls	2020	10	14	2020-10-14	44118	52	C2	G_BCov_Standard_44118	Bovine_Coronavirus	STANDARD	15.97	15.97	15300000	15300000	NA	NA
16799	2020_10_14_KR_KR_Analysis_2021_01_19.xls	2020	10	14	2020-10-14	44118	52	C3	G_BCov_Standard_44118	Bovine_Coronavirus	STANDARD	15.447	15.447	15300000	15300000	NA	NA
16800	2020_10_14_KR_KR_Analysis_2021_01_19.xls	2020	10	14	2020-10-14	44118	52	C1	G_BCov_Standard_44118	Envelope	NTC	Undetermined	NA	NA	NA	NA	NA
16801	2020_10_14_KR_KR_Analysis_2021_01_19.xls	2020	10	14	2020-10-14	44118	52	C2	G_BCov_Standard_44118	Envelope	NTC	Undetermined	NA	NA	NA	NA	NA
16802	2020_10_14_KR_KR_Analysis_2021_01_19.xls	2020	10	14	2020-10-14	44118	52	C3	G_BCov_Standard_44118	Envelope	NTC	Undetermined	NA	NA	NA	NA	NA
16803	2020_10_14_KR_KR_Analysis_2021_01_19.xls	2020	10	14	2020-10-14	44118	52	C1	G_BCov_Standard_44118	FplusBacteriophage	NTC	32.606	32.606	NA	NA	NA	NA
16804	2020_10_14_KR_KR_Analysis_2021_01_19.xls	2020	10	14	2020-10-14	44118	52	C2	G_BCov_Standard_44118	FplusBacteriophage	NTC	32.001	32.001	NA	NA	NA	NA
16805	2020_10_14_KR_KR_Analysis_2021_01_19.xls	2020	10	14	2020-10-14	44118	52	C3	G_BCov_Standard_44118	FplusBacteriophage	NTC	31.721	31.721	NA	NA	NA	NA
16806	2020_10_14_KR_KR_Analysis_2021_01_19.xls	2020	10	14	2020-10-14	44118	52	C1	G_BCov_Standard_44118	Nucleocapsid	NTC	-	NA	NA	NA	NA	NA
16807	2020_10_14_KR_KR_Analysis_2021_01_19.xls	2020	10	14	2020-10-14	44118	52	C2	G_BCov_Standard_44118	Nucleocapsid	NTC	-	NA	NA	NA	NA	NA
16808	2020_10_14_KR_KR_Analysis_2021_01_19.xls	2020	10	14	2020-10-14	44118	52	C3	G_BCov_Standard_44118	Nucleocapsid	NTC	-	NA	NA	NA	NA	NA
16809	2020_10_15_ADF_KR_Analysis_2021_01_18.xls	2020	10	15	2020-10-15	44119	53	G10	G_BCov_Standard_44119	Bovine_Coronavirus	STANDARD	16.777	16.777	15300000	15300000	NA	NA
16810	2020_10_15_ADF_KR_Analysis_2021_01_18.xls	2020	10	15	2020-10-15	44119	53	G11	G_BCov_Standard_44119	Bovine_Coronavirus	STANDARD	16.775	16.775	15300000	15300000	NA	NA
16811	2020_10_15_ADF_KR_Analysis_2021_01_18.xls	2020	10	15	2020-10-15	44119	53	G12	G_BCov_Standard_44119	Bovine_Coronavirus	STANDARD	16.674	16.674	15300000	15300000	NA	NA
16812	2020_10_15_ADF_KR_Analysis_2021_01_18.xls	2020	10	15	2020-10-15	44119	53	G10	G_BCov_Standard_44119	Envelope	NTC	Undetermined	NA	NA	NA	NA	NA
16813	2020_10_15_ADF_KR_Analysis_2021_01_18.xls	2020	10	15	2020-10-15	44119	53	G11	G_BCov_Standard_44119	Envelope	NTC	Undetermined	NA	NA	NA	NA	NA
16814	2020_10_15_ADF_KR_Analysis_2021_01_18.xls	2020	10	15	2020-10-15	44119	53	G12	G_BCov_Standard_44119	Envelope	NTC	Undetermined	NA	NA	NA	NA	NA
16815	2020_10_15_ADF_KR_Analysis_2021_01_18.xls	2020	10	15	2020-10-15	44119	53	G10	G_BCov_Standard_44119	FplusBacteriophage	NTC	33.332	33.332	NA	NA	NA	NA
16816	2020_10_15_ADF_KR_Analysis_2021_01_18.xls	2020	10	15	2020-10-15	44119	53	G11	G_BCov_Standard_44119	FplusBacteriophage	NTC	34.132	34.132	NA	NA	NA	NA
16817	2020_10_15_ADF_KR_Analysis_2021_01_18.xls	2020	10	15	2020-10-15	44119	53	G12	G_BCov_Standard_44119	FplusBacteriophage	NTC	34.822	34.822	NA	NA	NA	NA
16818	2020_10_15_ADF_KR_Analysis_2021_01_18.xls	2020	10	15	2020-10-15	44119	53	G10	G_BCov_Standard_44119	Nucleocapsid	NTC	Undetermined	NA	NA	NA	NA	NA
16819	2020_10_15_ADF_KR_Analysis_2021_01_18.xls	2020	10	15	2020-10-15	44119	53	G11	G_BCov_Standard_44119	Nucleocapsid	NTC	Undetermined	NA	NA	NA	NA	NA
16820	2020_10_15_ADF_KR_Analysis_2021_01_18.xls	2020	10	15	2020-10-15	44119	53	G12	G_BCov_Standard_44119	Nucleocapsid	NTC	Undetermined	NA	NA	NA	NA	NA
16821	2020_10_16_JL_KR_Analysis_2021_01_18.xls	2020	10	16	2020-10-16	44120	54	G10	G_BCov_Standard_44120	Bovine_Coronavirus	STANDARD	16.988	16.988	15300000	15300000	NA	NA
16822	2020_10_16_JL_KR_Analysis_2021_01_18.xls	2020	10	16	2020-10-16	44120	54	G11	G_BCov_Standard_44120	Bovine_Coronavirus	STANDARD	16.692	16.692	15300000	15300000	NA	NA
16823	2020_10_16_JL_KR_Analysis_2021_01_18.xls	2020	10	16	2020-10-16	44120	54	G12	G_BCov_Standard_44120	Bovine_Coronavirus	STANDARD	16.47	16.47	15300000	15300000	NA	NA
16824	2020_10_16_JL_KR_Analysis_2021_01_18.xls	2020	10	16	2020-10-16	44120	54	G10	G_BCov_Standard_44120	Envelope	NTC	Undetermined	NA	NA	NA	NA	NA
16825	2020_10_16_JL_KR_Analysis_2021_01_18.xls	2020	10	16	2020-10-16	44120	54	G11	G_BCov_Standard_44120	Envelope	NTC	Undetermined	NA	NA	NA	NA	NA
16826	2020_10_16_JL_KR_Analysis_2021_01_18.xls	2020	10	16	2020-10-16	44120	54	G12	G_BCov_Standard_44120	Envelope	NTC	Undetermined	NA	NA	NA	NA	NA
16827	2020_10_16_JL_KR_Analysis_2021_01_18.xls	2020	10	16	2020-10-16	44120	54	G10	G_BCov_Standard_44120	FplusBacteriophage	NTC	34.631	34.631	NA	NA	NA	NA
16828	2020_10_16_JL_KR_Analysis_2021_01_18.xls	2020	10	16	2020-10-16	44120	54	G11	G_BCov_Standard_44120	FplusBacteriophage	NTC	33.878	33.878	NA	NA	NA	NA
16829	2020_10_16_JL_KR_Analysis_2021_01_18.xls	2020	10	16	2020-10-16	44120	54	G12	G_BCov_Standard_44120	FplusBacteriophage	NTC	34.336	34.336	NA	NA	NA	NA
16830	2020_10_16_JL_KR_Analysis_2021_01_18.xls	2020	10	16	2020-10-16	44120	54	G10	G_BCov_Standard_44120	Nucleocapsid	NTC	Undetermined	NA	NA	NA	NA	NA
16831	2020_10_16_JL_KR_Analysis_2021_01_18.xls	2020	10	16	2020-10-16	44120	54	G11	G_BCov_Standard_44120	Nucleocapsid	NTC	Undetermined	NA	NA	NA	NA	NA
16832	2020_10_16_JL_KR_Analysis_2021_01_18.xls	2020	10	16	2020-10-16	44120	54	G12	G_BCov_Standard_44120	Nucleocapsid	NTC	Undetermined	NA	NA	NA	NA	NA
16833	2020_10_17_JL_KR_Analysis_2021_01_18.xls	2020	10	17	2020-10-17	44121	55	G10	G_BCov_Standard_44121	Bovine_Coronavirus	STANDARD	16.887	16.887	15300000	15300000	NA	NA
16834	2020_10_17_JL_KR_Analysis_2021_01_18.xls	2020	10	17	2020-10-17	44121	55	G11	G_BCov_Standard_44121	Bovine_Coronavirus	STANDARD	16.932	16.932	15300000	15300000	NA	NA
16835	2020_10_17_JL_KR_Analysis_2021_01_18.xls	2020	10	17	2020-10-17	44121	55	G12	G_BCov_Standard_44121	Bovine_Coronavirus	STANDARD	17	17	15300000	15300000	NA	NA
16836	2020_10_17_JL_KR_Analysis_2021_01_18.xls	2020	10	17	2020-10-17	44121	55	G10	G_BCov_Standard_44121	Envelope	NTC	Undetermined	NA	NA	NA	NA	NA
16837	2020_10_17_JL_KR_Analysis_2021_01_18.xls	2020	10	17	2020-10-17	44121	55	G11	G_BCov_Standard_44121	Envelope	NTC	Undetermined	NA	NA	NA	NA	NA
16838	2020_10_17_JL_KR_Analysis_2021_01_18.xls	2020	10	17	2020-10-17	44121	55	G12	G_BCov_Standard_44121	Envelope	NTC	34.502	34.502	NA	NA	NA	NA
16839	2020_10_17_JL_KR_Analysis_2021_01_18.xls	2020	10	17	2020-10-17	44121	55	G10	G_BCov_Standard_44121	FplusBacteriophage	NTC	33.492	33.492	NA	NA	NA	NA
16840	2020_10_17_JL_KR_Analysis_2021_01_18.xls	2020	10	17	2020-10-17	44121	55	G11	G_BCov_Standard_44121	FplusBacteriophage	NTC	33.682	33.682	NA	NA	NA	NA
16841	2020_10_17_JL_KR_Analysis_2021_01_18.xls	2020	10	17	2020-10-17	44121	55	G12	G_BCov_Standard_44121	FplusBacteriophage	NTC	32.611	32.611	NA	NA	NA	NA
16842	2020_10_17_JL_KR_Analysis_2021_01_18.xls	2020	10	17	2020-10-17	44121	55	G10	G_BCov_Standard_44121	Nucleocapsid	NTC	Undetermined	NA	NA	NA	NA	NA
16843	2020_10_17_JL_KR_Analysis_2021_01_18.xls	2020	10	17	2020-10-17	44121	55	G11	G_BCov_Standard_44121	Nucleocapsid	NTC	Undetermined	NA	NA	NA	NA	NA
16844	2020_10_17_JL_KR_Analysis_2021_01_18.xls	2020	10	17	2020-10-17	44121	55	G12	G_BCov_Standard_44121	Nucleocapsid	NTC	-	NA	NA	NA	NA	NA
16845	2020_10_18_JL_KR_Analysis_2021_01_18.xls	2020	10	18	2020-10-18	44122	56	G10	G_BCov_Standard_44122	Bovine_Coronavirus	STANDARD	17.13	17.13	15300000	15300000	NA	NA
16846	2020_10_18_JL_KR_Analysis_2021_01_18.xls	2020	10	18	2020-10-18	44122	56	G11	G_BCov_Standard_44122	Bovine_Coronavirus	STANDARD	16.993	16.993	15300000	15300000	NA	NA
16847	2020_10_18_JL_KR_Analysis_2021_01_18.xls	2020	10	18	2020-10-18	44122	56	G12	G_BCov_Standard_44122	Bovine_Coronavirus	STANDARD	16.975	16.975	15300000	15300000	NA	NA
16848	2020_10_18_JL_KR_Analysis_2021_01_18.xls	2020	10	18	2020-10-18	44122	56	G10	G_BCov_Standard_44122	Envelope	NTC	Undetermined	NA	NA	NA	NA	NA
16849	2020_10_18_JL_KR_Analysis_2021_01_18.xls	2020	10	18	2020-10-18	44122	56	G11	G_BCov_Standard_44122	Envelope	NTC	Undetermined	NA	NA	NA	NA	NA
16850	2020_10_18_JL_KR_Analysis_2021_01_18.xls	2020	10	18	2020-10-18	44122	56	G12	G_BCov_Standard_44122	Envelope	NTC	Undetermined	NA	NA	NA	NA	NA
16851	2020_10_18_JL_KR_Analysis_2021_01_18.xls	2020	10	18	2020-10-18	44122	56	G10	G_BCov_Standard_44122	FplusBacteriophage	NTC	30.349	30.349	NA	NA	NA	NA
16852	2020_10_18_JL_KR_Analysis_2021_01_18.xls	2020	10	18	2020-10-18	44122	56	G11	G_BCov_Standard_44122	FplusBacteriophage	NTC	29.926	29.926	NA	NA	NA	NA
16853	2020_10_18_JL_KR_Analysis_2021_01_18.xls	2020	10	18	2020-10-18	44122	56	G12	G_BCov_Standard_44122	FplusBacteriophage	NTC	29.973	29.973	NA	NA	NA	NA
16854	2020_10_18_JL_KR_Analysis_2021_01_18.xls	2020	10	18	2020-10-18	44122	56	G10	G_BCov_Standard_44122	Nucleocapsid	NTC	Undetermined	NA	NA	NA	NA	NA
16855	2020_10_18_JL_KR_Analysis_2021_01_18.xls	2020	10	18	2020-10-18	44122	56	G11	G_BCov_Standard_44122	Nucleocapsid	NTC	Undetermined	NA	NA	NA	NA	NA
16856	2020_10_18_JL_KR_Analysis_2021_01_18.xls	2020	10	18	2020-10-18	44122	56	G12	G_BCov_Standard_44122	Nucleocapsid	NTC	Undetermined	NA	NA	NA	NA	NA
16857	2020_10_19_JL_KR_Analysis_2021_01_18.xls	2020	10	19	2020-10-19	44123	57	G10	G_BCov_Standard_44123	Bovine_Coronavirus	STANDARD	17.24	17.24	15300000	15300000	NA	NA
16858	2020_10_19_JL_KR_Analysis_2021_01_18.xls	2020	10	19	2020-10-19	44123	57	G11	G_BCov_Standard_44123	Bovine_Coronavirus	STANDARD	17.034	17.034	15300000	15300000	NA	NA
16859	2020_10_19_JL_KR_Analysis_2021_01_18.xls	2020	10	19	2020-10-19	44123	57	G12	G_BCov_Standard_44123	Bovine_Coronavirus	STANDARD	16.976	16.976	15300000	15300000	NA	NA
16860	2020_10_19_JL_KR_Analysis_2021_01_18.xls	2020	10	19	2020-10-19	44123	57	G10	G_BCov_Standard_44123	Envelope	NTC	Undetermined	NA	NA	NA	NA	NA
16861	2020_10_19_JL_KR_Analysis_2021_01_18.xls	2020	10	19	2020-10-19	44123	57	G11	G_BCov_Standard_44123	Envelope	NTC	Undetermined	NA	NA	NA	NA	NA
16862	2020_10_19_JL_KR_Analysis_2021_01_18.xls	2020	10	19	2020-10-19	44123	57	G12	G_BCov_Standard_44123	Envelope	NTC	Undetermined	NA	NA	NA	NA	NA
16863	2020_10_19_JL_KR_Analysis_2021_01_18.xls	2020	10	19	2020-10-19	44123	57	G10	G_BCov_Standard_44123	FplusBacteriophage	NTC	33.594	33.594	NA	NA	NA	NA
16864	2020_10_19_JL_KR_Analysis_2021_01_18.xls	2020	10	19	2020-10-19	44123	57	G11	G_BCov_Standard_44123	FplusBacteriophage	NTC	33.347	33.347	NA	NA	NA	NA
16865	2020_10_19_JL_KR_Analysis_2021_01_18.xls	2020	10	19	2020-10-19	44123	57	G12	G_BCov_Standard_44123	FplusBacteriophage	NTC	33.597	33.597	NA	NA	NA	NA
16866	2020_10_19_JL_KR_Analysis_2021_01_18.xls	2020	10	19	2020-10-19	44123	57	G10	G_BCov_Standard_44123	Nucleocapsid	NTC	Undetermined	NA	NA	NA	NA	NA
16867	2020_10_19_JL_KR_Analysis_2021_01_18.xls	2020	10	19	2020-10-19	44123	57	G11	G_BCov_Standard_44123	Nucleocapsid	NTC	Undetermined	NA	NA	NA	NA	NA
16868	2020_10_19_JL_KR_Analysis_2021_01_18.xls	2020	10	19	2020-10-19	44123	57	G12	G_BCov_Standard_44123	Nucleocapsid	NTC	Undetermined	NA	NA	NA	NA	NA
16869	2020_10_20_JL_KR_Analysis_2021_01_18.xls	2020	10	20	2020-10-20	44124	58	G10	G_BCov_Standard_44124	Bovine_Coronavirus	STANDARD	17.075	17.075	15300000	15300000	NA	NA
16870	2020_10_20_JL_KR_Analysis_2021_01_18.xls	2020	10	20	2020-10-20	44124	58	G11	G_BCov_Standard_44124	Bovine_Coronavirus	STANDARD	17.003	17.003	15300000	15300000	NA	NA
16871	2020_10_20_JL_KR_Analysis_2021_01_18.xls	2020	10	20	2020-10-20	44124	58	G12	G_BCov_Standard_44124	Bovine_Coronavirus	STANDARD	16.838	16.838	15300000	15300000	NA	NA
16872	2020_10_20_JL_KR_Analysis_2021_01_18.xls	2020	10	20	2020-10-20	44124	58	G10	G_BCov_Standard_44124	Envelope	NTC	Undetermined	NA	NA	NA	NA	NA
16873	2020_10_20_JL_KR_Analysis_2021_01_18.xls	2020	10	20	2020-10-20	44124	58	G11	G_BCov_Standard_44124	Envelope	NTC	Undetermined	NA	NA	NA	NA	NA
16874	2020_10_20_JL_KR_Analysis_2021_01_18.xls	2020	10	20	2020-10-20	44124	58	G12	G_BCov_Standard_44124	Envelope	NTC	-	NA	NA	NA	NA	NA
16875	2020_10_20_JL_KR_Analysis_2021_01_18.xls	2020	10	20	2020-10-20	44124	58	G10	G_BCov_Standard_44124	FplusBacteriophage	NTC	36.433	36.433	NA	NA	NA	NA
16876	2020_10_20_JL_KR_Analysis_2021_01_18.xls	2020	10	20	2020-10-20	44124	58	G11	G_BCov_Standard_44124	FplusBacteriophage	NTC	34.894	34.894	NA	NA	NA	NA
16877	2020_10_20_JL_KR_Analysis_2021_01_18.xls	2020	10	20	2020-10-20	44124	58	G12	G_BCov_Standard_44124	FplusBacteriophage	NTC	34.248	34.248	NA	NA	NA	NA
16878	2020_10_20_JL_KR_Analysis_2021_01_18.xls	2020	10	20	2020-10-20	44124	58	G10	G_BCov_Standard_44124	Nucleocapsid	NTC	36.008	36.008	NA	NA	NA	NA
16879	2020_10_20_JL_KR_Analysis_2021_01_18.xls	2020	10	20	2020-10-20	44124	58	G11	G_BCov_Standard_44124	Nucleocapsid	NTC	Undetermined	NA	NA	NA	NA	NA
16880	2020_10_20_JL_KR_Analysis_2021_01_18.xls	2020	10	20	2020-10-20	44124	58	G12	G_BCov_Standard_44124	Nucleocapsid	NTC	-	NA	NA	NA	NA	NA
16881	2020_10_21_JL_KR_Analysis_2021_01_18.xls	2020	10	21	2020-10-21	44125	59	G10	G_BCov_Standard_44125	Bovine_Coronavirus	STANDARD	16.887	16.887	15300000	15300000	NA	NA
16882	2020_10_21_JL_KR_Analysis_2021_01_18.xls	2020	10	21	2020-10-21	44125	59	G11	G_BCov_Standard_44125	Bovine_Coronavirus	STANDARD	16.772	16.772	15300000	15300000	NA	NA
16883	2020_10_21_JL_KR_Analysis_2021_01_18.xls	2020	10	21	2020-10-21	44125	59	G12	G_BCov_Standard_44125	Bovine_Coronavirus	STANDARD	16.535	16.535	15300000	15300000	NA	NA
16884	2020_10_21_JL_KR_Analysis_2021_01_18.xls	2020	10	21	2020-10-21	44125	59	G10	G_BCov_Standard_44125	Envelope	NTC	Undetermined	NA	NA	NA	NA	NA
16885	2020_10_21_JL_KR_Analysis_2021_01_18.xls	2020	10	21	2020-10-21	44125	59	G11	G_BCov_Standard_44125	Envelope	NTC	Undetermined	NA	NA	NA	NA	NA
16886	2020_10_21_JL_KR_Analysis_2021_01_18.xls	2020	10	21	2020-10-21	44125	59	G12	G_BCov_Standard_44125	Envelope	NTC	Undetermined	NA	NA	NA	NA	NA
16887	2020_10_21_JL_KR_Analysis_2021_01_18.xls	2020	10	21	2020-10-21	44125	59	G10	G_BCov_Standard_44125	FplusBacteriophage	NTC	34.501	34.501	NA	NA	NA	NA
16888	2020_10_21_JL_KR_Analysis_2021_01_18.xls	2020	10	21	2020-10-21	44125	59	G11	G_BCov_Standard_44125	FplusBacteriophage	NTC	34.401	34.401	NA	NA	NA	NA
16889	2020_10_21_JL_KR_Analysis_2021_01_18.xls	2020	10	21	2020-10-21	44125	59	G12	G_BCov_Standard_44125	FplusBacteriophage	NTC	33.551	33.551	NA	NA	NA	NA
16890	2020_10_21_JL_KR_Analysis_2021_01_18.xls	2020	10	21	2020-10-21	44125	59	G10	G_BCov_Standard_44125	Nucleocapsid	NTC	Undetermined	NA	NA	NA	NA	NA
16891	2020_10_21_JL_KR_Analysis_2021_01_18.xls	2020	10	21	2020-10-21	44125	59	G11	G_BCov_Standard_44125	Nucleocapsid	NTC	Undetermined	NA	NA	NA	NA	NA
16892	2020_10_21_JL_KR_Analysis_2021_01_18.xls	2020	10	21	2020-10-21	44125	59	G12	G_BCov_Standard_44125	Nucleocapsid	NTC	-	NA	NA	NA	NA	NA
16893	2020_10_22_ADF_KR_Analysis_2021_01_13.xls	2020	10	22	2020-10-22	44126	60	G10	G_BCov_Standard_44126	Bovine_Coronavirus	STANDARD	16.836	16.836	15300000	15300000	NA	NA
16894	2020_10_22_ADF_KR_Analysis_2021_01_13.xls	2020	10	22	2020-10-22	44126	60	G11	G_BCov_Standard_44126	Bovine_Coronavirus	STANDARD	16.674	16.674	15300000	15300000	NA	NA
16895	2020_10_22_ADF_KR_Analysis_2021_01_13.xls	2020	10	22	2020-10-22	44126	60	G12	G_BCov_Standard_44126	Bovine_Coronavirus	STANDARD	16.541	16.541	15300000	15300000	NA	NA
16896	2020_10_22_ADF_KR_Analysis_2021_01_13.xls	2020	10	22	2020-10-22	44126	60	G10	G_BCov_Standard_44126	Envelope	NTC	Undetermined	NA	NA	NA	NA	NA
16897	2020_10_22_ADF_KR_Analysis_2021_01_13.xls	2020	10	22	2020-10-22	44126	60	G11	G_BCov_Standard_44126	Envelope	NTC	Undetermined	NA	NA	NA	NA	NA
16898	2020_10_22_ADF_KR_Analysis_2021_01_13.xls	2020	10	22	2020-10-22	44126	60	G12	G_BCov_Standard_44126	Envelope	NTC	Undetermined	NA	NA	NA	NA	NA
16899	2020_10_22_ADF_KR_Analysis_2021_01_13.xls	2020	10	22	2020-10-22	44126	60	G10	G_BCov_Standard_44126	FplusBacteriophage	NTC	34.087	34.087	NA	NA	NA	NA
16900	2020_10_22_ADF_KR_Analysis_2021_01_13.xls	2020	10	22	2020-10-22	44126	60	G11	G_BCov_Standard_44126	FplusBacteriophage	NTC	33.838	33.838	NA	NA	NA	NA
16901	2020_10_22_ADF_KR_Analysis_2021_01_13.xls	2020	10	22	2020-10-22	44126	60	G12	G_BCov_Standard_44126	FplusBacteriophage	NTC	33.913	33.913	NA	NA	NA	NA
16902	2020_10_22_ADF_KR_Analysis_2021_01_13.xls	2020	10	22	2020-10-22	44126	60	G10	G_BCov_Standard_44126	Nucleocapsid	NTC	Undetermined	NA	NA	NA	NA	NA
16903	2020_10_22_ADF_KR_Analysis_2021_01_13.xls	2020	10	22	2020-10-22	44126	60	G11	G_BCov_Standard_44126	Nucleocapsid	NTC	Undetermined	NA	NA	NA	NA	NA
16904	2020_10_22_ADF_KR_Analysis_2021_01_13.xls	2020	10	22	2020-10-22	44126	60	G12	G_BCov_Standard_44126	Nucleocapsid	NTC	-	NA	NA	NA	NA	NA
16905	2020_10_23_ADF_KR_Analysis_2021_01_13.xls	2020	10	23	2020-10-23	44127	61	G10	G_BCov_Standard_44127	Bovine_Coronavirus	STANDARD	17.28	17.28	15300000	15300000	NA	NA
16906	2020_10_23_ADF_KR_Analysis_2021_01_13.xls	2020	10	23	2020-10-23	44127	61	G11	G_BCov_Standard_44127	Bovine_Coronavirus	STANDARD	17.138	17.138	15300000	15300000	NA	NA
16907	2020_10_23_ADF_KR_Analysis_2021_01_13.xls	2020	10	23	2020-10-23	44127	61	G12	G_BCov_Standard_44127	Bovine_Coronavirus	STANDARD	17.002	17.002	15300000	15300000	NA	NA
16908	2020_10_23_ADF_KR_Analysis_2021_01_13.xls	2020	10	23	2020-10-23	44127	61	G10	G_BCov_Standard_44127	Envelope	NTC	Undetermined	NA	NA	NA	NA	NA
16909	2020_10_23_ADF_KR_Analysis_2021_01_13.xls	2020	10	23	2020-10-23	44127	61	G11	G_BCov_Standard_44127	Envelope	NTC	Undetermined	NA	NA	NA	NA	NA
16910	2020_10_23_ADF_KR_Analysis_2021_01_13.xls	2020	10	23	2020-10-23	44127	61	G12	G_BCov_Standard_44127	Envelope	NTC	Undetermined	NA	NA	NA	NA	NA
16911	2020_10_23_ADF_KR_Analysis_2021_01_13.xls	2020	10	23	2020-10-23	44127	61	G10	G_BCov_Standard_44127	FplusBacteriophage	NTC	32.591	32.591	NA	NA	NA	NA
16912	2020_10_23_ADF_KR_Analysis_2021_01_13.xls	2020	10	23	2020-10-23	44127	61	G11	G_BCov_Standard_44127	FplusBacteriophage	NTC	31.491	31.491	NA	NA	NA	NA
16913	2020_10_23_ADF_KR_Analysis_2021_01_13.xls	2020	10	23	2020-10-23	44127	61	G12	G_BCov_Standard_44127	FplusBacteriophage	NTC	31.593	31.593	NA	NA	NA	NA
16914	2020_10_23_ADF_KR_Analysis_2021_01_13.xls	2020	10	23	2020-10-23	44127	61	G10	G_BCov_Standard_44127	Nucleocapsid	NTC	Undetermined	NA	NA	NA	NA	NA
16915	2020_10_23_ADF_KR_Analysis_2021_01_13.xls	2020	10	23	2020-10-23	44127	61	G11	G_BCov_Standard_44127	Nucleocapsid	NTC	-	NA	NA	NA	NA	NA
16916	2020_10_23_ADF_KR_Analysis_2021_01_13.xls	2020	10	23	2020-10-23	44127	61	G12	G_BCov_Standard_44127	Nucleocapsid	NTC	Undetermined	NA	NA	NA	NA	NA
16917	2020_10_24_ADF_KR_Analysis_2021_01_13.xls	2020	10	24	2020-10-24	44128	62	G10	G_BCov_Standard_44128	Bovine_Coronavirus	STANDARD	16.994	16.994	15300000	15300000	NA	NA
16918	2020_10_24_ADF_KR_Analysis_2021_01_13.xls	2020	10	24	2020-10-24	44128	62	G11	G_BCov_Standard_44128	Bovine_Coronavirus	STANDARD	16.936	16.936	15300000	15300000	NA	NA
16919	2020_10_24_ADF_KR_Analysis_2021_01_13.xls	2020	10	24	2020-10-24	44128	62	G12	G_BCov_Standard_44128	Bovine_Coronavirus	STANDARD	16.898	16.898	15300000	15300000	NA	NA
16920	2020_10_24_ADF_KR_Analysis_2021_01_13.xls	2020	10	24	2020-10-24	44128	62	G10	G_BCov_Standard_44128	Envelope	NTC	Undetermined	NA	NA	NA	NA	NA
16921	2020_10_24_ADF_KR_Analysis_2021_01_13.xls	2020	10	24	2020-10-24	44128	62	G11	G_BCov_Standard_44128	Envelope	NTC	Undetermined	NA	NA	NA	NA	NA
16922	2020_10_24_ADF_KR_Analysis_2021_01_13.xls	2020	10	24	2020-10-24	44128	62	G12	G_BCov_Standard_44128	Envelope	NTC	Undetermined	NA	NA	NA	NA	NA
16923	2020_10_24_ADF_KR_Analysis_2021_01_13.xls	2020	10	24	2020-10-24	44128	62	G10	G_BCov_Standard_44128	FplusBacteriophage	NTC	35.175	35.175	NA	NA	NA	NA
16924	2020_10_24_ADF_KR_Analysis_2021_01_13.xls	2020	10	24	2020-10-24	44128	62	G11	G_BCov_Standard_44128	FplusBacteriophage	NTC	34.234	34.234	NA	NA	NA	NA
16925	2020_10_24_ADF_KR_Analysis_2021_01_13.xls	2020	10	24	2020-10-24	44128	62	G12	G_BCov_Standard_44128	FplusBacteriophage	NTC	34.834	34.834	NA	NA	NA	NA
16926	2020_10_24_ADF_KR_Analysis_2021_01_13.xls	2020	10	24	2020-10-24	44128	62	G10	G_BCov_Standard_44128	Nucleocapsid	NTC	Undetermined	NA	NA	NA	NA	NA
16927	2020_10_24_ADF_KR_Analysis_2021_01_13.xls	2020	10	24	2020-10-24	44128	62	G11	G_BCov_Standard_44128	Nucleocapsid	NTC	Undetermined	NA	NA	NA	NA	NA
16928	2020_10_24_ADF_KR_Analysis_2021_01_13.xls	2020	10	24	2020-10-24	44128	62	G12	G_BCov_Standard_44128	Nucleocapsid	NTC	Undetermined	NA	NA	NA	NA	NA
16929	2020_10_25_ADF_KR_Analysis_2021_01_13.xls	2020	10	25	2020-10-25	44129	63	G10	G_BCov_Standard_44129	Bovine_Coronavirus	STANDARD	17.051	17.051	15300000	15300000	NA	NA
16930	2020_10_25_ADF_KR_Analysis_2021_01_13.xls	2020	10	25	2020-10-25	44129	63	G11	G_BCov_Standard_44129	Bovine_Coronavirus	STANDARD	17.141	17.141	15300000	15300000	NA	NA
16931	2020_10_25_ADF_KR_Analysis_2021_01_13.xls	2020	10	25	2020-10-25	44129	63	G12	G_BCov_Standard_44129	Bovine_Coronavirus	STANDARD	16.684	16.684	15300000	15300000	NA	NA
16932	2020_10_25_ADF_KR_Analysis_2021_01_13.xls	2020	10	25	2020-10-25	44129	63	G10	G_BCov_Standard_44129	Envelope	NTC	Undetermined	NA	NA	NA	NA	NA
16933	2020_10_25_ADF_KR_Analysis_2021_01_13.xls	2020	10	25	2020-10-25	44129	63	G11	G_BCov_Standard_44129	Envelope	NTC	Undetermined	NA	NA	NA	NA	NA
16934	2020_10_25_ADF_KR_Analysis_2021_01_13.xls	2020	10	25	2020-10-25	44129	63	G12	G_BCov_Standard_44129	Envelope	NTC	Undetermined	NA	NA	NA	NA	NA
16935	2020_10_25_ADF_KR_Analysis_2021_01_13.xls	2020	10	25	2020-10-25	44129	63	G10	G_BCov_Standard_44129	FplusBacteriophage	NTC	35.221	35.221	NA	NA	NA	NA
16936	2020_10_25_ADF_KR_Analysis_2021_01_13.xls	2020	10	25	2020-10-25	44129	63	G11	G_BCov_Standard_44129	FplusBacteriophage	NTC	32.87	32.87	NA	NA	NA	NA
16937	2020_10_25_ADF_KR_Analysis_2021_01_13.xls	2020	10	25	2020-10-25	44129	63	G12	G_BCov_Standard_44129	FplusBacteriophage	NTC	34.745	34.745	NA	NA	NA	NA
16938	2020_10_25_ADF_KR_Analysis_2021_01_13.xls	2020	10	25	2020-10-25	44129	63	G10	G_BCov_Standard_44129	Nucleocapsid	NTC	-	NA	NA	NA	NA	NA
16939	2020_10_25_ADF_KR_Analysis_2021_01_13.xls	2020	10	25	2020-10-25	44129	63	G11	G_BCov_Standard_44129	Nucleocapsid	NTC	Undetermined	NA	NA	NA	NA	NA
16940	2020_10_25_ADF_KR_Analysis_2021_01_13.xls	2020	10	25	2020-10-25	44129	63	G12	G_BCov_Standard_44129	Nucleocapsid	NTC	-	NA	NA	NA	NA	NA
16941	2020_10_28_ADF_KR_Analysis_2021_01_12.xls	2020	10	28	2020-10-28	44132	66	G10	G_BCov_Standard_44132	Bovine_Coronavirus	STANDARD	16.404	16.404	15300000	15300000	NA	NA
16942	2020_10_28_ADF_KR_Analysis_2021_01_12.xls	2020	10	28	2020-10-28	44132	66	G11	G_BCov_Standard_44132	Bovine_Coronavirus	STANDARD	16.411	16.411	15300000	15300000	NA	NA
16943	2020_10_28_ADF_KR_Analysis_2021_01_12.xls	2020	10	28	2020-10-28	44132	66	G12	G_BCov_Standard_44132	Bovine_Coronavirus	STANDARD	16.422	16.422	15300000	15300000	NA	NA
16944	2020_10_28_ADF_KR_Analysis_2021_01_12.xls	2020	10	28	2020-10-28	44132	66	G10	G_BCov_Standard_44132	Envelope	NTC	Undetermined	NA	NA	NA	NA	NA
16945	2020_10_28_ADF_KR_Analysis_2021_01_12.xls	2020	10	28	2020-10-28	44132	66	G11	G_BCov_Standard_44132	Envelope	NTC	Undetermined	NA	NA	NA	NA	NA
16946	2020_10_28_ADF_KR_Analysis_2021_01_12.xls	2020	10	28	2020-10-28	44132	66	G12	G_BCov_Standard_44132	Envelope	NTC	Undetermined	NA	NA	NA	NA	NA
16947	2020_10_28_ADF_KR_Analysis_2021_01_12.xls	2020	10	28	2020-10-28	44132	66	G10	G_BCov_Standard_44132	FplusBacteriophage	NTC	35.013	35.013	NA	NA	NA	NA
16948	2020_10_28_ADF_KR_Analysis_2021_01_12.xls	2020	10	28	2020-10-28	44132	66	G11	G_BCov_Standard_44132	FplusBacteriophage	NTC	34.203	34.203	NA	NA	NA	NA
16949	2020_10_28_ADF_KR_Analysis_2021_01_12.xls	2020	10	28	2020-10-28	44132	66	G12	G_BCov_Standard_44132	FplusBacteriophage	NTC	34.4	34.4	NA	NA	NA	NA
16950	2020_10_28_ADF_KR_Analysis_2021_01_12.xls	2020	10	28	2020-10-28	44132	66	G10	G_BCov_Standard_44132	Nucleocapsid	NTC	Undetermined	NA	NA	NA	NA	NA
16951	2020_10_28_ADF_KR_Analysis_2021_01_12.xls	2020	10	28	2020-10-28	44132	66	G11	G_BCov_Standard_44132	Nucleocapsid	NTC	Undetermined	NA	NA	NA	NA	NA
16952	2020_10_28_ADF_KR_Analysis_2021_01_12.xls	2020	10	28	2020-10-28	44132	66	G12	G_BCov_Standard_44132	Nucleocapsid	NTC	37.111	37.111	NA	NA	NA	NA
16953	2020_10_29_ADF_KR_Analysis_2021_01_12.xls	2020	10	29	2020-10-29	44133	67	G10	G_BCov_Standard_44133	Bovine_Coronavirus	STANDARD	17.077	17.077	15300000	15300000	NA	NA
16954	2020_10_29_ADF_KR_Analysis_2021_01_12.xls	2020	10	29	2020-10-29	44133	67	G11	G_BCov_Standard_44133	Bovine_Coronavirus	STANDARD	17.066	17.066	15300000	15300000	NA	NA
16955	2020_10_29_ADF_KR_Analysis_2021_01_12.xls	2020	10	29	2020-10-29	44133	67	G12	G_BCov_Standard_44133	Bovine_Coronavirus	STANDARD	16.886	16.886	15300000	15300000	NA	NA
16956	2020_10_29_ADF_KR_Analysis_2021_01_12.xls	2020	10	29	2020-10-29	44133	67	G10	G_BCov_Standard_44133	Envelope	NTC	Undetermined	NA	NA	NA	NA	NA
16957	2020_10_29_ADF_KR_Analysis_2021_01_12.xls	2020	10	29	2020-10-29	44133	67	G11	G_BCov_Standard_44133	Envelope	NTC	Undetermined	NA	NA	NA	NA	NA
16958	2020_10_29_ADF_KR_Analysis_2021_01_12.xls	2020	10	29	2020-10-29	44133	67	G12	G_BCov_Standard_44133	Envelope	NTC	Undetermined	NA	NA	NA	NA	NA
16959	2020_10_29_ADF_KR_Analysis_2021_01_12.xls	2020	10	29	2020-10-29	44133	67	G10	G_BCov_Standard_44133	FplusBacteriophage	NTC	32.742	32.742	NA	NA	NA	NA
16960	2020_10_29_ADF_KR_Analysis_2021_01_12.xls	2020	10	29	2020-10-29	44133	67	G11	G_BCov_Standard_44133	FplusBacteriophage	NTC	32.284	32.284	NA	NA	NA	NA
16961	2020_10_29_ADF_KR_Analysis_2021_01_12.xls	2020	10	29	2020-10-29	44133	67	G12	G_BCov_Standard_44133	FplusBacteriophage	NTC	31.759	31.759	NA	NA	NA	NA
16962	2020_10_29_ADF_KR_Analysis_2021_01_12.xls	2020	10	29	2020-10-29	44133	67	G10	G_BCov_Standard_44133	Nucleocapsid	NTC	Undetermined	NA	NA	NA	NA	NA
16963	2020_10_29_ADF_KR_Analysis_2021_01_12.xls	2020	10	29	2020-10-29	44133	67	G11	G_BCov_Standard_44133	Nucleocapsid	NTC	Undetermined	NA	NA	NA	NA	NA
16964	2020_10_29_ADF_KR_Analysis_2021_01_12.xls	2020	10	29	2020-10-29	44133	67	G12	G_BCov_Standard_44133	Nucleocapsid	NTC	Undetermined	NA	NA	NA	NA	NA
16965	2020_10_30_JL_KR_Analysis_2021_01_10.xls	2020	10	30	2020-10-30	44134	68	G10	G_BCov_Standard_44134	Bovine_Coronavirus	STANDARD	17.814	17.814	15300000	15300000	NA	NA
16966	2020_10_30_JL_KR_Analysis_2021_01_10.xls	2020	10	30	2020-10-30	44134	68	G11	G_BCov_Standard_44134	Bovine_Coronavirus	STANDARD	17.416	17.416	15300000	15300000	NA	NA
16967	2020_10_30_JL_KR_Analysis_2021_01_10.xls	2020	10	30	2020-10-30	44134	68	G12	G_BCov_Standard_44134	Bovine_Coronavirus	STANDARD	17.16	17.16	15300000	15300000	NA	NA
16968	2020_10_30_JL_KR_Analysis_2021_01_10.xls	2020	10	30	2020-10-30	44134	68	G10	G_BCov_Standard_44134	Envelope	NTC	Undetermined	NA	NA	NA	NA	NA
16969	2020_10_30_JL_KR_Analysis_2021_01_10.xls	2020	10	30	2020-10-30	44134	68	G11	G_BCov_Standard_44134	Envelope	NTC	Undetermined	NA	NA	NA	NA	NA
16970	2020_10_30_JL_KR_Analysis_2021_01_10.xls	2020	10	30	2020-10-30	44134	68	G12	G_BCov_Standard_44134	Envelope	NTC	Undetermined	NA	NA	NA	NA	NA
16971	2020_10_30_JL_KR_Analysis_2021_01_10.xls	2020	10	30	2020-10-30	44134	68	G10	G_BCov_Standard_44134	FplusBacteriophage	NTC	33.994	33.994	NA	NA	NA	NA
16972	2020_10_30_JL_KR_Analysis_2021_01_10.xls	2020	10	30	2020-10-30	44134	68	G11	G_BCov_Standard_44134	FplusBacteriophage	NTC	33.89	33.89	NA	NA	NA	NA
16973	2020_10_30_JL_KR_Analysis_2021_01_10.xls	2020	10	30	2020-10-30	44134	68	G12	G_BCov_Standard_44134	FplusBacteriophage	NTC	34.609	34.609	NA	NA	NA	NA
16974	2020_10_30_JL_KR_Analysis_2021_01_10.xls	2020	10	30	2020-10-30	44134	68	G10	G_BCov_Standard_44134	Nucleocapsid	NTC	Undetermined	NA	NA	NA	NA	NA
16975	2020_10_30_JL_KR_Analysis_2021_01_10.xls	2020	10	30	2020-10-30	44134	68	G11	G_BCov_Standard_44134	Nucleocapsid	NTC	Undetermined	NA	NA	NA	NA	NA
16976	2020_10_30_JL_KR_Analysis_2021_01_10.xls	2020	10	30	2020-10-30	44134	68	G12	G_BCov_Standard_44134	Nucleocapsid	NTC	Undetermined	NA	NA	NA	NA	NA
16977	2020_10_31_JL_KR_Analysis_2021_01_10.xls	2020	10	31	2020-10-31	44135	69	G10	G_BCov_Standard_44135	Bovine_Coronavirus	STANDARD	16.713	16.713	15300000	15300000	NA	NA
16978	2020_10_31_JL_KR_Analysis_2021_01_10.xls	2020	10	31	2020-10-31	44135	69	G11	G_BCov_Standard_44135	Bovine_Coronavirus	STANDARD	16.7	16.7	15300000	15300000	NA	NA
16979	2020_10_31_JL_KR_Analysis_2021_01_10.xls	2020	10	31	2020-10-31	44135	69	G12	G_BCov_Standard_44135	Bovine_Coronavirus	STANDARD	16.392	16.392	15300000	15300000	NA	NA
16980	2020_10_31_JL_KR_Analysis_2021_01_10.xls	2020	10	31	2020-10-31	44135	69	G10	G_BCov_Standard_44135	Envelope	NTC	Undetermined	NA	NA	NA	NA	NA
16981	2020_10_31_JL_KR_Analysis_2021_01_10.xls	2020	10	31	2020-10-31	44135	69	G11	G_BCov_Standard_44135	Envelope	NTC	Undetermined	NA	NA	NA	NA	NA
16982	2020_10_31_JL_KR_Analysis_2021_01_10.xls	2020	10	31	2020-10-31	44135	69	G12	G_BCov_Standard_44135	Envelope	NTC	Undetermined	NA	NA	NA	NA	NA
16983	2020_10_31_JL_KR_Analysis_2021_01_10.xls	2020	10	31	2020-10-31	44135	69	G10	G_BCov_Standard_44135	FplusBacteriophage	NTC	33.446	33.446	NA	NA	NA	NA
16984	2020_10_31_JL_KR_Analysis_2021_01_10.xls	2020	10	31	2020-10-31	44135	69	G11	G_BCov_Standard_44135	FplusBacteriophage	NTC	33.106	33.106	NA	NA	NA	NA
16985	2020_10_31_JL_KR_Analysis_2021_01_10.xls	2020	10	31	2020-10-31	44135	69	G12	G_BCov_Standard_44135	FplusBacteriophage	NTC	33.11	33.11	NA	NA	NA	NA
16986	2020_10_31_JL_KR_Analysis_2021_01_10.xls	2020	10	31	2020-10-31	44135	69	G10	G_BCov_Standard_44135	Nucleocapsid	NTC	-	NA	NA	NA	NA	NA
16987	2020_10_31_JL_KR_Analysis_2021_01_10.xls	2020	10	31	2020-10-31	44135	69	G11	G_BCov_Standard_44135	Nucleocapsid	NTC	-	NA	NA	NA	NA	NA
16988	2020_10_31_JL_KR_Analysis_2021_01_10.xls	2020	10	31	2020-10-31	44135	69	G12	G_BCov_Standard_44135	Nucleocapsid	NTC	-	NA	NA	NA	NA	NA
16989	2020_11_01_JL_KR_Analysis_2021_01_10.xls	2020	11	1	2020-11-01	44136	70	G10	G_BCov_Standard_44136	Bovine_Coronavirus	STANDARD	17.141	17.141	15300000	15300000	NA	NA
16990	2020_11_01_JL_KR_Analysis_2021_01_10.xls	2020	11	1	2020-11-01	44136	70	G11	G_BCov_Standard_44136	Bovine_Coronavirus	STANDARD	16.78	16.78	15300000	15300000	NA	NA
16991	2020_11_01_JL_KR_Analysis_2021_01_10.xls	2020	11	1	2020-11-01	44136	70	G12	G_BCov_Standard_44136	Bovine_Coronavirus	STANDARD	16.922	16.922	15300000	15300000	NA	NA
16992	2020_11_01_JL_KR_Analysis_2021_01_10.xls	2020	11	1	2020-11-01	44136	70	G10	G_BCov_Standard_44136	Envelope	NTC	Undetermined	NA	NA	NA	NA	NA
16993	2020_11_01_JL_KR_Analysis_2021_01_10.xls	2020	11	1	2020-11-01	44136	70	G11	G_BCov_Standard_44136	Envelope	NTC	Undetermined	NA	NA	NA	NA	NA
16994	2020_11_01_JL_KR_Analysis_2021_01_10.xls	2020	11	1	2020-11-01	44136	70	G12	G_BCov_Standard_44136	Envelope	NTC	Undetermined	NA	NA	NA	NA	NA
16995	2020_11_01_JL_KR_Analysis_2021_01_10.xls	2020	11	1	2020-11-01	44136	70	G10	G_BCov_Standard_44136	FplusBacteriophage	NTC	34.208	34.208	NA	NA	NA	NA
16996	2020_11_01_JL_KR_Analysis_2021_01_10.xls	2020	11	1	2020-11-01	44136	70	G11	G_BCov_Standard_44136	FplusBacteriophage	NTC	33.498	33.498	NA	NA	NA	NA
16997	2020_11_01_JL_KR_Analysis_2021_01_10.xls	2020	11	1	2020-11-01	44136	70	G12	G_BCov_Standard_44136	FplusBacteriophage	NTC	33.811	33.811	NA	NA	NA	NA
16998	2020_11_01_JL_KR_Analysis_2021_01_10.xls	2020	11	1	2020-11-01	44136	70	G10	G_BCov_Standard_44136	Nucleocapsid	NTC	36.259	36.259	NA	NA	NA	NA
16999	2020_11_01_JL_KR_Analysis_2021_01_10.xls	2020	11	1	2020-11-01	44136	70	G11	G_BCov_Standard_44136	Nucleocapsid	NTC	Undetermined	NA	NA	NA	NA	NA
17000	2020_11_01_JL_KR_Analysis_2021_01_10.xls	2020	11	1	2020-11-01	44136	70	G12	G_BCov_Standard_44136	Nucleocapsid	NTC	-	NA	NA	NA	NA	NA
17001	2020_11_02_JL_KR_Analysis_2021_01_10.xls	2020	11	2	2020-11-02	44137	71	G10	G_BCov_Standard_44137	Bovine_Coronavirus	STANDARD	17.278	17.278	15300000	15300000	NA	NA
17002	2020_11_02_JL_KR_Analysis_2021_01_10.xls	2020	11	2	2020-11-02	44137	71	G11	G_BCov_Standard_44137	Bovine_Coronavirus	STANDARD	17.121	17.121	15300000	15300000	NA	NA
17003	2020_11_02_JL_KR_Analysis_2021_01_10.xls	2020	11	2	2020-11-02	44137	71	G12	G_BCov_Standard_44137	Bovine_Coronavirus	STANDARD	16.899	16.899	15300000	15300000	NA	NA
17004	2020_11_02_JL_KR_Analysis_2021_01_10.xls	2020	11	2	2020-11-02	44137	71	G10	G_BCov_Standard_44137	Envelope	NTC	Undetermined	NA	NA	NA	NA	NA
17005	2020_11_02_JL_KR_Analysis_2021_01_10.xls	2020	11	2	2020-11-02	44137	71	G11	G_BCov_Standard_44137	Envelope	NTC	Undetermined	NA	NA	NA	NA	NA
17006	2020_11_02_JL_KR_Analysis_2021_01_10.xls	2020	11	2	2020-11-02	44137	71	G12	G_BCov_Standard_44137	Envelope	NTC	Undetermined	NA	NA	NA	NA	NA
17007	2020_11_02_JL_KR_Analysis_2021_01_10.xls	2020	11	2	2020-11-02	44137	71	G10	G_BCov_Standard_44137	FplusBacteriophage	NTC	32.014	32.014	NA	NA	NA	NA
17008	2020_11_02_JL_KR_Analysis_2021_01_10.xls	2020	11	2	2020-11-02	44137	71	G11	G_BCov_Standard_44137	FplusBacteriophage	NTC	33.072	33.072	NA	NA	NA	NA
17009	2020_11_02_JL_KR_Analysis_2021_01_10.xls	2020	11	2	2020-11-02	44137	71	G12	G_BCov_Standard_44137	FplusBacteriophage	NTC	32.331	32.331	NA	NA	NA	NA
17010	2020_11_02_JL_KR_Analysis_2021_01_10.xls	2020	11	2	2020-11-02	44137	71	G10	G_BCov_Standard_44137	Nucleocapsid	NTC	Undetermined	NA	NA	NA	NA	NA
17011	2020_11_02_JL_KR_Analysis_2021_01_10.xls	2020	11	2	2020-11-02	44137	71	G11	G_BCov_Standard_44137	Nucleocapsid	NTC	Undetermined	NA	NA	NA	NA	NA
17012	2020_11_02_JL_KR_Analysis_2021_01_10.xls	2020	11	2	2020-11-02	44137	71	G12	G_BCov_Standard_44137	Nucleocapsid	NTC	Undetermined	NA	NA	NA	NA	NA
17013	2020_11_03_JL_KR_Analysis_2021_01_09.xls	2020	11	3	2020-11-03	44138	72	G10	G_BCov_Standard_44138	Bovine_Coronavirus	STANDARD	17.049	17.049	15300000	15300000	NA	NA
17014	2020_11_03_JL_KR_Analysis_2021_01_09.xls	2020	11	3	2020-11-03	44138	72	G11	G_BCov_Standard_44138	Bovine_Coronavirus	STANDARD	17.121	17.121	15300000	15300000	NA	NA
17015	2020_11_03_JL_KR_Analysis_2021_01_09.xls	2020	11	3	2020-11-03	44138	72	G12	G_BCov_Standard_44138	Bovine_Coronavirus	STANDARD	17.17	17.17	15300000	15300000	NA	NA
17016	2020_11_03_JL_KR_Analysis_2021_01_09.xls	2020	11	3	2020-11-03	44138	72	G10	G_BCov_Standard_44138	Envelope	NTC	Undetermined	NA	NA	NA	NA	NA
17017	2020_11_03_JL_KR_Analysis_2021_01_09.xls	2020	11	3	2020-11-03	44138	72	G11	G_BCov_Standard_44138	Envelope	NTC	Undetermined	NA	NA	NA	NA	NA
17018	2020_11_03_JL_KR_Analysis_2021_01_09.xls	2020	11	3	2020-11-03	44138	72	G12	G_BCov_Standard_44138	Envelope	NTC	Undetermined	NA	NA	NA	NA	NA
17019	2020_11_03_JL_KR_Analysis_2021_01_09.xls	2020	11	3	2020-11-03	44138	72	G10	G_BCov_Standard_44138	FplusBacteriophage	NTC	33.347	33.347	NA	NA	NA	NA
17020	2020_11_03_JL_KR_Analysis_2021_01_09.xls	2020	11	3	2020-11-03	44138	72	G11	G_BCov_Standard_44138	FplusBacteriophage	NTC	33.779	33.779	NA	NA	NA	NA
17021	2020_11_03_JL_KR_Analysis_2021_01_09.xls	2020	11	3	2020-11-03	44138	72	G12	G_BCov_Standard_44138	FplusBacteriophage	NTC	34.115	34.115	NA	NA	NA	NA
17022	2020_11_03_JL_KR_Analysis_2021_01_09.xls	2020	11	3	2020-11-03	44138	72	G10	G_BCov_Standard_44138	Nucleocapsid	NTC	Undetermined	NA	NA	NA	NA	NA
17023	2020_11_03_JL_KR_Analysis_2021_01_09.xls	2020	11	3	2020-11-03	44138	72	G11	G_BCov_Standard_44138	Nucleocapsid	NTC	-	NA	NA	NA	NA	NA
17024	2020_11_03_JL_KR_Analysis_2021_01_09.xls	2020	11	3	2020-11-03	44138	72	G12	G_BCov_Standard_44138	Nucleocapsid	NTC	35.818	35.818	NA	NA	NA	NA
17025	2020_11_04_JL_KR_Analysis_2_Far_Std_Corrected_2021_01_14.xls	2020	11	4	2020-11-04	44139	73	G10	G_BCov_Standard_44139	Bovine_Coronavirus	STANDARD	16.541	16.541	15300000	15300000	NA	NA
17026	2020_11_04_JL_KR_Analysis_2_Far_Std_Corrected_2021_01_14.xls	2020	11	4	2020-11-04	44139	73	G11	G_BCov_Standard_44139	Bovine_Coronavirus	STANDARD	16.553	16.553	15300000	15300000	NA	NA
17027	2020_11_04_JL_KR_Analysis_2_Far_Std_Corrected_2021_01_14.xls	2020	11	4	2020-11-04	44139	73	G12	G_BCov_Standard_44139	Bovine_Coronavirus	STANDARD	16.399	16.399	15300000	15300000	NA	NA
17028	2020_11_04_JL_KR_Analysis_2_Far_Std_Corrected_2021_01_14.xls	2020	11	4	2020-11-04	44139	73	G10	G_BCov_Standard_44139	Envelope	NTC	Undetermined	NA	NA	NA	NA	NA
17029	2020_11_04_JL_KR_Analysis_2_Far_Std_Corrected_2021_01_14.xls	2020	11	4	2020-11-04	44139	73	G11	G_BCov_Standard_44139	Envelope	NTC	Undetermined	NA	NA	NA	NA	NA
17030	2020_11_04_JL_KR_Analysis_2_Far_Std_Corrected_2021_01_14.xls	2020	11	4	2020-11-04	44139	73	G12	G_BCov_Standard_44139	Envelope	NTC	Undetermined	NA	NA	NA	NA	NA
17031	2020_11_04_JL_KR_Analysis_2_Far_Std_Corrected_2021_01_14.xls	2020	11	4	2020-11-04	44139	73	G10	G_BCov_Standard_44139	FplusBacteriophage	NTC	34.519	34.519	NA	NA	NA	NA
17032	2020_11_04_JL_KR_Analysis_2_Far_Std_Corrected_2021_01_14.xls	2020	11	4	2020-11-04	44139	73	G11	G_BCov_Standard_44139	FplusBacteriophage	NTC	34.765	34.765	NA	NA	NA	NA
17033	2020_11_04_JL_KR_Analysis_2_Far_Std_Corrected_2021_01_14.xls	2020	11	4	2020-11-04	44139	73	G12	G_BCov_Standard_44139	FplusBacteriophage	NTC	33.671	33.671	NA	NA	NA	NA
17034	2020_11_04_JL_KR_Analysis_2_Far_Std_Corrected_2021_01_14.xls	2020	11	4	2020-11-04	44139	73	G10	G_BCov_Standard_44139	Nucleocapsid	NTC	Undetermined	NA	NA	NA	NA	NA
17035	2020_11_04_JL_KR_Analysis_2_Far_Std_Corrected_2021_01_14.xls	2020	11	4	2020-11-04	44139	73	G11	G_BCov_Standard_44139	Nucleocapsid	NTC	Undetermined	NA	NA	NA	NA	NA
17036	2020_11_04_JL_KR_Analysis_2_Far_Std_Corrected_2021_01_14.xls	2020	11	4	2020-11-04	44139	73	G12	G_BCov_Standard_44139	Nucleocapsid	NTC	Undetermined	NA	NA	NA	NA	NA
17037	2020_11_05_ADF_KR_Analysis_2021_01_09.xls	2020	11	5	2020-11-05	44140	74	G10	G_BCov_Standard_44140	Bovine_Coronavirus	STANDARD	16.486	16.486	15300000	15300000	NA	NA
17038	2020_11_05_ADF_KR_Analysis_2021_01_09.xls	2020	11	5	2020-11-05	44140	74	G11	G_BCov_Standard_44140	Bovine_Coronavirus	STANDARD	16.413	16.413	15300000	15300000	NA	NA
17039	2020_11_05_ADF_KR_Analysis_2021_01_09.xls	2020	11	5	2020-11-05	44140	74	G12	G_BCov_Standard_44140	Bovine_Coronavirus	STANDARD	16.242	16.242	15300000	15300000	NA	NA
17040	2020_11_05_ADF_KR_Analysis_2021_01_09.xls	2020	11	5	2020-11-05	44140	74	G10	G_BCov_Standard_44140	Envelope	NTC	Undetermined	NA	NA	NA	NA	NA
17041	2020_11_05_ADF_KR_Analysis_2021_01_09.xls	2020	11	5	2020-11-05	44140	74	G11	G_BCov_Standard_44140	Envelope	NTC	Undetermined	NA	NA	NA	NA	NA
17042	2020_11_05_ADF_KR_Analysis_2021_01_09.xls	2020	11	5	2020-11-05	44140	74	G12	G_BCov_Standard_44140	Envelope	NTC	Undetermined	NA	NA	NA	NA	NA
17043	2020_11_05_ADF_KR_Analysis_2021_01_09.xls	2020	11	5	2020-11-05	44140	74	G10	G_BCov_Standard_44140	FplusBacteriophage	NTC	33.5	33.5	NA	NA	NA	NA
17044	2020_11_05_ADF_KR_Analysis_2021_01_09.xls	2020	11	5	2020-11-05	44140	74	G11	G_BCov_Standard_44140	FplusBacteriophage	NTC	33.903	33.903	NA	NA	NA	NA
17045	2020_11_05_ADF_KR_Analysis_2021_01_09.xls	2020	11	5	2020-11-05	44140	74	G12	G_BCov_Standard_44140	FplusBacteriophage	NTC	33.024	33.024	NA	NA	NA	NA
17046	2020_11_05_ADF_KR_Analysis_2021_01_09.xls	2020	11	5	2020-11-05	44140	74	G10	G_BCov_Standard_44140	Nucleocapsid	NTC	Undetermined	NA	NA	NA	NA	NA
17047	2020_11_05_ADF_KR_Analysis_2021_01_09.xls	2020	11	5	2020-11-05	44140	74	G11	G_BCov_Standard_44140	Nucleocapsid	NTC	Undetermined	NA	NA	NA	NA	NA
17048	2020_11_05_ADF_KR_Analysis_2021_01_09.xls	2020	11	5	2020-11-05	44140	74	G12	G_BCov_Standard_44140	Nucleocapsid	NTC	Undetermined	NA	NA	NA	NA	NA
17049	2020_11_06_ADF_KR_Analysis_2021_01_09.xls	2020	11	6	2020-11-06	44141	75	G10	G_BCov_Standard_44141	Bovine_Coronavirus	STANDARD	16.652	16.652	15300000	15300000	NA	NA
17050	2020_11_06_ADF_KR_Analysis_2021_01_09.xls	2020	11	6	2020-11-06	44141	75	G11	G_BCov_Standard_44141	Bovine_Coronavirus	STANDARD	16.554	16.554	15300000	15300000	NA	NA
17051	2020_11_06_ADF_KR_Analysis_2021_01_09.xls	2020	11	6	2020-11-06	44141	75	G12	G_BCov_Standard_44141	Bovine_Coronavirus	STANDARD	16.113	16.113	15300000	15300000	NA	NA
17052	2020_11_06_ADF_KR_Analysis_2021_01_09.xls	2020	11	6	2020-11-06	44141	75	G10	G_BCov_Standard_44141	Envelope	NTC	Undetermined	NA	NA	NA	NA	NA
17053	2020_11_06_ADF_KR_Analysis_2021_01_09.xls	2020	11	6	2020-11-06	44141	75	G11	G_BCov_Standard_44141	Envelope	NTC	Undetermined	NA	NA	NA	NA	NA
17054	2020_11_06_ADF_KR_Analysis_2021_01_09.xls	2020	11	6	2020-11-06	44141	75	G12	G_BCov_Standard_44141	Envelope	NTC	Undetermined	NA	NA	NA	NA	NA
17055	2020_11_06_ADF_KR_Analysis_2021_01_09.xls	2020	11	6	2020-11-06	44141	75	G10	G_BCov_Standard_44141	FplusBacteriophage	NTC	35.097	35.097	NA	NA	NA	NA
17056	2020_11_06_ADF_KR_Analysis_2021_01_09.xls	2020	11	6	2020-11-06	44141	75	G11	G_BCov_Standard_44141	FplusBacteriophage	NTC	36.142	36.142	NA	NA	NA	NA
17057	2020_11_06_ADF_KR_Analysis_2021_01_09.xls	2020	11	6	2020-11-06	44141	75	G12	G_BCov_Standard_44141	FplusBacteriophage	NTC	32.761	32.761	NA	NA	NA	NA
17058	2020_11_06_ADF_KR_Analysis_2021_01_09.xls	2020	11	6	2020-11-06	44141	75	G10	G_BCov_Standard_44141	Nucleocapsid	NTC	Undetermined	NA	NA	NA	NA	NA
17059	2020_11_06_ADF_KR_Analysis_2021_01_09.xls	2020	11	6	2020-11-06	44141	75	G11	G_BCov_Standard_44141	Nucleocapsid	NTC	Undetermined	NA	NA	NA	NA	NA
17060	2020_11_06_ADF_KR_Analysis_2021_01_09.xls	2020	11	6	2020-11-06	44141	75	G12	G_BCov_Standard_44141	Nucleocapsid	NTC	Undetermined	NA	NA	NA	NA	NA
17061	2020_11_07_ADF_KR_Analysis_2021_01_09.xls	2020	11	7	2020-11-07	44142	76	G10	G_BCov_Standard_44142	Bovine_Coronavirus	STANDARD	17.75	17.75	15300000	15300000	NA	NA
17062	2020_11_07_ADF_KR_Analysis_2021_01_09.xls	2020	11	7	2020-11-07	44142	76	G11	G_BCov_Standard_44142	Bovine_Coronavirus	STANDARD	17.31	17.31	15300000	15300000	NA	NA
17063	2020_11_07_ADF_KR_Analysis_2021_01_09.xls	2020	11	7	2020-11-07	44142	76	G12	G_BCov_Standard_44142	Bovine_Coronavirus	STANDARD	17.177	17.177	15300000	15300000	NA	NA
17064	2020_11_07_ADF_KR_Analysis_2021_01_09.xls	2020	11	7	2020-11-07	44142	76	G10	G_BCov_Standard_44142	Envelope	NTC	Undetermined	NA	NA	NA	NA	NA
17065	2020_11_07_ADF_KR_Analysis_2021_01_09.xls	2020	11	7	2020-11-07	44142	76	G11	G_BCov_Standard_44142	Envelope	NTC	Undetermined	NA	NA	NA	NA	NA
17066	2020_11_07_ADF_KR_Analysis_2021_01_09.xls	2020	11	7	2020-11-07	44142	76	G12	G_BCov_Standard_44142	Envelope	NTC	Undetermined	NA	NA	NA	NA	NA
17067	2020_11_07_ADF_KR_Analysis_2021_01_09.xls	2020	11	7	2020-11-07	44142	76	G10	G_BCov_Standard_44142	FplusBacteriophage	NTC	35.321	35.321	NA	NA	NA	NA
17068	2020_11_07_ADF_KR_Analysis_2021_01_09.xls	2020	11	7	2020-11-07	44142	76	G11	G_BCov_Standard_44142	FplusBacteriophage	NTC	35.918	35.918	NA	NA	NA	NA
17069	2020_11_07_ADF_KR_Analysis_2021_01_09.xls	2020	11	7	2020-11-07	44142	76	G12	G_BCov_Standard_44142	FplusBacteriophage	NTC	32.328	32.328	NA	NA	NA	NA
17070	2020_11_07_ADF_KR_Analysis_2021_01_09.xls	2020	11	7	2020-11-07	44142	76	G10	G_BCov_Standard_44142	Nucleocapsid	NTC	Undetermined	NA	NA	NA	NA	NA
17071	2020_11_07_ADF_KR_Analysis_2021_01_09.xls	2020	11	7	2020-11-07	44142	76	G11	G_BCov_Standard_44142	Nucleocapsid	NTC	Undetermined	NA	NA	NA	NA	NA
17072	2020_11_07_ADF_KR_Analysis_2021_01_09.xls	2020	11	7	2020-11-07	44142	76	G12	G_BCov_Standard_44142	Nucleocapsid	NTC	Undetermined	NA	NA	NA	NA	NA
17073	2020_11_08_ADF_KR_Analysis_2021_01_09.xls	2020	11	8	2020-11-08	44143	77	G10	G_BCov_Standard_44143	Bovine_Coronavirus	STANDARD	16.321	16.321	15300000	15300000	NA	NA
17074	2020_11_08_ADF_KR_Analysis_2021_01_09.xls	2020	11	8	2020-11-08	44143	77	G11	G_BCov_Standard_44143	Bovine_Coronavirus	STANDARD	16.386	16.386	15300000	15300000	NA	NA
17075	2020_11_08_ADF_KR_Analysis_2021_01_09.xls	2020	11	8	2020-11-08	44143	77	G12	G_BCov_Standard_44143	Bovine_Coronavirus	STANDARD	16.058	16.058	15300000	15300000	NA	NA
17076	2020_11_08_ADF_KR_Analysis_2021_01_09.xls	2020	11	8	2020-11-08	44143	77	G10	G_BCov_Standard_44143	Envelope	NTC	Undetermined	NA	NA	NA	NA	NA
17077	2020_11_08_ADF_KR_Analysis_2021_01_09.xls	2020	11	8	2020-11-08	44143	77	G11	G_BCov_Standard_44143	Envelope	NTC	Undetermined	NA	NA	NA	NA	NA
17078	2020_11_08_ADF_KR_Analysis_2021_01_09.xls	2020	11	8	2020-11-08	44143	77	G12	G_BCov_Standard_44143	Envelope	NTC	Undetermined	NA	NA	NA	NA	NA
17079	2020_11_08_ADF_KR_Analysis_2021_01_09.xls	2020	11	8	2020-11-08	44143	77	G10	G_BCov_Standard_44143	FplusBacteriophage	NTC	33.542	33.542	NA	NA	NA	NA
17080	2020_11_08_ADF_KR_Analysis_2021_01_09.xls	2020	11	8	2020-11-08	44143	77	G11	G_BCov_Standard_44143	FplusBacteriophage	NTC	33.127	33.127	NA	NA	NA	NA
17081	2020_11_08_ADF_KR_Analysis_2021_01_09.xls	2020	11	8	2020-11-08	44143	77	G12	G_BCov_Standard_44143	FplusBacteriophage	NTC	33.9	33.9	NA	NA	NA	NA
17082	2020_11_08_ADF_KR_Analysis_2021_01_09.xls	2020	11	8	2020-11-08	44143	77	G10	G_BCov_Standard_44143	Nucleocapsid	NTC	36.742	36.742	NA	NA	NA	NA
17083	2020_11_08_ADF_KR_Analysis_2021_01_09.xls	2020	11	8	2020-11-08	44143	77	G11	G_BCov_Standard_44143	Nucleocapsid	NTC	Undetermined	NA	NA	NA	NA	NA
17084	2020_11_08_ADF_KR_Analysis_2021_01_09.xls	2020	11	8	2020-11-08	44143	77	G12	G_BCov_Standard_44143	Nucleocapsid	NTC	Undetermined	NA	NA	NA	NA	NA
17085	2020_11_09_ADF_KR_Analysis_2021_01_09.xls	2020	11	9	2020-11-09	44144	78	G10	G_BCov_Standard_44144	Bovine_Coronavirus	STANDARD	16.321	16.321	15300000	15300000	NA	NA
17086	2020_11_09_ADF_KR_Analysis_2021_01_09.xls	2020	11	9	2020-11-09	44144	78	G11	G_BCov_Standard_44144	Bovine_Coronavirus	STANDARD	16.365	16.365	15300000	15300000	NA	NA
17087	2020_11_09_ADF_KR_Analysis_2021_01_09.xls	2020	11	9	2020-11-09	44144	78	G12	G_BCov_Standard_44144	Bovine_Coronavirus	STANDARD	16.326	16.326	15300000	15300000	NA	NA
17088	2020_11_09_ADF_KR_Analysis_2021_01_09.xls	2020	11	9	2020-11-09	44144	78	G10	G_BCov_Standard_44144	Envelope	NTC	Undetermined	NA	NA	NA	NA	NA
17089	2020_11_09_ADF_KR_Analysis_2021_01_09.xls	2020	11	9	2020-11-09	44144	78	G11	G_BCov_Standard_44144	Envelope	NTC	Undetermined	NA	NA	NA	NA	NA
17090	2020_11_09_ADF_KR_Analysis_2021_01_09.xls	2020	11	9	2020-11-09	44144	78	G12	G_BCov_Standard_44144	Envelope	NTC	Undetermined	NA	NA	NA	NA	NA
17091	2020_11_09_ADF_KR_Analysis_2021_01_09.xls	2020	11	9	2020-11-09	44144	78	G10	G_BCov_Standard_44144	FplusBacteriophage	NTC	30.023	30.023	NA	NA	NA	NA
17092	2020_11_09_ADF_KR_Analysis_2021_01_09.xls	2020	11	9	2020-11-09	44144	78	G11	G_BCov_Standard_44144	FplusBacteriophage	NTC	29.68	29.68	NA	NA	NA	NA
17093	2020_11_09_ADF_KR_Analysis_2021_01_09.xls	2020	11	9	2020-11-09	44144	78	G12	G_BCov_Standard_44144	FplusBacteriophage	NTC	29.575	29.575	NA	NA	NA	NA
17094	2020_11_09_ADF_KR_Analysis_2021_01_09.xls	2020	11	9	2020-11-09	44144	78	G10	G_BCov_Standard_44144	Nucleocapsid	NTC	Undetermined	NA	NA	NA	NA	NA
17095	2020_11_09_ADF_KR_Analysis_2021_01_09.xls	2020	11	9	2020-11-09	44144	78	G11	G_BCov_Standard_44144	Nucleocapsid	NTC	Undetermined	NA	NA	NA	NA	NA
17096	2020_11_09_ADF_KR_Analysis_2021_01_09.xls	2020	11	9	2020-11-09	44144	78	G12	G_BCov_Standard_44144	Nucleocapsid	NTC	Undetermined	NA	NA	NA	NA	NA
17097	2020_11_10_ADF_KR_Analysis_2021_01_09.xls	2020	11	10	2020-11-10	44145	79	G10	G_BCov_Standard_44145	Bovine_Coronavirus	STANDARD	17.238	17.238	15300000	15300000	NA	NA
17098	2020_11_10_ADF_KR_Analysis_2021_01_09.xls	2020	11	10	2020-11-10	44145	79	G11	G_BCov_Standard_44145	Bovine_Coronavirus	STANDARD	17.332	17.332	15300000	15300000	NA	NA
17099	2020_11_10_ADF_KR_Analysis_2021_01_09.xls	2020	11	10	2020-11-10	44145	79	G12	G_BCov_Standard_44145	Bovine_Coronavirus	STANDARD	17.171	17.171	15300000	15300000	NA	NA
17100	2020_11_10_ADF_KR_Analysis_2021_01_09.xls	2020	11	10	2020-11-10	44145	79	G10	G_BCov_Standard_44145	Envelope	NTC	Undetermined	NA	NA	NA	NA	NA
17101	2020_11_10_ADF_KR_Analysis_2021_01_09.xls	2020	11	10	2020-11-10	44145	79	G11	G_BCov_Standard_44145	Envelope	NTC	Undetermined	NA	NA	NA	NA	NA
17102	2020_11_10_ADF_KR_Analysis_2021_01_09.xls	2020	11	10	2020-11-10	44145	79	G12	G_BCov_Standard_44145	Envelope	NTC	Undetermined	NA	NA	NA	NA	NA
17103	2020_11_10_ADF_KR_Analysis_2021_01_09.xls	2020	11	10	2020-11-10	44145	79	G10	G_BCov_Standard_44145	FplusBacteriophage	NTC	33.895	33.895	NA	NA	NA	NA
17104	2020_11_10_ADF_KR_Analysis_2021_01_09.xls	2020	11	10	2020-11-10	44145	79	G11	G_BCov_Standard_44145	FplusBacteriophage	NTC	35.622	35.622	NA	NA	NA	NA
17105	2020_11_10_ADF_KR_Analysis_2021_01_09.xls	2020	11	10	2020-11-10	44145	79	G12	G_BCov_Standard_44145	FplusBacteriophage	NTC	33.492	33.492	NA	NA	NA	NA
17106	2020_11_10_ADF_KR_Analysis_2021_01_09.xls	2020	11	10	2020-11-10	44145	79	G10	G_BCov_Standard_44145	Nucleocapsid	NTC	37.919	37.919	NA	NA	NA	NA
17107	2020_11_10_ADF_KR_Analysis_2021_01_09.xls	2020	11	10	2020-11-10	44145	79	G11	G_BCov_Standard_44145	Nucleocapsid	NTC	Undetermined	NA	NA	NA	NA	NA
17108	2020_11_10_ADF_KR_Analysis_2021_01_09.xls	2020	11	10	2020-11-10	44145	79	G12	G_BCov_Standard_44145	Nucleocapsid	NTC	Undetermined	NA	NA	NA	NA	NA
17109	2020_11_11_JL_KR_Analysis_2_2021_01_20.xls	2020	11	11	2020-11-11	44146	80	G10	G_BCov_Standard_44146	Bovine_Coronavirus	STANDARD	16.653	16.653	15300000	15300000	NA	NA
17110	2020_11_11_JL_KR_Analysis_2_2021_01_20.xls	2020	11	11	2020-11-11	44146	80	G11	G_BCov_Standard_44146	Bovine_Coronavirus	STANDARD	16.793	16.793	15300000	15300000	NA	NA
17111	2020_11_11_JL_KR_Analysis_2_2021_01_20.xls	2020	11	11	2020-11-11	44146	80	G12	G_BCov_Standard_44146	Bovine_Coronavirus	STANDARD	16.588	16.588	15300000	15300000	NA	NA
17112	2020_11_11_JL_KR_Analysis_2_2021_01_20.xls	2020	11	11	2020-11-11	44146	80	G10	G_BCov_Standard_44146	Envelope	NTC	Undetermined	NA	NA	NA	NA	NA
17113	2020_11_11_JL_KR_Analysis_2_2021_01_20.xls	2020	11	11	2020-11-11	44146	80	G11	G_BCov_Standard_44146	Envelope	NTC	Undetermined	NA	NA	NA	NA	NA
17114	2020_11_11_JL_KR_Analysis_2_2021_01_20.xls	2020	11	11	2020-11-11	44146	80	G12	G_BCov_Standard_44146	Envelope	NTC	Undetermined	NA	NA	NA	NA	NA
17115	2020_11_11_JL_KR_Analysis_2_2021_01_20.xls	2020	11	11	2020-11-11	44146	80	G10	G_BCov_Standard_44146	FplusBacteriophage	NTC	34.829	34.829	NA	NA	NA	NA
17116	2020_11_11_JL_KR_Analysis_2_2021_01_20.xls	2020	11	11	2020-11-11	44146	80	G11	G_BCov_Standard_44146	FplusBacteriophage	NTC	36.615	36.615	NA	NA	NA	NA
17117	2020_11_11_JL_KR_Analysis_2_2021_01_20.xls	2020	11	11	2020-11-11	44146	80	G12	G_BCov_Standard_44146	FplusBacteriophage	NTC	35.051	35.051	NA	NA	NA	NA
17118	2020_11_11_JL_KR_Analysis_2_2021_01_20.xls	2020	11	11	2020-11-11	44146	80	G10	G_BCov_Standard_44146	Nucleocapsid	NTC	Undetermined	NA	NA	NA	NA	NA
17119	2020_11_11_JL_KR_Analysis_2_2021_01_20.xls	2020	11	11	2020-11-11	44146	80	G11	G_BCov_Standard_44146	Nucleocapsid	NTC	Undetermined	NA	NA	NA	NA	NA
17120	2020_11_11_JL_KR_Analysis_2_2021_01_20.xls	2020	11	11	2020-11-11	44146	80	G12	G_BCov_Standard_44146	Nucleocapsid	NTC	Undetermined	NA	NA	NA	NA	NA
17121	2020_11_12_JL_KR_Analysis_2021_01_02.xls	2020	11	12	2020-11-12	44147	81	G10	G_BCov_Standard_44147	Bovine_Coronavirus	STANDARD	16.717	16.717	15300000	15300000	NA	NA
17122	2020_11_12_JL_KR_Analysis_2021_01_02.xls	2020	11	12	2020-11-12	44147	81	G11	G_BCov_Standard_44147	Bovine_Coronavirus	STANDARD	16.758	16.758	15300000	15300000	NA	NA
17123	2020_11_12_JL_KR_Analysis_2021_01_02.xls	2020	11	12	2020-11-12	44147	81	G12	G_BCov_Standard_44147	Bovine_Coronavirus	STANDARD	16.407	16.407	15300000	15300000	NA	NA
17124	2020_11_12_JL_KR_Analysis_2021_01_02.xls	2020	11	12	2020-11-12	44147	81	G10	G_BCov_Standard_44147	Envelope	NTC	Undetermined	NA	NA	NA	NA	NA
17125	2020_11_12_JL_KR_Analysis_2021_01_02.xls	2020	11	12	2020-11-12	44147	81	G11	G_BCov_Standard_44147	Envelope	NTC	Undetermined	NA	NA	NA	NA	NA
17126	2020_11_12_JL_KR_Analysis_2021_01_02.xls	2020	11	12	2020-11-12	44147	81	G12	G_BCov_Standard_44147	Envelope	NTC	Undetermined	NA	NA	NA	NA	NA
17127	2020_11_12_JL_KR_Analysis_2021_01_02.xls	2020	11	12	2020-11-12	44147	81	G10	G_BCov_Standard_44147	FplusBacteriophage	NTC	33.948	33.948	NA	NA	NA	NA
17128	2020_11_12_JL_KR_Analysis_2021_01_02.xls	2020	11	12	2020-11-12	44147	81	G11	G_BCov_Standard_44147	FplusBacteriophage	NTC	32.211	32.211	NA	NA	NA	NA
17129	2020_11_12_JL_KR_Analysis_2021_01_02.xls	2020	11	12	2020-11-12	44147	81	G12	G_BCov_Standard_44147	FplusBacteriophage	NTC	30.238	30.238	NA	NA	NA	NA
17130	2020_11_12_JL_KR_Analysis_2021_01_02.xls	2020	11	12	2020-11-12	44147	81	G10	G_BCov_Standard_44147	Nucleocapsid	NTC	Undetermined	NA	NA	NA	NA	NA
17131	2020_11_12_JL_KR_Analysis_2021_01_02.xls	2020	11	12	2020-11-12	44147	81	G11	G_BCov_Standard_44147	Nucleocapsid	NTC	Undetermined	NA	NA	NA	NA	NA
17132	2020_11_12_JL_KR_Analysis_2021_01_02.xls	2020	11	12	2020-11-12	44147	81	G12	G_BCov_Standard_44147	Nucleocapsid	NTC	-	NA	NA	NA	NA	NA
17133	2020_11_13_JL_KR_Analysis_2_2021_01_20.xls	2020	11	13	2020-11-13	44148	82	G10	G_BCov_Standard_44148	Bovine_Coronavirus	STANDARD	17.069	17.069	15300000	15300000	NA	NA
17134	2020_11_13_JL_KR_Analysis_2_2021_01_20.xls	2020	11	13	2020-11-13	44148	82	G11	G_BCov_Standard_44148	Bovine_Coronavirus	STANDARD	17.134	17.134	15300000	15300000	NA	NA
17135	2020_11_13_JL_KR_Analysis_2_2021_01_20.xls	2020	11	13	2020-11-13	44148	82	G12	G_BCov_Standard_44148	Bovine_Coronavirus	STANDARD	17.365	17.365	15300000	15300000	NA	NA
17136	2020_11_13_JL_KR_Analysis_2_2021_01_20.xls	2020	11	13	2020-11-13	44148	82	G10	G_BCov_Standard_44148	Envelope	NTC	Undetermined	NA	NA	NA	NA	NA
17137	2020_11_13_JL_KR_Analysis_2_2021_01_20.xls	2020	11	13	2020-11-13	44148	82	G11	G_BCov_Standard_44148	Envelope	NTC	Undetermined	NA	NA	NA	NA	NA
17138	2020_11_13_JL_KR_Analysis_2_2021_01_20.xls	2020	11	13	2020-11-13	44148	82	G12	G_BCov_Standard_44148	Envelope	NTC	Undetermined	NA	NA	NA	NA	NA
17139	2020_11_13_JL_KR_Analysis_2_2021_01_20.xls	2020	11	13	2020-11-13	44148	82	G10	G_BCov_Standard_44148	FplusBacteriophage	NTC	33.553	33.553	NA	NA	NA	NA
17140	2020_11_13_JL_KR_Analysis_2_2021_01_20.xls	2020	11	13	2020-11-13	44148	82	G11	G_BCov_Standard_44148	FplusBacteriophage	NTC	32.943	32.943	NA	NA	NA	NA
17141	2020_11_13_JL_KR_Analysis_2_2021_01_20.xls	2020	11	13	2020-11-13	44148	82	G12	G_BCov_Standard_44148	FplusBacteriophage	NTC	34.611	34.611	NA	NA	NA	NA
17142	2020_11_13_JL_KR_Analysis_2_2021_01_20.xls	2020	11	13	2020-11-13	44148	82	G10	G_BCov_Standard_44148	Nucleocapsid	NTC	Undetermined	NA	NA	NA	NA	NA
17143	2020_11_13_JL_KR_Analysis_2_2021_01_20.xls	2020	11	13	2020-11-13	44148	82	G11	G_BCov_Standard_44148	Nucleocapsid	NTC	Undetermined	NA	NA	NA	NA	NA
17144	2020_11_13_JL_KR_Analysis_2_2021_01_20.xls	2020	11	13	2020-11-13	44148	82	G12	G_BCov_Standard_44148	Nucleocapsid	NTC	Undetermined	NA	NA	NA	NA	NA
17145	2020_11_14_JL_KR_Analysis_2_2021_01_20.xls	2020	11	14	2020-11-14	44149	83	G10	G_BCov_Standard_44149	Bovine_Coronavirus	STANDARD	16.993	16.993	15300000	15300000	NA	NA
17146	2020_11_14_JL_KR_Analysis_2_2021_01_20.xls	2020	11	14	2020-11-14	44149	83	G11	G_BCov_Standard_44149	Bovine_Coronavirus	STANDARD	16.944	16.944	15300000	15300000	NA	NA
17147	2020_11_14_JL_KR_Analysis_2_2021_01_20.xls	2020	11	14	2020-11-14	44149	83	G12	G_BCov_Standard_44149	Bovine_Coronavirus	STANDARD	16.786	16.786	15300000	15300000	NA	NA
17148	2020_11_14_JL_KR_Analysis_2_2021_01_20.xls	2020	11	14	2020-11-14	44149	83	G10	G_BCov_Standard_44149	Envelope	NTC	Undetermined	NA	NA	NA	NA	NA
17149	2020_11_14_JL_KR_Analysis_2_2021_01_20.xls	2020	11	14	2020-11-14	44149	83	G11	G_BCov_Standard_44149	Envelope	NTC	Undetermined	NA	NA	NA	NA	NA
17150	2020_11_14_JL_KR_Analysis_2_2021_01_20.xls	2020	11	14	2020-11-14	44149	83	G12	G_BCov_Standard_44149	Envelope	NTC	Undetermined	NA	NA	NA	NA	NA
17151	2020_11_14_JL_KR_Analysis_2_2021_01_20.xls	2020	11	14	2020-11-14	44149	83	G10	G_BCov_Standard_44149	FplusBacteriophage	NTC	32.426	32.426	NA	NA	NA	NA
17152	2020_11_14_JL_KR_Analysis_2_2021_01_20.xls	2020	11	14	2020-11-14	44149	83	G11	G_BCov_Standard_44149	FplusBacteriophage	NTC	31.859	31.859	NA	NA	NA	NA
17153	2020_11_14_JL_KR_Analysis_2_2021_01_20.xls	2020	11	14	2020-11-14	44149	83	G12	G_BCov_Standard_44149	FplusBacteriophage	NTC	32.345	32.345	NA	NA	NA	NA
17154	2020_11_14_JL_KR_Analysis_2_2021_01_20.xls	2020	11	14	2020-11-14	44149	83	G10	G_BCov_Standard_44149	Nucleocapsid	NTC	Undetermined	NA	NA	NA	NA	NA
17155	2020_11_14_JL_KR_Analysis_2_2021_01_20.xls	2020	11	14	2020-11-14	44149	83	G11	G_BCov_Standard_44149	Nucleocapsid	NTC	Undetermined	NA	NA	NA	NA	NA
17156	2020_11_14_JL_KR_Analysis_2_2021_01_20.xls	2020	11	14	2020-11-14	44149	83	G12	G_BCov_Standard_44149	Nucleocapsid	NTC	Undetermined	NA	NA	NA	NA	NA
17157	2020_11_15_JL_KR_Analysis_2021_01_02.xls	2020	11	15	2020-11-15	44150	84	G10	G_BCov_Standard_44150	Bovine_Coronavirus	STANDARD	17.315	17.315	15300000	15300000	NA	NA
17158	2020_11_15_JL_KR_Analysis_2021_01_02.xls	2020	11	15	2020-11-15	44150	84	G11	G_BCov_Standard_44150	Bovine_Coronavirus	STANDARD	17.121	17.121	15300000	15300000	NA	NA
17159	2020_11_15_JL_KR_Analysis_2021_01_02.xls	2020	11	15	2020-11-15	44150	84	G12	G_BCov_Standard_44150	Bovine_Coronavirus	STANDARD	17.061	17.061	15300000	15300000	NA	NA
17160	2020_11_15_JL_KR_Analysis_2021_01_02.xls	2020	11	15	2020-11-15	44150	84	G10	G_BCov_Standard_44150	Envelope	NTC	Undetermined	NA	NA	NA	NA	NA
17161	2020_11_15_JL_KR_Analysis_2021_01_02.xls	2020	11	15	2020-11-15	44150	84	G11	G_BCov_Standard_44150	Envelope	NTC	Undetermined	NA	NA	NA	NA	NA
17162	2020_11_15_JL_KR_Analysis_2021_01_02.xls	2020	11	15	2020-11-15	44150	84	G12	G_BCov_Standard_44150	Envelope	NTC	Undetermined	NA	NA	NA	NA	NA
17163	2020_11_15_JL_KR_Analysis_2021_01_02.xls	2020	11	15	2020-11-15	44150	84	G10	G_BCov_Standard_44150	FplusBacteriophage	NTC	33.628	33.628	NA	NA	NA	NA
17164	2020_11_15_JL_KR_Analysis_2021_01_02.xls	2020	11	15	2020-11-15	44150	84	G11	G_BCov_Standard_44150	FplusBacteriophage	NTC	32.627	32.627	NA	NA	NA	NA
17165	2020_11_15_JL_KR_Analysis_2021_01_02.xls	2020	11	15	2020-11-15	44150	84	G12	G_BCov_Standard_44150	FplusBacteriophage	NTC	33.6	33.6	NA	NA	NA	NA
17166	2020_11_15_JL_KR_Analysis_2021_01_02.xls	2020	11	15	2020-11-15	44150	84	G10	G_BCov_Standard_44150	Nucleocapsid	NTC	Undetermined	NA	NA	NA	NA	NA
17167	2020_11_15_JL_KR_Analysis_2021_01_02.xls	2020	11	15	2020-11-15	44150	84	G11	G_BCov_Standard_44150	Nucleocapsid	NTC	Undetermined	NA	NA	NA	NA	NA
17168	2020_11_15_JL_KR_Analysis_2021_01_02.xls	2020	11	15	2020-11-15	44150	84	G12	G_BCov_Standard_44150	Nucleocapsid	NTC	Undetermined	NA	NA	NA	NA	NA
17169	2020_11_16_JL_KR_Analysis_2_2021_01_20.xls	2020	11	16	2020-11-16	44151	85	G10	G_BCov_Standard_44151	Bovine_Coronavirus	STANDARD	17.019	17.019	15300000	15300000	NA	NA
17170	2020_11_16_JL_KR_Analysis_2_2021_01_20.xls	2020	11	16	2020-11-16	44151	85	G11	G_BCov_Standard_44151	Bovine_Coronavirus	STANDARD	16.937	16.937	15300000	15300000	NA	NA
17171	2020_11_16_JL_KR_Analysis_2_2021_01_20.xls	2020	11	16	2020-11-16	44151	85	G12	G_BCov_Standard_44151	Bovine_Coronavirus	STANDARD	16.798	16.798	15300000	15300000	NA	NA
17172	2020_11_16_JL_KR_Analysis_2_2021_01_20.xls	2020	11	16	2020-11-16	44151	85	G10	G_BCov_Standard_44151	Envelope	NTC	Undetermined	NA	NA	NA	NA	NA
17173	2020_11_16_JL_KR_Analysis_2_2021_01_20.xls	2020	11	16	2020-11-16	44151	85	G11	G_BCov_Standard_44151	Envelope	NTC	Undetermined	NA	NA	NA	NA	NA
17174	2020_11_16_JL_KR_Analysis_2_2021_01_20.xls	2020	11	16	2020-11-16	44151	85	G12	G_BCov_Standard_44151	Envelope	NTC	Undetermined	NA	NA	NA	NA	NA
17175	2020_11_16_JL_KR_Analysis_2_2021_01_20.xls	2020	11	16	2020-11-16	44151	85	G10	G_BCov_Standard_44151	FplusBacteriophage	NTC	34.752	34.752	NA	NA	NA	NA
17176	2020_11_16_JL_KR_Analysis_2_2021_01_20.xls	2020	11	16	2020-11-16	44151	85	G11	G_BCov_Standard_44151	FplusBacteriophage	NTC	33.65	33.65	NA	NA	NA	NA
17177	2020_11_16_JL_KR_Analysis_2_2021_01_20.xls	2020	11	16	2020-11-16	44151	85	G12	G_BCov_Standard_44151	FplusBacteriophage	NTC	34.273	34.273	NA	NA	NA	NA
17178	2020_11_16_JL_KR_Analysis_2_2021_01_20.xls	2020	11	16	2020-11-16	44151	85	G10	G_BCov_Standard_44151	Nucleocapsid	NTC	36.578	36.578	NA	NA	NA	NA
17179	2020_11_16_JL_KR_Analysis_2_2021_01_20.xls	2020	11	16	2020-11-16	44151	85	G11	G_BCov_Standard_44151	Nucleocapsid	NTC	36.421	36.421	NA	NA	NA	NA
17180	2020_11_16_JL_KR_Analysis_2_2021_01_20.xls	2020	11	16	2020-11-16	44151	85	G12	G_BCov_Standard_44151	Nucleocapsid	NTC	Undetermined	NA	NA	NA	NA	NA
17181	2020_11_17_ADF_KR_Analysis_2_2021_01_20.xls	2020	11	17	2020-11-17	44152	86	G10	G_BCov_Standard_44152	Bovine_Coronavirus	STANDARD	17.598	17.598	15300000	15300000	NA	NA
17182	2020_11_17_ADF_KR_Analysis_2_2021_01_20.xls	2020	11	17	2020-11-17	44152	86	G11	G_BCov_Standard_44152	Bovine_Coronavirus	STANDARD	17.501	17.501	15300000	15300000	NA	NA
17183	2020_11_17_ADF_KR_Analysis_2_2021_01_20.xls	2020	11	17	2020-11-17	44152	86	G12	G_BCov_Standard_44152	Bovine_Coronavirus	STANDARD	17.407	17.407	15300000	15300000	NA	NA
17184	2020_11_17_ADF_KR_Analysis_2_2021_01_20.xls	2020	11	17	2020-11-17	44152	86	G10	G_BCov_Standard_44152	Envelope	NTC	Undetermined	NA	NA	NA	NA	NA
17185	2020_11_17_ADF_KR_Analysis_2_2021_01_20.xls	2020	11	17	2020-11-17	44152	86	G11	G_BCov_Standard_44152	Envelope	NTC	Undetermined	NA	NA	NA	NA	NA
17186	2020_11_17_ADF_KR_Analysis_2_2021_01_20.xls	2020	11	17	2020-11-17	44152	86	G12	G_BCov_Standard_44152	Envelope	NTC	Undetermined	NA	NA	NA	NA	NA
17187	2020_11_17_ADF_KR_Analysis_2_2021_01_20.xls	2020	11	17	2020-11-17	44152	86	G10	G_BCov_Standard_44152	FplusBacteriophage	NTC	31.932	31.932	NA	NA	NA	NA
17188	2020_11_17_ADF_KR_Analysis_2_2021_01_20.xls	2020	11	17	2020-11-17	44152	86	G11	G_BCov_Standard_44152	FplusBacteriophage	NTC	34.352	34.352	NA	NA	NA	NA
17189	2020_11_17_ADF_KR_Analysis_2_2021_01_20.xls	2020	11	17	2020-11-17	44152	86	G12	G_BCov_Standard_44152	FplusBacteriophage	NTC	33.521	33.521	NA	NA	NA	NA
17190	2020_11_17_ADF_KR_Analysis_2_2021_01_20.xls	2020	11	17	2020-11-17	44152	86	G10	G_BCov_Standard_44152	Nucleocapsid	NTC	Undetermined	NA	NA	NA	NA	NA
17191	2020_11_17_ADF_KR_Analysis_2_2021_01_20.xls	2020	11	17	2020-11-17	44152	86	G11	G_BCov_Standard_44152	Nucleocapsid	NTC	Undetermined	NA	NA	NA	NA	NA
17192	2020_11_17_ADF_KR_Analysis_2_2021_01_20.xls	2020	11	17	2020-11-17	44152	86	G12	G_BCov_Standard_44152	Nucleocapsid	NTC	36.599	36.599	NA	NA	NA	NA
17193	2020_11_18_ADF_KR_Analysis_2021_01_02.xls	2020	11	18	2020-11-18	44153	87	G10	G_BCov_Standard_44153	Bovine_Coronavirus	STANDARD	17.678	17.678	15300000	15300000	NA	NA
17194	2020_11_18_ADF_KR_Analysis_2021_01_02.xls	2020	11	18	2020-11-18	44153	87	G11	G_BCov_Standard_44153	Bovine_Coronavirus	STANDARD	17.504	17.504	15300000	15300000	NA	NA
17195	2020_11_18_ADF_KR_Analysis_2021_01_02.xls	2020	11	18	2020-11-18	44153	87	G12	G_BCov_Standard_44153	Bovine_Coronavirus	STANDARD	17.472	17.472	15300000	15300000	NA	NA
17196	2020_11_18_ADF_KR_Analysis_2021_01_02.xls	2020	11	18	2020-11-18	44153	87	G10	G_BCov_Standard_44153	Envelope	NTC	Undetermined	NA	NA	NA	NA	NA
17197	2020_11_18_ADF_KR_Analysis_2021_01_02.xls	2020	11	18	2020-11-18	44153	87	G11	G_BCov_Standard_44153	Envelope	NTC	Undetermined	NA	NA	NA	NA	NA
17198	2020_11_18_ADF_KR_Analysis_2021_01_02.xls	2020	11	18	2020-11-18	44153	87	G12	G_BCov_Standard_44153	Envelope	NTC	Undetermined	NA	NA	NA	NA	NA
17199	2020_11_18_ADF_KR_Analysis_2021_01_02.xls	2020	11	18	2020-11-18	44153	87	G10	G_BCov_Standard_44153	FplusBacteriophage	NTC	33.67	33.67	NA	NA	NA	NA
17200	2020_11_18_ADF_KR_Analysis_2021_01_02.xls	2020	11	18	2020-11-18	44153	87	G11	G_BCov_Standard_44153	FplusBacteriophage	NTC	33.782	33.782	NA	NA	NA	NA
17201	2020_11_18_ADF_KR_Analysis_2021_01_02.xls	2020	11	18	2020-11-18	44153	87	G12	G_BCov_Standard_44153	FplusBacteriophage	NTC	34.842	34.842	NA	NA	NA	NA
17202	2020_11_18_ADF_KR_Analysis_2021_01_02.xls	2020	11	18	2020-11-18	44153	87	G10	G_BCov_Standard_44153	Nucleocapsid	NTC	Undetermined	NA	NA	NA	NA	NA
17203	2020_11_18_ADF_KR_Analysis_2021_01_02.xls	2020	11	18	2020-11-18	44153	87	G11	G_BCov_Standard_44153	Nucleocapsid	NTC	Undetermined	NA	NA	NA	NA	NA
17204	2020_11_18_ADF_KR_Analysis_2021_01_02.xls	2020	11	18	2020-11-18	44153	87	G12	G_BCov_Standard_44153	Nucleocapsid	NTC	Undetermined	NA	NA	NA	NA	NA
17205	2020_11_19_ADF_KR_Analysis_2020_12_31.xls	2020	11	19	2020-11-19	44154	88	G10	G_BCov_Standard_44154	Bovine_Coronavirus	STANDARD	17.206	17.206	15300000	15300000	NA	NA
17206	2020_11_19_ADF_KR_Analysis_2020_12_31.xls	2020	11	19	2020-11-19	44154	88	G11	G_BCov_Standard_44154	Bovine_Coronavirus	STANDARD	16.967	16.967	15300000	15300000	NA	NA
17207	2020_11_19_ADF_KR_Analysis_2020_12_31.xls	2020	11	19	2020-11-19	44154	88	G12	G_BCov_Standard_44154	Bovine_Coronavirus	STANDARD	17.553	17.553	15300000	15300000	NA	NA
17208	2020_11_19_ADF_KR_Analysis_2020_12_31.xls	2020	11	19	2020-11-19	44154	88	G10	G_BCov_Standard_44154	Envelope	NTC	Undetermined	NA	NA	NA	NA	NA
17209	2020_11_19_ADF_KR_Analysis_2020_12_31.xls	2020	11	19	2020-11-19	44154	88	G11	G_BCov_Standard_44154	Envelope	NTC	Undetermined	NA	NA	NA	NA	NA
17210	2020_11_19_ADF_KR_Analysis_2020_12_31.xls	2020	11	19	2020-11-19	44154	88	G12	G_BCov_Standard_44154	Envelope	NTC	Undetermined	NA	NA	NA	NA	NA
17211	2020_11_19_ADF_KR_Analysis_2020_12_31.xls	2020	11	19	2020-11-19	44154	88	G10	G_BCov_Standard_44154	FplusBacteriophage	NTC	33.721	33.721	NA	NA	NA	NA
17212	2020_11_19_ADF_KR_Analysis_2020_12_31.xls	2020	11	19	2020-11-19	44154	88	G11	G_BCov_Standard_44154	FplusBacteriophage	NTC	32.79	32.79	NA	NA	NA	NA
17213	2020_11_19_ADF_KR_Analysis_2020_12_31.xls	2020	11	19	2020-11-19	44154	88	G12	G_BCov_Standard_44154	FplusBacteriophage	NTC	32.847	32.847	NA	NA	NA	NA
17214	2020_11_19_ADF_KR_Analysis_2020_12_31.xls	2020	11	19	2020-11-19	44154	88	G10	G_BCov_Standard_44154	Nucleocapsid	NTC	35.69	35.69	NA	NA	NA	NA
17215	2020_11_19_ADF_KR_Analysis_2020_12_31.xls	2020	11	19	2020-11-19	44154	88	G11	G_BCov_Standard_44154	Nucleocapsid	NTC	Undetermined	NA	NA	NA	NA	NA
17216	2020_11_19_ADF_KR_Analysis_2020_12_31.xls	2020	11	19	2020-11-19	44154	88	G12	G_BCov_Standard_44154	Nucleocapsid	NTC	-	NA	NA	NA	NA	NA
17217	2020_11_20_JL_KR_Analysis_2020_12_30.xls	2020	11	20	2020-11-20	44155	89	G10	G_BCov_Standard_44155	Bovine_Coronavirus	STANDARD	17.347	17.347	15300000	15300000	NA	NA
17218	2020_11_20_JL_KR_Analysis_2020_12_30.xls	2020	11	20	2020-11-20	44155	89	G11	G_BCov_Standard_44155	Bovine_Coronavirus	STANDARD	17.278	17.278	15300000	15300000	NA	NA
17219	2020_11_20_JL_KR_Analysis_2020_12_30.xls	2020	11	20	2020-11-20	44155	89	G12	G_BCov_Standard_44155	Bovine_Coronavirus	STANDARD	16.956	16.956	15300000	15300000	NA	NA
17220	2020_11_20_JL_KR_Analysis_2020_12_30.xls	2020	11	20	2020-11-20	44155	89	G10	G_BCov_Standard_44155	Envelope	NTC	Undetermined	NA	NA	NA	NA	NA
17221	2020_11_20_JL_KR_Analysis_2020_12_30.xls	2020	11	20	2020-11-20	44155	89	G11	G_BCov_Standard_44155	Envelope	NTC	Undetermined	NA	NA	NA	NA	NA
17222	2020_11_20_JL_KR_Analysis_2020_12_30.xls	2020	11	20	2020-11-20	44155	89	G12	G_BCov_Standard_44155	Envelope	NTC	Undetermined	NA	NA	NA	NA	NA
17223	2020_11_20_JL_KR_Analysis_2020_12_30.xls	2020	11	20	2020-11-20	44155	89	G10	G_BCov_Standard_44155	FplusBacteriophage	NTC	32.917	32.917	NA	NA	NA	NA
17224	2020_11_20_JL_KR_Analysis_2020_12_30.xls	2020	11	20	2020-11-20	44155	89	G11	G_BCov_Standard_44155	FplusBacteriophage	NTC	32.624	32.624	NA	NA	NA	NA
17225	2020_11_20_JL_KR_Analysis_2020_12_30.xls	2020	11	20	2020-11-20	44155	89	G12	G_BCov_Standard_44155	FplusBacteriophage	NTC	30.067	30.067	NA	NA	NA	NA
17226	2020_11_20_JL_KR_Analysis_2020_12_30.xls	2020	11	20	2020-11-20	44155	89	G10	G_BCov_Standard_44155	Nucleocapsid	NTC	36.574	36.574	NA	NA	NA	NA
17227	2020_11_20_JL_KR_Analysis_2020_12_30.xls	2020	11	20	2020-11-20	44155	89	G11	G_BCov_Standard_44155	Nucleocapsid	NTC	Undetermined	NA	NA	NA	NA	NA
17228	2020_11_20_JL_KR_Analysis_2020_12_30.xls	2020	11	20	2020-11-20	44155	89	G12	G_BCov_Standard_44155	Nucleocapsid	NTC	Undetermined	NA	NA	NA	NA	NA
17229	2020_11_21_JL_KR_Analysis_2_2021_01_20.xls	2020	11	21	2020-11-21	44156	90	G10	G_BCov_Standard_44156	Bovine_Coronavirus	STANDARD	17.29	17.29	15300000	15300000	NA	NA
17230	2020_11_21_JL_KR_Analysis_2_2021_01_20.xls	2020	11	21	2020-11-21	44156	90	G11	G_BCov_Standard_44156	Bovine_Coronavirus	STANDARD	17.325	17.325	15300000	15300000	NA	NA
17231	2020_11_21_JL_KR_Analysis_2_2021_01_20.xls	2020	11	21	2020-11-21	44156	90	G12	G_BCov_Standard_44156	Bovine_Coronavirus	STANDARD	16.918	16.918	15300000	15300000	NA	NA
17232	2020_11_21_JL_KR_Analysis_2_2021_01_20.xls	2020	11	21	2020-11-21	44156	90	G10	G_BCov_Standard_44156	Envelope	NTC	Undetermined	NA	NA	NA	NA	NA
17233	2020_11_21_JL_KR_Analysis_2_2021_01_20.xls	2020	11	21	2020-11-21	44156	90	G11	G_BCov_Standard_44156	Envelope	NTC	Undetermined	NA	NA	NA	NA	NA
17234	2020_11_21_JL_KR_Analysis_2_2021_01_20.xls	2020	11	21	2020-11-21	44156	90	G12	G_BCov_Standard_44156	Envelope	NTC	Undetermined	NA	NA	NA	NA	NA
17235	2020_11_21_JL_KR_Analysis_2_2021_01_20.xls	2020	11	21	2020-11-21	44156	90	G10	G_BCov_Standard_44156	FplusBacteriophage	NTC	32.269	32.269	NA	NA	NA	NA
17236	2020_11_21_JL_KR_Analysis_2_2021_01_20.xls	2020	11	21	2020-11-21	44156	90	G11	G_BCov_Standard_44156	FplusBacteriophage	NTC	32.428	32.428	NA	NA	NA	NA
17237	2020_11_21_JL_KR_Analysis_2_2021_01_20.xls	2020	11	21	2020-11-21	44156	90	G12	G_BCov_Standard_44156	FplusBacteriophage	NTC	32.269	32.269	NA	NA	NA	NA
17238	2020_11_21_JL_KR_Analysis_2_2021_01_20.xls	2020	11	21	2020-11-21	44156	90	G10	G_BCov_Standard_44156	Nucleocapsid	NTC	Undetermined	NA	NA	NA	NA	NA
17239	2020_11_21_JL_KR_Analysis_2_2021_01_20.xls	2020	11	21	2020-11-21	44156	90	G11	G_BCov_Standard_44156	Nucleocapsid	NTC	Undetermined	NA	NA	NA	NA	NA
17240	2020_11_21_JL_KR_Analysis_2_2021_01_20.xls	2020	11	21	2020-11-21	44156	90	G12	G_BCov_Standard_44156	Nucleocapsid	NTC	Undetermined	NA	NA	NA	NA	NA
17241	2020_11_22_KR_KR_Analysis_2020_12_29.xls	2020	11	22	2020-11-22	44157	91	G10	G_BCov_Standard_44157	Bovine_Coronavirus	STANDARD	17.785	17.785	15300000	15300000	NA	NA
17242	2020_11_22_KR_KR_Analysis_2020_12_29.xls	2020	11	22	2020-11-22	44157	91	G11	G_BCov_Standard_44157	Bovine_Coronavirus	STANDARD	16.858	16.858	15300000	15300000	NA	NA
17243	2020_11_22_KR_KR_Analysis_2020_12_29.xls	2020	11	22	2020-11-22	44157	91	G12	G_BCov_Standard_44157	Bovine_Coronavirus	STANDARD	16.705	16.705	15300000	15300000	NA	NA
17244	2020_11_22_KR_KR_Analysis_2020_12_29.xls	2020	11	22	2020-11-22	44157	91	G10	G_BCov_Standard_44157	Envelope	NTC	Undetermined	NA	NA	NA	NA	NA
17245	2020_11_22_KR_KR_Analysis_2020_12_29.xls	2020	11	22	2020-11-22	44157	91	G11	G_BCov_Standard_44157	Envelope	NTC	Undetermined	NA	NA	NA	NA	NA
17246	2020_11_22_KR_KR_Analysis_2020_12_29.xls	2020	11	22	2020-11-22	44157	91	G12	G_BCov_Standard_44157	Envelope	NTC	Undetermined	NA	NA	NA	NA	NA
17247	2020_11_22_KR_KR_Analysis_2020_12_29.xls	2020	11	22	2020-11-22	44157	91	G10	G_BCov_Standard_44157	FplusBacteriophage	NTC	32.607	32.607	NA	NA	NA	NA
17248	2020_11_22_KR_KR_Analysis_2020_12_29.xls	2020	11	22	2020-11-22	44157	91	G11	G_BCov_Standard_44157	FplusBacteriophage	NTC	31.497	31.497	NA	NA	NA	NA
17249	2020_11_22_KR_KR_Analysis_2020_12_29.xls	2020	11	22	2020-11-22	44157	91	G12	G_BCov_Standard_44157	FplusBacteriophage	NTC	31.096	31.096	NA	NA	NA	NA
17250	2020_11_22_KR_KR_Analysis_2020_12_29.xls	2020	11	22	2020-11-22	44157	91	G10	G_BCov_Standard_44157	Nucleocapsid	NTC	Undetermined	NA	NA	NA	NA	NA
17251	2020_11_22_KR_KR_Analysis_2020_12_29.xls	2020	11	22	2020-11-22	44157	91	G11	G_BCov_Standard_44157	Nucleocapsid	NTC	Undetermined	NA	NA	NA	NA	NA
17252	2020_11_22_KR_KR_Analysis_2020_12_29.xls	2020	11	22	2020-11-22	44157	91	G12	G_BCov_Standard_44157	Nucleocapsid	NTC	Undetermined	NA	NA	NA	NA	NA
17253	2020_08_30_KR_KR_Analysis_2021_01_20.xls	2020	8	24	2020-08-24	44067	1	H1	K	Bovine_Coronavirus	UNKNOWN	30.603	30.603	710.86	710.857	NA	NA
17254	2020_08_30_KR_KR_Analysis_2021_01_20.xls	2020	8	24	2020-08-24	44067	1	H2	K	Bovine_Coronavirus	UNKNOWN	30.85	30.85	599.79	599.786	NA	NA
17255	2020_08_30_KR_KR_Analysis_2021_01_20.xls	2020	8	24	2020-08-24	44067	1	H3	K	Bovine_Coronavirus	UNKNOWN	30.842	30.842	602.97	602.966	NA	NA
17256	2020_08_30_KR_KR_Analysis_2021_01_20.xls	2020	8	24	2020-08-24	44067	1	H1	K	Envelope	UNKNOWN	Undetermined	NA	NA	NA	NA	NA
17257	2020_08_30_KR_KR_Analysis_2021_01_20.xls	2020	8	24	2020-08-24	44067	1	H2	K	Envelope	UNKNOWN	Undetermined	NA	NA	NA	NA	NA
17258	2020_08_30_KR_KR_Analysis_2021_01_20.xls	2020	8	24	2020-08-24	44067	1	H3	K	Envelope	UNKNOWN	Undetermined	NA	NA	NA	NA	NA
17259	2020_08_30_KR_KR_Analysis_2021_01_20.xls	2020	8	24	2020-08-24	44067	1	H1	K	FplusBacteriophage	UNKNOWN	28.349	28.349	4830.15	4830.15	NA	NA
17260	2020_08_30_KR_KR_Analysis_2021_01_20.xls	2020	8	24	2020-08-24	44067	1	H2	K	FplusBacteriophage	UNKNOWN	28.42	28.42	4606.24	4606.24	NA	NA
17261	2020_08_30_KR_KR_Analysis_2021_01_20.xls	2020	8	24	2020-08-24	44067	1	H3	K	FplusBacteriophage	UNKNOWN	28.357	28.357	4802.18	4802.18	NA	NA
17262	2020_08_30_KR_KR_Analysis_2021_01_20.xls	2020	8	24	2020-08-24	44067	1	H1	K	Nucleocapsid	UNKNOWN	-	NA	2.74	NA	NA	NA
17263	2020_08_30_KR_KR_Analysis_2021_01_20.xls	2020	8	24	2020-08-24	44067	1	H2	K	Nucleocapsid	UNKNOWN	Undetermined	NA	NA	NA	NA	NA
17264	2020_08_30_KR_KR_Analysis_2021_01_20.xls	2020	8	24	2020-08-24	44067	1	H3	K	Nucleocapsid	UNKNOWN	-	NA	0.16	NA	NA	NA
17265	2020_09_05_JL_KR_Analysis_2021_01_20.xls	2020	9	5	2020-09-05	44079	13	A4	K	Bovine_Coronavirus	UNKNOWN	29.848	29.848	4365.61	4365.61	2104.49	9.1874e+06
17266	2020_09_05_JL_KR_Analysis_2021_01_20.xls	2020	9	5	2020-09-05	44079	13	A5	K	Bovine_Coronavirus	UNKNOWN	29.864	29.864	4318.35	4318.35	2104.49	9.08794e+06
17267	2020_09_05_JL_KR_Analysis_2021_01_20.xls	2020	9	5	2020-09-05	44079	13	A6	K	Bovine_Coronavirus	UNKNOWN	29.738	29.738	4721.28	4721.28	2104.49	9.93591e+06
17268	2020_09_05_JL_KR_Analysis_2021_01_20.xls	2020	9	5	2020-09-05	44079	13	A4	K	Envelope	UNKNOWN	27.57	27.57	734.13	734.127	2104.49	1.54497e+06
17269	2020_09_05_JL_KR_Analysis_2021_01_20.xls	2020	9	5	2020-09-05	44079	13	A5	K	Envelope	UNKNOWN	27.794	27.794	629.06	629.064	2104.49	1.32386e+06
17270	2020_09_05_JL_KR_Analysis_2021_01_20.xls	2020	9	5	2020-09-05	44079	13	A6	K	Envelope	UNKNOWN	-	NA	359634	NA	2104.49	NA
17271	2020_09_05_JL_KR_Analysis_2021_01_20.xls	2020	9	5	2020-09-05	44079	13	A4	K	FplusBacteriophage	UNKNOWN	23.56	23.56	60361.4	60361.4	2104.49	1.2703e+08
17272	2020_09_05_JL_KR_Analysis_2021_01_20.xls	2020	9	5	2020-09-05	44079	13	A5	K	FplusBacteriophage	UNKNOWN	23.794	23.794	51643.6	51643.5	2104.49	1.08684e+08
17273	2020_09_05_JL_KR_Analysis_2021_01_20.xls	2020	9	5	2020-09-05	44079	13	A6	K	FplusBacteriophage	UNKNOWN	-	NA	3.44113e+06	NA	2104.49	NA
17274	2020_09_05_JL_KR_Analysis_2021_01_20.xls	2020	9	5	2020-09-05	44079	13	A4	K	Nucleocapsid	UNKNOWN	26.604	26.604	917.99	917.988	2104.49	1.9319e+06
17275	2020_09_05_JL_KR_Analysis_2021_01_20.xls	2020	9	5	2020-09-05	44079	13	A5	K	Nucleocapsid	UNKNOWN	26.804	26.804	797.98	797.978	2104.49	1.67934e+06
17276	2020_09_05_JL_KR_Analysis_2021_01_20.xls	2020	9	5	2020-09-05	44079	13	A6	K	Nucleocapsid	UNKNOWN	-	NA	22151.3	NA	2104.49	NA
17277	2020_09_07_KR_KR_Analysis_2021_01_16.xls	2020	9	7	2020-09-07	44081	15	A4	K	Bovine_Coronavirus	UNKNOWN	31.053	31.053	1303.36	1303.36	1465.96	1.91068e+06
17278	2020_09_07_KR_KR_Analysis_2021_01_16.xls	2020	9	7	2020-09-07	44081	15	A5	K	Bovine_Coronavirus	UNKNOWN	30.694	30.694	1608.23	1608.23	1465.96	2.3576e+06
17279	2020_09_07_KR_KR_Analysis_2021_01_16.xls	2020	9	7	2020-09-07	44081	15	A6	K	Bovine_Coronavirus	UNKNOWN	30.764	30.764	1543.61	1543.61	1465.96	2.26287e+06
17280	2020_09_07_KR_KR_Analysis_2021_01_16.xls	2020	9	7	2020-09-07	44081	15	A4	K	Envelope	UNKNOWN	31.753	31.753	35.91	35.913	1465.96	52647.1
17281	2020_09_07_KR_KR_Analysis_2021_01_16.xls	2020	9	7	2020-09-07	44081	15	A5	K	Envelope	UNKNOWN	32.245	32.245	25.76	25.76	1465.96	37763.2
17282	2020_09_07_KR_KR_Analysis_2021_01_16.xls	2020	9	7	2020-09-07	44081	15	A6	K	Envelope	UNKNOWN	31.941	31.941	31.64	31.641	1465.96	46384.5
17283	2020_09_07_KR_KR_Analysis_2021_01_16.xls	2020	9	7	2020-09-07	44081	15	A4	K	FplusBacteriophage	UNKNOWN	29.285	29.285	1044.86	1044.86	1465.96	1.53172e+06
17284	2020_09_07_KR_KR_Analysis_2021_01_16.xls	2020	9	7	2020-09-07	44081	15	A5	K	FplusBacteriophage	UNKNOWN	29.573	29.573	863.88	863.884	1465.96	1.26642e+06
17285	2020_09_07_KR_KR_Analysis_2021_01_16.xls	2020	9	7	2020-09-07	44081	15	A6	K	FplusBacteriophage	UNKNOWN	30.045	30.045	632.65	632.653	1465.96	927445
17286	2020_09_07_KR_KR_Analysis_2021_01_16.xls	2020	9	7	2020-09-07	44081	15	A4	K	Nucleocapsid	UNKNOWN	30.542	30.542	72.99	72.99	1465.96	107001
17287	2020_09_07_KR_KR_Analysis_2021_01_16.xls	2020	9	7	2020-09-07	44081	15	A5	K	Nucleocapsid	UNKNOWN	30.698	30.698	65.66	65.662	1465.96	96257.9
17288	2020_09_07_KR_KR_Analysis_2021_01_16.xls	2020	9	7	2020-09-07	44081	15	A6	K	Nucleocapsid	UNKNOWN	30.633	30.633	68.63	68.632	1465.96	100612
17289	2020_09_08_JL_KR_Analysis_2021_01_16.xls	2020	9	8	2020-09-08	44082	16	A4	K	Bovine_Coronavirus	UNKNOWN	31.042	31.042	949.08	949.076	998.516	947668
17290	2020_09_08_JL_KR_Analysis_2021_01_16.xls	2020	9	8	2020-09-08	44082	16	A5	K	Bovine_Coronavirus	UNKNOWN	31.049	31.049	944.05	944.054	998.516	942653
17291	2020_09_08_JL_KR_Analysis_2021_01_16.xls	2020	9	8	2020-09-08	44082	16	A6	K	Bovine_Coronavirus	UNKNOWN	30.675	30.675	1250.84	1250.84	998.516	1.24898e+06
17292	2020_09_08_JL_KR_Analysis_2021_01_16.xls	2020	9	8	2020-09-08	44082	16	A4	K	Envelope	UNKNOWN	29.341	29.341	239.02	239.021	998.516	238666
17293	2020_09_08_JL_KR_Analysis_2021_01_16.xls	2020	9	8	2020-09-08	44082	16	A5	K	Envelope	UNKNOWN	29.258	29.258	253.12	253.124	998.516	252748
17294	2020_09_08_JL_KR_Analysis_2021_01_16.xls	2020	9	8	2020-09-08	44082	16	A6	K	Envelope	UNKNOWN	29.754	29.754	179.96	179.963	998.516	179696
17295	2020_09_08_JL_KR_Analysis_2021_01_16.xls	2020	9	8	2020-09-08	44082	16	A4	K	FplusBacteriophage	UNKNOWN	29.255	29.255	1522.2	1522.2	998.516	1.51994e+06
17296	2020_09_08_JL_KR_Analysis_2021_01_16.xls	2020	9	8	2020-09-08	44082	16	A5	K	FplusBacteriophage	UNKNOWN	29.484	29.484	1301.95	1301.95	998.516	1.30002e+06
17297	2020_09_08_JL_KR_Analysis_2021_01_16.xls	2020	9	8	2020-09-08	44082	16	A6	K	FplusBacteriophage	UNKNOWN	29.757	29.757	1081.91	1081.91	998.516	1.0803e+06
17298	2020_09_08_JL_KR_Analysis_2021_01_16.xls	2020	9	8	2020-09-08	44082	16	A4	K	Nucleocapsid	UNKNOWN	28.805	28.805	321.53	321.531	998.516	321054
17299	2020_09_08_JL_KR_Analysis_2021_01_16.xls	2020	9	8	2020-09-08	44082	16	A5	K	Nucleocapsid	UNKNOWN	28.864	28.864	307.99	307.986	998.516	307529
17300	2020_09_08_JL_KR_Analysis_2021_01_16.xls	2020	9	8	2020-09-08	44082	16	A6	K	Nucleocapsid	UNKNOWN	29.181	29.181	244.24	244.236	998.516	243874
17301	2020_09_10_JL_KR_Analysis_2021_01_16.xls	2020	9	10	2020-09-10	44084	18	A4	K	Bovine_Coronavirus	UNKNOWN	31.018	31.018	1167.74	1167.74	1344.41	1.56992e+06
17302	2020_09_10_JL_KR_Analysis_2021_01_16.xls	2020	9	10	2020-09-10	44084	18	A5	K	Bovine_Coronavirus	UNKNOWN	31.06	31.06	1133.53	1133.53	1344.41	1.52393e+06
17303	2020_09_10_JL_KR_Analysis_2021_01_16.xls	2020	9	10	2020-09-10	44084	18	A6	K	Bovine_Coronavirus	UNKNOWN	30.911	30.911	1258.31	1258.31	1344.41	1.69168e+06
17304	2020_09_10_JL_KR_Analysis_2021_01_16.xls	2020	9	10	2020-09-10	44084	18	A4	K	Envelope	UNKNOWN	33.414	33.414	23.33	23.331	1344.41	31366.5
17305	2020_09_10_JL_KR_Analysis_2021_01_16.xls	2020	9	10	2020-09-10	44084	18	A5	K	Envelope	UNKNOWN	33.232	33.232	26.36	26.356	1344.41	35433.3
17306	2020_09_10_JL_KR_Analysis_2021_01_16.xls	2020	9	10	2020-09-10	44084	18	A6	K	Envelope	UNKNOWN	34.777	34.777	9.33	9.329	1344.41	12542
17307	2020_09_10_JL_KR_Analysis_2021_01_16.xls	2020	9	10	2020-09-10	44084	18	A4	K	FplusBacteriophage	UNKNOWN	27.434	27.434	9013.62	9013.62	1344.41	1.2118e+07
17308	2020_09_10_JL_KR_Analysis_2021_01_16.xls	2020	9	10	2020-09-10	44084	18	A5	K	FplusBacteriophage	UNKNOWN	27.489	27.489	8700.12	8700.12	1344.41	1.16965e+07
17309	2020_09_10_JL_KR_Analysis_2021_01_16.xls	2020	9	10	2020-09-10	44084	18	A6	K	FplusBacteriophage	UNKNOWN	27.619	27.619	8007.64	8007.64	1344.41	1.07656e+07
17310	2020_09_10_JL_KR_Analysis_2021_01_16.xls	2020	9	10	2020-09-10	44084	18	A4	K	Nucleocapsid	UNKNOWN	32.149	32.149	52.86	52.856	1344.41	71060.2
17311	2020_09_10_JL_KR_Analysis_2021_01_16.xls	2020	9	10	2020-09-10	44084	18	A5	K	Nucleocapsid	UNKNOWN	32.232	32.232	50.06	50.059	1344.41	67299.9
17312	2020_09_10_JL_KR_Analysis_2021_01_16.xls	2020	9	10	2020-09-10	44084	18	A6	K	Nucleocapsid	UNKNOWN	32.987	32.987	30.41	30.412	1344.41	40886.2
17313	2020_09_11_JL_KR_Analysis_2_Baker_Wells_Corrected_2021_01_20.xls	2020	9	11	2020-09-11	44085	19	A4	K	Bovine_Coronavirus	UNKNOWN	31.856	31.856	3351.86	3351.86	2308.72	7.7385e+06
17314	2020_09_11_JL_KR_Analysis_2_Baker_Wells_Corrected_2021_01_20.xls	2020	9	11	2020-09-11	44085	19	A5	K	Bovine_Coronavirus	UNKNOWN	32.261	32.261	2648.29	2648.29	2308.72	6.11416e+06
17315	2020_09_11_JL_KR_Analysis_2_Baker_Wells_Corrected_2021_01_20.xls	2020	9	11	2020-09-11	44085	19	A6	K	Bovine_Coronavirus	UNKNOWN	31.76	31.76	3543.44	3543.44	2308.72	8.1808e+06
17316	2020_09_11_JL_KR_Analysis_2_Baker_Wells_Corrected_2021_01_20.xls	2020	9	11	2020-09-11	44085	19	A4	K	Envelope	UNKNOWN	-	NA	14.94	NA	2308.72	NA
17317	2020_09_11_JL_KR_Analysis_2_Baker_Wells_Corrected_2021_01_20.xls	2020	9	11	2020-09-11	44085	19	A5	K	Envelope	UNKNOWN	Undetermined	NA	NA	NA	2308.72	NA
17318	2020_09_11_JL_KR_Analysis_2_Baker_Wells_Corrected_2021_01_20.xls	2020	9	11	2020-09-11	44085	19	A6	K	Envelope	UNKNOWN	Undetermined	NA	NA	NA	2308.72	NA
17319	2020_09_11_JL_KR_Analysis_2_Baker_Wells_Corrected_2021_01_20.xls	2020	9	11	2020-09-11	44085	19	A4	K	FplusBacteriophage	UNKNOWN	32.229	32.229	556.61	556.612	2308.72	1.28506e+06
17320	2020_09_11_JL_KR_Analysis_2_Baker_Wells_Corrected_2021_01_20.xls	2020	9	11	2020-09-11	44085	19	A5	K	FplusBacteriophage	UNKNOWN	33.625	33.625	230.89	230.892	2308.72	533064
17321	2020_09_11_JL_KR_Analysis_2_Baker_Wells_Corrected_2021_01_20.xls	2020	9	11	2020-09-11	44085	19	A6	K	FplusBacteriophage	UNKNOWN	33.481	33.481	252.74	252.742	2308.72	583510
17322	2020_09_11_JL_KR_Analysis_2_Baker_Wells_Corrected_2021_01_20.xls	2020	9	11	2020-09-11	44085	19	A4	K	Nucleocapsid	UNKNOWN	33.455	33.455	29.69	29.686	2308.72	68536.6
17323	2020_09_11_JL_KR_Analysis_2_Baker_Wells_Corrected_2021_01_20.xls	2020	9	11	2020-09-11	44085	19	A5	K	Nucleocapsid	UNKNOWN	34.85	34.85	11.77	11.766	2308.72	27164.4
17324	2020_09_11_JL_KR_Analysis_2_Baker_Wells_Corrected_2021_01_20.xls	2020	9	11	2020-09-11	44085	19	A6	K	Nucleocapsid	UNKNOWN	-	NA	NA	NA	2308.72	NA
17325	2020_09_12_JL_KR_Analysis_2021_01_16.xls	2020	9	12	2020-09-12	44086	20	B4	K	Bovine_Coronavirus	UNKNOWN	31.118	31.118	1192.34	1192.34	1891.78	2.25564e+06
17326	2020_09_12_JL_KR_Analysis_2021_01_16.xls	2020	9	12	2020-09-12	44086	20	B5	K	Bovine_Coronavirus	UNKNOWN	31.737	31.737	780.53	780.532	1891.78	1.47659e+06
17327	2020_09_12_JL_KR_Analysis_2021_01_16.xls	2020	9	12	2020-09-12	44086	20	B6	K	Bovine_Coronavirus	UNKNOWN	31.44	31.44	956.56	956.564	1891.78	1.80961e+06
17328	2020_09_12_JL_KR_Analysis_2021_01_16.xls	2020	9	12	2020-09-12	44086	20	B4	K	Envelope	UNKNOWN	Undetermined	NA	NA	NA	1891.78	NA
17329	2020_09_12_JL_KR_Analysis_2021_01_16.xls	2020	9	12	2020-09-12	44086	20	B5	K	Envelope	UNKNOWN	Undetermined	NA	NA	NA	1891.78	NA
17330	2020_09_12_JL_KR_Analysis_2021_01_16.xls	2020	9	12	2020-09-12	44086	20	B6	K	Envelope	UNKNOWN	Undetermined	NA	NA	NA	1891.78	NA
17331	2020_09_12_JL_KR_Analysis_2021_01_16.xls	2020	9	12	2020-09-12	44086	20	B4	K	FplusBacteriophage	UNKNOWN	26.083	26.083	14100.8	14100.8	1891.78	2.66755e+07
17332	2020_09_12_JL_KR_Analysis_2021_01_16.xls	2020	9	12	2020-09-12	44086	20	B5	K	FplusBacteriophage	UNKNOWN	26.198	26.198	13045.8	13045.8	1891.78	2.46797e+07
17333	2020_09_12_JL_KR_Analysis_2021_01_16.xls	2020	9	12	2020-09-12	44086	20	B6	K	FplusBacteriophage	UNKNOWN	25.931	25.931	15619.2	15619.3	1891.78	2.95481e+07
17334	2020_09_12_JL_KR_Analysis_2021_01_16.xls	2020	9	12	2020-09-12	44086	20	B4	K	Nucleocapsid	UNKNOWN	Undetermined	NA	NA	NA	1891.78	NA
17335	2020_09_12_JL_KR_Analysis_2021_01_16.xls	2020	9	12	2020-09-12	44086	20	B5	K	Nucleocapsid	UNKNOWN	Undetermined	NA	NA	NA	1891.78	NA
17336	2020_09_12_JL_KR_Analysis_2021_01_16.xls	2020	9	12	2020-09-12	44086	20	B6	K	Nucleocapsid	UNKNOWN	Undetermined	NA	NA	NA	1891.78	NA
17337	2020_09_13_JL_KR_Analysis_2021_01_16.xls	2020	9	13	2020-09-13	44087	21	B4	K	Bovine_Coronavirus	UNKNOWN	31.071	31.071	1110.64	1110.64	1251.56	1.39003e+06
17338	2020_09_13_JL_KR_Analysis_2021_01_16.xls	2020	9	13	2020-09-13	44087	21	B5	K	Bovine_Coronavirus	UNKNOWN	31.429	31.429	874.2	874.203	1251.56	1.09412e+06
17339	2020_09_13_JL_KR_Analysis_2021_01_16.xls	2020	9	13	2020-09-13	44087	21	B6	K	Bovine_Coronavirus	UNKNOWN	31.081	31.081	1103.05	1103.05	1251.56	1.38053e+06
17340	2020_09_13_JL_KR_Analysis_2021_01_16.xls	2020	9	13	2020-09-13	44087	21	B4	K	Envelope	UNKNOWN	28.405	28.405	679.74	679.742	1251.56	850741
17341	2020_09_13_JL_KR_Analysis_2021_01_16.xls	2020	9	13	2020-09-13	44087	21	B5	K	Envelope	UNKNOWN	28.461	28.461	654.57	654.57	1251.56	819237
17342	2020_09_13_JL_KR_Analysis_2021_01_16.xls	2020	9	13	2020-09-13	44087	21	B6	K	Envelope	UNKNOWN	28.637	28.637	580.61	580.608	1251.56	726668
17343	2020_09_13_JL_KR_Analysis_2021_01_16.xls	2020	9	13	2020-09-13	44087	21	B4	K	FplusBacteriophage	UNKNOWN	27.518	27.518	3644.34	3644.34	1251.56	4.56112e+06
17344	2020_09_13_JL_KR_Analysis_2021_01_16.xls	2020	9	13	2020-09-13	44087	21	B5	K	FplusBacteriophage	UNKNOWN	27.615	27.615	3401.16	3401.16	1251.56	4.25677e+06
17345	2020_09_13_JL_KR_Analysis_2021_01_16.xls	2020	9	13	2020-09-13	44087	21	B6	K	FplusBacteriophage	UNKNOWN	27.34	27.34	4131.24	4131.24	1251.56	5.17052e+06
17346	2020_09_13_JL_KR_Analysis_2021_01_16.xls	2020	9	13	2020-09-13	44087	21	B4	K	Nucleocapsid	UNKNOWN	27.902	27.902	859.03	859.034	1251.56	1.07514e+06
17347	2020_09_13_JL_KR_Analysis_2021_01_16.xls	2020	9	13	2020-09-13	44087	21	B5	K	Nucleocapsid	UNKNOWN	27.843	27.843	894.78	894.781	1251.56	1.11988e+06
17348	2020_09_13_JL_KR_Analysis_2021_01_16.xls	2020	9	13	2020-09-13	44087	21	B6	K	Nucleocapsid	UNKNOWN	27.869	27.869	879.02	879.023	1251.56	1.10015e+06
17349	2020_09_14_JL_KR_Analysis_2021_01_16.xls	2020	9	14	2020-09-14	44088	22	B4	K	Bovine_Coronavirus	UNKNOWN	31.336	31.336	988.67	988.671	1428.01	1.41183e+06
17350	2020_09_14_JL_KR_Analysis_2021_01_16.xls	2020	9	14	2020-09-14	44088	22	B5	K	Bovine_Coronavirus	UNKNOWN	31.341	31.341	984.73	984.734	1428.01	1.40621e+06
17351	2020_09_14_JL_KR_Analysis_2021_01_16.xls	2020	9	14	2020-09-14	44088	22	B6	K	Bovine_Coronavirus	UNKNOWN	31.08	31.08	1182.92	1182.92	1428.01	1.68922e+06
17352	2020_09_14_JL_KR_Analysis_2021_01_16.xls	2020	9	14	2020-09-14	44088	22	B4	K	Envelope	UNKNOWN	28.752	28.752	625.68	625.68	1428.01	893476
17353	2020_09_14_JL_KR_Analysis_2021_01_16.xls	2020	9	14	2020-09-14	44088	22	B5	K	Envelope	UNKNOWN	28.867	28.867	578.99	578.986	1428.01	826796
17354	2020_09_14_JL_KR_Analysis_2021_01_16.xls	2020	9	14	2020-09-14	44088	22	B6	K	Envelope	UNKNOWN	28.524	28.524	729.63	729.628	1428.01	1.04191e+06
17355	2020_09_14_JL_KR_Analysis_2021_01_16.xls	2020	9	14	2020-09-14	44088	22	B4	K	FplusBacteriophage	UNKNOWN	28.634	28.634	3187.47	3187.47	1428.01	4.55173e+06
17356	2020_09_14_JL_KR_Analysis_2021_01_16.xls	2020	9	14	2020-09-14	44088	22	B5	K	FplusBacteriophage	UNKNOWN	28.427	28.427	3658.68	3658.68	1428.01	5.22462e+06
17357	2020_09_14_JL_KR_Analysis_2021_01_16.xls	2020	9	14	2020-09-14	44088	22	B6	K	FplusBacteriophage	UNKNOWN	28.417	28.417	3682.13	3682.13	1428.01	5.25811e+06
17358	2020_09_14_JL_KR_Analysis_2021_01_16.xls	2020	9	14	2020-09-14	44088	22	B4	K	Nucleocapsid	UNKNOWN	28.289	28.289	812.2	812.201	1428.01	1.15983e+06
17359	2020_09_14_JL_KR_Analysis_2021_01_16.xls	2020	9	14	2020-09-14	44088	22	B5	K	Nucleocapsid	UNKNOWN	27.923	27.923	1041.41	1041.4	1428.01	1.48713e+06
17360	2020_09_14_JL_KR_Analysis_2021_01_16.xls	2020	9	14	2020-09-14	44088	22	B6	K	Nucleocapsid	UNKNOWN	27.996	27.996	991.08	991.077	1428.01	1.41527e+06
17361	2020_09_15_JL_KR_Analysis_2021_01_16.xls	2020	9	15	2020-09-15	44089	23	B4	K	Bovine_Coronavirus	UNKNOWN	27.371	27.371	13114.6	13114.6	1286.8	1.68758e+07
17362	2020_09_15_JL_KR_Analysis_2021_01_16.xls	2020	9	15	2020-09-15	44089	23	B5	K	Bovine_Coronavirus	UNKNOWN	27.442	27.442	12443.5	12443.5	1286.8	1.60123e+07
17363	2020_09_15_JL_KR_Analysis_2021_01_16.xls	2020	9	15	2020-09-15	44089	23	B6	K	Bovine_Coronavirus	UNKNOWN	27.351	27.351	13306.1	13306.1	1286.8	1.71223e+07
17364	2020_09_15_JL_KR_Analysis_2021_01_16.xls	2020	9	15	2020-09-15	44089	23	B4	K	Envelope	UNKNOWN	30.283	30.283	255.56	255.562	1286.8	328857
17365	2020_09_15_JL_KR_Analysis_2021_01_16.xls	2020	9	15	2020-09-15	44089	23	B5	K	Envelope	UNKNOWN	30.2	30.2	270.93	270.931	1286.8	348634
17366	2020_09_15_JL_KR_Analysis_2021_01_16.xls	2020	9	15	2020-09-15	44089	23	B6	K	Envelope	UNKNOWN	30.311	30.311	250.65	250.649	1286.8	322535
17367	2020_09_15_JL_KR_Analysis_2021_01_16.xls	2020	9	15	2020-09-15	44089	23	B4	K	FplusBacteriophage	UNKNOWN	29.654	29.654	1634.58	1634.58	1286.8	2.10338e+06
17368	2020_09_15_JL_KR_Analysis_2021_01_16.xls	2020	9	15	2020-09-15	44089	23	B5	K	FplusBacteriophage	UNKNOWN	29.509	29.509	1816.52	1816.52	1286.8	2.3375e+06
17369	2020_09_15_JL_KR_Analysis_2021_01_16.xls	2020	9	15	2020-09-15	44089	23	B6	K	FplusBacteriophage	UNKNOWN	29.698	29.698	1582.54	1582.54	1286.8	2.03641e+06
17370	2020_09_15_JL_KR_Analysis_2021_01_16.xls	2020	9	15	2020-09-15	44089	23	B4	K	Nucleocapsid	UNKNOWN	28.811	28.811	450.25	450.253	1286.8	579386
17371	2020_09_15_JL_KR_Analysis_2021_01_16.xls	2020	9	15	2020-09-15	44089	23	B5	K	Nucleocapsid	UNKNOWN	28.806	28.806	451.73	451.725	1286.8	581280
17372	2020_09_15_JL_KR_Analysis_2021_01_16.xls	2020	9	15	2020-09-15	44089	23	B6	K	Nucleocapsid	UNKNOWN	28.66	28.66	499.76	499.764	1286.8	643097
17373	2020_09_16_JL_KR_Analysis_2021_01_16.xls	2020	9	16	2020-09-16	44090	24	B4	K	Bovine_Coronavirus	UNKNOWN	28.167	28.167	7211.68	7211.68	1266.71	9.13509e+06
17374	2020_09_16_JL_KR_Analysis_2021_01_16.xls	2020	9	16	2020-09-16	44090	24	B5	K	Bovine_Coronavirus	UNKNOWN	28.182	28.182	7139.77	7139.77	1266.71	9.04401e+06
17375	2020_09_16_JL_KR_Analysis_2021_01_16.xls	2020	9	16	2020-09-16	44090	24	B6	K	Bovine_Coronavirus	UNKNOWN	28.273	28.273	6703.26	6703.26	1266.71	8.49108e+06
17376	2020_09_16_JL_KR_Analysis_2021_01_16.xls	2020	9	16	2020-09-16	44090	24	B4	K	Envelope	UNKNOWN	30.828	30.828	168.79	168.79	1266.71	213808
17377	2020_09_16_JL_KR_Analysis_2021_01_16.xls	2020	9	16	2020-09-16	44090	24	B5	K	Envelope	UNKNOWN	31.197	31.197	132.53	132.533	1266.71	167881
17378	2020_09_16_JL_KR_Analysis_2021_01_16.xls	2020	9	16	2020-09-16	44090	24	B6	K	Envelope	UNKNOWN	30.864	30.864	164.84	164.835	1266.71	208798
17379	2020_09_16_JL_KR_Analysis_2021_01_16.xls	2020	9	16	2020-09-16	44090	24	B4	K	FplusBacteriophage	UNKNOWN	29.496	29.496	1284.46	1284.46	1266.71	1.62704e+06
17380	2020_09_16_JL_KR_Analysis_2021_01_16.xls	2020	9	16	2020-09-16	44090	24	B5	K	FplusBacteriophage	UNKNOWN	30.003	30.003	924.11	924.113	1266.71	1.17058e+06
17381	2020_09_16_JL_KR_Analysis_2021_01_16.xls	2020	9	16	2020-09-16	44090	24	B6	K	FplusBacteriophage	UNKNOWN	29.726	29.726	1106.07	1106.07	1266.71	1.40107e+06
17382	2020_09_16_JL_KR_Analysis_2021_01_16.xls	2020	9	16	2020-09-16	44090	24	B4	K	Nucleocapsid	UNKNOWN	30.189	30.189	285.64	285.64	1266.71	361823
17383	2020_09_16_JL_KR_Analysis_2021_01_16.xls	2020	9	16	2020-09-16	44090	24	B5	K	Nucleocapsid	UNKNOWN	30.461	30.461	239.75	239.752	1266.71	303696
17384	2020_09_16_JL_KR_Analysis_2021_01_16.xls	2020	9	16	2020-09-16	44090	24	B6	K	Nucleocapsid	UNKNOWN	30.385	30.385	251.75	251.745	1266.71	318888
17385	2020_09_17_JL_KR_Analysis_2021_01_16.xls	2020	9	17	2020-09-17	44091	25	B4	K	Bovine_Coronavirus	UNKNOWN	28.137	28.137	10516.8	10516.8	1379.84	1.45116e+07
17386	2020_09_17_JL_KR_Analysis_2021_01_16.xls	2020	9	17	2020-09-17	44091	25	B5	K	Bovine_Coronavirus	UNKNOWN	28.193	28.193	10117.7	10117.7	1379.84	1.39608e+07
17387	2020_09_17_JL_KR_Analysis_2021_01_16.xls	2020	9	17	2020-09-17	44091	25	B6	K	Bovine_Coronavirus	UNKNOWN	28.089	28.089	10871.8	10871.8	1379.84	1.50013e+07
17388	2020_09_17_JL_KR_Analysis_2021_01_16.xls	2020	9	17	2020-09-17	44091	25	B4	K	Envelope	UNKNOWN	29.069	29.069	397.09	397.092	1379.84	547924
17389	2020_09_17_JL_KR_Analysis_2021_01_16.xls	2020	9	17	2020-09-17	44091	25	B5	K	Envelope	UNKNOWN	29.273	29.273	346.27	346.271	1379.84	477799
17390	2020_09_17_JL_KR_Analysis_2021_01_16.xls	2020	9	17	2020-09-17	44091	25	B6	K	Envelope	UNKNOWN	29.283	29.283	343.89	343.892	1379.84	474516
17391	2020_09_17_JL_KR_Analysis_2021_01_16.xls	2020	9	17	2020-09-17	44091	25	B4	K	FplusBacteriophage	UNKNOWN	28.195	28.195	3445.02	3445.02	1379.84	4.75358e+06
17392	2020_09_17_JL_KR_Analysis_2021_01_16.xls	2020	9	17	2020-09-17	44091	25	B5	K	FplusBacteriophage	UNKNOWN	28.383	28.383	3042.57	3042.57	1379.84	4.19827e+06
17393	2020_09_17_JL_KR_Analysis_2021_01_16.xls	2020	9	17	2020-09-17	44091	25	B6	K	FplusBacteriophage	UNKNOWN	28.277	28.277	3263.93	3263.93	1379.84	4.5037e+06
17394	2020_09_17_JL_KR_Analysis_2021_01_16.xls	2020	9	17	2020-09-17	44091	25	B4	K	Nucleocapsid	UNKNOWN	27.609	27.609	759.74	759.741	1379.84	1.04832e+06
17395	2020_09_17_JL_KR_Analysis_2021_01_16.xls	2020	9	17	2020-09-17	44091	25	B5	K	Nucleocapsid	UNKNOWN	27.767	27.767	683.23	683.229	1379.84	942747
17396	2020_09_17_JL_KR_Analysis_2021_01_16.xls	2020	9	17	2020-09-17	44091	25	B6	K	Nucleocapsid	UNKNOWN	27.758	27.758	687.24	687.24	1379.84	948282
17397	2020_09_18_JL_KR_Analysis_2021_01_16.xls	2020	9	18	2020-09-18	44092	26	B4	K	Bovine_Coronavirus	UNKNOWN	28.89	28.89	6030.1	6030.1	1810.98	1.09204e+07
17398	2020_09_18_JL_KR_Analysis_2021_01_16.xls	2020	9	18	2020-09-18	44092	26	B5	K	Bovine_Coronavirus	UNKNOWN	29.072	29.072	5308.83	5308.83	1810.98	9.61417e+06
17399	2020_09_18_JL_KR_Analysis_2021_01_16.xls	2020	9	18	2020-09-18	44092	26	B6	K	Bovine_Coronavirus	UNKNOWN	29.081	29.081	5276.04	5276.04	1810.98	9.55479e+06
17400	2020_09_18_JL_KR_Analysis_2021_01_16.xls	2020	9	18	2020-09-18	44092	26	B4	K	Envelope	UNKNOWN	27.012	27.012	1875.37	1875.37	1810.98	3.39624e+06
17401	2020_09_18_JL_KR_Analysis_2021_01_16.xls	2020	9	18	2020-09-18	44092	26	B5	K	Envelope	UNKNOWN	27.452	27.452	1392.95	1392.95	1810.98	2.5226e+06
17402	2020_09_18_JL_KR_Analysis_2021_01_16.xls	2020	9	18	2020-09-18	44092	26	B6	K	Envelope	UNKNOWN	27.368	27.368	1474.49	1474.48	1810.98	2.67026e+06
17403	2020_09_18_JL_KR_Analysis_2021_01_16.xls	2020	9	18	2020-09-18	44092	26	B4	K	FplusBacteriophage	UNKNOWN	29.236	29.236	1254.83	1254.83	1810.98	2.27246e+06
17404	2020_09_18_JL_KR_Analysis_2021_01_16.xls	2020	9	18	2020-09-18	44092	26	B5	K	FplusBacteriophage	UNKNOWN	29.757	29.757	873.85	873.853	1810.98	1.58253e+06
17405	2020_09_18_JL_KR_Analysis_2021_01_16.xls	2020	9	18	2020-09-18	44092	26	B6	K	FplusBacteriophage	UNKNOWN	29.821	29.821	835.68	835.684	1810.98	1.5134e+06
17406	2020_09_18_JL_KR_Analysis_2021_01_16.xls	2020	9	18	2020-09-18	44092	26	B4	K	Nucleocapsid	UNKNOWN	25.988	25.988	3009.62	3009.62	1810.98	5.45035e+06
17407	2020_09_18_JL_KR_Analysis_2021_01_16.xls	2020	9	18	2020-09-18	44092	26	B5	K	Nucleocapsid	UNKNOWN	26.482	26.482	2153.97	2153.97	1810.98	3.90078e+06
17408	2020_09_18_JL_KR_Analysis_2021_01_16.xls	2020	9	18	2020-09-18	44092	26	B6	K	Nucleocapsid	UNKNOWN	26.413	26.413	2257.08	2257.08	1810.98	4.08751e+06
17409	2020_09_19_KR_KR_Analysis_2021_01_16.xls	2020	9	19	2020-09-19	44093	27	B4	K	Bovine_Coronavirus	UNKNOWN	29.958	29.958	2008.5	2008.5	1407.22	2.8264e+06
17410	2020_09_19_KR_KR_Analysis_2021_01_16.xls	2020	9	19	2020-09-19	44093	27	B5	K	Bovine_Coronavirus	UNKNOWN	29.267	29.267	3325.78	3325.78	1407.22	4.6801e+06
17411	2020_09_19_KR_KR_Analysis_2021_01_16.xls	2020	9	19	2020-09-19	44093	27	B6	K	Bovine_Coronavirus	UNKNOWN	29.409	29.409	2997.35	2997.35	1407.22	4.21794e+06
17412	2020_09_19_KR_KR_Analysis_2021_01_16.xls	2020	9	19	2020-09-19	44093	27	B4	K	Envelope	UNKNOWN	26.909	26.909	1241.36	1241.36	1407.22	1.74687e+06
17413	2020_09_19_KR_KR_Analysis_2021_01_16.xls	2020	9	19	2020-09-19	44093	27	B5	K	Envelope	UNKNOWN	26.875	26.875	1271.29	1271.29	1407.22	1.78898e+06
17414	2020_09_19_KR_KR_Analysis_2021_01_16.xls	2020	9	19	2020-09-19	44093	27	B6	K	Envelope	UNKNOWN	26.647	26.647	1485.62	1485.62	1407.22	2.09059e+06
17415	2020_09_19_KR_KR_Analysis_2021_01_16.xls	2020	9	19	2020-09-19	44093	27	B4	K	FplusBacteriophage	UNKNOWN	-	NA	202.03	NA	1407.22	NA
17416	2020_09_19_KR_KR_Analysis_2021_01_16.xls	2020	9	19	2020-09-19	44093	27	B5	K	FplusBacteriophage	UNKNOWN	31.544	31.544	703.73	703.729	1407.22	990302
17417	2020_09_19_KR_KR_Analysis_2021_01_16.xls	2020	9	19	2020-09-19	44093	27	B6	K	FplusBacteriophage	UNKNOWN	29.947	29.947	1759.8	1759.8	1407.22	2.47642e+06
17418	2020_09_19_KR_KR_Analysis_2021_01_16.xls	2020	9	19	2020-09-19	44093	27	B4	K	Nucleocapsid	UNKNOWN	26.181	26.181	2134.58	2134.58	1407.22	3.00382e+06
17419	2020_09_19_KR_KR_Analysis_2021_01_16.xls	2020	9	19	2020-09-19	44093	27	B5	K	Nucleocapsid	UNKNOWN	25.917	25.917	2570.16	2570.16	1407.22	3.61678e+06
17420	2020_09_19_KR_KR_Analysis_2021_01_16.xls	2020	9	19	2020-09-19	44093	27	B6	K	Nucleocapsid	UNKNOWN	25.854	25.854	2686.18	2686.18	1407.22	3.78005e+06
17421	2020_09_20_KR_KR_Analysis_2021_01_15.xls	2020	9	20	2020-09-20	44094	28	B4	K	Bovine_Coronavirus	UNKNOWN	29.034	29.034	3104.35	3104.34	2453.27	7.61579e+06
17422	2020_09_20_KR_KR_Analysis_2021_01_15.xls	2020	9	20	2020-09-20	44094	28	B5	K	Bovine_Coronavirus	UNKNOWN	29.173	29.173	2805.79	2805.79	2453.27	6.88336e+06
17423	2020_09_20_KR_KR_Analysis_2021_01_15.xls	2020	9	20	2020-09-20	44094	28	B6	K	Bovine_Coronavirus	UNKNOWN	29.08	29.08	3002.94	3002.94	2453.27	7.36702e+06
17424	2020_09_20_KR_KR_Analysis_2021_01_15.xls	2020	9	20	2020-09-20	44094	28	B4	K	Envelope	UNKNOWN	28.091	28.091	566.94	566.937	2453.27	1.39085e+06
17425	2020_09_20_KR_KR_Analysis_2021_01_15.xls	2020	9	20	2020-09-20	44094	28	B5	K	Envelope	UNKNOWN	27.996	27.996	604.69	604.692	2453.27	1.48347e+06
17426	2020_09_20_KR_KR_Analysis_2021_01_15.xls	2020	9	20	2020-09-20	44094	28	B6	K	Envelope	UNKNOWN	27.801	27.801	689.94	689.94	2453.27	1.69261e+06
17427	2020_09_20_KR_KR_Analysis_2021_01_15.xls	2020	9	20	2020-09-20	44094	28	B4	K	FplusBacteriophage	UNKNOWN	28.632	28.632	1527.45	1527.45	2453.27	3.74724e+06
17428	2020_09_20_KR_KR_Analysis_2021_01_15.xls	2020	9	20	2020-09-20	44094	28	B5	K	FplusBacteriophage	UNKNOWN	28.814	28.814	1350.17	1350.17	2453.27	3.31233e+06
17429	2020_09_20_KR_KR_Analysis_2021_01_15.xls	2020	9	20	2020-09-20	44094	28	B6	K	FplusBacteriophage	UNKNOWN	28.832	28.832	1333.44	1333.44	2453.27	3.27128e+06
17430	2020_09_20_KR_KR_Analysis_2021_01_15.xls	2020	9	20	2020-09-20	44094	28	B4	K	Nucleocapsid	UNKNOWN	27.119	27.119	990.88	990.878	2453.27	2.43089e+06
17431	2020_09_20_KR_KR_Analysis_2021_01_15.xls	2020	9	20	2020-09-20	44094	28	B5	K	Nucleocapsid	UNKNOWN	26.853	26.853	1179.37	1179.37	2453.27	2.89331e+06
17432	2020_09_20_KR_KR_Analysis_2021_01_15.xls	2020	9	20	2020-09-20	44094	28	B6	K	Nucleocapsid	UNKNOWN	26.851	26.851	1181.39	1181.39	2453.27	2.89827e+06
17433	2020_09_21_KR_KR_Analysis_2021_01_15.xls	2020	9	21	2020-09-21	44095	29	B4	K	Bovine_Coronavirus	UNKNOWN	26.611	26.611	13485.6	13485.6	572.962	7.72676e+06
17434	2020_09_21_KR_KR_Analysis_2021_01_15.xls	2020	9	21	2020-09-21	44095	29	B5	K	Bovine_Coronavirus	UNKNOWN	26.612	26.612	13478.2	13478.2	572.962	7.72248e+06
17435	2020_09_21_KR_KR_Analysis_2021_01_15.xls	2020	9	21	2020-09-21	44095	29	B6	K	Bovine_Coronavirus	UNKNOWN	26.799	26.799	11829	11829	572.962	6.77755e+06
17436	2020_09_21_KR_KR_Analysis_2021_01_15.xls	2020	9	21	2020-09-21	44095	29	B4	K	Envelope	UNKNOWN	25.429	25.429	2981.87	2981.87	572.962	1.7085e+06
17437	2020_09_21_KR_KR_Analysis_2021_01_15.xls	2020	9	21	2020-09-21	44095	29	B5	K	Envelope	UNKNOWN	25.487	25.487	2864.56	2864.56	572.962	1.64128e+06
17438	2020_09_21_KR_KR_Analysis_2021_01_15.xls	2020	9	21	2020-09-21	44095	29	B6	K	Envelope	UNKNOWN	25.521	25.521	2799.95	2799.95	572.962	1.60427e+06
17439	2020_09_21_KR_KR_Analysis_2021_01_15.xls	2020	9	21	2020-09-21	44095	29	B4	K	FplusBacteriophage	UNKNOWN	27.304	27.304	4679.09	4679.09	572.962	2.68094e+06
17440	2020_09_21_KR_KR_Analysis_2021_01_15.xls	2020	9	21	2020-09-21	44095	29	B5	K	FplusBacteriophage	UNKNOWN	27.385	27.385	4437.44	4437.44	572.962	2.54248e+06
17441	2020_09_21_KR_KR_Analysis_2021_01_15.xls	2020	9	21	2020-09-21	44095	29	B6	K	FplusBacteriophage	UNKNOWN	27.538	27.538	4010.79	4010.79	572.962	2.29803e+06
17442	2020_09_21_KR_KR_Analysis_2021_01_15.xls	2020	9	21	2020-09-21	44095	29	B4	K	Nucleocapsid	UNKNOWN	24.935	24.935	5025.8	5025.8	572.962	2.87959e+06
17443	2020_09_21_KR_KR_Analysis_2021_01_15.xls	2020	9	21	2020-09-21	44095	29	B5	K	Nucleocapsid	UNKNOWN	25.047	25.047	4662.49	4662.49	572.962	2.67143e+06
17444	2020_09_21_KR_KR_Analysis_2021_01_15.xls	2020	9	21	2020-09-21	44095	29	B6	K	Nucleocapsid	UNKNOWN	25.097	25.097	4510.72	4510.72	572.962	2.58447e+06
17445	2020_09_22_JL_KR_Analysis_2021_01_15.xls	2020	9	22	2020-09-22	44096	30	B4	K	Bovine_Coronavirus	UNKNOWN	28.08	28.08	7376.51	7376.51	1548.84	1.14251e+07
17446	2020_09_22_JL_KR_Analysis_2021_01_15.xls	2020	9	22	2020-09-22	44096	30	B5	K	Bovine_Coronavirus	UNKNOWN	28.166	28.166	6951.26	6951.26	1548.84	1.07664e+07
17447	2020_09_22_JL_KR_Analysis_2021_01_15.xls	2020	9	22	2020-09-22	44096	30	B6	K	Bovine_Coronavirus	UNKNOWN	28.105	28.105	7249.12	7249.11	1548.84	1.12277e+07
17448	2020_09_22_JL_KR_Analysis_2021_01_15.xls	2020	9	22	2020-09-22	44096	30	B4	K	Envelope	UNKNOWN	27.231	27.231	1040.14	1040.14	1548.84	1.61101e+06
17449	2020_09_22_JL_KR_Analysis_2021_01_15.xls	2020	9	22	2020-09-22	44096	30	B5	K	Envelope	UNKNOWN	27.376	27.376	939.03	939.032	1548.84	1.45441e+06
17450	2020_09_22_JL_KR_Analysis_2021_01_15.xls	2020	9	22	2020-09-22	44096	30	B6	K	Envelope	UNKNOWN	27.188	27.188	1072.31	1072.31	1548.84	1.66084e+06
17451	2020_09_22_JL_KR_Analysis_2021_01_15.xls	2020	9	22	2020-09-22	44096	30	B4	K	FplusBacteriophage	UNKNOWN	28.201	28.201	3434.13	3434.13	1548.84	5.31893e+06
17452	2020_09_22_JL_KR_Analysis_2021_01_15.xls	2020	9	22	2020-09-22	44096	30	B5	K	FplusBacteriophage	UNKNOWN	28.291	28.291	3240.63	3240.63	1548.84	5.01923e+06
17453	2020_09_22_JL_KR_Analysis_2021_01_15.xls	2020	9	22	2020-09-22	44096	30	B6	K	FplusBacteriophage	UNKNOWN	28.192	28.192	3453.37	3453.37	1548.84	5.34874e+06
17454	2020_09_22_JL_KR_Analysis_2021_01_15.xls	2020	9	22	2020-09-22	44096	30	B4	K	Nucleocapsid	UNKNOWN	26.654	26.654	1747.92	1747.92	1548.84	2.70725e+06
17455	2020_09_22_JL_KR_Analysis_2021_01_15.xls	2020	9	22	2020-09-22	44096	30	B5	K	Nucleocapsid	UNKNOWN	26.715	26.715	1676.05	1676.05	1548.84	2.59595e+06
17456	2020_09_22_JL_KR_Analysis_2021_01_15.xls	2020	9	22	2020-09-22	44096	30	B6	K	Nucleocapsid	UNKNOWN	26.679	26.679	1718.85	1718.85	1548.84	2.66223e+06
17457	2020_09_23_JL_KR_Analysis_2021_01_15.xls	2020	9	23	2020-09-23	44097	31	B4	K	Bovine_Coronavirus	UNKNOWN	28.085	28.085	9317.24	9317.24	1320.74	1.23056e+07
17458	2020_09_23_JL_KR_Analysis_2021_01_15.xls	2020	9	23	2020-09-23	44097	31	B5	K	Bovine_Coronavirus	UNKNOWN	28.167	28.167	8798.49	8798.49	1320.74	1.16205e+07
17459	2020_09_23_JL_KR_Analysis_2021_01_15.xls	2020	9	23	2020-09-23	44097	31	B6	K	Bovine_Coronavirus	UNKNOWN	28.156	28.156	8865.7	8865.7	1320.74	1.17093e+07
17460	2020_09_23_JL_KR_Analysis_2021_01_15.xls	2020	9	23	2020-09-23	44097	31	B4	K	Envelope	UNKNOWN	29.135	29.135	304.9	304.897	1320.74	402689
17461	2020_09_23_JL_KR_Analysis_2021_01_15.xls	2020	9	23	2020-09-23	44097	31	B5	K	Envelope	UNKNOWN	29.194	29.194	292.58	292.576	1320.74	386417
17462	2020_09_23_JL_KR_Analysis_2021_01_15.xls	2020	9	23	2020-09-23	44097	31	B6	K	Envelope	UNKNOWN	29.237	29.237	284.09	284.09	1320.74	375209
17463	2020_09_23_JL_KR_Analysis_2021_01_15.xls	2020	9	23	2020-09-23	44097	31	B4	K	FplusBacteriophage	UNKNOWN	27.298	27.298	8030.4	8030.4	1320.74	1.06061e+07
17464	2020_09_23_JL_KR_Analysis_2021_01_15.xls	2020	9	23	2020-09-23	44097	31	B5	K	FplusBacteriophage	UNKNOWN	27.259	27.259	8238.85	8238.85	1320.74	1.08814e+07
17465	2020_09_23_JL_KR_Analysis_2021_01_15.xls	2020	9	23	2020-09-23	44097	31	B6	K	FplusBacteriophage	UNKNOWN	27.233	27.233	8379.75	8379.75	1320.74	1.10675e+07
17466	2020_09_23_JL_KR_Analysis_2021_01_15.xls	2020	9	23	2020-09-23	44097	31	B4	K	Nucleocapsid	UNKNOWN	28.214	28.214	626.59	626.593	1320.74	827566
17467	2020_09_23_JL_KR_Analysis_2021_01_15.xls	2020	9	23	2020-09-23	44097	31	B5	K	Nucleocapsid	UNKNOWN	28.333	28.333	577.68	577.678	1320.74	762962
17468	2020_09_23_JL_KR_Analysis_2021_01_15.xls	2020	9	23	2020-09-23	44097	31	B6	K	Nucleocapsid	UNKNOWN	28.298	28.298	591.91	591.908	1320.74	781756
17469	2020_09_24_JL_KR_Analysis_2021_01_14.xls	2020	9	24	2020-09-24	44098	32	B4	K	Bovine_Coronavirus	UNKNOWN	29.732	29.732	7773.85	7773.85	1917.27	1.49046e+07
17470	2020_09_24_JL_KR_Analysis_2021_01_14.xls	2020	9	24	2020-09-24	44098	32	B5	K	Bovine_Coronavirus	UNKNOWN	29.337	29.337	9725.76	9725.75	1917.27	1.86469e+07
17471	2020_09_24_JL_KR_Analysis_2021_01_14.xls	2020	9	24	2020-09-24	44098	32	B6	K	Bovine_Coronavirus	UNKNOWN	29.604	29.604	8356.56	8356.56	1917.27	1.60218e+07
17472	2020_09_24_JL_KR_Analysis_2021_01_14.xls	2020	9	24	2020-09-24	44098	32	B4	K	Envelope	UNKNOWN	30.558	30.558	174.44	174.44	1917.27	334449
17473	2020_09_24_JL_KR_Analysis_2021_01_14.xls	2020	9	24	2020-09-24	44098	32	B5	K	Envelope	UNKNOWN	30.308	30.308	206.54	206.539	1917.27	395991
17474	2020_09_24_JL_KR_Analysis_2021_01_14.xls	2020	9	24	2020-09-24	44098	32	B6	K	Envelope	UNKNOWN	31.002	31.002	129.25	129.247	1917.27	247801
17475	2020_09_24_JL_KR_Analysis_2021_01_14.xls	2020	9	24	2020-09-24	44098	32	B4	K	FplusBacteriophage	UNKNOWN	29.459	29.459	1624.2	1624.19	1917.27	3.11402e+06
17476	2020_09_24_JL_KR_Analysis_2021_01_14.xls	2020	9	24	2020-09-24	44098	32	B5	K	FplusBacteriophage	UNKNOWN	28.745	28.745	2615.9	2615.9	1917.27	5.01538e+06
17477	2020_09_24_JL_KR_Analysis_2021_01_14.xls	2020	9	24	2020-09-24	44098	32	B6	K	FplusBacteriophage	UNKNOWN	29.102	29.102	2061.54	2061.54	1917.27	3.95252e+06
17478	2020_09_24_JL_KR_Analysis_2021_01_14.xls	2020	9	24	2020-09-24	44098	32	B4	K	Nucleocapsid	UNKNOWN	29.515	29.515	289.43	289.433	1917.27	554921
17479	2020_09_24_JL_KR_Analysis_2021_01_14.xls	2020	9	24	2020-09-24	44098	32	B5	K	Nucleocapsid	UNKNOWN	29.217	29.217	352.56	352.555	1917.27	675943
17480	2020_09_24_JL_KR_Analysis_2021_01_14.xls	2020	9	24	2020-09-24	44098	32	B6	K	Nucleocapsid	UNKNOWN	29.726	29.726	251.62	251.623	1917.27	482429
17481	2020_09_25_KR_Analysis_3_2021_01_20.xls	2020	9	25	2020-09-25	44099	33	B4	K	Bovine_Coronavirus	UNKNOWN	28.621	28.621	6674.77	6674.77	1422.74	9.49642e+06
17482	2020_09_25_KR_Analysis_3_2021_01_20.xls	2020	9	25	2020-09-25	44099	33	B5	K	Bovine_Coronavirus	UNKNOWN	28.502	28.502	7236.04	7236.04	1422.74	1.0295e+07
17483	2020_09_25_KR_Analysis_3_2021_01_20.xls	2020	9	25	2020-09-25	44099	33	B6	K	Bovine_Coronavirus	UNKNOWN	28.556	28.556	6974.63	6974.63	1422.74	9.92306e+06
17484	2020_09_25_KR_Analysis_3_2021_01_20.xls	2020	9	25	2020-09-25	44099	33	B4	K	Envelope	UNKNOWN	28.856	28.856	526.73	526.734	1422.74	749403
17485	2020_09_25_KR_Analysis_3_2021_01_20.xls	2020	9	25	2020-09-25	44099	33	B5	K	Envelope	UNKNOWN	28.575	28.575	624.43	624.43	1422.74	888398
17486	2020_09_25_KR_Analysis_3_2021_01_20.xls	2020	9	25	2020-09-25	44099	33	B6	K	Envelope	UNKNOWN	28.74	28.74	564.8	564.799	1422.74	803559
17487	2020_09_25_KR_Analysis_3_2021_01_20.xls	2020	9	25	2020-09-25	44099	33	B4	K	FplusBacteriophage	UNKNOWN	27.362	27.362	8112.9	8112.9	1422.74	1.15425e+07
17488	2020_09_25_KR_Analysis_3_2021_01_20.xls	2020	9	25	2020-09-25	44099	33	B5	K	FplusBacteriophage	UNKNOWN	27.391	27.391	7966.68	7966.68	1422.74	1.13345e+07
17489	2020_09_25_KR_Analysis_3_2021_01_20.xls	2020	9	25	2020-09-25	44099	33	B6	K	FplusBacteriophage	UNKNOWN	27.299	27.299	8434	8434	1422.74	1.19993e+07
17490	2020_09_25_KR_Analysis_3_2021_01_20.xls	2020	9	25	2020-09-25	44099	33	B4	K	Nucleocapsid	UNKNOWN	28.838	28.838	930.92	930.919	1422.74	1.32445e+06
17491	2020_09_25_KR_Analysis_3_2021_01_20.xls	2020	9	25	2020-09-25	44099	33	B5	K	Nucleocapsid	UNKNOWN	29.005	29.005	839.51	839.508	1422.74	1.1944e+06
17492	2020_09_25_KR_Analysis_3_2021_01_20.xls	2020	9	25	2020-09-25	44099	33	B6	K	Nucleocapsid	UNKNOWN	29.129	29.129	777.54	777.538	1422.74	1.10623e+06
17493	2020_09_26_JL_KR_Analysis_2_Mod_Stds_Corrected_2021_01_14.xls	2020	9	26	2020-09-26	44100	34	B4	K	Bovine_Coronavirus	UNKNOWN	29.684	29.684	3990.47	3990.47	1762.01	7.03124e+06
17494	2020_09_26_JL_KR_Analysis_2_Mod_Stds_Corrected_2021_01_14.xls	2020	9	26	2020-09-26	44100	34	B5	K	Bovine_Coronavirus	UNKNOWN	29.711	29.711	3917.89	3917.89	1762.01	6.90335e+06
17495	2020_09_26_JL_KR_Analysis_2_Mod_Stds_Corrected_2021_01_14.xls	2020	9	26	2020-09-26	44100	34	B6	K	Bovine_Coronavirus	UNKNOWN	29.638	29.638	4117.35	4117.35	1762.01	7.25479e+06
17496	2020_09_26_JL_KR_Analysis_2_Mod_Stds_Corrected_2021_01_14.xls	2020	9	26	2020-09-26	44100	34	B4	K	Envelope	UNKNOWN	29.224	29.224	375.53	375.533	1762.01	661691
17497	2020_09_26_JL_KR_Analysis_2_Mod_Stds_Corrected_2021_01_14.xls	2020	9	26	2020-09-26	44100	34	B5	K	Envelope	UNKNOWN	29.459	29.459	320.71	320.705	1762.01	565084
17498	2020_09_26_JL_KR_Analysis_2_Mod_Stds_Corrected_2021_01_14.xls	2020	9	26	2020-09-26	44100	34	B6	K	Envelope	UNKNOWN	29.355	29.355	343.9	343.896	1762.01	605947
17499	2020_09_26_JL_KR_Analysis_2_Mod_Stds_Corrected_2021_01_14.xls	2020	9	26	2020-09-26	44100	34	B4	K	FplusBacteriophage	UNKNOWN	30.645	30.645	681.21	681.211	1762.01	1.2003e+06
17500	2020_09_26_JL_KR_Analysis_2_Mod_Stds_Corrected_2021_01_14.xls	2020	9	26	2020-09-26	44100	34	B5	K	FplusBacteriophage	UNKNOWN	30.238	30.238	896.33	896.329	1762.01	1.57934e+06
17501	2020_09_26_JL_KR_Analysis_2_Mod_Stds_Corrected_2021_01_14.xls	2020	9	26	2020-09-26	44100	34	B6	K	FplusBacteriophage	UNKNOWN	30.521	30.521	740.67	740.667	1762.01	1.30506e+06
17502	2020_09_26_JL_KR_Analysis_2_Mod_Stds_Corrected_2021_01_14.xls	2020	9	26	2020-09-26	44100	34	B4	K	Nucleocapsid	UNKNOWN	27.86	27.86	561.8	561.804	1762.01	989902
17503	2020_09_26_JL_KR_Analysis_2_Mod_Stds_Corrected_2021_01_14.xls	2020	9	26	2020-09-26	44100	34	B5	K	Nucleocapsid	UNKNOWN	28.068	28.068	487.06	487.056	1762.01	858195
17504	2020_09_26_JL_KR_Analysis_2_Mod_Stds_Corrected_2021_01_14.xls	2020	9	26	2020-09-26	44100	34	B6	K	Nucleocapsid	UNKNOWN	27.873	27.873	556.61	556.609	1762.01	980748
17505	2020_09_27_JL_KR_Analysis_3_2021_01_20.xls	2020	9	27	2020-09-27	44101	35	B4	K	Bovine_Coronavirus	UNKNOWN	27.83	27.83	8186.71	8186.71	1721.79	1.40957e+07
17506	2020_09_27_JL_KR_Analysis_3_2021_01_20.xls	2020	9	27	2020-09-27	44101	35	B5	K	Bovine_Coronavirus	UNKNOWN	27.926	27.926	7675.09	7675.09	1721.79	1.32149e+07
17507	2020_09_27_JL_KR_Analysis_3_2021_01_20.xls	2020	9	27	2020-09-27	44101	35	B6	K	Bovine_Coronavirus	UNKNOWN	27.861	27.861	8014.5	8014.5	1721.79	1.37992e+07
17508	2020_09_27_JL_KR_Analysis_3_2021_01_20.xls	2020	9	27	2020-09-27	44101	35	B4	K	Envelope	UNKNOWN	26.339	26.339	2837.4	2837.4	1721.79	4885386
17509	2020_09_27_JL_KR_Analysis_3_2021_01_20.xls	2020	9	27	2020-09-27	44101	35	B5	K	Envelope	UNKNOWN	26.393	26.393	2745.07	2745.07	1721.79	4.72642e+06
17510	2020_09_27_JL_KR_Analysis_3_2021_01_20.xls	2020	9	27	2020-09-27	44101	35	B6	K	Envelope	UNKNOWN	26.199	26.199	3091.51	3091.51	1721.79	5.32291e+06
17511	2020_09_27_JL_KR_Analysis_3_2021_01_20.xls	2020	9	27	2020-09-27	44101	35	B4	K	FplusBacteriophage	UNKNOWN	28.272	28.272	4041.72	4041.72	1721.79	6.95896e+06
17512	2020_09_27_JL_KR_Analysis_3_2021_01_20.xls	2020	9	27	2020-09-27	44101	35	B5	K	FplusBacteriophage	UNKNOWN	28.245	28.245	4112.95	4112.95	1721.79	7.08162e+06
17513	2020_09_27_JL_KR_Analysis_3_2021_01_20.xls	2020	9	27	2020-09-27	44101	35	B6	K	FplusBacteriophage	UNKNOWN	28.251	28.251	4095.07	4095.07	1721.79	7.05083e+06
17514	2020_09_27_JL_KR_Analysis_3_2021_01_20.xls	2020	9	27	2020-09-27	44101	35	B4	K	Nucleocapsid	UNKNOWN	25.42	25.42	4669.17	4669.17	1721.79	8.03931e+06
17515	2020_09_27_JL_KR_Analysis_3_2021_01_20.xls	2020	9	27	2020-09-27	44101	35	B5	K	Nucleocapsid	UNKNOWN	25.531	25.531	4363.62	4363.62	1721.79	7.51322e+06
17516	2020_09_27_JL_KR_Analysis_3_2021_01_20.xls	2020	9	27	2020-09-27	44101	35	B6	K	Nucleocapsid	UNKNOWN	25.203	25.203	5331.79	5331.79	1721.79	9.1802e+06
17517	2020_09_28_JL_KR_Analysis_2_Mod_Stds_Corrected_2021_01_14.xls	2020	9	28	2020-09-28	44102	36	B4	K	Bovine_Coronavirus	UNKNOWN	30.342	30.342	540.6	540.601	1770.49	957126
17518	2020_09_28_JL_KR_Analysis_2_Mod_Stds_Corrected_2021_01_14.xls	2020	9	28	2020-09-28	44102	36	B5	K	Bovine_Coronavirus	UNKNOWN	30.511	30.511	478.52	478.52	1770.49	847213
17519	2020_09_28_JL_KR_Analysis_2_Mod_Stds_Corrected_2021_01_14.xls	2020	9	28	2020-09-28	44102	36	B6	K	Bovine_Coronavirus	UNKNOWN	30.359	30.359	534.3	534.299	1770.49	945969
17520	2020_09_28_JL_KR_Analysis_2_Mod_Stds_Corrected_2021_01_14.xls	2020	9	28	2020-09-28	44102	36	B4	K	Envelope	UNKNOWN	30.575	30.575	52.02	52.022	1770.49	92104.2
17521	2020_09_28_JL_KR_Analysis_2_Mod_Stds_Corrected_2021_01_14.xls	2020	9	28	2020-09-28	44102	36	B5	K	Envelope	UNKNOWN	30.76	30.76	45.79	45.794	1770.49	81077.6
17522	2020_09_28_JL_KR_Analysis_2_Mod_Stds_Corrected_2021_01_14.xls	2020	9	28	2020-09-28	44102	36	B6	K	Envelope	UNKNOWN	30.557	30.557	52.68	52.679	1770.49	93267.4
17523	2020_09_28_JL_KR_Analysis_2_Mod_Stds_Corrected_2021_01_14.xls	2020	9	28	2020-09-28	44102	36	B4	K	FplusBacteriophage	UNKNOWN	30.155	30.155	365.55	365.55	1770.49	647201
17524	2020_09_28_JL_KR_Analysis_2_Mod_Stds_Corrected_2021_01_14.xls	2020	9	28	2020-09-28	44102	36	B5	K	FplusBacteriophage	UNKNOWN	30.88	30.88	213.89	213.891	1770.49	378691
17525	2020_09_28_JL_KR_Analysis_2_Mod_Stds_Corrected_2021_01_14.xls	2020	9	28	2020-09-28	44102	36	B6	K	FplusBacteriophage	UNKNOWN	30.947	30.947	203.5	203.502	1770.49	360297
17526	2020_09_28_JL_KR_Analysis_2_Mod_Stds_Corrected_2021_01_14.xls	2020	9	28	2020-09-28	44102	36	B4	K	Nucleocapsid	UNKNOWN	29.684	29.684	128.12	128.117	1770.49	226829
17527	2020_09_28_JL_KR_Analysis_2_Mod_Stds_Corrected_2021_01_14.xls	2020	9	28	2020-09-28	44102	36	B5	K	Nucleocapsid	UNKNOWN	29.662	29.662	130.1	130.1	1770.49	230340
17528	2020_09_28_JL_KR_Analysis_2_Mod_Stds_Corrected_2021_01_14.xls	2020	9	28	2020-09-28	44102	36	B6	K	Nucleocapsid	UNKNOWN	29.808	29.808	117.61	117.605	1770.49	208218
17529	2020_09_29_JL_KR_Analysis_3_2021_01_20.xls	2020	9	29	2020-09-29	44103	37	B4	K	Bovine_Coronavirus	UNKNOWN	27.891	27.891	9646.66	9646.66	1700.73	1.64063e+07
17530	2020_09_29_JL_KR_Analysis_3_2021_01_20.xls	2020	9	29	2020-09-29	44103	37	B5	K	Bovine_Coronavirus	UNKNOWN	27.966	27.966	9146.38	9146.38	1700.73	1.55555e+07
17531	2020_09_29_JL_KR_Analysis_3_2021_01_20.xls	2020	9	29	2020-09-29	44103	37	B6	K	Bovine_Coronavirus	UNKNOWN	27.964	27.964	9157.56	9157.56	1700.73	1.55745e+07
17532	2020_09_29_JL_KR_Analysis_3_2021_01_20.xls	2020	9	29	2020-09-29	44103	37	B4	K	Envelope	UNKNOWN	28.724	28.724	521.29	521.289	1700.73	886570
17533	2020_09_29_JL_KR_Analysis_3_2021_01_20.xls	2020	9	29	2020-09-29	44103	37	B5	K	Envelope	UNKNOWN	28.802	28.802	493.7	493.695	1700.73	839640
17534	2020_09_29_JL_KR_Analysis_3_2021_01_20.xls	2020	9	29	2020-09-29	44103	37	B6	K	Envelope	UNKNOWN	28.87	28.87	470.54	470.541	1700.73	800262
17535	2020_09_29_JL_KR_Analysis_3_2021_01_20.xls	2020	9	29	2020-09-29	44103	37	B4	K	FplusBacteriophage	UNKNOWN	28.737	28.737	1647.52	1647.52	1700.73	2.80198e+06
17536	2020_09_29_JL_KR_Analysis_3_2021_01_20.xls	2020	9	29	2020-09-29	44103	37	B5	K	FplusBacteriophage	UNKNOWN	28.945	28.945	1405.94	1405.94	1700.73	2.39113e+06
17537	2020_09_29_JL_KR_Analysis_3_2021_01_20.xls	2020	9	29	2020-09-29	44103	37	B6	K	FplusBacteriophage	UNKNOWN	28.632	28.632	1784.3	1784.3	1700.73	3.03461e+06
17538	2020_09_29_JL_KR_Analysis_3_2021_01_20.xls	2020	9	29	2020-09-29	44103	37	B4	K	Nucleocapsid	UNKNOWN	27.785	27.785	775.18	775.181	1700.73	1.31837e+06
17539	2020_09_29_JL_KR_Analysis_3_2021_01_20.xls	2020	9	29	2020-09-29	44103	37	B5	K	Nucleocapsid	UNKNOWN	27.899	27.899	713.85	713.853	1700.73	1.21407e+06
17540	2020_09_29_JL_KR_Analysis_3_2021_01_20.xls	2020	9	29	2020-09-29	44103	37	B6	K	Nucleocapsid	UNKNOWN	27.856	27.856	736.26	736.26	1700.73	1.25218e+06
17541	2020_09_30_JL_KR_Analysis_3_2021_01_20.xls	2020	9	30	2020-09-30	44104	38	B4	K	Bovine_Coronavirus	UNKNOWN	28.174	28.174	6645.13	6645.13	1115.71	7.41405e+06
17542	2020_09_30_JL_KR_Analysis_3_2021_01_20.xls	2020	9	30	2020-09-30	44104	38	B5	K	Bovine_Coronavirus	UNKNOWN	28.178	28.178	6627.58	6627.58	1115.71	7.39447e+06
17543	2020_09_30_JL_KR_Analysis_3_2021_01_20.xls	2020	9	30	2020-09-30	44104	38	B6	K	Bovine_Coronavirus	UNKNOWN	28.27	28.27	6217.66	6217.66	1115.71	6.93712e+06
17544	2020_09_30_JL_KR_Analysis_3_2021_01_20.xls	2020	9	30	2020-09-30	44104	38	B4	K	Envelope	UNKNOWN	30.348	30.348	98.34	98.336	1115.71	109715
17545	2020_09_30_JL_KR_Analysis_3_2021_01_20.xls	2020	9	30	2020-09-30	44104	38	B5	K	Envelope	UNKNOWN	30.369	30.369	96.88	96.883	1115.71	108094
17546	2020_09_30_JL_KR_Analysis_3_2021_01_20.xls	2020	9	30	2020-09-30	44104	38	B6	K	Envelope	UNKNOWN	30.183	30.183	110.59	110.587	1115.71	123383
17547	2020_09_30_JL_KR_Analysis_3_2021_01_20.xls	2020	9	30	2020-09-30	44104	38	B4	K	FplusBacteriophage	UNKNOWN	27.91	27.91	4208.36	4208.36	1115.71	4.69531e+06
17548	2020_09_30_JL_KR_Analysis_3_2021_01_20.xls	2020	9	30	2020-09-30	44104	38	B5	K	FplusBacteriophage	UNKNOWN	27.862	27.862	4341.87	4341.87	1115.71	4.84428e+06
17549	2020_09_30_JL_KR_Analysis_3_2021_01_20.xls	2020	9	30	2020-09-30	44104	38	B6	K	FplusBacteriophage	UNKNOWN	27.789	27.789	4554.65	4554.65	1115.71	5.08168e+06
17550	2020_09_30_JL_KR_Analysis_3_2021_01_20.xls	2020	9	30	2020-09-30	44104	38	B4	K	Nucleocapsid	UNKNOWN	29.499	29.499	222.47	222.471	1115.71	248214
17551	2020_09_30_JL_KR_Analysis_3_2021_01_20.xls	2020	9	30	2020-09-30	44104	38	B5	K	Nucleocapsid	UNKNOWN	29.462	29.462	228.05	228.048	1115.71	254436
17552	2020_09_30_JL_KR_Analysis_3_2021_01_20.xls	2020	9	30	2020-09-30	44104	38	B6	K	Nucleocapsid	UNKNOWN	29.289	29.289	256.06	256.055	1115.71	285684
17553	2020_10_01_JL_KR_Analysis_3_2021_01_20.xls	2020	10	1	2020-10-01	44105	39	B4	K	Bovine_Coronavirus	UNKNOWN	27.308	27.308	10656.9	10656.9	1474.3	1.57115e+07
17554	2020_10_01_JL_KR_Analysis_3_2021_01_20.xls	2020	10	1	2020-10-01	44105	39	B5	K	Bovine_Coronavirus	UNKNOWN	27.478	27.478	9473.05	9473.05	1474.3	1.39661e+07
17555	2020_10_01_JL_KR_Analysis_3_2021_01_20.xls	2020	10	1	2020-10-01	44105	39	B6	K	Bovine_Coronavirus	UNKNOWN	27.358	27.358	10293.7	10293.7	1474.3	1.51761e+07
17556	2020_10_01_JL_KR_Analysis_3_2021_01_20.xls	2020	10	1	2020-10-01	44105	39	B4	K	Envelope	UNKNOWN	28.019	28.019	543.4	543.404	1474.3	801142
17557	2020_10_01_JL_KR_Analysis_3_2021_01_20.xls	2020	10	1	2020-10-01	44105	39	B5	K	Envelope	UNKNOWN	28.43	28.43	409.7	409.701	1474.3	604023
17558	2020_10_01_JL_KR_Analysis_3_2021_01_20.xls	2020	10	1	2020-10-01	44105	39	B6	K	Envelope	UNKNOWN	28.192	28.192	482.49	482.488	1474.3	711333
17559	2020_10_01_JL_KR_Analysis_3_2021_01_20.xls	2020	10	1	2020-10-01	44105	39	B4	K	FplusBacteriophage	UNKNOWN	26.38	26.38	16023.4	16023.4	1474.3	2.36233e+07
17560	2020_10_01_JL_KR_Analysis_3_2021_01_20.xls	2020	10	1	2020-10-01	44105	39	B5	K	FplusBacteriophage	UNKNOWN	26.47	26.47	15089.3	15089.3	1474.3	2.22461e+07
17561	2020_10_01_JL_KR_Analysis_3_2021_01_20.xls	2020	10	1	2020-10-01	44105	39	B6	K	FplusBacteriophage	UNKNOWN	26.479	26.479	14995.9	14995.9	1474.3	2.21085e+07
17562	2020_10_01_JL_KR_Analysis_3_2021_01_20.xls	2020	10	1	2020-10-01	44105	39	B4	K	Nucleocapsid	UNKNOWN	26.981	26.981	885.01	885.005	1474.3	1.30476e+06
17563	2020_10_01_JL_KR_Analysis_3_2021_01_20.xls	2020	10	1	2020-10-01	44105	39	B5	K	Nucleocapsid	UNKNOWN	27.148	27.148	789.73	789.734	1474.3	1.16431e+06
17564	2020_10_01_JL_KR_Analysis_3_2021_01_20.xls	2020	10	1	2020-10-01	44105	39	B6	K	Nucleocapsid	UNKNOWN	27.011	27.011	867.21	867.206	1474.3	1.27852e+06
17565	2020_10_02_ADF_KR_Analysis_2_WV_Corrected_2021_01_20.xls	2020	10	2	2020-10-02	44106	40	B4	K	Bovine_Coronavirus	UNKNOWN	30.656	30.656	295.87	295.867	NA	NA
17566	2020_10_02_ADF_KR_Analysis_2_WV_Corrected_2021_01_20.xls	2020	10	2	2020-10-02	44106	40	B5	K	Bovine_Coronavirus	UNKNOWN	30.691	30.691	288.6	288.6	NA	NA
17567	2020_10_02_ADF_KR_Analysis_2_WV_Corrected_2021_01_20.xls	2020	10	2	2020-10-02	44106	40	B6	K	Bovine_Coronavirus	UNKNOWN	30.428	30.428	348.07	348.067	NA	NA
17568	2020_10_02_ADF_KR_Analysis_2_WV_Corrected_2021_01_20.xls	2020	10	2	2020-10-02	44106	40	B4	K	Envelope	UNKNOWN	30.96	30.96	34.61	34.612	NA	NA
17569	2020_10_02_ADF_KR_Analysis_2_WV_Corrected_2021_01_20.xls	2020	10	2	2020-10-02	44106	40	B5	K	Envelope	UNKNOWN	30.962	30.962	34.56	34.556	NA	NA
17570	2020_10_02_ADF_KR_Analysis_2_WV_Corrected_2021_01_20.xls	2020	10	2	2020-10-02	44106	40	B6	K	Envelope	UNKNOWN	30.663	30.663	42.48	42.48	NA	NA
17571	2020_10_02_ADF_KR_Analysis_2_WV_Corrected_2021_01_20.xls	2020	10	2	2020-10-02	44106	40	B4	K	FplusBacteriophage	UNKNOWN	28.432	28.432	2327.65	2327.65	NA	NA
17572	2020_10_02_ADF_KR_Analysis_2_WV_Corrected_2021_01_20.xls	2020	10	2	2020-10-02	44106	40	B5	K	FplusBacteriophage	UNKNOWN	28.634	28.634	2037.58	2037.58	NA	NA
17573	2020_10_02_ADF_KR_Analysis_2_WV_Corrected_2021_01_20.xls	2020	10	2	2020-10-02	44106	40	B6	K	FplusBacteriophage	UNKNOWN	28.631	28.631	2042.72	2042.72	NA	NA
17574	2020_10_02_ADF_KR_Analysis_2_WV_Corrected_2021_01_20.xls	2020	10	2	2020-10-02	44106	40	B4	K	Nucleocapsid	UNKNOWN	30.586	30.586	61.4	61.396	NA	NA
17575	2020_10_02_ADF_KR_Analysis_2_WV_Corrected_2021_01_20.xls	2020	10	2	2020-10-02	44106	40	B5	K	Nucleocapsid	UNKNOWN	30.367	30.367	71.57	71.568	NA	NA
17576	2020_10_02_ADF_KR_Analysis_2_WV_Corrected_2021_01_20.xls	2020	10	2	2020-10-02	44106	40	B6	K	Nucleocapsid	UNKNOWN	30.702	30.702	56.6	56.603	NA	NA
17577	2020_10_03_JL_KR_Analysis_2021_01_19.xls	2020	10	3	2020-10-03	44107	41	B4	K	Bovine_Coronavirus	UNKNOWN	29.176	29.176	7166.18	7166.18	2387.87	1.71119e+07
17578	2020_10_03_JL_KR_Analysis_2021_01_19.xls	2020	10	3	2020-10-03	44107	41	B5	K	Bovine_Coronavirus	UNKNOWN	29.155	29.155	7267.54	7267.54	2387.87	1.73539e+07
17579	2020_10_03_JL_KR_Analysis_2021_01_19.xls	2020	10	3	2020-10-03	44107	41	B6	K	Bovine_Coronavirus	UNKNOWN	29.108	29.108	7493.59	7493.59	2387.87	1.78937e+07
17580	2020_10_03_JL_KR_Analysis_2021_01_19.xls	2020	10	3	2020-10-03	44107	41	B4	K	Envelope	UNKNOWN	29.004	29.004	540.69	540.691	2387.87	1.2911e+06
17581	2020_10_03_JL_KR_Analysis_2021_01_19.xls	2020	10	3	2020-10-03	44107	41	B5	K	Envelope	UNKNOWN	29.044	29.044	526.17	526.173	2387.87	1.25643e+06
17582	2020_10_03_JL_KR_Analysis_2021_01_19.xls	2020	10	3	2020-10-03	44107	41	B6	K	Envelope	UNKNOWN	29.128	29.128	496.49	496.486	2387.87	1.18554e+06
17583	2020_10_03_JL_KR_Analysis_2021_01_19.xls	2020	10	3	2020-10-03	44107	41	B4	K	FplusBacteriophage	UNKNOWN	27.668	27.668	6434.76	6434.76	2387.87	1.53653e+07
17584	2020_10_03_JL_KR_Analysis_2021_01_19.xls	2020	10	3	2020-10-03	44107	41	B5	K	FplusBacteriophage	UNKNOWN	27.734	27.734	6162.74	6162.74	2387.87	1.47158e+07
17585	2020_10_03_JL_KR_Analysis_2021_01_19.xls	2020	10	3	2020-10-03	44107	41	B6	K	FplusBacteriophage	UNKNOWN	27.663	27.663	6451.98	6451.98	2387.87	1.54065e+07
17586	2020_10_03_JL_KR_Analysis_2021_01_19.xls	2020	10	3	2020-10-03	44107	41	B4	K	Nucleocapsid	UNKNOWN	28.492	28.492	1022.5	1022.5	2387.87	2.44159e+06
17587	2020_10_03_JL_KR_Analysis_2021_01_19.xls	2020	10	3	2020-10-03	44107	41	B5	K	Nucleocapsid	UNKNOWN	28.558	28.558	977.66	977.661	2387.87	2.33452e+06
17588	2020_10_03_JL_KR_Analysis_2021_01_19.xls	2020	10	3	2020-10-03	44107	41	B6	K	Nucleocapsid	UNKNOWN	28.605	28.605	947.16	947.159	2387.87	2.26169e+06
17589	2020_10_06_ADF_KR_Analysis_2_WV_Corrected_2021_01_20.xls	2020	10	6	2020-10-06	44110	44	B4	K	Bovine_Coronavirus	UNKNOWN	27.4	27.4	8213.21	8213.21	1144.16	9.39726e+06
17590	2020_10_06_ADF_KR_Analysis_2_WV_Corrected_2021_01_20.xls	2020	10	6	2020-10-06	44110	44	B5	K	Bovine_Coronavirus	UNKNOWN	27.587	27.587	7234	7234	1144.16	8.27689e+06
17591	2020_10_06_ADF_KR_Analysis_2_WV_Corrected_2021_01_20.xls	2020	10	6	2020-10-06	44110	44	B6	K	Bovine_Coronavirus	UNKNOWN	27.457	27.457	7900.96	7900.96	1144.16	9.04e+06
17592	2020_10_06_ADF_KR_Analysis_2_WV_Corrected_2021_01_20.xls	2020	10	6	2020-10-06	44110	44	B4	K	Envelope	UNKNOWN	29.849	29.849	153.98	153.979	1144.16	176177
17593	2020_10_06_ADF_KR_Analysis_2_WV_Corrected_2021_01_20.xls	2020	10	6	2020-10-06	44110	44	B5	K	Envelope	UNKNOWN	29.865	29.865	152.28	152.278	1144.16	174231
17594	2020_10_06_ADF_KR_Analysis_2_WV_Corrected_2021_01_20.xls	2020	10	6	2020-10-06	44110	44	B6	K	Envelope	UNKNOWN	30.167	30.167	124.24	124.243	1144.16	142154
17595	2020_10_06_ADF_KR_Analysis_2_WV_Corrected_2021_01_20.xls	2020	10	6	2020-10-06	44110	44	B4	K	FplusBacteriophage	UNKNOWN	28.32	28.32	3078.73	3078.72	1144.16	3.52257e+06
17596	2020_10_06_ADF_KR_Analysis_2_WV_Corrected_2021_01_20.xls	2020	10	6	2020-10-06	44110	44	B5	K	FplusBacteriophage	UNKNOWN	28.318	28.318	3082.85	3082.85	1144.16	3.52729e+06
17597	2020_10_06_ADF_KR_Analysis_2_WV_Corrected_2021_01_20.xls	2020	10	6	2020-10-06	44110	44	B6	K	FplusBacteriophage	UNKNOWN	27.965	27.965	3879.3	3879.3	1144.16	4.43856e+06
17598	2020_10_06_ADF_KR_Analysis_2_WV_Corrected_2021_01_20.xls	2020	10	6	2020-10-06	44110	44	B4	K	Nucleocapsid	UNKNOWN	29.501	29.501	299.47	299.474	1144.16	342648
17599	2020_10_06_ADF_KR_Analysis_2_WV_Corrected_2021_01_20.xls	2020	10	6	2020-10-06	44110	44	B5	K	Nucleocapsid	UNKNOWN	29.615	29.615	277.8	277.804	1144.16	317854
17600	2020_10_06_ADF_KR_Analysis_2_WV_Corrected_2021_01_20.xls	2020	10	6	2020-10-06	44110	44	B6	K	Nucleocapsid	UNKNOWN	29.698	29.698	263.03	263.027	1144.16	300946
17601	2020_10_07_ADF_KR_Analysis_2_WV_Corrected_2021_01_20.xls	2020	10	7	2020-10-07	44111	45	B4	K	Bovine_Coronavirus	UNKNOWN	28.111	28.111	7564.37	7564.37	1524.15	1.15292e+07
17602	2020_10_07_ADF_KR_Analysis_2_WV_Corrected_2021_01_20.xls	2020	10	7	2020-10-07	44111	45	B5	K	Bovine_Coronavirus	UNKNOWN	28.54	28.54	5650.15	5650.15	1524.15	8.61165e+06
17603	2020_10_07_ADF_KR_Analysis_2_WV_Corrected_2021_01_20.xls	2020	10	7	2020-10-07	44111	45	B6	K	Bovine_Coronavirus	UNKNOWN	28.368	28.368	6354.27	6354.27	1524.15	9.68483e+06
17604	2020_10_07_ADF_KR_Analysis_2_WV_Corrected_2021_01_20.xls	2020	10	7	2020-10-07	44111	45	B4	K	Envelope	UNKNOWN	32.325	32.325	33.17	33.17	1524.15	50555.9
17605	2020_10_07_ADF_KR_Analysis_2_WV_Corrected_2021_01_20.xls	2020	10	7	2020-10-07	44111	45	B5	K	Envelope	UNKNOWN	32.658	32.658	26.5	26.501	1524.15	40391.4
17606	2020_10_07_ADF_KR_Analysis_2_WV_Corrected_2021_01_20.xls	2020	10	7	2020-10-07	44111	45	B6	K	Envelope	UNKNOWN	31.525	31.525	56.79	56.793	1524.15	86560.8
17607	2020_10_07_ADF_KR_Analysis_2_WV_Corrected_2021_01_20.xls	2020	10	7	2020-10-07	44111	45	B4	K	FplusBacteriophage	UNKNOWN	28.359	28.359	3904.22	3904.22	1524.15	5.9506e+06
17608	2020_10_07_ADF_KR_Analysis_2_WV_Corrected_2021_01_20.xls	2020	10	7	2020-10-07	44111	45	B5	K	FplusBacteriophage	UNKNOWN	28.954	28.954	2644.9	2644.9	1524.15	4.03121e+06
17609	2020_10_07_ADF_KR_Analysis_2_WV_Corrected_2021_01_20.xls	2020	10	7	2020-10-07	44111	45	B6	K	FplusBacteriophage	UNKNOWN	28.355	28.355	3913.64	3913.64	1524.15	5.96495e+06
17610	2020_10_07_ADF_KR_Analysis_2_WV_Corrected_2021_01_20.xls	2020	10	7	2020-10-07	44111	45	B4	K	Nucleocapsid	UNKNOWN	30.8	30.8	70.38	70.38	1524.15	107269
17611	2020_10_07_ADF_KR_Analysis_2_WV_Corrected_2021_01_20.xls	2020	10	7	2020-10-07	44111	45	B5	K	Nucleocapsid	UNKNOWN	31.21	31.21	53.55	53.548	1524.15	81615
17612	2020_10_07_ADF_KR_Analysis_2_WV_Corrected_2021_01_20.xls	2020	10	7	2020-10-07	44111	45	B6	K	Nucleocapsid	UNKNOWN	30.673	30.673	76.61	76.611	1524.15	116766
17613	2020_10_08_ADF_KR_Analysis_2_WV_Corrected_2021_01_20.xls	2020	10	8	2020-10-08	44112	46	B4	K	Bovine_Coronavirus	UNKNOWN	28.414	28.414	6503.19	6503.19	1155.35	7.51346e+06
17614	2020_10_08_ADF_KR_Analysis_2_WV_Corrected_2021_01_20.xls	2020	10	8	2020-10-08	44112	46	B5	K	Bovine_Coronavirus	UNKNOWN	28.628	28.628	5615.24	5615.24	1155.35	6.48757e+06
17615	2020_10_08_ADF_KR_Analysis_2_WV_Corrected_2021_01_20.xls	2020	10	8	2020-10-08	44112	46	B6	K	Bovine_Coronavirus	UNKNOWN	28.456	28.456	6320.62	6320.62	1155.35	7.30253e+06
17616	2020_10_08_ADF_KR_Analysis_2_WV_Corrected_2021_01_20.xls	2020	10	8	2020-10-08	44112	46	B4	K	Envelope	UNKNOWN	32.995	32.995	12.35	12.35	1155.35	14268.6
17617	2020_10_08_ADF_KR_Analysis_2_WV_Corrected_2021_01_20.xls	2020	10	8	2020-10-08	44112	46	B5	K	Envelope	UNKNOWN	33.079	33.079	11.68	11.682	1155.35	13496.8
17618	2020_10_08_ADF_KR_Analysis_2_WV_Corrected_2021_01_20.xls	2020	10	8	2020-10-08	44112	46	B6	K	Envelope	UNKNOWN	32.63	32.63	15.74	15.736	1155.35	18180.6
17619	2020_10_08_ADF_KR_Analysis_2_WV_Corrected_2021_01_20.xls	2020	10	8	2020-10-08	44112	46	B4	K	FplusBacteriophage	UNKNOWN	27.785	27.785	4212.38	4212.38	1155.35	4.86678e+06
17620	2020_10_08_ADF_KR_Analysis_2_WV_Corrected_2021_01_20.xls	2020	10	8	2020-10-08	44112	46	B5	K	FplusBacteriophage	UNKNOWN	27.868	27.868	3989.09	3989.09	1155.35	4.6088e+06
17621	2020_10_08_ADF_KR_Analysis_2_WV_Corrected_2021_01_20.xls	2020	10	8	2020-10-08	44112	46	B6	K	FplusBacteriophage	UNKNOWN	27.969	27.969	3736.06	3736.06	1155.35	4.31646e+06
17622	2020_10_08_ADF_KR_Analysis_2_WV_Corrected_2021_01_20.xls	2020	10	8	2020-10-08	44112	46	B4	K	Nucleocapsid	UNKNOWN	31.001	31.001	44.37	44.367	1155.35	51259.5
17623	2020_10_08_ADF_KR_Analysis_2_WV_Corrected_2021_01_20.xls	2020	10	8	2020-10-08	44112	46	B5	K	Nucleocapsid	UNKNOWN	31.757	31.757	26.33	26.327	1155.35	30416.9
17624	2020_10_08_ADF_KR_Analysis_2_WV_Corrected_2021_01_20.xls	2020	10	8	2020-10-08	44112	46	B6	K	Nucleocapsid	UNKNOWN	31.227	31.227	37.97	37.97	1155.35	43868.7
17625	2020_10_09_KR_KR_Analysis_2_WV_Corrected_2021_01_20.xls	2020	10	9	2020-10-09	44113	47	B4	K	Bovine_Coronavirus	UNKNOWN	27.548	27.548	8783.28	8783.28	1718.31	1.50924e+07
17626	2020_10_09_KR_KR_Analysis_2_WV_Corrected_2021_01_20.xls	2020	10	9	2020-10-09	44113	47	B5	K	Bovine_Coronavirus	UNKNOWN	27.78	27.78	7535.82	7535.82	1718.31	1.29489e+07
17627	2020_10_09_KR_KR_Analysis_2_WV_Corrected_2021_01_20.xls	2020	10	9	2020-10-09	44113	47	B6	K	Bovine_Coronavirus	UNKNOWN	27.615	27.615	8400.73	8400.73	1718.31	1.44351e+07
17628	2020_10_09_KR_KR_Analysis_2_WV_Corrected_2021_01_20.xls	2020	10	9	2020-10-09	44113	47	B4	K	Envelope	UNKNOWN	30.596	30.596	83.27	83.268	1718.31	143081
17629	2020_10_09_KR_KR_Analysis_2_WV_Corrected_2021_01_20.xls	2020	10	9	2020-10-09	44113	47	B5	K	Envelope	UNKNOWN	30.904	30.904	67.78	67.777	1718.31	116462
17630	2020_10_09_KR_KR_Analysis_2_WV_Corrected_2021_01_20.xls	2020	10	9	2020-10-09	44113	47	B6	K	Envelope	UNKNOWN	30.685	30.685	78.47	78.467	1718.31	134831
17631	2020_10_09_KR_KR_Analysis_2_WV_Corrected_2021_01_20.xls	2020	10	9	2020-10-09	44113	47	B4	K	FplusBacteriophage	UNKNOWN	28.49	28.49	4336.14	4336.14	1718.31	7.45085e+06
17632	2020_10_09_KR_KR_Analysis_2_WV_Corrected_2021_01_20.xls	2020	10	9	2020-10-09	44113	47	B5	K	FplusBacteriophage	UNKNOWN	28.517	28.517	4260.49	4260.49	1718.31	7.32086e+06
17633	2020_10_09_KR_KR_Analysis_2_WV_Corrected_2021_01_20.xls	2020	10	9	2020-10-09	44113	47	B6	K	FplusBacteriophage	UNKNOWN	28.467	28.467	4401.08	4401.08	1718.31	7.56244e+06
17634	2020_10_09_KR_KR_Analysis_2_WV_Corrected_2021_01_20.xls	2020	10	9	2020-10-09	44113	47	B4	K	Nucleocapsid	UNKNOWN	29.364	29.364	134.34	134.337	1718.31	230833
17635	2020_10_09_KR_KR_Analysis_2_WV_Corrected_2021_01_20.xls	2020	10	9	2020-10-09	44113	47	B5	K	Nucleocapsid	UNKNOWN	29.667	29.667	109.72	109.72	1718.31	188533
17636	2020_10_09_KR_KR_Analysis_2_WV_Corrected_2021_01_20.xls	2020	10	9	2020-10-09	44113	47	B6	K	Nucleocapsid	UNKNOWN	29.532	29.532	120.05	120.047	1718.31	206278
17637	2020_10_10_KR_KR_Analysis_2021_01_19.xls	2020	10	10	2020-10-10	44114	48	B4	K	Bovine_Coronavirus	UNKNOWN	27.309	27.309	6329.94	6329.94	1495.38	9.46568e+06
17638	2020_10_10_KR_KR_Analysis_2021_01_19.xls	2020	10	10	2020-10-10	44114	48	B5	K	Bovine_Coronavirus	UNKNOWN	27.386	27.386	6011.67	6011.67	1495.38	8.98975e+06
17639	2020_10_10_KR_KR_Analysis_2021_01_19.xls	2020	10	10	2020-10-10	44114	48	B6	K	Bovine_Coronavirus	UNKNOWN	27.332	27.332	6234.51	6234.51	1495.38	9.32298e+06
17640	2020_10_10_KR_KR_Analysis_2021_01_19.xls	2020	10	10	2020-10-10	44114	48	B4	K	Envelope	UNKNOWN	28.25	28.25	226.44	226.439	1495.38	338613
17641	2020_10_10_KR_KR_Analysis_2021_01_19.xls	2020	10	10	2020-10-10	44114	48	B5	K	Envelope	UNKNOWN	28.604	28.604	178.67	178.665	1495.38	267173
17642	2020_10_10_KR_KR_Analysis_2021_01_19.xls	2020	10	10	2020-10-10	44114	48	B6	K	Envelope	UNKNOWN	28.108	28.108	249.09	249.094	1495.38	372491
17643	2020_10_10_KR_KR_Analysis_2021_01_19.xls	2020	10	10	2020-10-10	44114	48	B4	K	FplusBacteriophage	UNKNOWN	27.083	27.083	8333.83	8333.83	1495.38	1.24623e+07
17644	2020_10_10_KR_KR_Analysis_2021_01_19.xls	2020	10	10	2020-10-10	44114	48	B5	K	FplusBacteriophage	UNKNOWN	27.027	27.027	8703.93	8703.93	1495.38	1.30157e+07
17645	2020_10_10_KR_KR_Analysis_2021_01_19.xls	2020	10	10	2020-10-10	44114	48	B6	K	FplusBacteriophage	UNKNOWN	26.818	26.818	10234.7	10234.7	1495.38	1.53047e+07
17646	2020_10_10_KR_KR_Analysis_2021_01_19.xls	2020	10	10	2020-10-10	44114	48	B4	K	Nucleocapsid	UNKNOWN	27.291	27.291	328.4	328.395	1495.38	491076
17647	2020_10_10_KR_KR_Analysis_2021_01_19.xls	2020	10	10	2020-10-10	44114	48	B5	K	Nucleocapsid	UNKNOWN	27.309	27.309	324.58	324.576	1495.38	485365
17648	2020_10_10_KR_KR_Analysis_2021_01_19.xls	2020	10	10	2020-10-10	44114	48	B6	K	Nucleocapsid	UNKNOWN	27.025	27.025	389.74	389.743	1495.38	582815
17649	2020_10_11_KR_KR_Analysis_2021_01_19.xls	2020	10	11	2020-10-11	44115	49	A4	K	Bovine_Coronavirus	UNKNOWN	29.675	29.675	2090.88	2090.88	1585.91	3.31594e+06
17650	2020_10_11_KR_KR_Analysis_2021_01_19.xls	2020	10	11	2020-10-11	44115	49	A5	K	Bovine_Coronavirus	UNKNOWN	29.607	29.607	2191.46	2191.46	1585.91	3.47545e+06
17651	2020_10_11_KR_KR_Analysis_2021_01_19.xls	2020	10	11	2020-10-11	44115	49	A6	K	Bovine_Coronavirus	UNKNOWN	29.602	29.602	2200.19	2200.19	1585.91	3.48929e+06
17652	2020_10_11_KR_KR_Analysis_2021_01_19.xls	2020	10	11	2020-10-11	44115	49	A4	K	Envelope	UNKNOWN	29.121	29.121	175.39	175.387	1585.91	278148
17653	2020_10_11_KR_KR_Analysis_2021_01_19.xls	2020	10	11	2020-10-11	44115	49	A5	K	Envelope	UNKNOWN	28.866	28.866	208.41	208.414	1585.91	330525
17654	2020_10_11_KR_KR_Analysis_2021_01_19.xls	2020	10	11	2020-10-11	44115	49	A6	K	Envelope	UNKNOWN	29.396	29.396	145.52	145.524	1585.91	230788
17655	2020_10_11_KR_KR_Analysis_2021_01_19.xls	2020	10	11	2020-10-11	44115	49	A4	K	FplusBacteriophage	UNKNOWN	28.238	28.238	4134.47	4134.47	1585.91	6.55689e+06
17656	2020_10_11_KR_KR_Analysis_2021_01_19.xls	2020	10	11	2020-10-11	44115	49	A5	K	FplusBacteriophage	UNKNOWN	28.336	28.336	3893.04	3893.04	1585.91	6.174e+06
17657	2020_10_11_KR_KR_Analysis_2021_01_19.xls	2020	10	11	2020-10-11	44115	49	A6	K	FplusBacteriophage	UNKNOWN	28.402	28.402	3738.96	3738.96	1585.91	5.92965e+06
17658	2020_10_11_KR_KR_Analysis_2021_01_19.xls	2020	10	11	2020-10-11	44115	49	A4	K	Nucleocapsid	UNKNOWN	28.445	28.445	328.43	328.43	1585.91	520860
17659	2020_10_11_KR_KR_Analysis_2021_01_19.xls	2020	10	11	2020-10-11	44115	49	A5	K	Nucleocapsid	UNKNOWN	28.685	28.685	279.87	279.867	1585.91	443843
17660	2020_10_11_KR_KR_Analysis_2021_01_19.xls	2020	10	11	2020-10-11	44115	49	A6	K	Nucleocapsid	UNKNOWN	28.713	28.713	274.67	274.672	1585.91	435604
17661	2020_10_12_KR_KR_Analysis_2021_01_19.xls	2020	10	12	2020-10-12	44116	50	B4	K	Bovine_Coronavirus	UNKNOWN	28.5	28.5	6461.84	6461.84	926.899	5.98947e+06
17662	2020_10_12_KR_KR_Analysis_2021_01_19.xls	2020	10	12	2020-10-12	44116	50	B5	K	Bovine_Coronavirus	UNKNOWN	28.362	28.362	7108.29	7108.29	926.899	6.58867e+06
17663	2020_10_12_KR_KR_Analysis_2021_01_19.xls	2020	10	12	2020-10-12	44116	50	B6	K	Bovine_Coronavirus	UNKNOWN	27.9	27.9	9793.7	9793.7	926.899	9.07778e+06
17664	2020_10_12_KR_KR_Analysis_2021_01_19.xls	2020	10	12	2020-10-12	44116	50	B4	K	Envelope	UNKNOWN	30.511	30.511	80.74	80.742	926.899	74839.7
17665	2020_10_12_KR_KR_Analysis_2021_01_19.xls	2020	10	12	2020-10-12	44116	50	B5	K	Envelope	UNKNOWN	30.718	30.718	69.9	69.902	926.899	64792.1
17666	2020_10_12_KR_KR_Analysis_2021_01_19.xls	2020	10	12	2020-10-12	44116	50	B6	K	Envelope	UNKNOWN	30.885	30.885	62.22	62.22	926.899	57671.7
17667	2020_10_12_KR_KR_Analysis_2021_01_19.xls	2020	10	12	2020-10-12	44116	50	B4	K	FplusBacteriophage	UNKNOWN	29.203	29.203	2002.21	2002.21	926.899	1.85584e+06
17668	2020_10_12_KR_KR_Analysis_2021_01_19.xls	2020	10	12	2020-10-12	44116	50	B5	K	FplusBacteriophage	UNKNOWN	29.035	29.035	2239.87	2239.87	926.899	2.07614e+06
17669	2020_10_12_KR_KR_Analysis_2021_01_19.xls	2020	10	12	2020-10-12	44116	50	B6	K	FplusBacteriophage	UNKNOWN	28.788	28.788	2640.37	2640.37	926.899	2.44735e+06
17670	2020_10_12_KR_KR_Analysis_2021_01_19.xls	2020	10	12	2020-10-12	44116	50	B4	K	Nucleocapsid	UNKNOWN	29.538	29.538	167.56	167.564	926.899	155315
17671	2020_10_12_KR_KR_Analysis_2021_01_19.xls	2020	10	12	2020-10-12	44116	50	B5	K	Nucleocapsid	UNKNOWN	30.233	30.233	106.43	106.43	926.899	98649.9
17672	2020_10_12_KR_KR_Analysis_2021_01_19.xls	2020	10	12	2020-10-12	44116	50	B6	K	Nucleocapsid	UNKNOWN	29.832	29.832	138.27	138.273	926.899	128165
17673	2020_10_13_KR_KR_Analysis_2021_01_19.xls	2020	10	13	2020-10-13	44117	51	B4	K	Bovine_Coronavirus	UNKNOWN	28.011	28.011	7478.17	7478.17	1317.93	9.85568e+06
17674	2020_10_13_KR_KR_Analysis_2021_01_19.xls	2020	10	13	2020-10-13	44117	51	B5	K	Bovine_Coronavirus	UNKNOWN	28.268	28.268	6220.65	6220.65	1317.93	8.19835e+06
17675	2020_10_13_KR_KR_Analysis_2021_01_19.xls	2020	10	13	2020-10-13	44117	51	B6	K	Bovine_Coronavirus	UNKNOWN	27.932	27.932	7913.71	7913.71	1317.93	1.04297e+07
17676	2020_10_13_KR_KR_Analysis_2021_01_19.xls	2020	10	13	2020-10-13	44117	51	B4	K	Envelope	UNKNOWN	31.499	31.499	55.28	55.277	1317.93	72851
17677	2020_10_13_KR_KR_Analysis_2021_01_19.xls	2020	10	13	2020-10-13	44117	51	B5	K	Envelope	UNKNOWN	31.631	31.631	50.5	50.499	1317.93	66554
17678	2020_10_13_KR_KR_Analysis_2021_01_19.xls	2020	10	13	2020-10-13	44117	51	B6	K	Envelope	UNKNOWN	31.387	31.387	59.74	59.743	1317.93	78736.9
17679	2020_10_13_KR_KR_Analysis_2021_01_19.xls	2020	10	13	2020-10-13	44117	51	B4	K	FplusBacteriophage	UNKNOWN	28.713	28.713	3335.9	3335.9	1317.93	4.39647e+06
17680	2020_10_13_KR_KR_Analysis_2021_01_19.xls	2020	10	13	2020-10-13	44117	51	B5	K	FplusBacteriophage	UNKNOWN	28.82	28.82	3096.72	3096.72	1317.93	4.08125e+06
17681	2020_10_13_KR_KR_Analysis_2021_01_19.xls	2020	10	13	2020-10-13	44117	51	B6	K	FplusBacteriophage	UNKNOWN	28.474	28.474	3944.48	3944.48	1317.93	5.19854e+06
17682	2020_10_13_KR_KR_Analysis_2021_01_19.xls	2020	10	13	2020-10-13	44117	51	B4	K	Nucleocapsid	UNKNOWN	30.438	30.438	99.06	99.061	1317.93	130555
17683	2020_10_13_KR_KR_Analysis_2021_01_19.xls	2020	10	13	2020-10-13	44117	51	B5	K	Nucleocapsid	UNKNOWN	30.489	30.489	95.59	95.588	1317.93	125978
17684	2020_10_13_KR_KR_Analysis_2021_01_19.xls	2020	10	13	2020-10-13	44117	51	B6	K	Nucleocapsid	UNKNOWN	30.271	30.271	111.19	111.188	1317.93	146538
17685	2020_10_14_KR_KR_Analysis_2021_01_19.xls	2020	10	14	2020-10-14	44118	52	B4	K	Bovine_Coronavirus	UNKNOWN	27.869	27.869	4965.16	4965.16	1182.77	5.87266e+06
17686	2020_10_14_KR_KR_Analysis_2021_01_19.xls	2020	10	14	2020-10-14	44118	52	B5	K	Bovine_Coronavirus	UNKNOWN	28.033	28.033	4446.5	4446.5	1182.77	5.25919e+06
17687	2020_10_14_KR_KR_Analysis_2021_01_19.xls	2020	10	14	2020-10-14	44118	52	B6	K	Bovine_Coronavirus	UNKNOWN	28.031	28.031	4451.84	4451.84	1182.77	5.26551e+06
17688	2020_10_14_KR_KR_Analysis_2021_01_19.xls	2020	10	14	2020-10-14	44118	52	B4	K	Envelope	UNKNOWN	29.999	29.999	31.37	31.367	1182.77	37100
17689	2020_10_14_KR_KR_Analysis_2021_01_19.xls	2020	10	14	2020-10-14	44118	52	B5	K	Envelope	UNKNOWN	-	NA	26.42	NA	1182.77	NA
17690	2020_10_14_KR_KR_Analysis_2021_01_19.xls	2020	10	14	2020-10-14	44118	52	B6	K	Envelope	UNKNOWN	31.567	31.567	10.57	10.57	1182.77	12501.9
17691	2020_10_14_KR_KR_Analysis_2021_01_19.xls	2020	10	14	2020-10-14	44118	52	B4	K	FplusBacteriophage	UNKNOWN	27.882	27.882	4511.5	4511.5	1182.77	5.33608e+06
17692	2020_10_14_KR_KR_Analysis_2021_01_19.xls	2020	10	14	2020-10-14	44118	52	B5	K	FplusBacteriophage	UNKNOWN	28.078	28.078	3964.25	3964.25	1182.77	4.6888e+06
17693	2020_10_14_KR_KR_Analysis_2021_01_19.xls	2020	10	14	2020-10-14	44118	52	B6	K	FplusBacteriophage	UNKNOWN	28.122	28.122	3852.6	3852.6	1182.77	4.55675e+06
17694	2020_10_14_KR_KR_Analysis_2021_01_19.xls	2020	10	14	2020-10-14	44118	52	B4	K	Nucleocapsid	UNKNOWN	29.629	29.629	80.12	80.123	1182.77	94767.3
17695	2020_10_14_KR_KR_Analysis_2021_01_19.xls	2020	10	14	2020-10-14	44118	52	B5	K	Nucleocapsid	UNKNOWN	-	NA	52.85	NA	1182.77	NA
17696	2020_10_14_KR_KR_Analysis_2021_01_19.xls	2020	10	14	2020-10-14	44118	52	B6	K	Nucleocapsid	UNKNOWN	29.994	29.994	62.43	62.43	1182.77	73840.5
17697	2020_10_15_ADF_KR_Analysis_2021_01_18.xls	2020	10	15	2020-10-15	44119	53	B4	K	Bovine_Coronavirus	UNKNOWN	28.238	28.238	7321.48	7321.48	1306.43	9.56497e+06
17698	2020_10_15_ADF_KR_Analysis_2021_01_18.xls	2020	10	15	2020-10-15	44119	53	B5	K	Bovine_Coronavirus	UNKNOWN	28.356	28.356	6766.88	6766.88	1306.43	8.84043e+06
17699	2020_10_15_ADF_KR_Analysis_2021_01_18.xls	2020	10	15	2020-10-15	44119	53	B6	K	Bovine_Coronavirus	UNKNOWN	28.232	28.232	7350.59	7350.59	1306.43	9.603e+06
17700	2020_10_15_ADF_KR_Analysis_2021_01_18.xls	2020	10	15	2020-10-15	44119	53	B4	K	Envelope	UNKNOWN	30.137	30.137	80.3	80.296	1306.43	104901
17701	2020_10_15_ADF_KR_Analysis_2021_01_18.xls	2020	10	15	2020-10-15	44119	53	B5	K	Envelope	UNKNOWN	30.232	30.232	75.43	75.429	1306.43	98542.4
17702	2020_10_15_ADF_KR_Analysis_2021_01_18.xls	2020	10	15	2020-10-15	44119	53	B6	K	Envelope	UNKNOWN	30.261	30.261	73.95	73.952	1306.43	96612.8
17703	2020_10_15_ADF_KR_Analysis_2021_01_18.xls	2020	10	15	2020-10-15	44119	53	B4	K	FplusBacteriophage	UNKNOWN	27.735	27.735	6049.5	6049.5	1306.43	7.90322e+06
17704	2020_10_15_ADF_KR_Analysis_2021_01_18.xls	2020	10	15	2020-10-15	44119	53	B5	K	FplusBacteriophage	UNKNOWN	27.613	27.613	6530.54	6530.54	1306.43	8.53167e+06
17705	2020_10_15_ADF_KR_Analysis_2021_01_18.xls	2020	10	15	2020-10-15	44119	53	B6	K	FplusBacteriophage	UNKNOWN	27.749	27.749	5996.18	5996.18	1306.43	7.83357e+06
17706	2020_10_15_ADF_KR_Analysis_2021_01_18.xls	2020	10	15	2020-10-15	44119	53	B4	K	Nucleocapsid	UNKNOWN	29.753	29.753	126.51	126.509	1306.43	165275
17707	2020_10_15_ADF_KR_Analysis_2021_01_18.xls	2020	10	15	2020-10-15	44119	53	B5	K	Nucleocapsid	UNKNOWN	29.563	29.563	143.64	143.635	1306.43	187649
17708	2020_10_15_ADF_KR_Analysis_2021_01_18.xls	2020	10	15	2020-10-15	44119	53	B6	K	Nucleocapsid	UNKNOWN	29.455	29.455	154.35	154.347	1306.43	201643
17709	2020_10_16_JL_KR_Analysis_2021_01_18.xls	2020	10	16	2020-10-16	44120	54	B4	K	Bovine_Coronavirus	UNKNOWN	28.469	28.469	5969.53	5969.53	1277.1	7.62366e+06
17710	2020_10_16_JL_KR_Analysis_2021_01_18.xls	2020	10	16	2020-10-16	44120	54	B5	K	Bovine_Coronavirus	UNKNOWN	28.992	28.992	4183.88	4183.88	1277.1	5.34322e+06
17711	2020_10_16_JL_KR_Analysis_2021_01_18.xls	2020	10	16	2020-10-16	44120	54	B6	K	Bovine_Coronavirus	UNKNOWN	28.532	28.532	5719.23	5719.23	1277.1	7.304e+06
17712	2020_10_16_JL_KR_Analysis_2021_01_18.xls	2020	10	16	2020-10-16	44120	54	B4	K	Envelope	UNKNOWN	32.728	32.728	8.53	8.525	1277.1	10887.2
17713	2020_10_16_JL_KR_Analysis_2021_01_18.xls	2020	10	16	2020-10-16	44120	54	B5	K	Envelope	UNKNOWN	32.265	32.265	11.87	11.872	1277.1	15161.7
17714	2020_10_16_JL_KR_Analysis_2021_01_18.xls	2020	10	16	2020-10-16	44120	54	B6	K	Envelope	UNKNOWN	32.255	32.255	11.96	11.959	1277.1	15272.8
17715	2020_10_16_JL_KR_Analysis_2021_01_18.xls	2020	10	16	2020-10-16	44120	54	B4	K	FplusBacteriophage	UNKNOWN	29.78	29.78	1587.75	1587.75	1277.1	2.02771e+06
17716	2020_10_16_JL_KR_Analysis_2021_01_18.xls	2020	10	16	2020-10-16	44120	54	B5	K	FplusBacteriophage	UNKNOWN	30.384	30.384	1067.86	1067.86	1277.1	1.36375e+06
17717	2020_10_16_JL_KR_Analysis_2021_01_18.xls	2020	10	16	2020-10-16	44120	54	B6	K	FplusBacteriophage	UNKNOWN	29.218	29.218	2297.35	2297.35	1277.1	2.93393e+06
17718	2020_10_16_JL_KR_Analysis_2021_01_18.xls	2020	10	16	2020-10-16	44120	54	B4	K	Nucleocapsid	UNKNOWN	30.609	30.609	43.22	43.219	1277.1	55194.8
17719	2020_10_16_JL_KR_Analysis_2021_01_18.xls	2020	10	16	2020-10-16	44120	54	B5	K	Nucleocapsid	UNKNOWN	31.982	31.982	16.45	16.446	1277.1	21003.1
17720	2020_10_16_JL_KR_Analysis_2021_01_18.xls	2020	10	16	2020-10-16	44120	54	B6	K	Nucleocapsid	UNKNOWN	31.272	31.272	27.11	27.111	1277.1	34623.3
17721	2020_10_17_JL_KR_Analysis_2021_01_18.xls	2020	10	17	2020-10-17	44121	55	B4	K	Bovine_Coronavirus	UNKNOWN	29	29	9121.55	9121.55	1059.13	9.66088e+06
17722	2020_10_17_JL_KR_Analysis_2021_01_18.xls	2020	10	17	2020-10-17	44121	55	B5	K	Bovine_Coronavirus	UNKNOWN	29.028	29.028	8965.4	8965.4	1059.13	9.4955e+06
17723	2020_10_17_JL_KR_Analysis_2021_01_18.xls	2020	10	17	2020-10-17	44121	55	B6	K	Bovine_Coronavirus	UNKNOWN	28.903	28.903	9693.11	9693.11	1059.13	1.02662e+07
17724	2020_10_17_JL_KR_Analysis_2021_01_18.xls	2020	10	17	2020-10-17	44121	55	B4	K	Envelope	UNKNOWN	31.159	31.159	70.64	70.639	1059.13	74815.7
17725	2020_10_17_JL_KR_Analysis_2021_01_18.xls	2020	10	17	2020-10-17	44121	55	B5	K	Envelope	UNKNOWN	31.943	31.943	42.96	42.959	1059.13	45499.1
17726	2020_10_17_JL_KR_Analysis_2021_01_18.xls	2020	10	17	2020-10-17	44121	55	B6	K	Envelope	UNKNOWN	30.849	30.849	86	85.995	1059.13	91079.7
17727	2020_10_17_JL_KR_Analysis_2021_01_18.xls	2020	10	17	2020-10-17	44121	55	B4	K	FplusBacteriophage	UNKNOWN	30.065	30.065	2278.96	2278.96	1059.13	2.4137e+06
17728	2020_10_17_JL_KR_Analysis_2021_01_18.xls	2020	10	17	2020-10-17	44121	55	B5	K	FplusBacteriophage	UNKNOWN	30.446	30.446	1796.18	1796.18	1059.13	1.90238e+06
17729	2020_10_17_JL_KR_Analysis_2021_01_18.xls	2020	10	17	2020-10-17	44121	55	B6	K	FplusBacteriophage	UNKNOWN	29.924	29.924	2488.38	2488.38	1059.13	2.63551e+06
17730	2020_10_17_JL_KR_Analysis_2021_01_18.xls	2020	10	17	2020-10-17	44121	55	B4	K	Nucleocapsid	UNKNOWN	30.299	30.299	127.98	127.976	1059.13	135543
17731	2020_10_17_JL_KR_Analysis_2021_01_18.xls	2020	10	17	2020-10-17	44121	55	B5	K	Nucleocapsid	UNKNOWN	30.659	30.659	102.61	102.611	1059.13	108678
17732	2020_10_17_JL_KR_Analysis_2021_01_18.xls	2020	10	17	2020-10-17	44121	55	B6	K	Nucleocapsid	UNKNOWN	29.673	29.673	187.96	187.956	1059.13	199069
17733	2020_10_18_JL_KR_Analysis_2021_01_18.xls	2020	10	18	2020-10-18	44122	56	B4	K	Bovine_Coronavirus	UNKNOWN	28.76	28.76	8566.5	8566.5	1603.66	1.37377e+07
17734	2020_10_18_JL_KR_Analysis_2021_01_18.xls	2020	10	18	2020-10-18	44122	56	B5	K	Bovine_Coronavirus	UNKNOWN	28.884	28.884	7909.14	7909.14	1603.66	1.26835e+07
17735	2020_10_18_JL_KR_Analysis_2021_01_18.xls	2020	10	18	2020-10-18	44122	56	B6	K	Bovine_Coronavirus	UNKNOWN	28.893	28.893	7860.74	7860.74	1603.66	1.26059e+07
17736	2020_10_18_JL_KR_Analysis_2021_01_18.xls	2020	10	18	2020-10-18	44122	56	B4	K	Envelope	UNKNOWN	31.299	31.299	85	85.003	1603.66	136316
17737	2020_10_18_JL_KR_Analysis_2021_01_18.xls	2020	10	18	2020-10-18	44122	56	B5	K	Envelope	UNKNOWN	30.485	30.485	142.57	142.573	1603.66	228638
17738	2020_10_18_JL_KR_Analysis_2021_01_18.xls	2020	10	18	2020-10-18	44122	56	B6	K	Envelope	UNKNOWN	30.727	30.727	122.24	122.238	1603.66	196028
17739	2020_10_18_JL_KR_Analysis_2021_01_18.xls	2020	10	18	2020-10-18	44122	56	B4	K	FplusBacteriophage	UNKNOWN	29.437	29.437	3834.69	3834.69	1603.66	6.14953e+06
17740	2020_10_18_JL_KR_Analysis_2021_01_18.xls	2020	10	18	2020-10-18	44122	56	B5	K	FplusBacteriophage	UNKNOWN	29.306	29.306	4132.32	4132.32	1603.66	6.62683e+06
17741	2020_10_18_JL_KR_Analysis_2021_01_18.xls	2020	10	18	2020-10-18	44122	56	B6	K	FplusBacteriophage	UNKNOWN	29.46	29.46	3783.97	3783.97	1603.66	6.0682e+06
17742	2020_10_18_JL_KR_Analysis_2021_01_18.xls	2020	10	18	2020-10-18	44122	56	B4	K	Nucleocapsid	UNKNOWN	29.952	29.952	202.78	202.783	1603.66	325194
17743	2020_10_18_JL_KR_Analysis_2021_01_18.xls	2020	10	18	2020-10-18	44122	56	B5	K	Nucleocapsid	UNKNOWN	29.853	29.853	215.76	215.756	1603.66	345999
17744	2020_10_18_JL_KR_Analysis_2021_01_18.xls	2020	10	18	2020-10-18	44122	56	B6	K	Nucleocapsid	UNKNOWN	30.191	30.191	174.41	174.406	1603.66	279687
17745	2020_10_19_JL_KR_Analysis_2021_01_18.xls	2020	10	19	2020-10-19	44123	57	B4	K	Bovine_Coronavirus	UNKNOWN	28.935	28.935	5096.31	5096.31	674.18	3.43583e+06
17746	2020_10_19_JL_KR_Analysis_2021_01_18.xls	2020	10	19	2020-10-19	44123	57	B5	K	Bovine_Coronavirus	UNKNOWN	29.017	29.017	4817.81	4817.81	674.18	3.24807e+06
17747	2020_10_19_JL_KR_Analysis_2021_01_18.xls	2020	10	19	2020-10-19	44123	57	B6	K	Bovine_Coronavirus	UNKNOWN	28.925	28.925	5129.08	5129.08	674.18	3.45793e+06
17748	2020_10_19_JL_KR_Analysis_2021_01_18.xls	2020	10	19	2020-10-19	44123	57	B4	K	Envelope	UNKNOWN	30.135	30.135	67.95	67.954	674.18	45813.2
17749	2020_10_19_JL_KR_Analysis_2021_01_18.xls	2020	10	19	2020-10-19	44123	57	B5	K	Envelope	UNKNOWN	30.279	30.279	61.05	61.05	674.18	41158.7
17750	2020_10_19_JL_KR_Analysis_2021_01_18.xls	2020	10	19	2020-10-19	44123	57	B6	K	Envelope	UNKNOWN	29.635	29.635	98.57	98.565	674.18	66450.6
17751	2020_10_19_JL_KR_Analysis_2021_01_18.xls	2020	10	19	2020-10-19	44123	57	B4	K	FplusBacteriophage	UNKNOWN	28.749	28.749	2371.44	2371.44	674.18	1.59878e+06
17752	2020_10_19_JL_KR_Analysis_2021_01_18.xls	2020	10	19	2020-10-19	44123	57	B5	K	FplusBacteriophage	UNKNOWN	28.559	28.559	2688.57	2688.57	674.18	1.81258e+06
17753	2020_10_19_JL_KR_Analysis_2021_01_18.xls	2020	10	19	2020-10-19	44123	57	B6	K	FplusBacteriophage	UNKNOWN	28.499	28.499	2797.3	2797.3	674.18	1.88589e+06
17754	2020_10_19_JL_KR_Analysis_2021_01_18.xls	2020	10	19	2020-10-19	44123	57	B4	K	Nucleocapsid	UNKNOWN	29.585	29.585	152.95	152.948	674.18	103115
17755	2020_10_19_JL_KR_Analysis_2021_01_18.xls	2020	10	19	2020-10-19	44123	57	B5	K	Nucleocapsid	UNKNOWN	29.594	29.594	152.04	152.041	674.18	102503
17756	2020_10_19_JL_KR_Analysis_2021_01_18.xls	2020	10	19	2020-10-19	44123	57	B6	K	Nucleocapsid	UNKNOWN	29.471	29.471	166.1	166.1	674.18	111981
17757	2020_10_20_JL_KR_Analysis_2021_01_18.xls	2020	10	20	2020-10-20	44124	58	B4	K	Bovine_Coronavirus	UNKNOWN	28.373	28.373	8262.27	8262.27	1161.89	9.59988e+06
17758	2020_10_20_JL_KR_Analysis_2021_01_18.xls	2020	10	20	2020-10-20	44124	58	B5	K	Bovine_Coronavirus	UNKNOWN	28.564	28.564	7271.7	7271.7	1161.89	8.44894e+06
17759	2020_10_20_JL_KR_Analysis_2021_01_18.xls	2020	10	20	2020-10-20	44124	58	B6	K	Bovine_Coronavirus	UNKNOWN	28.373	28.373	8263.31	8263.31	1161.89	9.60109e+06
17760	2020_10_20_JL_KR_Analysis_2021_01_18.xls	2020	10	20	2020-10-20	44124	58	B4	K	Envelope	UNKNOWN	31.715	31.715	27.57	27.574	1161.89	32038.1
17761	2020_10_20_JL_KR_Analysis_2021_01_18.xls	2020	10	20	2020-10-20	44124	58	B5	K	Envelope	UNKNOWN	32.788	32.788	14	13.995	1161.89	16260.7
17762	2020_10_20_JL_KR_Analysis_2021_01_18.xls	2020	10	20	2020-10-20	44124	58	B6	K	Envelope	UNKNOWN	33.448	33.448	9.22	9.215	1161.89	10706.9
17763	2020_10_20_JL_KR_Analysis_2021_01_18.xls	2020	10	20	2020-10-20	44124	58	B4	K	FplusBacteriophage	UNKNOWN	28.1	28.1	4752.31	4752.31	1161.89	5.52168e+06
17764	2020_10_20_JL_KR_Analysis_2021_01_18.xls	2020	10	20	2020-10-20	44124	58	B5	K	FplusBacteriophage	UNKNOWN	28.268	28.268	4218.32	4218.32	1161.89	4.90124e+06
17765	2020_10_20_JL_KR_Analysis_2021_01_18.xls	2020	10	20	2020-10-20	44124	58	B6	K	FplusBacteriophage	UNKNOWN	28.186	28.186	4469.03	4469.03	1161.89	5.19254e+06
17766	2020_10_20_JL_KR_Analysis_2021_01_18.xls	2020	10	20	2020-10-20	44124	58	B4	K	Nucleocapsid	UNKNOWN	31.155	31.155	36.41	36.41	1161.89	42304.6
17767	2020_10_20_JL_KR_Analysis_2021_01_18.xls	2020	10	20	2020-10-20	44124	58	B5	K	Nucleocapsid	UNKNOWN	32.291	32.291	17.13	17.125	1161.89	19897.4
17768	2020_10_20_JL_KR_Analysis_2021_01_18.xls	2020	10	20	2020-10-20	44124	58	B6	K	Nucleocapsid	UNKNOWN	32.546	32.546	14.46	14.461	1161.89	16802.1
17769	2020_10_21_JL_KR_Analysis_2021_01_18.xls	2020	10	21	2020-10-21	44125	59	B4	K	Bovine_Coronavirus	UNKNOWN	27.511	27.511	9746.12	9746.12	1522.54	1.48389e+07
17770	2020_10_21_JL_KR_Analysis_2021_01_18.xls	2020	10	21	2020-10-21	44125	59	B5	K	Bovine_Coronavirus	UNKNOWN	27.548	27.548	9498.06	9498.06	1522.54	1.44612e+07
17771	2020_10_21_JL_KR_Analysis_2021_01_18.xls	2020	10	21	2020-10-21	44125	59	B6	K	Bovine_Coronavirus	UNKNOWN	27.401	27.401	10517.4	10517.4	1522.54	1.60132e+07
17772	2020_10_21_JL_KR_Analysis_2021_01_18.xls	2020	10	21	2020-10-21	44125	59	B4	K	Envelope	UNKNOWN	-	NA	9.23	NA	1522.54	NA
17773	2020_10_21_JL_KR_Analysis_2021_01_18.xls	2020	10	21	2020-10-21	44125	59	B5	K	Envelope	UNKNOWN	Undetermined	NA	NA	NA	1522.54	NA
17774	2020_10_21_JL_KR_Analysis_2021_01_18.xls	2020	10	21	2020-10-21	44125	59	B6	K	Envelope	UNKNOWN	Undetermined	NA	NA	NA	1522.54	NA
17775	2020_10_21_JL_KR_Analysis_2021_01_18.xls	2020	10	21	2020-10-21	44125	59	B4	K	FplusBacteriophage	UNKNOWN	27.419	27.419	9772.6	9772.6	1522.54	1.48792e+07
17776	2020_10_21_JL_KR_Analysis_2021_01_18.xls	2020	10	21	2020-10-21	44125	59	B5	K	FplusBacteriophage	UNKNOWN	27.436	27.436	9668.68	9668.68	1522.54	1.4721e+07
17777	2020_10_21_JL_KR_Analysis_2021_01_18.xls	2020	10	21	2020-10-21	44125	59	B6	K	FplusBacteriophage	UNKNOWN	27.314	27.314	10464.2	10464.2	1522.54	1.59322e+07
17778	2020_10_21_JL_KR_Analysis_2021_01_18.xls	2020	10	21	2020-10-21	44125	59	B4	K	Nucleocapsid	UNKNOWN	32.353	32.353	17.87	17.871	1522.54	27209.3
17779	2020_10_21_JL_KR_Analysis_2021_01_18.xls	2020	10	21	2020-10-21	44125	59	B5	K	Nucleocapsid	UNKNOWN	32.306	32.306	18.45	18.449	1522.54	28089.3
17780	2020_10_21_JL_KR_Analysis_2021_01_18.xls	2020	10	21	2020-10-21	44125	59	B6	K	Nucleocapsid	UNKNOWN	-	NA	2.39	NA	1522.54	NA
17781	2020_10_22_ADF_KR_Analysis_2021_01_13.xls	2020	10	22	2020-10-22	44126	60	B4	K	Bovine_Coronavirus	UNKNOWN	28.703	28.703	4235.59	4235.59	1528.21	6.47288e+06
17782	2020_10_22_ADF_KR_Analysis_2021_01_13.xls	2020	10	22	2020-10-22	44126	60	B5	K	Bovine_Coronavirus	UNKNOWN	28.981	28.981	3501.09	3501.09	1528.21	5.35041e+06
17783	2020_10_22_ADF_KR_Analysis_2021_01_13.xls	2020	10	22	2020-10-22	44126	60	B6	K	Bovine_Coronavirus	UNKNOWN	29.193	29.193	3027.11	3027.11	1528.21	4.62606e+06
17784	2020_10_22_ADF_KR_Analysis_2021_01_13.xls	2020	10	22	2020-10-22	44126	60	B4	K	Envelope	UNKNOWN	Undetermined	NA	NA	NA	1528.21	NA
17785	2020_10_22_ADF_KR_Analysis_2021_01_13.xls	2020	10	22	2020-10-22	44126	60	B5	K	Envelope	UNKNOWN	-	NA	3.94	NA	1528.21	NA
17786	2020_10_22_ADF_KR_Analysis_2021_01_13.xls	2020	10	22	2020-10-22	44126	60	B6	K	Envelope	UNKNOWN	-	NA	5.16	NA	1528.21	NA
17787	2020_10_22_ADF_KR_Analysis_2021_01_13.xls	2020	10	22	2020-10-22	44126	60	B4	K	FplusBacteriophage	UNKNOWN	26.708	26.708	7818.65	7818.65	1528.21	1.19486e+07
17788	2020_10_22_ADF_KR_Analysis_2021_01_13.xls	2020	10	22	2020-10-22	44126	60	B5	K	FplusBacteriophage	UNKNOWN	26.861	26.861	7045.57	7045.57	1528.21	1.07671e+07
17789	2020_10_22_ADF_KR_Analysis_2021_01_13.xls	2020	10	22	2020-10-22	44126	60	B6	K	FplusBacteriophage	UNKNOWN	27.321	27.321	5149.75	5149.75	1528.21	7.86992e+06
17790	2020_10_22_ADF_KR_Analysis_2021_01_13.xls	2020	10	22	2020-10-22	44126	60	B4	K	Nucleocapsid	UNKNOWN	-	NA	17.08	NA	1528.21	NA
17791	2020_10_22_ADF_KR_Analysis_2021_01_13.xls	2020	10	22	2020-10-22	44126	60	B5	K	Nucleocapsid	UNKNOWN	-	NA	11.52	NA	1528.21	NA
17792	2020_10_22_ADF_KR_Analysis_2021_01_13.xls	2020	10	22	2020-10-22	44126	60	B6	K	Nucleocapsid	UNKNOWN	-	NA	17.69	NA	1528.21	NA
17793	2020_10_23_ADF_KR_Analysis_2021_01_13.xls	2020	10	23	2020-10-23	44127	61	B4	K	Bovine_Coronavirus	UNKNOWN	28.684	28.684	6774.85	6774.85	942.644	6.38628e+06
17794	2020_10_23_ADF_KR_Analysis_2021_01_13.xls	2020	10	23	2020-10-23	44127	61	B5	K	Bovine_Coronavirus	UNKNOWN	28.962	28.962	5617.57	5617.57	942.644	5.29537e+06
17795	2020_10_23_ADF_KR_Analysis_2021_01_13.xls	2020	10	23	2020-10-23	44127	61	B6	K	Bovine_Coronavirus	UNKNOWN	28.627	28.627	7039.14	7039.14	942.644	6.63541e+06
17796	2020_10_23_ADF_KR_Analysis_2021_01_13.xls	2020	10	23	2020-10-23	44127	61	B4	K	Envelope	UNKNOWN	Undetermined	NA	NA	NA	942.644	NA
17797	2020_10_23_ADF_KR_Analysis_2021_01_13.xls	2020	10	23	2020-10-23	44127	61	B5	K	Envelope	UNKNOWN	Undetermined	NA	NA	NA	942.644	NA
17798	2020_10_23_ADF_KR_Analysis_2021_01_13.xls	2020	10	23	2020-10-23	44127	61	B6	K	Envelope	UNKNOWN	-	NA	5.22	NA	942.644	NA
17799	2020_10_23_ADF_KR_Analysis_2021_01_13.xls	2020	10	23	2020-10-23	44127	61	B4	K	FplusBacteriophage	UNKNOWN	26.853	26.853	10962	10962	942.644	1.03333e+07
17800	2020_10_23_ADF_KR_Analysis_2021_01_13.xls	2020	10	23	2020-10-23	44127	61	B5	K	FplusBacteriophage	UNKNOWN	27.459	27.459	7381.63	7381.63	942.644	6.95825e+06
17801	2020_10_23_ADF_KR_Analysis_2021_01_13.xls	2020	10	23	2020-10-23	44127	61	B6	K	FplusBacteriophage	UNKNOWN	26.886	26.886	10731.3	10731.3	942.644	1.01158e+07
17802	2020_10_23_ADF_KR_Analysis_2021_01_13.xls	2020	10	23	2020-10-23	44127	61	B4	K	Nucleocapsid	UNKNOWN	31.62	31.62	9.9	9.9	942.644	9332.18
17803	2020_10_23_ADF_KR_Analysis_2021_01_13.xls	2020	10	23	2020-10-23	44127	61	B5	K	Nucleocapsid	UNKNOWN	32.08	32.08	7.19	7.193	942.644	6780.44
17804	2020_10_23_ADF_KR_Analysis_2021_01_13.xls	2020	10	23	2020-10-23	44127	61	B6	K	Nucleocapsid	UNKNOWN	-	NA	NA	NA	942.644	NA
17805	2020_10_24_ADF_KR_Analysis_2021_01_13.xls	2020	10	24	2020-10-24	44128	62	B4	K	Bovine_Coronavirus	UNKNOWN	29.322	29.322	3573.57	3573.57	1154.81	4.12681e+06
17806	2020_10_24_ADF_KR_Analysis_2021_01_13.xls	2020	10	24	2020-10-24	44128	62	B5	K	Bovine_Coronavirus	UNKNOWN	29.467	29.467	3231.97	3231.97	1154.81	3.73232e+06
17807	2020_10_24_ADF_KR_Analysis_2021_01_13.xls	2020	10	24	2020-10-24	44128	62	B6	K	Bovine_Coronavirus	UNKNOWN	29.06	29.06	4280.96	4280.96	1154.81	4.94371e+06
17808	2020_10_24_ADF_KR_Analysis_2021_01_13.xls	2020	10	24	2020-10-24	44128	62	B4	K	Envelope	UNKNOWN	Undetermined	NA	NA	NA	1154.81	NA
17809	2020_10_24_ADF_KR_Analysis_2021_01_13.xls	2020	10	24	2020-10-24	44128	62	B5	K	Envelope	UNKNOWN	Undetermined	NA	NA	NA	1154.81	NA
17810	2020_10_24_ADF_KR_Analysis_2021_01_13.xls	2020	10	24	2020-10-24	44128	62	B6	K	Envelope	UNKNOWN	Undetermined	NA	NA	NA	1154.81	NA
17811	2020_10_24_ADF_KR_Analysis_2021_01_13.xls	2020	10	24	2020-10-24	44128	62	B4	K	FplusBacteriophage	UNKNOWN	28.881	28.881	2319.18	2319.18	1154.81	2.67823e+06
17812	2020_10_24_ADF_KR_Analysis_2021_01_13.xls	2020	10	24	2020-10-24	44128	62	B5	K	FplusBacteriophage	UNKNOWN	29.18	29.18	1905.03	1905.03	1154.81	2.19995e+06
17813	2020_10_24_ADF_KR_Analysis_2021_01_13.xls	2020	10	24	2020-10-24	44128	62	B6	K	FplusBacteriophage	UNKNOWN	28.37	28.37	3245.34	3245.34	1154.81	3.74777e+06
17814	2020_10_24_ADF_KR_Analysis_2021_01_13.xls	2020	10	24	2020-10-24	44128	62	B4	K	Nucleocapsid	UNKNOWN	Undetermined	NA	NA	NA	1154.81	NA
17815	2020_10_24_ADF_KR_Analysis_2021_01_13.xls	2020	10	24	2020-10-24	44128	62	B5	K	Nucleocapsid	UNKNOWN	-	NA	1.4	NA	1154.81	NA
17816	2020_10_24_ADF_KR_Analysis_2021_01_13.xls	2020	10	24	2020-10-24	44128	62	B6	K	Nucleocapsid	UNKNOWN	Undetermined	NA	NA	NA	1154.81	NA
17817	2020_10_25_ADF_KR_Analysis_2021_01_13.xls	2020	10	25	2020-10-25	44129	63	B4	K	Bovine_Coronavirus	UNKNOWN	28.843	28.843	4584.52	4584.52	1363.03	6.24885e+06
17818	2020_10_25_ADF_KR_Analysis_2021_01_13.xls	2020	10	25	2020-10-25	44129	63	B5	K	Bovine_Coronavirus	UNKNOWN	28.891	28.891	4431.25	4431.25	1363.03	6.03995e+06
17819	2020_10_25_ADF_KR_Analysis_2021_01_13.xls	2020	10	25	2020-10-25	44129	63	B6	K	Bovine_Coronavirus	UNKNOWN	28.814	28.814	4683.03	4683.02	1363.03	6.38312e+06
17820	2020_10_25_ADF_KR_Analysis_2021_01_13.xls	2020	10	25	2020-10-25	44129	63	B4	K	Envelope	UNKNOWN	-	NA	0.73	NA	1363.03	NA
17821	2020_10_25_ADF_KR_Analysis_2021_01_13.xls	2020	10	25	2020-10-25	44129	63	B5	K	Envelope	UNKNOWN	-	NA	3.3	NA	1363.03	NA
17822	2020_10_25_ADF_KR_Analysis_2021_01_13.xls	2020	10	25	2020-10-25	44129	63	B6	K	Envelope	UNKNOWN	Undetermined	NA	NA	NA	1363.03	NA
17823	2020_10_25_ADF_KR_Analysis_2021_01_13.xls	2020	10	25	2020-10-25	44129	63	B4	K	FplusBacteriophage	UNKNOWN	27.693	27.693	9415.2	9415.19	1363.03	1.28332e+07
17824	2020_10_25_ADF_KR_Analysis_2021_01_13.xls	2020	10	25	2020-10-25	44129	63	B5	K	FplusBacteriophage	UNKNOWN	27.708	27.708	9321.24	9321.24	1363.03	1.27052e+07
17825	2020_10_25_ADF_KR_Analysis_2021_01_13.xls	2020	10	25	2020-10-25	44129	63	B6	K	FplusBacteriophage	UNKNOWN	27.676	27.676	9522.67	9522.67	1363.03	1.29797e+07
17826	2020_10_25_ADF_KR_Analysis_2021_01_13.xls	2020	10	25	2020-10-25	44129	63	B4	K	Nucleocapsid	UNKNOWN	-	NA	2.5	NA	1363.03	NA
17827	2020_10_25_ADF_KR_Analysis_2021_01_13.xls	2020	10	25	2020-10-25	44129	63	B5	K	Nucleocapsid	UNKNOWN	-	NA	5.1	NA	1363.03	NA
17828	2020_10_25_ADF_KR_Analysis_2021_01_13.xls	2020	10	25	2020-10-25	44129	63	B6	K	Nucleocapsid	UNKNOWN	-	NA	1.35	NA	1363.03	NA
17829	2020_10_28_ADF_KR_Analysis_2021_01_12.xls	2020	10	28	2020-10-28	44132	66	B4	K	Bovine_Coronavirus	UNKNOWN	27.697	27.697	15438.4	15438.4	1169.95	1.80622e+07
17830	2020_10_28_ADF_KR_Analysis_2021_01_12.xls	2020	10	28	2020-10-28	44132	66	B5	K	Bovine_Coronavirus	UNKNOWN	28.298	28.298	10595.8	10595.8	1169.95	1.23966e+07
17831	2020_10_28_ADF_KR_Analysis_2021_01_12.xls	2020	10	28	2020-10-28	44132	66	B6	K	Bovine_Coronavirus	UNKNOWN	28.709	28.709	8188.12	8188.12	1169.95	9.57972e+06
17832	2020_10_28_ADF_KR_Analysis_2021_01_12.xls	2020	10	28	2020-10-28	44132	66	B4	K	Envelope	UNKNOWN	31.211	31.211	80.47	80.467	1169.95	94142.6
17833	2020_10_28_ADF_KR_Analysis_2021_01_12.xls	2020	10	28	2020-10-28	44132	66	B5	K	Envelope	UNKNOWN	31.887	31.887	50.16	50.156	1169.95	58680.2
17834	2020_10_28_ADF_KR_Analysis_2021_01_12.xls	2020	10	28	2020-10-28	44132	66	B6	K	Envelope	UNKNOWN	-	NA	10.57	NA	1169.95	NA
17835	2020_10_28_ADF_KR_Analysis_2021_01_12.xls	2020	10	28	2020-10-28	44132	66	B4	K	FplusBacteriophage	UNKNOWN	28.596	28.596	4382.46	4382.46	1169.95	5.12727e+06
17836	2020_10_28_ADF_KR_Analysis_2021_01_12.xls	2020	10	28	2020-10-28	44132	66	B5	K	FplusBacteriophage	UNKNOWN	28.971	28.971	3409.6	3409.6	1169.95	3.98907e+06
17837	2020_10_28_ADF_KR_Analysis_2021_01_12.xls	2020	10	28	2020-10-28	44132	66	B6	K	FplusBacteriophage	UNKNOWN	29.622	29.622	2206.08	2206.08	1169.95	2.58101e+06
17838	2020_10_28_ADF_KR_Analysis_2021_01_12.xls	2020	10	28	2020-10-28	44132	66	B4	K	Nucleocapsid	UNKNOWN	30.741	30.741	112.14	112.142	1169.95	131201
17839	2020_10_28_ADF_KR_Analysis_2021_01_12.xls	2020	10	28	2020-10-28	44132	66	B5	K	Nucleocapsid	UNKNOWN	31.084	31.084	88.56	88.56	1169.95	103611
17840	2020_10_28_ADF_KR_Analysis_2021_01_12.xls	2020	10	28	2020-10-28	44132	66	B6	K	Nucleocapsid	UNKNOWN	31.935	31.935	49.26	49.263	1169.95	57635.4
17841	2020_10_29_ADF_KR_Analysis_2021_01_12.xls	2020	10	29	2020-10-29	44133	67	B4	K	Bovine_Coronavirus	UNKNOWN	28.632	28.632	5436.23	5436.23	1176.42	6.39531e+06
17842	2020_10_29_ADF_KR_Analysis_2021_01_12.xls	2020	10	29	2020-10-29	44133	67	B5	K	Bovine_Coronavirus	UNKNOWN	28.599	28.599	5566.31	5566.31	1176.42	6.54834e+06
17843	2020_10_29_ADF_KR_Analysis_2021_01_12.xls	2020	10	29	2020-10-29	44133	67	B6	K	Bovine_Coronavirus	UNKNOWN	28.567	28.567	5688.98	5688.98	1176.42	6.69265e+06
17844	2020_10_29_ADF_KR_Analysis_2021_01_12.xls	2020	10	29	2020-10-29	44133	67	B4	K	Envelope	UNKNOWN	31.861	31.861	17.95	17.951	1176.42	21118
17845	2020_10_29_ADF_KR_Analysis_2021_01_12.xls	2020	10	29	2020-10-29	44133	67	B5	K	Envelope	UNKNOWN	31.242	31.242	27.78	27.782	1176.42	32683.4
17846	2020_10_29_ADF_KR_Analysis_2021_01_12.xls	2020	10	29	2020-10-29	44133	67	B6	K	Envelope	UNKNOWN	31.517	31.517	22.89	22.885	1176.42	26922.5
17847	2020_10_29_ADF_KR_Analysis_2021_01_12.xls	2020	10	29	2020-10-29	44133	67	B4	K	FplusBacteriophage	UNKNOWN	28.324	28.324	2896.96	2896.96	1176.42	3.40805e+06
17848	2020_10_29_ADF_KR_Analysis_2021_01_12.xls	2020	10	29	2020-10-29	44133	67	B5	K	FplusBacteriophage	UNKNOWN	28.39	28.39	2770.45	2770.45	1176.42	3.25923e+06
17849	2020_10_29_ADF_KR_Analysis_2021_01_12.xls	2020	10	29	2020-10-29	44133	67	B6	K	FplusBacteriophage	UNKNOWN	28.347	28.347	2852.84	2852.84	1176.42	3.35615e+06
17850	2020_10_29_ADF_KR_Analysis_2021_01_12.xls	2020	10	29	2020-10-29	44133	67	B4	K	Nucleocapsid	UNKNOWN	30.06	30.06	66.55	66.553	1176.42	78294.6
17851	2020_10_29_ADF_KR_Analysis_2021_01_12.xls	2020	10	29	2020-10-29	44133	67	B5	K	Nucleocapsid	UNKNOWN	30.269	30.269	57.56	57.56	1176.42	67715
17852	2020_10_29_ADF_KR_Analysis_2021_01_12.xls	2020	10	29	2020-10-29	44133	67	B6	K	Nucleocapsid	UNKNOWN	30.7	30.7	42.66	42.658	1176.42	50183.9
17853	2020_10_30_JL_KR_Analysis_2021_01_10.xls	2020	10	30	2020-10-30	44134	68	B4	K	Bovine_Coronavirus	UNKNOWN	29.976	29.976	3340.55	3340.55	2247.89	7.50917e+06
17854	2020_10_30_JL_KR_Analysis_2021_01_10.xls	2020	10	30	2020-10-30	44134	68	B5	K	Bovine_Coronavirus	UNKNOWN	29.556	29.556	4464.34	4464.34	2247.89	1.00353e+07
17855	2020_10_30_JL_KR_Analysis_2021_01_10.xls	2020	10	30	2020-10-30	44134	68	B6	K	Bovine_Coronavirus	UNKNOWN	29.255	29.255	5494.76	5494.76	2247.89	1.23516e+07
17856	2020_10_30_JL_KR_Analysis_2021_01_10.xls	2020	10	30	2020-10-30	44134	68	B4	K	Envelope	UNKNOWN	33.421	33.421	11.53	11.531	2247.89	25920.4
17857	2020_10_30_JL_KR_Analysis_2021_01_10.xls	2020	10	30	2020-10-30	44134	68	B5	K	Envelope	UNKNOWN	33.838	33.838	8.59	8.593	2247.89	19316.1
17858	2020_10_30_JL_KR_Analysis_2021_01_10.xls	2020	10	30	2020-10-30	44134	68	B6	K	Envelope	UNKNOWN	34.185	34.185	6.72	6.724	2247.89	15114.8
17859	2020_10_30_JL_KR_Analysis_2021_01_10.xls	2020	10	30	2020-10-30	44134	68	B4	K	FplusBacteriophage	UNKNOWN	30.503	30.503	788.41	788.414	2247.89	1.77227e+06
17860	2020_10_30_JL_KR_Analysis_2021_01_10.xls	2020	10	30	2020-10-30	44134	68	B5	K	FplusBacteriophage	UNKNOWN	29.41	29.41	1604.7	1604.7	2247.89	3.60719e+06
17861	2020_10_30_JL_KR_Analysis_2021_01_10.xls	2020	10	30	2020-10-30	44134	68	B6	K	FplusBacteriophage	UNKNOWN	29.122	29.122	1934.92	1934.92	2247.89	4.34948e+06
17862	2020_10_30_JL_KR_Analysis_2021_01_10.xls	2020	10	30	2020-10-30	44134	68	B4	K	Nucleocapsid	UNKNOWN	32.517	32.517	23.85	23.845	2247.89	53600.9
17863	2020_10_30_JL_KR_Analysis_2021_01_10.xls	2020	10	30	2020-10-30	44134	68	B5	K	Nucleocapsid	UNKNOWN	32.933	32.933	17.91	17.912	2247.89	40264.1
17864	2020_10_30_JL_KR_Analysis_2021_01_10.xls	2020	10	30	2020-10-30	44134	68	B6	K	Nucleocapsid	UNKNOWN	33.188	33.188	15.04	15.041	2247.89	33810.5
17865	2020_10_31_JL_KR_Analysis_2021_01_10.xls	2020	10	31	2020-10-31	44135	69	B4	K	Bovine_Coronavirus	UNKNOWN	27.351	27.351	10974.4	10974.4	1074.18	1.17885e+07
17866	2020_10_31_JL_KR_Analysis_2021_01_10.xls	2020	10	31	2020-10-31	44135	69	B5	K	Bovine_Coronavirus	UNKNOWN	27.432	27.432	10382.6	10382.6	1074.18	1.11528e+07
17867	2020_10_31_JL_KR_Analysis_2021_01_10.xls	2020	10	31	2020-10-31	44135	69	B6	K	Bovine_Coronavirus	UNKNOWN	27.371	27.371	10823.1	10823.1	1074.18	1.1626e+07
17868	2020_10_31_JL_KR_Analysis_2021_01_10.xls	2020	10	31	2020-10-31	44135	69	B4	K	Envelope	UNKNOWN	29.934	29.934	44.31	44.308	1074.18	47594.8
17869	2020_10_31_JL_KR_Analysis_2021_01_10.xls	2020	10	31	2020-10-31	44135	69	B5	K	Envelope	UNKNOWN	30.24	30.24	35.89	35.891	1074.18	38553.4
17870	2020_10_31_JL_KR_Analysis_2021_01_10.xls	2020	10	31	2020-10-31	44135	69	B6	K	Envelope	UNKNOWN	30.221	30.221	36.37	36.369	1074.18	39066.9
17871	2020_10_31_JL_KR_Analysis_2021_01_10.xls	2020	10	31	2020-10-31	44135	69	B4	K	FplusBacteriophage	UNKNOWN	27.39	27.39	5414.21	5414.21	1074.18	5.81584e+06
17872	2020_10_31_JL_KR_Analysis_2021_01_10.xls	2020	10	31	2020-10-31	44135	69	B5	K	FplusBacteriophage	UNKNOWN	27.468	27.468	5142.04	5142.03	1074.18	5.52348e+06
17873	2020_10_31_JL_KR_Analysis_2021_01_10.xls	2020	10	31	2020-10-31	44135	69	B6	K	FplusBacteriophage	UNKNOWN	27.227	27.227	6028.44	6028.44	1074.18	6.47564e+06
17874	2020_10_31_JL_KR_Analysis_2021_01_10.xls	2020	10	31	2020-10-31	44135	69	B4	K	Nucleocapsid	UNKNOWN	28.476	28.476	123.62	123.618	1074.18	132788
17875	2020_10_31_JL_KR_Analysis_2021_01_10.xls	2020	10	31	2020-10-31	44135	69	B5	K	Nucleocapsid	UNKNOWN	29.25	29.25	73.45	73.454	1074.18	78902.9
17876	2020_10_31_JL_KR_Analysis_2021_01_10.xls	2020	10	31	2020-10-31	44135	69	B6	K	Nucleocapsid	UNKNOWN	28.722	28.722	104.78	104.783	1074.18	112556
17877	2020_11_01_JL_KR_Analysis_2021_01_10.xls	2020	11	1	2020-11-01	44136	70	B4	K	Bovine_Coronavirus	UNKNOWN	30.106	30.106	2943.13	2943.13	1286.06	3.78504e+06
17878	2020_11_01_JL_KR_Analysis_2021_01_10.xls	2020	11	1	2020-11-01	44136	70	B5	K	Bovine_Coronavirus	UNKNOWN	30.573	30.573	2171.63	2171.63	1286.06	2.79284e+06
17879	2020_11_01_JL_KR_Analysis_2021_01_10.xls	2020	11	1	2020-11-01	44136	70	B6	K	Bovine_Coronavirus	UNKNOWN	29.817	29.817	3551.21	3551.21	1286.06	4.56706e+06
17880	2020_11_01_JL_KR_Analysis_2021_01_10.xls	2020	11	1	2020-11-01	44136	70	B4	K	Envelope	UNKNOWN	31.764	31.764	46.4	46.401	1286.06	59674.5
17881	2020_11_01_JL_KR_Analysis_2021_01_10.xls	2020	11	1	2020-11-01	44136	70	B5	K	Envelope	UNKNOWN	31.281	31.281	63.81	63.809	1286.06	82062.2
17882	2020_11_01_JL_KR_Analysis_2021_01_10.xls	2020	11	1	2020-11-01	44136	70	B6	K	Envelope	UNKNOWN	32.065	32.065	38.03	38.033	1286.06	48912.7
17883	2020_11_01_JL_KR_Analysis_2021_01_10.xls	2020	11	1	2020-11-01	44136	70	B4	K	FplusBacteriophage	UNKNOWN	31.045	31.045	1066.95	1066.95	1286.06	1.37216e+06
17884	2020_11_01_JL_KR_Analysis_2021_01_10.xls	2020	11	1	2020-11-01	44136	70	B5	K	FplusBacteriophage	UNKNOWN	31.712	31.712	705.41	705.409	1286.06	907198
17885	2020_11_01_JL_KR_Analysis_2021_01_10.xls	2020	11	1	2020-11-01	44136	70	B6	K	FplusBacteriophage	UNKNOWN	30.552	30.552	1448.72	1448.72	1286.06	1.86314e+06
17886	2020_11_01_JL_KR_Analysis_2021_01_10.xls	2020	11	1	2020-11-01	44136	70	B4	K	Nucleocapsid	UNKNOWN	30.233	30.233	72.73	72.731	1286.06	93536.4
17887	2020_11_01_JL_KR_Analysis_2021_01_10.xls	2020	11	1	2020-11-01	44136	70	B5	K	Nucleocapsid	UNKNOWN	29.557	29.557	114.83	114.826	1286.06	147673
17888	2020_11_01_JL_KR_Analysis_2021_01_10.xls	2020	11	1	2020-11-01	44136	70	B6	K	Nucleocapsid	UNKNOWN	29.902	29.902	90.97	90.974	1286.06	116998
17889	2020_11_02_JL_KR_Analysis_2021_01_10.xls	2020	11	2	2020-11-02	44137	71	B4	K	Bovine_Coronavirus	UNKNOWN	29.285	29.285	3006.26	3006.26	843.038	2.53439e+06
17890	2020_11_02_JL_KR_Analysis_2021_01_10.xls	2020	11	2	2020-11-02	44137	71	B5	K	Bovine_Coronavirus	UNKNOWN	29.48	29.48	2609.92	2609.92	843.038	2.20026e+06
17891	2020_11_02_JL_KR_Analysis_2021_01_10.xls	2020	11	2	2020-11-02	44137	71	B6	K	Bovine_Coronavirus	UNKNOWN	29.309	29.309	2955.11	2955.11	843.038	2.49127e+06
17892	2020_11_02_JL_KR_Analysis_2021_01_10.xls	2020	11	2	2020-11-02	44137	71	B4	K	Envelope	UNKNOWN	31.228	31.228	41.96	41.957	843.038	35371.3
17893	2020_11_02_JL_KR_Analysis_2021_01_10.xls	2020	11	2	2020-11-02	44137	71	B5	K	Envelope	UNKNOWN	31.35	31.35	38.39	38.387	843.038	32361.7
17894	2020_11_02_JL_KR_Analysis_2021_01_10.xls	2020	11	2	2020-11-02	44137	71	B6	K	Envelope	UNKNOWN	31.171	31.171	43.74	43.742	843.038	36876.2
17895	2020_11_02_JL_KR_Analysis_2021_01_10.xls	2020	11	2	2020-11-02	44137	71	B4	K	FplusBacteriophage	UNKNOWN	28.309	28.309	2997.78	2997.78	843.038	2.52724e+06
17896	2020_11_02_JL_KR_Analysis_2021_01_10.xls	2020	11	2	2020-11-02	44137	71	B5	K	FplusBacteriophage	UNKNOWN	28.556	28.556	2545.94	2545.94	843.038	2.14632e+06
17897	2020_11_02_JL_KR_Analysis_2021_01_10.xls	2020	11	2	2020-11-02	44137	71	B6	K	FplusBacteriophage	UNKNOWN	28.411	28.411	2802.65	2802.65	843.038	2.36274e+06
17898	2020_11_02_JL_KR_Analysis_2021_01_10.xls	2020	11	2	2020-11-02	44137	71	B4	K	Nucleocapsid	UNKNOWN	29.873	29.873	98.77	98.765	843.038	83262.6
17899	2020_11_02_JL_KR_Analysis_2021_01_10.xls	2020	11	2	2020-11-02	44137	71	B5	K	Nucleocapsid	UNKNOWN	30.198	30.198	78.05	78.052	843.038	65800.8
17900	2020_11_02_JL_KR_Analysis_2021_01_10.xls	2020	11	2	2020-11-02	44137	71	B6	K	Nucleocapsid	UNKNOWN	30.326	30.326	71.14	71.14	843.038	59973.7
17901	2020_11_03_JL_KR_Analysis_2021_01_09.xls	2020	11	3	2020-11-03	44138	72	B4	K	Bovine_Coronavirus	UNKNOWN	29.201	29.201	7581.81	7581.81	1236.25	9.37304e+06
17902	2020_11_03_JL_KR_Analysis_2021_01_09.xls	2020	11	3	2020-11-03	44138	72	B5	K	Bovine_Coronavirus	UNKNOWN	29.151	29.151	7824.52	7824.52	1236.25	9.67309e+06
17903	2020_11_03_JL_KR_Analysis_2021_01_09.xls	2020	11	3	2020-11-03	44138	72	B6	K	Bovine_Coronavirus	UNKNOWN	28.788	28.788	9856.47	9856.47	1236.25	1.21851e+07
17904	2020_11_03_JL_KR_Analysis_2021_01_09.xls	2020	11	3	2020-11-03	44138	72	B4	K	Envelope	UNKNOWN	-	NA	NA	NA	1236.25	NA
17905	2020_11_03_JL_KR_Analysis_2021_01_09.xls	2020	11	3	2020-11-03	44138	72	B5	K	Envelope	UNKNOWN	36.181	36.181	2.75	2.754	1236.25	3404.64
17906	2020_11_03_JL_KR_Analysis_2021_01_09.xls	2020	11	3	2020-11-03	44138	72	B6	K	Envelope	UNKNOWN	35.129	35.129	5.6	5.599	1236.25	6921.79
17907	2020_11_03_JL_KR_Analysis_2021_01_09.xls	2020	11	3	2020-11-03	44138	72	B4	K	FplusBacteriophage	UNKNOWN	29.646	29.646	2217.73	2217.73	1236.25	2.74167e+06
17908	2020_11_03_JL_KR_Analysis_2021_01_09.xls	2020	11	3	2020-11-03	44138	72	B5	K	FplusBacteriophage	UNKNOWN	29.745	29.745	2085.01	2085.01	1236.25	2.5776e+06
17909	2020_11_03_JL_KR_Analysis_2021_01_09.xls	2020	11	3	2020-11-03	44138	72	B6	K	FplusBacteriophage	UNKNOWN	28.798	28.798	3742.38	3742.38	1236.25	4.62654e+06
17910	2020_11_03_JL_KR_Analysis_2021_01_09.xls	2020	11	3	2020-11-03	44138	72	B4	K	Nucleocapsid	UNKNOWN	33.039	33.039	12.83	12.834	1236.25	15866.1
17911	2020_11_03_JL_KR_Analysis_2021_01_09.xls	2020	11	3	2020-11-03	44138	72	B5	K	Nucleocapsid	UNKNOWN	32.514	32.514	18.06	18.059	1236.25	22325.5
17912	2020_11_03_JL_KR_Analysis_2021_01_09.xls	2020	11	3	2020-11-03	44138	72	B6	K	Nucleocapsid	UNKNOWN	-	NA	2.4	NA	1236.25	NA
17913	2020_11_04_JL_KR_Analysis_2_Far_Std_Corrected_2021_01_14.xls	2020	11	4	2020-11-04	44139	73	B4	K	Bovine_Coronavirus	UNKNOWN	28.9	28.9	5074.13	5074.13	913.333	4.63437e+06
17914	2020_11_04_JL_KR_Analysis_2_Far_Std_Corrected_2021_01_14.xls	2020	11	4	2020-11-04	44139	73	B5	K	Bovine_Coronavirus	UNKNOWN	29.593	29.593	3229.52	3229.52	913.333	2.94963e+06
17915	2020_11_04_JL_KR_Analysis_2_Far_Std_Corrected_2021_01_14.xls	2020	11	4	2020-11-04	44139	73	B6	K	Bovine_Coronavirus	UNKNOWN	29.273	29.273	3977.05	3977.05	913.333	3.63237e+06
17916	2020_11_04_JL_KR_Analysis_2_Far_Std_Corrected_2021_01_14.xls	2020	11	4	2020-11-04	44139	73	B4	K	Envelope	UNKNOWN	28.24	28.24	1106.5	1106.5	913.333	1.0106e+06
17917	2020_11_04_JL_KR_Analysis_2_Far_Std_Corrected_2021_01_14.xls	2020	11	4	2020-11-04	44139	73	B5	K	Envelope	UNKNOWN	28.981	28.981	645.66	645.655	913.333	589698
17918	2020_11_04_JL_KR_Analysis_2_Far_Std_Corrected_2021_01_14.xls	2020	11	4	2020-11-04	44139	73	B6	K	Envelope	UNKNOWN	28.586	28.586	860.36	860.356	913.333	785791
17919	2020_11_04_JL_KR_Analysis_2_Far_Std_Corrected_2021_01_14.xls	2020	11	4	2020-11-04	44139	73	B4	K	FplusBacteriophage	UNKNOWN	30.111	30.111	2067.96	2067.96	913.333	1.88874e+06
17920	2020_11_04_JL_KR_Analysis_2_Far_Std_Corrected_2021_01_14.xls	2020	11	4	2020-11-04	44139	73	B5	K	FplusBacteriophage	UNKNOWN	31.406	31.406	910.55	910.548	913.333	831633
17921	2020_11_04_JL_KR_Analysis_2_Far_Std_Corrected_2021_01_14.xls	2020	11	4	2020-11-04	44139	73	B6	K	FplusBacteriophage	UNKNOWN	30.893	30.893	1259.77	1259.77	913.333	1.15059e+06
17922	2020_11_04_JL_KR_Analysis_2_Far_Std_Corrected_2021_01_14.xls	2020	11	4	2020-11-04	44139	73	B4	K	Nucleocapsid	UNKNOWN	26.093	26.093	3391.11	3391.11	913.333	3.09721e+06
17923	2020_11_04_JL_KR_Analysis_2_Far_Std_Corrected_2021_01_14.xls	2020	11	4	2020-11-04	44139	73	B5	K	Nucleocapsid	UNKNOWN	26.736	26.736	2262.26	2262.26	913.333	2.0662e+06
17924	2020_11_04_JL_KR_Analysis_2_Far_Std_Corrected_2021_01_14.xls	2020	11	4	2020-11-04	44139	73	B6	K	Nucleocapsid	UNKNOWN	26.286	26.286	3002.65	3002.65	913.333	2.74242e+06
17925	2020_11_05_ADF_KR_Analysis_2021_01_09.xls	2020	11	5	2020-11-05	44140	74	B4	K	Bovine_Coronavirus	UNKNOWN	19.719	19.719	1.70052e+06	1.70052e+06	1142.69	1943173533
17926	2020_11_05_ADF_KR_Analysis_2021_01_09.xls	2020	11	5	2020-11-05	44140	74	B5	K	Bovine_Coronavirus	UNKNOWN	19.85	19.85	1.55201e+06	1.55201e+06	1142.69	1773464252
17927	2020_11_05_ADF_KR_Analysis_2021_01_09.xls	2020	11	5	2020-11-05	44140	74	B6	K	Bovine_Coronavirus	UNKNOWN	19.671	19.671	1.7591e+06	1.7591e+06	1142.69	2010101642
17928	2020_11_05_ADF_KR_Analysis_2021_01_09.xls	2020	11	5	2020-11-05	44140	74	B4	K	Envelope	UNKNOWN	28.647	28.647	336.79	336.791	1142.69	384848
17929	2020_11_05_ADF_KR_Analysis_2021_01_09.xls	2020	11	5	2020-11-05	44140	74	B5	K	Envelope	UNKNOWN	28.556	28.556	359.26	359.256	1142.69	410518
17930	2020_11_05_ADF_KR_Analysis_2021_01_09.xls	2020	11	5	2020-11-05	44140	74	B6	K	Envelope	UNKNOWN	28.333	28.333	421.52	421.519	1142.69	481666
17931	2020_11_05_ADF_KR_Analysis_2021_01_09.xls	2020	11	5	2020-11-05	44140	74	B4	K	FplusBacteriophage	UNKNOWN	28.623	28.623	2344.9	2344.9	1142.69	2.67949e+06
17932	2020_11_05_ADF_KR_Analysis_2021_01_09.xls	2020	11	5	2020-11-05	44140	74	B5	K	FplusBacteriophage	UNKNOWN	28.867	28.867	2002.08	2002.08	1142.69	2.28776e+06
17933	2020_11_05_ADF_KR_Analysis_2021_01_09.xls	2020	11	5	2020-11-05	44140	74	B6	K	FplusBacteriophage	UNKNOWN	28.502	28.502	2536.01	2536.01	1142.69	2.89788e+06
17934	2020_11_05_ADF_KR_Analysis_2021_01_09.xls	2020	11	5	2020-11-05	44140	74	B4	K	Nucleocapsid	UNKNOWN	25.843	25.843	1923.16	1923.16	1142.69	2.19758e+06
17935	2020_11_05_ADF_KR_Analysis_2021_01_09.xls	2020	11	5	2020-11-05	44140	74	B5	K	Nucleocapsid	UNKNOWN	26.138	26.138	1566.66	1566.66	1142.69	1.79021e+06
17936	2020_11_05_ADF_KR_Analysis_2021_01_09.xls	2020	11	5	2020-11-05	44140	74	B6	K	Nucleocapsid	UNKNOWN	25.618	25.618	2248.74	2248.74	1142.69	2.56962e+06
17937	2020_11_06_ADF_KR_Analysis_2021_01_09.xls	2020	11	6	2020-11-06	44141	75	B4	K	Bovine_Coronavirus	UNKNOWN	20.534	20.534	1.04702e+06	1.04702e+06	1058.72	1108510045
17938	2020_11_06_ADF_KR_Analysis_2021_01_09.xls	2020	11	6	2020-11-06	44141	75	B5	K	Bovine_Coronavirus	UNKNOWN	20.44	20.44	1117314	1117314	1058.72	1182927019
17939	2020_11_06_ADF_KR_Analysis_2021_01_09.xls	2020	11	6	2020-11-06	44141	75	B6	K	Bovine_Coronavirus	UNKNOWN	20.248	20.248	1.27674e+06	1.27674e+06	1058.72	1351716986
17940	2020_11_06_ADF_KR_Analysis_2021_01_09.xls	2020	11	6	2020-11-06	44141	75	B4	K	Envelope	UNKNOWN	29.311	29.311	254.19	254.186	1058.72	269113
17941	2020_11_06_ADF_KR_Analysis_2021_01_09.xls	2020	11	6	2020-11-06	44141	75	B5	K	Envelope	UNKNOWN	29.278	29.278	259.84	259.843	1058.72	275102
17942	2020_11_06_ADF_KR_Analysis_2021_01_09.xls	2020	11	6	2020-11-06	44141	75	B6	K	Envelope	UNKNOWN	29.215	29.215	271.13	271.13	1058.72	287052
17943	2020_11_06_ADF_KR_Analysis_2021_01_09.xls	2020	11	6	2020-11-06	44141	75	B4	K	FplusBacteriophage	UNKNOWN	29.77	29.77	1459.57	1459.57	1058.72	1.54528e+06
17944	2020_11_06_ADF_KR_Analysis_2021_01_09.xls	2020	11	6	2020-11-06	44141	75	B5	K	FplusBacteriophage	UNKNOWN	29.479	29.479	1760.43	1760.43	1058.72	1.86381e+06
17945	2020_11_06_ADF_KR_Analysis_2021_01_09.xls	2020	11	6	2020-11-06	44141	75	B6	K	FplusBacteriophage	UNKNOWN	29.179	29.179	2134.3	2134.3	1058.72	2.25964e+06
17946	2020_11_06_ADF_KR_Analysis_2021_01_09.xls	2020	11	6	2020-11-06	44141	75	B4	K	Nucleocapsid	UNKNOWN	27.112	27.112	1000.18	1000.18	1058.72	1.05892e+06
17947	2020_11_06_ADF_KR_Analysis_2021_01_09.xls	2020	11	6	2020-11-06	44141	75	B5	K	Nucleocapsid	UNKNOWN	26.977	26.977	1095.01	1095.01	1058.72	1.15931e+06
17948	2020_11_06_ADF_KR_Analysis_2021_01_09.xls	2020	11	6	2020-11-06	44141	75	B6	K	Nucleocapsid	UNKNOWN	27.351	27.351	852.88	852.884	1058.72	902969
17949	2020_11_07_ADF_KR_Analysis_2021_01_09.xls	2020	11	7	2020-11-07	44142	76	B4	K	Bovine_Coronavirus	UNKNOWN	21.768	21.768	826406	826406	897.985	7.421e+08
17950	2020_11_07_ADF_KR_Analysis_2021_01_09.xls	2020	11	7	2020-11-07	44142	76	B5	K	Bovine_Coronavirus	UNKNOWN	22.099	22.099	655409	655409	897.985	5.88548e+08
17951	2020_11_07_ADF_KR_Analysis_2021_01_09.xls	2020	11	7	2020-11-07	44142	76	B6	K	Bovine_Coronavirus	UNKNOWN	23.02	23.02	344542	344542	897.985	3.09394e+08
17952	2020_11_07_ADF_KR_Analysis_2021_01_09.xls	2020	11	7	2020-11-07	44142	76	B4	K	Envelope	UNKNOWN	26.101	26.101	2357.61	2357.61	897.985	2.1171e+06
17953	2020_11_07_ADF_KR_Analysis_2021_01_09.xls	2020	11	7	2020-11-07	44142	76	B5	K	Envelope	UNKNOWN	26.313	26.313	2061.05	2061.05	897.985	1.85079e+06
17954	2020_11_07_ADF_KR_Analysis_2021_01_09.xls	2020	11	7	2020-11-07	44142	76	B6	K	Envelope	UNKNOWN	26.665	26.665	1648.68	1648.68	897.985	1.48049e+06
17955	2020_11_07_ADF_KR_Analysis_2021_01_09.xls	2020	11	7	2020-11-07	44142	76	B4	K	FplusBacteriophage	UNKNOWN	30.182	30.182	1114.98	1114.98	897.985	1.00124e+06
17956	2020_11_07_ADF_KR_Analysis_2021_01_09.xls	2020	11	7	2020-11-07	44142	76	B5	K	FplusBacteriophage	UNKNOWN	30.558	30.558	882.66	882.655	897.985	792611
17957	2020_11_07_ADF_KR_Analysis_2021_01_09.xls	2020	11	7	2020-11-07	44142	76	B6	K	FplusBacteriophage	UNKNOWN	31.561	31.561	473.17	473.172	897.985	424901
17958	2020_11_07_ADF_KR_Analysis_2021_01_09.xls	2020	11	7	2020-11-07	44142	76	B4	K	Nucleocapsid	UNKNOWN	25.044	25.044	4600.67	4600.66	897.985	4.13133e+06
17959	2020_11_07_ADF_KR_Analysis_2021_01_09.xls	2020	11	7	2020-11-07	44142	76	B5	K	Nucleocapsid	UNKNOWN	25.053	25.053	4573.51	4573.51	897.985	4.10694e+06
17960	2020_11_07_ADF_KR_Analysis_2021_01_09.xls	2020	11	7	2020-11-07	44142	76	B6	K	Nucleocapsid	UNKNOWN	25.659	25.659	3105.67	3105.66	897.985	2.78884e+06
17961	2020_11_08_ADF_KR_Analysis_2021_01_09.xls	2020	11	8	2020-11-08	44143	77	B4	K	Bovine_Coronavirus	UNKNOWN	21.039	21.039	670371	670371	1317.52	8.8323e+08
17962	2020_11_08_ADF_KR_Analysis_2021_01_09.xls	2020	11	8	2020-11-08	44143	77	B5	K	Bovine_Coronavirus	UNKNOWN	21.15	21.15	621904	621904	1317.52	8.19373e+08
17963	2020_11_08_ADF_KR_Analysis_2021_01_09.xls	2020	11	8	2020-11-08	44143	77	B6	K	Bovine_Coronavirus	UNKNOWN	20.515	20.515	956686	956686	1317.52	1260456028
17964	2020_11_08_ADF_KR_Analysis_2021_01_09.xls	2020	11	8	2020-11-08	44143	77	B4	K	Envelope	UNKNOWN	24.703	24.703	7873.1	7873.1	1317.52	1.0373e+07
17965	2020_11_08_ADF_KR_Analysis_2021_01_09.xls	2020	11	8	2020-11-08	44143	77	B5	K	Envelope	UNKNOWN	24.741	24.741	7679.84	7679.84	1317.52	1.01184e+07
17966	2020_11_08_ADF_KR_Analysis_2021_01_09.xls	2020	11	8	2020-11-08	44143	77	B6	K	Envelope	UNKNOWN	24.349	24.349	9928.03	9928.03	1317.52	1.30804e+07
17967	2020_11_08_ADF_KR_Analysis_2021_01_09.xls	2020	11	8	2020-11-08	44143	77	B4	K	FplusBacteriophage	UNKNOWN	30.47	30.47	614.89	614.888	1317.52	810129
17968	2020_11_08_ADF_KR_Analysis_2021_01_09.xls	2020	11	8	2020-11-08	44143	77	B5	K	FplusBacteriophage	UNKNOWN	30.439	30.439	628.88	628.875	1317.52	828557
17969	2020_11_08_ADF_KR_Analysis_2021_01_09.xls	2020	11	8	2020-11-08	44143	77	B6	K	FplusBacteriophage	UNKNOWN	29.847	29.847	963.47	963.465	1317.52	1.26939e+06
17970	2020_11_08_ADF_KR_Analysis_2021_01_09.xls	2020	11	8	2020-11-08	44143	77	B4	K	Nucleocapsid	UNKNOWN	23.913	23.913	14192.5	14192.5	1317.52	1.8699e+07
17971	2020_11_08_ADF_KR_Analysis_2021_01_09.xls	2020	11	8	2020-11-08	44143	77	B5	K	Nucleocapsid	UNKNOWN	23.963	23.963	13727	13727	1317.52	1.80857e+07
17972	2020_11_08_ADF_KR_Analysis_2021_01_09.xls	2020	11	8	2020-11-08	44143	77	B6	K	Nucleocapsid	UNKNOWN	23.56	23.56	17999.3	17999.3	1317.52	2.37144e+07
17973	2020_11_09_ADF_KR_Analysis_2021_01_09.xls	2020	11	9	2020-11-09	44144	78	B4	K	Bovine_Coronavirus	UNKNOWN	21.656	21.656	579728	579728	836.486	4.84934e+08
17974	2020_11_09_ADF_KR_Analysis_2021_01_09.xls	2020	11	9	2020-11-09	44144	78	B5	K	Bovine_Coronavirus	UNKNOWN	21.746	21.746	547280	547280	836.486	4.57792e+08
17975	2020_11_09_ADF_KR_Analysis_2021_01_09.xls	2020	11	9	2020-11-09	44144	78	B6	K	Bovine_Coronavirus	UNKNOWN	21.539	21.539	624656	624656	836.486	5.22516e+08
17976	2020_11_09_ADF_KR_Analysis_2021_01_09.xls	2020	11	9	2020-11-09	44144	78	B4	K	Envelope	UNKNOWN	27.741	27.741	801.58	801.578	836.486	670509
17977	2020_11_09_ADF_KR_Analysis_2021_01_09.xls	2020	11	9	2020-11-09	44144	78	B5	K	Envelope	UNKNOWN	27.895	27.895	724.54	724.539	836.486	606067
17978	2020_11_09_ADF_KR_Analysis_2021_01_09.xls	2020	11	9	2020-11-09	44144	78	B6	K	Envelope	UNKNOWN	27.693	27.693	826.99	826.99	836.486	691766
17979	2020_11_09_ADF_KR_Analysis_2021_01_09.xls	2020	11	9	2020-11-09	44144	78	B4	K	FplusBacteriophage	UNKNOWN	29.763	29.763	1312.81	1312.81	836.486	1.09814e+06
17980	2020_11_09_ADF_KR_Analysis_2021_01_09.xls	2020	11	9	2020-11-09	44144	78	B5	K	FplusBacteriophage	UNKNOWN	29.383	29.383	1710.05	1710.05	836.486	1.43043e+06
17981	2020_11_09_ADF_KR_Analysis_2021_01_09.xls	2020	11	9	2020-11-09	44144	78	B6	K	FplusBacteriophage	UNKNOWN	29.354	29.354	1744.85	1744.85	836.486	1.45954e+06
17982	2020_11_09_ADF_KR_Analysis_2021_01_09.xls	2020	11	9	2020-11-09	44144	78	B4	K	Nucleocapsid	UNKNOWN	26.511	26.511	1976.26	1976.26	836.486	1.65311e+06
17983	2020_11_09_ADF_KR_Analysis_2021_01_09.xls	2020	11	9	2020-11-09	44144	78	B5	K	Nucleocapsid	UNKNOWN	26.397	26.397	2139.22	2139.22	836.486	1.78943e+06
17984	2020_11_09_ADF_KR_Analysis_2021_01_09.xls	2020	11	9	2020-11-09	44144	78	B6	K	Nucleocapsid	UNKNOWN	26.514	26.514	1971.25	1971.24	836.486	1.64892e+06
17985	2020_11_10_ADF_KR_Analysis_2021_01_09.xls	2020	11	10	2020-11-10	44145	79	B4	K	Bovine_Coronavirus	UNKNOWN	21.571	21.571	929663	929663	1451	1348942933
17986	2020_11_10_ADF_KR_Analysis_2021_01_09.xls	2020	11	10	2020-11-10	44145	79	B5	K	Bovine_Coronavirus	UNKNOWN	21.735	21.735	832868	832868	1451	1208493303
17987	2020_11_10_ADF_KR_Analysis_2021_01_09.xls	2020	11	10	2020-11-10	44145	79	B6	K	Bovine_Coronavirus	UNKNOWN	21.711	21.711	846333	846333	1451	1228032143
17988	2020_11_10_ADF_KR_Analysis_2021_01_09.xls	2020	11	10	2020-11-10	44145	79	B4	K	Envelope	UNKNOWN	30.551	30.551	240.01	240.009	1451	348254
17989	2020_11_10_ADF_KR_Analysis_2021_01_09.xls	2020	11	10	2020-11-10	44145	79	B5	K	Envelope	UNKNOWN	30.468	30.468	253.84	253.839	1451	368321
17990	2020_11_10_ADF_KR_Analysis_2021_01_09.xls	2020	11	10	2020-11-10	44145	79	B6	K	Envelope	UNKNOWN	30.536	30.536	242.43	242.429	1451	351765
17991	2020_11_10_ADF_KR_Analysis_2021_01_09.xls	2020	11	10	2020-11-10	44145	79	B4	K	FplusBacteriophage	UNKNOWN	30.536	30.536	831.6	831.603	1451	1.20666e+06
17992	2020_11_10_ADF_KR_Analysis_2021_01_09.xls	2020	11	10	2020-11-10	44145	79	B5	K	FplusBacteriophage	UNKNOWN	30.524	30.524	838.26	838.257	1451	1.21631e+06
17993	2020_11_10_ADF_KR_Analysis_2021_01_09.xls	2020	11	10	2020-11-10	44145	79	B6	K	FplusBacteriophage	UNKNOWN	30.673	30.673	757.34	757.339	1451	1.0989e+06
17994	2020_11_10_ADF_KR_Analysis_2021_01_09.xls	2020	11	10	2020-11-10	44145	79	B4	K	Nucleocapsid	UNKNOWN	28.862	28.862	377.6	377.596	1451	547893
17995	2020_11_10_ADF_KR_Analysis_2021_01_09.xls	2020	11	10	2020-11-10	44145	79	B5	K	Nucleocapsid	UNKNOWN	28.707	28.707	420.93	420.928	1451	610768
17996	2020_11_10_ADF_KR_Analysis_2021_01_09.xls	2020	11	10	2020-11-10	44145	79	B6	K	Nucleocapsid	UNKNOWN	28.723	28.723	416.39	416.385	1451	604176
17997	2020_11_11_JL_KR_Analysis_2_2021_01_20.xls	2020	11	11	2020-11-11	44146	80	B4	K	Bovine_Coronavirus	UNKNOWN	23.084	23.084	217986	217986	935.806	2.03993e+08
17998	2020_11_11_JL_KR_Analysis_2_2021_01_20.xls	2020	11	11	2020-11-11	44146	80	B5	K	Bovine_Coronavirus	UNKNOWN	21.755	21.755	555799	555799	935.806	5.2012e+08
17999	2020_11_11_JL_KR_Analysis_2_2021_01_20.xls	2020	11	11	2020-11-11	44146	80	B6	K	Bovine_Coronavirus	UNKNOWN	22.061	22.061	448063	448063	935.806	4.193e+08
18000	2020_11_11_JL_KR_Analysis_2_2021_01_20.xls	2020	11	11	2020-11-11	44146	80	B4	K	Envelope	UNKNOWN	30.667	30.667	50.35	50.347	935.806	47115
18001	2020_11_11_JL_KR_Analysis_2_2021_01_20.xls	2020	11	11	2020-11-11	44146	80	B5	K	Envelope	UNKNOWN	30.153	30.153	72.7	72.702	935.806	68034.9
18002	2020_11_11_JL_KR_Analysis_2_2021_01_20.xls	2020	11	11	2020-11-11	44146	80	B6	K	Envelope	UNKNOWN	30.509	30.509	56.37	56.372	935.806	52753.2
18003	2020_11_11_JL_KR_Analysis_2_2021_01_20.xls	2020	11	11	2020-11-11	44146	80	B4	K	FplusBacteriophage	UNKNOWN	30.556	30.556	607.49	607.491	935.806	568493
18004	2020_11_11_JL_KR_Analysis_2_2021_01_20.xls	2020	11	11	2020-11-11	44146	80	B5	K	FplusBacteriophage	UNKNOWN	29.237	29.237	1502.12	1502.12	935.806	1.40569e+06
18005	2020_11_11_JL_KR_Analysis_2_2021_01_20.xls	2020	11	11	2020-11-11	44146	80	B6	K	FplusBacteriophage	UNKNOWN	29.865	29.865	976.13	976.133	935.806	913471
18006	2020_11_11_JL_KR_Analysis_2_2021_01_20.xls	2020	11	11	2020-11-11	44146	80	B4	K	Nucleocapsid	UNKNOWN	29.662	29.662	178.82	178.82	935.806	167341
18007	2020_11_11_JL_KR_Analysis_2_2021_01_20.xls	2020	11	11	2020-11-11	44146	80	B5	K	Nucleocapsid	UNKNOWN	28.688	28.688	358.75	358.746	935.806	335717
18008	2020_11_11_JL_KR_Analysis_2_2021_01_20.xls	2020	11	11	2020-11-11	44146	80	B6	K	Nucleocapsid	UNKNOWN	28.547	28.547	396.51	396.508	935.806	371054
18009	2020_11_12_JL_KR_Analysis_2021_01_02.xls	2020	11	12	2020-11-12	44147	81	B4	K	Bovine_Coronavirus	UNKNOWN	20.236	20.236	1.33007e+06	1.33007e+06	1317.83	1752814417
18010	2020_11_12_JL_KR_Analysis_2021_01_02.xls	2020	11	12	2020-11-12	44147	81	B5	K	Bovine_Coronavirus	UNKNOWN	20.425	20.425	1.1663e+06	1.1663e+06	1317.83	1536984402
18011	2020_11_12_JL_KR_Analysis_2021_01_02.xls	2020	11	12	2020-11-12	44147	81	B6	K	Bovine_Coronavirus	UNKNOWN	20.4	20.4	1.18674e+06	1.18674e+06	1317.83	1563920077
18012	2020_11_12_JL_KR_Analysis_2021_01_02.xls	2020	11	12	2020-11-12	44147	81	B4	K	Envelope	UNKNOWN	29.81	29.81	198.48	198.482	1317.83	261566
18013	2020_11_12_JL_KR_Analysis_2021_01_02.xls	2020	11	12	2020-11-12	44147	81	B5	K	Envelope	UNKNOWN	30.268	30.268	144.13	144.129	1317.83	189938
18014	2020_11_12_JL_KR_Analysis_2021_01_02.xls	2020	11	12	2020-11-12	44147	81	B6	K	Envelope	UNKNOWN	30.182	30.182	153.01	153.005	1317.83	201635
18015	2020_11_12_JL_KR_Analysis_2021_01_02.xls	2020	11	12	2020-11-12	44147	81	B4	K	FplusBacteriophage	UNKNOWN	28.219	28.219	2978.31	2978.31	1317.83	3.92491e+06
18016	2020_11_12_JL_KR_Analysis_2021_01_02.xls	2020	11	12	2020-11-12	44147	81	B5	K	FplusBacteriophage	UNKNOWN	28.957	28.957	1831.58	1831.58	1317.83	2.41371e+06
18017	2020_11_12_JL_KR_Analysis_2021_01_02.xls	2020	11	12	2020-11-12	44147	81	B6	K	FplusBacteriophage	UNKNOWN	28.471	28.471	2523.64	2523.64	1317.83	3.32574e+06
18018	2020_11_12_JL_KR_Analysis_2021_01_02.xls	2020	11	12	2020-11-12	44147	81	B4	K	Nucleocapsid	UNKNOWN	28.548	28.548	406.6	406.595	1317.83	535824
18019	2020_11_12_JL_KR_Analysis_2021_01_02.xls	2020	11	12	2020-11-12	44147	81	B5	K	Nucleocapsid	UNKNOWN	28.804	28.804	341.27	341.268	1317.83	449734
18020	2020_11_12_JL_KR_Analysis_2021_01_02.xls	2020	11	12	2020-11-12	44147	81	B6	K	Nucleocapsid	UNKNOWN	28.668	28.668	374.56	374.556	1317.83	493602
18021	2020_11_13_JL_KR_Analysis_2_2021_01_20.xls	2020	11	13	2020-11-13	44148	82	B4	K	Bovine_Coronavirus	UNKNOWN	22.745	22.745	430648	430648	1010.03	4.3497e+08
18022	2020_11_13_JL_KR_Analysis_2_2021_01_20.xls	2020	11	13	2020-11-13	44148	82	B5	K	Bovine_Coronavirus	UNKNOWN	22.694	22.694	445595	445595	1010.03	450066179
18023	2020_11_13_JL_KR_Analysis_2_2021_01_20.xls	2020	11	13	2020-11-13	44148	82	B6	K	Bovine_Coronavirus	UNKNOWN	22.591	22.591	478032	478032	1010.03	4.82829e+08
18024	2020_11_13_JL_KR_Analysis_2_2021_01_20.xls	2020	11	13	2020-11-13	44148	82	B4	K	Envelope	UNKNOWN	27.955	27.955	373.51	373.512	1010.03	377260
18025	2020_11_13_JL_KR_Analysis_2_2021_01_20.xls	2020	11	13	2020-11-13	44148	82	B5	K	Envelope	UNKNOWN	27.814	27.814	412.98	412.979	1010.03	417123
18026	2020_11_13_JL_KR_Analysis_2_2021_01_20.xls	2020	11	13	2020-11-13	44148	82	B6	K	Envelope	UNKNOWN	27.719	27.719	442.23	442.232	1010.03	446670
18027	2020_11_13_JL_KR_Analysis_2_2021_01_20.xls	2020	11	13	2020-11-13	44148	82	B4	K	FplusBacteriophage	UNKNOWN	30.643	30.643	527.72	527.721	1010.03	533017
18028	2020_11_13_JL_KR_Analysis_2_2021_01_20.xls	2020	11	13	2020-11-13	44148	82	B5	K	FplusBacteriophage	UNKNOWN	30.453	30.453	601.84	601.844	1010.03	607883
18029	2020_11_13_JL_KR_Analysis_2_2021_01_20.xls	2020	11	13	2020-11-13	44148	82	B6	K	FplusBacteriophage	UNKNOWN	30.112	30.112	762.52	762.521	1010.03	770173
18030	2020_11_13_JL_KR_Analysis_2_2021_01_20.xls	2020	11	13	2020-11-13	44148	82	B4	K	Nucleocapsid	UNKNOWN	27.418	27.418	1025.96	1025.96	1010.03	1.03626e+06
18031	2020_11_13_JL_KR_Analysis_2_2021_01_20.xls	2020	11	13	2020-11-13	44148	82	B5	K	Nucleocapsid	UNKNOWN	27.395	27.395	1043.14	1043.14	1010.03	1.05361e+06
18032	2020_11_13_JL_KR_Analysis_2_2021_01_20.xls	2020	11	13	2020-11-13	44148	82	B6	K	Nucleocapsid	UNKNOWN	27.435	27.435	1013.67	1013.67	1010.03	1.02384e+06
18033	2020_11_14_JL_KR_Analysis_2_2021_01_20.xls	2020	11	14	2020-11-14	44149	83	B4	K	Bovine_Coronavirus	UNKNOWN	22.05	22.05	501673	501673	877.936	4.40437e+08
18034	2020_11_14_JL_KR_Analysis_2_2021_01_20.xls	2020	11	14	2020-11-14	44149	83	B5	K	Bovine_Coronavirus	UNKNOWN	22.069	22.069	494997	494997	877.936	4.34576e+08
18035	2020_11_14_JL_KR_Analysis_2_2021_01_20.xls	2020	11	14	2020-11-14	44149	83	B6	K	Bovine_Coronavirus	UNKNOWN	21.97	21.97	530327	530327	877.936	465593456
18036	2020_11_14_JL_KR_Analysis_2_2021_01_20.xls	2020	11	14	2020-11-14	44149	83	B4	K	Envelope	UNKNOWN	28.561	28.561	401.93	401.929	877.936	352868
18037	2020_11_14_JL_KR_Analysis_2_2021_01_20.xls	2020	11	14	2020-11-14	44149	83	B5	K	Envelope	UNKNOWN	28.673	28.673	370.94	370.943	877.936	325664
18038	2020_11_14_JL_KR_Analysis_2_2021_01_20.xls	2020	11	14	2020-11-14	44149	83	B6	K	Envelope	UNKNOWN	28.375	28.375	459.66	459.657	877.936	403550
18039	2020_11_14_JL_KR_Analysis_2_2021_01_20.xls	2020	11	14	2020-11-14	44149	83	B4	K	FplusBacteriophage	UNKNOWN	29.153	29.153	1683.17	1683.17	877.936	1.47772e+06
18040	2020_11_14_JL_KR_Analysis_2_2021_01_20.xls	2020	11	14	2020-11-14	44149	83	B5	K	FplusBacteriophage	UNKNOWN	29.307	29.307	1513.8	1513.8	877.936	1.32902e+06
18041	2020_11_14_JL_KR_Analysis_2_2021_01_20.xls	2020	11	14	2020-11-14	44149	83	B6	K	FplusBacteriophage	UNKNOWN	28.754	28.754	2214.87	2214.87	877.936	1944512
18042	2020_11_14_JL_KR_Analysis_2_2021_01_20.xls	2020	11	14	2020-11-14	44149	83	B4	K	Nucleocapsid	UNKNOWN	27.331	27.331	906.43	906.425	877.936	795783
18043	2020_11_14_JL_KR_Analysis_2_2021_01_20.xls	2020	11	14	2020-11-14	44149	83	B5	K	Nucleocapsid	UNKNOWN	27.403	27.403	862.91	862.908	877.936	757578
18044	2020_11_14_JL_KR_Analysis_2_2021_01_20.xls	2020	11	14	2020-11-14	44149	83	B6	K	Nucleocapsid	UNKNOWN	27.104	27.104	1057.72	1057.72	877.936	928610
18045	2020_11_15_JL_KR_Analysis_2021_01_02.xls	2020	11	15	2020-11-15	44150	84	B4	K	Bovine_Coronavirus	UNKNOWN	21.586	21.586	784440	784440	855.871	6.7138e+08
18046	2020_11_15_JL_KR_Analysis_2021_01_02.xls	2020	11	15	2020-11-15	44150	84	B5	K	Bovine_Coronavirus	UNKNOWN	22.333	22.333	472374	472374	855.871	4.04291e+08
18047	2020_11_15_JL_KR_Analysis_2021_01_02.xls	2020	11	15	2020-11-15	44150	84	B6	K	Bovine_Coronavirus	UNKNOWN	22.773	22.773	350477	350477	855.871	2.99963e+08
18048	2020_11_15_JL_KR_Analysis_2021_01_02.xls	2020	11	15	2020-11-15	44150	84	B4	K	Envelope	UNKNOWN	27.151	27.151	1205.6	1205.6	855.871	1.03184e+06
18049	2020_11_15_JL_KR_Analysis_2021_01_02.xls	2020	11	15	2020-11-15	44150	84	B5	K	Envelope	UNKNOWN	27.871	27.871	764.14	764.14	855.871	654005
18050	2020_11_15_JL_KR_Analysis_2021_01_02.xls	2020	11	15	2020-11-15	44150	84	B6	K	Envelope	UNKNOWN	27.595	27.595	910.35	910.35	855.871	779142
18051	2020_11_15_JL_KR_Analysis_2021_01_02.xls	2020	11	15	2020-11-15	44150	84	B4	K	FplusBacteriophage	UNKNOWN	27.813	27.813	5691.04	5691.04	855.871	4.8708e+06
18052	2020_11_15_JL_KR_Analysis_2021_01_02.xls	2020	11	15	2020-11-15	44150	84	B5	K	FplusBacteriophage	UNKNOWN	28.849	28.849	2981.93	2981.93	855.871	2.55215e+06
18053	2020_11_15_JL_KR_Analysis_2021_01_02.xls	2020	11	15	2020-11-15	44150	84	B6	K	FplusBacteriophage	UNKNOWN	28.199	28.199	4472.35	4472.35	855.871	3.82775e+06
18054	2020_11_15_JL_KR_Analysis_2021_01_02.xls	2020	11	15	2020-11-15	44150	84	B4	K	Nucleocapsid	UNKNOWN	25.727	25.727	3064.33	3064.33	855.871	2.62267e+06
18055	2020_11_15_JL_KR_Analysis_2021_01_02.xls	2020	11	15	2020-11-15	44150	84	B5	K	Nucleocapsid	UNKNOWN	26.336	26.336	2084.05	2084.05	855.871	1.78368e+06
18056	2020_11_15_JL_KR_Analysis_2021_01_02.xls	2020	11	15	2020-11-15	44150	84	B6	K	Nucleocapsid	UNKNOWN	26.545	26.545	1825.01	1825.01	855.871	1.56197e+06
18057	2020_11_16_JL_KR_Analysis_2_2021_01_20.xls	2020	11	16	2020-11-16	44151	85	B4	K	Bovine_Coronavirus	UNKNOWN	21.245	21.245	889963	889963	2149.57	1913035874
18058	2020_11_16_JL_KR_Analysis_2_2021_01_20.xls	2020	11	16	2020-11-16	44151	85	B5	K	Bovine_Coronavirus	UNKNOWN	21.243	21.243	891406	891406	2149.57	1916137564
18059	2020_11_16_JL_KR_Analysis_2_2021_01_20.xls	2020	11	16	2020-11-16	44151	85	B6	K	Bovine_Coronavirus	UNKNOWN	21.152	21.152	947760	947760	2149.57	2037273463
18060	2020_11_16_JL_KR_Analysis_2_2021_01_20.xls	2020	11	16	2020-11-16	44151	85	B4	K	Envelope	UNKNOWN	27.156	27.156	1292.08	1292.08	2149.57	2.77741e+06
18061	2020_11_16_JL_KR_Analysis_2_2021_01_20.xls	2020	11	16	2020-11-16	44151	85	B5	K	Envelope	UNKNOWN	27.165	27.165	1283.35	1283.35	2149.57	2.75866e+06
18062	2020_11_16_JL_KR_Analysis_2_2021_01_20.xls	2020	11	16	2020-11-16	44151	85	B6	K	Envelope	UNKNOWN	26.921	26.921	1517.09	1517.09	2149.57	3.26109e+06
18063	2020_11_16_JL_KR_Analysis_2_2021_01_20.xls	2020	11	16	2020-11-16	44151	85	B4	K	FplusBacteriophage	UNKNOWN	27.258	27.258	4207.18	4207.18	2149.57	9.04362e+06
18064	2020_11_16_JL_KR_Analysis_2_2021_01_20.xls	2020	11	16	2020-11-16	44151	85	B5	K	FplusBacteriophage	UNKNOWN	27.357	27.357	3942.38	3942.38	2149.57	8.47441e+06
18065	2020_11_16_JL_KR_Analysis_2_2021_01_20.xls	2020	11	16	2020-11-16	44151	85	B6	K	FplusBacteriophage	UNKNOWN	26.893	26.893	5358.92	5358.92	2149.57	1.15194e+07
18066	2020_11_16_JL_KR_Analysis_2_2021_01_20.xls	2020	11	16	2020-11-16	44151	85	B4	K	Nucleocapsid	UNKNOWN	25.744	25.744	3093.57	3093.57	2149.57	6.64984e+06
18067	2020_11_16_JL_KR_Analysis_2_2021_01_20.xls	2020	11	16	2020-11-16	44151	85	B5	K	Nucleocapsid	UNKNOWN	25.695	25.695	3193.9	3193.9	2149.57	6.8655e+06
18068	2020_11_16_JL_KR_Analysis_2_2021_01_20.xls	2020	11	16	2020-11-16	44151	85	B6	K	Nucleocapsid	UNKNOWN	25.739	25.739	3102.34	3102.34	2149.57	6.66868e+06
18069	2020_11_17_ADF_KR_Analysis_2_2021_01_20.xls	2020	11	17	2020-11-17	44152	86	B4	K	Bovine_Coronavirus	UNKNOWN	21.588	21.588	998618	998618	963.828	9.62495e+08
18070	2020_11_17_ADF_KR_Analysis_2_2021_01_20.xls	2020	11	17	2020-11-17	44152	86	B5	K	Bovine_Coronavirus	UNKNOWN	21.539	21.539	1.03348e+06	1.03348e+06	963.828	9.96095e+08
18071	2020_11_17_ADF_KR_Analysis_2_2021_01_20.xls	2020	11	17	2020-11-17	44152	86	B6	K	Bovine_Coronavirus	UNKNOWN	21.546	21.546	1.02816e+06	1.02816e+06	963.828	9.90972e+08
18072	2020_11_17_ADF_KR_Analysis_2_2021_01_20.xls	2020	11	17	2020-11-17	44152	86	B4	K	Envelope	UNKNOWN	27.799	27.799	1073.5	1073.5	963.828	1.03467e+06
18073	2020_11_17_ADF_KR_Analysis_2_2021_01_20.xls	2020	11	17	2020-11-17	44152	86	B5	K	Envelope	UNKNOWN	27.899	27.899	1006.04	1006.04	963.828	969652
18074	2020_11_17_ADF_KR_Analysis_2_2021_01_20.xls	2020	11	17	2020-11-17	44152	86	B6	K	Envelope	UNKNOWN	27.746	27.746	1110.94	1110.93	963.828	1.07075e+06
18075	2020_11_17_ADF_KR_Analysis_2_2021_01_20.xls	2020	11	17	2020-11-17	44152	86	B4	K	FplusBacteriophage	UNKNOWN	28.671	28.671	3606.1	3606.1	963.828	3.47566e+06
18076	2020_11_17_ADF_KR_Analysis_2_2021_01_20.xls	2020	11	17	2020-11-17	44152	86	B5	K	FplusBacteriophage	UNKNOWN	28.739	28.739	3445.49	3445.49	963.828	3.32085e+06
18077	2020_11_17_ADF_KR_Analysis_2_2021_01_20.xls	2020	11	17	2020-11-17	44152	86	B6	K	FplusBacteriophage	UNKNOWN	28.433	28.433	4227.64	4227.64	963.828	4.07471e+06
18078	2020_11_17_ADF_KR_Analysis_2_2021_01_20.xls	2020	11	17	2020-11-17	44152	86	B4	K	Nucleocapsid	UNKNOWN	25.933	25.933	3344.7	3344.7	963.828	3.22371e+06
18079	2020_11_17_ADF_KR_Analysis_2_2021_01_20.xls	2020	11	17	2020-11-17	44152	86	B5	K	Nucleocapsid	UNKNOWN	26.065	26.065	3071.66	3071.66	963.828	2.96055e+06
18080	2020_11_17_ADF_KR_Analysis_2_2021_01_20.xls	2020	11	17	2020-11-17	44152	86	B6	K	Nucleocapsid	UNKNOWN	26.078	26.078	3044.79	3044.79	963.828	2.93465e+06
18081	2020_11_18_ADF_KR_Analysis_2021_01_02.xls	2020	11	18	2020-11-18	44153	87	B4	K	Bovine_Coronavirus	UNKNOWN	22.415	22.415	600530	600530	2139.82	1285024205
18082	2020_11_18_ADF_KR_Analysis_2021_01_02.xls	2020	11	18	2020-11-18	44153	87	B5	K	Bovine_Coronavirus	UNKNOWN	22.57	22.57	536819	536819	2139.82	1148694720
18083	2020_11_18_ADF_KR_Analysis_2021_01_02.xls	2020	11	18	2020-11-18	44153	87	B6	K	Bovine_Coronavirus	UNKNOWN	22.333	22.333	637237	637237	2139.82	1363570869
18084	2020_11_18_ADF_KR_Analysis_2021_01_02.xls	2020	11	18	2020-11-18	44153	87	B4	K	Envelope	UNKNOWN	31.222	31.222	103.48	103.483	2139.82	221435
18085	2020_11_18_ADF_KR_Analysis_2021_01_02.xls	2020	11	18	2020-11-18	44153	87	B5	K	Envelope	UNKNOWN	31.949	31.949	64.93	64.932	2139.82	138943
18086	2020_11_18_ADF_KR_Analysis_2021_01_02.xls	2020	11	18	2020-11-18	44153	87	B6	K	Envelope	UNKNOWN	31.072	31.072	113.9	113.899	2139.82	243723
18087	2020_11_18_ADF_KR_Analysis_2021_01_02.xls	2020	11	18	2020-11-18	44153	87	B4	K	FplusBacteriophage	UNKNOWN	29.853	29.853	1297.94	1297.94	2139.82	2.77736e+06
18088	2020_11_18_ADF_KR_Analysis_2021_01_02.xls	2020	11	18	2020-11-18	44153	87	B5	K	FplusBacteriophage	UNKNOWN	30.496	30.496	852.11	852.114	2139.82	1.82337e+06
18089	2020_11_18_ADF_KR_Analysis_2021_01_02.xls	2020	11	18	2020-11-18	44153	87	B6	K	FplusBacteriophage	UNKNOWN	29.688	29.688	1446.14	1446.14	2139.82	3.09447e+06
18090	2020_11_18_ADF_KR_Analysis_2021_01_02.xls	2020	11	18	2020-11-18	44153	87	B4	K	Nucleocapsid	UNKNOWN	30.033	30.033	170.23	170.227	2139.82	364255
18091	2020_11_18_ADF_KR_Analysis_2021_01_02.xls	2020	11	18	2020-11-18	44153	87	B5	K	Nucleocapsid	UNKNOWN	30.251	30.251	146.8	146.798	2139.82	314121
18092	2020_11_18_ADF_KR_Analysis_2021_01_02.xls	2020	11	18	2020-11-18	44153	87	B6	K	Nucleocapsid	UNKNOWN	30.196	30.196	152.42	152.423	2139.82	326157
18093	2020_11_19_ADF_KR_Analysis_2020_12_31.xls	2020	11	19	2020-11-19	44154	88	B4	K	Bovine_Coronavirus	UNKNOWN	21.954	21.954	694725	694725	1253.98	8.71174e+08
18094	2020_11_19_ADF_KR_Analysis_2020_12_31.xls	2020	11	19	2020-11-19	44154	88	B5	K	Bovine_Coronavirus	UNKNOWN	21.3	21.3	1.05864e+06	1.05864e+06	1253.98	1327511011
18095	2020_11_19_ADF_KR_Analysis_2020_12_31.xls	2020	11	19	2020-11-19	44154	88	B6	K	Bovine_Coronavirus	UNKNOWN	22.382	22.382	527519	527519	1253.98	6.615e+08
18096	2020_11_19_ADF_KR_Analysis_2020_12_31.xls	2020	11	19	2020-11-19	44154	88	B4	K	Envelope	UNKNOWN	32.186	32.186	48.61	48.606	1253.98	60951.1
18097	2020_11_19_ADF_KR_Analysis_2020_12_31.xls	2020	11	19	2020-11-19	44154	88	B5	K	Envelope	UNKNOWN	31.26	31.26	87.29	87.291	1253.98	109461
18098	2020_11_19_ADF_KR_Analysis_2020_12_31.xls	2020	11	19	2020-11-19	44154	88	B6	K	Envelope	UNKNOWN	31.655	31.655	68.01	68.007	1253.98	85279.6
18099	2020_11_19_ADF_KR_Analysis_2020_12_31.xls	2020	11	19	2020-11-19	44154	88	B4	K	FplusBacteriophage	UNKNOWN	33.116	33.116	127.58	127.576	1253.98	159978
18100	2020_11_19_ADF_KR_Analysis_2020_12_31.xls	2020	11	19	2020-11-19	44154	88	B5	K	FplusBacteriophage	UNKNOWN	-	NA	689.19	NA	1253.98	NA
18101	2020_11_19_ADF_KR_Analysis_2020_12_31.xls	2020	11	19	2020-11-19	44154	88	B6	K	FplusBacteriophage	UNKNOWN	33.156	33.156	124.32	124.32	1253.98	155895
18102	2020_11_19_ADF_KR_Analysis_2020_12_31.xls	2020	11	19	2020-11-19	44154	88	B4	K	Nucleocapsid	UNKNOWN	24.472	24.472	2355.34	2355.34	1253.98	2.95355e+06
18103	2020_11_19_ADF_KR_Analysis_2020_12_31.xls	2020	11	19	2020-11-19	44154	88	B5	K	Nucleocapsid	UNKNOWN	24.16	24.16	2863.9	2863.9	1253.98	3.59128e+06
18104	2020_11_19_ADF_KR_Analysis_2020_12_31.xls	2020	11	19	2020-11-19	44154	88	B6	K	Nucleocapsid	UNKNOWN	25.372	25.372	1341.27	1341.27	1253.98	1.68193e+06
18105	2020_11_20_JL_KR_Analysis_2020_12_30.xls	2020	11	20	2020-11-20	44155	89	B4	K	Bovine_Coronavirus	UNKNOWN	21.989	21.989	619355	619355	1466.86	9.08507e+08
18106	2020_11_20_JL_KR_Analysis_2020_12_30.xls	2020	11	20	2020-11-20	44155	89	B5	K	Bovine_Coronavirus	UNKNOWN	22.01	22.01	610415	610415	1466.86	8.95393e+08
18107	2020_11_20_JL_KR_Analysis_2020_12_30.xls	2020	11	20	2020-11-20	44155	89	B6	K	Bovine_Coronavirus	UNKNOWN	22.121	22.121	564283	564283	1466.86	8.27724e+08
18108	2020_11_20_JL_KR_Analysis_2020_12_30.xls	2020	11	20	2020-11-20	44155	89	B4	K	Envelope	UNKNOWN	29.017	29.017	321.75	321.752	1466.86	471965
18109	2020_11_20_JL_KR_Analysis_2020_12_30.xls	2020	11	20	2020-11-20	44155	89	B5	K	Envelope	UNKNOWN	29.252	29.252	274.17	274.167	1466.86	402165
18110	2020_11_20_JL_KR_Analysis_2020_12_30.xls	2020	11	20	2020-11-20	44155	89	B6	K	Envelope	UNKNOWN	29.115	29.115	301.1	301.104	1466.86	441678
18111	2020_11_20_JL_KR_Analysis_2020_12_30.xls	2020	11	20	2020-11-20	44155	89	B4	K	FplusBacteriophage	UNKNOWN	28.534	28.534	3665.82	3665.82	1466.86	5.37725e+06
18112	2020_11_20_JL_KR_Analysis_2020_12_30.xls	2020	11	20	2020-11-20	44155	89	B5	K	FplusBacteriophage	UNKNOWN	28.626	28.626	3461.63	3461.62	1466.86	5.07772e+06
18113	2020_11_20_JL_KR_Analysis_2020_12_30.xls	2020	11	20	2020-11-20	44155	89	B6	K	FplusBacteriophage	UNKNOWN	28.586	28.586	3548.65	3548.65	1466.86	5.20538e+06
18114	2020_11_20_JL_KR_Analysis_2020_12_30.xls	2020	11	20	2020-11-20	44155	89	B4	K	Nucleocapsid	UNKNOWN	27.593	27.593	856.95	856.95	1466.86	1.25703e+06
18115	2020_11_20_JL_KR_Analysis_2020_12_30.xls	2020	11	20	2020-11-20	44155	89	B5	K	Nucleocapsid	UNKNOWN	27.585	27.585	861.72	861.717	1466.86	1.26402e+06
18116	2020_11_20_JL_KR_Analysis_2020_12_30.xls	2020	11	20	2020-11-20	44155	89	B6	K	Nucleocapsid	UNKNOWN	27.745	27.745	777.36	777.364	1466.86	1.14028e+06
18117	2020_11_21_JL_KR_Analysis_2_2021_01_20.xls	2020	11	21	2020-11-21	44156	90	B4	K	Bovine_Coronavirus	UNKNOWN	24.187	24.187	123608	123608	1038.17	1.28326e+08
18118	2020_11_21_JL_KR_Analysis_2_2021_01_20.xls	2020	11	21	2020-11-21	44156	90	B5	K	Bovine_Coronavirus	UNKNOWN	24.163	24.163	125822	125822	1038.17	1.30624e+08
18119	2020_11_21_JL_KR_Analysis_2_2021_01_20.xls	2020	11	21	2020-11-21	44156	90	B6	K	Bovine_Coronavirus	UNKNOWN	24.097	24.097	132086	132086	1038.17	1.37128e+08
18120	2020_11_21_JL_KR_Analysis_2_2021_01_20.xls	2020	11	21	2020-11-21	44156	90	B4	K	Envelope	UNKNOWN	30.661	30.661	51.98	51.978	1038.17	53962.1
18121	2020_11_21_JL_KR_Analysis_2_2021_01_20.xls	2020	11	21	2020-11-21	44156	90	B5	K	Envelope	UNKNOWN	31.119	31.119	37.29	37.291	1038.17	38714.5
18122	2020_11_21_JL_KR_Analysis_2_2021_01_20.xls	2020	11	21	2020-11-21	44156	90	B6	K	Envelope	UNKNOWN	30.879	30.879	44.37	44.369	1038.17	46062.7
18123	2020_11_21_JL_KR_Analysis_2_2021_01_20.xls	2020	11	21	2020-11-21	44156	90	B4	K	FplusBacteriophage	UNKNOWN	30.226	30.226	871.52	871.52	1038.17	904788
18124	2020_11_21_JL_KR_Analysis_2_2021_01_20.xls	2020	11	21	2020-11-21	44156	90	B5	K	FplusBacteriophage	UNKNOWN	30.338	30.338	810.39	810.392	1038.17	841326
18125	2020_11_21_JL_KR_Analysis_2_2021_01_20.xls	2020	11	21	2020-11-21	44156	90	B6	K	FplusBacteriophage	UNKNOWN	29.908	29.908	1073	1073	1038.17	1.11396e+06
18126	2020_11_21_JL_KR_Analysis_2_2021_01_20.xls	2020	11	21	2020-11-21	44156	90	B4	K	Nucleocapsid	UNKNOWN	28.554	28.554	222.62	222.623	1038.17	231121
18127	2020_11_21_JL_KR_Analysis_2_2021_01_20.xls	2020	11	21	2020-11-21	44156	90	B5	K	Nucleocapsid	UNKNOWN	29.017	29.017	160.29	160.292	1038.17	166411
18128	2020_11_21_JL_KR_Analysis_2_2021_01_20.xls	2020	11	21	2020-11-21	44156	90	B6	K	Nucleocapsid	UNKNOWN	28.495	28.495	232.12	232.115	1038.17	240975
18129	2020_11_22_KR_KR_Analysis_2020_12_29.xls	2020	11	22	2020-11-22	44157	91	B4	K	Bovine_Coronavirus	UNKNOWN	21.16	21.16	1.00162e+06	1.00162e+06	1339.89	1342063505
18130	2020_11_22_KR_KR_Analysis_2020_12_29.xls	2020	11	22	2020-11-22	44157	91	B5	K	Bovine_Coronavirus	UNKNOWN	21.417	21.417	839355	839355	1339.89	1124641902
18131	2020_11_22_KR_KR_Analysis_2020_12_29.xls	2020	11	22	2020-11-22	44157	91	B6	K	Bovine_Coronavirus	UNKNOWN	20.726	20.726	1.35045e+06	1.35045e+06	1339.89	1809449178
18132	2020_11_22_KR_KR_Analysis_2020_12_29.xls	2020	11	22	2020-11-22	44157	91	B4	K	Envelope	UNKNOWN	28.419	28.419	584.44	584.443	1339.89	783089
18133	2020_11_22_KR_KR_Analysis_2020_12_29.xls	2020	11	22	2020-11-22	44157	91	B5	K	Envelope	UNKNOWN	28.566	28.566	529.57	529.566	1339.89	709560
18134	2020_11_22_KR_KR_Analysis_2020_12_29.xls	2020	11	22	2020-11-22	44157	91	B6	K	Envelope	UNKNOWN	27.987	27.987	780.71	780.71	1339.89	1.04606e+06
18135	2020_11_22_KR_KR_Analysis_2020_12_29.xls	2020	11	22	2020-11-22	44157	91	B4	K	FplusBacteriophage	UNKNOWN	28.502	28.502	2411.09	2411.09	1339.89	3.2306e+06
18136	2020_11_22_KR_KR_Analysis_2020_12_29.xls	2020	11	22	2020-11-22	44157	91	B5	K	FplusBacteriophage	UNKNOWN	28.817	28.817	1962.24	1962.24	1339.89	2.62919e+06
18137	2020_11_22_KR_KR_Analysis_2020_12_29.xls	2020	11	22	2020-11-22	44157	91	B6	K	FplusBacteriophage	UNKNOWN	27.895	27.895	3587.87	3587.87	1339.89	4.80735e+06
18138	2020_11_22_KR_KR_Analysis_2020_12_29.xls	2020	11	22	2020-11-22	44157	91	B4	K	Nucleocapsid	UNKNOWN	26.867	26.867	1917.32	1917.32	1339.89	2.56899e+06
18139	2020_11_22_KR_KR_Analysis_2020_12_29.xls	2020	11	22	2020-11-22	44157	91	B5	K	Nucleocapsid	UNKNOWN	27.316	27.316	1440.12	1440.12	1339.89	1.9296e+06
18140	2020_11_22_KR_KR_Analysis_2020_12_29.xls	2020	11	22	2020-11-22	44157	91	B6	K	Nucleocapsid	UNKNOWN	26.761	26.761	2050.66	2050.66	1339.89	2.74766e+06
18141	2020_11_23_JL_KR_Analysis_2020_12_28.xls	2020	11	23	2020-11-23	44158	92	B4	K	Bovine_Coronavirus	UNKNOWN	22.038	22.038	465268	465268	1846.32	8.59034e+08
18142	2020_11_23_JL_KR_Analysis_2020_12_28.xls	2020	11	23	2020-11-23	44158	92	B5	K	Bovine_Coronavirus	UNKNOWN	22.147	22.147	431356	431356	1846.32	7.96421e+08
18143	2020_11_23_JL_KR_Analysis_2020_12_28.xls	2020	11	23	2020-11-23	44158	92	B6	K	Bovine_Coronavirus	UNKNOWN	21.968	21.968	488499	488499	1846.32	9.01928e+08
18144	2020_11_23_JL_KR_Analysis_2020_12_28.xls	2020	11	23	2020-11-23	44158	92	B4	K	Envelope	UNKNOWN	29.646	29.646	133.4	133.396	1846.32	246292
18145	2020_11_23_JL_KR_Analysis_2020_12_28.xls	2020	11	23	2020-11-23	44158	92	B5	K	Envelope	UNKNOWN	29.635	29.635	134.43	134.43	1846.32	248201
18146	2020_11_23_JL_KR_Analysis_2020_12_28.xls	2020	11	23	2020-11-23	44158	92	B6	K	Envelope	UNKNOWN	29.429	29.429	155.25	155.245	1846.32	286632
18147	2020_11_23_JL_KR_Analysis_2020_12_28.xls	2020	11	23	2020-11-23	44158	92	B4	K	FplusBacteriophage	UNKNOWN	28.899	28.899	1278.83	1278.83	1846.32	2.36113e+06
18148	2020_11_23_JL_KR_Analysis_2020_12_28.xls	2020	11	23	2020-11-23	44158	92	B5	K	FplusBacteriophage	UNKNOWN	28.902	28.902	1275.71	1275.71	1846.32	2.35537e+06
18149	2020_11_23_JL_KR_Analysis_2020_12_28.xls	2020	11	23	2020-11-23	44158	92	B6	K	FplusBacteriophage	UNKNOWN	28.72	28.72	1452.46	1452.46	1846.32	2.68172e+06
18150	2020_11_23_JL_KR_Analysis_2020_12_28.xls	2020	11	23	2020-11-23	44158	92	B4	K	Nucleocapsid	UNKNOWN	27.491	27.491	559.43	559.425	1846.32	1.03288e+06
18151	2020_11_23_JL_KR_Analysis_2020_12_28.xls	2020	11	23	2020-11-23	44158	92	B5	K	Nucleocapsid	UNKNOWN	27.349	27.349	617.85	617.85	1846.32	1.14075e+06
18152	2020_11_23_JL_KR_Analysis_2020_12_28.xls	2020	11	23	2020-11-23	44158	92	B6	K	Nucleocapsid	UNKNOWN	27.458	27.458	572.76	572.755	1846.32	1.05749e+06
18153	2020_09_16_JL_KR_Analysis_2021_01_16.xls	2020	9	16	2020-09-16	44090	24	C4	H	Bovine_Coronavirus	UNKNOWN	27.778	27.778	9430.27	9430.26	1232.07	1.16187e+07
18154	2020_09_16_JL_KR_Analysis_2021_01_16.xls	2020	9	16	2020-09-16	44090	24	C5	H	Bovine_Coronavirus	UNKNOWN	27.924	27.924	8525.98	8525.98	1232.07	1.05046e+07
18155	2020_09_16_JL_KR_Analysis_2021_01_16.xls	2020	9	16	2020-09-16	44090	24	C6	H	Bovine_Coronavirus	UNKNOWN	27.724	27.724	9782.76	9782.76	1232.07	1.2053e+07
18156	2020_09_16_JL_KR_Analysis_2021_01_16.xls	2020	9	16	2020-09-16	44090	24	C4	H	Envelope	UNKNOWN	30.336	30.336	232.97	232.966	1232.07	287030
18157	2020_09_16_JL_KR_Analysis_2021_01_16.xls	2020	9	16	2020-09-16	44090	24	C5	H	Envelope	UNKNOWN	30.487	30.487	211.1	211.103	1232.07	260093
18158	2020_09_16_JL_KR_Analysis_2021_01_16.xls	2020	9	16	2020-09-16	44090	24	C6	H	Envelope	UNKNOWN	30.165	30.165	260.61	260.609	1232.07	321088
18159	2020_09_16_JL_KR_Analysis_2021_01_16.xls	2020	9	16	2020-09-16	44090	24	C4	H	FplusBacteriophage	UNKNOWN	24.794	24.794	27171.1	27171.1	1232.07	3.34766e+07
18160	2020_09_16_JL_KR_Analysis_2021_01_16.xls	2020	9	16	2020-09-16	44090	24	C5	H	FplusBacteriophage	UNKNOWN	24.977	24.977	24126.8	24126.8	1232.07	2.97258e+07
18161	2020_09_16_JL_KR_Analysis_2021_01_16.xls	2020	9	16	2020-09-16	44090	24	C6	H	FplusBacteriophage	UNKNOWN	24.675	24.675	29352.4	29352.4	1232.07	3.61642e+07
18162	2020_09_16_JL_KR_Analysis_2021_01_16.xls	2020	9	16	2020-09-16	44090	24	C4	H	Nucleocapsid	UNKNOWN	29.678	29.678	397.08	397.076	1232.07	489224
18163	2020_09_16_JL_KR_Analysis_2021_01_16.xls	2020	9	16	2020-09-16	44090	24	C5	H	Nucleocapsid	UNKNOWN	29.623	29.623	411.34	411.34	1232.07	506798
18164	2020_09_16_JL_KR_Analysis_2021_01_16.xls	2020	9	16	2020-09-16	44090	24	C6	H	Nucleocapsid	UNKNOWN	29.526	29.526	438.11	438.113	1232.07	539784
18165	2020_09_17_JL_KR_Analysis_2021_01_16.xls	2020	9	17	2020-09-17	44091	25	C4	H	Bovine_Coronavirus	UNKNOWN	27.882	27.882	12537.5	12537.5	1366.5	1.71324e+07
18166	2020_09_17_JL_KR_Analysis_2021_01_16.xls	2020	9	17	2020-09-17	44091	25	C5	H	Bovine_Coronavirus	UNKNOWN	28.008	28.008	11497	11497	1366.5	1.57106e+07
18167	2020_09_17_JL_KR_Analysis_2021_01_16.xls	2020	9	17	2020-09-17	44091	25	C6	H	Bovine_Coronavirus	UNKNOWN	27.871	27.871	12626.2	12626.2	1366.5	1.72536e+07
18168	2020_09_17_JL_KR_Analysis_2021_01_16.xls	2020	9	17	2020-09-17	44091	25	C4	H	Envelope	UNKNOWN	-	NA	0.7	NA	1366.5	NA
18169	2020_09_17_JL_KR_Analysis_2021_01_16.xls	2020	9	17	2020-09-17	44091	25	C5	H	Envelope	UNKNOWN	34.474	34.474	10.45	10.448	1366.5	14277.2
18170	2020_09_17_JL_KR_Analysis_2021_01_16.xls	2020	9	17	2020-09-17	44091	25	C6	H	Envelope	UNKNOWN	33.012	33.012	27.94	27.944	1366.5	38185.4
18171	2020_09_17_JL_KR_Analysis_2021_01_16.xls	2020	9	17	2020-09-17	44091	25	C4	H	FplusBacteriophage	UNKNOWN	25.693	25.693	17984.4	17984.4	1366.5	2.45757e+07
18172	2020_09_17_JL_KR_Analysis_2021_01_16.xls	2020	9	17	2020-09-17	44091	25	C5	H	FplusBacteriophage	UNKNOWN	25.816	25.816	16586.2	16586.2	1366.5	2.26651e+07
18173	2020_09_17_JL_KR_Analysis_2021_01_16.xls	2020	9	17	2020-09-17	44091	25	C6	H	FplusBacteriophage	UNKNOWN	25.65	25.65	18501.1	18501.1	1366.5	2.52818e+07
18174	2020_09_17_JL_KR_Analysis_2021_01_16.xls	2020	9	17	2020-09-17	44091	25	C4	H	Nucleocapsid	UNKNOWN	32.513	32.513	28.19	28.189	1366.5	38520.2
18175	2020_09_17_JL_KR_Analysis_2021_01_16.xls	2020	9	17	2020-09-17	44091	25	C5	H	Nucleocapsid	UNKNOWN	31.923	31.923	41.91	41.907	1366.5	57265.8
18176	2020_09_17_JL_KR_Analysis_2021_01_16.xls	2020	9	17	2020-09-17	44091	25	C6	H	Nucleocapsid	UNKNOWN	31.603	31.603	51.96	51.957	1366.5	70999.1
18177	2020_09_18_JL_KR_Analysis_2021_01_16.xls	2020	9	18	2020-09-18	44092	26	C4	H	Bovine_Coronavirus	UNKNOWN	28.556	28.556	7623.77	7623.77	1466.67	1.11815e+07
18178	2020_09_18_JL_KR_Analysis_2021_01_16.xls	2020	9	18	2020-09-18	44092	26	C5	H	Bovine_Coronavirus	UNKNOWN	28.661	28.661	7080.18	7080.18	1466.67	1.03843e+07
18179	2020_09_18_JL_KR_Analysis_2021_01_16.xls	2020	9	18	2020-09-18	44092	26	C6	H	Bovine_Coronavirus	UNKNOWN	28.542	28.542	7696.83	7696.83	1466.67	1.12887e+07
18180	2020_09_18_JL_KR_Analysis_2021_01_16.xls	2020	9	18	2020-09-18	44092	26	C4	H	Envelope	UNKNOWN	32.444	32.444	47.88	47.879	1466.67	70222.6
18181	2020_09_18_JL_KR_Analysis_2021_01_16.xls	2020	9	18	2020-09-18	44092	26	C5	H	Envelope	UNKNOWN	32.864	32.864	36.04	36.035	1466.67	52851.4
18182	2020_09_18_JL_KR_Analysis_2021_01_16.xls	2020	9	18	2020-09-18	44092	26	C6	H	Envelope	UNKNOWN	32.149	32.149	58.42	58.421	1466.67	85684.2
18183	2020_09_18_JL_KR_Analysis_2021_01_16.xls	2020	9	18	2020-09-18	44092	26	C4	H	FplusBacteriophage	UNKNOWN	26.279	26.279	9764.43	9764.42	1466.67	1.43212e+07
18184	2020_09_18_JL_KR_Analysis_2021_01_16.xls	2020	9	18	2020-09-18	44092	26	C5	H	FplusBacteriophage	UNKNOWN	26.316	26.316	9513.21	9513.2	1466.67	1.39527e+07
18185	2020_09_18_JL_KR_Analysis_2021_01_16.xls	2020	9	18	2020-09-18	44092	26	C6	H	FplusBacteriophage	UNKNOWN	25.871	25.871	12956.3	12956.3	1466.67	1.90027e+07
18186	2020_09_18_JL_KR_Analysis_2021_01_16.xls	2020	9	18	2020-09-18	44092	26	C4	H	Nucleocapsid	UNKNOWN	31.225	31.225	86.72	86.718	1466.67	127187
18187	2020_09_18_JL_KR_Analysis_2021_01_16.xls	2020	9	18	2020-09-18	44092	26	C5	H	Nucleocapsid	UNKNOWN	31.008	31.008	100.47	100.471	1466.67	147358
18188	2020_09_18_JL_KR_Analysis_2021_01_16.xls	2020	9	18	2020-09-18	44092	26	C6	H	Nucleocapsid	UNKNOWN	31.248	31.248	85.4	85.402	1466.67	125256
18189	2020_09_19_KR_KR_Analysis_2021_01_16.xls	2020	9	19	2020-09-19	44093	27	C4	H	Bovine_Coronavirus	UNKNOWN	28.339	28.339	6541.36	6541.36	1174.47	7.6826e+06
18190	2020_09_19_KR_KR_Analysis_2021_01_16.xls	2020	9	19	2020-09-19	44093	27	C5	H	Bovine_Coronavirus	UNKNOWN	28.964	28.964	4145.59	4145.59	1174.47	4.86886e+06
18191	2020_09_19_KR_KR_Analysis_2021_01_16.xls	2020	9	19	2020-09-19	44093	27	C6	H	Bovine_Coronavirus	UNKNOWN	28.202	28.202	7224.64	7224.64	1174.47	8.48509e+06
18192	2020_09_19_KR_KR_Analysis_2021_01_16.xls	2020	9	19	2020-09-19	44093	27	C4	H	Envelope	UNKNOWN	33.782	33.782	11.15	11.154	1174.47	13100
18193	2020_09_19_KR_KR_Analysis_2021_01_16.xls	2020	9	19	2020-09-19	44093	27	C5	H	Envelope	UNKNOWN	35.046	35.046	4.69	4.69	1174.47	5508.24
18194	2020_09_19_KR_KR_Analysis_2021_01_16.xls	2020	9	19	2020-09-19	44093	27	C6	H	Envelope	UNKNOWN	33.523	33.523	13.33	13.326	1174.47	15650.9
18195	2020_09_19_KR_KR_Analysis_2021_01_16.xls	2020	9	19	2020-09-19	44093	27	C4	H	FplusBacteriophage	UNKNOWN	26.648	26.648	11690.1	11690.1	1174.47	1.37297e+07
18196	2020_09_19_KR_KR_Analysis_2021_01_16.xls	2020	9	19	2020-09-19	44093	27	C5	H	FplusBacteriophage	UNKNOWN	27.006	27.006	9519.22	9519.22	1174.47	1.118e+07
18197	2020_09_19_KR_KR_Analysis_2021_01_16.xls	2020	9	19	2020-09-19	44093	27	C6	H	FplusBacteriophage	UNKNOWN	26.327	26.327	14054	14054	1174.47	1.6506e+07
18198	2020_09_19_KR_KR_Analysis_2021_01_16.xls	2020	9	19	2020-09-19	44093	27	C4	H	Nucleocapsid	UNKNOWN	-	NA	9.7	NA	1174.47	NA
18199	2020_09_19_KR_KR_Analysis_2021_01_16.xls	2020	9	19	2020-09-19	44093	27	C5	H	Nucleocapsid	UNKNOWN	-	NA	17.43	NA	1174.47	NA
18200	2020_09_19_KR_KR_Analysis_2021_01_16.xls	2020	9	19	2020-09-19	44093	27	C6	H	Nucleocapsid	UNKNOWN	-	NA	9.91	NA	1174.47	NA
18201	2020_09_20_KR_KR_Analysis_2021_01_15.xls	2020	9	20	2020-09-20	44094	28	C4	H	Bovine_Coronavirus	UNKNOWN	29.073	29.073	3017.3	3017.3	1046.63	3.158e+06
18202	2020_09_20_KR_KR_Analysis_2021_01_15.xls	2020	9	20	2020-09-20	44094	28	C5	H	Bovine_Coronavirus	UNKNOWN	29.331	29.331	2500.57	2500.57	1046.63	2.61718e+06
18203	2020_09_20_KR_KR_Analysis_2021_01_15.xls	2020	9	20	2020-09-20	44094	28	C6	H	Bovine_Coronavirus	UNKNOWN	28.829	28.829	3605.31	3605.31	1046.63	3.77343e+06
18204	2020_09_20_KR_KR_Analysis_2021_01_15.xls	2020	9	20	2020-09-20	44094	28	C4	H	Envelope	UNKNOWN	31.102	31.102	73.77	73.771	1046.63	77211
18205	2020_09_20_KR_KR_Analysis_2021_01_15.xls	2020	9	20	2020-09-20	44094	28	C5	H	Envelope	UNKNOWN	31.729	31.729	48.24	48.244	1046.63	50493.6
18206	2020_09_20_KR_KR_Analysis_2021_01_15.xls	2020	9	20	2020-09-20	44094	28	C6	H	Envelope	UNKNOWN	31.554	31.554	54.3	54.3	1046.63	56832
18207	2020_09_20_KR_KR_Analysis_2021_01_15.xls	2020	9	20	2020-09-20	44094	28	C4	H	FplusBacteriophage	UNKNOWN	27.677	27.677	2913.78	2913.78	1046.63	3.04965e+06
18208	2020_09_20_KR_KR_Analysis_2021_01_15.xls	2020	9	20	2020-09-20	44094	28	C5	H	FplusBacteriophage	UNKNOWN	27.902	27.902	2502.03	2502.03	1046.63	2.6187e+06
18209	2020_09_20_KR_KR_Analysis_2021_01_15.xls	2020	9	20	2020-09-20	44094	28	C6	H	FplusBacteriophage	UNKNOWN	27.227	27.227	3950.28	3950.28	1046.63	4.13448e+06
18210	2020_09_20_KR_KR_Analysis_2021_01_15.xls	2020	9	20	2020-09-20	44094	28	C4	H	Nucleocapsid	UNKNOWN	30.151	30.151	135.45	135.448	1046.63	141764
18211	2020_09_20_KR_KR_Analysis_2021_01_15.xls	2020	9	20	2020-09-20	44094	28	C5	H	Nucleocapsid	UNKNOWN	30.44	30.44	112.08	112.076	1046.63	117302
18212	2020_09_20_KR_KR_Analysis_2021_01_15.xls	2020	9	20	2020-09-20	44094	28	C6	H	Nucleocapsid	UNKNOWN	30.223	30.223	129.19	129.189	1046.63	135213
18213	2020_09_21_KR_KR_Analysis_2021_01_15.xls	2020	9	21	2020-09-21	44095	29	C4	H	Bovine_Coronavirus	UNKNOWN	27.192	27.192	8987.93	8987.93	1344.92	1.2088e+07
18214	2020_09_21_KR_KR_Analysis_2021_01_15.xls	2020	9	21	2020-09-21	44095	29	C5	H	Bovine_Coronavirus	UNKNOWN	27.178	27.178	9080.66	9080.66	1344.92	1.22127e+07
18215	2020_09_21_KR_KR_Analysis_2021_01_15.xls	2020	9	21	2020-09-21	44095	29	C6	H	Bovine_Coronavirus	UNKNOWN	27.178	27.178	9077.31	9077.31	1344.92	1.22082e+07
18216	2020_09_21_KR_KR_Analysis_2021_01_15.xls	2020	9	21	2020-09-21	44095	29	C4	H	Envelope	UNKNOWN	29.375	29.375	200.12	200.117	1344.92	269141
18217	2020_09_21_KR_KR_Analysis_2021_01_15.xls	2020	9	21	2020-09-21	44095	29	C5	H	Envelope	UNKNOWN	29.446	29.446	190.68	190.682	1344.92	256451
18218	2020_09_21_KR_KR_Analysis_2021_01_15.xls	2020	9	21	2020-09-21	44095	29	C6	H	Envelope	UNKNOWN	29.229	29.229	221.16	221.161	1344.92	297443
18219	2020_09_21_KR_KR_Analysis_2021_01_15.xls	2020	9	21	2020-09-21	44095	29	C4	H	FplusBacteriophage	UNKNOWN	27.972	27.972	3011.03	3011.03	1344.92	4.04958e+06
18220	2020_09_21_KR_KR_Analysis_2021_01_15.xls	2020	9	21	2020-09-21	44095	29	C5	H	FplusBacteriophage	UNKNOWN	27.859	27.859	3244.99	3244.99	1344.92	4.36424e+06
18221	2020_09_21_KR_KR_Analysis_2021_01_15.xls	2020	9	21	2020-09-21	44095	29	C6	H	FplusBacteriophage	UNKNOWN	27.588	27.588	3879.2	3879.2	1344.92	5.2172e+06
18222	2020_09_21_KR_KR_Analysis_2021_01_15.xls	2020	9	21	2020-09-21	44095	29	C4	H	Nucleocapsid	UNKNOWN	29.099	29.099	308.52	308.519	1344.92	414932
18223	2020_09_21_KR_KR_Analysis_2021_01_15.xls	2020	9	21	2020-09-21	44095	29	C5	H	Nucleocapsid	UNKNOWN	29.041	29.041	320.87	320.871	1344.92	431544
18224	2020_09_21_KR_KR_Analysis_2021_01_15.xls	2020	9	21	2020-09-21	44095	29	C6	H	Nucleocapsid	UNKNOWN	29.011	29.011	327.34	327.335	1344.92	440238
18225	2020_09_22_JL_KR_Analysis_2021_01_15.xls	2020	9	22	2020-09-22	44096	30	C4	H	Bovine_Coronavirus	UNKNOWN	28.117	28.117	7192.76	7192.76	1329.7	9.56418e+06
18226	2020_09_22_JL_KR_Analysis_2021_01_15.xls	2020	9	22	2020-09-22	44096	30	C5	H	Bovine_Coronavirus	UNKNOWN	27.983	27.983	7892.16	7892.16	1329.7	1.04942e+07
18227	2020_09_22_JL_KR_Analysis_2021_01_15.xls	2020	9	22	2020-09-22	44096	30	C6	H	Bovine_Coronavirus	UNKNOWN	27.92	27.92	8245.04	8245.04	1329.7	1.09634e+07
18228	2020_09_22_JL_KR_Analysis_2021_01_15.xls	2020	9	22	2020-09-22	44096	30	C4	H	Envelope	UNKNOWN	33.768	33.768	10.4	10.398	1329.7	13826.2
18229	2020_09_22_JL_KR_Analysis_2021_01_15.xls	2020	9	22	2020-09-22	44096	30	C5	H	Envelope	UNKNOWN	33.17	33.17	15.85	15.85	1329.7	21075.7
18230	2020_09_22_JL_KR_Analysis_2021_01_15.xls	2020	9	22	2020-09-22	44096	30	C6	H	Envelope	UNKNOWN	32.729	32.729	21.62	21.616	1329.7	28742.7
18231	2020_09_22_JL_KR_Analysis_2021_01_15.xls	2020	9	22	2020-09-22	44096	30	C4	H	FplusBacteriophage	UNKNOWN	29.229	29.229	1773.65	1773.65	1329.7	2.35842e+06
18232	2020_09_22_JL_KR_Analysis_2021_01_15.xls	2020	9	22	2020-09-22	44096	30	C5	H	FplusBacteriophage	UNKNOWN	29.363	29.363	1627.2	1627.19	1329.7	2.16367e+06
18233	2020_09_22_JL_KR_Analysis_2021_01_15.xls	2020	9	22	2020-09-22	44096	30	C6	H	FplusBacteriophage	UNKNOWN	28.917	28.917	2168.32	2168.32	1329.7	2.8832e+06
18234	2020_09_22_JL_KR_Analysis_2021_01_15.xls	2020	9	22	2020-09-22	44096	30	C4	H	Nucleocapsid	UNKNOWN	33.051	33.051	21.31	21.313	1329.7	28339.8
18235	2020_09_22_JL_KR_Analysis_2021_01_15.xls	2020	9	22	2020-09-22	44096	30	C5	H	Nucleocapsid	UNKNOWN	33.157	33.157	19.81	19.812	1329.7	26343.9
18236	2020_09_22_JL_KR_Analysis_2021_01_15.xls	2020	9	22	2020-09-22	44096	30	C6	H	Nucleocapsid	UNKNOWN	31.943	31.943	45.74	45.736	1329.7	60814.9
18237	2020_09_23_JL_KR_Analysis_2021_01_15.xls	2020	9	23	2020-09-23	44097	31	C4	H	Bovine_Coronavirus	UNKNOWN	28.075	28.075	9380.95	9380.95	1395.93	1.30952e+07
18238	2020_09_23_JL_KR_Analysis_2021_01_15.xls	2020	9	23	2020-09-23	44097	31	C5	H	Bovine_Coronavirus	UNKNOWN	28.23	28.23	8427.2	8427.2	1395.93	1.17638e+07
18239	2020_09_23_JL_KR_Analysis_2021_01_15.xls	2020	9	23	2020-09-23	44097	31	C6	H	Bovine_Coronavirus	UNKNOWN	28.184	28.184	8700.17	8700.17	1395.93	1.21449e+07
18240	2020_09_23_JL_KR_Analysis_2021_01_15.xls	2020	9	23	2020-09-23	44097	31	C4	H	Envelope	UNKNOWN	31.007	31.007	83.41	83.408	1395.93	116432
18241	2020_09_23_JL_KR_Analysis_2021_01_15.xls	2020	9	23	2020-09-23	44097	31	C5	H	Envelope	UNKNOWN	31.037	31.037	81.66	81.655	1395.93	113985
18242	2020_09_23_JL_KR_Analysis_2021_01_15.xls	2020	9	23	2020-09-23	44097	31	C6	H	Envelope	UNKNOWN	31.036	31.036	81.72	81.721	1395.93	114077
18243	2020_09_23_JL_KR_Analysis_2021_01_15.xls	2020	9	23	2020-09-23	44097	31	C4	H	FplusBacteriophage	UNKNOWN	30.165	30.165	1222.4	1222.4	1395.93	1.70639e+06
18244	2020_09_23_JL_KR_Analysis_2021_01_15.xls	2020	9	23	2020-09-23	44097	31	C5	H	FplusBacteriophage	UNKNOWN	30.346	30.346	1085.4	1085.4	1395.93	1.51514e+06
18245	2020_09_23_JL_KR_Analysis_2021_01_15.xls	2020	9	23	2020-09-23	44097	31	C6	H	FplusBacteriophage	UNKNOWN	30.32	30.32	1104.31	1104.31	1395.93	1.54154e+06
18246	2020_09_23_JL_KR_Analysis_2021_01_15.xls	2020	9	23	2020-09-23	44097	31	C4	H	Nucleocapsid	UNKNOWN	29.854	29.854	204.49	204.49	1395.93	285455
18247	2020_09_23_JL_KR_Analysis_2021_01_15.xls	2020	9	23	2020-09-23	44097	31	C5	H	Nucleocapsid	UNKNOWN	30.122	30.122	170.3	170.302	1395.93	237730
18248	2020_09_23_JL_KR_Analysis_2021_01_15.xls	2020	9	23	2020-09-23	44097	31	C6	H	Nucleocapsid	UNKNOWN	30.042	30.042	179.9	179.9	1395.93	251129
18249	2020_09_24_JL_KR_Analysis_2021_01_14.xls	2020	9	24	2020-09-24	44098	32	C4	H	Bovine_Coronavirus	UNKNOWN	28.324	28.324	17275.8	17275.8	1264.87	2.18517e+07
18250	2020_09_24_JL_KR_Analysis_2021_01_14.xls	2020	9	24	2020-09-24	44098	32	C5	H	Bovine_Coronavirus	UNKNOWN	28.447	28.447	16112.3	16112.3	1264.87	2.038e+07
18251	2020_09_24_JL_KR_Analysis_2021_01_14.xls	2020	9	24	2020-09-24	44098	32	C6	H	Bovine_Coronavirus	UNKNOWN	28.763	28.763	13472	13472	1264.87	1.70403e+07
18252	2020_09_24_JL_KR_Analysis_2021_01_14.xls	2020	9	24	2020-09-24	44098	32	C4	H	Envelope	UNKNOWN	33.151	33.151	30.3	30.297	1264.87	38321.8
18253	2020_09_24_JL_KR_Analysis_2021_01_14.xls	2020	9	24	2020-09-24	44098	32	C5	H	Envelope	UNKNOWN	32.902	32.902	35.82	35.824	1264.87	45312.8
18254	2020_09_24_JL_KR_Analysis_2021_01_14.xls	2020	9	24	2020-09-24	44098	32	C6	H	Envelope	UNKNOWN	33.004	33.004	33.44	33.44	1264.87	42297.3
18255	2020_09_24_JL_KR_Analysis_2021_01_14.xls	2020	9	24	2020-09-24	44098	32	C4	H	FplusBacteriophage	UNKNOWN	29.98	29.98	1147.39	1147.39	1264.87	1.4513e+06
18256	2020_09_24_JL_KR_Analysis_2021_01_14.xls	2020	9	24	2020-09-24	44098	32	C5	H	FplusBacteriophage	UNKNOWN	30.649	30.649	733.97	733.968	1264.87	928376
18257	2020_09_24_JL_KR_Analysis_2021_01_14.xls	2020	9	24	2020-09-24	44098	32	C6	H	FplusBacteriophage	UNKNOWN	30.599	30.599	759.1	759.098	1264.87	960162
18258	2020_09_24_JL_KR_Analysis_2021_01_14.xls	2020	9	24	2020-09-24	44098	32	C4	H	Nucleocapsid	UNKNOWN	31.95	31.95	57.66	57.658	1264.87	72930
18259	2020_09_24_JL_KR_Analysis_2021_01_14.xls	2020	9	24	2020-09-24	44098	32	C5	H	Nucleocapsid	UNKNOWN	31.682	31.682	68.87	68.865	1264.87	87105.5
18260	2020_09_24_JL_KR_Analysis_2021_01_14.xls	2020	9	24	2020-09-24	44098	32	C6	H	Nucleocapsid	UNKNOWN	31.967	31.967	57.02	57.019	1264.87	72121.8
18261	2020_09_25_KR_Analysis_3_2021_01_20.xls	2020	9	25	2020-09-25	44099	33	C4	H	Bovine_Coronavirus	UNKNOWN	28.11	28.11	9439.05	9439.05	1561.2	1.47363e+07
18262	2020_09_25_KR_Analysis_3_2021_01_20.xls	2020	9	25	2020-09-25	44099	33	C5	H	Bovine_Coronavirus	UNKNOWN	28.365	28.365	7937.75	7937.75	1561.2	1.23924e+07
18263	2020_09_25_KR_Analysis_3_2021_01_20.xls	2020	9	25	2020-09-25	44099	33	C6	H	Bovine_Coronavirus	UNKNOWN	28.421	28.421	7643.33	7643.33	1561.2	1.19328e+07
18264	2020_09_25_KR_Analysis_3_2021_01_20.xls	2020	9	25	2020-09-25	44099	33	C4	H	Envelope	UNKNOWN	35.61	35.61	8.84	8.843	1561.2	13805.7
18265	2020_09_25_KR_Analysis_3_2021_01_20.xls	2020	9	25	2020-09-25	44099	33	C5	H	Envelope	UNKNOWN	33.942	33.942	24.25	24.254	1561.2	37865.4
18266	2020_09_25_KR_Analysis_3_2021_01_20.xls	2020	9	25	2020-09-25	44099	33	C6	H	Envelope	UNKNOWN	34.139	34.139	21.54	21.537	1561.2	33623.6
18267	2020_09_25_KR_Analysis_3_2021_01_20.xls	2020	9	25	2020-09-25	44099	33	C4	H	FplusBacteriophage	UNKNOWN	30.215	30.215	1397.48	1397.48	1561.2	2.18175e+06
18268	2020_09_25_KR_Analysis_3_2021_01_20.xls	2020	9	25	2020-09-25	44099	33	C5	H	FplusBacteriophage	UNKNOWN	30.484	30.484	1183.44	1183.44	1561.2	1.84759e+06
18269	2020_09_25_KR_Analysis_3_2021_01_20.xls	2020	9	25	2020-09-25	44099	33	C6	H	FplusBacteriophage	UNKNOWN	30.214	30.214	1397.86	1397.86	1561.2	2.18234e+06
18270	2020_09_25_KR_Analysis_3_2021_01_20.xls	2020	9	25	2020-09-25	44099	33	C4	H	Nucleocapsid	UNKNOWN	33.697	33.697	46.14	46.139	1561.2	72032.3
18271	2020_09_25_KR_Analysis_3_2021_01_20.xls	2020	9	25	2020-09-25	44099	33	C5	H	Nucleocapsid	UNKNOWN	33.68	33.68	46.63	46.63	1561.2	72798.9
18272	2020_09_25_KR_Analysis_3_2021_01_20.xls	2020	9	25	2020-09-25	44099	33	C6	H	Nucleocapsid	UNKNOWN	33.86	33.86	41.72	41.721	1561.2	65134.9
18273	2020_09_26_JL_KR_Analysis_2_Mod_Stds_Corrected_2021_01_14.xls	2020	9	26	2020-09-26	44100	34	C4	H	Bovine_Coronavirus	UNKNOWN	29.465	29.465	4638.41	4638.41	1606.38	7.45104e+06
18274	2020_09_26_JL_KR_Analysis_2_Mod_Stds_Corrected_2021_01_14.xls	2020	9	26	2020-09-26	44100	34	C5	H	Bovine_Coronavirus	UNKNOWN	29.876	29.876	3497.14	3497.14	1606.38	5.61773e+06
18275	2020_09_26_JL_KR_Analysis_2_Mod_Stds_Corrected_2021_01_14.xls	2020	9	26	2020-09-26	44100	34	C6	H	Bovine_Coronavirus	UNKNOWN	29.464	29.464	4640.2	4640.19	1606.38	7.4539e+06
18276	2020_09_26_JL_KR_Analysis_2_Mod_Stds_Corrected_2021_01_14.xls	2020	9	26	2020-09-26	44100	34	C4	H	Envelope	UNKNOWN	32.727	32.727	35.57	35.568	1606.38	57135.6
18277	2020_09_26_JL_KR_Analysis_2_Mod_Stds_Corrected_2021_01_14.xls	2020	9	26	2020-09-26	44100	34	C5	H	Envelope	UNKNOWN	32.758	32.758	34.84	34.838	1606.38	55963
18278	2020_09_26_JL_KR_Analysis_2_Mod_Stds_Corrected_2021_01_14.xls	2020	9	26	2020-09-26	44100	34	C6	H	Envelope	UNKNOWN	32.407	32.407	44.12	44.12	1606.38	70873.4
18279	2020_09_26_JL_KR_Analysis_2_Mod_Stds_Corrected_2021_01_14.xls	2020	9	26	2020-09-26	44100	34	C4	H	FplusBacteriophage	UNKNOWN	32.253	32.253	230.62	230.62	1606.38	370463
18280	2020_09_26_JL_KR_Analysis_2_Mod_Stds_Corrected_2021_01_14.xls	2020	9	26	2020-09-26	44100	34	C5	H	FplusBacteriophage	UNKNOWN	32.604	32.604	181.99	181.992	1606.38	292348
18281	2020_09_26_JL_KR_Analysis_2_Mod_Stds_Corrected_2021_01_14.xls	2020	9	26	2020-09-26	44100	34	C6	H	FplusBacteriophage	UNKNOWN	32.464	32.464	200.09	200.087	1606.38	321415
18282	2020_09_26_JL_KR_Analysis_2_Mod_Stds_Corrected_2021_01_14.xls	2020	9	26	2020-09-26	44100	34	C4	H	Nucleocapsid	UNKNOWN	30.827	30.827	73.91	73.913	1606.38	118732
18283	2020_09_26_JL_KR_Analysis_2_Mod_Stds_Corrected_2021_01_14.xls	2020	9	26	2020-09-26	44100	34	C5	H	Nucleocapsid	UNKNOWN	31.094	31.094	61.56	61.562	1606.38	98891.8
18284	2020_09_26_JL_KR_Analysis_2_Mod_Stds_Corrected_2021_01_14.xls	2020	9	26	2020-09-26	44100	34	C6	H	Nucleocapsid	UNKNOWN	30.493	30.493	92.84	92.843	1606.38	149141
18285	2020_09_27_JL_KR_Analysis_3_2021_01_20.xls	2020	9	27	2020-09-27	44101	35	C4	H	Bovine_Coronavirus	UNKNOWN	28.283	28.283	6038.4	6038.4	1627.74	9.82896e+06
18286	2020_09_27_JL_KR_Analysis_3_2021_01_20.xls	2020	9	27	2020-09-27	44101	35	C5	H	Bovine_Coronavirus	UNKNOWN	28.427	28.427	5483.39	5483.39	1627.74	8.92556e+06
18287	2020_09_27_JL_KR_Analysis_3_2021_01_20.xls	2020	9	27	2020-09-27	44101	35	C6	H	Bovine_Coronavirus	UNKNOWN	28.141	28.141	6642.78	6642.78	1627.74	1.08128e+07
18288	2020_09_27_JL_KR_Analysis_3_2021_01_20.xls	2020	9	27	2020-09-27	44101	35	C4	H	Envelope	UNKNOWN	30.946	30.946	168.27	168.268	1627.74	273897
18289	2020_09_27_JL_KR_Analysis_3_2021_01_20.xls	2020	9	27	2020-09-27	44101	35	C5	H	Envelope	UNKNOWN	31.214	31.214	142.83	142.826	1627.74	232484
18290	2020_09_27_JL_KR_Analysis_3_2021_01_20.xls	2020	9	27	2020-09-27	44101	35	C6	H	Envelope	UNKNOWN	30.773	30.773	187.12	187.123	1627.74	304588
18291	2020_09_27_JL_KR_Analysis_3_2021_01_20.xls	2020	9	27	2020-09-27	44101	35	C4	H	FplusBacteriophage	UNKNOWN	29.506	29.506	1828.6	1828.6	1627.74	2.9765e+06
18292	2020_09_27_JL_KR_Analysis_3_2021_01_20.xls	2020	9	27	2020-09-27	44101	35	C5	H	FplusBacteriophage	UNKNOWN	29.741	29.741	1572.68	1572.68	1627.74	2.55992e+06
18293	2020_09_27_JL_KR_Analysis_3_2021_01_20.xls	2020	9	27	2020-09-27	44101	35	C6	H	FplusBacteriophage	UNKNOWN	29.426	29.426	1925.79	1925.79	1627.74	3.13469e+06
18294	2020_09_27_JL_KR_Analysis_3_2021_01_20.xls	2020	9	27	2020-09-27	44101	35	C4	H	Nucleocapsid	UNKNOWN	30.06	30.06	275.72	275.716	1627.74	448795
18295	2020_09_27_JL_KR_Analysis_3_2021_01_20.xls	2020	9	27	2020-09-27	44101	35	C5	H	Nucleocapsid	UNKNOWN	29.709	29.709	341.62	341.616	1627.74	556063
18296	2020_09_27_JL_KR_Analysis_3_2021_01_20.xls	2020	9	27	2020-09-27	44101	35	C6	H	Nucleocapsid	UNKNOWN	30.151	30.151	260.8	260.796	1627.74	424509
18297	2020_09_28_JL_KR_Analysis_2_Mod_Stds_Corrected_2021_01_14.xls	2020	9	28	2020-09-28	44102	36	C4	H	Bovine_Coronavirus	UNKNOWN	30.218	30.218	591.67	591.666	1181.4	698994
18298	2020_09_28_JL_KR_Analysis_2_Mod_Stds_Corrected_2021_01_14.xls	2020	9	28	2020-09-28	44102	36	C5	H	Bovine_Coronavirus	UNKNOWN	30.123	30.123	633.77	633.774	1181.4	748740
18299	2020_09_28_JL_KR_Analysis_2_Mod_Stds_Corrected_2021_01_14.xls	2020	9	28	2020-09-28	44102	36	C6	H	Bovine_Coronavirus	UNKNOWN	29.866	29.866	763.07	763.068	1181.4	901488
18300	2020_09_28_JL_KR_Analysis_2_Mod_Stds_Corrected_2021_01_14.xls	2020	9	28	2020-09-28	44102	36	C4	H	Envelope	UNKNOWN	33.236	33.236	8.28	8.281	1181.4	9783.17
18301	2020_09_28_JL_KR_Analysis_2_Mod_Stds_Corrected_2021_01_14.xls	2020	9	28	2020-09-28	44102	36	C5	H	Envelope	UNKNOWN	33.727	33.727	5.9	5.9	1181.4	6970.26
18302	2020_09_28_JL_KR_Analysis_2_Mod_Stds_Corrected_2021_01_14.xls	2020	9	28	2020-09-28	44102	36	C6	H	Envelope	UNKNOWN	33.834	33.834	5.48	5.481	1181.4	6475.25
18303	2020_09_28_JL_KR_Analysis_2_Mod_Stds_Corrected_2021_01_14.xls	2020	9	28	2020-09-28	44102	36	C4	H	FplusBacteriophage	UNKNOWN	31.215	31.215	166.91	166.914	1181.4	197192
18304	2020_09_28_JL_KR_Analysis_2_Mod_Stds_Corrected_2021_01_14.xls	2020	9	28	2020-09-28	44102	36	C5	H	FplusBacteriophage	UNKNOWN	30.711	30.711	242.34	242.342	1181.4	286303
18305	2020_09_28_JL_KR_Analysis_2_Mod_Stds_Corrected_2021_01_14.xls	2020	9	28	2020-09-28	44102	36	C6	H	FplusBacteriophage	UNKNOWN	30.527	30.527	277.7	277.699	1181.4	328074
18306	2020_09_28_JL_KR_Analysis_2_Mod_Stds_Corrected_2021_01_14.xls	2020	9	28	2020-09-28	44102	36	C4	H	Nucleocapsid	UNKNOWN	33.001	33.001	12.92	12.915	1181.4	15257.8
18307	2020_09_28_JL_KR_Analysis_2_Mod_Stds_Corrected_2021_01_14.xls	2020	9	28	2020-09-28	44102	36	C5	H	Nucleocapsid	UNKNOWN	33.693	33.693	8	8.004	1181.4	9455.92
18308	2020_09_28_JL_KR_Analysis_2_Mod_Stds_Corrected_2021_01_14.xls	2020	9	28	2020-09-28	44102	36	C6	H	Nucleocapsid	UNKNOWN	33.781	33.781	7.53	7.529	1181.4	8894.76
18309	2020_09_29_JL_KR_Analysis_3_2021_01_20.xls	2020	9	29	2020-09-29	44103	37	C4	H	Bovine_Coronavirus	UNKNOWN	27.903	27.903	9562.5	9562.5	1432.73	1.37004e+07
18310	2020_09_29_JL_KR_Analysis_3_2021_01_20.xls	2020	9	29	2020-09-29	44103	37	C5	H	Bovine_Coronavirus	UNKNOWN	28.067	28.067	8506.91	8506.91	1432.73	1.21881e+07
18311	2020_09_29_JL_KR_Analysis_3_2021_01_20.xls	2020	9	29	2020-09-29	44103	37	C6	H	Bovine_Coronavirus	UNKNOWN	27.981	27.981	9046.82	9046.82	1432.73	1.29616e+07
18312	2020_09_29_JL_KR_Analysis_3_2021_01_20.xls	2020	9	29	2020-09-29	44103	37	C4	H	Envelope	UNKNOWN	33.755	33.755	15.25	15.253	1432.73	21853.4
18313	2020_09_29_JL_KR_Analysis_3_2021_01_20.xls	2020	9	29	2020-09-29	44103	37	C5	H	Envelope	UNKNOWN	33.659	33.659	16.32	16.315	1432.73	23374.9
18314	2020_09_29_JL_KR_Analysis_3_2021_01_20.xls	2020	9	29	2020-09-29	44103	37	C6	H	Envelope	UNKNOWN	33.175	33.175	22.92	22.92	1432.73	32838.1
18315	2020_09_29_JL_KR_Analysis_3_2021_01_20.xls	2020	9	29	2020-09-29	44103	37	C4	H	FplusBacteriophage	UNKNOWN	29.613	29.613	845.22	845.224	1432.73	1.21097e+06
18316	2020_09_29_JL_KR_Analysis_3_2021_01_20.xls	2020	9	29	2020-09-29	44103	37	C5	H	FplusBacteriophage	UNKNOWN	29.677	29.677	805.06	805.064	1432.73	1.15344e+06
18317	2020_09_29_JL_KR_Analysis_3_2021_01_20.xls	2020	9	29	2020-09-29	44103	37	C6	H	FplusBacteriophage	UNKNOWN	29.753	29.753	760.17	760.169	1432.73	1.08911e+06
18318	2020_09_29_JL_KR_Analysis_3_2021_01_20.xls	2020	9	29	2020-09-29	44103	37	C4	H	Nucleocapsid	UNKNOWN	32.511	32.511	24.93	24.925	1432.73	35710.7
18319	2020_09_29_JL_KR_Analysis_3_2021_01_20.xls	2020	9	29	2020-09-29	44103	37	C5	H	Nucleocapsid	UNKNOWN	32.416	32.416	26.71	26.713	1432.73	38272.4
18320	2020_09_29_JL_KR_Analysis_3_2021_01_20.xls	2020	9	29	2020-09-29	44103	37	C6	H	Nucleocapsid	UNKNOWN	31.538	31.538	50.57	50.573	1432.73	72457.2
18321	2020_09_30_JL_KR_Analysis_3_2021_01_20.xls	2020	9	30	2020-09-30	44104	38	C4	H	Bovine_Coronavirus	UNKNOWN	28.027	28.027	7352.87	7352.87	1151.44	8.46637e+06
18322	2020_09_30_JL_KR_Analysis_3_2021_01_20.xls	2020	9	30	2020-09-30	44104	38	C5	H	Bovine_Coronavirus	UNKNOWN	28.152	28.152	6748.04	6748.04	1151.44	7.76995e+06
18323	2020_09_30_JL_KR_Analysis_3_2021_01_20.xls	2020	9	30	2020-09-30	44104	38	C6	H	Bovine_Coronavirus	UNKNOWN	27.992	27.992	7535.84	7535.84	1151.44	8.67704e+06
18324	2020_09_30_JL_KR_Analysis_3_2021_01_20.xls	2020	9	30	2020-09-30	44104	38	C4	H	Envelope	UNKNOWN	33.174	33.174	13.1	13.104	1151.44	15088.4
18325	2020_09_30_JL_KR_Analysis_3_2021_01_20.xls	2020	9	30	2020-09-30	44104	38	C5	H	Envelope	UNKNOWN	32.778	32.778	17.38	17.383	1151.44	20015.4
18326	2020_09_30_JL_KR_Analysis_3_2021_01_20.xls	2020	9	30	2020-09-30	44104	38	C6	H	Envelope	UNKNOWN	32.58	32.58	20.01	20.013	1151.44	23043.7
18327	2020_09_30_JL_KR_Analysis_3_2021_01_20.xls	2020	9	30	2020-09-30	44104	38	C4	H	FplusBacteriophage	UNKNOWN	30.191	30.191	940.65	940.65	1151.44	1.0831e+06
18328	2020_09_30_JL_KR_Analysis_3_2021_01_20.xls	2020	9	30	2020-09-30	44104	38	C5	H	FplusBacteriophage	UNKNOWN	30.087	30.087	1007.17	1007.16	1151.44	1.15969e+06
18329	2020_09_30_JL_KR_Analysis_3_2021_01_20.xls	2020	9	30	2020-09-30	44104	38	C6	H	FplusBacteriophage	UNKNOWN	29.606	29.606	1381.04	1381.04	1151.44	1.59018e+06
18330	2020_09_30_JL_KR_Analysis_3_2021_01_20.xls	2020	9	30	2020-09-30	44104	38	C4	H	Nucleocapsid	UNKNOWN	31.667	31.667	52.18	52.178	1151.44	60079.7
18331	2020_09_30_JL_KR_Analysis_3_2021_01_20.xls	2020	9	30	2020-09-30	44104	38	C5	H	Nucleocapsid	UNKNOWN	31.793	31.793	47.97	47.965	1151.44	55228.7
18332	2020_09_30_JL_KR_Analysis_3_2021_01_20.xls	2020	9	30	2020-09-30	44104	38	C6	H	Nucleocapsid	UNKNOWN	31.35	31.35	64.52	64.519	1151.44	74289.6
18333	2020_10_01_JL_KR_Analysis_3_2021_01_20.xls	2020	10	1	2020-10-01	44105	39	C4	H	Bovine_Coronavirus	UNKNOWN	29.292	29.292	2704.65	2704.65	849.261	2.29695e+06
18334	2020_10_01_JL_KR_Analysis_3_2021_01_20.xls	2020	10	1	2020-10-01	44105	39	C5	H	Bovine_Coronavirus	UNKNOWN	29.391	29.391	2524.79	2524.79	849.261	2.14421e+06
18335	2020_10_01_JL_KR_Analysis_3_2021_01_20.xls	2020	10	1	2020-10-01	44105	39	C6	H	Bovine_Coronavirus	UNKNOWN	29.045	29.045	3206.6	3206.6	849.261	2.72324e+06
18336	2020_10_01_JL_KR_Analysis_3_2021_01_20.xls	2020	10	1	2020-10-01	44105	39	C4	H	Envelope	UNKNOWN	34.64	34.64	5.74	5.739	849.261	4873.91
18337	2020_10_01_JL_KR_Analysis_3_2021_01_20.xls	2020	10	1	2020-10-01	44105	39	C5	H	Envelope	UNKNOWN	35.241	35.241	3.8	3.796	849.261	3223.79
18338	2020_10_01_JL_KR_Analysis_3_2021_01_20.xls	2020	10	1	2020-10-01	44105	39	C6	H	Envelope	UNKNOWN	-	NA	NA	NA	849.261	NA
18339	2020_10_01_JL_KR_Analysis_3_2021_01_20.xls	2020	10	1	2020-10-01	44105	39	C4	H	FplusBacteriophage	UNKNOWN	31.899	31.899	394.87	394.866	849.261	335344
18340	2020_10_01_JL_KR_Analysis_3_2021_01_20.xls	2020	10	1	2020-10-01	44105	39	C5	H	FplusBacteriophage	UNKNOWN	31.815	31.815	417.9	417.899	849.261	354905
18341	2020_10_01_JL_KR_Analysis_3_2021_01_20.xls	2020	10	1	2020-10-01	44105	39	C6	H	FplusBacteriophage	UNKNOWN	31.58	31.58	489.22	489.223	849.261	415478
18342	2020_10_01_JL_KR_Analysis_3_2021_01_20.xls	2020	10	1	2020-10-01	44105	39	C4	H	Nucleocapsid	UNKNOWN	33.441	33.441	10.63	10.631	849.261	9028.49
18343	2020_10_01_JL_KR_Analysis_3_2021_01_20.xls	2020	10	1	2020-10-01	44105	39	C5	H	Nucleocapsid	UNKNOWN	33.692	33.692	8.96	8.957	849.261	7606.83
18344	2020_10_01_JL_KR_Analysis_3_2021_01_20.xls	2020	10	1	2020-10-01	44105	39	C6	H	Nucleocapsid	UNKNOWN	33.328	33.328	11.49	11.485	849.261	9753.76
18345	2020_10_02_ADF_KR_Analysis_2_WV_Corrected_2021_01_20.xls	2020	10	2	2020-10-02	44106	40	C4	H	Bovine_Coronavirus	UNKNOWN	30.254	30.254	393.94	393.941	NA	NA
18346	2020_10_02_ADF_KR_Analysis_2_WV_Corrected_2021_01_20.xls	2020	10	2	2020-10-02	44106	40	C5	H	Bovine_Coronavirus	UNKNOWN	30.002	30.002	471.29	471.291	NA	NA
18347	2020_10_02_ADF_KR_Analysis_2_WV_Corrected_2021_01_20.xls	2020	10	2	2020-10-02	44106	40	C6	H	Bovine_Coronavirus	UNKNOWN	30.1	30.1	439.49	439.489	NA	NA
18348	2020_10_02_ADF_KR_Analysis_2_WV_Corrected_2021_01_20.xls	2020	10	2	2020-10-02	44106	40	C4	H	Envelope	UNKNOWN	Undetermined	NA	NA	NA	NA	NA
18349	2020_10_02_ADF_KR_Analysis_2_WV_Corrected_2021_01_20.xls	2020	10	2	2020-10-02	44106	40	C5	H	Envelope	UNKNOWN	Undetermined	NA	NA	NA	NA	NA
18350	2020_10_02_ADF_KR_Analysis_2_WV_Corrected_2021_01_20.xls	2020	10	2	2020-10-02	44106	40	C6	H	Envelope	UNKNOWN	Undetermined	NA	NA	NA	NA	NA
18351	2020_10_02_ADF_KR_Analysis_2_WV_Corrected_2021_01_20.xls	2020	10	2	2020-10-02	44106	40	C4	H	FplusBacteriophage	UNKNOWN	32.646	32.646	144.98	144.984	NA	NA
18352	2020_10_02_ADF_KR_Analysis_2_WV_Corrected_2021_01_20.xls	2020	10	2	2020-10-02	44106	40	C5	H	FplusBacteriophage	UNKNOWN	31.63	31.63	283.12	283.124	NA	NA
18353	2020_10_02_ADF_KR_Analysis_2_WV_Corrected_2021_01_20.xls	2020	10	2	2020-10-02	44106	40	C6	H	FplusBacteriophage	UNKNOWN	32.595	32.595	149.89	149.888	NA	NA
18354	2020_10_02_ADF_KR_Analysis_2_WV_Corrected_2021_01_20.xls	2020	10	2	2020-10-02	44106	40	C4	H	Nucleocapsid	UNKNOWN	Undetermined	NA	NA	NA	NA	NA
18355	2020_10_02_ADF_KR_Analysis_2_WV_Corrected_2021_01_20.xls	2020	10	2	2020-10-02	44106	40	C5	H	Nucleocapsid	UNKNOWN	Undetermined	NA	NA	NA	NA	NA
18356	2020_10_02_ADF_KR_Analysis_2_WV_Corrected_2021_01_20.xls	2020	10	2	2020-10-02	44106	40	C6	H	Nucleocapsid	UNKNOWN	Undetermined	NA	NA	NA	NA	NA
18357	2020_10_03_JL_KR_Analysis_2021_01_19.xls	2020	10	3	2020-10-03	44107	41	C4	H	Bovine_Coronavirus	UNKNOWN	29.502	29.502	5780.45	5780.45	1748.46	1.01069e+07
18358	2020_10_03_JL_KR_Analysis_2021_01_19.xls	2020	10	3	2020-10-03	44107	41	C5	H	Bovine_Coronavirus	UNKNOWN	29.558	29.558	5572.38	5572.38	1748.46	9.74306e+06
18359	2020_10_03_JL_KR_Analysis_2021_01_19.xls	2020	10	3	2020-10-03	44107	41	C6	H	Bovine_Coronavirus	UNKNOWN	29.654	29.654	5230.93	5230.93	1748.46	9.14604e+06
18360	2020_10_03_JL_KR_Analysis_2021_01_19.xls	2020	10	3	2020-10-03	44107	41	C4	H	Envelope	UNKNOWN	33.877	33.877	18.93	18.926	1748.46	33091.3
18361	2020_10_03_JL_KR_Analysis_2021_01_19.xls	2020	10	3	2020-10-03	44107	41	C5	H	Envelope	UNKNOWN	33.792	33.792	20.07	20.066	1748.46	35084.5
18362	2020_10_03_JL_KR_Analysis_2021_01_19.xls	2020	10	3	2020-10-03	44107	41	C6	H	Envelope	UNKNOWN	33.967	33.967	17.8	17.796	1748.46	31115.5
18363	2020_10_03_JL_KR_Analysis_2021_01_19.xls	2020	10	3	2020-10-03	44107	41	C4	H	FplusBacteriophage	UNKNOWN	30.796	30.796	842.7	842.7	1748.46	1.47342e+06
18364	2020_10_03_JL_KR_Analysis_2021_01_19.xls	2020	10	3	2020-10-03	44107	41	C5	H	FplusBacteriophage	UNKNOWN	31.276	31.276	617.04	617.039	1748.46	1.07887e+06
18365	2020_10_03_JL_KR_Analysis_2021_01_19.xls	2020	10	3	2020-10-03	44107	41	C6	H	FplusBacteriophage	UNKNOWN	31.638	31.638	487.39	487.388	1748.46	852176
18366	2020_10_03_JL_KR_Analysis_2021_01_19.xls	2020	10	3	2020-10-03	44107	41	C4	H	Nucleocapsid	UNKNOWN	33.851	33.851	27.46	27.457	1748.46	48007.3
18367	2020_10_03_JL_KR_Analysis_2021_01_19.xls	2020	10	3	2020-10-03	44107	41	C5	H	Nucleocapsid	UNKNOWN	33.62	33.62	32.1	32.097	1748.46	56120.2
18368	2020_10_03_JL_KR_Analysis_2021_01_19.xls	2020	10	3	2020-10-03	44107	41	C6	H	Nucleocapsid	UNKNOWN	34.144	34.144	22.53	22.528	1748.46	39389.2
18369	2020_10_06_ADF_KR_Analysis_2_WV_Corrected_2021_01_20.xls	2020	10	6	2020-10-06	44110	44	C4	H	Bovine_Coronavirus	UNKNOWN	27.449	27.449	7941.67	7941.67	1195.41	9.49351e+06
18370	2020_10_06_ADF_KR_Analysis_2_WV_Corrected_2021_01_20.xls	2020	10	6	2020-10-06	44110	44	C5	H	Bovine_Coronavirus	UNKNOWN	27.727	27.727	6575.46	6575.46	1195.41	7.86034e+06
18371	2020_10_06_ADF_KR_Analysis_2_WV_Corrected_2021_01_20.xls	2020	10	6	2020-10-06	44110	44	C6	H	Bovine_Coronavirus	UNKNOWN	27.85	27.85	6051.37	6051.37	1195.41	7.23384e+06
18372	2020_10_06_ADF_KR_Analysis_2_WV_Corrected_2021_01_20.xls	2020	10	6	2020-10-06	44110	44	C4	H	Envelope	UNKNOWN	29.408	29.408	207.45	207.447	1195.41	247983
18373	2020_10_06_ADF_KR_Analysis_2_WV_Corrected_2021_01_20.xls	2020	10	6	2020-10-06	44110	44	C5	H	Envelope	UNKNOWN	29.412	29.412	206.84	206.838	1195.41	247255
18374	2020_10_06_ADF_KR_Analysis_2_WV_Corrected_2021_01_20.xls	2020	10	6	2020-10-06	44110	44	C6	H	Envelope	UNKNOWN	29.301	29.301	222.96	222.956	1195.41	266523
18375	2020_10_06_ADF_KR_Analysis_2_WV_Corrected_2021_01_20.xls	2020	10	6	2020-10-06	44110	44	C4	H	FplusBacteriophage	UNKNOWN	30.266	30.266	866.7	866.696	1195.41	1.03605e+06
18376	2020_10_06_ADF_KR_Analysis_2_WV_Corrected_2021_01_20.xls	2020	10	6	2020-10-06	44110	44	C5	H	FplusBacteriophage	UNKNOWN	30.412	30.412	788.05	788.054	1195.41	942044
18377	2020_10_06_ADF_KR_Analysis_2_WV_Corrected_2021_01_20.xls	2020	10	6	2020-10-06	44110	44	C6	H	FplusBacteriophage	UNKNOWN	30.626	30.626	685.25	685.245	1195.41	819146
18378	2020_10_06_ADF_KR_Analysis_2_WV_Corrected_2021_01_20.xls	2020	10	6	2020-10-06	44110	44	C4	H	Nucleocapsid	UNKNOWN	29.151	29.151	377.1	377.104	1195.41	450792
18379	2020_10_06_ADF_KR_Analysis_2_WV_Corrected_2021_01_20.xls	2020	10	6	2020-10-06	44110	44	C5	H	Nucleocapsid	UNKNOWN	29.203	29.203	364.56	364.555	1195.41	435791
18380	2020_10_06_ADF_KR_Analysis_2_WV_Corrected_2021_01_20.xls	2020	10	6	2020-10-06	44110	44	C6	H	Nucleocapsid	UNKNOWN	29.225	29.225	359.31	359.311	1195.41	429522
18381	2020_10_07_ADF_KR_Analysis_2_WV_Corrected_2021_01_20.xls	2020	10	7	2020-10-07	44111	45	C4	H	Bovine_Coronavirus	UNKNOWN	28.147	28.147	7381.71	7381.71	1518.46	1.12088e+07
18382	2020_10_07_ADF_KR_Analysis_2_WV_Corrected_2021_01_20.xls	2020	10	7	2020-10-07	44111	45	C5	H	Bovine_Coronavirus	UNKNOWN	28.693	28.693	5091.76	5091.76	1518.46	7.73164e+06
18383	2020_10_07_ADF_KR_Analysis_2_WV_Corrected_2021_01_20.xls	2020	10	7	2020-10-07	44111	45	C6	H	Bovine_Coronavirus	UNKNOWN	28.083	28.083	7708.75	7708.75	1518.46	1.17054e+07
18384	2020_10_07_ADF_KR_Analysis_2_WV_Corrected_2021_01_20.xls	2020	10	7	2020-10-07	44111	45	C4	H	Envelope	UNKNOWN	27.565	27.565	814.98	814.983	1518.46	1.23752e+06
18385	2020_10_07_ADF_KR_Analysis_2_WV_Corrected_2021_01_20.xls	2020	10	7	2020-10-07	44111	45	C5	H	Envelope	UNKNOWN	27.694	27.694	747.6	747.601	1518.46	1.1352e+06
18386	2020_10_07_ADF_KR_Analysis_2_WV_Corrected_2021_01_20.xls	2020	10	7	2020-10-07	44111	45	C6	H	Envelope	UNKNOWN	27.496	27.496	854.08	854.078	1518.46	1.29688e+06
18387	2020_10_07_ADF_KR_Analysis_2_WV_Corrected_2021_01_20.xls	2020	10	7	2020-10-07	44111	45	C4	H	FplusBacteriophage	UNKNOWN	30.115	30.115	1237.69	1237.69	1518.46	1.87939e+06
18388	2020_10_07_ADF_KR_Analysis_2_WV_Corrected_2021_01_20.xls	2020	10	7	2020-10-07	44111	45	C5	H	FplusBacteriophage	UNKNOWN	30.691	30.691	849.15	849.154	1518.46	1.28941e+06
18389	2020_10_07_ADF_KR_Analysis_2_WV_Corrected_2021_01_20.xls	2020	10	7	2020-10-07	44111	45	C6	H	FplusBacteriophage	UNKNOWN	29.675	29.675	1650.8	1650.8	1518.46	2.50668e+06
18390	2020_10_07_ADF_KR_Analysis_2_WV_Corrected_2021_01_20.xls	2020	10	7	2020-10-07	44111	45	C4	H	Nucleocapsid	UNKNOWN	26.476	26.476	1263.97	1263.97	1518.46	1.91929e+06
18391	2020_10_07_ADF_KR_Analysis_2_WV_Corrected_2021_01_20.xls	2020	10	7	2020-10-07	44111	45	C5	H	Nucleocapsid	UNKNOWN	26.781	26.781	1031.38	1031.38	1518.46	1.56612e+06
18392	2020_10_07_ADF_KR_Analysis_2_WV_Corrected_2021_01_20.xls	2020	10	7	2020-10-07	44111	45	C6	H	Nucleocapsid	UNKNOWN	26.428	26.428	1305.03	1305.03	1518.46	1.98163e+06
18393	2020_10_08_ADF_KR_Analysis_2_WV_Corrected_2021_01_20.xls	2020	10	8	2020-10-08	44112	46	C4	H	Bovine_Coronavirus	UNKNOWN	27.382	27.382	13234.3	13234.3	1049.39	1.38879e+07
18394	2020_10_08_ADF_KR_Analysis_2_WV_Corrected_2021_01_20.xls	2020	10	8	2020-10-08	44112	46	C5	H	Bovine_Coronavirus	UNKNOWN	27.697	27.697	10657.3	10657.3	1049.39	1.11837e+07
18395	2020_10_08_ADF_KR_Analysis_2_WV_Corrected_2021_01_20.xls	2020	10	8	2020-10-08	44112	46	C6	H	Bovine_Coronavirus	UNKNOWN	27.456	27.456	12577.9	12577.9	1049.39	1.31991e+07
18396	2020_10_08_ADF_KR_Analysis_2_WV_Corrected_2021_01_20.xls	2020	10	8	2020-10-08	44112	46	C4	H	Envelope	UNKNOWN	29.523	29.523	123.45	123.453	1049.39	129551
18397	2020_10_08_ADF_KR_Analysis_2_WV_Corrected_2021_01_20.xls	2020	10	8	2020-10-08	44112	46	C5	H	Envelope	UNKNOWN	29.963	29.963	92.17	92.167	1049.39	96719.4
18398	2020_10_08_ADF_KR_Analysis_2_WV_Corrected_2021_01_20.xls	2020	10	8	2020-10-08	44112	46	C6	H	Envelope	UNKNOWN	29.861	29.861	98.64	98.641	1049.39	103513
18399	2020_10_08_ADF_KR_Analysis_2_WV_Corrected_2021_01_20.xls	2020	10	8	2020-10-08	44112	46	C4	H	FplusBacteriophage	UNKNOWN	30.267	30.267	839.58	839.576	1049.39	881045
18400	2020_10_08_ADF_KR_Analysis_2_WV_Corrected_2021_01_20.xls	2020	10	8	2020-10-08	44112	46	C5	H	FplusBacteriophage	UNKNOWN	30.5	30.5	721.75	721.747	1049.39	757396
18401	2020_10_08_ADF_KR_Analysis_2_WV_Corrected_2021_01_20.xls	2020	10	8	2020-10-08	44112	46	C6	H	FplusBacteriophage	UNKNOWN	30.051	30.051	965.96	965.961	1049.39	1.01367e+06
18402	2020_10_08_ADF_KR_Analysis_2_WV_Corrected_2021_01_20.xls	2020	10	8	2020-10-08	44112	46	C4	H	Nucleocapsid	UNKNOWN	29.07	29.07	168.22	168.222	1049.39	176531
18403	2020_10_08_ADF_KR_Analysis_2_WV_Corrected_2021_01_20.xls	2020	10	8	2020-10-08	44112	46	C5	H	Nucleocapsid	UNKNOWN	29.419	29.419	132.22	132.218	1049.39	138749
18404	2020_10_08_ADF_KR_Analysis_2_WV_Corrected_2021_01_20.xls	2020	10	8	2020-10-08	44112	46	C6	H	Nucleocapsid	UNKNOWN	28.81	28.81	201.37	201.371	1049.39	211317
18405	2020_10_09_KR_KR_Analysis_2_WV_Corrected_2021_01_20.xls	2020	10	9	2020-10-09	44113	47	C4	H	Bovine_Coronavirus	UNKNOWN	27.5	27.5	9063.01	9063.01	1213.04	1.09938e+07
18406	2020_10_09_KR_KR_Analysis_2_WV_Corrected_2021_01_20.xls	2020	10	9	2020-10-09	44113	47	C5	H	Bovine_Coronavirus	UNKNOWN	27.51	27.51	9001.48	9001.48	1213.04	1.09191e+07
18407	2020_10_09_KR_KR_Analysis_2_WV_Corrected_2021_01_20.xls	2020	10	9	2020-10-09	44113	47	C6	H	Bovine_Coronavirus	UNKNOWN	27.869	27.869	7105.58	7105.58	1213.04	8.61932e+06
18408	2020_10_09_KR_KR_Analysis_2_WV_Corrected_2021_01_20.xls	2020	10	9	2020-10-09	44113	47	C4	H	Envelope	UNKNOWN	29.273	29.273	201.81	201.812	1213.04	244805
18409	2020_10_09_KR_KR_Analysis_2_WV_Corrected_2021_01_20.xls	2020	10	9	2020-10-09	44113	47	C5	H	Envelope	UNKNOWN	29.497	29.497	173.78	173.779	1213.04	210800
18410	2020_10_09_KR_KR_Analysis_2_WV_Corrected_2021_01_20.xls	2020	10	9	2020-10-09	44113	47	C6	H	Envelope	UNKNOWN	29.414	29.414	183.67	183.67	1213.04	222798
18411	2020_10_09_KR_KR_Analysis_2_WV_Corrected_2021_01_20.xls	2020	10	9	2020-10-09	44113	47	C4	H	FplusBacteriophage	UNKNOWN	29.586	29.586	2133.24	2133.24	1213.04	2.58769e+06
18412	2020_10_09_KR_KR_Analysis_2_WV_Corrected_2021_01_20.xls	2020	10	9	2020-10-09	44113	47	C5	H	FplusBacteriophage	UNKNOWN	29.489	29.489	2271.23	2271.23	1213.04	2.75508e+06
18413	2020_10_09_KR_KR_Analysis_2_WV_Corrected_2021_01_20.xls	2020	10	9	2020-10-09	44113	47	C6	H	FplusBacteriophage	UNKNOWN	30.367	30.367	1286.75	1286.74	1213.04	1.56087e+06
18414	2020_10_09_KR_KR_Analysis_2_WV_Corrected_2021_01_20.xls	2020	10	9	2020-10-09	44113	47	C4	H	Nucleocapsid	UNKNOWN	28.426	28.426	251.46	251.46	1213.04	305030
18415	2020_10_09_KR_KR_Analysis_2_WV_Corrected_2021_01_20.xls	2020	10	9	2020-10-09	44113	47	C5	H	Nucleocapsid	UNKNOWN	28.416	28.416	253.17	253.169	1213.04	307103
18416	2020_10_09_KR_KR_Analysis_2_WV_Corrected_2021_01_20.xls	2020	10	9	2020-10-09	44113	47	C6	H	Nucleocapsid	UNKNOWN	28.314	28.314	270.92	270.92	1213.04	328636
18417	2020_10_10_KR_KR_Analysis_2021_01_19.xls	2020	10	10	2020-10-10	44114	48	C4	H	Bovine_Coronavirus	UNKNOWN	27.106	27.106	7249.63	7249.62	1322.09	9.58467e+06
18418	2020_10_10_KR_KR_Analysis_2021_01_19.xls	2020	10	10	2020-10-10	44114	48	C5	H	Bovine_Coronavirus	UNKNOWN	27.182	27.182	6892.19	6892.19	1322.09	9.11211e+06
18419	2020_10_10_KR_KR_Analysis_2021_01_19.xls	2020	10	10	2020-10-10	44114	48	C6	H	Bovine_Coronavirus	UNKNOWN	27.003	27.003	7769.38	7769.38	1322.09	1.02718e+07
18420	2020_10_10_KR_KR_Analysis_2021_01_19.xls	2020	10	10	2020-10-10	44114	48	C4	H	Envelope	UNKNOWN	30.562	30.562	48.04	48.036	1322.09	63508
18421	2020_10_10_KR_KR_Analysis_2021_01_19.xls	2020	10	10	2020-10-10	44114	48	C5	H	Envelope	UNKNOWN	29.812	29.812	79.43	79.427	1322.09	105010
18422	2020_10_10_KR_KR_Analysis_2021_01_19.xls	2020	10	10	2020-10-10	44114	48	C6	H	Envelope	UNKNOWN	29.888	29.888	75.5	75.497	1322.09	99814
18423	2020_10_10_KR_KR_Analysis_2021_01_19.xls	2020	10	10	2020-10-10	44114	48	C4	H	FplusBacteriophage	UNKNOWN	29.431	29.431	1347.12	1347.12	1322.09	1.78101e+06
18424	2020_10_10_KR_KR_Analysis_2021_01_19.xls	2020	10	10	2020-10-10	44114	48	C5	H	FplusBacteriophage	UNKNOWN	29.146	29.146	1681.02	1681.02	1322.09	2.22247e+06
18425	2020_10_10_KR_KR_Analysis_2021_01_19.xls	2020	10	10	2020-10-10	44114	48	C6	H	FplusBacteriophage	UNKNOWN	29.306	29.306	1484.7	1484.7	1322.09	1.96291e+06
18426	2020_10_10_KR_KR_Analysis_2021_01_19.xls	2020	10	10	2020-10-10	44114	48	C4	H	Nucleocapsid	UNKNOWN	28.941	28.941	113.57	113.573	1322.09	150154
18427	2020_10_10_KR_KR_Analysis_2021_01_19.xls	2020	10	10	2020-10-10	44114	48	C5	H	Nucleocapsid	UNKNOWN	29.356	29.356	86.93	86.927	1322.09	114925
18428	2020_10_10_KR_KR_Analysis_2021_01_19.xls	2020	10	10	2020-10-10	44114	48	C6	H	Nucleocapsid	UNKNOWN	29.288	29.288	90.82	90.82	1322.09	120072
18429	2020_10_11_KR_KR_Analysis_2021_01_19.xls	2020	10	11	2020-10-11	44115	49	B4	H	Bovine_Coronavirus	UNKNOWN	29.675	29.675	2089.93	2089.93	1259.13	2.63149e+06
18430	2020_10_11_KR_KR_Analysis_2021_01_19.xls	2020	10	11	2020-10-11	44115	49	B5	H	Bovine_Coronavirus	UNKNOWN	29.234	29.234	2843.05	2843.05	1259.13	3.57976e+06
18431	2020_10_11_KR_KR_Analysis_2021_01_19.xls	2020	10	11	2020-10-11	44115	49	B6	H	Bovine_Coronavirus	UNKNOWN	29.461	29.461	2426.61	2426.61	1259.13	3.05542e+06
18432	2020_10_11_KR_KR_Analysis_2021_01_19.xls	2020	10	11	2020-10-11	44115	49	B4	H	Envelope	UNKNOWN	29.735	29.735	115.61	115.611	1259.13	145569
18433	2020_10_11_KR_KR_Analysis_2021_01_19.xls	2020	10	11	2020-10-11	44115	49	B5	H	Envelope	UNKNOWN	29.499	29.499	135.62	135.618	1259.13	170761
18434	2020_10_11_KR_KR_Analysis_2021_01_19.xls	2020	10	11	2020-10-11	44115	49	B6	H	Envelope	UNKNOWN	29.687	29.687	119.38	119.379	1259.13	150314
18435	2020_10_11_KR_KR_Analysis_2021_01_19.xls	2020	10	11	2020-10-11	44115	49	B4	H	FplusBacteriophage	UNKNOWN	31.91	31.91	438.48	438.484	1259.13	552108
18436	2020_10_11_KR_KR_Analysis_2021_01_19.xls	2020	10	11	2020-10-11	44115	49	B5	H	FplusBacteriophage	UNKNOWN	31.993	31.993	416.76	416.762	1259.13	524757
18437	2020_10_11_KR_KR_Analysis_2021_01_19.xls	2020	10	11	2020-10-11	44115	49	B6	H	FplusBacteriophage	UNKNOWN	31.638	31.638	517.67	517.665	1259.13	651807
18438	2020_10_11_KR_KR_Analysis_2021_01_19.xls	2020	10	11	2020-10-11	44115	49	B4	H	Nucleocapsid	UNKNOWN	29.59	29.59	152.94	152.939	1259.13	192570
18439	2020_10_11_KR_KR_Analysis_2021_01_19.xls	2020	10	11	2020-10-11	44115	49	B5	H	Nucleocapsid	UNKNOWN	29.353	29.353	179.14	179.144	1259.13	225565
18440	2020_10_11_KR_KR_Analysis_2021_01_19.xls	2020	10	11	2020-10-11	44115	49	B6	H	Nucleocapsid	UNKNOWN	29.141	29.141	206.34	206.338	1259.13	259806
18441	2020_10_12_KR_KR_Analysis_2021_01_19.xls	2020	10	12	2020-10-12	44116	50	C4	H	Bovine_Coronavirus	UNKNOWN	28.741	28.741	5467.04	5467.04	1095.28	5.98793e+06
18442	2020_10_12_KR_KR_Analysis_2021_01_19.xls	2020	10	12	2020-10-12	44116	50	C5	H	Bovine_Coronavirus	UNKNOWN	28.97	28.97	4664.46	4664.46	1095.28	5.10888e+06
18443	2020_10_12_KR_KR_Analysis_2021_01_19.xls	2020	10	12	2020-10-12	44116	50	C6	H	Bovine_Coronavirus	UNKNOWN	28.673	28.673	5728.65	5728.65	1095.28	6.27447e+06
18444	2020_10_12_KR_KR_Analysis_2021_01_19.xls	2020	10	12	2020-10-12	44116	50	C4	H	Envelope	UNKNOWN	28.862	28.862	254.5	254.497	1095.28	278745
18445	2020_10_12_KR_KR_Analysis_2021_01_19.xls	2020	10	12	2020-10-12	44116	50	C5	H	Envelope	UNKNOWN	28.848	28.848	257.02	257.015	1095.28	281503
18446	2020_10_12_KR_KR_Analysis_2021_01_19.xls	2020	10	12	2020-10-12	44116	50	C6	H	Envelope	UNKNOWN	29.254	29.254	193.71	193.708	1095.28	212164
18447	2020_10_12_KR_KR_Analysis_2021_01_19.xls	2020	10	12	2020-10-12	44116	50	C4	H	FplusBacteriophage	UNKNOWN	28.777	28.777	2660.07	2660.07	1095.28	2.91352e+06
18448	2020_10_12_KR_KR_Analysis_2021_01_19.xls	2020	10	12	2020-10-12	44116	50	C5	H	FplusBacteriophage	UNKNOWN	29.038	29.038	2235.6	2235.6	1095.28	2.4486e+06
18449	2020_10_12_KR_KR_Analysis_2021_01_19.xls	2020	10	12	2020-10-12	44116	50	C6	H	FplusBacteriophage	UNKNOWN	28.681	28.681	2835.56	2835.56	1095.28	3.10572e+06
18450	2020_10_12_KR_KR_Analysis_2021_01_19.xls	2020	10	12	2020-10-12	44116	50	C4	H	Nucleocapsid	UNKNOWN	28.194	28.194	402.85	402.85	1095.28	441233
18451	2020_10_12_KR_KR_Analysis_2021_01_19.xls	2020	10	12	2020-10-12	44116	50	C5	H	Nucleocapsid	UNKNOWN	28.06	28.06	439.77	439.774	1095.28	481675
18452	2020_10_12_KR_KR_Analysis_2021_01_19.xls	2020	10	12	2020-10-12	44116	50	C6	H	Nucleocapsid	UNKNOWN	28.01	28.01	454.13	454.128	1095.28	497397
18453	2020_10_13_KR_KR_Analysis_2021_01_19.xls	2020	10	13	2020-10-13	44117	51	C4	H	Bovine_Coronavirus	UNKNOWN	28.048	28.048	7284.11	7284.11	1343.36	9.78521e+06
18454	2020_10_13_KR_KR_Analysis_2021_01_19.xls	2020	10	13	2020-10-13	44117	51	C5	H	Bovine_Coronavirus	UNKNOWN	28.84	28.84	4129.42	4129.42	1343.36	5.54732e+06
[truncated: 1,545,096 more chars]
