## Supplemental Script for "High-resolution within-sewer SARS-CoV-2 surveillance facilitates informed intervention": Supplemental File of Population per Structure.txt

Site	Population
A	360
Admin	0
B(A)	723
C	344
D1	289
D2	289
E2(CBA)	1242
E1	175
F	302
G(FEDCBA)	2048
H	215
I(H)	987
Isolation	NA
J	234
K	400
L(Admin)	400
M	373
N	109
O	180
P	320
Q	333
R	378
S	258
