## Supplemental Script for "High-resolution within-sewer SARS-CoV-2 surveillance facilitates informed intervention": Supplemental File of SENB qPCR Data.txt (part 1 of 3)

	Name	Year	Month	Day	Date	Date_Numerical	Elapsed_Days	Well_Position	Sample_Name	Target_Name	Task	CT	CT_Processed	Quantity	Quantity_Masked	Concetration_factor	Fraction_Extracted	Tranlation_factor	Copies_per_Liter
1	2020_08_30_KR_KR_Analysis_2021_01_20.xls	2020	8	30	8/30/2020	44073	7	A10	A_Control_0.1	Bovine_Coronavirus	STANDARD	20.016	20.016	1000000	1.00E+06	NA	NA	NA	NA
2	2020_08_30_KR_KR_Analysis_2021_01_20.xls	2020	8	30	8/30/2020	44073	7	A11	A_Control_0.1	Bovine_Coronavirus	STANDARD	20.039	20.039	1000000	1.00E+06	NA	NA	NA	NA
3	2020_08_30_KR_KR_Analysis_2021_01_20.xls	2020	8	30	8/30/2020	44073	7	A12	A_Control_0.1	Bovine_Coronavirus	STANDARD	19.857	19.857	1000000	1.00E+06	NA	NA	NA	NA
4	2020_08_30_KR_KR_Analysis_2021_01_20.xls	2020	8	30	8/30/2020	44073	7	A10	A_Control_0.1	Envelope	STANDARD	19.767	19.767	100000	1.00E+05	NA	NA	NA	NA
5	2020_08_30_KR_KR_Analysis_2021_01_20.xls	2020	8	30	8/30/2020	44073	7	A11	A_Control_0.1	Envelope	STANDARD	19.874	19.874	100000	1.00E+05	NA	NA	NA	NA
6	2020_08_30_KR_KR_Analysis_2021_01_20.xls	2020	8	30	8/30/2020	44073	7	A12	A_Control_0.1	Envelope	STANDARD	19.852	19.852	100000	1.00E+05	NA	NA	NA	NA
7	2020_08_30_KR_KR_Analysis_2021_01_20.xls	2020	8	30	8/30/2020	44073	7	A10	A_Control_0.1	FplusBacteriophage	STANDARD	20.304	20.304	1000000	1.00E+06	NA	NA	NA	NA
8	2020_08_30_KR_KR_Analysis_2021_01_20.xls	2020	8	30	8/30/2020	44073	7	A11	A_Control_0.1	FplusBacteriophage	STANDARD	20.181	20.181	1000000	1.00E+06	NA	NA	NA	NA
9	2020_08_30_KR_KR_Analysis_2021_01_20.xls	2020	8	30	8/30/2020	44073	7	A12	A_Control_0.1	FplusBacteriophage	STANDARD	20.096	20.096	1000000	1.00E+06	NA	NA	NA	NA
10	2020_08_30_KR_KR_Analysis_2021_01_20.xls	2020	8	30	8/30/2020	44073	7	A10	A_Control_0.1	Nucleocapsid	STANDARD	19.186	19.186	100000	1.00E+05	NA	NA	NA	NA
11	2020_08_30_KR_KR_Analysis_2021_01_20.xls	2020	8	30	8/30/2020	44073	7	A11	A_Control_0.1	Nucleocapsid	STANDARD	19.393	19.393	100000	1.00E+05	NA	NA	NA	NA
12	2020_08_30_KR_KR_Analysis_2021_01_20.xls	2020	8	30	8/30/2020	44073	7	A12	A_Control_0.1	Nucleocapsid	STANDARD	19.429	19.429	100000	1.00E+05	NA	NA	NA	NA
13	2020_09_02_JL_KR_Analysis_2021_01_20.xls	2020	9	2	9/2/2020	44076	10	A10	A_Control_0.1	Bovine_Coronavirus	STANDARD	21.242	21.242	1000000	1.00E+06	NA	NA	NA	NA
14	2020_09_02_JL_KR_Analysis_2021_01_20.xls	2020	9	2	9/2/2020	44076	10	A11	A_Control_0.1	Bovine_Coronavirus	STANDARD	21.251	21.251	1000000	1.00E+06	NA	NA	NA	NA
15	2020_09_02_JL_KR_Analysis_2021_01_20.xls	2020	9	2	9/2/2020	44076	10	A12	A_Control_0.1	Bovine_Coronavirus	STANDARD	21.121	21.121	1000000	1.00E+06	NA	NA	NA	NA
16	2020_09_02_JL_KR_Analysis_2021_01_20.xls	2020	9	2	9/2/2020	44076	10	A10	A_Control_0.1	Envelope	STANDARD	19.499	19.499	100000	1.00E+05	NA	NA	NA	NA
17	2020_09_02_JL_KR_Analysis_2021_01_20.xls	2020	9	2	9/2/2020	44076	10	A11	A_Control_0.1	Envelope	STANDARD	19.453	19.453	100000	1.00E+05	NA	NA	NA	NA
18	2020_09_02_JL_KR_Analysis_2021_01_20.xls	2020	9	2	9/2/2020	44076	10	A12	A_Control_0.1	Envelope	STANDARD	19.512	19.512	100000	1.00E+05	NA	NA	NA	NA
19	2020_09_02_JL_KR_Analysis_2021_01_20.xls	2020	9	2	9/2/2020	44076	10	A10	A_Control_0.1	FplusBacteriophage	STANDARD	19.29	19.29	1000000	1.00E+06	NA	NA	NA	NA
20	2020_09_02_JL_KR_Analysis_2021_01_20.xls	2020	9	2	9/2/2020	44076	10	A11	A_Control_0.1	FplusBacteriophage	STANDARD	19.408	19.408	1000000	1.00E+06	NA	NA	NA	NA
21	2020_09_02_JL_KR_Analysis_2021_01_20.xls	2020	9	2	9/2/2020	44076	10	A12	A_Control_0.1	FplusBacteriophage	STANDARD	19.509	19.509	1000000	1.00E+06	NA	NA	NA	NA
22	2020_09_02_JL_KR_Analysis_2021_01_20.xls	2020	9	2	9/2/2020	44076	10	A10	A_Control_0.1	Nucleocapsid	STANDARD	18.577	18.577	100000	1.00E+05	NA	NA	NA	NA
23	2020_09_02_JL_KR_Analysis_2021_01_20.xls	2020	9	2	9/2/2020	44076	10	A11	A_Control_0.1	Nucleocapsid	STANDARD	18.542	18.542	100000	1.00E+05	NA	NA	NA	NA
24	2020_09_02_JL_KR_Analysis_2021_01_20.xls	2020	9	2	9/2/2020	44076	10	A12	A_Control_0.1	Nucleocapsid	STANDARD	18.697	18.697	100000	1.00E+05	NA	NA	NA	NA
25	2020_09_05_JL_KR_Analysis_2021_01_20.xls	2020	9	5	9/5/2020	44079	13	A10	A_Control_0.1	Bovine_Coronavirus	STANDARD	22.094	22.094	1000000	1.00E+06	NA	NA	NA	NA
26	2020_09_05_JL_KR_Analysis_2021_01_20.xls	2020	9	5	9/5/2020	44079	13	A11	A_Control_0.1	Bovine_Coronavirus	STANDARD	22.145	22.145	1000000	1.00E+06	NA	NA	NA	NA
27	2020_09_05_JL_KR_Analysis_2021_01_20.xls	2020	9	5	9/5/2020	44079	13	A12	A_Control_0.1	Bovine_Coronavirus	STANDARD	21.961	21.961	1000000	1.00E+06	NA	NA	NA	NA
28	2020_09_05_JL_KR_Analysis_2021_01_20.xls	2020	9	5	9/5/2020	44079	13	A10	A_Control_0.1	Envelope	STANDARD	20.317	20.317	100000	1.00E+05	NA	NA	NA	NA
29	2020_09_05_JL_KR_Analysis_2021_01_20.xls	2020	9	5	9/5/2020	44079	13	A11	A_Control_0.1	Envelope	STANDARD	20.411	20.411	100000	1.00E+05	NA	NA	NA	NA
30	2020_09_05_JL_KR_Analysis_2021_01_20.xls	2020	9	5	9/5/2020	44079	13	A12	A_Control_0.1	Envelope	STANDARD	20.387	20.387	100000	1.00E+05	NA	NA	NA	NA
31	2020_09_05_JL_KR_Analysis_2021_01_20.xls	2020	9	5	9/5/2020	44079	13	A10	A_Control_0.1	FplusBacteriophage	STANDARD	19.158	19.158	1000000	1.00E+06	NA	NA	NA	NA
32	2020_09_05_JL_KR_Analysis_2021_01_20.xls	2020	9	5	9/5/2020	44079	13	A11	A_Control_0.1	FplusBacteriophage	STANDARD	19.037	19.037	1000000	1.00E+06	NA	NA	NA	NA
33	2020_09_05_JL_KR_Analysis_2021_01_20.xls	2020	9	5	9/5/2020	44079	13	A12	A_Control_0.1	FplusBacteriophage	STANDARD	19.367	19.367	1000000	1.00E+06	NA	NA	NA	NA
34	2020_09_05_JL_KR_Analysis_2021_01_20.xls	2020	9	5	9/5/2020	44079	13	A10	A_Control_0.1	Nucleocapsid	STANDARD	19.741	19.741	100000	1.00E+05	NA	NA	NA	NA
35	2020_09_05_JL_KR_Analysis_2021_01_20.xls	2020	9	5	9/5/2020	44079	13	A11	A_Control_0.1	Nucleocapsid	STANDARD	19.83	19.83	100000	1.00E+05	NA	NA	NA	NA
36	2020_09_05_JL_KR_Analysis_2021_01_20.xls	2020	9	5	9/5/2020	44079	13	A12	A_Control_0.1	Nucleocapsid	STANDARD	19.792	19.792	100000	1.00E+05	NA	NA	NA	NA
37	2020_09_06_KR_KR_Analysis_2021_01_20.xls	2020	9	6	9/6/2020	44080	14	C4	A_Control_0.1	Bovine_Coronavirus	STANDARD	20.473	20.473	1000000	1.00E+06	NA	NA	NA	NA
38	2020_09_06_KR_KR_Analysis_2021_01_20.xls	2020	9	6	9/6/2020	44080	14	C5	A_Control_0.1	Bovine_Coronavirus	STANDARD	20.619	20.619	1000000	1.00E+06	NA	NA	NA	NA
39	2020_09_06_KR_KR_Analysis_2021_01_20.xls	2020	9	6	9/6/2020	44080	14	C6	A_Control_0.1	Bovine_Coronavirus	STANDARD	20.464	20.464	1000000	1.00E+06	NA	NA	NA	NA
40	2020_09_06_KR_KR_Analysis_2021_01_20.xls	2020	9	6	9/6/2020	44080	14	C4	A_Control_0.1	Envelope	STANDARD	19.998	19.998	100000	1.00E+05	NA	NA	NA	NA
41	2020_09_06_KR_KR_Analysis_2021_01_20.xls	2020	9	6	9/6/2020	44080	14	C5	A_Control_0.1	Envelope	STANDARD	20.184	20.184	100000	1.00E+05	NA	NA	NA	NA
42	2020_09_06_KR_KR_Analysis_2021_01_20.xls	2020	9	6	9/6/2020	44080	14	C6	A_Control_0.1	Envelope	STANDARD	19.953	19.953	100000	1.00E+05	NA	NA	NA	NA
43	2020_09_06_KR_KR_Analysis_2021_01_20.xls	2020	9	6	9/6/2020	44080	14	C4	A_Control_0.1	FplusBacteriophage	STANDARD	19.965	19.965	1000000	1.00E+06	NA	NA	NA	NA
44	2020_09_06_KR_KR_Analysis_2021_01_20.xls	2020	9	6	9/6/2020	44080	14	C5	A_Control_0.1	FplusBacteriophage	STANDARD	20.083	20.083	1000000	1.00E+06	NA	NA	NA	NA
45	2020_09_06_KR_KR_Analysis_2021_01_20.xls	2020	9	6	9/6/2020	44080	14	C6	A_Control_0.1	FplusBacteriophage	STANDARD	19.932	19.932	1000000	1.00E+06	NA	NA	NA	NA
46	2020_09_06_KR_KR_Analysis_2021_01_20.xls	2020	9	6	9/6/2020	44080	14	C4	A_Control_0.1	Nucleocapsid	STANDARD	19.493	19.493	100000	1.00E+05	NA	NA	NA	NA
47	2020_09_06_KR_KR_Analysis_2021_01_20.xls	2020	9	6	9/6/2020	44080	14	C5	A_Control_0.1	Nucleocapsid	STANDARD	19.636	19.636	100000	1.00E+05	NA	NA	NA	NA
48	2020_09_06_KR_KR_Analysis_2021_01_20.xls	2020	9	6	9/6/2020	44080	14	C6	A_Control_0.1	Nucleocapsid	STANDARD	19.496	19.496	100000	1.00E+05	NA	NA	NA	NA
49	2020_09_07_KR_KR_Analysis_2021_01_16.xls	2020	9	7	9/7/2020	44081	15	A10	A_Control_0.1	Bovine_Coronavirus	STANDARD	19.869	19.869	1000000	1.00E+06	NA	NA	NA	NA
50	2020_09_07_KR_KR_Analysis_2021_01_16.xls	2020	9	7	9/7/2020	44081	15	A11	A_Control_0.1	Bovine_Coronavirus	STANDARD	19.855	19.855	1000000	1.00E+06	NA	NA	NA	NA
51	2020_09_07_KR_KR_Analysis_2021_01_16.xls	2020	9	7	9/7/2020	44081	15	A12	A_Control_0.1	Bovine_Coronavirus	STANDARD	19.825	19.825	1000000	1.00E+06	NA	NA	NA	NA
52	2020_09_07_KR_KR_Analysis_2021_01_16.xls	2020	9	7	9/7/2020	44081	15	A10	A_Control_0.1	Envelope	STANDARD	19.951	19.951	100000	1.00E+05	NA	NA	NA	NA
53	2020_09_07_KR_KR_Analysis_2021_01_16.xls	2020	9	7	9/7/2020	44081	15	A11	A_Control_0.1	Envelope	STANDARD	19.802	19.802	100000	1.00E+05	NA	NA	NA	NA
54	2020_09_07_KR_KR_Analysis_2021_01_16.xls	2020	9	7	9/7/2020	44081	15	A12	A_Control_0.1	Envelope	STANDARD	19.894	19.894	100000	1.00E+05	NA	NA	NA	NA
55	2020_09_07_KR_KR_Analysis_2021_01_16.xls	2020	9	7	9/7/2020	44081	15	A10	A_Control_0.1	FplusBacteriophage	STANDARD	18.826	18.826	1000000	1.00E+06	NA	NA	NA	NA
56	2020_09_07_KR_KR_Analysis_2021_01_16.xls	2020	9	7	9/7/2020	44081	15	A11	A_Control_0.1	FplusBacteriophage	STANDARD	18.596	18.596	1000000	1.00E+06	NA	NA	NA	NA
57	2020_09_07_KR_KR_Analysis_2021_01_16.xls	2020	9	7	9/7/2020	44081	15	A12	A_Control_0.1	FplusBacteriophage	STANDARD	18.766	18.766	1000000	1.00E+06	NA	NA	NA	NA
58	2020_09_07_KR_KR_Analysis_2021_01_16.xls	2020	9	7	9/7/2020	44081	15	A10	A_Control_0.1	Nucleocapsid	STANDARD	19.699	19.699	100000	1.00E+05	NA	NA	NA	NA
59	2020_09_07_KR_KR_Analysis_2021_01_16.xls	2020	9	7	9/7/2020	44081	15	A11	A_Control_0.1	Nucleocapsid	STANDARD	19.707	19.707	100000	1.00E+05	NA	NA	NA	NA
60	2020_09_07_KR_KR_Analysis_2021_01_16.xls	2020	9	7	9/7/2020	44081	15	A12	A_Control_0.1	Nucleocapsid	STANDARD	19.618	19.618	100000	1.00E+05	NA	NA	NA	NA
61	2020_09_08_JL_KR_Analysis_2021_01_16.xls	2020	9	8	9/8/2020	44082	16	A10	A_Control_0.1	Bovine_Coronavirus	STANDARD	21.561	21.561	1000000	1.00E+06	NA	NA	NA	NA
62	2020_09_08_JL_KR_Analysis_2021_01_16.xls	2020	9	8	9/8/2020	44082	16	A11	A_Control_0.1	Bovine_Coronavirus	STANDARD	21.536	21.536	1000000	1.00E+06	NA	NA	NA	NA
63	2020_09_08_JL_KR_Analysis_2021_01_16.xls	2020	9	8	9/8/2020	44082	16	A12	A_Control_0.1	Bovine_Coronavirus	STANDARD	21.537	21.537	1000000	1.00E+06	NA	NA	NA	NA
64	2020_09_08_JL_KR_Analysis_2021_01_16.xls	2020	9	8	9/8/2020	44082	16	A10	A_Control_0.1	Envelope	STANDARD	20.433	20.433	100000	1.00E+05	NA	NA	NA	NA
65	2020_09_08_JL_KR_Analysis_2021_01_16.xls	2020	9	8	9/8/2020	44082	16	A11	A_Control_0.1	Envelope	STANDARD	20.486	20.486	100000	1.00E+05	NA	NA	NA	NA
66	2020_09_08_JL_KR_Analysis_2021_01_16.xls	2020	9	8	9/8/2020	44082	16	A12	A_Control_0.1	Envelope	STANDARD	20.648	20.648	100000	1.00E+05	NA	NA	NA	NA
67	2020_09_08_JL_KR_Analysis_2021_01_16.xls	2020	9	8	9/8/2020	44082	16	A10	A_Control_0.1	FplusBacteriophage	STANDARD	19.592	19.592	1000000	1.00E+06	NA	NA	NA	NA
68	2020_09_08_JL_KR_Analysis_2021_01_16.xls	2020	9	8	9/8/2020	44082	16	A11	A_Control_0.1	FplusBacteriophage	STANDARD	19.504	19.504	1000000	1.00E+06	NA	NA	NA	NA
69	2020_09_08_JL_KR_Analysis_2021_01_16.xls	2020	9	8	9/8/2020	44082	16	A12	A_Control_0.1	FplusBacteriophage	STANDARD	19.552	19.552	1000000	1.00E+06	NA	NA	NA	NA
70	2020_09_08_JL_KR_Analysis_2021_01_16.xls	2020	9	8	9/8/2020	44082	16	A10	A_Control_0.1	Nucleocapsid	STANDARD	20.551	20.551	100000	1.00E+05	NA	NA	NA	NA
71	2020_09_08_JL_KR_Analysis_2021_01_16.xls	2020	9	8	9/8/2020	44082	16	A11	A_Control_0.1	Nucleocapsid	STANDARD	20.584	20.584	100000	1.00E+05	NA	NA	NA	NA
72	2020_09_08_JL_KR_Analysis_2021_01_16.xls	2020	9	8	9/8/2020	44082	16	A12	A_Control_0.1	Nucleocapsid	STANDARD	20.803	20.803	100000	1.00E+05	NA	NA	NA	NA
73	2020_09_10_JL_KR_Analysis_2021_01_16.xls	2020	9	10	9/10/2020	44084	18	A10	A_Control_0.1	Bovine_Coronavirus	STANDARD	21.27	21.27	1000000	1.00E+06	NA	NA	NA	NA
74	2020_09_10_JL_KR_Analysis_2021_01_16.xls	2020	9	10	9/10/2020	44084	18	A11	A_Control_0.1	Bovine_Coronavirus	STANDARD	21.216	21.216	1000000	1.00E+06	NA	NA	NA	NA
75	2020_09_10_JL_KR_Analysis_2021_01_16.xls	2020	9	10	9/10/2020	44084	18	A12	A_Control_0.1	Bovine_Coronavirus	STANDARD	21.026	21.026	1000000	1.00E+06	NA	NA	NA	NA
76	2020_09_10_JL_KR_Analysis_2021_01_16.xls	2020	9	10	9/10/2020	44084	18	A10	A_Control_0.1	Envelope	STANDARD	20.903	20.903	100000	1.00E+05	NA	NA	NA	NA
77	2020_09_10_JL_KR_Analysis_2021_01_16.xls	2020	9	10	9/10/2020	44084	18	A11	A_Control_0.1	Envelope	STANDARD	20.872	20.872	100000	1.00E+05	NA	NA	NA	NA
78	2020_09_10_JL_KR_Analysis_2021_01_16.xls	2020	9	10	9/10/2020	44084	18	A12	A_Control_0.1	Envelope	STANDARD	20.837	20.837	100000	1.00E+05	NA	NA	NA	NA
79	2020_09_10_JL_KR_Analysis_2021_01_16.xls	2020	9	10	9/10/2020	44084	18	A10	A_Control_0.1	FplusBacteriophage	STANDARD	20.12	20.12	1000000	1.00E+06	NA	NA	NA	NA
80	2020_09_10_JL_KR_Analysis_2021_01_16.xls	2020	9	10	9/10/2020	44084	18	A11	A_Control_0.1	FplusBacteriophage	STANDARD	20.092	20.092	1000000	1.00E+06	NA	NA	NA	NA
81	2020_09_10_JL_KR_Analysis_2021_01_16.xls	2020	9	10	9/10/2020	44084	18	A12	A_Control_0.1	FplusBacteriophage	STANDARD	19.881	19.881	1000000	1.00E+06	NA	NA	NA	NA
82	2020_09_10_JL_KR_Analysis_2021_01_16.xls	2020	9	10	9/10/2020	44084	18	A10	A_Control_0.1	Nucleocapsid	STANDARD	20.743	20.743	100000	1.00E+05	NA	NA	NA	NA
83	2020_09_10_JL_KR_Analysis_2021_01_16.xls	2020	9	10	9/10/2020	44084	18	A11	A_Control_0.1	Nucleocapsid	STANDARD	20.725	20.725	100000	1.00E+05	NA	NA	NA	NA
84	2020_09_10_JL_KR_Analysis_2021_01_16.xls	2020	9	10	9/10/2020	44084	18	A12	A_Control_0.1	Nucleocapsid	STANDARD	20.727	20.727	100000	1.00E+05	NA	NA	NA	NA
85	2020_09_11_JL_KR_Analysis_2_Baker_Wells_Corrected_2021_01_20.xls	2020	9	11	9/11/2020	44085	19	A10	A_Control_0.1	Bovine_Coronavirus	STANDARD	21.806	21.806	1000000	1.00E+06	NA	NA	NA	NA
86	2020_09_11_JL_KR_Analysis_2_Baker_Wells_Corrected_2021_01_20.xls	2020	9	11	9/11/2020	44085	19	A11	A_Control_0.1	Bovine_Coronavirus	STANDARD	21.918	21.918	1000000	1.00E+06	NA	NA	NA	NA
87	2020_09_11_JL_KR_Analysis_2_Baker_Wells_Corrected_2021_01_20.xls	2020	9	11	9/11/2020	44085	19	A12	A_Control_0.1	Bovine_Coronavirus	STANDARD	21.966	21.966	1000000	1.00E+06	NA	NA	NA	NA
88	2020_09_11_JL_KR_Analysis_2_Baker_Wells_Corrected_2021_01_20.xls	2020	9	11	9/11/2020	44085	19	A10	A_Control_0.1	Envelope	STANDARD	20.741	20.741	100000	1.00E+05	NA	NA	NA	NA
89	2020_09_11_JL_KR_Analysis_2_Baker_Wells_Corrected_2021_01_20.xls	2020	9	11	9/11/2020	44085	19	A11	A_Control_0.1	Envelope	STANDARD	20.856	20.856	100000	1.00E+05	NA	NA	NA	NA
90	2020_09_11_JL_KR_Analysis_2_Baker_Wells_Corrected_2021_01_20.xls	2020	9	11	9/11/2020	44085	19	A12	A_Control_0.1	Envelope	STANDARD	20.978	20.978	100000	1.00E+05	NA	NA	NA	NA
91	2020_09_11_JL_KR_Analysis_2_Baker_Wells_Corrected_2021_01_20.xls	2020	9	11	9/11/2020	44085	19	A10	A_Control_0.1	FplusBacteriophage	STANDARD	19.605	19.605	1000000	1.00E+06	NA	NA	NA	NA
92	2020_09_11_JL_KR_Analysis_2_Baker_Wells_Corrected_2021_01_20.xls	2020	9	11	9/11/2020	44085	19	A11	A_Control_0.1	FplusBacteriophage	STANDARD	19.433	19.433	1000000	1.00E+06	NA	NA	NA	NA
93	2020_09_11_JL_KR_Analysis_2_Baker_Wells_Corrected_2021_01_20.xls	2020	9	11	9/11/2020	44085	19	A12	A_Control_0.1	FplusBacteriophage	STANDARD	19.654	19.654	1000000	1.00E+06	NA	NA	NA	NA
94	2020_09_11_JL_KR_Analysis_2_Baker_Wells_Corrected_2021_01_20.xls	2020	9	11	9/11/2020	44085	19	A10	A_Control_0.1	Nucleocapsid	STANDARD	20.437	20.437	100000	1.00E+05	NA	NA	NA	NA
95	2020_09_11_JL_KR_Analysis_2_Baker_Wells_Corrected_2021_01_20.xls	2020	9	11	9/11/2020	44085	19	A11	A_Control_0.1	Nucleocapsid	STANDARD	20.453	20.453	100000	1.00E+05	NA	NA	NA	NA
96	2020_09_11_JL_KR_Analysis_2_Baker_Wells_Corrected_2021_01_20.xls	2020	9	11	9/11/2020	44085	19	A12	A_Control_0.1	Nucleocapsid	STANDARD	20.725	20.725	100000	1.00E+05	NA	NA	NA	NA
97	2020_09_12_JL_KR_Analysis_2021_01_16.xls	2020	9	12	9/12/2020	44086	20	A10	A_Control_0.1	Bovine_Coronavirus	STANDARD	20.997	20.997	1000000	1.00E+06	NA	NA	NA	NA
98	2020_09_12_JL_KR_Analysis_2021_01_16.xls	2020	9	12	9/12/2020	44086	20	A11	A_Control_0.1	Bovine_Coronavirus	STANDARD	21.132	21.132	1000000	1.00E+06	NA	NA	NA	NA
99	2020_09_12_JL_KR_Analysis_2021_01_16.xls	2020	9	12	9/12/2020	44086	20	A12	A_Control_0.1	Bovine_Coronavirus	STANDARD	21.186	21.186	1000000	1.00E+06	NA	NA	NA	NA
100	2020_09_12_JL_KR_Analysis_2021_01_16.xls	2020	9	12	9/12/2020	44086	20	A10	A_Control_0.1	Envelope	STANDARD	20.515	20.515	100000	1.00E+05	NA	NA	NA	NA
101	2020_09_12_JL_KR_Analysis_2021_01_16.xls	2020	9	12	9/12/2020	44086	20	A11	A_Control_0.1	Envelope	STANDARD	20.609	20.609	100000	1.00E+05	NA	NA	NA	NA
102	2020_09_12_JL_KR_Analysis_2021_01_16.xls	2020	9	12	9/12/2020	44086	20	A12	A_Control_0.1	Envelope	STANDARD	20.629	20.629	100000	1.00E+05	NA	NA	NA	NA
103	2020_09_12_JL_KR_Analysis_2021_01_16.xls	2020	9	12	9/12/2020	44086	20	A10	A_Control_0.1	FplusBacteriophage	STANDARD	19.769	19.769	1000000	1.00E+06	NA	NA	NA	NA
104	2020_09_12_JL_KR_Analysis_2021_01_16.xls	2020	9	12	9/12/2020	44086	20	A11	A_Control_0.1	FplusBacteriophage	STANDARD	19.709	19.709	1000000	1.00E+06	NA	NA	NA	NA
105	2020_09_12_JL_KR_Analysis_2021_01_16.xls	2020	9	12	9/12/2020	44086	20	A12	A_Control_0.1	FplusBacteriophage	STANDARD	19.612	19.612	1000000	1.00E+06	NA	NA	NA	NA
106	2020_09_12_JL_KR_Analysis_2021_01_16.xls	2020	9	12	9/12/2020	44086	20	A10	A_Control_0.1	Nucleocapsid	STANDARD	20.579	20.579	100000	1.00E+05	NA	NA	NA	NA
107	2020_09_12_JL_KR_Analysis_2021_01_16.xls	2020	9	12	9/12/2020	44086	20	A11	A_Control_0.1	Nucleocapsid	STANDARD	20.624	20.624	100000	1.00E+05	NA	NA	NA	NA
108	2020_09_12_JL_KR_Analysis_2021_01_16.xls	2020	9	12	9/12/2020	44086	20	A12	A_Control_0.1	Nucleocapsid	STANDARD	20.863	20.863	100000	1.00E+05	NA	NA	NA	NA
109	2020_09_13_JL_KR_Analysis_2021_01_16.xls	2020	9	13	9/13/2020	44087	21	A10	A_Control_0.1	Bovine_Coronavirus	STANDARD	20.83	20.83	1000000	1.00E+06	NA	NA	NA	NA
110	2020_09_13_JL_KR_Analysis_2021_01_16.xls	2020	9	13	9/13/2020	44087	21	A11	A_Control_0.1	Bovine_Coronavirus	STANDARD	20.666	20.666	1000000	1.00E+06	NA	NA	NA	NA
111	2020_09_13_JL_KR_Analysis_2021_01_16.xls	2020	9	13	9/13/2020	44087	21	A12	A_Control_0.1	Bovine_Coronavirus	STANDARD	20.767	20.767	1000000	1.00E+06	NA	NA	NA	NA
112	2020_09_13_JL_KR_Analysis_2021_01_16.xls	2020	9	13	9/13/2020	44087	21	A10	A_Control_0.1	Envelope	STANDARD	20.874	20.874	100000	1.00E+05	NA	NA	NA	NA
113	2020_09_13_JL_KR_Analysis_2021_01_16.xls	2020	9	13	9/13/2020	44087	21	A11	A_Control_0.1	Envelope	STANDARD	20.909	20.909	100000	1.00E+05	NA	NA	NA	NA
114	2020_09_13_JL_KR_Analysis_2021_01_16.xls	2020	9	13	9/13/2020	44087	21	A12	A_Control_0.1	Envelope	STANDARD	20.949	20.949	100000	1.00E+05	NA	NA	NA	NA
115	2020_09_13_JL_KR_Analysis_2021_01_16.xls	2020	9	13	9/13/2020	44087	21	A10	A_Control_0.1	FplusBacteriophage	STANDARD	19.264	19.264	1000000	1.00E+06	NA	NA	NA	NA
116	2020_09_13_JL_KR_Analysis_2021_01_16.xls	2020	9	13	9/13/2020	44087	21	A11	A_Control_0.1	FplusBacteriophage	STANDARD	19.157	19.157	1000000	1.00E+06	NA	NA	NA	NA
117	2020_09_13_JL_KR_Analysis_2021_01_16.xls	2020	9	13	9/13/2020	44087	21	A12	A_Control_0.1	FplusBacteriophage	STANDARD	19.206	19.206	1000000	1.00E+06	NA	NA	NA	NA
118	2020_09_13_JL_KR_Analysis_2021_01_16.xls	2020	9	13	9/13/2020	44087	21	A10	A_Control_0.1	Nucleocapsid	STANDARD	20.72	20.72	100000	1.00E+05	NA	NA	NA	NA
119	2020_09_13_JL_KR_Analysis_2021_01_16.xls	2020	9	13	9/13/2020	44087	21	A11	A_Control_0.1	Nucleocapsid	STANDARD	20.72	20.72	100000	1.00E+05	NA	NA	NA	NA
120	2020_09_13_JL_KR_Analysis_2021_01_16.xls	2020	9	13	9/13/2020	44087	21	A12	A_Control_0.1	Nucleocapsid	STANDARD	20.771	20.771	100000	1.00E+05	NA	NA	NA	NA
121	2020_09_14_JL_KR_Analysis_2021_01_16.xls	2020	9	14	9/14/2020	44088	22	A10	A_Control_0.1	Bovine_Coronavirus	STANDARD	21.685	21.685	1000000	1.00E+06	NA	NA	NA	NA
122	2020_09_14_JL_KR_Analysis_2021_01_16.xls	2020	9	14	9/14/2020	44088	22	A11	A_Control_0.1	Bovine_Coronavirus	STANDARD	21.108	21.108	1000000	1.00E+06	NA	NA	NA	NA
123	2020_09_14_JL_KR_Analysis_2021_01_16.xls	2020	9	14	9/14/2020	44088	22	A12	A_Control_0.1	Bovine_Coronavirus	STANDARD	21.008	21.008	1000000	1.00E+06	NA	NA	NA	NA
124	2020_09_14_JL_KR_Analysis_2021_01_16.xls	2020	9	14	9/14/2020	44088	22	A10	A_Control_0.1	Envelope	STANDARD	21.581	21.581	100000	1.00E+05	NA	NA	NA	NA
125	2020_09_14_JL_KR_Analysis_2021_01_16.xls	2020	9	14	9/14/2020	44088	22	A11	A_Control_0.1	Envelope	STANDARD	20.976	20.976	100000	1.00E+05	NA	NA	NA	NA
126	2020_09_14_JL_KR_Analysis_2021_01_16.xls	2020	9	14	9/14/2020	44088	22	A12	A_Control_0.1	Envelope	STANDARD	20.994	20.994	100000	1.00E+05	NA	NA	NA	NA
127	2020_09_14_JL_KR_Analysis_2021_01_16.xls	2020	9	14	9/14/2020	44088	22	A10	A_Control_0.1	FplusBacteriophage	STANDARD	20.196	20.196	1000000	1.00E+06	NA	NA	NA	NA
128	2020_09_14_JL_KR_Analysis_2021_01_16.xls	2020	9	14	9/14/2020	44088	22	A11	A_Control_0.1	FplusBacteriophage	STANDARD	19.756	19.756	1000000	1.00E+06	NA	NA	NA	NA
129	2020_09_14_JL_KR_Analysis_2021_01_16.xls	2020	9	14	9/14/2020	44088	22	A12	A_Control_0.1	FplusBacteriophage	STANDARD	19.903	19.903	1000000	1.00E+06	NA	NA	NA	NA
130	2020_09_14_JL_KR_Analysis_2021_01_16.xls	2020	9	14	9/14/2020	44088	22	A10	A_Control_0.1	Nucleocapsid	STANDARD	21.484	21.484	100000	1.00E+05	NA	NA	NA	NA
131	2020_09_14_JL_KR_Analysis_2021_01_16.xls	2020	9	14	9/14/2020	44088	22	A11	A_Control_0.1	Nucleocapsid	STANDARD	20.855	20.855	100000	1.00E+05	NA	NA	NA	NA
132	2020_09_14_JL_KR_Analysis_2021_01_16.xls	2020	9	14	9/14/2020	44088	22	A12	A_Control_0.1	Nucleocapsid	STANDARD	20.895	20.895	100000	1.00E+05	NA	NA	NA	NA
133	2020_09_15_JL_KR_Analysis_2021_01_16.xls	2020	9	15	9/15/2020	44089	23	A10	A_Control_0.1	Bovine_Coronavirus	STANDARD	21.236	21.236	1000000	1.00E+06	NA	NA	NA	NA
134	2020_09_15_JL_KR_Analysis_2021_01_16.xls	2020	9	15	9/15/2020	44089	23	A11	A_Control_0.1	Bovine_Coronavirus	STANDARD	21.52	21.52	1000000	1.00E+06	NA	NA	NA	NA
135	2020_09_15_JL_KR_Analysis_2021_01_16.xls	2020	9	15	9/15/2020	44089	23	A12	A_Control_0.1	Bovine_Coronavirus	STANDARD	21.438	21.438	1000000	1.00E+06	NA	NA	NA	NA
136	2020_09_15_JL_KR_Analysis_2021_01_16.xls	2020	9	15	9/15/2020	44089	23	A10	A_Control_0.1	Envelope	STANDARD	21.572	21.572	100000	1.00E+05	NA	NA	NA	NA
137	2020_09_15_JL_KR_Analysis_2021_01_16.xls	2020	9	15	9/15/2020	44089	23	A11	A_Control_0.1	Envelope	STANDARD	21.853	21.853	100000	1.00E+05	NA	NA	NA	NA
138	2020_09_15_JL_KR_Analysis_2021_01_16.xls	2020	9	15	9/15/2020	44089	23	A12	A_Control_0.1	Envelope	STANDARD	21.863	21.863	100000	1.00E+05	NA	NA	NA	NA
139	2020_09_15_JL_KR_Analysis_2021_01_16.xls	2020	9	15	9/15/2020	44089	23	A10	A_Control_0.1	FplusBacteriophage	STANDARD	20.768	20.768	1000000	1.00E+06	NA	NA	NA	NA
140	2020_09_15_JL_KR_Analysis_2021_01_16.xls	2020	9	15	9/15/2020	44089	23	A11	A_Control_0.1	FplusBacteriophage	STANDARD	20.846	20.846	1000000	1.00E+06	NA	NA	NA	NA
141	2020_09_15_JL_KR_Analysis_2021_01_16.xls	2020	9	15	9/15/2020	44089	23	A12	A_Control_0.1	FplusBacteriophage	STANDARD	20.841	20.841	1000000	1.00E+06	NA	NA	NA	NA
142	2020_09_15_JL_KR_Analysis_2021_01_16.xls	2020	9	15	9/15/2020	44089	23	A10	A_Control_0.1	Nucleocapsid	STANDARD	20.781	20.781	100000	1.00E+05	NA	NA	NA	NA
143	2020_09_15_JL_KR_Analysis_2021_01_16.xls	2020	9	15	9/15/2020	44089	23	A11	A_Control_0.1	Nucleocapsid	STANDARD	21.058	21.058	100000	1.00E+05	NA	NA	NA	NA
144	2020_09_15_JL_KR_Analysis_2021_01_16.xls	2020	9	15	9/15/2020	44089	23	A12	A_Control_0.1	Nucleocapsid	STANDARD	21.145	21.145	100000	1.00E+05	NA	NA	NA	NA
145	2020_09_16_JL_KR_Analysis_2021_01_16.xls	2020	9	16	9/16/2020	44090	24	A10	A_Control_0.1	Bovine_Coronavirus	STANDARD	20.926	20.926	1000000	1.00E+06	NA	NA	NA	NA
146	2020_09_16_JL_KR_Analysis_2021_01_16.xls	2020	9	16	9/16/2020	44090	24	A11	A_Control_0.1	Bovine_Coronavirus	STANDARD	20.896	20.896	1000000	1.00E+06	NA	NA	NA	NA
147	2020_09_16_JL_KR_Analysis_2021_01_16.xls	2020	9	16	9/16/2020	44090	24	A12	A_Control_0.1	Bovine_Coronavirus	STANDARD	20.759	20.759	1000000	1.00E+06	NA	NA	NA	NA
148	2020_09_16_JL_KR_Analysis_2021_01_16.xls	2020	9	16	9/16/2020	44090	24	A10	A_Control_0.1	Envelope	STANDARD	21.11	21.11	100000	1.00E+05	NA	NA	NA	NA
149	2020_09_16_JL_KR_Analysis_2021_01_16.xls	2020	9	16	9/16/2020	44090	24	A11	A_Control_0.1	Envelope	STANDARD	21.139	21.139	100000	1.00E+05	NA	NA	NA	NA
150	2020_09_16_JL_KR_Analysis_2021_01_16.xls	2020	9	16	9/16/2020	44090	24	A12	A_Control_0.1	Envelope	STANDARD	21.119	21.119	100000	1.00E+05	NA	NA	NA	NA
151	2020_09_16_JL_KR_Analysis_2021_01_16.xls	2020	9	16	9/16/2020	44090	24	A10	A_Control_0.1	FplusBacteriophage	STANDARD	19.344	19.344	1000000	1.00E+06	NA	NA	NA	NA
152	2020_09_16_JL_KR_Analysis_2021_01_16.xls	2020	9	16	9/16/2020	44090	24	A11	A_Control_0.1	FplusBacteriophage	STANDARD	19.293	19.293	1000000	1.00E+06	NA	NA	NA	NA
153	2020_09_16_JL_KR_Analysis_2021_01_16.xls	2020	9	16	9/16/2020	44090	24	A12	A_Control_0.1	FplusBacteriophage	STANDARD	18.875	18.875	1000000	1.00E+06	NA	NA	NA	NA
154	2020_09_16_JL_KR_Analysis_2021_01_16.xls	2020	9	16	9/16/2020	44090	24	A10	A_Control_0.1	Nucleocapsid	STANDARD	21.153	21.153	100000	1.00E+05	NA	NA	NA	NA
155	2020_09_16_JL_KR_Analysis_2021_01_16.xls	2020	9	16	9/16/2020	44090	24	A11	A_Control_0.1	Nucleocapsid	STANDARD	21.159	21.159	100000	1.00E+05	NA	NA	NA	NA
156	2020_09_16_JL_KR_Analysis_2021_01_16.xls	2020	9	16	9/16/2020	44090	24	A12	A_Control_0.1	Nucleocapsid	STANDARD	21.153	21.153	100000	1.00E+05	NA	NA	NA	NA
157	2020_09_17_JL_KR_Analysis_2021_01_16.xls	2020	9	17	9/17/2020	44091	25	A10	A_Control_0.1	Bovine_Coronavirus	STANDARD	21.587	21.587	1000000	1.00E+06	NA	NA	NA	NA
158	2020_09_17_JL_KR_Analysis_2021_01_16.xls	2020	9	17	9/17/2020	44091	25	A11	A_Control_0.1	Bovine_Coronavirus	STANDARD	21.4	21.4	1000000	1.00E+06	NA	NA	NA	NA
159	2020_09_17_JL_KR_Analysis_2021_01_16.xls	2020	9	17	9/17/2020	44091	25	A12	A_Control_0.1	Bovine_Coronavirus	STANDARD	21.057	21.057	1000000	1.00E+06	NA	NA	NA	NA
160	2020_09_17_JL_KR_Analysis_2021_01_16.xls	2020	9	17	9/17/2020	44091	25	A10	A_Control_0.1	Envelope	STANDARD	20.883	20.883	100000	1.00E+05	NA	NA	NA	NA
161	2020_09_17_JL_KR_Analysis_2021_01_16.xls	2020	9	17	9/17/2020	44091	25	A11	A_Control_0.1	Envelope	STANDARD	20.785	20.785	100000	1.00E+05	NA	NA	NA	NA
162	2020_09_17_JL_KR_Analysis_2021_01_16.xls	2020	9	17	9/17/2020	44091	25	A12	A_Control_0.1	Envelope	STANDARD	20.602	20.602	100000	1.00E+05	NA	NA	NA	NA
163	2020_09_17_JL_KR_Analysis_2021_01_16.xls	2020	9	17	9/17/2020	44091	25	A10	A_Control_0.1	FplusBacteriophage	STANDARD	19.556	19.556	1000000	1.00E+06	NA	NA	NA	NA
164	2020_09_17_JL_KR_Analysis_2021_01_16.xls	2020	9	17	9/17/2020	44091	25	A11	A_Control_0.1	FplusBacteriophage	STANDARD	19.328	19.328	1000000	1.00E+06	NA	NA	NA	NA
165	2020_09_17_JL_KR_Analysis_2021_01_16.xls	2020	9	17	9/17/2020	44091	25	A12	A_Control_0.1	FplusBacteriophage	STANDARD	19.219	19.219	1000000	1.00E+06	NA	NA	NA	NA
166	2020_09_17_JL_KR_Analysis_2021_01_16.xls	2020	9	17	9/17/2020	44091	25	A10	A_Control_0.1	Nucleocapsid	STANDARD	20.457	20.457	100000	1.00E+05	NA	NA	NA	NA
167	2020_09_17_JL_KR_Analysis_2021_01_16.xls	2020	9	17	9/17/2020	44091	25	A11	A_Control_0.1	Nucleocapsid	STANDARD	20.141	20.141	100000	1.00E+05	NA	NA	NA	NA
168	2020_09_17_JL_KR_Analysis_2021_01_16.xls	2020	9	17	9/17/2020	44091	25	A12	A_Control_0.1	Nucleocapsid	STANDARD	20.16	20.16	100000	1.00E+05	NA	NA	NA	NA
169	2020_09_18_JL_KR_Analysis_2021_01_16.xls	2020	9	18	9/18/2020	44092	26	A10	A_Control_0.1	Bovine_Coronavirus	STANDARD	21.597	21.597	1000000	1.00E+06	NA	NA	NA	NA
170	2020_09_18_JL_KR_Analysis_2021_01_16.xls	2020	9	18	9/18/2020	44092	26	A11	A_Control_0.1	Bovine_Coronavirus	STANDARD	21.642	21.642	1000000	1.00E+06	NA	NA	NA	NA
171	2020_09_18_JL_KR_Analysis_2021_01_16.xls	2020	9	18	9/18/2020	44092	26	A12	A_Control_0.1	Bovine_Coronavirus	STANDARD	21.431	21.431	1000000	1.00E+06	NA	NA	NA	NA
172	2020_09_18_JL_KR_Analysis_2021_01_16.xls	2020	9	18	9/18/2020	44092	26	A10	A_Control_0.1	Envelope	STANDARD	21.163	21.163	100000	1.00E+05	NA	NA	NA	NA
173	2020_09_18_JL_KR_Analysis_2021_01_16.xls	2020	9	18	9/18/2020	44092	26	A11	A_Control_0.1	Envelope	STANDARD	21.165	21.165	100000	1.00E+05	NA	NA	NA	NA
174	2020_09_18_JL_KR_Analysis_2021_01_16.xls	2020	9	18	9/18/2020	44092	26	A12	A_Control_0.1	Envelope	STANDARD	21.12	21.12	100000	1.00E+05	NA	NA	NA	NA
175	2020_09_18_JL_KR_Analysis_2021_01_16.xls	2020	9	18	9/18/2020	44092	26	A10	A_Control_0.1	FplusBacteriophage	STANDARD	19.412	19.412	1000000	1.00E+06	NA	NA	NA	NA
176	2020_09_18_JL_KR_Analysis_2021_01_16.xls	2020	9	18	9/18/2020	44092	26	A11	A_Control_0.1	FplusBacteriophage	STANDARD	19.475	19.475	1000000	1.00E+06	NA	NA	NA	NA
177	2020_09_18_JL_KR_Analysis_2021_01_16.xls	2020	9	18	9/18/2020	44092	26	A12	A_Control_0.1	FplusBacteriophage	STANDARD	19.374	19.374	1000000	1.00E+06	NA	NA	NA	NA
178	2020_09_18_JL_KR_Analysis_2021_01_16.xls	2020	9	18	9/18/2020	44092	26	A10	A_Control_0.1	Nucleocapsid	STANDARD	20.845	20.845	100000	1.00E+05	NA	NA	NA	NA
179	2020_09_18_JL_KR_Analysis_2021_01_16.xls	2020	9	18	9/18/2020	44092	26	A11	A_Control_0.1	Nucleocapsid	STANDARD	20.848	20.848	100000	1.00E+05	NA	NA	NA	NA
180	2020_09_18_JL_KR_Analysis_2021_01_16.xls	2020	9	18	9/18/2020	44092	26	A12	A_Control_0.1	Nucleocapsid	STANDARD	20.711	20.711	100000	1.00E+05	NA	NA	NA	NA
181	2020_09_19_KR_KR_Analysis_2021_01_16.xls	2020	9	19	9/19/2020	44093	27	A10	A_Control_0.1	Bovine_Coronavirus	STANDARD	21.023	21.023	1000000	1.00E+06	NA	NA	NA	NA
182	2020_09_19_KR_KR_Analysis_2021_01_16.xls	2020	9	19	9/19/2020	44093	27	A11	A_Control_0.1	Bovine_Coronavirus	STANDARD	21.344	21.344	1000000	1.00E+06	NA	NA	NA	NA
183	2020_09_19_KR_KR_Analysis_2021_01_16.xls	2020	9	19	9/19/2020	44093	27	A12	A_Control_0.1	Bovine_Coronavirus	STANDARD	21.561	21.561	1000000	1.00E+06	NA	NA	NA	NA
184	2020_09_19_KR_KR_Analysis_2021_01_16.xls	2020	9	19	9/19/2020	44093	27	A10	A_Control_0.1	Envelope	STANDARD	20.026	20.026	100000	1.00E+05	NA	NA	NA	NA
185	2020_09_19_KR_KR_Analysis_2021_01_16.xls	2020	9	19	9/19/2020	44093	27	A11	A_Control_0.1	Envelope	STANDARD	20.391	20.391	100000	1.00E+05	NA	NA	NA	NA
186	2020_09_19_KR_KR_Analysis_2021_01_16.xls	2020	9	19	9/19/2020	44093	27	A12	A_Control_0.1	Envelope	STANDARD	20.808	20.808	100000	1.00E+05	NA	NA	NA	NA
187	2020_09_19_KR_KR_Analysis_2021_01_16.xls	2020	9	19	9/19/2020	44093	27	A10	A_Control_0.1	FplusBacteriophage	STANDARD	18.828	18.828	1000000	1.00E+06	NA	NA	NA	NA
188	2020_09_19_KR_KR_Analysis_2021_01_16.xls	2020	9	19	9/19/2020	44093	27	A11	A_Control_0.1	FplusBacteriophage	STANDARD	18.7	18.7	1000000	1.00E+06	NA	NA	NA	NA
189	2020_09_19_KR_KR_Analysis_2021_01_16.xls	2020	9	19	9/19/2020	44093	27	A12	A_Control_0.1	FplusBacteriophage	STANDARD	19.424	19.424	1000000	1.00E+06	NA	NA	NA	NA
190	2020_09_19_KR_KR_Analysis_2021_01_16.xls	2020	9	19	9/19/2020	44093	27	A10	A_Control_0.1	Nucleocapsid	STANDARD	20.059	20.059	100000	1.00E+05	NA	NA	NA	NA
191	2020_09_19_KR_KR_Analysis_2021_01_16.xls	2020	9	19	9/19/2020	44093	27	A11	A_Control_0.1	Nucleocapsid	STANDARD	20.326	20.326	100000	1.00E+05	NA	NA	NA	NA
192	2020_09_19_KR_KR_Analysis_2021_01_16.xls	2020	9	19	9/19/2020	44093	27	A12	A_Control_0.1	Nucleocapsid	STANDARD	20.923	20.923	100000	1.00E+05	NA	NA	NA	NA
193	2020_09_20_KR_KR_Analysis_2021_01_15.xls	2020	9	20	9/20/2020	44094	28	A10	A_Control_0.1	Bovine_Coronavirus	STANDARD	21.002	21.002	1000000	1.00E+06	NA	NA	NA	NA
194	2020_09_20_KR_KR_Analysis_2021_01_15.xls	2020	9	20	9/20/2020	44094	28	A12	A_Control_0.1	Bovine_Coronavirus	STANDARD	20.775	20.775	1000000	1.00E+06	NA	NA	NA	NA
195	2020_09_20_KR_KR_Analysis_2021_01_15.xls	2020	9	20	9/20/2020	44094	28	A10	A_Control_0.1	Envelope	STANDARD	20.457	20.457	100000	1.00E+05	NA	NA	NA	NA
196	2020_09_20_KR_KR_Analysis_2021_01_15.xls	2020	9	20	9/20/2020	44094	28	A12	A_Control_0.1	Envelope	STANDARD	20.192	20.192	100000	1.00E+05	NA	NA	NA	NA
197	2020_09_20_KR_KR_Analysis_2021_01_15.xls	2020	9	20	9/20/2020	44094	28	A10	A_Control_0.1	FplusBacteriophage	STANDARD	18.864	18.864	1000000	1.00E+06	NA	NA	NA	NA
198	2020_09_20_KR_KR_Analysis_2021_01_15.xls	2020	9	20	9/20/2020	44094	28	A12	A_Control_0.1	FplusBacteriophage	STANDARD	19.147	19.147	1000000	1.00E+06	NA	NA	NA	NA
199	2020_09_20_KR_KR_Analysis_2021_01_15.xls	2020	9	20	9/20/2020	44094	28	A10	A_Control_0.1	Nucleocapsid	STANDARD	19.951	19.951	100000	1.00E+05	NA	NA	NA	NA
200	2020_09_20_KR_KR_Analysis_2021_01_15.xls	2020	9	20	9/20/2020	44094	28	A12	A_Control_0.1	Nucleocapsid	STANDARD	20.153	20.153	100000	1.00E+05	NA	NA	NA	NA
201	2020_09_21_KR_KR_Analysis_2021_01_15.xls	2020	9	21	9/21/2020	44095	29	A10	A_Control_0.1	Bovine_Coronavirus	STANDARD	20.475	20.475	1000000	1.00E+06	NA	NA	NA	NA
202	2020_09_21_KR_KR_Analysis_2021_01_15.xls	2020	9	21	9/21/2020	44095	29	A11	A_Control_0.1	Bovine_Coronavirus	STANDARD	20.446	20.446	1000000	1.00E+06	NA	NA	NA	NA
203	2020_09_21_KR_KR_Analysis_2021_01_15.xls	2020	9	21	9/21/2020	44095	29	A12	A_Control_0.1	Bovine_Coronavirus	STANDARD	20.38	20.38	1000000	1.00E+06	NA	NA	NA	NA
204	2020_09_21_KR_KR_Analysis_2021_01_15.xls	2020	9	21	9/21/2020	44095	29	A10	A_Control_0.1	Envelope	STANDARD	20.382	20.382	100000	1.00E+05	NA	NA	NA	NA
205	2020_09_21_KR_KR_Analysis_2021_01_15.xls	2020	9	21	9/21/2020	44095	29	A11	A_Control_0.1	Envelope	STANDARD	20.428	20.428	100000	1.00E+05	NA	NA	NA	NA
206	2020_09_21_KR_KR_Analysis_2021_01_15.xls	2020	9	21	9/21/2020	44095	29	A12	A_Control_0.1	Envelope	STANDARD	20.447	20.447	100000	1.00E+05	NA	NA	NA	NA
207	2020_09_21_KR_KR_Analysis_2021_01_15.xls	2020	9	21	9/21/2020	44095	29	A10	A_Control_0.1	FplusBacteriophage	STANDARD	19.221	19.221	1000000	1.00E+06	NA	NA	NA	NA
208	2020_09_21_KR_KR_Analysis_2021_01_15.xls	2020	9	21	9/21/2020	44095	29	A11	A_Control_0.1	FplusBacteriophage	STANDARD	19.173	19.173	1000000	1.00E+06	NA	NA	NA	NA
209	2020_09_21_KR_KR_Analysis_2021_01_15.xls	2020	9	21	9/21/2020	44095	29	A12	A_Control_0.1	FplusBacteriophage	STANDARD	19.204	19.204	1000000	1.00E+06	NA	NA	NA	NA
210	2020_09_21_KR_KR_Analysis_2021_01_15.xls	2020	9	21	9/21/2020	44095	29	A10	A_Control_0.1	Nucleocapsid	STANDARD	20.545	20.545	100000	1.00E+05	NA	NA	NA	NA
211	2020_09_21_KR_KR_Analysis_2021_01_15.xls	2020	9	21	9/21/2020	44095	29	A11	A_Control_0.1	Nucleocapsid	STANDARD	20.569	20.569	100000	1.00E+05	NA	NA	NA	NA
212	2020_09_21_KR_KR_Analysis_2021_01_15.xls	2020	9	21	9/21/2020	44095	29	A12	A_Control_0.1	Nucleocapsid	STANDARD	20.63	20.63	100000	1.00E+05	NA	NA	NA	NA
213	2020_09_22_JL_KR_Analysis_2021_01_15.xls	2020	9	22	9/22/2020	44096	30	A10	A_Control_0.1	Bovine_Coronavirus	STANDARD	21.045	21.045	1000000	1.00E+06	NA	NA	NA	NA
214	2020_09_22_JL_KR_Analysis_2021_01_15.xls	2020	9	22	9/22/2020	44096	30	A11	A_Control_0.1	Bovine_Coronavirus	STANDARD	20.974	20.974	1000000	1.00E+06	NA	NA	NA	NA
215	2020_09_22_JL_KR_Analysis_2021_01_15.xls	2020	9	22	9/22/2020	44096	30	A12	A_Control_0.1	Bovine_Coronavirus	STANDARD	20.794	20.794	1000000	1.00E+06	NA	NA	NA	NA
216	2020_09_22_JL_KR_Analysis_2021_01_15.xls	2020	9	22	9/22/2020	44096	30	A10	A_Control_0.1	Envelope	STANDARD	20.684	20.684	100000	1.00E+05	NA	NA	NA	NA
217	2020_09_22_JL_KR_Analysis_2021_01_15.xls	2020	9	22	9/22/2020	44096	30	A11	A_Control_0.1	Envelope	STANDARD	20.552	20.552	100000	1.00E+05	NA	NA	NA	NA
218	2020_09_22_JL_KR_Analysis_2021_01_15.xls	2020	9	22	9/22/2020	44096	30	A12	A_Control_0.1	Envelope	STANDARD	20.534	20.534	100000	1.00E+05	NA	NA	NA	NA
219	2020_09_22_JL_KR_Analysis_2021_01_15.xls	2020	9	22	9/22/2020	44096	30	A10	A_Control_0.1	FplusBacteriophage	STANDARD	19.635	19.635	1000000	1.00E+06	NA	NA	NA	NA
220	2020_09_22_JL_KR_Analysis_2021_01_15.xls	2020	9	22	9/22/2020	44096	30	A11	A_Control_0.1	FplusBacteriophage	STANDARD	19.628	19.628	1000000	1.00E+06	NA	NA	NA	NA
221	2020_09_22_JL_KR_Analysis_2021_01_15.xls	2020	9	22	9/22/2020	44096	30	A12	A_Control_0.1	FplusBacteriophage	STANDARD	19.453	19.453	1000000	1.00E+06	NA	NA	NA	NA
222	2020_09_22_JL_KR_Analysis_2021_01_15.xls	2020	9	22	9/22/2020	44096	30	A10	A_Control_0.1	Nucleocapsid	STANDARD	20.738	20.738	100000	1.00E+05	NA	NA	NA	NA
223	2020_09_22_JL_KR_Analysis_2021_01_15.xls	2020	9	22	9/22/2020	44096	30	A11	A_Control_0.1	Nucleocapsid	STANDARD	20.679	20.679	100000	1.00E+05	NA	NA	NA	NA
224	2020_09_22_JL_KR_Analysis_2021_01_15.xls	2020	9	22	9/22/2020	44096	30	A12	A_Control_0.1	Nucleocapsid	STANDARD	20.556	20.556	100000	1.00E+05	NA	NA	NA	NA
225	2020_09_23_JL_KR_Analysis_2021_01_15.xls	2020	9	23	9/23/2020	44097	31	A10	A_Control_0.1	Bovine_Coronavirus	STANDARD	21.258	21.258	1000000	1.00E+06	NA	NA	NA	NA
226	2020_09_23_JL_KR_Analysis_2021_01_15.xls	2020	9	23	9/23/2020	44097	31	A11	A_Control_0.1	Bovine_Coronavirus	STANDARD	21.163	21.163	1000000	1.00E+06	NA	NA	NA	NA
227	2020_09_23_JL_KR_Analysis_2021_01_15.xls	2020	9	23	9/23/2020	44097	31	A12	A_Control_0.1	Bovine_Coronavirus	STANDARD	21.434	21.434	1000000	1.00E+06	NA	NA	NA	NA
228	2020_09_23_JL_KR_Analysis_2021_01_15.xls	2020	9	23	9/23/2020	44097	31	A10	A_Control_0.1	Envelope	STANDARD	20.685	20.685	100000	1.00E+05	NA	NA	NA	NA
229	2020_09_23_JL_KR_Analysis_2021_01_15.xls	2020	9	23	9/23/2020	44097	31	A11	A_Control_0.1	Envelope	STANDARD	20.527	20.527	100000	1.00E+05	NA	NA	NA	NA
230	2020_09_23_JL_KR_Analysis_2021_01_15.xls	2020	9	23	9/23/2020	44097	31	A12	A_Control_0.1	Envelope	STANDARD	20.826	20.826	100000	1.00E+05	NA	NA	NA	NA
231	2020_09_23_JL_KR_Analysis_2021_01_15.xls	2020	9	23	9/23/2020	44097	31	A10	A_Control_0.1	FplusBacteriophage	STANDARD	19.972	19.972	1000000	1.00E+06	NA	NA	NA	NA
232	2020_09_23_JL_KR_Analysis_2021_01_15.xls	2020	9	23	9/23/2020	44097	31	A11	A_Control_0.1	FplusBacteriophage	STANDARD	19.777	19.777	1000000	1.00E+06	NA	NA	NA	NA
233	2020_09_23_JL_KR_Analysis_2021_01_15.xls	2020	9	23	9/23/2020	44097	31	A12	A_Control_0.1	FplusBacteriophage	STANDARD	20.085	20.085	1000000	1.00E+06	NA	NA	NA	NA
234	2020_09_23_JL_KR_Analysis_2021_01_15.xls	2020	9	23	9/23/2020	44097	31	A10	A_Control_0.1	Nucleocapsid	STANDARD	20.655	20.655	100000	1.00E+05	NA	NA	NA	NA
235	2020_09_23_JL_KR_Analysis_2021_01_15.xls	2020	9	23	9/23/2020	44097	31	A11	A_Control_0.1	Nucleocapsid	STANDARD	20.573	20.573	100000	1.00E+05	NA	NA	NA	NA
236	2020_09_23_JL_KR_Analysis_2021_01_15.xls	2020	9	23	9/23/2020	44097	31	A12	A_Control_0.1	Nucleocapsid	STANDARD	20.828	20.828	100000	1.00E+05	NA	NA	NA	NA
237	2020_09_24_JL_KR_Analysis_2021_01_14.xls	2020	9	24	9/24/2020	44098	32	A10	A_Control_0.1	Bovine_Coronavirus	STANDARD	21.331	21.331	1000000	1.00E+06	NA	NA	NA	NA
238	2020_09_24_JL_KR_Analysis_2021_01_14.xls	2020	9	24	9/24/2020	44098	32	A11	A_Control_0.1	Bovine_Coronavirus	STANDARD	21.275	21.275	1000000	1.00E+06	NA	NA	NA	NA
239	2020_09_24_JL_KR_Analysis_2021_01_14.xls	2020	9	24	9/24/2020	44098	32	A12	A_Control_0.1	Bovine_Coronavirus	STANDARD	21.193	21.193	1000000	1.00E+06	NA	NA	NA	NA
240	2020_09_24_JL_KR_Analysis_2021_01_14.xls	2020	9	24	9/24/2020	44098	32	A10	A_Control_0.1	Envelope	STANDARD	20.682	20.682	100000	1.00E+05	NA	NA	NA	NA
241	2020_09_24_JL_KR_Analysis_2021_01_14.xls	2020	9	24	9/24/2020	44098	32	A11	A_Control_0.1	Envelope	STANDARD	20.677	20.677	100000	1.00E+05	NA	NA	NA	NA
242	2020_09_24_JL_KR_Analysis_2021_01_14.xls	2020	9	24	9/24/2020	44098	32	A12	A_Control_0.1	Envelope	STANDARD	20.702	20.702	100000	1.00E+05	NA	NA	NA	NA
243	2020_09_24_JL_KR_Analysis_2021_01_14.xls	2020	9	24	9/24/2020	44098	32	A10	A_Control_0.1	FplusBacteriophage	STANDARD	19.556	19.556	1000000	1.00E+06	NA	NA	NA	NA
244	2020_09_24_JL_KR_Analysis_2021_01_14.xls	2020	9	24	9/24/2020	44098	32	A11	A_Control_0.1	FplusBacteriophage	STANDARD	19.379	19.379	1000000	1.00E+06	NA	NA	NA	NA
245	2020_09_24_JL_KR_Analysis_2021_01_14.xls	2020	9	24	9/24/2020	44098	32	A12	A_Control_0.1	FplusBacteriophage	STANDARD	19.541	19.541	1000000	1.00E+06	NA	NA	NA	NA
246	2020_09_24_JL_KR_Analysis_2021_01_14.xls	2020	9	24	9/24/2020	44098	32	A10	A_Control_0.1	Nucleocapsid	STANDARD	20.277	20.277	100000	1.00E+05	NA	NA	NA	NA
247	2020_09_24_JL_KR_Analysis_2021_01_14.xls	2020	9	24	9/24/2020	44098	32	A11	A_Control_0.1	Nucleocapsid	STANDARD	20.331	20.331	100000	1.00E+05	NA	NA	NA	NA
248	2020_09_24_JL_KR_Analysis_2021_01_14.xls	2020	9	24	9/24/2020	44098	32	A12	A_Control_0.1	Nucleocapsid	STANDARD	20.223	20.223	100000	1.00E+05	NA	NA	NA	NA
249	2020_09_25_KR_Analysis_3_2021_01_20.xls	2020	9	25	9/25/2020	44099	33	A10	A_Control_0.1	Bovine_Coronavirus	STANDARD	21.247	21.247	1000000	1.00E+06	NA	NA	NA	NA
250	2020_09_25_KR_Analysis_3_2021_01_20.xls	2020	9	25	9/25/2020	44099	33	A11	A_Control_0.1	Bovine_Coronavirus	STANDARD	21.161	21.161	1000000	1.00E+06	NA	NA	NA	NA
251	2020_09_25_KR_Analysis_3_2021_01_20.xls	2020	9	25	9/25/2020	44099	33	A10	A_Control_0.1	Envelope	STANDARD	20.672	20.672	100000	1.00E+05	NA	NA	NA	NA
252	2020_09_25_KR_Analysis_3_2021_01_20.xls	2020	9	25	9/25/2020	44099	33	A11	A_Control_0.1	Envelope	STANDARD	20.631	20.631	100000	1.00E+05	NA	NA	NA	NA
253	2020_09_25_KR_Analysis_3_2021_01_20.xls	2020	9	25	9/25/2020	44099	33	A10	A_Control_0.1	FplusBacteriophage	STANDARD	19.942	19.942	1000000	1.00E+06	NA	NA	NA	NA
254	2020_09_25_KR_Analysis_3_2021_01_20.xls	2020	9	25	9/25/2020	44099	33	A11	A_Control_0.1	FplusBacteriophage	STANDARD	19.615	19.615	1000000	1.00E+06	NA	NA	NA	NA
255	2020_09_25_KR_Analysis_3_2021_01_20.xls	2020	9	25	9/25/2020	44099	33	A10	A_Control_0.1	Nucleocapsid	STANDARD	21.693	21.693	100000	1.00E+05	NA	NA	NA	NA
256	2020_09_25_KR_Analysis_3_2021_01_20.xls	2020	9	25	9/25/2020	44099	33	A11	A_Control_0.1	Nucleocapsid	STANDARD	21.533	21.533	100000	1.00E+05	NA	NA	NA	NA
257	2020_09_26_JL_KR_Analysis_2_Mod_Stds_Corrected_2021_01_14.xls	2020	9	26	9/26/2020	44100	34	A10	A_Control_0.1	Bovine_Coronavirus	STANDARD	21.785	21.785	1000000	1.00E+06	NA	NA	NA	NA
258	2020_09_26_JL_KR_Analysis_2_Mod_Stds_Corrected_2021_01_14.xls	2020	9	26	9/26/2020	44100	34	A11	A_Control_0.1	Bovine_Coronavirus	STANDARD	21.471	21.471	1000000	1.00E+06	NA	NA	NA	NA
259	2020_09_26_JL_KR_Analysis_2_Mod_Stds_Corrected_2021_01_14.xls	2020	9	26	9/26/2020	44100	34	A12	A_Control_0.1	Bovine_Coronavirus	STANDARD	21.404	21.404	1000000	1.00E+06	NA	NA	NA	NA
260	2020_09_26_JL_KR_Analysis_2_Mod_Stds_Corrected_2021_01_14.xls	2020	9	26	9/26/2020	44100	34	A10	A_Control_0.1	Envelope	STANDARD	21.217	21.217	100000	1.00E+05	NA	NA	NA	NA
261	2020_09_26_JL_KR_Analysis_2_Mod_Stds_Corrected_2021_01_14.xls	2020	9	26	9/26/2020	44100	34	A11	A_Control_0.1	Envelope	STANDARD	20.896	20.896	100000	1.00E+05	NA	NA	NA	NA
262	2020_09_26_JL_KR_Analysis_2_Mod_Stds_Corrected_2021_01_14.xls	2020	9	26	9/26/2020	44100	34	A12	A_Control_0.1	Envelope	STANDARD	20.946	20.946	100000	1.00E+05	NA	NA	NA	NA
263	2020_09_26_JL_KR_Analysis_2_Mod_Stds_Corrected_2021_01_14.xls	2020	9	26	9/26/2020	44100	34	A10	A_Control_0.1	FplusBacteriophage	STANDARD	19.877	19.877	1000000	1.00E+06	NA	NA	NA	NA
264	2020_09_26_JL_KR_Analysis_2_Mod_Stds_Corrected_2021_01_14.xls	2020	9	26	9/26/2020	44100	34	A11	A_Control_0.1	FplusBacteriophage	STANDARD	19.666	19.666	1000000	1.00E+06	NA	NA	NA	NA
265	2020_09_26_JL_KR_Analysis_2_Mod_Stds_Corrected_2021_01_14.xls	2020	9	26	9/26/2020	44100	34	A12	A_Control_0.1	FplusBacteriophage	STANDARD	19.544	19.544	1000000	1.00E+06	NA	NA	NA	NA
266	2020_09_26_JL_KR_Analysis_2_Mod_Stds_Corrected_2021_01_14.xls	2020	9	26	9/26/2020	44100	34	A10	A_Control_0.1	Nucleocapsid	STANDARD	20.384	20.384	100000	1.00E+05	NA	NA	NA	NA
267	2020_09_26_JL_KR_Analysis_2_Mod_Stds_Corrected_2021_01_14.xls	2020	9	26	9/26/2020	44100	34	A11	A_Control_0.1	Nucleocapsid	STANDARD	20.176	20.176	100000	1.00E+05	NA	NA	NA	NA
268	2020_09_26_JL_KR_Analysis_2_Mod_Stds_Corrected_2021_01_14.xls	2020	9	26	9/26/2020	44100	34	A12	A_Control_0.1	Nucleocapsid	STANDARD	20.173	20.173	100000	1.00E+05	NA	NA	NA	NA
269	2020_09_27_JL_KR_Analysis_3_2021_01_20.xls	2020	9	27	9/27/2020	44101	35	A10	A_Control_0.1	Bovine_Coronavirus	STANDARD	20.859	20.859	1000000	1.00E+06	NA	NA	NA	NA
270	2020_09_27_JL_KR_Analysis_3_2021_01_20.xls	2020	9	27	9/27/2020	44101	35	A11	A_Control_0.1	Bovine_Coronavirus	STANDARD	20.702	20.702	1000000	1.00E+06	NA	NA	NA	NA
271	2020_09_27_JL_KR_Analysis_3_2021_01_20.xls	2020	9	27	9/27/2020	44101	35	A12	A_Control_0.1	Bovine_Coronavirus	STANDARD	20.461	20.461	1000000	1.00E+06	NA	NA	NA	NA
272	2020_09_27_JL_KR_Analysis_3_2021_01_20.xls	2020	9	27	9/27/2020	44101	35	A10	A_Control_0.1	Envelope	STANDARD	20.981	20.981	100000	1.00E+05	NA	NA	NA	NA
273	2020_09_27_JL_KR_Analysis_3_2021_01_20.xls	2020	9	27	9/27/2020	44101	35	A11	A_Control_0.1	Envelope	STANDARD	20.88	20.88	100000	1.00E+05	NA	NA	NA	NA
274	2020_09_27_JL_KR_Analysis_3_2021_01_20.xls	2020	9	27	9/27/2020	44101	35	A12	A_Control_0.1	Envelope	STANDARD	20.57	20.57	100000	1.00E+05	NA	NA	NA	NA
275	2020_09_27_JL_KR_Analysis_3_2021_01_20.xls	2020	9	27	9/27/2020	44101	35	A10	A_Control_0.1	FplusBacteriophage	STANDARD	20.241	20.241	1000000	1.00E+06	NA	NA	NA	NA
276	2020_09_27_JL_KR_Analysis_3_2021_01_20.xls	2020	9	27	9/27/2020	44101	35	A11	A_Control_0.1	FplusBacteriophage	STANDARD	19.749	19.749	1000000	1.00E+06	NA	NA	NA	NA
277	2020_09_27_JL_KR_Analysis_3_2021_01_20.xls	2020	9	27	9/27/2020	44101	35	A12	A_Control_0.1	FplusBacteriophage	STANDARD	19.619	19.619	1000000	1.00E+06	NA	NA	NA	NA
278	2020_09_27_JL_KR_Analysis_3_2021_01_20.xls	2020	9	27	9/27/2020	44101	35	A10	A_Control_0.1	Nucleocapsid	STANDARD	20.719	20.719	100000	1.00E+05	NA	NA	NA	NA
279	2020_09_27_JL_KR_Analysis_3_2021_01_20.xls	2020	9	27	9/27/2020	44101	35	A11	A_Control_0.1	Nucleocapsid	STANDARD	20.697	20.697	100000	1.00E+05	NA	NA	NA	NA
280	2020_09_27_JL_KR_Analysis_3_2021_01_20.xls	2020	9	27	9/27/2020	44101	35	A12	A_Control_0.1	Nucleocapsid	STANDARD	20.448	20.448	100000	1.00E+05	NA	NA	NA	NA
281	2020_09_28_JL_KR_Analysis_2_Mod_Stds_Corrected_2021_01_14.xls	2020	9	28	9/28/2020	44102	36	A10	A_Control_0.1	Bovine_Coronavirus	STANDARD	20.202	20.202	1000000	1.00E+06	NA	NA	NA	NA
282	2020_09_28_JL_KR_Analysis_2_Mod_Stds_Corrected_2021_01_14.xls	2020	9	28	9/28/2020	44102	36	A11	A_Control_0.1	Bovine_Coronavirus	STANDARD	19.848	19.848	1000000	1.00E+06	NA	NA	NA	NA
283	2020_09_28_JL_KR_Analysis_2_Mod_Stds_Corrected_2021_01_14.xls	2020	9	28	9/28/2020	44102	36	A12	A_Control_0.1	Bovine_Coronavirus	STANDARD	19.714	19.714	1000000	1.00E+06	NA	NA	NA	NA
284	2020_09_28_JL_KR_Analysis_2_Mod_Stds_Corrected_2021_01_14.xls	2020	9	28	9/28/2020	44102	36	A10	A_Control_0.1	Envelope	STANDARD	20.016	20.016	100000	1.00E+05	NA	NA	NA	NA
285	2020_09_28_JL_KR_Analysis_2_Mod_Stds_Corrected_2021_01_14.xls	2020	9	28	9/28/2020	44102	36	A11	A_Control_0.1	Envelope	STANDARD	19.718	19.718	100000	1.00E+05	NA	NA	NA	NA
286	2020_09_28_JL_KR_Analysis_2_Mod_Stds_Corrected_2021_01_14.xls	2020	9	28	9/28/2020	44102	36	A12	A_Control_0.1	Envelope	STANDARD	19.821	19.821	100000	1.00E+05	NA	NA	NA	NA
287	2020_09_28_JL_KR_Analysis_2_Mod_Stds_Corrected_2021_01_14.xls	2020	9	28	9/28/2020	44102	36	A10	A_Control_0.1	FplusBacteriophage	STANDARD	19.829	19.829	1000000	1.00E+06	NA	NA	NA	NA
288	2020_09_28_JL_KR_Analysis_2_Mod_Stds_Corrected_2021_01_14.xls	2020	9	28	9/28/2020	44102	36	A11	A_Control_0.1	FplusBacteriophage	STANDARD	18.866	18.866	1000000	1.00E+06	NA	NA	NA	NA
289	2020_09_28_JL_KR_Analysis_2_Mod_Stds_Corrected_2021_01_14.xls	2020	9	28	9/28/2020	44102	36	A12	A_Control_0.1	FplusBacteriophage	STANDARD	19.504	19.504	1000000	1.00E+06	NA	NA	NA	NA
290	2020_09_28_JL_KR_Analysis_2_Mod_Stds_Corrected_2021_01_14.xls	2020	9	28	9/28/2020	44102	36	A10	A_Control_0.1	Nucleocapsid	STANDARD	20.392	20.392	100000	1.00E+05	NA	NA	NA	NA
291	2020_09_28_JL_KR_Analysis_2_Mod_Stds_Corrected_2021_01_14.xls	2020	9	28	9/28/2020	44102	36	A11	A_Control_0.1	Nucleocapsid	STANDARD	20.27	20.27	100000	1.00E+05	NA	NA	NA	NA
292	2020_09_28_JL_KR_Analysis_2_Mod_Stds_Corrected_2021_01_14.xls	2020	9	28	9/28/2020	44102	36	A12	A_Control_0.1	Nucleocapsid	STANDARD	20.138	20.138	100000	1.00E+05	NA	NA	NA	NA
293	2020_09_29_JL_KR_Analysis_3_2021_01_20.xls	2020	9	29	9/29/2020	44103	37	A10	A_Control_0.1	Bovine_Coronavirus	STANDARD	20.873	20.873	1000000	1.00E+06	NA	NA	NA	NA
294	2020_09_29_JL_KR_Analysis_3_2021_01_20.xls	2020	9	29	9/29/2020	44103	37	A11	A_Control_0.1	Bovine_Coronavirus	STANDARD	21.244	21.244	1000000	1.00E+06	NA	NA	NA	NA
295	2020_09_29_JL_KR_Analysis_3_2021_01_20.xls	2020	9	29	9/29/2020	44103	37	A12	A_Control_0.1	Bovine_Coronavirus	STANDARD	21.214	21.214	1000000	1.00E+06	NA	NA	NA	NA
296	2020_09_29_JL_KR_Analysis_3_2021_01_20.xls	2020	9	29	9/29/2020	44103	37	A10	A_Control_0.1	Envelope	STANDARD	20.834	20.834	100000	1.00E+05	NA	NA	NA	NA
297	2020_09_29_JL_KR_Analysis_3_2021_01_20.xls	2020	9	29	9/29/2020	44103	37	A11	A_Control_0.1	Envelope	STANDARD	21.272	21.272	100000	1.00E+05	NA	NA	NA	NA
298	2020_09_29_JL_KR_Analysis_3_2021_01_20.xls	2020	9	29	9/29/2020	44103	37	A12	A_Control_0.1	Envelope	STANDARD	21.221	21.221	100000	1.00E+05	NA	NA	NA	NA
299	2020_09_29_JL_KR_Analysis_3_2021_01_20.xls	2020	9	29	9/29/2020	44103	37	A10	A_Control_0.1	FplusBacteriophage	STANDARD	19.749	19.749	1000000	1.00E+06	NA	NA	NA	NA
300	2020_09_29_JL_KR_Analysis_3_2021_01_20.xls	2020	9	29	9/29/2020	44103	37	A11	A_Control_0.1	FplusBacteriophage	STANDARD	19.903	19.903	1000000	1.00E+06	NA	NA	NA	NA
301	2020_09_29_JL_KR_Analysis_3_2021_01_20.xls	2020	9	29	9/29/2020	44103	37	A12	A_Control_0.1	FplusBacteriophage	STANDARD	19.951	19.951	1000000	1.00E+06	NA	NA	NA	NA
302	2020_09_29_JL_KR_Analysis_3_2021_01_20.xls	2020	9	29	9/29/2020	44103	37	A10	A_Control_0.1	Nucleocapsid	STANDARD	20.568	20.568	100000	1.00E+05	NA	NA	NA	NA
303	2020_09_29_JL_KR_Analysis_3_2021_01_20.xls	2020	9	29	9/29/2020	44103	37	A11	A_Control_0.1	Nucleocapsid	STANDARD	20.888	20.888	100000	1.00E+05	NA	NA	NA	NA
304	2020_09_29_JL_KR_Analysis_3_2021_01_20.xls	2020	9	29	9/29/2020	44103	37	A12	A_Control_0.1	Nucleocapsid	STANDARD	20.866	20.866	100000	1.00E+05	NA	NA	NA	NA
305	2020_09_30_JL_KR_Analysis_3_2021_01_20.xls	2020	9	30	9/30/2020	44104	38	A10	A_Control_0.1	Bovine_Coronavirus	STANDARD	20.578	20.578	1000000	1.00E+06	NA	NA	NA	NA
306	2020_09_30_JL_KR_Analysis_3_2021_01_20.xls	2020	9	30	9/30/2020	44104	38	A11	A_Control_0.1	Bovine_Coronavirus	STANDARD	20.875	20.875	1000000	1.00E+06	NA	NA	NA	NA
307	2020_09_30_JL_KR_Analysis_3_2021_01_20.xls	2020	9	30	9/30/2020	44104	38	A12	A_Control_0.1	Bovine_Coronavirus	STANDARD	20.834	20.834	1000000	1.00E+06	NA	NA	NA	NA
308	2020_09_30_JL_KR_Analysis_3_2021_01_20.xls	2020	9	30	9/30/2020	44104	38	A10	A_Control_0.1	Envelope	STANDARD	20.202	20.202	100000	1.00E+05	NA	NA	NA	NA
309	2020_09_30_JL_KR_Analysis_3_2021_01_20.xls	2020	9	30	9/30/2020	44104	38	A11	A_Control_0.1	Envelope	STANDARD	20.483	20.483	100000	1.00E+05	NA	NA	NA	NA
310	2020_09_30_JL_KR_Analysis_3_2021_01_20.xls	2020	9	30	9/30/2020	44104	38	A12	A_Control_0.1	Envelope	STANDARD	20.5	20.5	100000	1.00E+05	NA	NA	NA	NA
311	2020_09_30_JL_KR_Analysis_3_2021_01_20.xls	2020	9	30	9/30/2020	44104	38	A10	A_Control_0.1	FplusBacteriophage	STANDARD	19.22	19.22	1000000	1.00E+06	NA	NA	NA	NA
312	2020_09_30_JL_KR_Analysis_3_2021_01_20.xls	2020	9	30	9/30/2020	44104	38	A11	A_Control_0.1	FplusBacteriophage	STANDARD	19.446	19.446	1000000	1.00E+06	NA	NA	NA	NA
313	2020_09_30_JL_KR_Analysis_3_2021_01_20.xls	2020	9	30	9/30/2020	44104	38	A12	A_Control_0.1	FplusBacteriophage	STANDARD	19.675	19.675	1000000	1.00E+06	NA	NA	NA	NA
314	2020_09_30_JL_KR_Analysis_3_2021_01_20.xls	2020	9	30	9/30/2020	44104	38	A10	A_Control_0.1	Nucleocapsid	STANDARD	20.179	20.179	100000	1.00E+05	NA	NA	NA	NA
315	2020_09_30_JL_KR_Analysis_3_2021_01_20.xls	2020	9	30	9/30/2020	44104	38	A11	A_Control_0.1	Nucleocapsid	STANDARD	20.461	20.461	100000	1.00E+05	NA	NA	NA	NA
316	2020_09_30_JL_KR_Analysis_3_2021_01_20.xls	2020	9	30	9/30/2020	44104	38	A12	A_Control_0.1	Nucleocapsid	STANDARD	20.581	20.581	100000	1.00E+05	NA	NA	NA	NA
317	2020_10_01_JL_KR_Analysis_3_2021_01_20.xls	2020	10	1	10/1/2020	44105	39	A10	A_Control_0.1	Bovine_Coronavirus	STANDARD	20.677	20.677	1000000	1.00E+06	NA	NA	NA	NA
318	2020_10_01_JL_KR_Analysis_3_2021_01_20.xls	2020	10	1	10/1/2020	44105	39	A11	A_Control_0.1	Bovine_Coronavirus	STANDARD	20.788	20.788	1000000	1.00E+06	NA	NA	NA	NA
319	2020_10_01_JL_KR_Analysis_3_2021_01_20.xls	2020	10	1	10/1/2020	44105	39	A12	A_Control_0.1	Bovine_Coronavirus	STANDARD	20.754	20.754	1000000	1.00E+06	NA	NA	NA	NA
320	2020_10_01_JL_KR_Analysis_3_2021_01_20.xls	2020	10	1	10/1/2020	44105	39	A10	A_Control_0.1	Envelope	STANDARD	20.316	20.316	100000	1.00E+05	NA	NA	NA	NA
321	2020_10_01_JL_KR_Analysis_3_2021_01_20.xls	2020	10	1	10/1/2020	44105	39	A11	A_Control_0.1	Envelope	STANDARD	20.352	20.352	100000	1.00E+05	NA	NA	NA	NA
322	2020_10_01_JL_KR_Analysis_3_2021_01_20.xls	2020	10	1	10/1/2020	44105	39	A12	A_Control_0.1	Envelope	STANDARD	20.458	20.458	100000	1.00E+05	NA	NA	NA	NA
323	2020_10_01_JL_KR_Analysis_3_2021_01_20.xls	2020	10	1	10/1/2020	44105	39	A10	A_Control_0.1	FplusBacteriophage	STANDARD	20.134	20.134	1000000	1.00E+06	NA	NA	NA	NA
324	2020_10_01_JL_KR_Analysis_3_2021_01_20.xls	2020	10	1	10/1/2020	44105	39	A11	A_Control_0.1	FplusBacteriophage	STANDARD	20.136	20.136	1000000	1.00E+06	NA	NA	NA	NA
325	2020_10_01_JL_KR_Analysis_3_2021_01_20.xls	2020	10	1	10/1/2020	44105	39	A12	A_Control_0.1	FplusBacteriophage	STANDARD	20.148	20.148	1000000	1.00E+06	NA	NA	NA	NA
326	2020_10_01_JL_KR_Analysis_3_2021_01_20.xls	2020	10	1	10/1/2020	44105	39	A10	A_Control_0.1	Nucleocapsid	STANDARD	19.756	19.756	100000	1.00E+05	NA	NA	NA	NA
327	2020_10_01_JL_KR_Analysis_3_2021_01_20.xls	2020	10	1	10/1/2020	44105	39	A11	A_Control_0.1	Nucleocapsid	STANDARD	19.991	19.991	100000	1.00E+05	NA	NA	NA	NA
328	2020_10_01_JL_KR_Analysis_3_2021_01_20.xls	2020	10	1	10/1/2020	44105	39	A12	A_Control_0.1	Nucleocapsid	STANDARD	19.994	19.994	100000	1.00E+05	NA	NA	NA	NA
329	2020_10_02_ADF_KR_Analysis_2_WV_Corrected_2021_01_20.xls	2020	10	2	10/2/2020	44106	40	A10	A_Control_0.1	Bovine_Coronavirus	STANDARD	19.478	19.478	1000000	1.00E+06	NA	NA	NA	NA
330	2020_10_02_ADF_KR_Analysis_2_WV_Corrected_2021_01_20.xls	2020	10	2	10/2/2020	44106	40	A11	A_Control_0.1	Bovine_Coronavirus	STANDARD	19.306	19.306	1000000	1.00E+06	NA	NA	NA	NA
331	2020_10_02_ADF_KR_Analysis_2_WV_Corrected_2021_01_20.xls	2020	10	2	10/2/2020	44106	40	A12	A_Control_0.1	Bovine_Coronavirus	STANDARD	19.417	19.417	1000000	1.00E+06	NA	NA	NA	NA
332	2020_10_02_ADF_KR_Analysis_2_WV_Corrected_2021_01_20.xls	2020	10	2	10/2/2020	44106	40	A10	A_Control_0.1	Envelope	STANDARD	19.45	19.45	100000	1.00E+05	NA	NA	NA	NA
333	2020_10_02_ADF_KR_Analysis_2_WV_Corrected_2021_01_20.xls	2020	10	2	10/2/2020	44106	40	A11	A_Control_0.1	Envelope	STANDARD	19.345	19.345	100000	1.00E+05	NA	NA	NA	NA
334	2020_10_02_ADF_KR_Analysis_2_WV_Corrected_2021_01_20.xls	2020	10	2	10/2/2020	44106	40	A12	A_Control_0.1	Envelope	STANDARD	19.546	19.546	100000	1.00E+05	NA	NA	NA	NA
335	2020_10_02_ADF_KR_Analysis_2_WV_Corrected_2021_01_20.xls	2020	10	2	10/2/2020	44106	40	A10	A_Control_0.1	FplusBacteriophage	STANDARD	19.294	19.294	1000000	1.00E+06	NA	NA	NA	NA
336	2020_10_02_ADF_KR_Analysis_2_WV_Corrected_2021_01_20.xls	2020	10	2	10/2/2020	44106	40	A11	A_Control_0.1	FplusBacteriophage	STANDARD	19.131	19.131	1000000	1.00E+06	NA	NA	NA	NA
337	2020_10_02_ADF_KR_Analysis_2_WV_Corrected_2021_01_20.xls	2020	10	2	10/2/2020	44106	40	A12	A_Control_0.1	FplusBacteriophage	STANDARD	19.043	19.043	1000000	1.00E+06	NA	NA	NA	NA
338	2020_10_02_ADF_KR_Analysis_2_WV_Corrected_2021_01_20.xls	2020	10	2	10/2/2020	44106	40	A10	A_Control_0.1	Nucleocapsid	STANDARD	19.781	19.781	100000	1.00E+05	NA	NA	NA	NA
339	2020_10_02_ADF_KR_Analysis_2_WV_Corrected_2021_01_20.xls	2020	10	2	10/2/2020	44106	40	A11	A_Control_0.1	Nucleocapsid	STANDARD	19.943	19.943	100000	1.00E+05	NA	NA	NA	NA
340	2020_10_02_ADF_KR_Analysis_2_WV_Corrected_2021_01_20.xls	2020	10	2	10/2/2020	44106	40	A12	A_Control_0.1	Nucleocapsid	STANDARD	19.89	19.89	100000	1.00E+05	NA	NA	NA	NA
341	2020_10_03_JL_KR_Analysis_2021_01_19.xls	2020	10	3	10/3/2020	44107	41	A10	A_Control_0.1	Bovine_Coronavirus	STANDARD	21.426	21.426	1000000	1.00E+06	NA	NA	NA	NA
342	2020_10_03_JL_KR_Analysis_2021_01_19.xls	2020	10	3	10/3/2020	44107	41	A11	A_Control_0.1	Bovine_Coronavirus	STANDARD	21.487	21.487	1000000	1.00E+06	NA	NA	NA	NA
343	2020_10_03_JL_KR_Analysis_2021_01_19.xls	2020	10	3	10/3/2020	44107	41	A12	A_Control_0.1	Bovine_Coronavirus	STANDARD	21.347	21.347	1000000	1.00E+06	NA	NA	NA	NA
344	2020_10_03_JL_KR_Analysis_2021_01_19.xls	2020	10	3	10/3/2020	44107	41	A10	A_Control_0.1	Envelope	STANDARD	20.802	20.802	100000	1.00E+05	NA	NA	NA	NA
345	2020_10_03_JL_KR_Analysis_2021_01_19.xls	2020	10	3	10/3/2020	44107	41	A11	A_Control_0.1	Envelope	STANDARD	20.954	20.954	100000	1.00E+05	NA	NA	NA	NA
346	2020_10_03_JL_KR_Analysis_2021_01_19.xls	2020	10	3	10/3/2020	44107	41	A12	A_Control_0.1	Envelope	STANDARD	20.915	20.915	100000	1.00E+05	NA	NA	NA	NA
347	2020_10_03_JL_KR_Analysis_2021_01_19.xls	2020	10	3	10/3/2020	44107	41	A10	A_Control_0.1	FplusBacteriophage	STANDARD	19.461	19.461	1000000	1.00E+06	NA	NA	NA	NA
348	2020_10_03_JL_KR_Analysis_2021_01_19.xls	2020	10	3	10/3/2020	44107	41	A11	A_Control_0.1	FplusBacteriophage	STANDARD	19.511	19.511	1000000	1.00E+06	NA	NA	NA	NA
349	2020_10_03_JL_KR_Analysis_2021_01_19.xls	2020	10	3	10/3/2020	44107	41	A12	A_Control_0.1	FplusBacteriophage	STANDARD	19.336	19.336	1000000	1.00E+06	NA	NA	NA	NA
350	2020_10_03_JL_KR_Analysis_2021_01_19.xls	2020	10	3	10/3/2020	44107	41	A10	A_Control_0.1	Nucleocapsid	STANDARD	21.116	21.116	100000	1.00E+05	NA	NA	NA	NA
351	2020_10_03_JL_KR_Analysis_2021_01_19.xls	2020	10	3	10/3/2020	44107	41	A11	A_Control_0.1	Nucleocapsid	STANDARD	21.337	21.337	100000	1.00E+05	NA	NA	NA	NA
352	2020_10_03_JL_KR_Analysis_2021_01_19.xls	2020	10	3	10/3/2020	44107	41	A12	A_Control_0.1	Nucleocapsid	STANDARD	21.289	21.289	100000	1.00E+05	NA	NA	NA	NA
353	2020_10_06_ADF_KR_Analysis_2_WV_Corrected_2021_01_20.xls	2020	10	6	10/6/2020	44110	44	A10	A_Control_0.1	Bovine_Coronavirus	STANDARD	20.435	20.435	1000000	1.00E+06	NA	NA	NA	NA
354	2020_10_06_ADF_KR_Analysis_2_WV_Corrected_2021_01_20.xls	2020	10	6	10/6/2020	44110	44	A11	A_Control_0.1	Bovine_Coronavirus	STANDARD	20.441	20.441	1000000	1.00E+06	NA	NA	NA	NA
355	2020_10_06_ADF_KR_Analysis_2_WV_Corrected_2021_01_20.xls	2020	10	6	10/6/2020	44110	44	A12	A_Control_0.1	Bovine_Coronavirus	STANDARD	20.403	20.403	1000000	1.00E+06	NA	NA	NA	NA
356	2020_10_06_ADF_KR_Analysis_2_WV_Corrected_2021_01_20.xls	2020	10	6	10/6/2020	44110	44	A10	A_Control_0.1	Envelope	STANDARD	20.256	20.256	100000	1.00E+05	NA	NA	NA	NA
357	2020_10_06_ADF_KR_Analysis_2_WV_Corrected_2021_01_20.xls	2020	10	6	10/6/2020	44110	44	A11	A_Control_0.1	Envelope	STANDARD	20.377	20.377	100000	1.00E+05	NA	NA	NA	NA
358	2020_10_06_ADF_KR_Analysis_2_WV_Corrected_2021_01_20.xls	2020	10	6	10/6/2020	44110	44	A12	A_Control_0.1	Envelope	STANDARD	20.421	20.421	100000	1.00E+05	NA	NA	NA	NA
359	2020_10_06_ADF_KR_Analysis_2_WV_Corrected_2021_01_20.xls	2020	10	6	10/6/2020	44110	44	A10	A_Control_0.1	FplusBacteriophage	STANDARD	19.526	19.526	1000000	1.00E+06	NA	NA	NA	NA
360	2020_10_06_ADF_KR_Analysis_2_WV_Corrected_2021_01_20.xls	2020	10	6	10/6/2020	44110	44	A11	A_Control_0.1	FplusBacteriophage	STANDARD	19.479	19.479	1000000	1.00E+06	NA	NA	NA	NA
361	2020_10_06_ADF_KR_Analysis_2_WV_Corrected_2021_01_20.xls	2020	10	6	10/6/2020	44110	44	A12	A_Control_0.1	FplusBacteriophage	STANDARD	19.376	19.376	1000000	1.00E+06	NA	NA	NA	NA
362	2020_10_06_ADF_KR_Analysis_2_WV_Corrected_2021_01_20.xls	2020	10	6	10/6/2020	44110	44	A10	A_Control_0.1	Nucleocapsid	STANDARD	20.651	20.651	100000	1.00E+05	NA	NA	NA	NA
363	2020_10_06_ADF_KR_Analysis_2_WV_Corrected_2021_01_20.xls	2020	10	6	10/6/2020	44110	44	A11	A_Control_0.1	Nucleocapsid	STANDARD	20.763	20.763	100000	1.00E+05	NA	NA	NA	NA
364	2020_10_06_ADF_KR_Analysis_2_WV_Corrected_2021_01_20.xls	2020	10	6	10/6/2020	44110	44	A12	A_Control_0.1	Nucleocapsid	STANDARD	20.872	20.872	100000	1.00E+05	NA	NA	NA	NA
365	2020_10_07_ADF_KR_Analysis_2_WV_Corrected_2021_01_20.xls	2020	10	7	10/7/2020	44111	45	A10	A_Control_0.1	Bovine_Coronavirus	STANDARD	21.003	21.003	1000000	1.00E+06	NA	NA	NA	NA
366	2020_10_07_ADF_KR_Analysis_2_WV_Corrected_2021_01_20.xls	2020	10	7	10/7/2020	44111	45	A11	A_Control_0.1	Bovine_Coronavirus	STANDARD	21.092	21.092	1000000	1.00E+06	NA	NA	NA	NA
367	2020_10_07_ADF_KR_Analysis_2_WV_Corrected_2021_01_20.xls	2020	10	7	10/7/2020	44111	45	A12	A_Control_0.1	Bovine_Coronavirus	STANDARD	21.031	21.031	1000000	1.00E+06	NA	NA	NA	NA
368	2020_10_07_ADF_KR_Analysis_2_WV_Corrected_2021_01_20.xls	2020	10	7	10/7/2020	44111	45	A10	A_Control_0.1	Envelope	STANDARD	20.515	20.515	100000	1.00E+05	NA	NA	NA	NA
369	2020_10_07_ADF_KR_Analysis_2_WV_Corrected_2021_01_20.xls	2020	10	7	10/7/2020	44111	45	A11	A_Control_0.1	Envelope	STANDARD	20.609	20.609	100000	1.00E+05	NA	NA	NA	NA
370	2020_10_07_ADF_KR_Analysis_2_WV_Corrected_2021_01_20.xls	2020	10	7	10/7/2020	44111	45	A12	A_Control_0.1	Envelope	STANDARD	20.513	20.513	100000	1.00E+05	NA	NA	NA	NA
371	2020_10_07_ADF_KR_Analysis_2_WV_Corrected_2021_01_20.xls	2020	10	7	10/7/2020	44111	45	A10	A_Control_0.1	FplusBacteriophage	STANDARD	19.916	19.916	1000000	1.00E+06	NA	NA	NA	NA
372	2020_10_07_ADF_KR_Analysis_2_WV_Corrected_2021_01_20.xls	2020	10	7	10/7/2020	44111	45	A11	A_Control_0.1	FplusBacteriophage	STANDARD	19.835	19.835	1000000	1.00E+06	NA	NA	NA	NA
373	2020_10_07_ADF_KR_Analysis_2_WV_Corrected_2021_01_20.xls	2020	10	7	10/7/2020	44111	45	A12	A_Control_0.1	FplusBacteriophage	STANDARD	19.77	19.77	1000000	1.00E+06	NA	NA	NA	NA
374	2020_10_07_ADF_KR_Analysis_2_WV_Corrected_2021_01_20.xls	2020	10	7	10/7/2020	44111	45	A10	A_Control_0.1	Nucleocapsid	STANDARD	19.926	19.926	100000	1.00E+05	NA	NA	NA	NA
375	2020_10_07_ADF_KR_Analysis_2_WV_Corrected_2021_01_20.xls	2020	10	7	10/7/2020	44111	45	A11	A_Control_0.1	Nucleocapsid	STANDARD	19.956	19.956	100000	1.00E+05	NA	NA	NA	NA
376	2020_10_07_ADF_KR_Analysis_2_WV_Corrected_2021_01_20.xls	2020	10	7	10/7/2020	44111	45	A12	A_Control_0.1	Nucleocapsid	STANDARD	20.072	20.072	100000	1.00E+05	NA	NA	NA	NA
377	2020_10_08_ADF_KR_Analysis_2_WV_Corrected_2021_01_20.xls	2020	10	8	10/8/2020	44112	46	A10	A_Control_0.1	Bovine_Coronavirus	STANDARD	21.112	21.112	1000000	1.00E+06	NA	NA	NA	NA
378	2020_10_08_ADF_KR_Analysis_2_WV_Corrected_2021_01_20.xls	2020	10	8	10/8/2020	44112	46	A11	A_Control_0.1	Bovine_Coronavirus	STANDARD	21.255	21.255	1000000	1.00E+06	NA	NA	NA	NA
379	2020_10_08_ADF_KR_Analysis_2_WV_Corrected_2021_01_20.xls	2020	10	8	10/8/2020	44112	46	A12	A_Control_0.1	Bovine_Coronavirus	STANDARD	21.237	21.237	1000000	1.00E+06	NA	NA	NA	NA
380	2020_10_08_ADF_KR_Analysis_2_WV_Corrected_2021_01_20.xls	2020	10	8	10/8/2020	44112	46	A10	A_Control_0.1	Envelope	STANDARD	19.3	19.3	100000	1.00E+05	NA	NA	NA	NA
381	2020_10_08_ADF_KR_Analysis_2_WV_Corrected_2021_01_20.xls	2020	10	8	10/8/2020	44112	46	A11	A_Control_0.1	Envelope	STANDARD	19.59	19.59	100000	1.00E+05	NA	NA	NA	NA
382	2020_10_08_ADF_KR_Analysis_2_WV_Corrected_2021_01_20.xls	2020	10	8	10/8/2020	44112	46	A12	A_Control_0.1	Envelope	STANDARD	19.722	19.722	100000	1.00E+05	NA	NA	NA	NA
383	2020_10_08_ADF_KR_Analysis_2_WV_Corrected_2021_01_20.xls	2020	10	8	10/8/2020	44112	46	A10	A_Control_0.1	FplusBacteriophage	STANDARD	19.534	19.534	1000000	1.00E+06	NA	NA	NA	NA
384	2020_10_08_ADF_KR_Analysis_2_WV_Corrected_2021_01_20.xls	2020	10	8	10/8/2020	44112	46	A11	A_Control_0.1	FplusBacteriophage	STANDARD	19.416	19.416	1000000	1.00E+06	NA	NA	NA	NA
385	2020_10_08_ADF_KR_Analysis_2_WV_Corrected_2021_01_20.xls	2020	10	8	10/8/2020	44112	46	A12	A_Control_0.1	FplusBacteriophage	STANDARD	19.503	19.503	1000000	1.00E+06	NA	NA	NA	NA
386	2020_10_08_ADF_KR_Analysis_2_WV_Corrected_2021_01_20.xls	2020	10	8	10/8/2020	44112	46	A10	A_Control_0.1	Nucleocapsid	STANDARD	19.743	19.743	100000	1.00E+05	NA	NA	NA	NA
387	2020_10_08_ADF_KR_Analysis_2_WV_Corrected_2021_01_20.xls	2020	10	8	10/8/2020	44112	46	A11	A_Control_0.1	Nucleocapsid	STANDARD	19.841	19.841	100000	1.00E+05	NA	NA	NA	NA
388	2020_10_08_ADF_KR_Analysis_2_WV_Corrected_2021_01_20.xls	2020	10	8	10/8/2020	44112	46	A12	A_Control_0.1	Nucleocapsid	STANDARD	19.848	19.848	100000	1.00E+05	NA	NA	NA	NA
389	2020_10_09_KR_KR_Analysis_2_WV_Corrected_2021_01_20.xls	2020	10	9	10/9/2020	44113	47	A10	A_Control_0.1	Bovine_Coronavirus	STANDARD	20.517	20.517	1000000	1.00E+06	NA	NA	NA	NA
390	2020_10_09_KR_KR_Analysis_2_WV_Corrected_2021_01_20.xls	2020	10	9	10/9/2020	44113	47	A11	A_Control_0.1	Bovine_Coronavirus	STANDARD	20.847	20.847	1000000	1.00E+06	NA	NA	NA	NA
391	2020_10_09_KR_KR_Analysis_2_WV_Corrected_2021_01_20.xls	2020	10	9	10/9/2020	44113	47	A12	A_Control_0.1	Bovine_Coronavirus	STANDARD	20.563	20.563	1000000	1.00E+06	NA	NA	NA	NA
392	2020_10_09_KR_KR_Analysis_2_WV_Corrected_2021_01_20.xls	2020	10	9	10/9/2020	44113	47	A10	A_Control_0.1	Envelope	STANDARD	19.714	19.714	100000	1.00E+05	NA	NA	NA	NA
393	2020_10_09_KR_KR_Analysis_2_WV_Corrected_2021_01_20.xls	2020	10	9	10/9/2020	44113	47	A11	A_Control_0.1	Envelope	STANDARD	20.219	20.219	100000	1.00E+05	NA	NA	NA	NA
394	2020_10_09_KR_KR_Analysis_2_WV_Corrected_2021_01_20.xls	2020	10	9	10/9/2020	44113	47	A12	A_Control_0.1	Envelope	STANDARD	20.443	20.443	100000	1.00E+05	NA	NA	NA	NA
395	2020_10_09_KR_KR_Analysis_2_WV_Corrected_2021_01_20.xls	2020	10	9	10/9/2020	44113	47	A10	A_Control_0.1	FplusBacteriophage	STANDARD	19.932	19.932	1000000	1.00E+06	NA	NA	NA	NA
396	2020_10_09_KR_KR_Analysis_2_WV_Corrected_2021_01_20.xls	2020	10	9	10/9/2020	44113	47	A11	A_Control_0.1	FplusBacteriophage	STANDARD	20.231	20.231	1000000	1.00E+06	NA	NA	NA	NA
397	2020_10_09_KR_KR_Analysis_2_WV_Corrected_2021_01_20.xls	2020	10	9	10/9/2020	44113	47	A12	A_Control_0.1	FplusBacteriophage	STANDARD	20.9	20.9	1000000	1.00E+06	NA	NA	NA	NA
398	2020_10_09_KR_KR_Analysis_2_WV_Corrected_2021_01_20.xls	2020	10	9	10/9/2020	44113	47	A10	A_Control_0.1	Nucleocapsid	STANDARD	18.977	18.977	100000	1.00E+05	NA	NA	NA	NA
399	2020_10_09_KR_KR_Analysis_2_WV_Corrected_2021_01_20.xls	2020	10	9	10/9/2020	44113	47	A11	A_Control_0.1	Nucleocapsid	STANDARD	19.605	19.605	100000	1.00E+05	NA	NA	NA	NA
400	2020_10_09_KR_KR_Analysis_2_WV_Corrected_2021_01_20.xls	2020	10	9	10/9/2020	44113	47	A12	A_Control_0.1	Nucleocapsid	STANDARD	19.987	19.987	100000	1.00E+05	NA	NA	NA	NA
401	2020_10_10_KR_KR_Analysis_2021_01_19.xls	2020	10	10	10/10/2020	44114	48	A11	A_Control_0.1	Bovine_Coronavirus	STANDARD	19.659	19.659	1000000	1.00E+06	NA	NA	NA	NA
402	2020_10_10_KR_KR_Analysis_2021_01_19.xls	2020	10	10	10/10/2020	44114	48	A12	A_Control_0.1	Bovine_Coronavirus	STANDARD	20.436	20.436	1000000	1.00E+06	NA	NA	NA	NA
403	2020_10_10_KR_KR_Analysis_2021_01_19.xls	2020	10	10	10/10/2020	44114	48	A11	A_Control_0.1	Envelope	STANDARD	19.174	19.174	100000	1.00E+05	NA	NA	NA	NA
404	2020_10_10_KR_KR_Analysis_2021_01_19.xls	2020	10	10	10/10/2020	44114	48	A12	A_Control_0.1	Envelope	STANDARD	19.863	19.863	100000	1.00E+05	NA	NA	NA	NA
405	2020_10_10_KR_KR_Analysis_2021_01_19.xls	2020	10	10	10/10/2020	44114	48	A11	A_Control_0.1	FplusBacteriophage	STANDARD	20.324	20.324	1000000	1.00E+06	NA	NA	NA	NA
406	2020_10_10_KR_KR_Analysis_2021_01_19.xls	2020	10	10	10/10/2020	44114	48	A12	A_Control_0.1	FplusBacteriophage	STANDARD	21.401	21.401	1000000	1.00E+06	NA	NA	NA	NA
407	2020_10_10_KR_KR_Analysis_2021_01_19.xls	2020	10	10	10/10/2020	44114	48	A11	A_Control_0.1	Nucleocapsid	STANDARD	18.147	18.147	100000	1.00E+05	NA	NA	NA	NA
408	2020_10_10_KR_KR_Analysis_2021_01_19.xls	2020	10	10	10/10/2020	44114	48	A12	A_Control_0.1	Nucleocapsid	STANDARD	19.058	19.058	100000	1.00E+05	NA	NA	NA	NA
409	2020_10_11_KR_KR_Analysis_2021_01_19.xls	2020	10	11	10/11/2020	44115	49	A10	A_Control_0.1	Bovine_Coronavirus	STANDARD	20.768	20.768	1000000	1.00E+06	NA	NA	NA	NA
410	2020_10_11_KR_KR_Analysis_2021_01_19.xls	2020	10	11	10/11/2020	44115	49	A12	A_Control_0.1	Bovine_Coronavirus	STANDARD	21.061	21.061	1000000	1.00E+06	NA	NA	NA	NA
411	2020_10_11_KR_KR_Analysis_2021_01_19.xls	2020	10	11	10/11/2020	44115	49	A10	A_Control_0.1	Envelope	STANDARD	19.45	19.45	100000	1.00E+05	NA	NA	NA	NA
412	2020_10_11_KR_KR_Analysis_2021_01_19.xls	2020	10	11	10/11/2020	44115	49	A12	A_Control_0.1	Envelope	STANDARD	19.813	19.813	100000	1.00E+05	NA	NA	NA	NA
413	2020_10_11_KR_KR_Analysis_2021_01_19.xls	2020	10	11	10/11/2020	44115	49	A10	A_Control_0.1	FplusBacteriophage	STANDARD	19.259	19.259	1000000	1.00E+06	NA	NA	NA	NA
414	2020_10_11_KR_KR_Analysis_2021_01_19.xls	2020	10	11	10/11/2020	44115	49	A12	A_Control_0.1	FplusBacteriophage	STANDARD	19.299	19.299	1000000	1.00E+06	NA	NA	NA	NA
415	2020_10_11_KR_KR_Analysis_2021_01_19.xls	2020	10	11	10/11/2020	44115	49	A10	A_Control_0.1	Nucleocapsid	STANDARD	19.612	19.612	100000	1.00E+05	NA	NA	NA	NA
416	2020_10_11_KR_KR_Analysis_2021_01_19.xls	2020	10	11	10/11/2020	44115	49	A12	A_Control_0.1	Nucleocapsid	STANDARD	20.123	20.123	100000	1.00E+05	NA	NA	NA	NA
417	2020_10_12_KR_KR_Analysis_2021_01_19.xls	2020	10	12	10/12/2020	44116	50	A10	A_Control_0.1	Bovine_Coronavirus	STANDARD	21.465	21.465	1000000	1.00E+06	NA	NA	NA	NA
418	2020_10_12_KR_KR_Analysis_2021_01_19.xls	2020	10	12	10/12/2020	44116	50	A11	A_Control_0.1	Bovine_Coronavirus	STANDARD	21.296	21.296	1000000	1.00E+06	NA	NA	NA	NA
419	2020_10_12_KR_KR_Analysis_2021_01_19.xls	2020	10	12	10/12/2020	44116	50	A12	A_Control_0.1	Bovine_Coronavirus	STANDARD	21.46	21.46	1000000	1.00E+06	NA	NA	NA	NA
420	2020_10_12_KR_KR_Analysis_2021_01_19.xls	2020	10	12	10/12/2020	44116	50	A10	A_Control_0.1	Envelope	STANDARD	20.215	20.215	100000	1.00E+05	NA	NA	NA	NA
421	2020_10_12_KR_KR_Analysis_2021_01_19.xls	2020	10	12	10/12/2020	44116	50	A11	A_Control_0.1	Envelope	STANDARD	20.129	20.129	100000	1.00E+05	NA	NA	NA	NA
422	2020_10_12_KR_KR_Analysis_2021_01_19.xls	2020	10	12	10/12/2020	44116	50	A12	A_Control_0.1	Envelope	STANDARD	20.367	20.367	100000	1.00E+05	NA	NA	NA	NA
423	2020_10_12_KR_KR_Analysis_2021_01_19.xls	2020	10	12	10/12/2020	44116	50	A10	A_Control_0.1	FplusBacteriophage	STANDARD	19.893	19.893	1000000	1.00E+06	NA	NA	NA	NA
424	2020_10_12_KR_KR_Analysis_2021_01_19.xls	2020	10	12	10/12/2020	44116	50	A11	A_Control_0.1	FplusBacteriophage	STANDARD	19.627	19.627	1000000	1.00E+06	NA	NA	NA	NA
425	2020_10_12_KR_KR_Analysis_2021_01_19.xls	2020	10	12	10/12/2020	44116	50	A12	A_Control_0.1	FplusBacteriophage	STANDARD	19.763	19.763	1000000	1.00E+06	NA	NA	NA	NA
426	2020_10_12_KR_KR_Analysis_2021_01_19.xls	2020	10	12	10/12/2020	44116	50	A10	A_Control_0.1	Nucleocapsid	STANDARD	19.623	19.623	100000	1.00E+05	NA	NA	NA	NA
427	2020_10_12_KR_KR_Analysis_2021_01_19.xls	2020	10	12	10/12/2020	44116	50	A11	A_Control_0.1	Nucleocapsid	STANDARD	19.727	19.727	100000	1.00E+05	NA	NA	NA	NA
428	2020_10_12_KR_KR_Analysis_2021_01_19.xls	2020	10	12	10/12/2020	44116	50	A12	A_Control_0.1	Nucleocapsid	STANDARD	19.846	19.846	100000	1.00E+05	NA	NA	NA	NA
429	2020_10_13_KR_KR_Analysis_2021_01_19.xls	2020	10	13	10/13/2020	44117	51	A10	A_Control_0.1	Bovine_Coronavirus	STANDARD	21.073	21.073	1000000	1.00E+06	NA	NA	NA	NA
430	2020_10_13_KR_KR_Analysis_2021_01_19.xls	2020	10	13	10/13/2020	44117	51	A11	A_Control_0.1	Bovine_Coronavirus	STANDARD	21.125	21.125	1000000	1.00E+06	NA	NA	NA	NA
431	2020_10_13_KR_KR_Analysis_2021_01_19.xls	2020	10	13	10/13/2020	44117	51	A12	A_Control_0.1	Bovine_Coronavirus	STANDARD	20.954	20.954	1000000	1.00E+06	NA	NA	NA	NA
432	2020_10_13_KR_KR_Analysis_2021_01_19.xls	2020	10	13	10/13/2020	44117	51	A10	A_Control_0.1	Envelope	STANDARD	20.603	20.603	100000	1.00E+05	NA	NA	NA	NA
433	2020_10_13_KR_KR_Analysis_2021_01_19.xls	2020	10	13	10/13/2020	44117	51	A11	A_Control_0.1	Envelope	STANDARD	20.629	20.629	100000	1.00E+05	NA	NA	NA	NA
434	2020_10_13_KR_KR_Analysis_2021_01_19.xls	2020	10	13	10/13/2020	44117	51	A12	A_Control_0.1	Envelope	STANDARD	20.593	20.593	100000	1.00E+05	NA	NA	NA	NA
435	2020_10_13_KR_KR_Analysis_2021_01_19.xls	2020	10	13	10/13/2020	44117	51	A10	A_Control_0.1	FplusBacteriophage	STANDARD	20.395	20.395	1000000	1.00E+06	NA	NA	NA	NA
436	2020_10_13_KR_KR_Analysis_2021_01_19.xls	2020	10	13	10/13/2020	44117	51	A11	A_Control_0.1	FplusBacteriophage	STANDARD	20.502	20.502	1000000	1.00E+06	NA	NA	NA	NA
437	2020_10_13_KR_KR_Analysis_2021_01_19.xls	2020	10	13	10/13/2020	44117	51	A12	A_Control_0.1	FplusBacteriophage	STANDARD	20.322	20.322	1000000	1.00E+06	NA	NA	NA	NA
438	2020_10_13_KR_KR_Analysis_2021_01_19.xls	2020	10	13	10/13/2020	44117	51	A10	A_Control_0.1	Nucleocapsid	STANDARD	20.475	20.475	100000	1.00E+05	NA	NA	NA	NA
439	2020_10_13_KR_KR_Analysis_2021_01_19.xls	2020	10	13	10/13/2020	44117	51	A11	A_Control_0.1	Nucleocapsid	STANDARD	20.453	20.453	100000	1.00E+05	NA	NA	NA	NA
440	2020_10_13_KR_KR_Analysis_2021_01_19.xls	2020	10	13	10/13/2020	44117	51	A12	A_Control_0.1	Nucleocapsid	STANDARD	20.388	20.388	100000	1.00E+05	NA	NA	NA	NA
441	2020_10_14_KR_KR_Analysis_2021_01_19.xls	2020	10	14	10/14/2020	44118	52	A10	A_Control_0.1	Bovine_Coronavirus	STANDARD	20.342	20.342	1000000	1.00E+06	NA	NA	NA	NA
442	2020_10_14_KR_KR_Analysis_2021_01_19.xls	2020	10	14	10/14/2020	44118	52	A11	A_Control_0.1	Bovine_Coronavirus	STANDARD	20.013	20.013	1000000	1.00E+06	NA	NA	NA	NA
443	2020_10_14_KR_KR_Analysis_2021_01_19.xls	2020	10	14	10/14/2020	44118	52	A12	A_Control_0.1	Bovine_Coronavirus	STANDARD	20.161	20.161	1000000	1.00E+06	NA	NA	NA	NA
444	2020_10_14_KR_KR_Analysis_2021_01_19.xls	2020	10	14	10/14/2020	44118	52	A10	A_Control_0.1	Envelope	STANDARD	18.484	18.484	100000	1.00E+05	NA	NA	NA	NA
445	2020_10_14_KR_KR_Analysis_2021_01_19.xls	2020	10	14	10/14/2020	44118	52	A11	A_Control_0.1	Envelope	STANDARD	17.872	17.872	100000	1.00E+05	NA	NA	NA	NA
446	2020_10_14_KR_KR_Analysis_2021_01_19.xls	2020	10	14	10/14/2020	44118	52	A12	A_Control_0.1	Envelope	STANDARD	18.49	18.49	100000	1.00E+05	NA	NA	NA	NA
447	2020_10_14_KR_KR_Analysis_2021_01_19.xls	2020	10	14	10/14/2020	44118	52	A10	A_Control_0.1	FplusBacteriophage	STANDARD	19.905	19.905	1000000	1.00E+06	NA	NA	NA	NA
448	2020_10_14_KR_KR_Analysis_2021_01_19.xls	2020	10	14	10/14/2020	44118	52	A11	A_Control_0.1	FplusBacteriophage	STANDARD	19.574	19.574	1000000	1.00E+06	NA	NA	NA	NA
449	2020_10_14_KR_KR_Analysis_2021_01_19.xls	2020	10	14	10/14/2020	44118	52	A12	A_Control_0.1	FplusBacteriophage	STANDARD	19.715	19.715	1000000	1.00E+06	NA	NA	NA	NA
450	2020_10_14_KR_KR_Analysis_2021_01_19.xls	2020	10	14	10/14/2020	44118	52	A10	A_Control_0.1	Nucleocapsid	STANDARD	19.151	19.151	100000	1.00E+05	NA	NA	NA	NA
451	2020_10_14_KR_KR_Analysis_2021_01_19.xls	2020	10	14	10/14/2020	44118	52	A11	A_Control_0.1	Nucleocapsid	STANDARD	19.241	19.241	100000	1.00E+05	NA	NA	NA	NA
452	2020_10_14_KR_KR_Analysis_2021_01_19.xls	2020	10	14	10/14/2020	44118	52	A12	A_Control_0.1	Nucleocapsid	STANDARD	19.128	19.128	100000	1.00E+05	NA	NA	NA	NA
453	2020_10_15_ADF_KR_Analysis_2021_01_18.xls	2020	10	15	10/15/2020	44119	53	A10	A_Control_0.1	Bovine_Coronavirus	STANDARD	20.885	20.885	1000000	1.00E+06	NA	NA	NA	NA
454	2020_10_15_ADF_KR_Analysis_2021_01_18.xls	2020	10	15	10/15/2020	44119	53	A11	A_Control_0.1	Bovine_Coronavirus	STANDARD	20.988	20.988	1000000	1.00E+06	NA	NA	NA	NA
455	2020_10_15_ADF_KR_Analysis_2021_01_18.xls	2020	10	15	10/15/2020	44119	53	A12	A_Control_0.1	Bovine_Coronavirus	STANDARD	20.931	20.931	1000000	1.00E+06	NA	NA	NA	NA
456	2020_10_15_ADF_KR_Analysis_2021_01_18.xls	2020	10	15	10/15/2020	44119	53	A10	A_Control_0.1	Envelope	STANDARD	18.999	18.999	100000	1.00E+05	NA	NA	NA	NA
457	2020_10_15_ADF_KR_Analysis_2021_01_18.xls	2020	10	15	10/15/2020	44119	53	A11	A_Control_0.1	Envelope	STANDARD	19.333	19.333	100000	1.00E+05	NA	NA	NA	NA
458	2020_10_15_ADF_KR_Analysis_2021_01_18.xls	2020	10	15	10/15/2020	44119	53	A12	A_Control_0.1	Envelope	STANDARD	19.462	19.462	100000	1.00E+05	NA	NA	NA	NA
459	2020_10_15_ADF_KR_Analysis_2021_01_18.xls	2020	10	15	10/15/2020	44119	53	A10	A_Control_0.1	FplusBacteriophage	STANDARD	19.552	19.552	1000000	1.00E+06	NA	NA	NA	NA
460	2020_10_15_ADF_KR_Analysis_2021_01_18.xls	2020	10	15	10/15/2020	44119	53	A11	A_Control_0.1	FplusBacteriophage	STANDARD	19.743	19.743	1000000	1.00E+06	NA	NA	NA	NA
461	2020_10_15_ADF_KR_Analysis_2021_01_18.xls	2020	10	15	10/15/2020	44119	53	A12	A_Control_0.1	FplusBacteriophage	STANDARD	19.513	19.513	1000000	1.00E+06	NA	NA	NA	NA
462	2020_10_15_ADF_KR_Analysis_2021_01_18.xls	2020	10	15	10/15/2020	44119	53	A10	A_Control_0.1	Nucleocapsid	STANDARD	19.362	19.362	100000	1.00E+05	NA	NA	NA	NA
463	2020_10_15_ADF_KR_Analysis_2021_01_18.xls	2020	10	15	10/15/2020	44119	53	A11	A_Control_0.1	Nucleocapsid	STANDARD	19.812	19.812	100000	1.00E+05	NA	NA	NA	NA
464	2020_10_15_ADF_KR_Analysis_2021_01_18.xls	2020	10	15	10/15/2020	44119	53	A12	A_Control_0.1	Nucleocapsid	STANDARD	19.822	19.822	100000	1.00E+05	NA	NA	NA	NA
465	2020_10_16_JL_KR_Analysis_2021_01_18.xls	2020	10	16	10/16/2020	44120	54	A10	A_Control_0.1	Bovine_Coronavirus	STANDARD	21.034	21.034	1000000	1.00E+06	NA	NA	NA	NA
466	2020_10_16_JL_KR_Analysis_2021_01_18.xls	2020	10	16	10/16/2020	44120	54	A11	A_Control_0.1	Bovine_Coronavirus	STANDARD	21.018	21.018	1000000	1.00E+06	NA	NA	NA	NA
467	2020_10_16_JL_KR_Analysis_2021_01_18.xls	2020	10	16	10/16/2020	44120	54	A12	A_Control_0.1	Bovine_Coronavirus	STANDARD	21.162	21.162	1000000	1.00E+06	NA	NA	NA	NA
468	2020_10_16_JL_KR_Analysis_2021_01_18.xls	2020	10	16	10/16/2020	44120	54	A10	A_Control_0.1	Envelope	STANDARD	19.33	19.33	100000	1.00E+05	NA	NA	NA	NA
469	2020_10_16_JL_KR_Analysis_2021_01_18.xls	2020	10	16	10/16/2020	44120	54	A11	A_Control_0.1	Envelope	STANDARD	19.391	19.391	100000	1.00E+05	NA	NA	NA	NA
470	2020_10_16_JL_KR_Analysis_2021_01_18.xls	2020	10	16	10/16/2020	44120	54	A12	A_Control_0.1	Envelope	STANDARD	19.692	19.692	100000	1.00E+05	NA	NA	NA	NA
471	2020_10_16_JL_KR_Analysis_2021_01_18.xls	2020	10	16	10/16/2020	44120	54	A10	A_Control_0.1	FplusBacteriophage	STANDARD	19.88	19.88	1000000	1.00E+06	NA	NA	NA	NA
472	2020_10_16_JL_KR_Analysis_2021_01_18.xls	2020	10	16	10/16/2020	44120	54	A11	A_Control_0.1	FplusBacteriophage	STANDARD	19.976	19.976	1000000	1.00E+06	NA	NA	NA	NA
473	2020_10_16_JL_KR_Analysis_2021_01_18.xls	2020	10	16	10/16/2020	44120	54	A12	A_Control_0.1	FplusBacteriophage	STANDARD	19.914	19.914	1000000	1.00E+06	NA	NA	NA	NA
474	2020_10_16_JL_KR_Analysis_2021_01_18.xls	2020	10	16	10/16/2020	44120	54	A10	A_Control_0.1	Nucleocapsid	STANDARD	19.182	19.182	100000	1.00E+05	NA	NA	NA	NA
475	2020_10_16_JL_KR_Analysis_2021_01_18.xls	2020	10	16	10/16/2020	44120	54	A11	A_Control_0.1	Nucleocapsid	STANDARD	19.586	19.586	100000	1.00E+05	NA	NA	NA	NA
476	2020_10_16_JL_KR_Analysis_2021_01_18.xls	2020	10	16	10/16/2020	44120	54	A12	A_Control_0.1	Nucleocapsid	STANDARD	19.523	19.523	100000	1.00E+05	NA	NA	NA	NA
477	2020_10_17_JL_KR_Analysis_2021_01_18.xls	2020	10	17	10/17/2020	44121	55	A10	A_Control_0.1	Bovine_Coronavirus	STANDARD	21.374	21.374	1000000	1.00E+06	NA	NA	NA	NA
478	2020_10_17_JL_KR_Analysis_2021_01_18.xls	2020	10	17	10/17/2020	44121	55	A11	A_Control_0.1	Bovine_Coronavirus	STANDARD	21.539	21.539	1000000	1.00E+06	NA	NA	NA	NA
479	2020_10_17_JL_KR_Analysis_2021_01_18.xls	2020	10	17	10/17/2020	44121	55	A12	A_Control_0.1	Bovine_Coronavirus	STANDARD	21.467	21.467	1000000	1.00E+06	NA	NA	NA	NA
480	2020_10_17_JL_KR_Analysis_2021_01_18.xls	2020	10	17	10/17/2020	44121	55	A10	A_Control_0.1	Envelope	STANDARD	19.376	19.376	100000	1.00E+05	NA	NA	NA	NA
481	2020_10_17_JL_KR_Analysis_2021_01_18.xls	2020	10	17	10/17/2020	44121	55	A11	A_Control_0.1	Envelope	STANDARD	19.602	19.602	100000	1.00E+05	NA	NA	NA	NA
482	2020_10_17_JL_KR_Analysis_2021_01_18.xls	2020	10	17	10/17/2020	44121	55	A12	A_Control_0.1	Envelope	STANDARD	19.653	19.653	100000	1.00E+05	NA	NA	NA	NA
483	2020_10_17_JL_KR_Analysis_2021_01_18.xls	2020	10	17	10/17/2020	44121	55	A10	A_Control_0.1	FplusBacteriophage	STANDARD	20.106	20.106	1000000	1.00E+06	NA	NA	NA	NA
484	2020_10_17_JL_KR_Analysis_2021_01_18.xls	2020	10	17	10/17/2020	44121	55	A11	A_Control_0.1	FplusBacteriophage	STANDARD	20.196	20.196	1000000	1.00E+06	NA	NA	NA	NA
485	2020_10_17_JL_KR_Analysis_2021_01_18.xls	2020	10	17	10/17/2020	44121	55	A12	A_Control_0.1	FplusBacteriophage	STANDARD	20.25	20.25	1000000	1.00E+06	NA	NA	NA	NA
486	2020_10_17_JL_KR_Analysis_2021_01_18.xls	2020	10	17	10/17/2020	44121	55	A10	A_Control_0.1	Nucleocapsid	STANDARD	18.955	18.955	100000	1.00E+05	NA	NA	NA	NA
487	2020_10_17_JL_KR_Analysis_2021_01_18.xls	2020	10	17	10/17/2020	44121	55	A11	A_Control_0.1	Nucleocapsid	STANDARD	19.449	19.449	100000	1.00E+05	NA	NA	NA	NA
488	2020_10_17_JL_KR_Analysis_2021_01_18.xls	2020	10	17	10/17/2020	44121	55	A12	A_Control_0.1	Nucleocapsid	STANDARD	19.584	19.584	100000	1.00E+05	NA	NA	NA	NA
489	2020_10_18_JL_KR_Analysis_2021_01_18.xls	2020	10	18	10/18/2020	44122	56	A10	A_Control_0.1	Bovine_Coronavirus	STANDARD	21.237	21.237	1000000	1.00E+06	NA	NA	NA	NA
490	2020_10_18_JL_KR_Analysis_2021_01_18.xls	2020	10	18	10/18/2020	44122	56	A11	A_Control_0.1	Bovine_Coronavirus	STANDARD	21.355	21.355	1000000	1.00E+06	NA	NA	NA	NA
491	2020_10_18_JL_KR_Analysis_2021_01_18.xls	2020	10	18	10/18/2020	44122	56	A12	A_Control_0.1	Bovine_Coronavirus	STANDARD	21.157	21.157	1000000	1.00E+06	NA	NA	NA	NA
492	2020_10_18_JL_KR_Analysis_2021_01_18.xls	2020	10	18	10/18/2020	44122	56	A10	A_Control_0.1	Envelope	STANDARD	19.886	19.886	100000	1.00E+05	NA	NA	NA	NA
493	2020_10_18_JL_KR_Analysis_2021_01_18.xls	2020	10	18	10/18/2020	44122	56	A11	A_Control_0.1	Envelope	STANDARD	20.006	20.006	100000	1.00E+05	NA	NA	NA	NA
494	2020_10_18_JL_KR_Analysis_2021_01_18.xls	2020	10	18	10/18/2020	44122	56	A12	A_Control_0.1	Envelope	STANDARD	19.921	19.921	100000	1.00E+05	NA	NA	NA	NA
495	2020_10_18_JL_KR_Analysis_2021_01_18.xls	2020	10	18	10/18/2020	44122	56	A10	A_Control_0.1	FplusBacteriophage	STANDARD	19.614	19.614	1000000	1.00E+06	NA	NA	NA	NA
496	2020_10_18_JL_KR_Analysis_2021_01_18.xls	2020	10	18	10/18/2020	44122	56	A11	A_Control_0.1	FplusBacteriophage	STANDARD	20.087	20.087	1000000	1.00E+06	NA	NA	NA	NA
497	2020_10_18_JL_KR_Analysis_2021_01_18.xls	2020	10	18	10/18/2020	44122	56	A12	A_Control_0.1	FplusBacteriophage	STANDARD	19.783	19.783	1000000	1.00E+06	NA	NA	NA	NA
498	2020_10_18_JL_KR_Analysis_2021_01_18.xls	2020	10	18	10/18/2020	44122	56	A10	A_Control_0.1	Nucleocapsid	STANDARD	19.865	19.865	100000	1.00E+05	NA	NA	NA	NA
499	2020_10_18_JL_KR_Analysis_2021_01_18.xls	2020	10	18	10/18/2020	44122	56	A11	A_Control_0.1	Nucleocapsid	STANDARD	19.947	19.947	100000	1.00E+05	NA	NA	NA	NA
500	2020_10_18_JL_KR_Analysis_2021_01_18.xls	2020	10	18	10/18/2020	44122	56	A12	A_Control_0.1	Nucleocapsid	STANDARD	19.799	19.799	100000	1.00E+05	NA	NA	NA	NA
501	2020_10_19_JL_KR_Analysis_2021_01_18.xls	2020	10	19	10/19/2020	44123	57	A10	A_Control_0.1	Bovine_Coronavirus	STANDARD	21.283	21.283	1000000	1.00E+06	NA	NA	NA	NA
502	2020_10_19_JL_KR_Analysis_2021_01_18.xls	2020	10	19	10/19/2020	44123	57	A11	A_Control_0.1	Bovine_Coronavirus	STANDARD	21.395	21.395	1000000	1.00E+06	NA	NA	NA	NA
503	2020_10_19_JL_KR_Analysis_2021_01_18.xls	2020	10	19	10/19/2020	44123	57	A12	A_Control_0.1	Bovine_Coronavirus	STANDARD	21.073	21.073	1000000	1.00E+06	NA	NA	NA	NA
504	2020_10_19_JL_KR_Analysis_2021_01_18.xls	2020	10	19	10/19/2020	44123	57	A10	A_Control_0.1	Envelope	STANDARD	20.053	20.053	100000	1.00E+05	NA	NA	NA	NA
505	2020_10_19_JL_KR_Analysis_2021_01_18.xls	2020	10	19	10/19/2020	44123	57	A11	A_Control_0.1	Envelope	STANDARD	20.191	20.191	100000	1.00E+05	NA	NA	NA	NA
506	2020_10_19_JL_KR_Analysis_2021_01_18.xls	2020	10	19	10/19/2020	44123	57	A12	A_Control_0.1	Envelope	STANDARD	19.859	19.859	100000	1.00E+05	NA	NA	NA	NA
507	2020_10_19_JL_KR_Analysis_2021_01_18.xls	2020	10	19	10/19/2020	44123	57	A10	A_Control_0.1	FplusBacteriophage	STANDARD	19.672	19.672	1000000	1.00E+06	NA	NA	NA	NA
508	2020_10_19_JL_KR_Analysis_2021_01_18.xls	2020	10	19	10/19/2020	44123	57	A11	A_Control_0.1	FplusBacteriophage	STANDARD	19.463	19.463	1000000	1.00E+06	NA	NA	NA	NA
509	2020_10_19_JL_KR_Analysis_2021_01_18.xls	2020	10	19	10/19/2020	44123	57	A12	A_Control_0.1	FplusBacteriophage	STANDARD	19.477	19.477	1000000	1.00E+06	NA	NA	NA	NA
510	2020_10_19_JL_KR_Analysis_2021_01_18.xls	2020	10	19	10/19/2020	44123	57	A10	A_Control_0.1	Nucleocapsid	STANDARD	20.376	20.376	100000	1.00E+05	NA	NA	NA	NA
511	2020_10_19_JL_KR_Analysis_2021_01_18.xls	2020	10	19	10/19/2020	44123	57	A11	A_Control_0.1	Nucleocapsid	STANDARD	20.71	20.71	100000	1.00E+05	NA	NA	NA	NA
512	2020_10_19_JL_KR_Analysis_2021_01_18.xls	2020	10	19	10/19/2020	44123	57	A12	A_Control_0.1	Nucleocapsid	STANDARD	20.531	20.531	100000	1.00E+05	NA	NA	NA	NA
513	2020_10_20_JL_KR_Analysis_2021_01_18.xls	2020	10	20	10/20/2020	44124	58	A10	A_Control_0.1	Bovine_Coronavirus	STANDARD	21.367	21.367	1000000	1.00E+06	NA	NA	NA	NA
514	2020_10_20_JL_KR_Analysis_2021_01_18.xls	2020	10	20	10/20/2020	44124	58	A11	A_Control_0.1	Bovine_Coronavirus	STANDARD	21.17	21.17	1000000	1.00E+06	NA	NA	NA	NA
515	2020_10_20_JL_KR_Analysis_2021_01_18.xls	2020	10	20	10/20/2020	44124	58	A12	A_Control_0.1	Bovine_Coronavirus	STANDARD	21.124	21.124	1000000	1.00E+06	NA	NA	NA	NA
516	2020_10_20_JL_KR_Analysis_2021_01_18.xls	2020	10	20	10/20/2020	44124	58	A10	A_Control_0.1	Envelope	STANDARD	18.911	18.911	100000	1.00E+05	NA	NA	NA	NA
517	2020_10_20_JL_KR_Analysis_2021_01_18.xls	2020	10	20	10/20/2020	44124	58	A11	A_Control_0.1	Envelope	STANDARD	18.946	18.946	100000	1.00E+05	NA	NA	NA	NA
518	2020_10_20_JL_KR_Analysis_2021_01_18.xls	2020	10	20	10/20/2020	44124	58	A12	A_Control_0.1	Envelope	STANDARD	18.927	18.927	100000	1.00E+05	NA	NA	NA	NA
519	2020_10_20_JL_KR_Analysis_2021_01_18.xls	2020	10	20	10/20/2020	44124	58	A10	A_Control_0.1	FplusBacteriophage	STANDARD	20.516	20.516	1000000	1.00E+06	NA	NA	NA	NA
520	2020_10_20_JL_KR_Analysis_2021_01_18.xls	2020	10	20	10/20/2020	44124	58	A11	A_Control_0.1	FplusBacteriophage	STANDARD	20.343	20.343	1000000	1.00E+06	NA	NA	NA	NA
521	2020_10_20_JL_KR_Analysis_2021_01_18.xls	2020	10	20	10/20/2020	44124	58	A12	A_Control_0.1	FplusBacteriophage	STANDARD	20.356	20.356	1000000	1.00E+06	NA	NA	NA	NA
522	2020_10_20_JL_KR_Analysis_2021_01_18.xls	2020	10	20	10/20/2020	44124	58	A10	A_Control_0.1	Nucleocapsid	STANDARD	19.43	19.43	100000	1.00E+05	NA	NA	NA	NA
523	2020_10_20_JL_KR_Analysis_2021_01_18.xls	2020	10	20	10/20/2020	44124	58	A11	A_Control_0.1	Nucleocapsid	STANDARD	18.984	18.984	100000	1.00E+05	NA	NA	NA	NA
524	2020_10_20_JL_KR_Analysis_2021_01_18.xls	2020	10	20	10/20/2020	44124	58	A12	A_Control_0.1	Nucleocapsid	STANDARD	19.267	19.267	100000	1.00E+05	NA	NA	NA	NA
525	2020_10_21_JL_KR_Analysis_2021_01_18.xls	2020	10	21	10/21/2020	44125	59	A10	A_Control_0.1	Bovine_Coronavirus	STANDARD	21.065	21.065	1000000	1.00E+06	NA	NA	NA	NA
526	2020_10_21_JL_KR_Analysis_2021_01_18.xls	2020	10	21	10/21/2020	44125	59	A11	A_Control_0.1	Bovine_Coronavirus	STANDARD	20.896	20.896	1000000	1.00E+06	NA	NA	NA	NA
527	2020_10_21_JL_KR_Analysis_2021_01_18.xls	2020	10	21	10/21/2020	44125	59	A12	A_Control_0.1	Bovine_Coronavirus	STANDARD	20.826	20.826	1000000	1.00E+06	NA	NA	NA	NA
528	2020_10_21_JL_KR_Analysis_2021_01_18.xls	2020	10	21	10/21/2020	44125	59	A10	A_Control_0.1	Envelope	STANDARD	20.428	20.428	100000	1.00E+05	NA	NA	NA	NA
529	2020_10_21_JL_KR_Analysis_2021_01_18.xls	2020	10	21	10/21/2020	44125	59	A11	A_Control_0.1	Envelope	STANDARD	20.358	20.358	100000	1.00E+05	NA	NA	NA	NA
530	2020_10_21_JL_KR_Analysis_2021_01_18.xls	2020	10	21	10/21/2020	44125	59	A12	A_Control_0.1	Envelope	STANDARD	20.389	20.389	100000	1.00E+05	NA	NA	NA	NA
531	2020_10_21_JL_KR_Analysis_2021_01_18.xls	2020	10	21	10/21/2020	44125	59	A10	A_Control_0.1	FplusBacteriophage	STANDARD	20.533	20.533	1000000	1.00E+06	NA	NA	NA	NA
532	2020_10_21_JL_KR_Analysis_2021_01_18.xls	2020	10	21	10/21/2020	44125	59	A11	A_Control_0.1	FplusBacteriophage	STANDARD	20.266	20.266	1000000	1.00E+06	NA	NA	NA	NA
533	2020_10_21_JL_KR_Analysis_2021_01_18.xls	2020	10	21	10/21/2020	44125	59	A12	A_Control_0.1	FplusBacteriophage	STANDARD	20.169	20.169	1000000	1.00E+06	NA	NA	NA	NA
534	2020_10_21_JL_KR_Analysis_2021_01_18.xls	2020	10	21	10/21/2020	44125	59	A10	A_Control_0.1	Nucleocapsid	STANDARD	19.669	19.669	100000	1.00E+05	NA	NA	NA	NA
535	2020_10_21_JL_KR_Analysis_2021_01_18.xls	2020	10	21	10/21/2020	44125	59	A11	A_Control_0.1	Nucleocapsid	STANDARD	19.602	19.602	100000	1.00E+05	NA	NA	NA	NA
536	2020_10_21_JL_KR_Analysis_2021_01_18.xls	2020	10	21	10/21/2020	44125	59	A12	A_Control_0.1	Nucleocapsid	STANDARD	19.589	19.589	100000	1.00E+05	NA	NA	NA	NA
537	2020_10_22_ADF_KR_Analysis_2021_01_13.xls	2020	10	22	10/22/2020	44126	60	A10	A_Control_0.1	Bovine_Coronavirus	STANDARD	20.706	20.706	1000000	1.00E+06	NA	NA	NA	NA
538	2020_10_22_ADF_KR_Analysis_2021_01_13.xls	2020	10	22	10/22/2020	44126	60	A11	A_Control_0.1	Bovine_Coronavirus	STANDARD	20.844	20.844	1000000	1.00E+06	NA	NA	NA	NA
539	2020_10_22_ADF_KR_Analysis_2021_01_13.xls	2020	10	22	10/22/2020	44126	60	A12	A_Control_0.1	Bovine_Coronavirus	STANDARD	20.625	20.625	1000000	1.00E+06	NA	NA	NA	NA
540	2020_10_22_ADF_KR_Analysis_2021_01_13.xls	2020	10	22	10/22/2020	44126	60	A10	A_Control_0.1	Envelope	STANDARD	19.479	19.479	100000	1.00E+05	NA	NA	NA	NA
541	2020_10_22_ADF_KR_Analysis_2021_01_13.xls	2020	10	22	10/22/2020	44126	60	A11	A_Control_0.1	Envelope	STANDARD	19.358	19.358	100000	1.00E+05	NA	NA	NA	NA
542	2020_10_22_ADF_KR_Analysis_2021_01_13.xls	2020	10	22	10/22/2020	44126	60	A12	A_Control_0.1	Envelope	STANDARD	19.328	19.328	100000	1.00E+05	NA	NA	NA	NA
543	2020_10_22_ADF_KR_Analysis_2021_01_13.xls	2020	10	22	10/22/2020	44126	60	A10	A_Control_0.1	FplusBacteriophage	STANDARD	19.674	19.674	1000000	1.00E+06	NA	NA	NA	NA
544	2020_10_22_ADF_KR_Analysis_2021_01_13.xls	2020	10	22	10/22/2020	44126	60	A11	A_Control_0.1	FplusBacteriophage	STANDARD	19.145	19.145	1000000	1.00E+06	NA	NA	NA	NA
545	2020_10_22_ADF_KR_Analysis_2021_01_13.xls	2020	10	22	10/22/2020	44126	60	A12	A_Control_0.1	FplusBacteriophage	STANDARD	19.412	19.412	1000000	1.00E+06	NA	NA	NA	NA
546	2020_10_22_ADF_KR_Analysis_2021_01_13.xls	2020	10	22	10/22/2020	44126	60	A10	A_Control_0.1	Nucleocapsid	STANDARD	18.776	18.776	100000	1.00E+05	NA	NA	NA	NA
547	2020_10_22_ADF_KR_Analysis_2021_01_13.xls	2020	10	22	10/22/2020	44126	60	A11	A_Control_0.1	Nucleocapsid	STANDARD	18.562	18.562	100000	1.00E+05	NA	NA	NA	NA
548	2020_10_22_ADF_KR_Analysis_2021_01_13.xls	2020	10	22	10/22/2020	44126	60	A12	A_Control_0.1	Nucleocapsid	STANDARD	18.58	18.58	100000	1.00E+05	NA	NA	NA	NA
549	2020_10_23_ADF_KR_Analysis_2021_01_13.xls	2020	10	23	10/23/2020	44127	61	A10	A_Control_0.1	Bovine_Coronavirus	STANDARD	21.141	21.141	1000000	1.00E+06	NA	NA	NA	NA
550	2020_10_23_ADF_KR_Analysis_2021_01_13.xls	2020	10	23	10/23/2020	44127	61	A11	A_Control_0.1	Bovine_Coronavirus	STANDARD	21.323	21.323	1000000	1.00E+06	NA	NA	NA	NA
551	2020_10_23_ADF_KR_Analysis_2021_01_13.xls	2020	10	23	10/23/2020	44127	61	A12	A_Control_0.1	Bovine_Coronavirus	STANDARD	21.452	21.452	1000000	1.00E+06	NA	NA	NA	NA
552	2020_10_23_ADF_KR_Analysis_2021_01_13.xls	2020	10	23	10/23/2020	44127	61	A10	A_Control_0.1	Envelope	STANDARD	18.45	18.45	100000	1.00E+05	NA	NA	NA	NA
553	2020_10_23_ADF_KR_Analysis_2021_01_13.xls	2020	10	23	10/23/2020	44127	61	A11	A_Control_0.1	Envelope	STANDARD	18.558	18.558	100000	1.00E+05	NA	NA	NA	NA
554	2020_10_23_ADF_KR_Analysis_2021_01_13.xls	2020	10	23	10/23/2020	44127	61	A12	A_Control_0.1	Envelope	STANDARD	18.93	18.93	100000	1.00E+05	NA	NA	NA	NA
555	2020_10_23_ADF_KR_Analysis_2021_01_13.xls	2020	10	23	10/23/2020	44127	61	A10	A_Control_0.1	FplusBacteriophage	STANDARD	19.7	19.7	1000000	1.00E+06	NA	NA	NA	NA
556	2020_10_23_ADF_KR_Analysis_2021_01_13.xls	2020	10	23	10/23/2020	44127	61	A11	A_Control_0.1	FplusBacteriophage	STANDARD	20.059	20.059	1000000	1.00E+06	NA	NA	NA	NA
557	2020_10_23_ADF_KR_Analysis_2021_01_13.xls	2020	10	23	10/23/2020	44127	61	A12	A_Control_0.1	FplusBacteriophage	STANDARD	19.986	19.986	1000000	1.00E+06	NA	NA	NA	NA
558	2020_10_23_ADF_KR_Analysis_2021_01_13.xls	2020	10	23	10/23/2020	44127	61	A10	A_Control_0.1	Nucleocapsid	STANDARD	17.348	17.348	100000	1.00E+05	NA	NA	NA	NA
559	2020_10_23_ADF_KR_Analysis_2021_01_13.xls	2020	10	23	10/23/2020	44127	61	A11	A_Control_0.1	Nucleocapsid	STANDARD	18.408	18.408	100000	1.00E+05	NA	NA	NA	NA
560	2020_10_23_ADF_KR_Analysis_2021_01_13.xls	2020	10	23	10/23/2020	44127	61	A12	A_Control_0.1	Nucleocapsid	STANDARD	18.337	18.337	100000	1.00E+05	NA	NA	NA	NA
561	2020_10_24_ADF_KR_Analysis_2021_01_13.xls	2020	10	24	10/24/2020	44128	62	A10	A_Control_0.1	Bovine_Coronavirus	STANDARD	21.607	21.607	1000000	1.00E+06	NA	NA	NA	NA
562	2020_10_24_ADF_KR_Analysis_2021_01_13.xls	2020	10	24	10/24/2020	44128	62	A11	A_Control_0.1	Bovine_Coronavirus	STANDARD	21.478	21.478	1000000	1.00E+06	NA	NA	NA	NA
563	2020_10_24_ADF_KR_Analysis_2021_01_13.xls	2020	10	24	10/24/2020	44128	62	A12	A_Control_0.1	Bovine_Coronavirus	STANDARD	21.319	21.319	1000000	1.00E+06	NA	NA	NA	NA
564	2020_10_24_ADF_KR_Analysis_2021_01_13.xls	2020	10	24	10/24/2020	44128	62	A10	A_Control_0.1	Envelope	STANDARD	20.398	20.398	100000	1.00E+05	NA	NA	NA	NA
565	2020_10_24_ADF_KR_Analysis_2021_01_13.xls	2020	10	24	10/24/2020	44128	62	A11	A_Control_0.1	Envelope	STANDARD	19.998	19.998	100000	1.00E+05	NA	NA	NA	NA
566	2020_10_24_ADF_KR_Analysis_2021_01_13.xls	2020	10	24	10/24/2020	44128	62	A12	A_Control_0.1	Envelope	STANDARD	19.941	19.941	100000	1.00E+05	NA	NA	NA	NA
567	2020_10_24_ADF_KR_Analysis_2021_01_13.xls	2020	10	24	10/24/2020	44128	62	A10	A_Control_0.1	FplusBacteriophage	STANDARD	19.937	19.937	1000000	1.00E+06	NA	NA	NA	NA
568	2020_10_24_ADF_KR_Analysis_2021_01_13.xls	2020	10	24	10/24/2020	44128	62	A11	A_Control_0.1	FplusBacteriophage	STANDARD	19.643	19.643	1000000	1.00E+06	NA	NA	NA	NA
569	2020_10_24_ADF_KR_Analysis_2021_01_13.xls	2020	10	24	10/24/2020	44128	62	A12	A_Control_0.1	FplusBacteriophage	STANDARD	19.45	19.45	1000000	1.00E+06	NA	NA	NA	NA
570	2020_10_24_ADF_KR_Analysis_2021_01_13.xls	2020	10	24	10/24/2020	44128	62	A10	A_Control_0.1	Nucleocapsid	STANDARD	20.267	20.267	100000	1.00E+05	NA	NA	NA	NA
571	2020_10_24_ADF_KR_Analysis_2021_01_13.xls	2020	10	24	10/24/2020	44128	62	A11	A_Control_0.1	Nucleocapsid	STANDARD	20.228	20.228	100000	1.00E+05	NA	NA	NA	NA
572	2020_10_24_ADF_KR_Analysis_2021_01_13.xls	2020	10	24	10/24/2020	44128	62	A12	A_Control_0.1	Nucleocapsid	STANDARD	20.094	20.094	100000	1.00E+05	NA	NA	NA	NA
573	2020_10_25_ADF_KR_Analysis_2021_01_13.xls	2020	10	25	10/25/2020	44129	63	A10	A_Control_0.1	Bovine_Coronavirus	STANDARD	21.738	21.738	1000000	1.00E+06	NA	NA	NA	NA
574	2020_10_25_ADF_KR_Analysis_2021_01_13.xls	2020	10	25	10/25/2020	44129	63	A11	A_Control_0.1	Bovine_Coronavirus	STANDARD	21.624	21.624	1000000	1.00E+06	NA	NA	NA	NA
575	2020_10_25_ADF_KR_Analysis_2021_01_13.xls	2020	10	25	10/25/2020	44129	63	A12	A_Control_0.1	Bovine_Coronavirus	STANDARD	21.504	21.504	1000000	1.00E+06	NA	NA	NA	NA
576	2020_10_25_ADF_KR_Analysis_2021_01_13.xls	2020	10	25	10/25/2020	44129	63	A10	A_Control_0.1	Envelope	STANDARD	18.848	18.848	100000	1.00E+05	NA	NA	NA	NA
577	2020_10_25_ADF_KR_Analysis_2021_01_13.xls	2020	10	25	10/25/2020	44129	63	A11	A_Control_0.1	Envelope	STANDARD	18.91	18.91	100000	1.00E+05	NA	NA	NA	NA
578	2020_10_25_ADF_KR_Analysis_2021_01_13.xls	2020	10	25	10/25/2020	44129	63	A12	A_Control_0.1	Envelope	STANDARD	18.825	18.825	100000	1.00E+05	NA	NA	NA	NA
579	2020_10_25_ADF_KR_Analysis_2021_01_13.xls	2020	10	25	10/25/2020	44129	63	A10	A_Control_0.1	FplusBacteriophage	STANDARD	20.592	20.592	1000000	1.00E+06	NA	NA	NA	NA
580	2020_10_25_ADF_KR_Analysis_2021_01_13.xls	2020	10	25	10/25/2020	44129	63	A11	A_Control_0.1	FplusBacteriophage	STANDARD	20.525	20.525	1000000	1.00E+06	NA	NA	NA	NA
581	2020_10_25_ADF_KR_Analysis_2021_01_13.xls	2020	10	25	10/25/2020	44129	63	A12	A_Control_0.1	FplusBacteriophage	STANDARD	21.322	21.322	1000000	1.00E+06	NA	NA	NA	NA
582	2020_10_25_ADF_KR_Analysis_2021_01_13.xls	2020	10	25	10/25/2020	44129	63	A10	A_Control_0.1	Nucleocapsid	STANDARD	18.934	18.934	100000	1.00E+05	NA	NA	NA	NA
583	2020_10_25_ADF_KR_Analysis_2021_01_13.xls	2020	10	25	10/25/2020	44129	63	A11	A_Control_0.1	Nucleocapsid	STANDARD	19.194	19.194	100000	1.00E+05	NA	NA	NA	NA
584	2020_10_25_ADF_KR_Analysis_2021_01_13.xls	2020	10	25	10/25/2020	44129	63	A12	A_Control_0.1	Nucleocapsid	STANDARD	19.599	19.599	100000	1.00E+05	NA	NA	NA	NA
585	2020_10_28_ADF_KR_Analysis_2021_01_12.xls	2020	10	28	10/28/2020	44132	66	A10	A_Control_0.1	Bovine_Coronavirus	STANDARD	21.118	21.118	1000000	1.00E+06	NA	NA	NA	NA
586	2020_10_28_ADF_KR_Analysis_2021_01_12.xls	2020	10	28	10/28/2020	44132	66	A11	A_Control_0.1	Bovine_Coronavirus	STANDARD	21.132	21.132	1000000	1.00E+06	NA	NA	NA	NA
587	2020_10_28_ADF_KR_Analysis_2021_01_12.xls	2020	10	28	10/28/2020	44132	66	A12	A_Control_0.1	Bovine_Coronavirus	STANDARD	21.167	21.167	1000000	1.00E+06	NA	NA	NA	NA
588	2020_10_28_ADF_KR_Analysis_2021_01_12.xls	2020	10	28	10/28/2020	44132	66	A10	A_Control_0.1	Envelope	STANDARD	20.466	20.466	100000	1.00E+05	NA	NA	NA	NA
589	2020_10_28_ADF_KR_Analysis_2021_01_12.xls	2020	10	28	10/28/2020	44132	66	A11	A_Control_0.1	Envelope	STANDARD	20.624	20.624	100000	1.00E+05	NA	NA	NA	NA
590	2020_10_28_ADF_KR_Analysis_2021_01_12.xls	2020	10	28	10/28/2020	44132	66	A12	A_Control_0.1	Envelope	STANDARD	20.638	20.638	100000	1.00E+05	NA	NA	NA	NA
591	2020_10_28_ADF_KR_Analysis_2021_01_12.xls	2020	10	28	10/28/2020	44132	66	A10	A_Control_0.1	FplusBacteriophage	STANDARD	20.473	20.473	1000000	1.00E+06	NA	NA	NA	NA
592	2020_10_28_ADF_KR_Analysis_2021_01_12.xls	2020	10	28	10/28/2020	44132	66	A11	A_Control_0.1	FplusBacteriophage	STANDARD	20.444	20.444	1000000	1.00E+06	NA	NA	NA	NA
593	2020_10_28_ADF_KR_Analysis_2021_01_12.xls	2020	10	28	10/28/2020	44132	66	A12	A_Control_0.1	FplusBacteriophage	STANDARD	20.389	20.389	1000000	1.00E+06	NA	NA	NA	NA
594	2020_10_28_ADF_KR_Analysis_2021_01_12.xls	2020	10	28	10/28/2020	44132	66	A10	A_Control_0.1	Nucleocapsid	STANDARD	20.139	20.139	100000	1.00E+05	NA	NA	NA	NA
595	2020_10_28_ADF_KR_Analysis_2021_01_12.xls	2020	10	28	10/28/2020	44132	66	A11	A_Control_0.1	Nucleocapsid	STANDARD	20.56	20.56	100000	1.00E+05	NA	NA	NA	NA
596	2020_10_28_ADF_KR_Analysis_2021_01_12.xls	2020	10	28	10/28/2020	44132	66	A12	A_Control_0.1	Nucleocapsid	STANDARD	20.545	20.545	100000	1.00E+05	NA	NA	NA	NA
597	2020_10_29_ADF_KR_Analysis_2021_01_12.xls	2020	10	29	10/29/2020	44133	67	A10	A_Control_0.1	Bovine_Coronavirus	STANDARD	21.473	21.473	1000000	1.00E+06	NA	NA	NA	NA
598	2020_10_29_ADF_KR_Analysis_2021_01_12.xls	2020	10	29	10/29/2020	44133	67	A11	A_Control_0.1	Bovine_Coronavirus	STANDARD	21.313	21.313	1000000	1.00E+06	NA	NA	NA	NA
599	2020_10_29_ADF_KR_Analysis_2021_01_12.xls	2020	10	29	10/29/2020	44133	67	A12	A_Control_0.1	Bovine_Coronavirus	STANDARD	21.3	21.3	1000000	1.00E+06	NA	NA	NA	NA
600	2020_10_29_ADF_KR_Analysis_2021_01_12.xls	2020	10	29	10/29/2020	44133	67	A10	A_Control_0.1	Envelope	STANDARD	20.002	20.002	100000	1.00E+05	NA	NA	NA	NA
601	2020_10_29_ADF_KR_Analysis_2021_01_12.xls	2020	10	29	10/29/2020	44133	67	A11	A_Control_0.1	Envelope	STANDARD	19.508	19.508	100000	1.00E+05	NA	NA	NA	NA
602	2020_10_29_ADF_KR_Analysis_2021_01_12.xls	2020	10	29	10/29/2020	44133	67	A12	A_Control_0.1	Envelope	STANDARD	19.608	19.608	100000	1.00E+05	NA	NA	NA	NA
603	2020_10_29_ADF_KR_Analysis_2021_01_12.xls	2020	10	29	10/29/2020	44133	67	A10	A_Control_0.1	FplusBacteriophage	STANDARD	19.898	19.898	1000000	1.00E+06	NA	NA	NA	NA
604	2020_10_29_ADF_KR_Analysis_2021_01_12.xls	2020	10	29	10/29/2020	44133	67	A11	A_Control_0.1	FplusBacteriophage	STANDARD	19.38	19.38	1000000	1.00E+06	NA	NA	NA	NA
605	2020_10_29_ADF_KR_Analysis_2021_01_12.xls	2020	10	29	10/29/2020	44133	67	A12	A_Control_0.1	FplusBacteriophage	STANDARD	19.554	19.554	1000000	1.00E+06	NA	NA	NA	NA
606	2020_10_29_ADF_KR_Analysis_2021_01_12.xls	2020	10	29	10/29/2020	44133	67	A10	A_Control_0.1	Nucleocapsid	STANDARD	19.788	19.788	100000	1.00E+05	NA	NA	NA	NA
607	2020_10_29_ADF_KR_Analysis_2021_01_12.xls	2020	10	29	10/29/2020	44133	67	A11	A_Control_0.1	Nucleocapsid	STANDARD	19.628	19.628	100000	1.00E+05	NA	NA	NA	NA
608	2020_10_29_ADF_KR_Analysis_2021_01_12.xls	2020	10	29	10/29/2020	44133	67	A12	A_Control_0.1	Nucleocapsid	STANDARD	19.544	19.544	100000	1.00E+05	NA	NA	NA	NA
609	2020_10_30_JL_KR_Analysis_2021_01_10.xls	2020	10	30	10/30/2020	44134	68	A10	A_Control_0.1	Bovine_Coronavirus	STANDARD	22.018	22.018	1000000	1.00E+06	NA	NA	NA	NA
610	2020_10_30_JL_KR_Analysis_2021_01_10.xls	2020	10	30	10/30/2020	44134	68	A11	A_Control_0.1	Bovine_Coronavirus	STANDARD	21.913	21.913	1000000	1.00E+06	NA	NA	NA	NA
611	2020_10_30_JL_KR_Analysis_2021_01_10.xls	2020	10	30	10/30/2020	44134	68	A12	A_Control_0.1	Bovine_Coronavirus	STANDARD	21.833	21.833	1000000	1.00E+06	NA	NA	NA	NA
612	2020_10_30_JL_KR_Analysis_2021_01_10.xls	2020	10	30	10/30/2020	44134	68	A10	A_Control_0.1	Envelope	STANDARD	20.532	20.532	100000	1.00E+05	NA	NA	NA	NA
613	2020_10_30_JL_KR_Analysis_2021_01_10.xls	2020	10	30	10/30/2020	44134	68	A11	A_Control_0.1	Envelope	STANDARD	20.511	20.511	100000	1.00E+05	NA	NA	NA	NA
614	2020_10_30_JL_KR_Analysis_2021_01_10.xls	2020	10	30	10/30/2020	44134	68	A12	A_Control_0.1	Envelope	STANDARD	20.627	20.627	100000	1.00E+05	NA	NA	NA	NA
615	2020_10_30_JL_KR_Analysis_2021_01_10.xls	2020	10	30	10/30/2020	44134	68	A10	A_Control_0.1	FplusBacteriophage	STANDARD	19.666	19.666	1000000	1.00E+06	NA	NA	NA	NA
616	2020_10_30_JL_KR_Analysis_2021_01_10.xls	2020	10	30	10/30/2020	44134	68	A11	A_Control_0.1	FplusBacteriophage	STANDARD	19.569	19.569	1000000	1.00E+06	NA	NA	NA	NA
617	2020_10_30_JL_KR_Analysis_2021_01_10.xls	2020	10	30	10/30/2020	44134	68	A12	A_Control_0.1	FplusBacteriophage	STANDARD	19.633	19.633	1000000	1.00E+06	NA	NA	NA	NA
618	2020_10_30_JL_KR_Analysis_2021_01_10.xls	2020	10	30	10/30/2020	44134	68	A10	A_Control_0.1	Nucleocapsid	STANDARD	20.277	20.277	100000	1.00E+05	NA	NA	NA	NA
619	2020_10_30_JL_KR_Analysis_2021_01_10.xls	2020	10	30	10/30/2020	44134	68	A11	A_Control_0.1	Nucleocapsid	STANDARD	20.488	20.488	100000	1.00E+05	NA	NA	NA	NA
620	2020_10_30_JL_KR_Analysis_2021_01_10.xls	2020	10	30	10/30/2020	44134	68	A12	A_Control_0.1	Nucleocapsid	STANDARD	20.334	20.334	100000	1.00E+05	NA	NA	NA	NA
621	2020_10_31_JL_KR_Analysis_2021_01_10.xls	2020	10	31	10/31/2020	44135	69	A10	A_Control_0.1	Bovine_Coronavirus	STANDARD	20.832	20.832	1000000	1.00E+06	NA	NA	NA	NA
622	2020_10_31_JL_KR_Analysis_2021_01_10.xls	2020	10	31	10/31/2020	44135	69	A11	A_Control_0.1	Bovine_Coronavirus	STANDARD	20.834	20.834	1000000	1.00E+06	NA	NA	NA	NA
623	2020_10_31_JL_KR_Analysis_2021_01_10.xls	2020	10	31	10/31/2020	44135	69	A12	A_Control_0.1	Bovine_Coronavirus	STANDARD	20.734	20.734	1000000	1.00E+06	NA	NA	NA	NA
624	2020_10_31_JL_KR_Analysis_2021_01_10.xls	2020	10	31	10/31/2020	44135	69	A10	A_Control_0.1	Envelope	STANDARD	18.817	18.817	100000	1.00E+05	NA	NA	NA	NA
625	2020_10_31_JL_KR_Analysis_2021_01_10.xls	2020	10	31	10/31/2020	44135	69	A11	A_Control_0.1	Envelope	STANDARD	18.771	18.771	100000	1.00E+05	NA	NA	NA	NA
626	2020_10_31_JL_KR_Analysis_2021_01_10.xls	2020	10	31	10/31/2020	44135	69	A12	A_Control_0.1	Envelope	STANDARD	18.71	18.71	100000	1.00E+05	NA	NA	NA	NA
627	2020_10_31_JL_KR_Analysis_2021_01_10.xls	2020	10	31	10/31/2020	44135	69	A10	A_Control_0.1	FplusBacteriophage	STANDARD	19.464	19.464	1000000	1.00E+06	NA	NA	NA	NA
628	2020_10_31_JL_KR_Analysis_2021_01_10.xls	2020	10	31	10/31/2020	44135	69	A11	A_Control_0.1	FplusBacteriophage	STANDARD	19.571	19.571	1000000	1.00E+06	NA	NA	NA	NA
629	2020_10_31_JL_KR_Analysis_2021_01_10.xls	2020	10	31	10/31/2020	44135	69	A12	A_Control_0.1	FplusBacteriophage	STANDARD	19.397	19.397	1000000	1.00E+06	NA	NA	NA	NA
630	2020_10_31_JL_KR_Analysis_2021_01_10.xls	2020	10	31	10/31/2020	44135	69	A10	A_Control_0.1	Nucleocapsid	STANDARD	18.536	18.536	100000	1.00E+05	NA	NA	NA	NA
631	2020_10_31_JL_KR_Analysis_2021_01_10.xls	2020	10	31	10/31/2020	44135	69	A11	A_Control_0.1	Nucleocapsid	STANDARD	18.627	18.627	100000	1.00E+05	NA	NA	NA	NA
632	2020_10_31_JL_KR_Analysis_2021_01_10.xls	2020	10	31	10/31/2020	44135	69	A12	A_Control_0.1	Nucleocapsid	STANDARD	18.501	18.501	100000	1.00E+05	NA	NA	NA	NA
633	2020_11_01_JL_KR_Analysis_2021_01_10.xls	2020	11	1	11/1/2020	44136	70	A10	A_Control_0.1	Bovine_Coronavirus	STANDARD	21.172	21.172	1000000	1.00E+06	NA	NA	NA	NA
634	2020_11_01_JL_KR_Analysis_2021_01_10.xls	2020	11	1	11/1/2020	44136	70	A11	A_Control_0.1	Bovine_Coronavirus	STANDARD	21.151	21.151	1000000	1.00E+06	NA	NA	NA	NA
635	2020_11_01_JL_KR_Analysis_2021_01_10.xls	2020	11	1	11/1/2020	44136	70	A12	A_Control_0.1	Bovine_Coronavirus	STANDARD	20.865	20.865	1000000	1.00E+06	NA	NA	NA	NA
636	2020_11_01_JL_KR_Analysis_2021_01_10.xls	2020	11	1	11/1/2020	44136	70	A10	A_Control_0.1	Envelope	STANDARD	19.997	19.997	100000	1.00E+05	NA	NA	NA	NA
637	2020_11_01_JL_KR_Analysis_2021_01_10.xls	2020	11	1	11/1/2020	44136	70	A11	A_Control_0.1	Envelope	STANDARD	20.214	20.214	100000	1.00E+05	NA	NA	NA	NA
638	2020_11_01_JL_KR_Analysis_2021_01_10.xls	2020	11	1	11/1/2020	44136	70	A12	A_Control_0.1	Envelope	STANDARD	19.887	19.887	100000	1.00E+05	NA	NA	NA	NA
639	2020_11_01_JL_KR_Analysis_2021_01_10.xls	2020	11	1	11/1/2020	44136	70	A10	A_Control_0.1	FplusBacteriophage	STANDARD	20.185	20.185	1000000	1.00E+06	NA	NA	NA	NA
640	2020_11_01_JL_KR_Analysis_2021_01_10.xls	2020	11	1	11/1/2020	44136	70	A11	A_Control_0.1	FplusBacteriophage	STANDARD	19.96	19.96	1000000	1.00E+06	NA	NA	NA	NA
641	2020_11_01_JL_KR_Analysis_2021_01_10.xls	2020	11	1	11/1/2020	44136	70	A12	A_Control_0.1	FplusBacteriophage	STANDARD	19.773	19.773	1000000	1.00E+06	NA	NA	NA	NA
642	2020_11_01_JL_KR_Analysis_2021_01_10.xls	2020	11	1	11/1/2020	44136	70	A10	A_Control_0.1	Nucleocapsid	STANDARD	19.543	19.543	100000	1.00E+05	NA	NA	NA	NA
643	2020_11_01_JL_KR_Analysis_2021_01_10.xls	2020	11	1	11/1/2020	44136	70	A11	A_Control_0.1	Nucleocapsid	STANDARD	19.323	19.323	100000	1.00E+05	NA	NA	NA	NA
644	2020_11_01_JL_KR_Analysis_2021_01_10.xls	2020	11	1	11/1/2020	44136	70	A12	A_Control_0.1	Nucleocapsid	STANDARD	19.336	19.336	100000	1.00E+05	NA	NA	NA	NA
645	2020_11_02_JL_KR_Analysis_2021_01_10.xls	2020	11	2	11/2/2020	44137	71	A10	A_Control_0.1	Bovine_Coronavirus	STANDARD	21.267	21.267	1000000	1.00E+06	NA	NA	NA	NA
646	2020_11_02_JL_KR_Analysis_2021_01_10.xls	2020	11	2	11/2/2020	44137	71	A11	A_Control_0.1	Bovine_Coronavirus	STANDARD	21.327	21.327	1000000	1.00E+06	NA	NA	NA	NA
647	2020_11_02_JL_KR_Analysis_2021_01_10.xls	2020	11	2	11/2/2020	44137	71	A12	A_Control_0.1	Bovine_Coronavirus	STANDARD	21.237	21.237	1000000	1.00E+06	NA	NA	NA	NA
648	2020_11_02_JL_KR_Analysis_2021_01_10.xls	2020	11	2	11/2/2020	44137	71	A10	A_Control_0.1	Envelope	STANDARD	20.242	20.242	100000	1.00E+05	NA	NA	NA	NA
649	2020_11_02_JL_KR_Analysis_2021_01_10.xls	2020	11	2	11/2/2020	44137	71	A11	A_Control_0.1	Envelope	STANDARD	20.357	20.357	100000	1.00E+05	NA	NA	NA	NA
650	2020_11_02_JL_KR_Analysis_2021_01_10.xls	2020	11	2	11/2/2020	44137	71	A12	A_Control_0.1	Envelope	STANDARD	20.345	20.345	100000	1.00E+05	NA	NA	NA	NA
651	2020_11_02_JL_KR_Analysis_2021_01_10.xls	2020	11	2	11/2/2020	44137	71	A10	A_Control_0.1	FplusBacteriophage	STANDARD	19.475	19.475	1000000	1.00E+06	NA	NA	NA	NA
652	2020_11_02_JL_KR_Analysis_2021_01_10.xls	2020	11	2	11/2/2020	44137	71	A11	A_Control_0.1	FplusBacteriophage	STANDARD	19.398	19.398	1000000	1.00E+06	NA	NA	NA	NA
653	2020_11_02_JL_KR_Analysis_2021_01_10.xls	2020	11	2	11/2/2020	44137	71	A12	A_Control_0.1	FplusBacteriophage	STANDARD	19.211	19.211	1000000	1.00E+06	NA	NA	NA	NA
654	2020_11_02_JL_KR_Analysis_2021_01_10.xls	2020	11	2	11/2/2020	44137	71	A10	A_Control_0.1	Nucleocapsid	STANDARD	19.924	19.924	100000	1.00E+05	NA	NA	NA	NA
655	2020_11_02_JL_KR_Analysis_2021_01_10.xls	2020	11	2	11/2/2020	44137	71	A11	A_Control_0.1	Nucleocapsid	STANDARD	20.059	20.059	100000	1.00E+05	NA	NA	NA	NA
656	2020_11_02_JL_KR_Analysis_2021_01_10.xls	2020	11	2	11/2/2020	44137	71	A12	A_Control_0.1	Nucleocapsid	STANDARD	19.875	19.875	100000	1.00E+05	NA	NA	NA	NA
657	2020_11_03_JL_KR_Analysis_2021_01_09.xls	2020	11	3	11/3/2020	44138	72	A10	A_Control_0.1	Bovine_Coronavirus	STANDARD	21.554	21.554	1000000	1.00E+06	NA	NA	NA	NA
658	2020_11_03_JL_KR_Analysis_2021_01_09.xls	2020	11	3	11/3/2020	44138	72	A11	A_Control_0.1	Bovine_Coronavirus	STANDARD	21.497	21.497	1000000	1.00E+06	NA	NA	NA	NA
659	2020_11_03_JL_KR_Analysis_2021_01_09.xls	2020	11	3	11/3/2020	44138	72	A12	A_Control_0.1	Bovine_Coronavirus	STANDARD	21.421	21.421	1000000	1.00E+06	NA	NA	NA	NA
660	2020_11_03_JL_KR_Analysis_2021_01_09.xls	2020	11	3	11/3/2020	44138	72	A10	A_Control_0.1	Envelope	STANDARD	20.428	20.428	100000	1.00E+05	NA	NA	NA	NA
661	2020_11_03_JL_KR_Analysis_2021_01_09.xls	2020	11	3	11/3/2020	44138	72	A11	A_Control_0.1	Envelope	STANDARD	20.327	20.327	100000	1.00E+05	NA	NA	NA	NA
662	2020_11_03_JL_KR_Analysis_2021_01_09.xls	2020	11	3	11/3/2020	44138	72	A12	A_Control_0.1	Envelope	STANDARD	20.42	20.42	100000	1.00E+05	NA	NA	NA	NA
663	2020_11_03_JL_KR_Analysis_2021_01_09.xls	2020	11	3	11/3/2020	44138	72	A10	A_Control_0.1	FplusBacteriophage	STANDARD	19.748	19.748	1000000	1.00E+06	NA	NA	NA	NA
664	2020_11_03_JL_KR_Analysis_2021_01_09.xls	2020	11	3	11/3/2020	44138	72	A11	A_Control_0.1	FplusBacteriophage	STANDARD	19.729	19.729	1000000	1.00E+06	NA	NA	NA	NA
665	2020_11_03_JL_KR_Analysis_2021_01_09.xls	2020	11	3	11/3/2020	44138	72	A12	A_Control_0.1	FplusBacteriophage	STANDARD	19.794	19.794	1000000	1.00E+06	NA	NA	NA	NA
666	2020_11_03_JL_KR_Analysis_2021_01_09.xls	2020	11	3	11/3/2020	44138	72	A10	A_Control_0.1	Nucleocapsid	STANDARD	18.917	18.917	100000	1.00E+05	NA	NA	NA	NA
667	2020_11_03_JL_KR_Analysis_2021_01_09.xls	2020	11	3	11/3/2020	44138	72	A11	A_Control_0.1	Nucleocapsid	STANDARD	18.687	18.687	100000	1.00E+05	NA	NA	NA	NA
668	2020_11_03_JL_KR_Analysis_2021_01_09.xls	2020	11	3	11/3/2020	44138	72	A12	A_Control_0.1	Nucleocapsid	STANDARD	18.986	18.986	100000	1.00E+05	NA	NA	NA	NA
669	2020_11_04_JL_KR_Analysis_2_Far_Std_Corrected_2021_01_14.xls	2020	11	4	11/4/2020	44139	73	A10	A_Control_0.1	Bovine_Coronavirus	STANDARD	20.661	20.661	1000000	1.00E+06	NA	NA	NA	NA
670	2020_11_04_JL_KR_Analysis_2_Far_Std_Corrected_2021_01_14.xls	2020	11	4	11/4/2020	44139	73	A11	A_Control_0.1	Bovine_Coronavirus	STANDARD	20.699	20.699	1000000	1.00E+06	NA	NA	NA	NA
671	2020_11_04_JL_KR_Analysis_2_Far_Std_Corrected_2021_01_14.xls	2020	11	4	11/4/2020	44139	73	A12	A_Control_0.1	Bovine_Coronavirus	STANDARD	20.756	20.756	1000000	1.00E+06	NA	NA	NA	NA
672	2020_11_04_JL_KR_Analysis_2_Far_Std_Corrected_2021_01_14.xls	2020	11	4	11/4/2020	44139	73	A10	A_Control_0.1	Envelope	STANDARD	21.308	21.308	100000	1.00E+05	NA	NA	NA	NA
673	2020_11_04_JL_KR_Analysis_2_Far_Std_Corrected_2021_01_14.xls	2020	11	4	11/4/2020	44139	73	A11	A_Control_0.1	Envelope	STANDARD	21.403	21.403	100000	1.00E+05	NA	NA	NA	NA
674	2020_11_04_JL_KR_Analysis_2_Far_Std_Corrected_2021_01_14.xls	2020	11	4	11/4/2020	44139	73	A12	A_Control_0.1	Envelope	STANDARD	21.826	21.826	100000	1.00E+05	NA	NA	NA	NA
675	2020_11_04_JL_KR_Analysis_2_Far_Std_Corrected_2021_01_14.xls	2020	11	4	11/4/2020	44139	73	A10	A_Control_0.1	FplusBacteriophage	STANDARD	20.15	20.15	1000000	1.00E+06	NA	NA	NA	NA
676	2020_11_04_JL_KR_Analysis_2_Far_Std_Corrected_2021_01_14.xls	2020	11	4	11/4/2020	44139	73	A11	A_Control_0.1	FplusBacteriophage	STANDARD	20.215	20.215	1000000	1.00E+06	NA	NA	NA	NA
677	2020_11_04_JL_KR_Analysis_2_Far_Std_Corrected_2021_01_14.xls	2020	11	4	11/4/2020	44139	73	A12	A_Control_0.1	FplusBacteriophage	STANDARD	20.193	20.193	1000000	1.00E+06	NA	NA	NA	NA
678	2020_11_04_JL_KR_Analysis_2_Far_Std_Corrected_2021_01_14.xls	2020	11	4	11/4/2020	44139	73	A10	A_Control_0.1	Nucleocapsid	STANDARD	20.509	20.509	100000	1.00E+05	NA	NA	NA	NA
679	2020_11_04_JL_KR_Analysis_2_Far_Std_Corrected_2021_01_14.xls	2020	11	4	11/4/2020	44139	73	A11	A_Control_0.1	Nucleocapsid	STANDARD	20.556	20.556	100000	1.00E+05	NA	NA	NA	NA
680	2020_11_04_JL_KR_Analysis_2_Far_Std_Corrected_2021_01_14.xls	2020	11	4	11/4/2020	44139	73	A12	A_Control_0.1	Nucleocapsid	STANDARD	21.003	21.003	100000	1.00E+05	NA	NA	NA	NA
681	2020_11_05_ADF_KR_Analysis_2021_01_09.xls	2020	11	5	11/5/2020	44140	74	A10	A_Control_0.1	Bovine_Coronavirus	STANDARD	20.555	20.555	1000000	1.00E+06	NA	NA	NA	NA
682	2020_11_05_ADF_KR_Analysis_2021_01_09.xls	2020	11	5	11/5/2020	44140	74	A11	A_Control_0.1	Bovine_Coronavirus	STANDARD	20.731	20.731	1000000	1.00E+06	NA	NA	NA	NA
683	2020_11_05_ADF_KR_Analysis_2021_01_09.xls	2020	11	5	11/5/2020	44140	74	A12	A_Control_0.1	Bovine_Coronavirus	STANDARD	20.589	20.589	1000000	1.00E+06	NA	NA	NA	NA
684	2020_11_05_ADF_KR_Analysis_2021_01_09.xls	2020	11	5	11/5/2020	44140	74	A10	A_Control_0.1	Envelope	STANDARD	20.549	20.549	100000	1.00E+05	NA	NA	NA	NA
685	2020_11_05_ADF_KR_Analysis_2021_01_09.xls	2020	11	5	11/5/2020	44140	74	A11	A_Control_0.1	Envelope	STANDARD	20.764	20.764	100000	1.00E+05	NA	NA	NA	NA
686	2020_11_05_ADF_KR_Analysis_2021_01_09.xls	2020	11	5	11/5/2020	44140	74	A12	A_Control_0.1	Envelope	STANDARD	20.624	20.624	100000	1.00E+05	NA	NA	NA	NA
687	2020_11_05_ADF_KR_Analysis_2021_01_09.xls	2020	11	5	11/5/2020	44140	74	A10	A_Control_0.1	FplusBacteriophage	STANDARD	19.001	19.001	1000000	1.00E+06	NA	NA	NA	NA
688	2020_11_05_ADF_KR_Analysis_2021_01_09.xls	2020	11	5	11/5/2020	44140	74	A11	A_Control_0.1	FplusBacteriophage	STANDARD	19.355	19.355	1000000	1.00E+06	NA	NA	NA	NA
689	2020_11_05_ADF_KR_Analysis_2021_01_09.xls	2020	11	5	11/5/2020	44140	74	A12	A_Control_0.1	FplusBacteriophage	STANDARD	19.339	19.339	1000000	1.00E+06	NA	NA	NA	NA
690	2020_11_05_ADF_KR_Analysis_2021_01_09.xls	2020	11	5	11/5/2020	44140	74	A10	A_Control_0.1	Nucleocapsid	STANDARD	19.928	19.928	100000	1.00E+05	NA	NA	NA	NA
691	2020_11_05_ADF_KR_Analysis_2021_01_09.xls	2020	11	5	11/5/2020	44140	74	A11	A_Control_0.1	Nucleocapsid	STANDARD	20.396	20.396	100000	1.00E+05	NA	NA	NA	NA
692	2020_11_05_ADF_KR_Analysis_2021_01_09.xls	2020	11	5	11/5/2020	44140	74	A12	A_Control_0.1	Nucleocapsid	STANDARD	20.188	20.188	100000	1.00E+05	NA	NA	NA	NA
693	2020_11_06_ADF_KR_Analysis_2021_01_09.xls	2020	11	6	11/6/2020	44141	75	A10	A_Control_0.1	Bovine_Coronavirus	STANDARD	20.797	20.797	1000000	1.00E+06	NA	NA	NA	NA
694	2020_11_06_ADF_KR_Analysis_2021_01_09.xls	2020	11	6	11/6/2020	44141	75	A11	A_Control_0.1	Bovine_Coronavirus	STANDARD	20.832	20.832	1000000	1.00E+06	NA	NA	NA	NA
695	2020_11_06_ADF_KR_Analysis_2021_01_09.xls	2020	11	6	11/6/2020	44141	75	A12	A_Control_0.1	Bovine_Coronavirus	STANDARD	20.691	20.691	1000000	1.00E+06	NA	NA	NA	NA
696	2020_11_06_ADF_KR_Analysis_2021_01_09.xls	2020	11	6	11/6/2020	44141	75	A10	A_Control_0.1	Envelope	STANDARD	20.472	20.472	100000	1.00E+05	NA	NA	NA	NA
697	2020_11_06_ADF_KR_Analysis_2021_01_09.xls	2020	11	6	11/6/2020	44141	75	A11	A_Control_0.1	Envelope	STANDARD	20.625	20.625	100000	1.00E+05	NA	NA	NA	NA
698	2020_11_06_ADF_KR_Analysis_2021_01_09.xls	2020	11	6	11/6/2020	44141	75	A12	A_Control_0.1	Envelope	STANDARD	20.555	20.555	100000	1.00E+05	NA	NA	NA	NA
699	2020_11_06_ADF_KR_Analysis_2021_01_09.xls	2020	11	6	11/6/2020	44141	75	A10	A_Control_0.1	FplusBacteriophage	STANDARD	19.658	19.658	1000000	1.00E+06	NA	NA	NA	NA
700	2020_11_06_ADF_KR_Analysis_2021_01_09.xls	2020	11	6	11/6/2020	44141	75	A11	A_Control_0.1	FplusBacteriophage	STANDARD	19.812	19.812	1000000	1.00E+06	NA	NA	NA	NA
701	2020_11_06_ADF_KR_Analysis_2021_01_09.xls	2020	11	6	11/6/2020	44141	75	A12	A_Control_0.1	FplusBacteriophage	STANDARD	19.716	19.716	1000000	1.00E+06	NA	NA	NA	NA
702	2020_11_06_ADF_KR_Analysis_2021_01_09.xls	2020	11	6	11/6/2020	44141	75	A10	A_Control_0.1	Nucleocapsid	STANDARD	20.024	20.024	100000	1.00E+05	NA	NA	NA	NA
703	2020_11_06_ADF_KR_Analysis_2021_01_09.xls	2020	11	6	11/6/2020	44141	75	A11	A_Control_0.1	Nucleocapsid	STANDARD	20.406	20.406	100000	1.00E+05	NA	NA	NA	NA
704	2020_11_06_ADF_KR_Analysis_2021_01_09.xls	2020	11	6	11/6/2020	44141	75	A12	A_Control_0.1	Nucleocapsid	STANDARD	20.383	20.383	100000	1.00E+05	NA	NA	NA	NA
705	2020_11_07_ADF_KR_Analysis_2021_01_09.xls	2020	11	7	11/7/2020	44142	76	A10	A_Control_0.1	Bovine_Coronavirus	STANDARD	21.661	21.661	1000000	1.00E+06	NA	NA	NA	NA
706	2020_11_07_ADF_KR_Analysis_2021_01_09.xls	2020	11	7	11/7/2020	44142	76	A11	A_Control_0.1	Bovine_Coronavirus	STANDARD	21.571	21.571	1000000	1.00E+06	NA	NA	NA	NA
707	2020_11_07_ADF_KR_Analysis_2021_01_09.xls	2020	11	7	11/7/2020	44142	76	A12	A_Control_0.1	Bovine_Coronavirus	STANDARD	21.586	21.586	1000000	1.00E+06	NA	NA	NA	NA
708	2020_11_07_ADF_KR_Analysis_2021_01_09.xls	2020	11	7	11/7/2020	44142	76	A10	A_Control_0.1	Envelope	STANDARD	20.593	20.593	100000	1.00E+05	NA	NA	NA	NA
709	2020_11_07_ADF_KR_Analysis_2021_01_09.xls	2020	11	7	11/7/2020	44142	76	A11	A_Control_0.1	Envelope	STANDARD	20.466	20.466	100000	1.00E+05	NA	NA	NA	NA
710	2020_11_07_ADF_KR_Analysis_2021_01_09.xls	2020	11	7	11/7/2020	44142	76	A12	A_Control_0.1	Envelope	STANDARD	20.48	20.48	100000	1.00E+05	NA	NA	NA	NA
711	2020_11_07_ADF_KR_Analysis_2021_01_09.xls	2020	11	7	11/7/2020	44142	76	A10	A_Control_0.1	FplusBacteriophage	STANDARD	19.509	19.509	1000000	1.00E+06	NA	NA	NA	NA
712	2020_11_07_ADF_KR_Analysis_2021_01_09.xls	2020	11	7	11/7/2020	44142	76	A11	A_Control_0.1	FplusBacteriophage	STANDARD	19.434	19.434	1000000	1.00E+06	NA	NA	NA	NA
713	2020_11_07_ADF_KR_Analysis_2021_01_09.xls	2020	11	7	11/7/2020	44142	76	A12	A_Control_0.1	FplusBacteriophage	STANDARD	19.347	19.347	1000000	1.00E+06	NA	NA	NA	NA
714	2020_11_07_ADF_KR_Analysis_2021_01_09.xls	2020	11	7	11/7/2020	44142	76	A10	A_Control_0.1	Nucleocapsid	STANDARD	20.481	20.481	100000	1.00E+05	NA	NA	NA	NA
715	2020_11_07_ADF_KR_Analysis_2021_01_09.xls	2020	11	7	11/7/2020	44142	76	A11	A_Control_0.1	Nucleocapsid	STANDARD	20.372	20.372	100000	1.00E+05	NA	NA	NA	NA
716	2020_11_07_ADF_KR_Analysis_2021_01_09.xls	2020	11	7	11/7/2020	44142	76	A12	A_Control_0.1	Nucleocapsid	STANDARD	20.579	20.579	100000	1.00E+05	NA	NA	NA	NA
717	2020_11_08_ADF_KR_Analysis_2021_01_09.xls	2020	11	8	11/8/2020	44143	77	A10	A_Control_0.1	Bovine_Coronavirus	STANDARD	20.328	20.328	1000000	1.00E+06	NA	NA	NA	NA
718	2020_11_08_ADF_KR_Analysis_2021_01_09.xls	2020	11	8	11/8/2020	44143	77	A11	A_Control_0.1	Bovine_Coronavirus	STANDARD	20.561	20.561	1000000	1.00E+06	NA	NA	NA	NA
719	2020_11_08_ADF_KR_Analysis_2021_01_09.xls	2020	11	8	11/8/2020	44143	77	A12	A_Control_0.1	Bovine_Coronavirus	STANDARD	20.325	20.325	1000000	1.00E+06	NA	NA	NA	NA
720	2020_11_08_ADF_KR_Analysis_2021_01_09.xls	2020	11	8	11/8/2020	44143	77	A10	A_Control_0.1	Envelope	STANDARD	20.698	20.698	100000	1.00E+05	NA	NA	NA	NA
721	2020_11_08_ADF_KR_Analysis_2021_01_09.xls	2020	11	8	11/8/2020	44143	77	A11	A_Control_0.1	Envelope	STANDARD	20.837	20.837	100000	1.00E+05	NA	NA	NA	NA
722	2020_11_08_ADF_KR_Analysis_2021_01_09.xls	2020	11	8	11/8/2020	44143	77	A12	A_Control_0.1	Envelope	STANDARD	20.713	20.713	100000	1.00E+05	NA	NA	NA	NA
723	2020_11_08_ADF_KR_Analysis_2021_01_09.xls	2020	11	8	11/8/2020	44143	77	A10	A_Control_0.1	FplusBacteriophage	STANDARD	19.615	19.615	1000000	1.00E+06	NA	NA	NA	NA
724	2020_11_08_ADF_KR_Analysis_2021_01_09.xls	2020	11	8	11/8/2020	44143	77	A11	A_Control_0.1	FplusBacteriophage	STANDARD	19.747	19.747	1000000	1.00E+06	NA	NA	NA	NA
725	2020_11_08_ADF_KR_Analysis_2021_01_09.xls	2020	11	8	11/8/2020	44143	77	A12	A_Control_0.1	FplusBacteriophage	STANDARD	19.685	19.685	1000000	1.00E+06	NA	NA	NA	NA
726	2020_11_08_ADF_KR_Analysis_2021_01_09.xls	2020	11	8	11/8/2020	44143	77	A10	A_Control_0.1	Nucleocapsid	STANDARD	20.656	20.656	100000	1.00E+05	NA	NA	NA	NA
727	2020_11_08_ADF_KR_Analysis_2021_01_09.xls	2020	11	8	11/8/2020	44143	77	A11	A_Control_0.1	Nucleocapsid	STANDARD	21.043	21.043	100000	1.00E+05	NA	NA	NA	NA
728	2020_11_08_ADF_KR_Analysis_2021_01_09.xls	2020	11	8	11/8/2020	44143	77	A12	A_Control_0.1	Nucleocapsid	STANDARD	20.711	20.711	100000	1.00E+05	NA	NA	NA	NA
729	2020_11_09_ADF_KR_Analysis_2021_01_09.xls	2020	11	9	11/9/2020	44144	78	A10	A_Control_0.1	Bovine_Coronavirus	STANDARD	20.946	20.946	1000000	1.00E+06	NA	NA	NA	NA
730	2020_11_09_ADF_KR_Analysis_2021_01_09.xls	2020	11	9	11/9/2020	44144	78	A11	A_Control_0.1	Bovine_Coronavirus	STANDARD	20.914	20.914	1000000	1.00E+06	NA	NA	NA	NA
731	2020_11_09_ADF_KR_Analysis_2021_01_09.xls	2020	11	9	11/9/2020	44144	78	A12	A_Control_0.1	Bovine_Coronavirus	STANDARD	21.47	21.47	1000000	1.00E+06	NA	NA	NA	NA
732	2020_11_09_ADF_KR_Analysis_2021_01_09.xls	2020	11	9	11/9/2020	44144	78	A10	A_Control_0.1	Envelope	STANDARD	20.167	20.167	100000	1.00E+05	NA	NA	NA	NA
733	2020_11_09_ADF_KR_Analysis_2021_01_09.xls	2020	11	9	11/9/2020	44144	78	A11	A_Control_0.1	Envelope	STANDARD	20.245	20.245	100000	1.00E+05	NA	NA	NA	NA
734	2020_11_09_ADF_KR_Analysis_2021_01_09.xls	2020	11	9	11/9/2020	44144	78	A12	A_Control_0.1	Envelope	STANDARD	20.838	20.838	100000	1.00E+05	NA	NA	NA	NA
735	2020_11_09_ADF_KR_Analysis_2021_01_09.xls	2020	11	9	11/9/2020	44144	78	A10	A_Control_0.1	FplusBacteriophage	STANDARD	19.97	19.97	1000000	1.00E+06	NA	NA	NA	NA
736	2020_11_09_ADF_KR_Analysis_2021_01_09.xls	2020	11	9	11/9/2020	44144	78	A11	A_Control_0.1	FplusBacteriophage	STANDARD	20.188	20.188	1000000	1.00E+06	NA	NA	NA	NA
737	2020_11_09_ADF_KR_Analysis_2021_01_09.xls	2020	11	9	11/9/2020	44144	78	A12	A_Control_0.1	FplusBacteriophage	STANDARD	20.498	20.498	1000000	1.00E+06	NA	NA	NA	NA
738	2020_11_09_ADF_KR_Analysis_2021_01_09.xls	2020	11	9	11/9/2020	44144	78	A10	A_Control_0.1	Nucleocapsid	STANDARD	20.412	20.412	100000	1.00E+05	NA	NA	NA	NA
739	2020_11_09_ADF_KR_Analysis_2021_01_09.xls	2020	11	9	11/9/2020	44144	78	A11	A_Control_0.1	Nucleocapsid	STANDARD	20.616	20.616	100000	1.00E+05	NA	NA	NA	NA
740	2020_11_09_ADF_KR_Analysis_2021_01_09.xls	2020	11	9	11/9/2020	44144	78	A12	A_Control_0.1	Nucleocapsid	STANDARD	21.218	21.218	100000	1.00E+05	NA	NA	NA	NA
741	2020_11_10_ADF_KR_Analysis_2021_01_09.xls	2020	11	10	11/10/2020	44145	79	A10	A_Control_0.1	Bovine_Coronavirus	STANDARD	21.863	21.863	1000000	1.00E+06	NA	NA	NA	NA
742	2020_11_10_ADF_KR_Analysis_2021_01_09.xls	2020	11	10	11/10/2020	44145	79	A11	A_Control_0.1	Bovine_Coronavirus	STANDARD	21.621	21.621	1000000	1.00E+06	NA	NA	NA	NA
743	2020_11_10_ADF_KR_Analysis_2021_01_09.xls	2020	11	10	11/10/2020	44145	79	A12	A_Control_0.1	Bovine_Coronavirus	STANDARD	21.584	21.584	1000000	1.00E+06	NA	NA	NA	NA
744	2020_11_10_ADF_KR_Analysis_2021_01_09.xls	2020	11	10	11/10/2020	44145	79	A10	A_Control_0.1	Envelope	STANDARD	21.954	21.954	100000	1.00E+05	NA	NA	NA	NA
745	2020_11_10_ADF_KR_Analysis_2021_01_09.xls	2020	11	10	11/10/2020	44145	79	A11	A_Control_0.1	Envelope	STANDARD	21.666	21.666	100000	1.00E+05	NA	NA	NA	NA
746	2020_11_10_ADF_KR_Analysis_2021_01_09.xls	2020	11	10	11/10/2020	44145	79	A12	A_Control_0.1	Envelope	STANDARD	21.702	21.702	100000	1.00E+05	NA	NA	NA	NA
747	2020_11_10_ADF_KR_Analysis_2021_01_09.xls	2020	11	10	11/10/2020	44145	79	A10	A_Control_0.1	FplusBacteriophage	STANDARD	20.446	20.446	1000000	1.00E+06	NA	NA	NA	NA
748	2020_11_10_ADF_KR_Analysis_2021_01_09.xls	2020	11	10	11/10/2020	44145	79	A11	A_Control_0.1	FplusBacteriophage	STANDARD	20.145	20.145	1000000	1.00E+06	NA	NA	NA	NA
749	2020_11_10_ADF_KR_Analysis_2021_01_09.xls	2020	11	10	11/10/2020	44145	79	A12	A_Control_0.1	FplusBacteriophage	STANDARD	20.014	20.014	1000000	1.00E+06	NA	NA	NA	NA
750	2020_11_10_ADF_KR_Analysis_2021_01_09.xls	2020	11	10	11/10/2020	44145	79	A10	A_Control_0.1	Nucleocapsid	STANDARD	21.185	21.185	100000	1.00E+05	NA	NA	NA	NA
751	2020_11_10_ADF_KR_Analysis_2021_01_09.xls	2020	11	10	11/10/2020	44145	79	A11	A_Control_0.1	Nucleocapsid	STANDARD	20.887	20.887	100000	1.00E+05	NA	NA	NA	NA
752	2020_11_10_ADF_KR_Analysis_2021_01_09.xls	2020	11	10	11/10/2020	44145	79	A12	A_Control_0.1	Nucleocapsid	STANDARD	20.984	20.984	100000	1.00E+05	NA	NA	NA	NA
753	2020_11_11_JL_KR_Analysis_2_2021_01_20.xls	2020	11	11	11/11/2020	44146	80	A10	A_Control_0.1	Bovine_Coronavirus	STANDARD	21.148	21.148	1000000	1.00E+06	NA	NA	NA	NA
754	2020_11_11_JL_KR_Analysis_2_2021_01_20.xls	2020	11	11	11/11/2020	44146	80	A11	A_Control_0.1	Bovine_Coronavirus	STANDARD	21.31	21.31	1000000	1.00E+06	NA	NA	NA	NA
755	2020_11_11_JL_KR_Analysis_2_2021_01_20.xls	2020	11	11	11/11/2020	44146	80	A12	A_Control_0.1	Bovine_Coronavirus	STANDARD	21.382	21.382	1000000	1.00E+06	NA	NA	NA	NA
756	2020_11_11_JL_KR_Analysis_2_2021_01_20.xls	2020	11	11	11/11/2020	44146	80	A10	A_Control_0.1	Envelope	STANDARD	20.356	20.356	100000	1.00E+05	NA	NA	NA	NA
757	2020_11_11_JL_KR_Analysis_2_2021_01_20.xls	2020	11	11	11/11/2020	44146	80	A11	A_Control_0.1	Envelope	STANDARD	19.988	19.988	100000	1.00E+05	NA	NA	NA	NA
758	2020_11_11_JL_KR_Analysis_2_2021_01_20.xls	2020	11	11	11/11/2020	44146	80	A12	A_Control_0.1	Envelope	STANDARD	19.785	19.785	100000	1.00E+05	NA	NA	NA	NA
759	2020_11_11_JL_KR_Analysis_2_2021_01_20.xls	2020	11	11	11/11/2020	44146	80	A10	A_Control_0.1	FplusBacteriophage	STANDARD	20.136	20.136	1000000	1.00E+06	NA	NA	NA	NA
760	2020_11_11_JL_KR_Analysis_2_2021_01_20.xls	2020	11	11	11/11/2020	44146	80	A11	A_Control_0.1	FplusBacteriophage	STANDARD	20.08	20.08	1000000	1.00E+06	NA	NA	NA	NA
761	2020_11_11_JL_KR_Analysis_2_2021_01_20.xls	2020	11	11	11/11/2020	44146	80	A12	A_Control_0.1	FplusBacteriophage	STANDARD	19.543	19.543	1000000	1.00E+06	NA	NA	NA	NA
762	2020_11_11_JL_KR_Analysis_2_2021_01_20.xls	2020	11	11	11/11/2020	44146	80	A10	A_Control_0.1	Nucleocapsid	STANDARD	20.845	20.845	100000	1.00E+05	NA	NA	NA	NA
763	2020_11_11_JL_KR_Analysis_2_2021_01_20.xls	2020	11	11	11/11/2020	44146	80	A11	A_Control_0.1	Nucleocapsid	STANDARD	20.887	20.887	100000	1.00E+05	NA	NA	NA	NA
764	2020_11_11_JL_KR_Analysis_2_2021_01_20.xls	2020	11	11	11/11/2020	44146	80	A12	A_Control_0.1	Nucleocapsid	STANDARD	20.944	20.944	100000	1.00E+05	NA	NA	NA	NA
765	2020_11_12_JL_KR_Analysis_2021_01_02.xls	2020	11	12	11/12/2020	44147	81	A10	A_Control_0.1	Bovine_Coronavirus	STANDARD	20.686	20.686	1000000	1.00E+06	NA	NA	NA	NA
766	2020_11_12_JL_KR_Analysis_2021_01_02.xls	2020	11	12	11/12/2020	44147	81	A11	A_Control_0.1	Bovine_Coronavirus	STANDARD	20.804	20.804	1000000	1.00E+06	NA	NA	NA	NA
767	2020_11_12_JL_KR_Analysis_2021_01_02.xls	2020	11	12	11/12/2020	44147	81	A12	A_Control_0.1	Bovine_Coronavirus	STANDARD	20.646	20.646	1000000	1.00E+06	NA	NA	NA	NA
768	2020_11_12_JL_KR_Analysis_2021_01_02.xls	2020	11	12	11/12/2020	44147	81	A10	A_Control_0.1	Envelope	STANDARD	20.826	20.826	100000	1.00E+05	NA	NA	NA	NA
769	2020_11_12_JL_KR_Analysis_2021_01_02.xls	2020	11	12	11/12/2020	44147	81	A11	A_Control_0.1	Envelope	STANDARD	20.927	20.927	100000	1.00E+05	NA	NA	NA	NA
770	2020_11_12_JL_KR_Analysis_2021_01_02.xls	2020	11	12	11/12/2020	44147	81	A12	A_Control_0.1	Envelope	STANDARD	20.888	20.888	100000	1.00E+05	NA	NA	NA	NA
771	2020_11_12_JL_KR_Analysis_2021_01_02.xls	2020	11	12	11/12/2020	44147	81	A10	A_Control_0.1	FplusBacteriophage	STANDARD	19.706	19.706	1000000	1.00E+06	NA	NA	NA	NA
772	2020_11_12_JL_KR_Analysis_2021_01_02.xls	2020	11	12	11/12/2020	44147	81	A11	A_Control_0.1	FplusBacteriophage	STANDARD	19.41	19.41	1000000	1.00E+06	NA	NA	NA	NA
773	2020_11_12_JL_KR_Analysis_2021_01_02.xls	2020	11	12	11/12/2020	44147	81	A12	A_Control_0.1	FplusBacteriophage	STANDARD	19.356	19.356	1000000	1.00E+06	NA	NA	NA	NA
774	2020_11_12_JL_KR_Analysis_2021_01_02.xls	2020	11	12	11/12/2020	44147	81	A10	A_Control_0.1	Nucleocapsid	STANDARD	20.487	20.487	100000	1.00E+05	NA	NA	NA	NA
775	2020_11_12_JL_KR_Analysis_2021_01_02.xls	2020	11	12	11/12/2020	44147	81	A11	A_Control_0.1	Nucleocapsid	STANDARD	20.583	20.583	100000	1.00E+05	NA	NA	NA	NA
776	2020_11_12_JL_KR_Analysis_2021_01_02.xls	2020	11	12	11/12/2020	44147	81	A12	A_Control_0.1	Nucleocapsid	STANDARD	20.602	20.602	100000	1.00E+05	NA	NA	NA	NA
777	2020_11_13_JL_KR_Analysis_2_2021_01_20.xls	2020	11	13	11/13/2020	44148	82	A10	A_Control_0.1	Bovine_Coronavirus	STANDARD	22.108	22.108	1000000	1.00E+06	NA	NA	NA	NA
778	2020_11_13_JL_KR_Analysis_2_2021_01_20.xls	2020	11	13	11/13/2020	44148	82	A11	A_Control_0.1	Bovine_Coronavirus	STANDARD	21.507	21.507	1000000	1.00E+06	NA	NA	NA	NA
779	2020_11_13_JL_KR_Analysis_2_2021_01_20.xls	2020	11	13	11/13/2020	44148	82	A12	A_Control_0.1	Bovine_Coronavirus	STANDARD	21.514	21.514	1000000	1.00E+06	NA	NA	NA	NA
780	2020_11_13_JL_KR_Analysis_2_2021_01_20.xls	2020	11	13	11/13/2020	44148	82	A10	A_Control_0.1	Envelope	STANDARD	20.321	20.321	100000	1.00E+05	NA	NA	NA	NA
781	2020_11_13_JL_KR_Analysis_2_2021_01_20.xls	2020	11	13	11/13/2020	44148	82	A11	A_Control_0.1	Envelope	STANDARD	19.688	19.688	100000	1.00E+05	NA	NA	NA	NA
782	2020_11_13_JL_KR_Analysis_2_2021_01_20.xls	2020	11	13	11/13/2020	44148	82	A12	A_Control_0.1	Envelope	STANDARD	19.841	19.841	100000	1.00E+05	NA	NA	NA	NA
783	2020_11_13_JL_KR_Analysis_2_2021_01_20.xls	2020	11	13	11/13/2020	44148	82	A10	A_Control_0.1	FplusBacteriophage	STANDARD	19.817	19.817	1000000	1.00E+06	NA	NA	NA	NA
784	2020_11_13_JL_KR_Analysis_2_2021_01_20.xls	2020	11	13	11/13/2020	44148	82	A11	A_Control_0.1	FplusBacteriophage	STANDARD	18.852	18.852	1000000	1.00E+06	NA	NA	NA	NA
785	2020_11_13_JL_KR_Analysis_2_2021_01_20.xls	2020	11	13	11/13/2020	44148	82	A12	A_Control_0.1	FplusBacteriophage	STANDARD	19.215	19.215	1000000	1.00E+06	NA	NA	NA	NA
786	2020_11_13_JL_KR_Analysis_2_2021_01_20.xls	2020	11	13	11/13/2020	44148	82	A10	A_Control_0.1	Nucleocapsid	STANDARD	21.054	21.054	100000	1.00E+05	NA	NA	NA	NA
787	2020_11_13_JL_KR_Analysis_2_2021_01_20.xls	2020	11	13	11/13/2020	44148	82	A11	A_Control_0.1	Nucleocapsid	STANDARD	20.556	20.556	100000	1.00E+05	NA	NA	NA	NA
788	2020_11_13_JL_KR_Analysis_2_2021_01_20.xls	2020	11	13	11/13/2020	44148	82	A12	A_Control_0.1	Nucleocapsid	STANDARD	20.753	20.753	100000	1.00E+05	NA	NA	NA	NA
789	2020_11_14_JL_KR_Analysis_2_2021_01_20.xls	2020	11	14	11/14/2020	44149	83	A10	A_Control_0.1	Bovine_Coronavirus	STANDARD	21.215	21.215	1000000	1.00E+06	NA	NA	NA	NA
790	2020_11_14_JL_KR_Analysis_2_2021_01_20.xls	2020	11	14	11/14/2020	44149	83	A11	A_Control_0.1	Bovine_Coronavirus	STANDARD	21.294	21.294	1000000	1.00E+06	NA	NA	NA	NA
791	2020_11_14_JL_KR_Analysis_2_2021_01_20.xls	2020	11	14	11/14/2020	44149	83	A12	A_Control_0.1	Bovine_Coronavirus	STANDARD	21.036	21.036	1000000	1.00E+06	NA	NA	NA	NA
792	2020_11_14_JL_KR_Analysis_2_2021_01_20.xls	2020	11	14	11/14/2020	44149	83	A10	A_Control_0.1	Envelope	STANDARD	20.674	20.674	100000	1.00E+05	NA	NA	NA	NA
793	2020_11_14_JL_KR_Analysis_2_2021_01_20.xls	2020	11	14	11/14/2020	44149	83	A11	A_Control_0.1	Envelope	STANDARD	20.731	20.731	100000	1.00E+05	NA	NA	NA	NA
794	2020_11_14_JL_KR_Analysis_2_2021_01_20.xls	2020	11	14	11/14/2020	44149	83	A12	A_Control_0.1	Envelope	STANDARD	20.546	20.546	100000	1.00E+05	NA	NA	NA	NA
795	2020_11_14_JL_KR_Analysis_2_2021_01_20.xls	2020	11	14	11/14/2020	44149	83	A10	A_Control_0.1	FplusBacteriophage	STANDARD	19.818	19.818	1000000	1.00E+06	NA	NA	NA	NA
796	2020_11_14_JL_KR_Analysis_2_2021_01_20.xls	2020	11	14	11/14/2020	44149	83	A11	A_Control_0.1	FplusBacteriophage	STANDARD	19.737	19.737	1000000	1.00E+06	NA	NA	NA	NA
797	2020_11_14_JL_KR_Analysis_2_2021_01_20.xls	2020	11	14	11/14/2020	44149	83	A12	A_Control_0.1	FplusBacteriophage	STANDARD	19.594	19.594	1000000	1.00E+06	NA	NA	NA	NA
798	2020_11_14_JL_KR_Analysis_2_2021_01_20.xls	2020	11	14	11/14/2020	44149	83	A10	A_Control_0.1	Nucleocapsid	STANDARD	20.445	20.445	100000	1.00E+05	NA	NA	NA	NA
799	2020_11_14_JL_KR_Analysis_2_2021_01_20.xls	2020	11	14	11/14/2020	44149	83	A11	A_Control_0.1	Nucleocapsid	STANDARD	20.576	20.576	100000	1.00E+05	NA	NA	NA	NA
800	2020_11_14_JL_KR_Analysis_2_2021_01_20.xls	2020	11	14	11/14/2020	44149	83	A12	A_Control_0.1	Nucleocapsid	STANDARD	20.194	20.194	100000	1.00E+05	NA	NA	NA	NA
801	2020_11_15_JL_KR_Analysis_2021_01_02.xls	2020	11	15	11/15/2020	44150	84	A10	A_Control_0.1	Bovine_Coronavirus	STANDARD	21.224	21.224	1000000	1.00E+06	NA	NA	NA	NA
802	2020_11_15_JL_KR_Analysis_2021_01_02.xls	2020	11	15	11/15/2020	44150	84	A11	A_Control_0.1	Bovine_Coronavirus	STANDARD	21.251	21.251	1000000	1.00E+06	NA	NA	NA	NA
803	2020_11_15_JL_KR_Analysis_2021_01_02.xls	2020	11	15	11/15/2020	44150	84	A12	A_Control_0.1	Bovine_Coronavirus	STANDARD	21.082	21.082	1000000	1.00E+06	NA	NA	NA	NA
804	2020_11_15_JL_KR_Analysis_2021_01_02.xls	2020	11	15	11/15/2020	44150	84	A10	A_Control_0.1	Envelope	STANDARD	20.271	20.271	100000	1.00E+05	NA	NA	NA	NA
805	2020_11_15_JL_KR_Analysis_2021_01_02.xls	2020	11	15	11/15/2020	44150	84	A11	A_Control_0.1	Envelope	STANDARD	20.435	20.435	100000	1.00E+05	NA	NA	NA	NA
806	2020_11_15_JL_KR_Analysis_2021_01_02.xls	2020	11	15	11/15/2020	44150	84	A12	A_Control_0.1	Envelope	STANDARD	20.406	20.406	100000	1.00E+05	NA	NA	NA	NA
807	2020_11_15_JL_KR_Analysis_2021_01_02.xls	2020	11	15	11/15/2020	44150	84	A10	A_Control_0.1	FplusBacteriophage	STANDARD	19.456	19.456	1000000	1.00E+06	NA	NA	NA	NA
808	2020_11_15_JL_KR_Analysis_2021_01_02.xls	2020	11	15	11/15/2020	44150	84	A11	A_Control_0.1	FplusBacteriophage	STANDARD	19.658	19.658	1000000	1.00E+06	NA	NA	NA	NA
809	2020_11_15_JL_KR_Analysis_2021_01_02.xls	2020	11	15	11/15/2020	44150	84	A12	A_Control_0.1	FplusBacteriophage	STANDARD	19.476	19.476	1000000	1.00E+06	NA	NA	NA	NA
810	2020_11_15_JL_KR_Analysis_2021_01_02.xls	2020	11	15	11/15/2020	44150	84	A10	A_Control_0.1	Nucleocapsid	STANDARD	20.399	20.399	100000	1.00E+05	NA	NA	NA	NA
811	2020_11_15_JL_KR_Analysis_2021_01_02.xls	2020	11	15	11/15/2020	44150	84	A11	A_Control_0.1	Nucleocapsid	STANDARD	20.475	20.475	100000	1.00E+05	NA	NA	NA	NA
812	2020_11_15_JL_KR_Analysis_2021_01_02.xls	2020	11	15	11/15/2020	44150	84	A12	A_Control_0.1	Nucleocapsid	STANDARD	20.388	20.388	100000	1.00E+05	NA	NA	NA	NA
813	2020_11_16_JL_KR_Analysis_2_2021_01_20.xls	2020	11	16	11/16/2020	44151	85	A10	A_Control_0.1	Bovine_Coronavirus	STANDARD	21.094	21.094	1000000	1.00E+06	NA	NA	NA	NA
814	2020_11_16_JL_KR_Analysis_2_2021_01_20.xls	2020	11	16	11/16/2020	44151	85	A11	A_Control_0.1	Bovine_Coronavirus	STANDARD	21.293	21.293	1000000	1.00E+06	NA	NA	NA	NA
815	2020_11_16_JL_KR_Analysis_2_2021_01_20.xls	2020	11	16	11/16/2020	44151	85	A12	A_Control_0.1	Bovine_Coronavirus	STANDARD	21.188	21.188	1000000	1.00E+06	NA	NA	NA	NA
816	2020_11_16_JL_KR_Analysis_2_2021_01_20.xls	2020	11	16	11/16/2020	44151	85	A10	A_Control_0.1	Envelope	STANDARD	20.655	20.655	100000	1.00E+05	NA	NA	NA	NA
817	2020_11_16_JL_KR_Analysis_2_2021_01_20.xls	2020	11	16	11/16/2020	44151	85	A11	A_Control_0.1	Envelope	STANDARD	20.742	20.742	100000	1.00E+05	NA	NA	NA	NA
818	2020_11_16_JL_KR_Analysis_2_2021_01_20.xls	2020	11	16	11/16/2020	44151	85	A12	A_Control_0.1	Envelope	STANDARD	20.832	20.832	100000	1.00E+05	NA	NA	NA	NA
819	2020_11_16_JL_KR_Analysis_2_2021_01_20.xls	2020	11	16	11/16/2020	44151	85	A10	A_Control_0.1	FplusBacteriophage	STANDARD	18.995	18.995	1000000	1.00E+06	NA	NA	NA	NA
820	2020_11_16_JL_KR_Analysis_2_2021_01_20.xls	2020	11	16	11/16/2020	44151	85	A11	A_Control_0.1	FplusBacteriophage	STANDARD	18.726	18.726	1000000	1.00E+06	NA	NA	NA	NA
821	2020_11_16_JL_KR_Analysis_2_2021_01_20.xls	2020	11	16	11/16/2020	44151	85	A12	A_Control_0.1	FplusBacteriophage	STANDARD	18.629	18.629	1000000	1.00E+06	NA	NA	NA	NA
822	2020_11_16_JL_KR_Analysis_2_2021_01_20.xls	2020	11	16	11/16/2020	44151	85	A10	A_Control_0.1	Nucleocapsid	STANDARD	20.489	20.489	100000	1.00E+05	NA	NA	NA	NA
823	2020_11_16_JL_KR_Analysis_2_2021_01_20.xls	2020	11	16	11/16/2020	44151	85	A11	A_Control_0.1	Nucleocapsid	STANDARD	20.577	20.577	100000	1.00E+05	NA	NA	NA	NA
824	2020_11_16_JL_KR_Analysis_2_2021_01_20.xls	2020	11	16	11/16/2020	44151	85	A12	A_Control_0.1	Nucleocapsid	STANDARD	20.635	20.635	100000	1.00E+05	NA	NA	NA	NA
825	2020_11_17_ADF_KR_Analysis_2_2021_01_20.xls	2020	11	17	11/17/2020	44152	86	A10	A_Control_0.1	Bovine_Coronavirus	STANDARD	21.797	21.797	1000000	1.00E+06	NA	NA	NA	NA
826	2020_11_17_ADF_KR_Analysis_2_2021_01_20.xls	2020	11	17	11/17/2020	44152	86	A11	A_Control_0.1	Bovine_Coronavirus	STANDARD	21.59	21.59	1000000	1.00E+06	NA	NA	NA	NA
827	2020_11_17_ADF_KR_Analysis_2_2021_01_20.xls	2020	11	17	11/17/2020	44152	86	A12	A_Control_0.1	Bovine_Coronavirus	STANDARD	21.579	21.579	1000000	1.00E+06	NA	NA	NA	NA
828	2020_11_17_ADF_KR_Analysis_2_2021_01_20.xls	2020	11	17	11/17/2020	44152	86	A10	A_Control_0.1	Envelope	STANDARD	21.229	21.229	100000	1.00E+05	NA	NA	NA	NA
829	2020_11_17_ADF_KR_Analysis_2_2021_01_20.xls	2020	11	17	11/17/2020	44152	86	A11	A_Control_0.1	Envelope	STANDARD	20.904	20.904	100000	1.00E+05	NA	NA	NA	NA
830	2020_11_17_ADF_KR_Analysis_2_2021_01_20.xls	2020	11	17	11/17/2020	44152	86	A12	A_Control_0.1	Envelope	STANDARD	20.906	20.906	100000	1.00E+05	NA	NA	NA	NA
831	2020_11_17_ADF_KR_Analysis_2_2021_01_20.xls	2020	11	17	11/17/2020	44152	86	A10	A_Control_0.1	FplusBacteriophage	STANDARD	20.411	20.411	1000000	1.00E+06	NA	NA	NA	NA
832	2020_11_17_ADF_KR_Analysis_2_2021_01_20.xls	2020	11	17	11/17/2020	44152	86	A11	A_Control_0.1	FplusBacteriophage	STANDARD	20.029	20.029	1000000	1.00E+06	NA	NA	NA	NA
833	2020_11_17_ADF_KR_Analysis_2_2021_01_20.xls	2020	11	17	11/17/2020	44152	86	A12	A_Control_0.1	FplusBacteriophage	STANDARD	20.224	20.224	1000000	1.00E+06	NA	NA	NA	NA
834	2020_11_17_ADF_KR_Analysis_2_2021_01_20.xls	2020	11	17	11/17/2020	44152	86	A10	A_Control_0.1	Nucleocapsid	STANDARD	21.059	21.059	100000	1.00E+05	NA	NA	NA	NA
835	2020_11_17_ADF_KR_Analysis_2_2021_01_20.xls	2020	11	17	11/17/2020	44152	86	A11	A_Control_0.1	Nucleocapsid	STANDARD	20.727	20.727	100000	1.00E+05	NA	NA	NA	NA
836	2020_11_17_ADF_KR_Analysis_2_2021_01_20.xls	2020	11	17	11/17/2020	44152	86	A12	A_Control_0.1	Nucleocapsid	STANDARD	20.807	20.807	100000	1.00E+05	NA	NA	NA	NA
837	2020_11_18_ADF_KR_Analysis_2021_01_02.xls	2020	11	18	11/18/2020	44153	87	A10	A_Control_0.1	Bovine_Coronavirus	STANDARD	22.141	22.141	1000000	1.00E+06	NA	NA	NA	NA
838	2020_11_18_ADF_KR_Analysis_2021_01_02.xls	2020	11	18	11/18/2020	44153	87	A11	A_Control_0.1	Bovine_Coronavirus	STANDARD	21.954	21.954	1000000	1.00E+06	NA	NA	NA	NA
839	2020_11_18_ADF_KR_Analysis_2021_01_02.xls	2020	11	18	11/18/2020	44153	87	A12	A_Control_0.1	Bovine_Coronavirus	STANDARD	21.96	21.96	1000000	1.00E+06	NA	NA	NA	NA
840	2020_11_18_ADF_KR_Analysis_2021_01_02.xls	2020	11	18	11/18/2020	44153	87	A10	A_Control_0.1	Envelope	STANDARD	20.894	20.894	100000	1.00E+05	NA	NA	NA	NA
841	2020_11_18_ADF_KR_Analysis_2021_01_02.xls	2020	11	18	11/18/2020	44153	87	A11	A_Control_0.1	Envelope	STANDARD	20.769	20.769	100000	1.00E+05	NA	NA	NA	NA
842	2020_11_18_ADF_KR_Analysis_2021_01_02.xls	2020	11	18	11/18/2020	44153	87	A12	A_Control_0.1	Envelope	STANDARD	20.791	20.791	100000	1.00E+05	NA	NA	NA	NA
843	2020_11_18_ADF_KR_Analysis_2021_01_02.xls	2020	11	18	11/18/2020	44153	87	A10	A_Control_0.1	FplusBacteriophage	STANDARD	20.238	20.238	1000000	1.00E+06	NA	NA	NA	NA
844	2020_11_18_ADF_KR_Analysis_2021_01_02.xls	2020	11	18	11/18/2020	44153	87	A11	A_Control_0.1	FplusBacteriophage	STANDARD	19.397	19.397	1000000	1.00E+06	NA	NA	NA	NA
845	2020_11_18_ADF_KR_Analysis_2021_01_02.xls	2020	11	18	11/18/2020	44153	87	A12	A_Control_0.1	FplusBacteriophage	STANDARD	19.417	19.417	1000000	1.00E+06	NA	NA	NA	NA
846	2020_11_18_ADF_KR_Analysis_2021_01_02.xls	2020	11	18	11/18/2020	44153	87	A10	A_Control_0.1	Nucleocapsid	STANDARD	20.888	20.888	100000	1.00E+05	NA	NA	NA	NA
847	2020_11_18_ADF_KR_Analysis_2021_01_02.xls	2020	11	18	11/18/2020	44153	87	A11	A_Control_0.1	Nucleocapsid	STANDARD	20.581	20.581	100000	1.00E+05	NA	NA	NA	NA
848	2020_11_18_ADF_KR_Analysis_2021_01_02.xls	2020	11	18	11/18/2020	44153	87	A12	A_Control_0.1	Nucleocapsid	STANDARD	20.817	20.817	100000	1.00E+05	NA	NA	NA	NA
849	2020_11_19_ADF_KR_Analysis_2020_12_31.xls	2020	11	19	11/19/2020	44154	88	A10	A_Control_0.1	Bovine_Coronavirus	STANDARD	21.499	21.499	1000000	1.00E+06	NA	NA	NA	NA
850	2020_11_19_ADF_KR_Analysis_2020_12_31.xls	2020	11	19	11/19/2020	44154	88	A11	A_Control_0.1	Bovine_Coronavirus	STANDARD	21.264	21.264	1000000	1.00E+06	NA	NA	NA	NA
851	2020_11_19_ADF_KR_Analysis_2020_12_31.xls	2020	11	19	11/19/2020	44154	88	A12	A_Control_0.1	Bovine_Coronavirus	STANDARD	21.259	21.259	1000000	1.00E+06	NA	NA	NA	NA
852	2020_11_19_ADF_KR_Analysis_2020_12_31.xls	2020	11	19	11/19/2020	44154	88	A10	A_Control_0.1	Envelope	STANDARD	20.285	20.285	100000	1.00E+05	NA	NA	NA	NA
853	2020_11_19_ADF_KR_Analysis_2020_12_31.xls	2020	11	19	11/19/2020	44154	88	A11	A_Control_0.1	Envelope	STANDARD	19.976	19.976	100000	1.00E+05	NA	NA	NA	NA
854	2020_11_19_ADF_KR_Analysis_2020_12_31.xls	2020	11	19	11/19/2020	44154	88	A12	A_Control_0.1	Envelope	STANDARD	20.36	20.36	100000	1.00E+05	NA	NA	NA	NA
855	2020_11_19_ADF_KR_Analysis_2020_12_31.xls	2020	11	19	11/19/2020	44154	88	A10	A_Control_0.1	FplusBacteriophage	STANDARD	19.48	19.48	1000000	1.00E+06	NA	NA	NA	NA
856	2020_11_19_ADF_KR_Analysis_2020_12_31.xls	2020	11	19	11/19/2020	44154	88	A11	A_Control_0.1	FplusBacteriophage	STANDARD	18.926	18.926	1000000	1.00E+06	NA	NA	NA	NA
857	2020_11_19_ADF_KR_Analysis_2020_12_31.xls	2020	11	19	11/19/2020	44154	88	A12	A_Control_0.1	FplusBacteriophage	STANDARD	19.234	19.234	1000000	1.00E+06	NA	NA	NA	NA
858	2020_11_19_ADF_KR_Analysis_2020_12_31.xls	2020	11	19	11/19/2020	44154	88	A10	A_Control_0.1	Nucleocapsid	STANDARD	18.558	18.558	100000	1.00E+05	NA	NA	NA	NA
859	2020_11_19_ADF_KR_Analysis_2020_12_31.xls	2020	11	19	11/19/2020	44154	88	A11	A_Control_0.1	Nucleocapsid	STANDARD	18.589	18.589	100000	1.00E+05	NA	NA	NA	NA
860	2020_11_19_ADF_KR_Analysis_2020_12_31.xls	2020	11	19	11/19/2020	44154	88	A12	A_Control_0.1	Nucleocapsid	STANDARD	18.795	18.795	100000	1.00E+05	NA	NA	NA	NA
861	2020_11_20_JL_KR_Analysis_2020_12_30.xls	2020	11	20	11/20/2020	44155	89	A10	A_Control_0.1	Bovine_Coronavirus	STANDARD	WELL_OMITTED	WELL_OMITTED	91468.01	91468.008	NA	NA	NA	NA
862	2020_11_20_JL_KR_Analysis_2020_12_30.xls	2020	11	20	11/20/2020	44155	89	A11	A_Control_0.1	Bovine_Coronavirus	STANDARD	21.263	21.263	1000000	1.00E+06	NA	NA	NA	NA
863	2020_11_20_JL_KR_Analysis_2020_12_30.xls	2020	11	20	11/20/2020	44155	89	A12	A_Control_0.1	Bovine_Coronavirus	STANDARD	21.026	21.026	1000000	1.00E+06	NA	NA	NA	NA
864	2020_11_20_JL_KR_Analysis_2020_12_30.xls	2020	11	20	11/20/2020	44155	89	A10	A_Control_0.1	Envelope	STANDARD	WELL_OMITTED	WELL_OMITTED	7944.67	7944.669	NA	NA	NA	NA
865	2020_11_20_JL_KR_Analysis_2020_12_30.xls	2020	11	20	11/20/2020	44155	89	A11	A_Control_0.1	Envelope	STANDARD	20.557	20.557	100000	1.00E+05	NA	NA	NA	NA
866	2020_11_20_JL_KR_Analysis_2020_12_30.xls	2020	11	20	11/20/2020	44155	89	A12	A_Control_0.1	Envelope	STANDARD	20.369	20.369	100000	1.00E+05	NA	NA	NA	NA
867	2020_11_20_JL_KR_Analysis_2020_12_30.xls	2020	11	20	11/20/2020	44155	89	A10	A_Control_0.1	FplusBacteriophage	STANDARD	WELL_OMITTED	WELL_OMITTED	58424.76	58424.762	NA	NA	NA	NA
868	2020_11_20_JL_KR_Analysis_2020_12_30.xls	2020	11	20	11/20/2020	44155	89	A11	A_Control_0.1	FplusBacteriophage	STANDARD	19.407	19.407	1000000	1.00E+06	NA	NA	NA	NA
869	2020_11_20_JL_KR_Analysis_2020_12_30.xls	2020	11	20	11/20/2020	44155	89	A12	A_Control_0.1	FplusBacteriophage	STANDARD	19.48	19.48	1000000	1.00E+06	NA	NA	NA	NA
870	2020_11_20_JL_KR_Analysis_2020_12_30.xls	2020	11	20	11/20/2020	44155	89	A10	A_Control_0.1	Nucleocapsid	STANDARD	WELL_OMITTED	WELL_OMITTED	7570.14	7570.141	NA	NA	NA	NA
871	2020_11_20_JL_KR_Analysis_2020_12_30.xls	2020	11	20	11/20/2020	44155	89	A11	A_Control_0.1	Nucleocapsid	STANDARD	20.234	20.234	100000	1.00E+05	NA	NA	NA	NA
872	2020_11_20_JL_KR_Analysis_2020_12_30.xls	2020	11	20	11/20/2020	44155	89	A12	A_Control_0.1	Nucleocapsid	STANDARD	20.255	20.255	100000	1.00E+05	NA	NA	NA	NA
873	2020_11_21_JL_KR_Analysis_2_2021_01_20.xls	2020	11	21	11/21/2020	44156	90	A10	A_Control_0.1	Bovine_Coronavirus	STANDARD	21.371	21.371	1000000	1.00E+06	NA	NA	NA	NA
874	2020_11_21_JL_KR_Analysis_2_2021_01_20.xls	2020	11	21	11/21/2020	44156	90	A11	A_Control_0.1	Bovine_Coronavirus	STANDARD	21.479	21.479	1000000	1.00E+06	NA	NA	NA	NA
875	2020_11_21_JL_KR_Analysis_2_2021_01_20.xls	2020	11	21	11/21/2020	44156	90	A12	A_Control_0.1	Bovine_Coronavirus	STANDARD	21.33	21.33	1000000	1.00E+06	NA	NA	NA	NA
876	2020_11_21_JL_KR_Analysis_2_2021_01_20.xls	2020	11	21	11/21/2020	44156	90	A10	A_Control_0.1	Envelope	STANDARD	19.85	19.85	100000	1.00E+05	NA	NA	NA	NA
877	2020_11_21_JL_KR_Analysis_2_2021_01_20.xls	2020	11	21	11/21/2020	44156	90	A11	A_Control_0.1	Envelope	STANDARD	20.175	20.175	100000	1.00E+05	NA	NA	NA	NA
878	2020_11_21_JL_KR_Analysis_2_2021_01_20.xls	2020	11	21	11/21/2020	44156	90	A12	A_Control_0.1	Envelope	STANDARD	20.239	20.239	100000	1.00E+05	NA	NA	NA	NA
879	2020_11_21_JL_KR_Analysis_2_2021_01_20.xls	2020	11	21	11/21/2020	44156	90	A10	A_Control_0.1	FplusBacteriophage	STANDARD	19.312	19.312	1000000	1.00E+06	NA	NA	NA	NA
880	2020_11_21_JL_KR_Analysis_2_2021_01_20.xls	2020	11	21	11/21/2020	44156	90	A11	A_Control_0.1	FplusBacteriophage	STANDARD	19.365	19.365	1000000	1.00E+06	NA	NA	NA	NA
881	2020_11_21_JL_KR_Analysis_2_2021_01_20.xls	2020	11	21	11/21/2020	44156	90	A12	A_Control_0.1	FplusBacteriophage	STANDARD	19.517	19.517	1000000	1.00E+06	NA	NA	NA	NA
882	2020_11_21_JL_KR_Analysis_2_2021_01_20.xls	2020	11	21	11/21/2020	44156	90	A10	A_Control_0.1	Nucleocapsid	STANDARD	19.682	19.682	100000	1.00E+05	NA	NA	NA	NA
883	2020_11_21_JL_KR_Analysis_2_2021_01_20.xls	2020	11	21	11/21/2020	44156	90	A11	A_Control_0.1	Nucleocapsid	STANDARD	19.903	19.903	100000	1.00E+05	NA	NA	NA	NA
884	2020_11_21_JL_KR_Analysis_2_2021_01_20.xls	2020	11	21	11/21/2020	44156	90	A12	A_Control_0.1	Nucleocapsid	STANDARD	19.883	19.883	100000	1.00E+05	NA	NA	NA	NA
885	2020_11_22_KR_KR_Analysis_2020_12_29.xls	2020	11	22	11/22/2020	44157	91	A10	A_Control_0.1	Bovine_Coronavirus	STANDARD	21.178	21.178	1000000	1.00E+06	NA	NA	NA	NA
886	2020_11_22_KR_KR_Analysis_2020_12_29.xls	2020	11	22	11/22/2020	44157	91	A11	A_Control_0.1	Bovine_Coronavirus	STANDARD	21.199	21.199	1000000	1.00E+06	NA	NA	NA	NA
887	2020_11_22_KR_KR_Analysis_2020_12_29.xls	2020	11	22	11/22/2020	44157	91	A12	A_Control_0.1	Bovine_Coronavirus	STANDARD	21.036	21.036	1000000	1.00E+06	NA	NA	NA	NA
888	2020_11_22_KR_KR_Analysis_2020_12_29.xls	2020	11	22	11/22/2020	44157	91	A10	A_Control_0.1	Envelope	STANDARD	20.645	20.645	100000	1.00E+05	NA	NA	NA	NA
889	2020_11_22_KR_KR_Analysis_2020_12_29.xls	2020	11	22	11/22/2020	44157	91	A11	A_Control_0.1	Envelope	STANDARD	20.796	20.796	100000	1.00E+05	NA	NA	NA	NA
890	2020_11_22_KR_KR_Analysis_2020_12_29.xls	2020	11	22	11/22/2020	44157	91	A12	A_Control_0.1	Envelope	STANDARD	20.773	20.773	100000	1.00E+05	NA	NA	NA	NA
891	2020_11_22_KR_KR_Analysis_2020_12_29.xls	2020	11	22	11/22/2020	44157	91	A10	A_Control_0.1	FplusBacteriophage	STANDARD	18.655	18.655	1000000	1.00E+06	NA	NA	NA	NA
892	2020_11_22_KR_KR_Analysis_2020_12_29.xls	2020	11	22	11/22/2020	44157	91	A11	A_Control_0.1	FplusBacteriophage	STANDARD	18.704	18.704	1000000	1.00E+06	NA	NA	NA	NA
893	2020_11_22_KR_KR_Analysis_2020_12_29.xls	2020	11	22	11/22/2020	44157	91	A12	A_Control_0.1	FplusBacteriophage	STANDARD	19.214	19.214	1000000	1.00E+06	NA	NA	NA	NA
894	2020_11_22_KR_KR_Analysis_2020_12_29.xls	2020	11	22	11/22/2020	44157	91	A10	A_Control_0.1	Nucleocapsid	STANDARD	20.677	20.677	100000	1.00E+05	NA	NA	NA	NA
895	2020_11_22_KR_KR_Analysis_2020_12_29.xls	2020	11	22	11/22/2020	44157	91	A11	A_Control_0.1	Nucleocapsid	STANDARD	20.924	20.924	100000	1.00E+05	NA	NA	NA	NA
896	2020_11_22_KR_KR_Analysis_2020_12_29.xls	2020	11	22	11/22/2020	44157	91	A12	A_Control_0.1	Nucleocapsid	STANDARD	20.786	20.786	100000	1.00E+05	NA	NA	NA	NA
897	2020_11_23_JL_KR_Analysis_2020_12_28.xls	2020	11	23	11/23/2020	44158	92	A10	A_Control_0.1	Bovine_Coronavirus	STANDARD	20.857	20.857	1000000	1.00E+06	NA	NA	NA	NA
898	2020_11_23_JL_KR_Analysis_2020_12_28.xls	2020	11	23	11/23/2020	44158	92	A11	A_Control_0.1	Bovine_Coronavirus	STANDARD	20.852	20.852	1000000	1.00E+06	NA	NA	NA	NA
899	2020_11_23_JL_KR_Analysis_2020_12_28.xls	2020	11	23	11/23/2020	44158	92	A12	A_Control_0.1	Bovine_Coronavirus	STANDARD	20.85	20.85	1000000	1.00E+06	NA	NA	NA	NA
900	2020_11_23_JL_KR_Analysis_2020_12_28.xls	2020	11	23	11/23/2020	44158	92	A10	A_Control_0.1	Envelope	STANDARD	19.899	19.899	100000	1.00E+05	NA	NA	NA	NA
901	2020_11_23_JL_KR_Analysis_2020_12_28.xls	2020	11	23	11/23/2020	44158	92	A11	A_Control_0.1	Envelope	STANDARD	19.971	19.971	100000	1.00E+05	NA	NA	NA	NA
902	2020_11_23_JL_KR_Analysis_2020_12_28.xls	2020	11	23	11/23/2020	44158	92	A12	A_Control_0.1	Envelope	STANDARD	20.266	20.266	100000	1.00E+05	NA	NA	NA	NA
903	2020_11_23_JL_KR_Analysis_2020_12_28.xls	2020	11	23	11/23/2020	44158	92	A10	A_Control_0.1	FplusBacteriophage	STANDARD	18.815	18.815	1000000	1.00E+06	NA	NA	NA	NA
904	2020_11_23_JL_KR_Analysis_2020_12_28.xls	2020	11	23	11/23/2020	44158	92	A11	A_Control_0.1	FplusBacteriophage	STANDARD	19.172	19.172	1000000	1.00E+06	NA	NA	NA	NA
905	2020_11_23_JL_KR_Analysis_2020_12_28.xls	2020	11	23	11/23/2020	44158	92	A12	A_Control_0.1	FplusBacteriophage	STANDARD	19.244	19.244	1000000	1.00E+06	NA	NA	NA	NA
906	2020_11_23_JL_KR_Analysis_2020_12_28.xls	2020	11	23	11/23/2020	44158	92	A10	A_Control_0.1	Nucleocapsid	STANDARD	19.672	19.672	100000	1.00E+05	NA	NA	NA	NA
907	2020_11_23_JL_KR_Analysis_2020_12_28.xls	2020	11	23	11/23/2020	44158	92	A11	A_Control_0.1	Nucleocapsid	STANDARD	19.9	19.9	100000	1.00E+05	NA	NA	NA	NA
908	2020_11_23_JL_KR_Analysis_2020_12_28.xls	2020	11	23	11/23/2020	44158	92	A12	A_Control_0.1	Nucleocapsid	STANDARD	20.123	20.123	100000	1.00E+05	NA	NA	NA	NA
909	2020_09_25_KR_Analysis_3_2021_01_20.xls	2020	9	25	9/25/2020	44099	33	D7	A5_Control_0.02	Bovine_Coronavirus	STANDARD	23.707	23.707	200000	2.00E+05	NA	NA	NA	NA
910	2020_09_25_KR_Analysis_3_2021_01_20.xls	2020	9	25	9/25/2020	44099	33	D8	A5_Control_0.02	Bovine_Coronavirus	STANDARD	23.802	23.802	200000	2.00E+05	NA	NA	NA	NA
911	2020_09_25_KR_Analysis_3_2021_01_20.xls	2020	9	25	9/25/2020	44099	33	D9	A5_Control_0.02	Bovine_Coronavirus	STANDARD	23.771	23.771	200000	2.00E+05	NA	NA	NA	NA
912	2020_09_25_KR_Analysis_3_2021_01_20.xls	2020	9	25	9/25/2020	44099	33	D7	A5_Control_0.02	Envelope	STANDARD	22.887	22.887	20000	20000	NA	NA	NA	NA
913	2020_09_25_KR_Analysis_3_2021_01_20.xls	2020	9	25	9/25/2020	44099	33	D8	A5_Control_0.02	Envelope	STANDARD	23.12	23.12	20000	20000	NA	NA	NA	NA
914	2020_09_25_KR_Analysis_3_2021_01_20.xls	2020	9	25	9/25/2020	44099	33	D9	A5_Control_0.02	Envelope	STANDARD	23.067	23.067	20000	20000	NA	NA	NA	NA
915	2020_09_25_KR_Analysis_3_2021_01_20.xls	2020	9	25	9/25/2020	44099	33	D7	A5_Control_0.02	FplusBacteriophage	STANDARD	22.156	22.156	200000	2.00E+05	NA	NA	NA	NA
916	2020_09_25_KR_Analysis_3_2021_01_20.xls	2020	9	25	9/25/2020	44099	33	D8	A5_Control_0.02	FplusBacteriophage	STANDARD	22.398	22.398	200000	2.00E+05	NA	NA	NA	NA
917	2020_09_25_KR_Analysis_3_2021_01_20.xls	2020	9	25	9/25/2020	44099	33	D9	A5_Control_0.02	FplusBacteriophage	STANDARD	22.361	22.361	200000	2.00E+05	NA	NA	NA	NA
918	2020_09_25_KR_Analysis_3_2021_01_20.xls	2020	9	25	9/25/2020	44099	33	D7	A5_Control_0.02	Nucleocapsid	STANDARD	23.864	23.864	20000	20000	NA	NA	NA	NA
919	2020_09_25_KR_Analysis_3_2021_01_20.xls	2020	9	25	9/25/2020	44099	33	D8	A5_Control_0.02	Nucleocapsid	STANDARD	24.05	24.05	20000	20000	NA	NA	NA	NA
920	2020_09_25_KR_Analysis_3_2021_01_20.xls	2020	9	25	9/25/2020	44099	33	D9	A5_Control_0.02	Nucleocapsid	STANDARD	24.051	24.051	20000	20000	NA	NA	NA	NA
921	2020_09_26_JL_KR_Analysis_2_Mod_Stds_Corrected_2021_01_14.xls	2020	9	26	9/26/2020	44100	34	D7	A5_Control_0.02	Bovine_Coronavirus	STANDARD	24.129	24.129	200000	2.00E+05	NA	NA	NA	NA
922	2020_09_26_JL_KR_Analysis_2_Mod_Stds_Corrected_2021_01_14.xls	2020	9	26	9/26/2020	44100	34	D8	A5_Control_0.02	Bovine_Coronavirus	STANDARD	24.138	24.138	200000	2.00E+05	NA	NA	NA	NA
923	2020_09_26_JL_KR_Analysis_2_Mod_Stds_Corrected_2021_01_14.xls	2020	9	26	9/26/2020	44100	34	D9	A5_Control_0.02	Bovine_Coronavirus	STANDARD	24.2	24.2	200000	2.00E+05	NA	NA	NA	NA
924	2020_09_26_JL_KR_Analysis_2_Mod_Stds_Corrected_2021_01_14.xls	2020	9	26	9/26/2020	44100	34	D7	A5_Control_0.02	Envelope	STANDARD	23.299	23.299	20000	20000	NA	NA	NA	NA
925	2020_09_26_JL_KR_Analysis_2_Mod_Stds_Corrected_2021_01_14.xls	2020	9	26	9/26/2020	44100	34	D8	A5_Control_0.02	Envelope	STANDARD	23.361	23.361	20000	20000	NA	NA	NA	NA
926	2020_09_26_JL_KR_Analysis_2_Mod_Stds_Corrected_2021_01_14.xls	2020	9	26	9/26/2020	44100	34	D9	A5_Control_0.02	Envelope	STANDARD	23.422	23.422	20000	20000	NA	NA	NA	NA
927	2020_09_26_JL_KR_Analysis_2_Mod_Stds_Corrected_2021_01_14.xls	2020	9	26	9/26/2020	44100	34	D7	A5_Control_0.02	FplusBacteriophage	STANDARD	22.08	22.08	200000	2.00E+05	NA	NA	NA	NA
928	2020_09_26_JL_KR_Analysis_2_Mod_Stds_Corrected_2021_01_14.xls	2020	9	26	9/26/2020	44100	34	D8	A5_Control_0.02	FplusBacteriophage	STANDARD	22.138	22.138	200000	2.00E+05	NA	NA	NA	NA
929	2020_09_26_JL_KR_Analysis_2_Mod_Stds_Corrected_2021_01_14.xls	2020	9	26	9/26/2020	44100	34	D9	A5_Control_0.02	FplusBacteriophage	STANDARD	22.124	22.124	200000	2.00E+05	NA	NA	NA	NA
930	2020_09_26_JL_KR_Analysis_2_Mod_Stds_Corrected_2021_01_14.xls	2020	9	26	9/26/2020	44100	34	D7	A5_Control_0.02	Nucleocapsid	STANDARD	22.43	22.43	20000	20000	NA	NA	NA	NA
931	2020_09_26_JL_KR_Analysis_2_Mod_Stds_Corrected_2021_01_14.xls	2020	9	26	9/26/2020	44100	34	D8	A5_Control_0.02	Nucleocapsid	STANDARD	22.697	22.697	20000	20000	NA	NA	NA	NA
932	2020_09_26_JL_KR_Analysis_2_Mod_Stds_Corrected_2021_01_14.xls	2020	9	26	9/26/2020	44100	34	D9	A5_Control_0.02	Nucleocapsid	STANDARD	22.785	22.785	20000	20000	NA	NA	NA	NA
933	2020_09_27_JL_KR_Analysis_3_2021_01_20.xls	2020	9	27	9/27/2020	44101	35	D7	A5_Control_0.02	Bovine_Coronavirus	STANDARD	22.913	22.913	200000	2.00E+05	NA	NA	NA	NA
934	2020_09_27_JL_KR_Analysis_3_2021_01_20.xls	2020	9	27	9/27/2020	44101	35	D8	A5_Control_0.02	Bovine_Coronavirus	STANDARD	23.182	23.182	200000	2.00E+05	NA	NA	NA	NA
935	2020_09_27_JL_KR_Analysis_3_2021_01_20.xls	2020	9	27	9/27/2020	44101	35	D9	A5_Control_0.02	Bovine_Coronavirus	STANDARD	23.031	23.031	200000	2.00E+05	NA	NA	NA	NA
936	2020_09_27_JL_KR_Analysis_3_2021_01_20.xls	2020	9	27	9/27/2020	44101	35	D7	A5_Control_0.02	Envelope	STANDARD	22.865	22.865	20000	20000	NA	NA	NA	NA
937	2020_09_27_JL_KR_Analysis_3_2021_01_20.xls	2020	9	27	9/27/2020	44101	35	D8	A5_Control_0.02	Envelope	STANDARD	23.259	23.259	20000	20000	NA	NA	NA	NA
938	2020_09_27_JL_KR_Analysis_3_2021_01_20.xls	2020	9	27	9/27/2020	44101	35	D9	A5_Control_0.02	Envelope	STANDARD	23.19	23.19	20000	20000	NA	NA	NA	NA
939	2020_09_27_JL_KR_Analysis_3_2021_01_20.xls	2020	9	27	9/27/2020	44101	35	D7	A5_Control_0.02	FplusBacteriophage	STANDARD	22.168	22.168	200000	2.00E+05	NA	NA	NA	NA
940	2020_09_27_JL_KR_Analysis_3_2021_01_20.xls	2020	9	27	9/27/2020	44101	35	D8	A5_Control_0.02	FplusBacteriophage	STANDARD	22.203	22.203	200000	2.00E+05	NA	NA	NA	NA
941	2020_09_27_JL_KR_Analysis_3_2021_01_20.xls	2020	9	27	9/27/2020	44101	35	D9	A5_Control_0.02	FplusBacteriophage	STANDARD	22.037	22.037	200000	2.00E+05	NA	NA	NA	NA
942	2020_09_27_JL_KR_Analysis_3_2021_01_20.xls	2020	9	27	9/27/2020	44101	35	D7	A5_Control_0.02	Nucleocapsid	STANDARD	22.844	22.844	20000	20000	NA	NA	NA	NA
943	2020_09_27_JL_KR_Analysis_3_2021_01_20.xls	2020	9	27	9/27/2020	44101	35	D8	A5_Control_0.02	Nucleocapsid	STANDARD	23.157	23.157	20000	20000	NA	NA	NA	NA
944	2020_09_27_JL_KR_Analysis_3_2021_01_20.xls	2020	9	27	9/27/2020	44101	35	D9	A5_Control_0.02	Nucleocapsid	STANDARD	23.061	23.061	20000	20000	NA	NA	NA	NA
945	2020_09_28_JL_KR_Analysis_2_Mod_Stds_Corrected_2021_01_14.xls	2020	9	28	9/28/2020	44102	36	D7	A5_Control_0.02	Bovine_Coronavirus	STANDARD	22.459	22.459	200000	2.00E+05	NA	NA	NA	NA
946	2020_09_28_JL_KR_Analysis_2_Mod_Stds_Corrected_2021_01_14.xls	2020	9	28	9/28/2020	44102	36	D8	A5_Control_0.02	Bovine_Coronavirus	STANDARD	22.402	22.402	200000	2.00E+05	NA	NA	NA	NA
947	2020_09_28_JL_KR_Analysis_2_Mod_Stds_Corrected_2021_01_14.xls	2020	9	28	9/28/2020	44102	36	D9	A5_Control_0.02	Bovine_Coronavirus	STANDARD	22.536	22.536	200000	2.00E+05	NA	NA	NA	NA
948	2020_09_28_JL_KR_Analysis_2_Mod_Stds_Corrected_2021_01_14.xls	2020	9	28	9/28/2020	44102	36	D7	A5_Control_0.02	Envelope	STANDARD	22.242	22.242	20000	20000	NA	NA	NA	NA
949	2020_09_28_JL_KR_Analysis_2_Mod_Stds_Corrected_2021_01_14.xls	2020	9	28	9/28/2020	44102	36	D8	A5_Control_0.02	Envelope	STANDARD	22.025	22.025	20000	20000	NA	NA	NA	NA
950	2020_09_28_JL_KR_Analysis_2_Mod_Stds_Corrected_2021_01_14.xls	2020	9	28	9/28/2020	44102	36	D9	A5_Control_0.02	Envelope	STANDARD	22.21	22.21	20000	20000	NA	NA	NA	NA
951	2020_09_28_JL_KR_Analysis_2_Mod_Stds_Corrected_2021_01_14.xls	2020	9	28	9/28/2020	44102	36	D7	A5_Control_0.02	FplusBacteriophage	STANDARD	21.87	21.87	200000	2.00E+05	NA	NA	NA	NA
952	2020_09_28_JL_KR_Analysis_2_Mod_Stds_Corrected_2021_01_14.xls	2020	9	28	9/28/2020	44102	36	D8	A5_Control_0.02	FplusBacteriophage	STANDARD	21.497	21.497	200000	2.00E+05	NA	NA	NA	NA
953	2020_09_28_JL_KR_Analysis_2_Mod_Stds_Corrected_2021_01_14.xls	2020	9	28	9/28/2020	44102	36	D9	A5_Control_0.02	FplusBacteriophage	STANDARD	21.755	21.755	200000	2.00E+05	NA	NA	NA	NA
954	2020_09_28_JL_KR_Analysis_2_Mod_Stds_Corrected_2021_01_14.xls	2020	9	28	9/28/2020	44102	36	D7	A5_Control_0.02	Nucleocapsid	STANDARD	22.536	22.536	20000	20000	NA	NA	NA	NA
955	2020_09_28_JL_KR_Analysis_2_Mod_Stds_Corrected_2021_01_14.xls	2020	9	28	9/28/2020	44102	36	D8	A5_Control_0.02	Nucleocapsid	STANDARD	22.531	22.531	20000	20000	NA	NA	NA	NA
956	2020_09_28_JL_KR_Analysis_2_Mod_Stds_Corrected_2021_01_14.xls	2020	9	28	9/28/2020	44102	36	D9	A5_Control_0.02	Nucleocapsid	STANDARD	22.551	22.551	20000	20000	NA	NA	NA	NA
957	2020_09_29_JL_KR_Analysis_3_2021_01_20.xls	2020	9	29	9/29/2020	44103	37	D7	A5_Control_0.02	Bovine_Coronavirus	STANDARD	23.823	23.823	200000	2.00E+05	NA	NA	NA	NA
958	2020_09_29_JL_KR_Analysis_3_2021_01_20.xls	2020	9	29	9/29/2020	44103	37	D8	A5_Control_0.02	Bovine_Coronavirus	STANDARD	23.751	23.751	200000	2.00E+05	NA	NA	NA	NA
959	2020_09_29_JL_KR_Analysis_3_2021_01_20.xls	2020	9	29	9/29/2020	44103	37	D9	A5_Control_0.02	Bovine_Coronavirus	STANDARD	23.902	23.902	200000	2.00E+05	NA	NA	NA	NA
960	2020_09_29_JL_KR_Analysis_3_2021_01_20.xls	2020	9	29	9/29/2020	44103	37	D7	A5_Control_0.02	Envelope	STANDARD	23.55	23.55	20000	20000	NA	NA	NA	NA
961	2020_09_29_JL_KR_Analysis_3_2021_01_20.xls	2020	9	29	9/29/2020	44103	37	D8	A5_Control_0.02	Envelope	STANDARD	23.525	23.525	20000	20000	NA	NA	NA	NA
962	2020_09_29_JL_KR_Analysis_3_2021_01_20.xls	2020	9	29	9/29/2020	44103	37	D9	A5_Control_0.02	Envelope	STANDARD	23.689	23.689	20000	20000	NA	NA	NA	NA
963	2020_09_29_JL_KR_Analysis_3_2021_01_20.xls	2020	9	29	9/29/2020	44103	37	D7	A5_Control_0.02	FplusBacteriophage	STANDARD	22.522	22.522	200000	2.00E+05	NA	NA	NA	NA
964	2020_09_29_JL_KR_Analysis_3_2021_01_20.xls	2020	9	29	9/29/2020	44103	37	D8	A5_Control_0.02	FplusBacteriophage	STANDARD	22.13	22.13	200000	2.00E+05	NA	NA	NA	NA
965	2020_09_29_JL_KR_Analysis_3_2021_01_20.xls	2020	9	29	9/29/2020	44103	37	D9	A5_Control_0.02	FplusBacteriophage	STANDARD	22.112	22.112	200000	2.00E+05	NA	NA	NA	NA
966	2020_09_29_JL_KR_Analysis_3_2021_01_20.xls	2020	9	29	9/29/2020	44103	37	D7	A5_Control_0.02	Nucleocapsid	STANDARD	23.326	23.326	20000	20000	NA	NA	NA	NA
967	2020_09_29_JL_KR_Analysis_3_2021_01_20.xls	2020	9	29	9/29/2020	44103	37	D8	A5_Control_0.02	Nucleocapsid	STANDARD	23.342	23.342	20000	20000	NA	NA	NA	NA
968	2020_09_29_JL_KR_Analysis_3_2021_01_20.xls	2020	9	29	9/29/2020	44103	37	D9	A5_Control_0.02	Nucleocapsid	STANDARD	23.415	23.415	20000	20000	NA	NA	NA	NA
969	2020_09_30_JL_KR_Analysis_3_2021_01_20.xls	2020	9	30	9/30/2020	44104	38	D7	A5_Control_0.02	Bovine_Coronavirus	STANDARD	23.504	23.504	200000	2.00E+05	NA	NA	NA	NA
970	2020_09_30_JL_KR_Analysis_3_2021_01_20.xls	2020	9	30	9/30/2020	44104	38	D8	A5_Control_0.02	Bovine_Coronavirus	STANDARD	23.33	23.33	200000	2.00E+05	NA	NA	NA	NA
971	2020_09_30_JL_KR_Analysis_3_2021_01_20.xls	2020	9	30	9/30/2020	44104	38	D9	A5_Control_0.02	Bovine_Coronavirus	STANDARD	23.408	23.408	200000	2.00E+05	NA	NA	NA	NA
972	2020_09_30_JL_KR_Analysis_3_2021_01_20.xls	2020	9	30	9/30/2020	44104	38	D7	A5_Control_0.02	Envelope	STANDARD	22.835	22.835	20000	20000	NA	NA	NA	NA
973	2020_09_30_JL_KR_Analysis_3_2021_01_20.xls	2020	9	30	9/30/2020	44104	38	D8	A5_Control_0.02	Envelope	STANDARD	22.652	22.652	20000	20000	NA	NA	NA	NA
974	2020_09_30_JL_KR_Analysis_3_2021_01_20.xls	2020	9	30	9/30/2020	44104	38	D9	A5_Control_0.02	Envelope	STANDARD	22.766	22.766	20000	20000	NA	NA	NA	NA
975	2020_09_30_JL_KR_Analysis_3_2021_01_20.xls	2020	9	30	9/30/2020	44104	38	D7	A5_Control_0.02	FplusBacteriophage	STANDARD	22.351	22.351	200000	2.00E+05	NA	NA	NA	NA
976	2020_09_30_JL_KR_Analysis_3_2021_01_20.xls	2020	9	30	9/30/2020	44104	38	D8	A5_Control_0.02	FplusBacteriophage	STANDARD	22.161	22.161	200000	2.00E+05	NA	NA	NA	NA
977	2020_09_30_JL_KR_Analysis_3_2021_01_20.xls	2020	9	30	9/30/2020	44104	38	D9	A5_Control_0.02	FplusBacteriophage	STANDARD	22.18	22.18	200000	2.00E+05	NA	NA	NA	NA
978	2020_09_30_JL_KR_Analysis_3_2021_01_20.xls	2020	9	30	9/30/2020	44104	38	D7	A5_Control_0.02	Nucleocapsid	STANDARD	22.937	22.937	20000	20000	NA	NA	NA	NA
979	2020_09_30_JL_KR_Analysis_3_2021_01_20.xls	2020	9	30	9/30/2020	44104	38	D8	A5_Control_0.02	Nucleocapsid	STANDARD	22.705	22.705	20000	20000	NA	NA	NA	NA
980	2020_09_30_JL_KR_Analysis_3_2021_01_20.xls	2020	9	30	9/30/2020	44104	38	D9	A5_Control_0.02	Nucleocapsid	STANDARD	22.813	22.813	20000	20000	NA	NA	NA	NA
981	2020_10_01_JL_KR_Analysis_3_2021_01_20.xls	2020	10	1	10/1/2020	44105	39	D7	A5_Control_0.02	Bovine_Coronavirus	STANDARD	23.603	23.603	200000	2.00E+05	NA	NA	NA	NA
982	2020_10_01_JL_KR_Analysis_3_2021_01_20.xls	2020	10	1	10/1/2020	44105	39	D8	A5_Control_0.02	Bovine_Coronavirus	STANDARD	23.507	23.507	200000	2.00E+05	NA	NA	NA	NA
983	2020_10_01_JL_KR_Analysis_3_2021_01_20.xls	2020	10	1	10/1/2020	44105	39	D9	A5_Control_0.02	Bovine_Coronavirus	STANDARD	23.408	23.408	200000	2.00E+05	NA	NA	NA	NA
984	2020_10_01_JL_KR_Analysis_3_2021_01_20.xls	2020	10	1	10/1/2020	44105	39	D7	A5_Control_0.02	Envelope	STANDARD	23.015	23.015	20000	20000	NA	NA	NA	NA
985	2020_10_01_JL_KR_Analysis_3_2021_01_20.xls	2020	10	1	10/1/2020	44105	39	D8	A5_Control_0.02	Envelope	STANDARD	22.897	22.897	20000	20000	NA	NA	NA	NA
986	2020_10_01_JL_KR_Analysis_3_2021_01_20.xls	2020	10	1	10/1/2020	44105	39	D9	A5_Control_0.02	Envelope	STANDARD	22.848	22.848	20000	20000	NA	NA	NA	NA
987	2020_10_01_JL_KR_Analysis_3_2021_01_20.xls	2020	10	1	10/1/2020	44105	39	D7	A5_Control_0.02	FplusBacteriophage	STANDARD	22.667	22.667	200000	2.00E+05	NA	NA	NA	NA
988	2020_10_01_JL_KR_Analysis_3_2021_01_20.xls	2020	10	1	10/1/2020	44105	39	D8	A5_Control_0.02	FplusBacteriophage	STANDARD	22.667	22.667	200000	2.00E+05	NA	NA	NA	NA
989	2020_10_01_JL_KR_Analysis_3_2021_01_20.xls	2020	10	1	10/1/2020	44105	39	D9	A5_Control_0.02	FplusBacteriophage	STANDARD	22.53	22.53	200000	2.00E+05	NA	NA	NA	NA
990	2020_10_01_JL_KR_Analysis_3_2021_01_20.xls	2020	10	1	10/1/2020	44105	39	D7	A5_Control_0.02	Nucleocapsid	STANDARD	22.56	22.56	20000	20000	NA	NA	NA	NA
991	2020_10_01_JL_KR_Analysis_3_2021_01_20.xls	2020	10	1	10/1/2020	44105	39	D8	A5_Control_0.02	Nucleocapsid	STANDARD	22.597	22.597	20000	20000	NA	NA	NA	NA
992	2020_10_01_JL_KR_Analysis_3_2021_01_20.xls	2020	10	1	10/1/2020	44105	39	D9	A5_Control_0.02	Nucleocapsid	STANDARD	22.534	22.534	20000	20000	NA	NA	NA	NA
993	2020_08_30_KR_KR_Analysis_2021_01_20.xls	2020	8	30	8/30/2020	44073	7	B10	B_Control_0.01	Bovine_Coronavirus	STANDARD	23.382	23.382	100000	1.00E+05	NA	NA	NA	NA
994	2020_08_30_KR_KR_Analysis_2021_01_20.xls	2020	8	30	8/30/2020	44073	7	B11	B_Control_0.01	Bovine_Coronavirus	STANDARD	23.42	23.42	100000	1.00E+05	NA	NA	NA	NA
995	2020_08_30_KR_KR_Analysis_2021_01_20.xls	2020	8	30	8/30/2020	44073	7	B12	B_Control_0.01	Bovine_Coronavirus	STANDARD	23.32	23.32	100000	1.00E+05	NA	NA	NA	NA
996	2020_08_30_KR_KR_Analysis_2021_01_20.xls	2020	8	30	8/30/2020	44073	7	B10	B_Control_0.01	Envelope	STANDARD	23.136	23.136	10000	10000	NA	NA	NA	NA
997	2020_08_30_KR_KR_Analysis_2021_01_20.xls	2020	8	30	8/30/2020	44073	7	B11	B_Control_0.01	Envelope	STANDARD	23.38	23.38	10000	10000	NA	NA	NA	NA
998	2020_08_30_KR_KR_Analysis_2021_01_20.xls	2020	8	30	8/30/2020	44073	7	B12	B_Control_0.01	Envelope	STANDARD	22.928	22.928	10000	10000	NA	NA	NA	NA
999	2020_08_30_KR_KR_Analysis_2021_01_20.xls	2020	8	30	8/30/2020	44073	7	B10	B_Control_0.01	FplusBacteriophage	STANDARD	23.994	23.994	100000	1.00E+05	NA	NA	NA	NA
1000	2020_08_30_KR_KR_Analysis_2021_01_20.xls	2020	8	30	8/30/2020	44073	7	B11	B_Control_0.01	FplusBacteriophage	STANDARD	23.833	23.833	100000	1.00E+05	NA	NA	NA	NA
1001	2020_08_30_KR_KR_Analysis_2021_01_20.xls	2020	8	30	8/30/2020	44073	7	B12	B_Control_0.01	FplusBacteriophage	STANDARD	23.459	23.459	100000	1.00E+05	NA	NA	NA	NA
1002	2020_08_30_KR_KR_Analysis_2021_01_20.xls	2020	8	30	8/30/2020	44073	7	B10	B_Control_0.01	Nucleocapsid	STANDARD	22.593	22.593	10000	10000	NA	NA	NA	NA
1003	2020_08_30_KR_KR_Analysis_2021_01_20.xls	2020	8	30	8/30/2020	44073	7	B11	B_Control_0.01	Nucleocapsid	STANDARD	22.65	22.65	10000	10000	NA	NA	NA	NA
1004	2020_08_30_KR_KR_Analysis_2021_01_20.xls	2020	8	30	8/30/2020	44073	7	B12	B_Control_0.01	Nucleocapsid	STANDARD	22.496	22.496	10000	10000	NA	NA	NA	NA
1005	2020_09_02_JL_KR_Analysis_2021_01_20.xls	2020	9	2	9/2/2020	44076	10	B10	B_Control_0.01	Bovine_Coronavirus	STANDARD	24.718	24.718	100000	1.00E+05	NA	NA	NA	NA
1006	2020_09_02_JL_KR_Analysis_2021_01_20.xls	2020	9	2	9/2/2020	44076	10	B11	B_Control_0.01	Bovine_Coronavirus	STANDARD	24.575	24.575	100000	1.00E+05	NA	NA	NA	NA
1007	2020_09_02_JL_KR_Analysis_2021_01_20.xls	2020	9	2	9/2/2020	44076	10	B12	B_Control_0.01	Bovine_Coronavirus	STANDARD	24.611	24.611	100000	1.00E+05	NA	NA	NA	NA
1008	2020_09_02_JL_KR_Analysis_2021_01_20.xls	2020	9	2	9/2/2020	44076	10	B10	B_Control_0.01	Envelope	STANDARD	22.679	22.679	10000	10000	NA	NA	NA	NA
1009	2020_09_02_JL_KR_Analysis_2021_01_20.xls	2020	9	2	9/2/2020	44076	10	B11	B_Control_0.01	Envelope	STANDARD	22.698	22.698	10000	10000	NA	NA	NA	NA
1010	2020_09_02_JL_KR_Analysis_2021_01_20.xls	2020	9	2	9/2/2020	44076	10	B12	B_Control_0.01	Envelope	STANDARD	22.764	22.764	10000	10000	NA	NA	NA	NA
1011	2020_09_02_JL_KR_Analysis_2021_01_20.xls	2020	9	2	9/2/2020	44076	10	B10	B_Control_0.01	FplusBacteriophage	STANDARD	23.181	23.181	100000	1.00E+05	NA	NA	NA	NA
1012	2020_09_02_JL_KR_Analysis_2021_01_20.xls	2020	9	2	9/2/2020	44076	10	B11	B_Control_0.01	FplusBacteriophage	STANDARD	23.049	23.049	100000	1.00E+05	NA	NA	NA	NA
1013	2020_09_02_JL_KR_Analysis_2021_01_20.xls	2020	9	2	9/2/2020	44076	10	B12	B_Control_0.01	FplusBacteriophage	STANDARD	22.911	22.911	100000	1.00E+05	NA	NA	NA	NA
1014	2020_09_02_JL_KR_Analysis_2021_01_20.xls	2020	9	2	9/2/2020	44076	10	B10	B_Control_0.01	Nucleocapsid	STANDARD	22.301	22.301	10000	10000	NA	NA	NA	NA
1015	2020_09_02_JL_KR_Analysis_2021_01_20.xls	2020	9	2	9/2/2020	44076	10	B11	B_Control_0.01	Nucleocapsid	STANDARD	21.845	21.845	10000	10000	NA	NA	NA	NA
1016	2020_09_02_JL_KR_Analysis_2021_01_20.xls	2020	9	2	9/2/2020	44076	10	B12	B_Control_0.01	Nucleocapsid	STANDARD	21.616	21.616	10000	10000	NA	NA	NA	NA
1017	2020_09_05_JL_KR_Analysis_2021_01_20.xls	2020	9	5	9/5/2020	44079	13	B10	B_Control_0.01	Bovine_Coronavirus	STANDARD	25.749	25.749	100000	1.00E+05	NA	NA	NA	NA
1018	2020_09_05_JL_KR_Analysis_2021_01_20.xls	2020	9	5	9/5/2020	44079	13	B11	B_Control_0.01	Bovine_Coronavirus	STANDARD	25.582	25.582	100000	1.00E+05	NA	NA	NA	NA
1019	2020_09_05_JL_KR_Analysis_2021_01_20.xls	2020	9	5	9/5/2020	44079	13	B12	B_Control_0.01	Bovine_Coronavirus	STANDARD	25.684	25.684	100000	1.00E+05	NA	NA	NA	NA
1020	2020_09_05_JL_KR_Analysis_2021_01_20.xls	2020	9	5	9/5/2020	44079	13	B10	B_Control_0.01	Envelope	STANDARD	23.812	23.812	10000	10000	NA	NA	NA	NA
1021	2020_09_05_JL_KR_Analysis_2021_01_20.xls	2020	9	5	9/5/2020	44079	13	B11	B_Control_0.01	Envelope	STANDARD	23.901	23.901	10000	10000	NA	NA	NA	NA
1022	2020_09_05_JL_KR_Analysis_2021_01_20.xls	2020	9	5	9/5/2020	44079	13	B12	B_Control_0.01	Envelope	STANDARD	23.885	23.885	10000	10000	NA	NA	NA	NA
1023	2020_09_05_JL_KR_Analysis_2021_01_20.xls	2020	9	5	9/5/2020	44079	13	B10	B_Control_0.01	FplusBacteriophage	STANDARD	22.957	22.957	100000	1.00E+05	NA	NA	NA	NA
1024	2020_09_05_JL_KR_Analysis_2021_01_20.xls	2020	9	5	9/5/2020	44079	13	B11	B_Control_0.01	FplusBacteriophage	STANDARD	23.186	23.186	100000	1.00E+05	NA	NA	NA	NA
1025	2020_09_05_JL_KR_Analysis_2021_01_20.xls	2020	9	5	9/5/2020	44079	13	B12	B_Control_0.01	FplusBacteriophage	STANDARD	22.885	22.885	100000	1.00E+05	NA	NA	NA	NA
1026	2020_09_05_JL_KR_Analysis_2021_01_20.xls	2020	9	5	9/5/2020	44079	13	B10	B_Control_0.01	Nucleocapsid	STANDARD	23.256	23.256	10000	10000	NA	NA	NA	NA
1027	2020_09_05_JL_KR_Analysis_2021_01_20.xls	2020	9	5	9/5/2020	44079	13	B11	B_Control_0.01	Nucleocapsid	STANDARD	23.333	23.333	10000	10000	NA	NA	NA	NA
1028	2020_09_05_JL_KR_Analysis_2021_01_20.xls	2020	9	5	9/5/2020	44079	13	B12	B_Control_0.01	Nucleocapsid	STANDARD	23.352	23.352	10000	10000	NA	NA	NA	NA
1029	2020_09_06_KR_KR_Analysis_2021_01_20.xls	2020	9	6	9/6/2020	44080	14	D4	B_Control_0.01	Bovine_Coronavirus	STANDARD	23.813	23.813	100000	1.00E+05	NA	NA	NA	NA
1030	2020_09_06_KR_KR_Analysis_2021_01_20.xls	2020	9	6	9/6/2020	44080	14	D5	B_Control_0.01	Bovine_Coronavirus	STANDARD	23.83	23.83	100000	1.00E+05	NA	NA	NA	NA
1031	2020_09_06_KR_KR_Analysis_2021_01_20.xls	2020	9	6	9/6/2020	44080	14	D6	B_Control_0.01	Bovine_Coronavirus	STANDARD	23.678	23.678	100000	1.00E+05	NA	NA	NA	NA
1032	2020_09_06_KR_KR_Analysis_2021_01_20.xls	2020	9	6	9/6/2020	44080	14	D4	B_Control_0.01	Envelope	STANDARD	23.302	23.302	10000	10000	NA	NA	NA	NA
1033	2020_09_06_KR_KR_Analysis_2021_01_20.xls	2020	9	6	9/6/2020	44080	14	D5	B_Control_0.01	Envelope	STANDARD	23.243	23.243	10000	10000	NA	NA	NA	NA
1034	2020_09_06_KR_KR_Analysis_2021_01_20.xls	2020	9	6	9/6/2020	44080	14	D6	B_Control_0.01	Envelope	STANDARD	23.004	23.004	10000	10000	NA	NA	NA	NA
1035	2020_09_06_KR_KR_Analysis_2021_01_20.xls	2020	9	6	9/6/2020	44080	14	D4	B_Control_0.01	FplusBacteriophage	STANDARD	23.557	23.557	100000	1.00E+05	NA	NA	NA	NA
1036	2020_09_06_KR_KR_Analysis_2021_01_20.xls	2020	9	6	9/6/2020	44080	14	D5	B_Control_0.01	FplusBacteriophage	STANDARD	23.583	23.583	100000	1.00E+05	NA	NA	NA	NA
1037	2020_09_06_KR_KR_Analysis_2021_01_20.xls	2020	9	6	9/6/2020	44080	14	D6	B_Control_0.01	FplusBacteriophage	STANDARD	23.282	23.282	100000	1.00E+05	NA	NA	NA	NA
1038	2020_09_06_KR_KR_Analysis_2021_01_20.xls	2020	9	6	9/6/2020	44080	14	D4	B_Control_0.01	Nucleocapsid	STANDARD	22.895	22.895	10000	10000	NA	NA	NA	NA
1039	2020_09_06_KR_KR_Analysis_2021_01_20.xls	2020	9	6	9/6/2020	44080	14	D5	B_Control_0.01	Nucleocapsid	STANDARD	23.013	23.013	10000	10000	NA	NA	NA	NA
1040	2020_09_06_KR_KR_Analysis_2021_01_20.xls	2020	9	6	9/6/2020	44080	14	D6	B_Control_0.01	Nucleocapsid	STANDARD	22.647	22.647	10000	10000	NA	NA	NA	NA
1041	2020_09_07_KR_KR_Analysis_2021_01_16.xls	2020	9	7	9/7/2020	44081	15	B10	B_Control_0.01	Bovine_Coronavirus	STANDARD	23.531	23.531	100000	1.00E+05	NA	NA	NA	NA
1042	2020_09_07_KR_KR_Analysis_2021_01_16.xls	2020	9	7	9/7/2020	44081	15	B11	B_Control_0.01	Bovine_Coronavirus	STANDARD	23.25	23.25	100000	1.00E+05	NA	NA	NA	NA
1043	2020_09_07_KR_KR_Analysis_2021_01_16.xls	2020	9	7	9/7/2020	44081	15	B12	B_Control_0.01	Bovine_Coronavirus	STANDARD	23.321	23.321	100000	1.00E+05	NA	NA	NA	NA
1044	2020_09_07_KR_KR_Analysis_2021_01_16.xls	2020	9	7	9/7/2020	44081	15	B10	B_Control_0.01	Envelope	STANDARD	23.518	23.518	10000	10000	NA	NA	NA	NA
1045	2020_09_07_KR_KR_Analysis_2021_01_16.xls	2020	9	7	9/7/2020	44081	15	B11	B_Control_0.01	Envelope	STANDARD	23.279	23.279	10000	10000	NA	NA	NA	NA
1046	2020_09_07_KR_KR_Analysis_2021_01_16.xls	2020	9	7	9/7/2020	44081	15	B12	B_Control_0.01	Envelope	STANDARD	23.442	23.442	10000	10000	NA	NA	NA	NA
1047	2020_09_07_KR_KR_Analysis_2021_01_16.xls	2020	9	7	9/7/2020	44081	15	B10	B_Control_0.01	FplusBacteriophage	STANDARD	22.559	22.559	100000	1.00E+05	NA	NA	NA	NA
1048	2020_09_07_KR_KR_Analysis_2021_01_16.xls	2020	9	7	9/7/2020	44081	15	B11	B_Control_0.01	FplusBacteriophage	STANDARD	22.244	22.244	100000	1.00E+05	NA	NA	NA	NA
1049	2020_09_07_KR_KR_Analysis_2021_01_16.xls	2020	9	7	9/7/2020	44081	15	B12	B_Control_0.01	FplusBacteriophage	STANDARD	22.373	22.373	100000	1.00E+05	NA	NA	NA	NA
1050	2020_09_07_KR_KR_Analysis_2021_01_16.xls	2020	9	7	9/7/2020	44081	15	B10	B_Control_0.01	Nucleocapsid	STANDARD	23.273	23.273	10000	10000	NA	NA	NA	NA
1051	2020_09_07_KR_KR_Analysis_2021_01_16.xls	2020	9	7	9/7/2020	44081	15	B11	B_Control_0.01	Nucleocapsid	STANDARD	23.149	23.149	10000	10000	NA	NA	NA	NA
1052	2020_09_07_KR_KR_Analysis_2021_01_16.xls	2020	9	7	9/7/2020	44081	15	B12	B_Control_0.01	Nucleocapsid	STANDARD	23.365	23.365	10000	10000	NA	NA	NA	NA
1053	2020_09_08_JL_KR_Analysis_2021_01_16.xls	2020	9	8	9/8/2020	44082	16	B10	B_Control_0.01	Bovine_Coronavirus	STANDARD	25.684	25.684	100000	1.00E+05	NA	NA	NA	NA
1054	2020_09_08_JL_KR_Analysis_2021_01_16.xls	2020	9	8	9/8/2020	44082	16	B11	B_Control_0.01	Bovine_Coronavirus	STANDARD	24.824	24.824	100000	1.00E+05	NA	NA	NA	NA
1055	2020_09_08_JL_KR_Analysis_2021_01_16.xls	2020	9	8	9/8/2020	44082	16	B12	B_Control_0.01	Bovine_Coronavirus	STANDARD	24.62	24.62	100000	1.00E+05	NA	NA	NA	NA
1056	2020_09_08_JL_KR_Analysis_2021_01_16.xls	2020	9	8	9/8/2020	44082	16	B10	B_Control_0.01	Envelope	STANDARD	24.428	24.428	10000	10000	NA	NA	NA	NA
1057	2020_09_08_JL_KR_Analysis_2021_01_16.xls	2020	9	8	9/8/2020	44082	16	B11	B_Control_0.01	Envelope	STANDARD	23.727	23.727	10000	10000	NA	NA	NA	NA
1058	2020_09_08_JL_KR_Analysis_2021_01_16.xls	2020	9	8	9/8/2020	44082	16	B12	B_Control_0.01	Envelope	STANDARD	23.522	23.522	10000	10000	NA	NA	NA	NA
1059	2020_09_08_JL_KR_Analysis_2021_01_16.xls	2020	9	8	9/8/2020	44082	16	B10	B_Control_0.01	FplusBacteriophage	STANDARD	23.663	23.663	100000	1.00E+05	NA	NA	NA	NA
1060	2020_09_08_JL_KR_Analysis_2021_01_16.xls	2020	9	8	9/8/2020	44082	16	B11	B_Control_0.01	FplusBacteriophage	STANDARD	23.051	23.051	100000	1.00E+05	NA	NA	NA	NA
1061	2020_09_08_JL_KR_Analysis_2021_01_16.xls	2020	9	8	9/8/2020	44082	16	B12	B_Control_0.01	FplusBacteriophage	STANDARD	22.764	22.764	100000	1.00E+05	NA	NA	NA	NA
1062	2020_09_08_JL_KR_Analysis_2021_01_16.xls	2020	9	8	9/8/2020	44082	16	B10	B_Control_0.01	Nucleocapsid	STANDARD	24.627	24.627	10000	10000	NA	NA	NA	NA
1063	2020_09_08_JL_KR_Analysis_2021_01_16.xls	2020	9	8	9/8/2020	44082	16	B11	B_Control_0.01	Nucleocapsid	STANDARD	23.758	23.758	10000	10000	NA	NA	NA	NA
1064	2020_09_08_JL_KR_Analysis_2021_01_16.xls	2020	9	8	9/8/2020	44082	16	B12	B_Control_0.01	Nucleocapsid	STANDARD	23.633	23.633	10000	10000	NA	NA	NA	NA
1065	2020_09_10_JL_KR_Analysis_2021_01_16.xls	2020	9	10	9/10/2020	44084	18	B10	B_Control_0.01	Bovine_Coronavirus	STANDARD	24.951	24.951	100000	1.00E+05	NA	NA	NA	NA
1066	2020_09_10_JL_KR_Analysis_2021_01_16.xls	2020	9	10	9/10/2020	44084	18	B11	B_Control_0.01	Bovine_Coronavirus	STANDARD	24.543	24.543	100000	1.00E+05	NA	NA	NA	NA
1067	2020_09_10_JL_KR_Analysis_2021_01_16.xls	2020	9	10	9/10/2020	44084	18	B12	B_Control_0.01	Bovine_Coronavirus	STANDARD	24.651	24.651	100000	1.00E+05	NA	NA	NA	NA
1068	2020_09_10_JL_KR_Analysis_2021_01_16.xls	2020	9	10	9/10/2020	44084	18	B10	B_Control_0.01	Envelope	STANDARD	24.534	24.534	10000	10000	NA	NA	NA	NA
1069	2020_09_10_JL_KR_Analysis_2021_01_16.xls	2020	9	10	9/10/2020	44084	18	B11	B_Control_0.01	Envelope	STANDARD	24.291	24.291	10000	10000	NA	NA	NA	NA
1070	2020_09_10_JL_KR_Analysis_2021_01_16.xls	2020	9	10	9/10/2020	44084	18	B12	B_Control_0.01	Envelope	STANDARD	24.309	24.309	10000	10000	NA	NA	NA	NA
1071	2020_09_10_JL_KR_Analysis_2021_01_16.xls	2020	9	10	9/10/2020	44084	18	B10	B_Control_0.01	FplusBacteriophage	STANDARD	23.916	23.916	100000	1.00E+05	NA	NA	NA	NA
1072	2020_09_10_JL_KR_Analysis_2021_01_16.xls	2020	9	10	9/10/2020	44084	18	B11	B_Control_0.01	FplusBacteriophage	STANDARD	23.464	23.464	100000	1.00E+05	NA	NA	NA	NA
1073	2020_09_10_JL_KR_Analysis_2021_01_16.xls	2020	9	10	9/10/2020	44084	18	B12	B_Control_0.01	FplusBacteriophage	STANDARD	23.518	23.518	100000	1.00E+05	NA	NA	NA	NA
1074	2020_09_10_JL_KR_Analysis_2021_01_16.xls	2020	9	10	9/10/2020	44084	18	B10	B_Control_0.01	Nucleocapsid	STANDARD	24.348	24.348	10000	10000	NA	NA	NA	NA
1075	2020_09_10_JL_KR_Analysis_2021_01_16.xls	2020	9	10	9/10/2020	44084	18	B11	B_Control_0.01	Nucleocapsid	STANDARD	24.06	24.06	10000	10000	NA	NA	NA	NA
1076	2020_09_10_JL_KR_Analysis_2021_01_16.xls	2020	9	10	9/10/2020	44084	18	B12	B_Control_0.01	Nucleocapsid	STANDARD	24.178	24.178	10000	10000	NA	NA	NA	NA
1077	2020_09_11_JL_KR_Analysis_2_Baker_Wells_Corrected_2021_01_20.xls	2020	9	11	9/11/2020	44085	19	B10	B_Control_0.01	Bovine_Coronavirus	STANDARD	26.601	26.601	100000	1.00E+05	NA	NA	NA	NA
1078	2020_09_11_JL_KR_Analysis_2_Baker_Wells_Corrected_2021_01_20.xls	2020	9	11	9/11/2020	44085	19	B11	B_Control_0.01	Bovine_Coronavirus	STANDARD	26.396	26.396	100000	1.00E+05	NA	NA	NA	NA
1079	2020_09_11_JL_KR_Analysis_2_Baker_Wells_Corrected_2021_01_20.xls	2020	9	11	9/11/2020	44085	19	B12	B_Control_0.01	Bovine_Coronavirus	STANDARD	25.927	25.927	100000	1.00E+05	NA	NA	NA	NA
1080	2020_09_11_JL_KR_Analysis_2_Baker_Wells_Corrected_2021_01_20.xls	2020	9	11	9/11/2020	44085	19	B10	B_Control_0.01	Envelope	STANDARD	25.575	25.575	10000	10000	NA	NA	NA	NA
1081	2020_09_11_JL_KR_Analysis_2_Baker_Wells_Corrected_2021_01_20.xls	2020	9	11	9/11/2020	44085	19	B11	B_Control_0.01	Envelope	STANDARD	25.343	25.343	10000	10000	NA	NA	NA	NA
1082	2020_09_11_JL_KR_Analysis_2_Baker_Wells_Corrected_2021_01_20.xls	2020	9	11	9/11/2020	44085	19	B12	B_Control_0.01	Envelope	STANDARD	24.859	24.859	10000	10000	NA	NA	NA	NA
1083	2020_09_11_JL_KR_Analysis_2_Baker_Wells_Corrected_2021_01_20.xls	2020	9	11	9/11/2020	44085	19	B10	B_Control_0.01	FplusBacteriophage	STANDARD	24.518	24.518	100000	1.00E+05	NA	NA	NA	NA
1084	2020_09_11_JL_KR_Analysis_2_Baker_Wells_Corrected_2021_01_20.xls	2020	9	11	9/11/2020	44085	19	B11	B_Control_0.01	FplusBacteriophage	STANDARD	24.752	24.752	100000	1.00E+05	NA	NA	NA	NA
1085	2020_09_11_JL_KR_Analysis_2_Baker_Wells_Corrected_2021_01_20.xls	2020	9	11	9/11/2020	44085	19	B12	B_Control_0.01	FplusBacteriophage	STANDARD	24.294	24.294	100000	1.00E+05	NA	NA	NA	NA
1086	2020_09_11_JL_KR_Analysis_2_Baker_Wells_Corrected_2021_01_20.xls	2020	9	11	9/11/2020	44085	19	B10	B_Control_0.01	Nucleocapsid	STANDARD	25.379	25.379	10000	10000	NA	NA	NA	NA
1087	2020_09_11_JL_KR_Analysis_2_Baker_Wells_Corrected_2021_01_20.xls	2020	9	11	9/11/2020	44085	19	B11	B_Control_0.01	Nucleocapsid	STANDARD	25.167	25.167	10000	10000	NA	NA	NA	NA
1088	2020_09_11_JL_KR_Analysis_2_Baker_Wells_Corrected_2021_01_20.xls	2020	9	11	9/11/2020	44085	19	B12	B_Control_0.01	Nucleocapsid	STANDARD	24.745	24.745	10000	10000	NA	NA	NA	NA
1089	2020_09_12_JL_KR_Analysis_2021_01_16.xls	2020	9	12	9/12/2020	44086	20	B10	B_Control_0.01	Bovine_Coronavirus	STANDARD	25.129	25.129	100000	1.00E+05	NA	NA	NA	NA
1090	2020_09_12_JL_KR_Analysis_2021_01_16.xls	2020	9	12	9/12/2020	44086	20	B11	B_Control_0.01	Bovine_Coronavirus	STANDARD	24.835	24.835	100000	1.00E+05	NA	NA	NA	NA
1091	2020_09_12_JL_KR_Analysis_2021_01_16.xls	2020	9	12	9/12/2020	44086	20	B12	B_Control_0.01	Bovine_Coronavirus	STANDARD	24.468	24.468	100000	1.00E+05	NA	NA	NA	NA
1092	2020_09_12_JL_KR_Analysis_2021_01_16.xls	2020	9	12	9/12/2020	44086	20	B10	B_Control_0.01	Envelope	STANDARD	24.404	24.404	10000	10000	NA	NA	NA	NA
1093	2020_09_12_JL_KR_Analysis_2021_01_16.xls	2020	9	12	9/12/2020	44086	20	B11	B_Control_0.01	Envelope	STANDARD	24.202	24.202	10000	10000	NA	NA	NA	NA
1094	2020_09_12_JL_KR_Analysis_2021_01_16.xls	2020	9	12	9/12/2020	44086	20	B12	B_Control_0.01	Envelope	STANDARD	23.898	23.898	10000	10000	NA	NA	NA	NA
1095	2020_09_12_JL_KR_Analysis_2021_01_16.xls	2020	9	12	9/12/2020	44086	20	B10	B_Control_0.01	FplusBacteriophage	STANDARD	23.34	23.34	100000	1.00E+05	NA	NA	NA	NA
1096	2020_09_12_JL_KR_Analysis_2021_01_16.xls	2020	9	12	9/12/2020	44086	20	B11	B_Control_0.01	FplusBacteriophage	STANDARD	23.152	23.152	100000	1.00E+05	NA	NA	NA	NA
1097	2020_09_12_JL_KR_Analysis_2021_01_16.xls	2020	9	12	9/12/2020	44086	20	B12	B_Control_0.01	FplusBacteriophage	STANDARD	23.061	23.061	100000	1.00E+05	NA	NA	NA	NA
1098	2020_09_12_JL_KR_Analysis_2021_01_16.xls	2020	9	12	9/12/2020	44086	20	B10	B_Control_0.01	Nucleocapsid	STANDARD	24.507	24.507	10000	10000	NA	NA	NA	NA
1099	2020_09_12_JL_KR_Analysis_2021_01_16.xls	2020	9	12	9/12/2020	44086	20	B11	B_Control_0.01	Nucleocapsid	STANDARD	24.332	24.332	10000	10000	NA	NA	NA	NA
1100	2020_09_12_JL_KR_Analysis_2021_01_16.xls	2020	9	12	9/12/2020	44086	20	B12	B_Control_0.01	Nucleocapsid	STANDARD	24.141	24.141	10000	10000	NA	NA	NA	NA
1101	2020_09_13_JL_KR_Analysis_2021_01_16.xls	2020	9	13	9/13/2020	44087	21	B10	B_Control_0.01	Bovine_Coronavirus	STANDARD	24.575	24.575	100000	1.00E+05	NA	NA	NA	NA
1102	2020_09_13_JL_KR_Analysis_2021_01_16.xls	2020	9	13	9/13/2020	44087	21	B11	B_Control_0.01	Bovine_Coronavirus	STANDARD	24.393	24.393	100000	1.00E+05	NA	NA	NA	NA
1103	2020_09_13_JL_KR_Analysis_2021_01_16.xls	2020	9	13	9/13/2020	44087	21	B12	B_Control_0.01	Bovine_Coronavirus	STANDARD	24.199	24.199	100000	1.00E+05	NA	NA	NA	NA
1104	2020_09_13_JL_KR_Analysis_2021_01_16.xls	2020	9	13	9/13/2020	44087	21	B10	B_Control_0.01	Envelope	STANDARD	24.538	24.538	10000	10000	NA	NA	NA	NA
1105	2020_09_13_JL_KR_Analysis_2021_01_16.xls	2020	9	13	9/13/2020	44087	21	B11	B_Control_0.01	Envelope	STANDARD	24.45	24.45	10000	10000	NA	NA	NA	NA
1106	2020_09_13_JL_KR_Analysis_2021_01_16.xls	2020	9	13	9/13/2020	44087	21	B12	B_Control_0.01	Envelope	STANDARD	24.372	24.372	10000	10000	NA	NA	NA	NA
1107	2020_09_13_JL_KR_Analysis_2021_01_16.xls	2020	9	13	9/13/2020	44087	21	B10	B_Control_0.01	FplusBacteriophage	STANDARD	23.154	23.154	100000	1.00E+05	NA	NA	NA	NA
1108	2020_09_13_JL_KR_Analysis_2021_01_16.xls	2020	9	13	9/13/2020	44087	21	B11	B_Control_0.01	FplusBacteriophage	STANDARD	22.705	22.705	100000	1.00E+05	NA	NA	NA	NA
1109	2020_09_13_JL_KR_Analysis_2021_01_16.xls	2020	9	13	9/13/2020	44087	21	B12	B_Control_0.01	FplusBacteriophage	STANDARD	22.777	22.777	100000	1.00E+05	NA	NA	NA	NA
1110	2020_09_13_JL_KR_Analysis_2021_01_16.xls	2020	9	13	9/13/2020	44087	21	B10	B_Control_0.01	Nucleocapsid	STANDARD	24.464	24.464	10000	10000	NA	NA	NA	NA
1111	2020_09_13_JL_KR_Analysis_2021_01_16.xls	2020	9	13	9/13/2020	44087	21	B11	B_Control_0.01	Nucleocapsid	STANDARD	24.239	24.239	10000	10000	NA	NA	NA	NA
1112	2020_09_13_JL_KR_Analysis_2021_01_16.xls	2020	9	13	9/13/2020	44087	21	B12	B_Control_0.01	Nucleocapsid	STANDARD	24.213	24.213	10000	10000	NA	NA	NA	NA
1113	2020_09_14_JL_KR_Analysis_2021_01_16.xls	2020	9	14	9/14/2020	44088	22	B10	B_Control_0.01	Bovine_Coronavirus	STANDARD	25.04	25.04	100000	1.00E+05	NA	NA	NA	NA
1114	2020_09_14_JL_KR_Analysis_2021_01_16.xls	2020	9	14	9/14/2020	44088	22	B11	B_Control_0.01	Bovine_Coronavirus	STANDARD	24.86	24.86	100000	1.00E+05	NA	NA	NA	NA
1115	2020_09_14_JL_KR_Analysis_2021_01_16.xls	2020	9	14	9/14/2020	44088	22	B12	B_Control_0.01	Bovine_Coronavirus	STANDARD	24.802	24.802	100000	1.00E+05	NA	NA	NA	NA
1116	2020_09_14_JL_KR_Analysis_2021_01_16.xls	2020	9	14	9/14/2020	44088	22	B10	B_Control_0.01	Envelope	STANDARD	24.83	24.83	10000	10000	NA	NA	NA	NA
1117	2020_09_14_JL_KR_Analysis_2021_01_16.xls	2020	9	14	9/14/2020	44088	22	B11	B_Control_0.01	Envelope	STANDARD	24.765	24.765	10000	10000	NA	NA	NA	NA
1118	2020_09_14_JL_KR_Analysis_2021_01_16.xls	2020	9	14	9/14/2020	44088	22	B12	B_Control_0.01	Envelope	STANDARD	24.712	24.712	10000	10000	NA	NA	NA	NA
1119	2020_09_14_JL_KR_Analysis_2021_01_16.xls	2020	9	14	9/14/2020	44088	22	B10	B_Control_0.01	FplusBacteriophage	STANDARD	23.522	23.522	100000	1.00E+05	NA	NA	NA	NA
1120	2020_09_14_JL_KR_Analysis_2021_01_16.xls	2020	9	14	9/14/2020	44088	22	B11	B_Control_0.01	FplusBacteriophage	STANDARD	23.472	23.472	100000	1.00E+05	NA	NA	NA	NA
1121	2020_09_14_JL_KR_Analysis_2021_01_16.xls	2020	9	14	9/14/2020	44088	22	B12	B_Control_0.01	FplusBacteriophage	STANDARD	23.186	23.186	100000	1.00E+05	NA	NA	NA	NA
1122	2020_09_14_JL_KR_Analysis_2021_01_16.xls	2020	9	14	9/14/2020	44088	22	B10	B_Control_0.01	Nucleocapsid	STANDARD	24.78	24.78	10000	10000	NA	NA	NA	NA
1123	2020_09_14_JL_KR_Analysis_2021_01_16.xls	2020	9	14	9/14/2020	44088	22	B11	B_Control_0.01	Nucleocapsid	STANDARD	24.694	24.694	10000	10000	NA	NA	NA	NA
1124	2020_09_14_JL_KR_Analysis_2021_01_16.xls	2020	9	14	9/14/2020	44088	22	B12	B_Control_0.01	Nucleocapsid	STANDARD	24.62	24.62	10000	10000	NA	NA	NA	NA
1125	2020_09_15_JL_KR_Analysis_2021_01_16.xls	2020	9	15	9/15/2020	44089	23	B10	B_Control_0.01	Bovine_Coronavirus	STANDARD	25.007	25.007	100000	1.00E+05	NA	NA	NA	NA
1126	2020_09_15_JL_KR_Analysis_2021_01_16.xls	2020	9	15	9/15/2020	44089	23	B11	B_Control_0.01	Bovine_Coronavirus	STANDARD	24.737	24.737	100000	1.00E+05	NA	NA	NA	NA
1127	2020_09_15_JL_KR_Analysis_2021_01_16.xls	2020	9	15	9/15/2020	44089	23	B12	B_Control_0.01	Bovine_Coronavirus	STANDARD	24.53	24.53	100000	1.00E+05	NA	NA	NA	NA
1128	2020_09_15_JL_KR_Analysis_2021_01_16.xls	2020	9	15	9/15/2020	44089	23	B10	B_Control_0.01	Envelope	STANDARD	25.279	25.279	10000	10000	NA	NA	NA	NA
1129	2020_09_15_JL_KR_Analysis_2021_01_16.xls	2020	9	15	9/15/2020	44089	23	B11	B_Control_0.01	Envelope	STANDARD	25.117	25.117	10000	10000	NA	NA	NA	NA
1130	2020_09_15_JL_KR_Analysis_2021_01_16.xls	2020	9	15	9/15/2020	44089	23	B12	B_Control_0.01	Envelope	STANDARD	24.995	24.995	10000	10000	NA	NA	NA	NA
1131	2020_09_15_JL_KR_Analysis_2021_01_16.xls	2020	9	15	9/15/2020	44089	23	B10	B_Control_0.01	FplusBacteriophage	STANDARD	24.284	24.284	100000	1.00E+05	NA	NA	NA	NA
1132	2020_09_15_JL_KR_Analysis_2021_01_16.xls	2020	9	15	9/15/2020	44089	23	B11	B_Control_0.01	FplusBacteriophage	STANDARD	24.198	24.198	100000	1.00E+05	NA	NA	NA	NA
1133	2020_09_15_JL_KR_Analysis_2021_01_16.xls	2020	9	15	9/15/2020	44089	23	B12	B_Control_0.01	FplusBacteriophage	STANDARD	24.001	24.001	100000	1.00E+05	NA	NA	NA	NA
1134	2020_09_15_JL_KR_Analysis_2021_01_16.xls	2020	9	15	9/15/2020	44089	23	B10	B_Control_0.01	Nucleocapsid	STANDARD	24.604	24.604	10000	10000	NA	NA	NA	NA
1135	2020_09_15_JL_KR_Analysis_2021_01_16.xls	2020	9	15	9/15/2020	44089	23	B11	B_Control_0.01	Nucleocapsid	STANDARD	24.485	24.485	10000	10000	NA	NA	NA	NA
1136	2020_09_15_JL_KR_Analysis_2021_01_16.xls	2020	9	15	9/15/2020	44089	23	B12	B_Control_0.01	Nucleocapsid	STANDARD	24.397	24.397	10000	10000	NA	NA	NA	NA
1137	2020_09_16_JL_KR_Analysis_2021_01_16.xls	2020	9	16	9/16/2020	44090	24	B10	B_Control_0.01	Bovine_Coronavirus	STANDARD	24.586	24.586	100000	1.00E+05	NA	NA	NA	NA
1138	2020_09_16_JL_KR_Analysis_2021_01_16.xls	2020	9	16	9/16/2020	44090	24	B11	B_Control_0.01	Bovine_Coronavirus	STANDARD	24.423	24.423	100000	1.00E+05	NA	NA	NA	NA
1139	2020_09_16_JL_KR_Analysis_2021_01_16.xls	2020	9	16	9/16/2020	44090	24	B12	B_Control_0.01	Bovine_Coronavirus	STANDARD	24.425	24.425	100000	1.00E+05	NA	NA	NA	NA
1140	2020_09_16_JL_KR_Analysis_2021_01_16.xls	2020	9	16	9/16/2020	44090	24	B10	B_Control_0.01	Envelope	STANDARD	24.709	24.709	10000	10000	NA	NA	NA	NA
1141	2020_09_16_JL_KR_Analysis_2021_01_16.xls	2020	9	16	9/16/2020	44090	24	B11	B_Control_0.01	Envelope	STANDARD	24.623	24.623	10000	10000	NA	NA	NA	NA
1142	2020_09_16_JL_KR_Analysis_2021_01_16.xls	2020	9	16	9/16/2020	44090	24	B12	B_Control_0.01	Envelope	STANDARD	24.678	24.678	10000	10000	NA	NA	NA	NA
1143	2020_09_16_JL_KR_Analysis_2021_01_16.xls	2020	9	16	9/16/2020	44090	24	B10	B_Control_0.01	FplusBacteriophage	STANDARD	22.953	22.953	100000	1.00E+05	NA	NA	NA	NA
1144	2020_09_16_JL_KR_Analysis_2021_01_16.xls	2020	9	16	9/16/2020	44090	24	B11	B_Control_0.01	FplusBacteriophage	STANDARD	22.827	22.827	100000	1.00E+05	NA	NA	NA	NA
1145	2020_09_16_JL_KR_Analysis_2021_01_16.xls	2020	9	16	9/16/2020	44090	24	B12	B_Control_0.01	FplusBacteriophage	STANDARD	22.712	22.712	100000	1.00E+05	NA	NA	NA	NA
1146	2020_09_16_JL_KR_Analysis_2021_01_16.xls	2020	9	16	9/16/2020	44090	24	B10	B_Control_0.01	Nucleocapsid	STANDARD	24.724	24.724	10000	10000	NA	NA	NA	NA
1147	2020_09_16_JL_KR_Analysis_2021_01_16.xls	2020	9	16	9/16/2020	44090	24	B11	B_Control_0.01	Nucleocapsid	STANDARD	24.683	24.683	10000	10000	NA	NA	NA	NA
1148	2020_09_16_JL_KR_Analysis_2021_01_16.xls	2020	9	16	9/16/2020	44090	24	B12	B_Control_0.01	Nucleocapsid	STANDARD	24.73	24.73	10000	10000	NA	NA	NA	NA
1149	2020_09_17_JL_KR_Analysis_2021_01_16.xls	2020	9	17	9/17/2020	44091	25	B10	B_Control_0.01	Bovine_Coronavirus	STANDARD	25.2	25.2	100000	1.00E+05	NA	NA	NA	NA
1150	2020_09_17_JL_KR_Analysis_2021_01_16.xls	2020	9	17	9/17/2020	44091	25	B11	B_Control_0.01	Bovine_Coronavirus	STANDARD	24.977	24.977	100000	1.00E+05	NA	NA	NA	NA
1151	2020_09_17_JL_KR_Analysis_2021_01_16.xls	2020	9	17	9/17/2020	44091	25	B12	B_Control_0.01	Bovine_Coronavirus	STANDARD	24.917	24.917	100000	1.00E+05	NA	NA	NA	NA
1152	2020_09_17_JL_KR_Analysis_2021_01_16.xls	2020	9	17	9/17/2020	44091	25	B10	B_Control_0.01	Envelope	STANDARD	24.472	24.472	10000	10000	NA	NA	NA	NA
1153	2020_09_17_JL_KR_Analysis_2021_01_16.xls	2020	9	17	9/17/2020	44091	25	B11	B_Control_0.01	Envelope	STANDARD	24.381	24.381	10000	10000	NA	NA	NA	NA
1154	2020_09_17_JL_KR_Analysis_2021_01_16.xls	2020	9	17	9/17/2020	44091	25	B12	B_Control_0.01	Envelope	STANDARD	24.376	24.376	10000	10000	NA	NA	NA	NA
1155	2020_09_17_JL_KR_Analysis_2021_01_16.xls	2020	9	17	9/17/2020	44091	25	B10	B_Control_0.01	FplusBacteriophage	STANDARD	23.67	23.67	100000	1.00E+05	NA	NA	NA	NA
1156	2020_09_17_JL_KR_Analysis_2021_01_16.xls	2020	9	17	9/17/2020	44091	25	B11	B_Control_0.01	FplusBacteriophage	STANDARD	23.38	23.38	100000	1.00E+05	NA	NA	NA	NA
1157	2020_09_17_JL_KR_Analysis_2021_01_16.xls	2020	9	17	9/17/2020	44091	25	B12	B_Control_0.01	FplusBacteriophage	STANDARD	23.257	23.257	100000	1.00E+05	NA	NA	NA	NA
1158	2020_09_17_JL_KR_Analysis_2021_01_16.xls	2020	9	17	9/17/2020	44091	25	B10	B_Control_0.01	Nucleocapsid	STANDARD	23.964	23.964	10000	10000	NA	NA	NA	NA
1159	2020_09_17_JL_KR_Analysis_2021_01_16.xls	2020	9	17	9/17/2020	44091	25	B11	B_Control_0.01	Nucleocapsid	STANDARD	23.838	23.838	10000	10000	NA	NA	NA	NA
1160	2020_09_17_JL_KR_Analysis_2021_01_16.xls	2020	9	17	9/17/2020	44091	25	B12	B_Control_0.01	Nucleocapsid	STANDARD	23.883	23.883	10000	10000	NA	NA	NA	NA
1161	2020_09_18_JL_KR_Analysis_2021_01_16.xls	2020	9	18	9/18/2020	44092	26	B10	B_Control_0.01	Bovine_Coronavirus	STANDARD	24.975	24.975	100000	1.00E+05	NA	NA	NA	NA
1162	2020_09_18_JL_KR_Analysis_2021_01_16.xls	2020	9	18	9/18/2020	44092	26	B11	B_Control_0.01	Bovine_Coronavirus	STANDARD	24.867	24.867	100000	1.00E+05	NA	NA	NA	NA
1163	2020_09_18_JL_KR_Analysis_2021_01_16.xls	2020	9	18	9/18/2020	44092	26	B12	B_Control_0.01	Bovine_Coronavirus	STANDARD	24.775	24.775	100000	1.00E+05	NA	NA	NA	NA
1164	2020_09_18_JL_KR_Analysis_2021_01_16.xls	2020	9	18	9/18/2020	44092	26	B10	B_Control_0.01	Envelope	STANDARD	24.446	24.446	10000	10000	NA	NA	NA	NA
1165	2020_09_18_JL_KR_Analysis_2021_01_16.xls	2020	9	18	9/18/2020	44092	26	B11	B_Control_0.01	Envelope	STANDARD	24.446	24.446	10000	10000	NA	NA	NA	NA
1166	2020_09_18_JL_KR_Analysis_2021_01_16.xls	2020	9	18	9/18/2020	44092	26	B12	B_Control_0.01	Envelope	STANDARD	24.426	24.426	10000	10000	NA	NA	NA	NA
1167	2020_09_18_JL_KR_Analysis_2021_01_16.xls	2020	9	18	9/18/2020	44092	26	B10	B_Control_0.01	FplusBacteriophage	STANDARD	22.864	22.864	100000	1.00E+05	NA	NA	NA	NA
1168	2020_09_18_JL_KR_Analysis_2021_01_16.xls	2020	9	18	9/18/2020	44092	26	B11	B_Control_0.01	FplusBacteriophage	STANDARD	22.782	22.782	100000	1.00E+05	NA	NA	NA	NA
1169	2020_09_18_JL_KR_Analysis_2021_01_16.xls	2020	9	18	9/18/2020	44092	26	B12	B_Control_0.01	FplusBacteriophage	STANDARD	22.749	22.749	100000	1.00E+05	NA	NA	NA	NA
1170	2020_09_18_JL_KR_Analysis_2021_01_16.xls	2020	9	18	9/18/2020	44092	26	B10	B_Control_0.01	Nucleocapsid	STANDARD	24.221	24.221	10000	10000	NA	NA	NA	NA
1171	2020_09_18_JL_KR_Analysis_2021_01_16.xls	2020	9	18	9/18/2020	44092	26	B11	B_Control_0.01	Nucleocapsid	STANDARD	24.099	24.099	10000	10000	NA	NA	NA	NA
1172	2020_09_18_JL_KR_Analysis_2021_01_16.xls	2020	9	18	9/18/2020	44092	26	B12	B_Control_0.01	Nucleocapsid	STANDARD	24.065	24.065	10000	10000	NA	NA	NA	NA
1173	2020_09_19_KR_KR_Analysis_2021_01_16.xls	2020	9	19	9/19/2020	44093	27	B10	B_Control_0.01	Bovine_Coronavirus	STANDARD	24.861	24.861	100000	1.00E+05	NA	NA	NA	NA
1174	2020_09_19_KR_KR_Analysis_2021_01_16.xls	2020	9	19	9/19/2020	44093	27	B11	B_Control_0.01	Bovine_Coronavirus	STANDARD	24.514	24.514	100000	1.00E+05	NA	NA	NA	NA
1175	2020_09_19_KR_KR_Analysis_2021_01_16.xls	2020	9	19	9/19/2020	44093	27	B12	B_Control_0.01	Bovine_Coronavirus	STANDARD	24.53	24.53	100000	1.00E+05	NA	NA	NA	NA
1176	2020_09_19_KR_KR_Analysis_2021_01_16.xls	2020	9	19	9/19/2020	44093	27	B10	B_Control_0.01	Envelope	STANDARD	23.807	23.807	10000	10000	NA	NA	NA	NA
1177	2020_09_19_KR_KR_Analysis_2021_01_16.xls	2020	9	19	9/19/2020	44093	27	B11	B_Control_0.01	Envelope	STANDARD	23.528	23.528	10000	10000	NA	NA	NA	NA
1178	2020_09_19_KR_KR_Analysis_2021_01_16.xls	2020	9	19	9/19/2020	44093	27	B12	B_Control_0.01	Envelope	STANDARD	24.19	24.19	10000	10000	NA	NA	NA	NA
1179	2020_09_19_KR_KR_Analysis_2021_01_16.xls	2020	9	19	9/19/2020	44093	27	B10	B_Control_0.01	FplusBacteriophage	STANDARD	22.848	22.848	100000	1.00E+05	NA	NA	NA	NA
1180	2020_09_19_KR_KR_Analysis_2021_01_16.xls	2020	9	19	9/19/2020	44093	27	B11	B_Control_0.01	FplusBacteriophage	STANDARD	22.449	22.449	100000	1.00E+05	NA	NA	NA	NA
1181	2020_09_19_KR_KR_Analysis_2021_01_16.xls	2020	9	19	9/19/2020	44093	27	B12	B_Control_0.01	FplusBacteriophage	STANDARD	-	NA	18817.9	NA	NA	NA	NA	NA
1182	2020_09_19_KR_KR_Analysis_2021_01_16.xls	2020	9	19	9/19/2020	44093	27	B10	B_Control_0.01	Nucleocapsid	STANDARD	23.803	23.803	10000	10000	NA	NA	NA	NA
1183	2020_09_19_KR_KR_Analysis_2021_01_16.xls	2020	9	19	9/19/2020	44093	27	B11	B_Control_0.01	Nucleocapsid	STANDARD	23.614	23.614	10000	10000	NA	NA	NA	NA
1184	2020_09_19_KR_KR_Analysis_2021_01_16.xls	2020	9	19	9/19/2020	44093	27	B12	B_Control_0.01	Nucleocapsid	STANDARD	24.648	24.648	10000	10000	NA	NA	NA	NA
1185	2020_09_20_KR_KR_Analysis_2021_01_15.xls	2020	9	20	9/20/2020	44094	28	B10	B_Control_0.01	Bovine_Coronavirus	STANDARD	24.402	24.402	100000	1.00E+05	NA	NA	NA	NA
1186	2020_09_20_KR_KR_Analysis_2021_01_15.xls	2020	9	20	9/20/2020	44094	28	B11	B_Control_0.01	Bovine_Coronavirus	STANDARD	24.416	24.416	100000	1.00E+05	NA	NA	NA	NA
1187	2020_09_20_KR_KR_Analysis_2021_01_15.xls	2020	9	20	9/20/2020	44094	28	B12	B_Control_0.01	Bovine_Coronavirus	STANDARD	24.219	24.219	100000	1.00E+05	NA	NA	NA	NA
1188	2020_09_20_KR_KR_Analysis_2021_01_15.xls	2020	9	20	9/20/2020	44094	28	B10	B_Control_0.01	Envelope	STANDARD	23.78	23.78	10000	10000	NA	NA	NA	NA
1189	2020_09_20_KR_KR_Analysis_2021_01_15.xls	2020	9	20	9/20/2020	44094	28	B11	B_Control_0.01	Envelope	STANDARD	24.403	24.403	10000	10000	NA	NA	NA	NA
1190	2020_09_20_KR_KR_Analysis_2021_01_15.xls	2020	9	20	9/20/2020	44094	28	B12	B_Control_0.01	Envelope	STANDARD	23.684	23.684	10000	10000	NA	NA	NA	NA
1191	2020_09_20_KR_KR_Analysis_2021_01_15.xls	2020	9	20	9/20/2020	44094	28	B10	B_Control_0.01	FplusBacteriophage	STANDARD	22.465	22.465	100000	1.00E+05	NA	NA	NA	NA
1192	2020_09_20_KR_KR_Analysis_2021_01_15.xls	2020	9	20	9/20/2020	44094	28	B11	B_Control_0.01	FplusBacteriophage	STANDARD	-	NA	11980.43	NA	NA	NA	NA	NA
1193	2020_09_20_KR_KR_Analysis_2021_01_15.xls	2020	9	20	9/20/2020	44094	28	B12	B_Control_0.01	FplusBacteriophage	STANDARD	22.213	22.213	100000	1.00E+05	NA	NA	NA	NA
1194	2020_09_20_KR_KR_Analysis_2021_01_15.xls	2020	9	20	9/20/2020	44094	28	B10	B_Control_0.01	Nucleocapsid	STANDARD	23.527	23.527	10000	10000	NA	NA	NA	NA
1195	2020_09_20_KR_KR_Analysis_2021_01_15.xls	2020	9	20	9/20/2020	44094	28	B11	B_Control_0.01	Nucleocapsid	STANDARD	24.404	24.404	10000	10000	NA	NA	NA	NA
1196	2020_09_20_KR_KR_Analysis_2021_01_15.xls	2020	9	20	9/20/2020	44094	28	B12	B_Control_0.01	Nucleocapsid	STANDARD	23.475	23.475	10000	10000	NA	NA	NA	NA
1197	2020_09_21_KR_KR_Analysis_2021_01_15.xls	2020	9	21	9/21/2020	44095	29	B10	B_Control_0.01	Bovine_Coronavirus	STANDARD	23.708	23.708	100000	1.00E+05	NA	NA	NA	NA
1198	2020_09_21_KR_KR_Analysis_2021_01_15.xls	2020	9	21	9/21/2020	44095	29	B11	B_Control_0.01	Bovine_Coronavirus	STANDARD	23.636	23.636	100000	1.00E+05	NA	NA	NA	NA
1199	2020_09_21_KR_KR_Analysis_2021_01_15.xls	2020	9	21	9/21/2020	44095	29	B12	B_Control_0.01	Bovine_Coronavirus	STANDARD	23.793	23.793	100000	1.00E+05	NA	NA	NA	NA
1200	2020_09_21_KR_KR_Analysis_2021_01_15.xls	2020	9	21	9/21/2020	44095	29	B10	B_Control_0.01	Envelope	STANDARD	23.555	23.555	10000	10000	NA	NA	NA	NA
1201	2020_09_21_KR_KR_Analysis_2021_01_15.xls	2020	9	21	9/21/2020	44095	29	B11	B_Control_0.01	Envelope	STANDARD	23.462	23.462	10000	10000	NA	NA	NA	NA
1202	2020_09_21_KR_KR_Analysis_2021_01_15.xls	2020	9	21	9/21/2020	44095	29	B12	B_Control_0.01	Envelope	STANDARD	23.613	23.613	10000	10000	NA	NA	NA	NA
1203	2020_09_21_KR_KR_Analysis_2021_01_15.xls	2020	9	21	9/21/2020	44095	29	B10	B_Control_0.01	FplusBacteriophage	STANDARD	22.661	22.661	100000	1.00E+05	NA	NA	NA	NA
1204	2020_09_21_KR_KR_Analysis_2021_01_15.xls	2020	9	21	9/21/2020	44095	29	B11	B_Control_0.01	FplusBacteriophage	STANDARD	22.428	22.428	100000	1.00E+05	NA	NA	NA	NA
1205	2020_09_21_KR_KR_Analysis_2021_01_15.xls	2020	9	21	9/21/2020	44095	29	B12	B_Control_0.01	FplusBacteriophage	STANDARD	22.727	22.727	100000	1.00E+05	NA	NA	NA	NA
1206	2020_09_21_KR_KR_Analysis_2021_01_15.xls	2020	9	21	9/21/2020	44095	29	B10	B_Control_0.01	Nucleocapsid	STANDARD	23.744	23.744	10000	10000	NA	NA	NA	NA
1207	2020_09_21_KR_KR_Analysis_2021_01_15.xls	2020	9	21	9/21/2020	44095	29	B11	B_Control_0.01	Nucleocapsid	STANDARD	23.707	23.707	10000	10000	NA	NA	NA	NA
1208	2020_09_21_KR_KR_Analysis_2021_01_15.xls	2020	9	21	9/21/2020	44095	29	B12	B_Control_0.01	Nucleocapsid	STANDARD	23.825	23.825	10000	10000	NA	NA	NA	NA
1209	2020_09_22_JL_KR_Analysis_2021_01_15.xls	2020	9	22	9/22/2020	44096	30	B10	B_Control_0.01	Bovine_Coronavirus	STANDARD	24.481	24.481	100000	1.00E+05	NA	NA	NA	NA
1210	2020_09_22_JL_KR_Analysis_2021_01_15.xls	2020	9	22	9/22/2020	44096	30	B11	B_Control_0.01	Bovine_Coronavirus	STANDARD	24.246	24.246	100000	1.00E+05	NA	NA	NA	NA
1211	2020_09_22_JL_KR_Analysis_2021_01_15.xls	2020	9	22	9/22/2020	44096	30	B12	B_Control_0.01	Bovine_Coronavirus	STANDARD	24.184	24.184	100000	1.00E+05	NA	NA	NA	NA
1212	2020_09_22_JL_KR_Analysis_2021_01_15.xls	2020	9	22	9/22/2020	44096	30	B10	B_Control_0.01	Envelope	STANDARD	23.981	23.981	10000	10000	NA	NA	NA	NA
1213	2020_09_22_JL_KR_Analysis_2021_01_15.xls	2020	9	22	9/22/2020	44096	30	B11	B_Control_0.01	Envelope	STANDARD	23.864	23.864	10000	10000	NA	NA	NA	NA
1214	2020_09_22_JL_KR_Analysis_2021_01_15.xls	2020	9	22	9/22/2020	44096	30	B12	B_Control_0.01	Envelope	STANDARD	23.77	23.77	10000	10000	NA	NA	NA	NA
1215	2020_09_22_JL_KR_Analysis_2021_01_15.xls	2020	9	22	9/22/2020	44096	30	B10	B_Control_0.01	FplusBacteriophage	STANDARD	22.96	22.96	100000	1.00E+05	NA	NA	NA	NA
1216	2020_09_22_JL_KR_Analysis_2021_01_15.xls	2020	9	22	9/22/2020	44096	30	B11	B_Control_0.01	FplusBacteriophage	STANDARD	22.565	22.565	100000	1.00E+05	NA	NA	NA	NA
1217	2020_09_22_JL_KR_Analysis_2021_01_15.xls	2020	9	22	9/22/2020	44096	30	B12	B_Control_0.01	FplusBacteriophage	STANDARD	22.896	22.896	100000	1.00E+05	NA	NA	NA	NA
1218	2020_09_22_JL_KR_Analysis_2021_01_15.xls	2020	9	22	9/22/2020	44096	30	B10	B_Control_0.01	Nucleocapsid	STANDARD	23.996	23.996	10000	10000	NA	NA	NA	NA
1219	2020_09_22_JL_KR_Analysis_2021_01_15.xls	2020	9	22	9/22/2020	44096	30	B11	B_Control_0.01	Nucleocapsid	STANDARD	23.935	23.935	10000	10000	NA	NA	NA	NA
1220	2020_09_22_JL_KR_Analysis_2021_01_15.xls	2020	9	22	9/22/2020	44096	30	B12	B_Control_0.01	Nucleocapsid	STANDARD	23.841	23.841	10000	10000	NA	NA	NA	NA
1221	2020_09_23_JL_KR_Analysis_2021_01_15.xls	2020	9	23	9/23/2020	44097	31	B10	B_Control_0.01	Bovine_Coronavirus	STANDARD	25.042	25.042	100000	1.00E+05	NA	NA	NA	NA
1222	2020_09_23_JL_KR_Analysis_2021_01_15.xls	2020	9	23	9/23/2020	44097	31	B11	B_Control_0.01	Bovine_Coronavirus	STANDARD	24.533	24.533	100000	1.00E+05	NA	NA	NA	NA
1223	2020_09_23_JL_KR_Analysis_2021_01_15.xls	2020	9	23	9/23/2020	44097	31	B12	B_Control_0.01	Bovine_Coronavirus	STANDARD	24.409	24.409	100000	1.00E+05	NA	NA	NA	NA
1224	2020_09_23_JL_KR_Analysis_2021_01_15.xls	2020	9	23	9/23/2020	44097	31	B10	B_Control_0.01	Envelope	STANDARD	24.448	24.448	10000	10000	NA	NA	NA	NA
1225	2020_09_23_JL_KR_Analysis_2021_01_15.xls	2020	9	23	9/23/2020	44097	31	B11	B_Control_0.01	Envelope	STANDARD	23.909	23.909	10000	10000	NA	NA	NA	NA
1226	2020_09_23_JL_KR_Analysis_2021_01_15.xls	2020	9	23	9/23/2020	44097	31	B12	B_Control_0.01	Envelope	STANDARD	23.872	23.872	10000	10000	NA	NA	NA	NA
1227	2020_09_23_JL_KR_Analysis_2021_01_15.xls	2020	9	23	9/23/2020	44097	31	B10	B_Control_0.01	FplusBacteriophage	STANDARD	23.649	23.649	100000	1.00E+05	NA	NA	NA	NA
1228	2020_09_23_JL_KR_Analysis_2021_01_15.xls	2020	9	23	9/23/2020	44097	31	B11	B_Control_0.01	FplusBacteriophage	STANDARD	23.315	23.315	100000	1.00E+05	NA	NA	NA	NA
1229	2020_09_23_JL_KR_Analysis_2021_01_15.xls	2020	9	23	9/23/2020	44097	31	B12	B_Control_0.01	FplusBacteriophage	STANDARD	23.366	23.366	100000	1.00E+05	NA	NA	NA	NA
1230	2020_09_23_JL_KR_Analysis_2021_01_15.xls	2020	9	23	9/23/2020	44097	31	B10	B_Control_0.01	Nucleocapsid	STANDARD	24.432	24.432	10000	10000	NA	NA	NA	NA
1231	2020_09_23_JL_KR_Analysis_2021_01_15.xls	2020	9	23	9/23/2020	44097	31	B11	B_Control_0.01	Nucleocapsid	STANDARD	23.941	23.941	10000	10000	NA	NA	NA	NA
1232	2020_09_23_JL_KR_Analysis_2021_01_15.xls	2020	9	23	9/23/2020	44097	31	B12	B_Control_0.01	Nucleocapsid	STANDARD	23.976	23.976	10000	10000	NA	NA	NA	NA
1233	2020_09_24_JL_KR_Analysis_2021_01_14.xls	2020	9	24	9/24/2020	44098	32	B10	B_Control_0.01	Bovine_Coronavirus	STANDARD	25.258	25.258	100000	1.00E+05	NA	NA	NA	NA
1234	2020_09_24_JL_KR_Analysis_2021_01_14.xls	2020	9	24	9/24/2020	44098	32	B11	B_Control_0.01	Bovine_Coronavirus	STANDARD	25.035	25.035	100000	1.00E+05	NA	NA	NA	NA
1235	2020_09_24_JL_KR_Analysis_2021_01_14.xls	2020	9	24	9/24/2020	44098	32	B12	B_Control_0.01	Bovine_Coronavirus	STANDARD	24.827	24.827	100000	1.00E+05	NA	NA	NA	NA
1236	2020_09_24_JL_KR_Analysis_2021_01_14.xls	2020	9	24	9/24/2020	44098	32	B10	B_Control_0.01	Envelope	STANDARD	24.613	24.613	10000	10000	NA	NA	NA	NA
1237	2020_09_24_JL_KR_Analysis_2021_01_14.xls	2020	9	24	9/24/2020	44098	32	B11	B_Control_0.01	Envelope	STANDARD	24.433	24.433	10000	10000	NA	NA	NA	NA
1238	2020_09_24_JL_KR_Analysis_2021_01_14.xls	2020	9	24	9/24/2020	44098	32	B12	B_Control_0.01	Envelope	STANDARD	24.305	24.305	10000	10000	NA	NA	NA	NA
1239	2020_09_24_JL_KR_Analysis_2021_01_14.xls	2020	9	24	9/24/2020	44098	32	B10	B_Control_0.01	FplusBacteriophage	STANDARD	23.608	23.608	100000	1.00E+05	NA	NA	NA	NA
1240	2020_09_24_JL_KR_Analysis_2021_01_14.xls	2020	9	24	9/24/2020	44098	32	B11	B_Control_0.01	FplusBacteriophage	STANDARD	23.536	23.536	100000	1.00E+05	NA	NA	NA	NA
1241	2020_09_24_JL_KR_Analysis_2021_01_14.xls	2020	9	24	9/24/2020	44098	32	B12	B_Control_0.01	FplusBacteriophage	STANDARD	23.078	23.078	100000	1.00E+05	NA	NA	NA	NA
1242	2020_09_24_JL_KR_Analysis_2021_01_14.xls	2020	9	24	9/24/2020	44098	32	B10	B_Control_0.01	Nucleocapsid	STANDARD	24.089	24.089	10000	10000	NA	NA	NA	NA
1243	2020_09_24_JL_KR_Analysis_2021_01_14.xls	2020	9	24	9/24/2020	44098	32	B11	B_Control_0.01	Nucleocapsid	STANDARD	24.108	24.108	10000	10000	NA	NA	NA	NA
1244	2020_09_24_JL_KR_Analysis_2021_01_14.xls	2020	9	24	9/24/2020	44098	32	B12	B_Control_0.01	Nucleocapsid	STANDARD	23.809	23.809	10000	10000	NA	NA	NA	NA
1245	2020_09_25_KR_Analysis_3_2021_01_20.xls	2020	9	25	9/25/2020	44099	33	B10	B_Control_0.01	Bovine_Coronavirus	STANDARD	24.82	24.82	100000	1.00E+05	NA	NA	NA	NA
1246	2020_09_25_KR_Analysis_3_2021_01_20.xls	2020	9	25	9/25/2020	44099	33	B11	B_Control_0.01	Bovine_Coronavirus	STANDARD	24.42	24.42	100000	1.00E+05	NA	NA	NA	NA
1247	2020_09_25_KR_Analysis_3_2021_01_20.xls	2020	9	25	9/25/2020	44099	33	B12	B_Control_0.01	Bovine_Coronavirus	STANDARD	24.304	24.304	100000	1.00E+05	NA	NA	NA	NA
1248	2020_09_25_KR_Analysis_3_2021_01_20.xls	2020	9	25	9/25/2020	44099	33	B10	B_Control_0.01	Envelope	STANDARD	24.164	24.164	10000	10000	NA	NA	NA	NA
1249	2020_09_25_KR_Analysis_3_2021_01_20.xls	2020	9	25	9/25/2020	44099	33	B11	B_Control_0.01	Envelope	STANDARD	23.821	23.821	10000	10000	NA	NA	NA	NA
1250	2020_09_25_KR_Analysis_3_2021_01_20.xls	2020	9	25	9/25/2020	44099	33	B12	B_Control_0.01	Envelope	STANDARD	23.795	23.795	10000	10000	NA	NA	NA	NA
1251	2020_09_25_KR_Analysis_3_2021_01_20.xls	2020	9	25	9/25/2020	44099	33	B10	B_Control_0.01	FplusBacteriophage	STANDARD	23.536	23.536	100000	1.00E+05	NA	NA	NA	NA
1252	2020_09_25_KR_Analysis_3_2021_01_20.xls	2020	9	25	9/25/2020	44099	33	B11	B_Control_0.01	FplusBacteriophage	STANDARD	23.074	23.074	100000	1.00E+05	NA	NA	NA	NA
1253	2020_09_25_KR_Analysis_3_2021_01_20.xls	2020	9	25	9/25/2020	44099	33	B12	B_Control_0.01	FplusBacteriophage	STANDARD	22.944	22.944	100000	1.00E+05	NA	NA	NA	NA
1254	2020_09_25_KR_Analysis_3_2021_01_20.xls	2020	9	25	9/25/2020	44099	33	B10	B_Control_0.01	Nucleocapsid	STANDARD	25.077	25.077	10000	10000	NA	NA	NA	NA
1255	2020_09_25_KR_Analysis_3_2021_01_20.xls	2020	9	25	9/25/2020	44099	33	B11	B_Control_0.01	Nucleocapsid	STANDARD	24.854	24.854	10000	10000	NA	NA	NA	NA
1256	2020_09_25_KR_Analysis_3_2021_01_20.xls	2020	9	25	9/25/2020	44099	33	B12	B_Control_0.01	Nucleocapsid	STANDARD	24.836	24.836	10000	10000	NA	NA	NA	NA
1257	2020_09_26_JL_KR_Analysis_2_Mod_Stds_Corrected_2021_01_14.xls	2020	9	26	9/26/2020	44100	34	B10	B_Control_0.01	Bovine_Coronavirus	STANDARD	25.347	25.347	100000	1.00E+05	NA	NA	NA	NA
1258	2020_09_26_JL_KR_Analysis_2_Mod_Stds_Corrected_2021_01_14.xls	2020	9	26	9/26/2020	44100	34	B11	B_Control_0.01	Bovine_Coronavirus	STANDARD	24.678	24.678	100000	1.00E+05	NA	NA	NA	NA
1259	2020_09_26_JL_KR_Analysis_2_Mod_Stds_Corrected_2021_01_14.xls	2020	9	26	9/26/2020	44100	34	B12	B_Control_0.01	Bovine_Coronavirus	STANDARD	24.539	24.539	100000	1.00E+05	NA	NA	NA	NA
1260	2020_09_26_JL_KR_Analysis_2_Mod_Stds_Corrected_2021_01_14.xls	2020	9	26	9/26/2020	44100	34	B10	B_Control_0.01	Envelope	STANDARD	24.665	24.665	10000	10000	NA	NA	NA	NA
1261	2020_09_26_JL_KR_Analysis_2_Mod_Stds_Corrected_2021_01_14.xls	2020	9	26	9/26/2020	44100	34	B11	B_Control_0.01	Envelope	STANDARD	24.112	24.112	10000	10000	NA	NA	NA	NA
1262	2020_09_26_JL_KR_Analysis_2_Mod_Stds_Corrected_2021_01_14.xls	2020	9	26	9/26/2020	44100	34	B12	B_Control_0.01	Envelope	STANDARD	23.939	23.939	10000	10000	NA	NA	NA	NA
1263	2020_09_26_JL_KR_Analysis_2_Mod_Stds_Corrected_2021_01_14.xls	2020	9	26	9/26/2020	44100	34	B10	B_Control_0.01	FplusBacteriophage	STANDARD	23.593	23.593	100000	1.00E+05	NA	NA	NA	NA
1264	2020_09_26_JL_KR_Analysis_2_Mod_Stds_Corrected_2021_01_14.xls	2020	9	26	9/26/2020	44100	34	B11	B_Control_0.01	FplusBacteriophage	STANDARD	23.103	23.103	100000	1.00E+05	NA	NA	NA	NA
1265	2020_09_26_JL_KR_Analysis_2_Mod_Stds_Corrected_2021_01_14.xls	2020	9	26	9/26/2020	44100	34	B12	B_Control_0.01	FplusBacteriophage	STANDARD	22.898	22.898	100000	1.00E+05	NA	NA	NA	NA
1266	2020_09_26_JL_KR_Analysis_2_Mod_Stds_Corrected_2021_01_14.xls	2020	9	26	9/26/2020	44100	34	B10	B_Control_0.01	Nucleocapsid	STANDARD	23.931	23.931	10000	10000	NA	NA	NA	NA
1267	2020_09_26_JL_KR_Analysis_2_Mod_Stds_Corrected_2021_01_14.xls	2020	9	26	9/26/2020	44100	34	B11	B_Control_0.01	Nucleocapsid	STANDARD	23.365	23.365	10000	10000	NA	NA	NA	NA
1268	2020_09_26_JL_KR_Analysis_2_Mod_Stds_Corrected_2021_01_14.xls	2020	9	26	9/26/2020	44100	34	B12	B_Control_0.01	Nucleocapsid	STANDARD	23.23	23.23	10000	10000	NA	NA	NA	NA
1269	2020_09_27_JL_KR_Analysis_3_2021_01_20.xls	2020	9	27	9/27/2020	44101	35	B10	B_Control_0.01	Bovine_Coronavirus	STANDARD	24.289	24.289	100000	1.00E+05	NA	NA	NA	NA
1270	2020_09_27_JL_KR_Analysis_3_2021_01_20.xls	2020	9	27	9/27/2020	44101	35	B11	B_Control_0.01	Bovine_Coronavirus	STANDARD	23.966	23.966	100000	1.00E+05	NA	NA	NA	NA
1271	2020_09_27_JL_KR_Analysis_3_2021_01_20.xls	2020	9	27	9/27/2020	44101	35	B12	B_Control_0.01	Bovine_Coronavirus	STANDARD	23.939	23.939	100000	1.00E+05	NA	NA	NA	NA
1272	2020_09_27_JL_KR_Analysis_3_2021_01_20.xls	2020	9	27	9/27/2020	44101	35	B10	B_Control_0.01	Envelope	STANDARD	24.412	24.412	10000	10000	NA	NA	NA	NA
1273	2020_09_27_JL_KR_Analysis_3_2021_01_20.xls	2020	9	27	9/27/2020	44101	35	B11	B_Control_0.01	Envelope	STANDARD	24.275	24.275	10000	10000	NA	NA	NA	NA
1274	2020_09_27_JL_KR_Analysis_3_2021_01_20.xls	2020	9	27	9/27/2020	44101	35	B12	B_Control_0.01	Envelope	STANDARD	24.165	24.165	10000	10000	NA	NA	NA	NA
1275	2020_09_27_JL_KR_Analysis_3_2021_01_20.xls	2020	9	27	9/27/2020	44101	35	B10	B_Control_0.01	FplusBacteriophage	STANDARD	23.435	23.435	100000	1.00E+05	NA	NA	NA	NA
1276	2020_09_27_JL_KR_Analysis_3_2021_01_20.xls	2020	9	27	9/27/2020	44101	35	B11	B_Control_0.01	FplusBacteriophage	STANDARD	23.296	23.296	100000	1.00E+05	NA	NA	NA	NA
1277	2020_09_27_JL_KR_Analysis_3_2021_01_20.xls	2020	9	27	9/27/2020	44101	35	B12	B_Control_0.01	FplusBacteriophage	STANDARD	22.725	22.725	100000	1.00E+05	NA	NA	NA	NA
1278	2020_09_27_JL_KR_Analysis_3_2021_01_20.xls	2020	9	27	9/27/2020	44101	35	B10	B_Control_0.01	Nucleocapsid	STANDARD	24.307	24.307	10000	10000	NA	NA	NA	NA
1279	2020_09_27_JL_KR_Analysis_3_2021_01_20.xls	2020	9	27	9/27/2020	44101	35	B11	B_Control_0.01	Nucleocapsid	STANDARD	24.138	24.138	10000	10000	NA	NA	NA	NA
1280	2020_09_27_JL_KR_Analysis_3_2021_01_20.xls	2020	9	27	9/27/2020	44101	35	B12	B_Control_0.01	Nucleocapsid	STANDARD	24.057	24.057	10000	10000	NA	NA	NA	NA
1281	2020_09_28_JL_KR_Analysis_2_Mod_Stds_Corrected_2021_01_14.xls	2020	9	28	9/28/2020	44102	36	B10	B_Control_0.01	Bovine_Coronavirus	STANDARD	22.912	22.912	100000	1.00E+05	NA	NA	NA	NA
1282	2020_09_28_JL_KR_Analysis_2_Mod_Stds_Corrected_2021_01_14.xls	2020	9	28	9/28/2020	44102	36	B11	B_Control_0.01	Bovine_Coronavirus	STANDARD	22.748	22.748	100000	1.00E+05	NA	NA	NA	NA
1283	2020_09_28_JL_KR_Analysis_2_Mod_Stds_Corrected_2021_01_14.xls	2020	9	28	9/28/2020	44102	36	B12	B_Control_0.01	Bovine_Coronavirus	STANDARD	22.72	22.72	100000	1.00E+05	NA	NA	NA	NA
1284	2020_09_28_JL_KR_Analysis_2_Mod_Stds_Corrected_2021_01_14.xls	2020	9	28	9/28/2020	44102	36	B10	B_Control_0.01	Envelope	STANDARD	22.769	22.769	10000	10000	NA	NA	NA	NA
1285	2020_09_28_JL_KR_Analysis_2_Mod_Stds_Corrected_2021_01_14.xls	2020	9	28	9/28/2020	44102	36	B11	B_Control_0.01	Envelope	STANDARD	22.586	22.586	10000	10000	NA	NA	NA	NA
1286	2020_09_28_JL_KR_Analysis_2_Mod_Stds_Corrected_2021_01_14.xls	2020	9	28	9/28/2020	44102	36	B12	B_Control_0.01	Envelope	STANDARD	22.622	22.622	10000	10000	NA	NA	NA	NA
1287	2020_09_28_JL_KR_Analysis_2_Mod_Stds_Corrected_2021_01_14.xls	2020	9	28	9/28/2020	44102	36	B10	B_Control_0.01	FplusBacteriophage	STANDARD	22.409	22.409	100000	1.00E+05	NA	NA	NA	NA
1288	2020_09_28_JL_KR_Analysis_2_Mod_Stds_Corrected_2021_01_14.xls	2020	9	28	9/28/2020	44102	36	B11	B_Control_0.01	FplusBacteriophage	STANDARD	22.165	22.165	100000	1.00E+05	NA	NA	NA	NA
1289	2020_09_28_JL_KR_Analysis_2_Mod_Stds_Corrected_2021_01_14.xls	2020	9	28	9/28/2020	44102	36	B12	B_Control_0.01	FplusBacteriophage	STANDARD	22.146	22.146	100000	1.00E+05	NA	NA	NA	NA
1290	2020_09_28_JL_KR_Analysis_2_Mod_Stds_Corrected_2021_01_14.xls	2020	9	28	9/28/2020	44102	36	B10	B_Control_0.01	Nucleocapsid	STANDARD	23.189	23.189	10000	10000	NA	NA	NA	NA
1291	2020_09_28_JL_KR_Analysis_2_Mod_Stds_Corrected_2021_01_14.xls	2020	9	28	9/28/2020	44102	36	B11	B_Control_0.01	Nucleocapsid	STANDARD	22.845	22.845	10000	10000	NA	NA	NA	NA
1292	2020_09_28_JL_KR_Analysis_2_Mod_Stds_Corrected_2021_01_14.xls	2020	9	28	9/28/2020	44102	36	B12	B_Control_0.01	Nucleocapsid	STANDARD	22.866	22.866	10000	10000	NA	NA	NA	NA
1293	2020_09_29_JL_KR_Analysis_3_2021_01_20.xls	2020	9	29	9/29/2020	44103	37	B10	B_Control_0.01	Bovine_Coronavirus	STANDARD	24.753	24.753	100000	1.00E+05	NA	NA	NA	NA
1294	2020_09_29_JL_KR_Analysis_3_2021_01_20.xls	2020	9	29	9/29/2020	44103	37	B11	B_Control_0.01	Bovine_Coronavirus	STANDARD	24.54	24.54	100000	1.00E+05	NA	NA	NA	NA
1295	2020_09_29_JL_KR_Analysis_3_2021_01_20.xls	2020	9	29	9/29/2020	44103	37	B12	B_Control_0.01	Bovine_Coronavirus	STANDARD	24.467	24.467	100000	1.00E+05	NA	NA	NA	NA
1296	2020_09_29_JL_KR_Analysis_3_2021_01_20.xls	2020	9	29	9/29/2020	44103	37	B10	B_Control_0.01	Envelope	STANDARD	24.473	24.473	10000	10000	NA	NA	NA	NA
1297	2020_09_29_JL_KR_Analysis_3_2021_01_20.xls	2020	9	29	9/29/2020	44103	37	B11	B_Control_0.01	Envelope	STANDARD	24.406	24.406	10000	10000	NA	NA	NA	NA
1298	2020_09_29_JL_KR_Analysis_3_2021_01_20.xls	2020	9	29	9/29/2020	44103	37	B12	B_Control_0.01	Envelope	STANDARD	24.375	24.375	10000	10000	NA	NA	NA	NA
1299	2020_09_29_JL_KR_Analysis_3_2021_01_20.xls	2020	9	29	9/29/2020	44103	37	B10	B_Control_0.01	FplusBacteriophage	STANDARD	23.334	23.334	100000	1.00E+05	NA	NA	NA	NA
1300	2020_09_29_JL_KR_Analysis_3_2021_01_20.xls	2020	9	29	9/29/2020	44103	37	B11	B_Control_0.01	FplusBacteriophage	STANDARD	23.384	23.384	100000	1.00E+05	NA	NA	NA	NA
1301	2020_09_29_JL_KR_Analysis_3_2021_01_20.xls	2020	9	29	9/29/2020	44103	37	B12	B_Control_0.01	FplusBacteriophage	STANDARD	23.256	23.256	100000	1.00E+05	NA	NA	NA	NA
1302	2020_09_29_JL_KR_Analysis_3_2021_01_20.xls	2020	9	29	9/29/2020	44103	37	B10	B_Control_0.01	Nucleocapsid	STANDARD	24.249	24.249	10000	10000	NA	NA	NA	NA
1303	2020_09_29_JL_KR_Analysis_3_2021_01_20.xls	2020	9	29	9/29/2020	44103	37	B11	B_Control_0.01	Nucleocapsid	STANDARD	24.141	24.141	10000	10000	NA	NA	NA	NA
1304	2020_09_29_JL_KR_Analysis_3_2021_01_20.xls	2020	9	29	9/29/2020	44103	37	B12	B_Control_0.01	Nucleocapsid	STANDARD	23.996	23.996	10000	10000	NA	NA	NA	NA
1305	2020_09_30_JL_KR_Analysis_3_2021_01_20.xls	2020	9	30	9/30/2020	44104	38	B10	B_Control_0.01	Bovine_Coronavirus	STANDARD	24.366	24.366	100000	1.00E+05	NA	NA	NA	NA
1306	2020_09_30_JL_KR_Analysis_3_2021_01_20.xls	2020	9	30	9/30/2020	44104	38	B11	B_Control_0.01	Bovine_Coronavirus	STANDARD	24.015	24.015	100000	1.00E+05	NA	NA	NA	NA
1307	2020_09_30_JL_KR_Analysis_3_2021_01_20.xls	2020	9	30	9/30/2020	44104	38	B12	B_Control_0.01	Bovine_Coronavirus	STANDARD	23.982	23.982	100000	1.00E+05	NA	NA	NA	NA
1308	2020_09_30_JL_KR_Analysis_3_2021_01_20.xls	2020	9	30	9/30/2020	44104	38	B10	B_Control_0.01	Envelope	STANDARD	23.798	23.798	10000	10000	NA	NA	NA	NA
1309	2020_09_30_JL_KR_Analysis_3_2021_01_20.xls	2020	9	30	9/30/2020	44104	38	B11	B_Control_0.01	Envelope	STANDARD	23.623	23.623	10000	10000	NA	NA	NA	NA
1310	2020_09_30_JL_KR_Analysis_3_2021_01_20.xls	2020	9	30	9/30/2020	44104	38	B12	B_Control_0.01	Envelope	STANDARD	23.651	23.651	10000	10000	NA	NA	NA	NA
1311	2020_09_30_JL_KR_Analysis_3_2021_01_20.xls	2020	9	30	9/30/2020	44104	38	B10	B_Control_0.01	FplusBacteriophage	STANDARD	23.148	23.148	100000	1.00E+05	NA	NA	NA	NA
1312	2020_09_30_JL_KR_Analysis_3_2021_01_20.xls	2020	9	30	9/30/2020	44104	38	B11	B_Control_0.01	FplusBacteriophage	STANDARD	22.899	22.899	100000	1.00E+05	NA	NA	NA	NA
1313	2020_09_30_JL_KR_Analysis_3_2021_01_20.xls	2020	9	30	9/30/2020	44104	38	B12	B_Control_0.01	FplusBacteriophage	STANDARD	22.753	22.753	100000	1.00E+05	NA	NA	NA	NA
1314	2020_09_30_JL_KR_Analysis_3_2021_01_20.xls	2020	9	30	9/30/2020	44104	38	B10	B_Control_0.01	Nucleocapsid	STANDARD	23.669	23.669	10000	10000	NA	NA	NA	NA
1315	2020_09_30_JL_KR_Analysis_3_2021_01_20.xls	2020	9	30	9/30/2020	44104	38	B11	B_Control_0.01	Nucleocapsid	STANDARD	23.683	23.683	10000	10000	NA	NA	NA	NA
1316	2020_09_30_JL_KR_Analysis_3_2021_01_20.xls	2020	9	30	9/30/2020	44104	38	B12	B_Control_0.01	Nucleocapsid	STANDARD	23.539	23.539	10000	10000	NA	NA	NA	NA
1317	2020_10_01_JL_KR_Analysis_3_2021_01_20.xls	2020	10	1	10/1/2020	44105	39	B10	B_Control_0.01	Bovine_Coronavirus	STANDARD	24.598	24.598	100000	1.00E+05	NA	NA	NA	NA
1318	2020_10_01_JL_KR_Analysis_3_2021_01_20.xls	2020	10	1	10/1/2020	44105	39	B11	B_Control_0.01	Bovine_Coronavirus	STANDARD	24.034	24.034	100000	1.00E+05	NA	NA	NA	NA
1319	2020_10_01_JL_KR_Analysis_3_2021_01_20.xls	2020	10	1	10/1/2020	44105	39	B12	B_Control_0.01	Bovine_Coronavirus	STANDARD	24.012	24.012	100000	1.00E+05	NA	NA	NA	NA
1320	2020_10_01_JL_KR_Analysis_3_2021_01_20.xls	2020	10	1	10/1/2020	44105	39	B10	B_Control_0.01	Envelope	STANDARD	24.233	24.233	10000	10000	NA	NA	NA	NA
1321	2020_10_01_JL_KR_Analysis_3_2021_01_20.xls	2020	10	1	10/1/2020	44105	39	B11	B_Control_0.01	Envelope	STANDARD	23.696	23.696	10000	10000	NA	NA	NA	NA
1322	2020_10_01_JL_KR_Analysis_3_2021_01_20.xls	2020	10	1	10/1/2020	44105	39	B12	B_Control_0.01	Envelope	STANDARD	23.614	23.614	10000	10000	NA	NA	NA	NA
1323	2020_10_01_JL_KR_Analysis_3_2021_01_20.xls	2020	10	1	10/1/2020	44105	39	B10	B_Control_0.01	FplusBacteriophage	STANDARD	24.176	24.176	100000	1.00E+05	NA	NA	NA	NA
1324	2020_10_01_JL_KR_Analysis_3_2021_01_20.xls	2020	10	1	10/1/2020	44105	39	B11	B_Control_0.01	FplusBacteriophage	STANDARD	23.573	23.573	100000	1.00E+05	NA	NA	NA	NA
1325	2020_10_01_JL_KR_Analysis_3_2021_01_20.xls	2020	10	1	10/1/2020	44105	39	B12	B_Control_0.01	FplusBacteriophage	STANDARD	23.225	23.225	100000	1.00E+05	NA	NA	NA	NA
1326	2020_10_01_JL_KR_Analysis_3_2021_01_20.xls	2020	10	1	10/1/2020	44105	39	B10	B_Control_0.01	Nucleocapsid	STANDARD	23.902	23.902	10000	10000	NA	NA	NA	NA
1327	2020_10_01_JL_KR_Analysis_3_2021_01_20.xls	2020	10	1	10/1/2020	44105	39	B11	B_Control_0.01	Nucleocapsid	STANDARD	23.493	23.493	10000	10000	NA	NA	NA	NA
1328	2020_10_01_JL_KR_Analysis_3_2021_01_20.xls	2020	10	1	10/1/2020	44105	39	B12	B_Control_0.01	Nucleocapsid	STANDARD	23.345	23.345	10000	10000	NA	NA	NA	NA
1329	2020_10_02_ADF_KR_Analysis_2_WV_Corrected_2021_01_20.xls	2020	10	2	10/2/2020	44106	40	B10	B_Control_0.01	Bovine_Coronavirus	STANDARD	22.832	22.832	100000	1.00E+05	NA	NA	NA	NA
1330	2020_10_02_ADF_KR_Analysis_2_WV_Corrected_2021_01_20.xls	2020	10	2	10/2/2020	44106	40	B11	B_Control_0.01	Bovine_Coronavirus	STANDARD	22.683	22.683	100000	1.00E+05	NA	NA	NA	NA
1331	2020_10_02_ADF_KR_Analysis_2_WV_Corrected_2021_01_20.xls	2020	10	2	10/2/2020	44106	40	B12	B_Control_0.01	Bovine_Coronavirus	STANDARD	22.533	22.533	100000	1.00E+05	NA	NA	NA	NA
1332	2020_10_02_ADF_KR_Analysis_2_WV_Corrected_2021_01_20.xls	2020	10	2	10/2/2020	44106	40	B10	B_Control_0.01	Envelope	STANDARD	22.87	22.87	10000	10000	NA	NA	NA	NA
1333	2020_10_02_ADF_KR_Analysis_2_WV_Corrected_2021_01_20.xls	2020	10	2	10/2/2020	44106	40	B11	B_Control_0.01	Envelope	STANDARD	22.746	22.746	10000	10000	NA	NA	NA	NA
1334	2020_10_02_ADF_KR_Analysis_2_WV_Corrected_2021_01_20.xls	2020	10	2	10/2/2020	44106	40	B12	B_Control_0.01	Envelope	STANDARD	22.619	22.619	10000	10000	NA	NA	NA	NA
1335	2020_10_02_ADF_KR_Analysis_2_WV_Corrected_2021_01_20.xls	2020	10	2	10/2/2020	44106	40	B10	B_Control_0.01	FplusBacteriophage	STANDARD	22.924	22.924	100000	1.00E+05	NA	NA	NA	NA
1336	2020_10_02_ADF_KR_Analysis_2_WV_Corrected_2021_01_20.xls	2020	10	2	10/2/2020	44106	40	B11	B_Control_0.01	FplusBacteriophage	STANDARD	22.635	22.635	100000	1.00E+05	NA	NA	NA	NA
1337	2020_10_02_ADF_KR_Analysis_2_WV_Corrected_2021_01_20.xls	2020	10	2	10/2/2020	44106	40	B12	B_Control_0.01	FplusBacteriophage	STANDARD	22.79	22.79	100000	1.00E+05	NA	NA	NA	NA
1338	2020_10_02_ADF_KR_Analysis_2_WV_Corrected_2021_01_20.xls	2020	10	2	10/2/2020	44106	40	B10	B_Control_0.01	Nucleocapsid	STANDARD	23.518	23.518	10000	10000	NA	NA	NA	NA
1339	2020_10_02_ADF_KR_Analysis_2_WV_Corrected_2021_01_20.xls	2020	10	2	10/2/2020	44106	40	B11	B_Control_0.01	Nucleocapsid	STANDARD	23.307	23.307	10000	10000	NA	NA	NA	NA
1340	2020_10_02_ADF_KR_Analysis_2_WV_Corrected_2021_01_20.xls	2020	10	2	10/2/2020	44106	40	B12	B_Control_0.01	Nucleocapsid	STANDARD	23.37	23.37	10000	10000	NA	NA	NA	NA
1341	2020_10_03_JL_KR_Analysis_2021_01_19.xls	2020	10	3	10/3/2020	44107	41	B10	B_Control_0.01	Bovine_Coronavirus	STANDARD	25.448	25.448	100000	1.00E+05	NA	NA	NA	NA
1342	2020_10_03_JL_KR_Analysis_2021_01_19.xls	2020	10	3	10/3/2020	44107	41	B11	B_Control_0.01	Bovine_Coronavirus	STANDARD	25.356	25.356	100000	1.00E+05	NA	NA	NA	NA
1343	2020_10_03_JL_KR_Analysis_2021_01_19.xls	2020	10	3	10/3/2020	44107	41	B12	B_Control_0.01	Bovine_Coronavirus	STANDARD	25.381	25.381	100000	1.00E+05	NA	NA	NA	NA
1344	2020_10_03_JL_KR_Analysis_2021_01_19.xls	2020	10	3	10/3/2020	44107	41	B10	B_Control_0.01	Envelope	STANDARD	24.81	24.81	10000	10000	NA	NA	NA	NA
1345	2020_10_03_JL_KR_Analysis_2021_01_19.xls	2020	10	3	10/3/2020	44107	41	B11	B_Control_0.01	Envelope	STANDARD	24.869	24.869	10000	10000	NA	NA	NA	NA
1346	2020_10_03_JL_KR_Analysis_2021_01_19.xls	2020	10	3	10/3/2020	44107	41	B12	B_Control_0.01	Envelope	STANDARD	25.083	25.083	10000	10000	NA	NA	NA	NA
1347	2020_10_03_JL_KR_Analysis_2021_01_19.xls	2020	10	3	10/3/2020	44107	41	B10	B_Control_0.01	FplusBacteriophage	STANDARD	23.948	23.948	100000	1.00E+05	NA	NA	NA	NA
1348	2020_10_03_JL_KR_Analysis_2021_01_19.xls	2020	10	3	10/3/2020	44107	41	B11	B_Control_0.01	FplusBacteriophage	STANDARD	23.891	23.891	100000	1.00E+05	NA	NA	NA	NA
1349	2020_10_03_JL_KR_Analysis_2021_01_19.xls	2020	10	3	10/3/2020	44107	41	B12	B_Control_0.01	FplusBacteriophage	STANDARD	23.943	23.943	100000	1.00E+05	NA	NA	NA	NA
1350	2020_10_03_JL_KR_Analysis_2021_01_19.xls	2020	10	3	10/3/2020	44107	41	B10	B_Control_0.01	Nucleocapsid	STANDARD	25.208	25.208	10000	10000	NA	NA	NA	NA
1351	2020_10_03_JL_KR_Analysis_2021_01_19.xls	2020	10	3	10/3/2020	44107	41	B11	B_Control_0.01	Nucleocapsid	STANDARD	25.184	25.184	10000	10000	NA	NA	NA	NA
1352	2020_10_03_JL_KR_Analysis_2021_01_19.xls	2020	10	3	10/3/2020	44107	41	B12	B_Control_0.01	Nucleocapsid	STANDARD	25.366	25.366	10000	10000	NA	NA	NA	NA
1353	2020_10_06_ADF_KR_Analysis_2_WV_Corrected_2021_01_20.xls	2020	10	6	10/6/2020	44110	44	B10	B_Control_0.01	Bovine_Coronavirus	STANDARD	23.721	23.721	100000	1.00E+05	NA	NA	NA	NA
1354	2020_10_06_ADF_KR_Analysis_2_WV_Corrected_2021_01_20.xls	2020	10	6	10/6/2020	44110	44	B11	B_Control_0.01	Bovine_Coronavirus	STANDARD	23.699	23.699	100000	1.00E+05	NA	NA	NA	NA
1355	2020_10_06_ADF_KR_Analysis_2_WV_Corrected_2021_01_20.xls	2020	10	6	10/6/2020	44110	44	B12	B_Control_0.01	Bovine_Coronavirus	STANDARD	23.682	23.682	100000	1.00E+05	NA	NA	NA	NA
1356	2020_10_06_ADF_KR_Analysis_2_WV_Corrected_2021_01_20.xls	2020	10	6	10/6/2020	44110	44	B10	B_Control_0.01	Envelope	STANDARD	23.603	23.603	10000	10000	NA	NA	NA	NA
1357	2020_10_06_ADF_KR_Analysis_2_WV_Corrected_2021_01_20.xls	2020	10	6	10/6/2020	44110	44	B11	B_Control_0.01	Envelope	STANDARD	23.626	23.626	10000	10000	NA	NA	NA	NA
1358	2020_10_06_ADF_KR_Analysis_2_WV_Corrected_2021_01_20.xls	2020	10	6	10/6/2020	44110	44	B12	B_Control_0.01	Envelope	STANDARD	23.591	23.591	10000	10000	NA	NA	NA	NA
1359	2020_10_06_ADF_KR_Analysis_2_WV_Corrected_2021_01_20.xls	2020	10	6	10/6/2020	44110	44	B10	B_Control_0.01	FplusBacteriophage	STANDARD	23.21	23.21	100000	1.00E+05	NA	NA	NA	NA
1360	2020_10_06_ADF_KR_Analysis_2_WV_Corrected_2021_01_20.xls	2020	10	6	10/6/2020	44110	44	B11	B_Control_0.01	FplusBacteriophage	STANDARD	22.827	22.827	100000	1.00E+05	NA	NA	NA	NA
1361	2020_10_06_ADF_KR_Analysis_2_WV_Corrected_2021_01_20.xls	2020	10	6	10/6/2020	44110	44	B12	B_Control_0.01	FplusBacteriophage	STANDARD	22.947	22.947	100000	1.00E+05	NA	NA	NA	NA
1362	2020_10_06_ADF_KR_Analysis_2_WV_Corrected_2021_01_20.xls	2020	10	6	10/6/2020	44110	44	B10	B_Control_0.01	Nucleocapsid	STANDARD	24.103	24.103	10000	10000	NA	NA	NA	NA
1363	2020_10_06_ADF_KR_Analysis_2_WV_Corrected_2021_01_20.xls	2020	10	6	10/6/2020	44110	44	B11	B_Control_0.01	Nucleocapsid	STANDARD	24.085	24.085	10000	10000	NA	NA	NA	NA
1364	2020_10_06_ADF_KR_Analysis_2_WV_Corrected_2021_01_20.xls	2020	10	6	10/6/2020	44110	44	B12	B_Control_0.01	Nucleocapsid	STANDARD	24.154	24.154	10000	10000	NA	NA	NA	NA
1365	2020_10_07_ADF_KR_Analysis_2_WV_Corrected_2021_01_20.xls	2020	10	7	10/7/2020	44111	45	B10	B_Control_0.01	Bovine_Coronavirus	STANDARD	24.638	24.638	100000	1.00E+05	NA	NA	NA	NA
1366	2020_10_07_ADF_KR_Analysis_2_WV_Corrected_2021_01_20.xls	2020	10	7	10/7/2020	44111	45	B11	B_Control_0.01	Bovine_Coronavirus	STANDARD	24.253	24.253	100000	1.00E+05	NA	NA	NA	NA
1367	2020_10_07_ADF_KR_Analysis_2_WV_Corrected_2021_01_20.xls	2020	10	7	10/7/2020	44111	45	B12	B_Control_0.01	Bovine_Coronavirus	STANDARD	24.269	24.269	100000	1.00E+05	NA	NA	NA	NA
1368	2020_10_07_ADF_KR_Analysis_2_WV_Corrected_2021_01_20.xls	2020	10	7	10/7/2020	44111	45	B10	B_Control_0.01	Envelope	STANDARD	23.894	23.894	10000	10000	NA	NA	NA	NA
1369	2020_10_07_ADF_KR_Analysis_2_WV_Corrected_2021_01_20.xls	2020	10	7	10/7/2020	44111	45	B11	B_Control_0.01	Envelope	STANDARD	23.723	23.723	10000	10000	NA	NA	NA	NA
1370	2020_10_07_ADF_KR_Analysis_2_WV_Corrected_2021_01_20.xls	2020	10	7	10/7/2020	44111	45	B12	B_Control_0.01	Envelope	STANDARD	23.766	23.766	10000	10000	NA	NA	NA	NA
1371	2020_10_07_ADF_KR_Analysis_2_WV_Corrected_2021_01_20.xls	2020	10	7	10/7/2020	44111	45	B10	B_Control_0.01	FplusBacteriophage	STANDARD	23.476	23.476	100000	1.00E+05	NA	NA	NA	NA
1372	2020_10_07_ADF_KR_Analysis_2_WV_Corrected_2021_01_20.xls	2020	10	7	10/7/2020	44111	45	B11	B_Control_0.01	FplusBacteriophage	STANDARD	23.431	23.431	100000	1.00E+05	NA	NA	NA	NA
1373	2020_10_07_ADF_KR_Analysis_2_WV_Corrected_2021_01_20.xls	2020	10	7	10/7/2020	44111	45	B12	B_Control_0.01	FplusBacteriophage	STANDARD	23.412	23.412	100000	1.00E+05	NA	NA	NA	NA
1374	2020_10_07_ADF_KR_Analysis_2_WV_Corrected_2021_01_20.xls	2020	10	7	10/7/2020	44111	45	B10	B_Control_0.01	Nucleocapsid	STANDARD	23.359	23.359	10000	10000	NA	NA	NA	NA
1375	2020_10_07_ADF_KR_Analysis_2_WV_Corrected_2021_01_20.xls	2020	10	7	10/7/2020	44111	45	B11	B_Control_0.01	Nucleocapsid	STANDARD	23.301	23.301	10000	10000	NA	NA	NA	NA
1376	2020_10_07_ADF_KR_Analysis_2_WV_Corrected_2021_01_20.xls	2020	10	7	10/7/2020	44111	45	B12	B_Control_0.01	Nucleocapsid	STANDARD	23.377	23.377	10000	10000	NA	NA	NA	NA
1377	2020_10_08_ADF_KR_Analysis_2_WV_Corrected_2021_01_20.xls	2020	10	8	10/8/2020	44112	46	B10	B_Control_0.01	Bovine_Coronavirus	STANDARD	24.658	24.658	100000	1.00E+05	NA	NA	NA	NA
1378	2020_10_08_ADF_KR_Analysis_2_WV_Corrected_2021_01_20.xls	2020	10	8	10/8/2020	44112	46	B11	B_Control_0.01	Bovine_Coronavirus	STANDARD	24.503	24.503	100000	1.00E+05	NA	NA	NA	NA
1379	2020_10_08_ADF_KR_Analysis_2_WV_Corrected_2021_01_20.xls	2020	10	8	10/8/2020	44112	46	B12	B_Control_0.01	Bovine_Coronavirus	STANDARD	24.414	24.414	100000	1.00E+05	NA	NA	NA	NA
1380	2020_10_08_ADF_KR_Analysis_2_WV_Corrected_2021_01_20.xls	2020	10	8	10/8/2020	44112	46	B10	B_Control_0.01	Envelope	STANDARD	22.85	22.85	10000	10000	NA	NA	NA	NA
1381	2020_10_08_ADF_KR_Analysis_2_WV_Corrected_2021_01_20.xls	2020	10	8	10/8/2020	44112	46	B11	B_Control_0.01	Envelope	STANDARD	22.826	22.826	10000	10000	NA	NA	NA	NA
1382	2020_10_08_ADF_KR_Analysis_2_WV_Corrected_2021_01_20.xls	2020	10	8	10/8/2020	44112	46	B12	B_Control_0.01	Envelope	STANDARD	22.754	22.754	10000	10000	NA	NA	NA	NA
1383	2020_10_08_ADF_KR_Analysis_2_WV_Corrected_2021_01_20.xls	2020	10	8	10/8/2020	44112	46	B10	B_Control_0.01	FplusBacteriophage	STANDARD	22.734	22.734	100000	1.00E+05	NA	NA	NA	NA
1384	2020_10_08_ADF_KR_Analysis_2_WV_Corrected_2021_01_20.xls	2020	10	8	10/8/2020	44112	46	B11	B_Control_0.01	FplusBacteriophage	STANDARD	22.716	22.716	100000	1.00E+05	NA	NA	NA	NA
1385	2020_10_08_ADF_KR_Analysis_2_WV_Corrected_2021_01_20.xls	2020	10	8	10/8/2020	44112	46	B12	B_Control_0.01	FplusBacteriophage	STANDARD	22.646	22.646	100000	1.00E+05	NA	NA	NA	NA
1386	2020_10_08_ADF_KR_Analysis_2_WV_Corrected_2021_01_20.xls	2020	10	8	10/8/2020	44112	46	B10	B_Control_0.01	Nucleocapsid	STANDARD	23.164	23.164	10000	10000	NA	NA	NA	NA
1387	2020_10_08_ADF_KR_Analysis_2_WV_Corrected_2021_01_20.xls	2020	10	8	10/8/2020	44112	46	B11	B_Control_0.01	Nucleocapsid	STANDARD	23.084	23.084	10000	10000	NA	NA	NA	NA
1388	2020_10_08_ADF_KR_Analysis_2_WV_Corrected_2021_01_20.xls	2020	10	8	10/8/2020	44112	46	B12	B_Control_0.01	Nucleocapsid	STANDARD	23.038	23.038	10000	10000	NA	NA	NA	NA
1389	2020_10_09_KR_KR_Analysis_2_WV_Corrected_2021_01_20.xls	2020	10	9	10/9/2020	44113	47	B10	B_Control_0.01	Bovine_Coronavirus	STANDARD	24.037	24.037	100000	1.00E+05	NA	NA	NA	NA
1390	2020_10_09_KR_KR_Analysis_2_WV_Corrected_2021_01_20.xls	2020	10	9	10/9/2020	44113	47	B11	B_Control_0.01	Bovine_Coronavirus	STANDARD	23.833	23.833	100000	1.00E+05	NA	NA	NA	NA
1391	2020_10_09_KR_KR_Analysis_2_WV_Corrected_2021_01_20.xls	2020	10	9	10/9/2020	44113	47	B12	B_Control_0.01	Bovine_Coronavirus	STANDARD	23.628	23.628	100000	1.00E+05	NA	NA	NA	NA
1392	2020_10_09_KR_KR_Analysis_2_WV_Corrected_2021_01_20.xls	2020	10	9	10/9/2020	44113	47	B10	B_Control_0.01	Envelope	STANDARD	23.338	23.338	10000	10000	NA	NA	NA	NA
1393	2020_10_09_KR_KR_Analysis_2_WV_Corrected_2021_01_20.xls	2020	10	9	10/9/2020	44113	47	B11	B_Control_0.01	Envelope	STANDARD	23.284	23.284	10000	10000	NA	NA	NA	NA
1394	2020_10_09_KR_KR_Analysis_2_WV_Corrected_2021_01_20.xls	2020	10	9	10/9/2020	44113	47	B12	B_Control_0.01	Envelope	STANDARD	23.181	23.181	10000	10000	NA	NA	NA	NA
1395	2020_10_09_KR_KR_Analysis_2_WV_Corrected_2021_01_20.xls	2020	10	9	10/9/2020	44113	47	B10	B_Control_0.01	FplusBacteriophage	STANDARD	23.544	23.544	100000	1.00E+05	NA	NA	NA	NA
1396	2020_10_09_KR_KR_Analysis_2_WV_Corrected_2021_01_20.xls	2020	10	9	10/9/2020	44113	47	B11	B_Control_0.01	FplusBacteriophage	STANDARD	23.29	23.29	100000	1.00E+05	NA	NA	NA	NA
1397	2020_10_09_KR_KR_Analysis_2_WV_Corrected_2021_01_20.xls	2020	10	9	10/9/2020	44113	47	B12	B_Control_0.01	FplusBacteriophage	STANDARD	23.197	23.197	100000	1.00E+05	NA	NA	NA	NA
1398	2020_10_09_KR_KR_Analysis_2_WV_Corrected_2021_01_20.xls	2020	10	9	10/9/2020	44113	47	B10	B_Control_0.01	Nucleocapsid	STANDARD	22.851	22.851	10000	10000	NA	NA	NA	NA
1399	2020_10_09_KR_KR_Analysis_2_WV_Corrected_2021_01_20.xls	2020	10	9	10/9/2020	44113	47	B11	B_Control_0.01	Nucleocapsid	STANDARD	23	23	10000	10000	NA	NA	NA	NA
1400	2020_10_09_KR_KR_Analysis_2_WV_Corrected_2021_01_20.xls	2020	10	9	10/9/2020	44113	47	B12	B_Control_0.01	Nucleocapsid	STANDARD	22.754	22.754	10000	10000	NA	NA	NA	NA
1401	2020_10_10_KR_KR_Analysis_2021_01_19.xls	2020	10	10	10/10/2020	44114	48	B10	B_Control_0.01	Bovine_Coronavirus	STANDARD	23.3	23.3	100000	1.00E+05	NA	NA	NA	NA
1402	2020_10_10_KR_KR_Analysis_2021_01_19.xls	2020	10	10	10/10/2020	44114	48	B12	B_Control_0.01	Bovine_Coronavirus	STANDARD	22.843	22.843	100000	1.00E+05	NA	NA	NA	NA
1403	2020_10_10_KR_KR_Analysis_2021_01_19.xls	2020	10	10	10/10/2020	44114	48	B10	B_Control_0.01	Envelope	STANDARD	22.445	22.445	10000	10000	NA	NA	NA	NA
1404	2020_10_10_KR_KR_Analysis_2021_01_19.xls	2020	10	10	10/10/2020	44114	48	B12	B_Control_0.01	Envelope	STANDARD	22.004	22.004	10000	10000	NA	NA	NA	NA
1405	2020_10_10_KR_KR_Analysis_2021_01_19.xls	2020	10	10	10/10/2020	44114	48	B10	B_Control_0.01	FplusBacteriophage	STANDARD	24.069	24.069	100000	1.00E+05	NA	NA	NA	NA
1406	2020_10_10_KR_KR_Analysis_2021_01_19.xls	2020	10	10	10/10/2020	44114	48	B12	B_Control_0.01	FplusBacteriophage	STANDARD	23.848	23.848	100000	1.00E+05	NA	NA	NA	NA
1407	2020_10_10_KR_KR_Analysis_2021_01_19.xls	2020	10	10	10/10/2020	44114	48	B10	B_Control_0.01	Nucleocapsid	STANDARD	21.761	21.761	10000	10000	NA	NA	NA	NA
1408	2020_10_10_KR_KR_Analysis_2021_01_19.xls	2020	10	10	10/10/2020	44114	48	B12	B_Control_0.01	Nucleocapsid	STANDARD	21.762	21.762	10000	10000	NA	NA	NA	NA
1409	2020_10_11_KR_KR_Analysis_2021_01_19.xls	2020	10	11	10/11/2020	44115	49	B10	B_Control_0.01	Bovine_Coronavirus	STANDARD	24.66	24.66	100000	1.00E+05	NA	NA	NA	NA
1410	2020_10_11_KR_KR_Analysis_2021_01_19.xls	2020	10	11	10/11/2020	44115	49	B11	B_Control_0.01	Bovine_Coronavirus	STANDARD	24.556	24.556	100000	1.00E+05	NA	NA	NA	NA
1411	2020_10_11_KR_KR_Analysis_2021_01_19.xls	2020	10	11	10/11/2020	44115	49	B12	B_Control_0.01	Bovine_Coronavirus	STANDARD	24.168	24.168	100000	1.00E+05	NA	NA	NA	NA
1412	2020_10_11_KR_KR_Analysis_2021_01_19.xls	2020	10	11	10/11/2020	44115	49	B10	B_Control_0.01	Envelope	STANDARD	23.444	23.444	10000	10000	NA	NA	NA	NA
1413	2020_10_11_KR_KR_Analysis_2021_01_19.xls	2020	10	11	10/11/2020	44115	49	B11	B_Control_0.01	Envelope	STANDARD	23.544	23.544	10000	10000	NA	NA	NA	NA
1414	2020_10_11_KR_KR_Analysis_2021_01_19.xls	2020	10	11	10/11/2020	44115	49	B12	B_Control_0.01	Envelope	STANDARD	22.907	22.907	10000	10000	NA	NA	NA	NA
1415	2020_10_11_KR_KR_Analysis_2021_01_19.xls	2020	10	11	10/11/2020	44115	49	B10	B_Control_0.01	FplusBacteriophage	STANDARD	23.252	23.252	100000	1.00E+05	NA	NA	NA	NA
1416	2020_10_11_KR_KR_Analysis_2021_01_19.xls	2020	10	11	10/11/2020	44115	49	B11	B_Control_0.01	FplusBacteriophage	STANDARD	-	NA	211.99	NA	NA	NA	NA	NA
1417	2020_10_11_KR_KR_Analysis_2021_01_19.xls	2020	10	11	10/11/2020	44115	49	B12	B_Control_0.01	FplusBacteriophage	STANDARD	22.722	22.722	100000	1.00E+05	NA	NA	NA	NA
1418	2020_10_11_KR_KR_Analysis_2021_01_19.xls	2020	10	11	10/11/2020	44115	49	B10	B_Control_0.01	Nucleocapsid	STANDARD	23.464	23.464	10000	10000	NA	NA	NA	NA
1419	2020_10_11_KR_KR_Analysis_2021_01_19.xls	2020	10	11	10/11/2020	44115	49	B11	B_Control_0.01	Nucleocapsid	STANDARD	-	NA	2525.11	NA	NA	NA	NA	NA
1420	2020_10_11_KR_KR_Analysis_2021_01_19.xls	2020	10	11	10/11/2020	44115	49	B12	B_Control_0.01	Nucleocapsid	STANDARD	22.943	22.943	10000	10000	NA	NA	NA	NA
1421	2020_10_12_KR_KR_Analysis_2021_01_19.xls	2020	10	12	10/12/2020	44116	50	B10	B_Control_0.01	Bovine_Coronavirus	STANDARD	24.748	24.748	100000	1.00E+05	NA	NA	NA	NA
1422	2020_10_12_KR_KR_Analysis_2021_01_19.xls	2020	10	12	10/12/2020	44116	50	B11	B_Control_0.01	Bovine_Coronavirus	STANDARD	25.072	25.072	100000	1.00E+05	NA	NA	NA	NA
1423	2020_10_12_KR_KR_Analysis_2021_01_19.xls	2020	10	12	10/12/2020	44116	50	B12	B_Control_0.01	Bovine_Coronavirus	STANDARD	24.76	24.76	100000	1.00E+05	NA	NA	NA	NA
1424	2020_10_12_KR_KR_Analysis_2021_01_19.xls	2020	10	12	10/12/2020	44116	50	B10	B_Control_0.01	Envelope	STANDARD	23.555	23.555	10000	10000	NA	NA	NA	NA
1425	2020_10_12_KR_KR_Analysis_2021_01_19.xls	2020	10	12	10/12/2020	44116	50	B11	B_Control_0.01	Envelope	STANDARD	23.892	23.892	10000	10000	NA	NA	NA	NA
1426	2020_10_12_KR_KR_Analysis_2021_01_19.xls	2020	10	12	10/12/2020	44116	50	B12	B_Control_0.01	Envelope	STANDARD	23.522	23.522	10000	10000	NA	NA	NA	NA
1427	2020_10_12_KR_KR_Analysis_2021_01_19.xls	2020	10	12	10/12/2020	44116	50	B10	B_Control_0.01	FplusBacteriophage	STANDARD	23.563	23.563	100000	1.00E+05	NA	NA	NA	NA
1428	2020_10_12_KR_KR_Analysis_2021_01_19.xls	2020	10	12	10/12/2020	44116	50	B11	B_Control_0.01	FplusBacteriophage	STANDARD	23.649	23.649	100000	1.00E+05	NA	NA	NA	NA
1429	2020_10_12_KR_KR_Analysis_2021_01_19.xls	2020	10	12	10/12/2020	44116	50	B12	B_Control_0.01	FplusBacteriophage	STANDARD	23.224	23.224	100000	1.00E+05	NA	NA	NA	NA
1430	2020_10_12_KR_KR_Analysis_2021_01_19.xls	2020	10	12	10/12/2020	44116	50	B10	B_Control_0.01	Nucleocapsid	STANDARD	23.266	23.266	10000	10000	NA	NA	NA	NA
1431	2020_10_12_KR_KR_Analysis_2021_01_19.xls	2020	10	12	10/12/2020	44116	50	B11	B_Control_0.01	Nucleocapsid	STANDARD	23.529	23.529	10000	10000	NA	NA	NA	NA
1432	2020_10_12_KR_KR_Analysis_2021_01_19.xls	2020	10	12	10/12/2020	44116	50	B12	B_Control_0.01	Nucleocapsid	STANDARD	23.323	23.323	10000	10000	NA	NA	NA	NA
1433	2020_10_13_KR_KR_Analysis_2021_01_19.xls	2020	10	13	10/13/2020	44117	51	B10	B_Control_0.01	Bovine_Coronavirus	STANDARD	24.55	24.55	100000	1.00E+05	NA	NA	NA	NA
1434	2020_10_13_KR_KR_Analysis_2021_01_19.xls	2020	10	13	10/13/2020	44117	51	B11	B_Control_0.01	Bovine_Coronavirus	STANDARD	24.465	24.465	100000	1.00E+05	NA	NA	NA	NA
1435	2020_10_13_KR_KR_Analysis_2021_01_19.xls	2020	10	13	10/13/2020	44117	51	B12	B_Control_0.01	Bovine_Coronavirus	STANDARD	24.401	24.401	100000	1.00E+05	NA	NA	NA	NA
1436	2020_10_13_KR_KR_Analysis_2021_01_19.xls	2020	10	13	10/13/2020	44117	51	B10	B_Control_0.01	Envelope	STANDARD	24.198	24.198	10000	10000	NA	NA	NA	NA
1437	2020_10_13_KR_KR_Analysis_2021_01_19.xls	2020	10	13	10/13/2020	44117	51	B11	B_Control_0.01	Envelope	STANDARD	23.854	23.854	10000	10000	NA	NA	NA	NA
1438	2020_10_13_KR_KR_Analysis_2021_01_19.xls	2020	10	13	10/13/2020	44117	51	B12	B_Control_0.01	Envelope	STANDARD	23.838	23.838	10000	10000	NA	NA	NA	NA
1439	2020_10_13_KR_KR_Analysis_2021_01_19.xls	2020	10	13	10/13/2020	44117	51	B10	B_Control_0.01	FplusBacteriophage	STANDARD	24.158	24.158	100000	1.00E+05	NA	NA	NA	NA
1440	2020_10_13_KR_KR_Analysis_2021_01_19.xls	2020	10	13	10/13/2020	44117	51	B11	B_Control_0.01	FplusBacteriophage	STANDARD	23.884	23.884	100000	1.00E+05	NA	NA	NA	NA
1441	2020_10_13_KR_KR_Analysis_2021_01_19.xls	2020	10	13	10/13/2020	44117	51	B12	B_Control_0.01	FplusBacteriophage	STANDARD	23.757	23.757	100000	1.00E+05	NA	NA	NA	NA
1442	2020_10_13_KR_KR_Analysis_2021_01_19.xls	2020	10	13	10/13/2020	44117	51	B10	B_Control_0.01	Nucleocapsid	STANDARD	23.927	23.927	10000	10000	NA	NA	NA	NA
1443	2020_10_13_KR_KR_Analysis_2021_01_19.xls	2020	10	13	10/13/2020	44117	51	B11	B_Control_0.01	Nucleocapsid	STANDARD	23.726	23.726	10000	10000	NA	NA	NA	NA
1444	2020_10_13_KR_KR_Analysis_2021_01_19.xls	2020	10	13	10/13/2020	44117	51	B12	B_Control_0.01	Nucleocapsid	STANDARD	23.708	23.708	10000	10000	NA	NA	NA	NA
1445	2020_10_14_KR_KR_Analysis_2021_01_19.xls	2020	10	14	10/14/2020	44118	52	B10	B_Control_0.01	Bovine_Coronavirus	STANDARD	23.54	23.54	100000	1.00E+05	NA	NA	NA	NA
1446	2020_10_14_KR_KR_Analysis_2021_01_19.xls	2020	10	14	10/14/2020	44118	52	B11	B_Control_0.01	Bovine_Coronavirus	STANDARD	23.534	23.534	100000	1.00E+05	NA	NA	NA	NA
1447	2020_10_14_KR_KR_Analysis_2021_01_19.xls	2020	10	14	10/14/2020	44118	52	B12	B_Control_0.01	Bovine_Coronavirus	STANDARD	23.312	23.312	100000	1.00E+05	NA	NA	NA	NA
1448	2020_10_14_KR_KR_Analysis_2021_01_19.xls	2020	10	14	10/14/2020	44118	52	B10	B_Control_0.01	Envelope	STANDARD	21.828	21.828	10000	10000	NA	NA	NA	NA
1449	2020_10_14_KR_KR_Analysis_2021_01_19.xls	2020	10	14	10/14/2020	44118	52	B11	B_Control_0.01	Envelope	STANDARD	21.747	21.747	10000	10000	NA	NA	NA	NA
1450	2020_10_14_KR_KR_Analysis_2021_01_19.xls	2020	10	14	10/14/2020	44118	52	B12	B_Control_0.01	Envelope	STANDARD	21.246	21.246	10000	10000	NA	NA	NA	NA
1451	2020_10_14_KR_KR_Analysis_2021_01_19.xls	2020	10	14	10/14/2020	44118	52	B10	B_Control_0.01	FplusBacteriophage	STANDARD	23.298	23.298	100000	1.00E+05	NA	NA	NA	NA
1452	2020_10_14_KR_KR_Analysis_2021_01_19.xls	2020	10	14	10/14/2020	44118	52	B11	B_Control_0.01	FplusBacteriophage	STANDARD	23.122	23.122	100000	1.00E+05	NA	NA	NA	NA
1453	2020_10_14_KR_KR_Analysis_2021_01_19.xls	2020	10	14	10/14/2020	44118	52	B12	B_Control_0.01	FplusBacteriophage	STANDARD	22.775	22.775	100000	1.00E+05	NA	NA	NA	NA
1454	2020_10_14_KR_KR_Analysis_2021_01_19.xls	2020	10	14	10/14/2020	44118	52	B10	B_Control_0.01	Nucleocapsid	STANDARD	22.474	22.474	10000	10000	NA	NA	NA	NA
1455	2020_10_14_KR_KR_Analysis_2021_01_19.xls	2020	10	14	10/14/2020	44118	52	B11	B_Control_0.01	Nucleocapsid	STANDARD	22.524	22.524	10000	10000	NA	NA	NA	NA
1456	2020_10_14_KR_KR_Analysis_2021_01_19.xls	2020	10	14	10/14/2020	44118	52	B12	B_Control_0.01	Nucleocapsid	STANDARD	22.534	22.534	10000	10000	NA	NA	NA	NA
1457	2020_10_15_ADF_KR_Analysis_2021_01_18.xls	2020	10	15	10/15/2020	44119	53	B10	B_Control_0.01	Bovine_Coronavirus	STANDARD	24.391	24.391	100000	1.00E+05	NA	NA	NA	NA
1458	2020_10_15_ADF_KR_Analysis_2021_01_18.xls	2020	10	15	10/15/2020	44119	53	B11	B_Control_0.01	Bovine_Coronavirus	STANDARD	24.375	24.375	100000	1.00E+05	NA	NA	NA	NA
1459	2020_10_15_ADF_KR_Analysis_2021_01_18.xls	2020	10	15	10/15/2020	44119	53	B12	B_Control_0.01	Bovine_Coronavirus	STANDARD	24.474	24.474	100000	1.00E+05	NA	NA	NA	NA
1460	2020_10_15_ADF_KR_Analysis_2021_01_18.xls	2020	10	15	10/15/2020	44119	53	B10	B_Control_0.01	Envelope	STANDARD	22.775	22.775	10000	10000	NA	NA	NA	NA
1461	2020_10_15_ADF_KR_Analysis_2021_01_18.xls	2020	10	15	10/15/2020	44119	53	B11	B_Control_0.01	Envelope	STANDARD	22.766	22.766	10000	10000	NA	NA	NA	NA
1462	2020_10_15_ADF_KR_Analysis_2021_01_18.xls	2020	10	15	10/15/2020	44119	53	B12	B_Control_0.01	Envelope	STANDARD	22.832	22.832	10000	10000	NA	NA	NA	NA
1463	2020_10_15_ADF_KR_Analysis_2021_01_18.xls	2020	10	15	10/15/2020	44119	53	B10	B_Control_0.01	FplusBacteriophage	STANDARD	23.163	23.163	100000	1.00E+05	NA	NA	NA	NA
1464	2020_10_15_ADF_KR_Analysis_2021_01_18.xls	2020	10	15	10/15/2020	44119	53	B11	B_Control_0.01	FplusBacteriophage	STANDARD	23.1	23.1	100000	1.00E+05	NA	NA	NA	NA
1465	2020_10_15_ADF_KR_Analysis_2021_01_18.xls	2020	10	15	10/15/2020	44119	53	B12	B_Control_0.01	FplusBacteriophage	STANDARD	23.336	23.336	100000	1.00E+05	NA	NA	NA	NA
1466	2020_10_15_ADF_KR_Analysis_2021_01_18.xls	2020	10	15	10/15/2020	44119	53	B10	B_Control_0.01	Nucleocapsid	STANDARD	23.124	23.124	10000	10000	NA	NA	NA	NA
1467	2020_10_15_ADF_KR_Analysis_2021_01_18.xls	2020	10	15	10/15/2020	44119	53	B11	B_Control_0.01	Nucleocapsid	STANDARD	23.118	23.118	10000	10000	NA	NA	NA	NA
1468	2020_10_15_ADF_KR_Analysis_2021_01_18.xls	2020	10	15	10/15/2020	44119	53	B12	B_Control_0.01	Nucleocapsid	STANDARD	23.214	23.214	10000	10000	NA	NA	NA	NA
1469	2020_10_16_JL_KR_Analysis_2021_01_18.xls	2020	10	16	10/16/2020	44120	54	B10	B_Control_0.01	Bovine_Coronavirus	STANDARD	24.691	24.691	100000	1.00E+05	NA	NA	NA	NA
1470	2020_10_16_JL_KR_Analysis_2021_01_18.xls	2020	10	16	10/16/2020	44120	54	B11	B_Control_0.01	Bovine_Coronavirus	STANDARD	24.501	24.501	100000	1.00E+05	NA	NA	NA	NA
1471	2020_10_16_JL_KR_Analysis_2021_01_18.xls	2020	10	16	10/16/2020	44120	54	B12	B_Control_0.01	Bovine_Coronavirus	STANDARD	24.391	24.391	100000	1.00E+05	NA	NA	NA	NA
1472	2020_10_16_JL_KR_Analysis_2021_01_18.xls	2020	10	16	10/16/2020	44120	54	B10	B_Control_0.01	Envelope	STANDARD	22.921	22.921	10000	10000	NA	NA	NA	NA
1473	2020_10_16_JL_KR_Analysis_2021_01_18.xls	2020	10	16	10/16/2020	44120	54	B11	B_Control_0.01	Envelope	STANDARD	22.838	22.838	10000	10000	NA	NA	NA	NA
1474	2020_10_16_JL_KR_Analysis_2021_01_18.xls	2020	10	16	10/16/2020	44120	54	B12	B_Control_0.01	Envelope	STANDARD	22.715	22.715	10000	10000	NA	NA	NA	NA
1475	2020_10_16_JL_KR_Analysis_2021_01_18.xls	2020	10	16	10/16/2020	44120	54	B10	B_Control_0.01	FplusBacteriophage	STANDARD	23.747	23.747	100000	1.00E+05	NA	NA	NA	NA
1476	2020_10_16_JL_KR_Analysis_2021_01_18.xls	2020	10	16	10/16/2020	44120	54	B11	B_Control_0.01	FplusBacteriophage	STANDARD	23.436	23.436	100000	1.00E+05	NA	NA	NA	NA
1477	2020_10_16_JL_KR_Analysis_2021_01_18.xls	2020	10	16	10/16/2020	44120	54	B12	B_Control_0.01	FplusBacteriophage	STANDARD	23.421	23.421	100000	1.00E+05	NA	NA	NA	NA
1478	2020_10_16_JL_KR_Analysis_2021_01_18.xls	2020	10	16	10/16/2020	44120	54	B10	B_Control_0.01	Nucleocapsid	STANDARD	23.195	23.195	10000	10000	NA	NA	NA	NA
1479	2020_10_16_JL_KR_Analysis_2021_01_18.xls	2020	10	16	10/16/2020	44120	54	B11	B_Control_0.01	Nucleocapsid	STANDARD	22.663	22.663	10000	10000	NA	NA	NA	NA
1480	2020_10_16_JL_KR_Analysis_2021_01_18.xls	2020	10	16	10/16/2020	44120	54	B12	B_Control_0.01	Nucleocapsid	STANDARD	22.712	22.712	10000	10000	NA	NA	NA	NA
1481	2020_10_17_JL_KR_Analysis_2021_01_18.xls	2020	10	17	10/17/2020	44121	55	B10	B_Control_0.01	Bovine_Coronavirus	STANDARD	26.127	26.127	100000	1.00E+05	NA	NA	NA	NA
1482	2020_10_17_JL_KR_Analysis_2021_01_18.xls	2020	10	17	10/17/2020	44121	55	B11	B_Control_0.01	Bovine_Coronavirus	STANDARD	25.323	25.323	100000	1.00E+05	NA	NA	NA	NA
1483	2020_10_17_JL_KR_Analysis_2021_01_18.xls	2020	10	17	10/17/2020	44121	55	B12	B_Control_0.01	Bovine_Coronavirus	STANDARD	25.45	25.45	100000	1.00E+05	NA	NA	NA	NA
1484	2020_10_17_JL_KR_Analysis_2021_01_18.xls	2020	10	17	10/17/2020	44121	55	B10	B_Control_0.01	Envelope	STANDARD	24.148	24.148	10000	10000	NA	NA	NA	NA
1485	2020_10_17_JL_KR_Analysis_2021_01_18.xls	2020	10	17	10/17/2020	44121	55	B11	B_Control_0.01	Envelope	STANDARD	23.437	23.437	10000	10000	NA	NA	NA	NA
1486	2020_10_17_JL_KR_Analysis_2021_01_18.xls	2020	10	17	10/17/2020	44121	55	B12	B_Control_0.01	Envelope	STANDARD	23.402	23.402	10000	10000	NA	NA	NA	NA
1487	2020_10_17_JL_KR_Analysis_2021_01_18.xls	2020	10	17	10/17/2020	44121	55	B10	B_Control_0.01	FplusBacteriophage	STANDARD	24.672	24.672	100000	1.00E+05	NA	NA	NA	NA
1488	2020_10_17_JL_KR_Analysis_2021_01_18.xls	2020	10	17	10/17/2020	44121	55	B11	B_Control_0.01	FplusBacteriophage	STANDARD	23.886	23.886	100000	1.00E+05	NA	NA	NA	NA
1489	2020_10_17_JL_KR_Analysis_2021_01_18.xls	2020	10	17	10/17/2020	44121	55	B12	B_Control_0.01	FplusBacteriophage	STANDARD	24.035	24.035	100000	1.00E+05	NA	NA	NA	NA
1490	2020_10_17_JL_KR_Analysis_2021_01_18.xls	2020	10	17	10/17/2020	44121	55	B10	B_Control_0.01	Nucleocapsid	STANDARD	23.912	23.912	10000	10000	NA	NA	NA	NA
1491	2020_10_17_JL_KR_Analysis_2021_01_18.xls	2020	10	17	10/17/2020	44121	55	B11	B_Control_0.01	Nucleocapsid	STANDARD	23.168	23.168	10000	10000	NA	NA	NA	NA
1492	2020_10_17_JL_KR_Analysis_2021_01_18.xls	2020	10	17	10/17/2020	44121	55	B12	B_Control_0.01	Nucleocapsid	STANDARD	23.341	23.341	10000	10000	NA	NA	NA	NA
1493	2020_10_18_JL_KR_Analysis_2021_01_18.xls	2020	10	18	10/18/2020	44122	56	B10	B_Control_0.01	Bovine_Coronavirus	STANDARD	25.069	25.069	100000	1.00E+05	NA	NA	NA	NA
1494	2020_10_18_JL_KR_Analysis_2021_01_18.xls	2020	10	18	10/18/2020	44122	56	B11	B_Control_0.01	Bovine_Coronavirus	STANDARD	24.825	24.825	100000	1.00E+05	NA	NA	NA	NA
1495	2020_10_18_JL_KR_Analysis_2021_01_18.xls	2020	10	18	10/18/2020	44122	56	B12	B_Control_0.01	Bovine_Coronavirus	STANDARD	24.853	24.853	100000	1.00E+05	NA	NA	NA	NA
1496	2020_10_18_JL_KR_Analysis_2021_01_18.xls	2020	10	18	10/18/2020	44122	56	B10	B_Control_0.01	Envelope	STANDARD	23.634	23.634	10000	10000	NA	NA	NA	NA
1497	2020_10_18_JL_KR_Analysis_2021_01_18.xls	2020	10	18	10/18/2020	44122	56	B11	B_Control_0.01	Envelope	STANDARD	23.611	23.611	10000	10000	NA	NA	NA	NA
1498	2020_10_18_JL_KR_Analysis_2021_01_18.xls	2020	10	18	10/18/2020	44122	56	B12	B_Control_0.01	Envelope	STANDARD	23.55	23.55	10000	10000	NA	NA	NA	NA
1499	2020_10_18_JL_KR_Analysis_2021_01_18.xls	2020	10	18	10/18/2020	44122	56	B10	B_Control_0.01	FplusBacteriophage	STANDARD	23.405	23.405	100000	1.00E+05	NA	NA	NA	NA
1500	2020_10_18_JL_KR_Analysis_2021_01_18.xls	2020	10	18	10/18/2020	44122	56	B11	B_Control_0.01	FplusBacteriophage	STANDARD	23.56	23.56	100000	1.00E+05	NA	NA	NA	NA
1501	2020_10_18_JL_KR_Analysis_2021_01_18.xls	2020	10	18	10/18/2020	44122	56	B12	B_Control_0.01	FplusBacteriophage	STANDARD	23.49	23.49	100000	1.00E+05	NA	NA	NA	NA
1502	2020_10_18_JL_KR_Analysis_2021_01_18.xls	2020	10	18	10/18/2020	44122	56	B10	B_Control_0.01	Nucleocapsid	STANDARD	23.676	23.676	10000	10000	NA	NA	NA	NA
1503	2020_10_18_JL_KR_Analysis_2021_01_18.xls	2020	10	18	10/18/2020	44122	56	B11	B_Control_0.01	Nucleocapsid	STANDARD	23.593	23.593	10000	10000	NA	NA	NA	NA
1504	2020_10_18_JL_KR_Analysis_2021_01_18.xls	2020	10	18	10/18/2020	44122	56	B12	B_Control_0.01	Nucleocapsid	STANDARD	23.591	23.591	10000	10000	NA	NA	NA	NA
1505	2020_10_19_JL_KR_Analysis_2021_01_18.xls	2020	10	19	10/19/2020	44123	57	B10	B_Control_0.01	Bovine_Coronavirus	STANDARD	24.985	24.985	100000	1.00E+05	NA	NA	NA	NA
1506	2020_10_19_JL_KR_Analysis_2021_01_18.xls	2020	10	19	10/19/2020	44123	57	B11	B_Control_0.01	Bovine_Coronavirus	STANDARD	24.672	24.672	100000	1.00E+05	NA	NA	NA	NA
1507	2020_10_19_JL_KR_Analysis_2021_01_18.xls	2020	10	19	10/19/2020	44123	57	B12	B_Control_0.01	Bovine_Coronavirus	STANDARD	24.563	24.563	100000	1.00E+05	NA	NA	NA	NA
1508	2020_10_19_JL_KR_Analysis_2021_01_18.xls	2020	10	19	10/19/2020	44123	57	B10	B_Control_0.01	Envelope	STANDARD	23.496	23.496	10000	10000	NA	NA	NA	NA
1509	2020_10_19_JL_KR_Analysis_2021_01_18.xls	2020	10	19	10/19/2020	44123	57	B11	B_Control_0.01	Envelope	STANDARD	23.401	23.401	10000	10000	NA	NA	NA	NA
1510	2020_10_19_JL_KR_Analysis_2021_01_18.xls	2020	10	19	10/19/2020	44123	57	B12	B_Control_0.01	Envelope	STANDARD	23.283	23.283	10000	10000	NA	NA	NA	NA
1511	2020_10_19_JL_KR_Analysis_2021_01_18.xls	2020	10	19	10/19/2020	44123	57	B10	B_Control_0.01	FplusBacteriophage	STANDARD	23.347	23.347	100000	1.00E+05	NA	NA	NA	NA
1512	2020_10_19_JL_KR_Analysis_2021_01_18.xls	2020	10	19	10/19/2020	44123	57	B11	B_Control_0.01	FplusBacteriophage	STANDARD	23.004	23.004	100000	1.00E+05	NA	NA	NA	NA
1513	2020_10_19_JL_KR_Analysis_2021_01_18.xls	2020	10	19	10/19/2020	44123	57	B12	B_Control_0.01	FplusBacteriophage	STANDARD	22.715	22.715	100000	1.00E+05	NA	NA	NA	NA
1514	2020_10_19_JL_KR_Analysis_2021_01_18.xls	2020	10	19	10/19/2020	44123	57	B10	B_Control_0.01	Nucleocapsid	STANDARD	23.767	23.767	10000	10000	NA	NA	NA	NA
1515	2020_10_19_JL_KR_Analysis_2021_01_18.xls	2020	10	19	10/19/2020	44123	57	B11	B_Control_0.01	Nucleocapsid	STANDARD	23.633	23.633	10000	10000	NA	NA	NA	NA
1516	2020_10_19_JL_KR_Analysis_2021_01_18.xls	2020	10	19	10/19/2020	44123	57	B12	B_Control_0.01	Nucleocapsid	STANDARD	23.619	23.619	10000	10000	NA	NA	NA	NA
1517	2020_10_20_JL_KR_Analysis_2021_01_18.xls	2020	10	20	10/20/2020	44124	58	B10	B_Control_0.01	Bovine_Coronavirus	STANDARD	24.742	24.742	100000	1.00E+05	NA	NA	NA	NA
1518	2020_10_20_JL_KR_Analysis_2021_01_18.xls	2020	10	20	10/20/2020	44124	58	B11	B_Control_0.01	Bovine_Coronavirus	STANDARD	24.579	24.579	100000	1.00E+05	NA	NA	NA	NA
1519	2020_10_20_JL_KR_Analysis_2021_01_18.xls	2020	10	20	10/20/2020	44124	58	B12	B_Control_0.01	Bovine_Coronavirus	STANDARD	24.472	24.472	100000	1.00E+05	NA	NA	NA	NA
1520	2020_10_20_JL_KR_Analysis_2021_01_18.xls	2020	10	20	10/20/2020	44124	58	B10	B_Control_0.01	Envelope	STANDARD	22.326	22.326	10000	10000	NA	NA	NA	NA
1521	2020_10_20_JL_KR_Analysis_2021_01_18.xls	2020	10	20	10/20/2020	44124	58	B11	B_Control_0.01	Envelope	STANDARD	22.431	22.431	10000	10000	NA	NA	NA	NA
1522	2020_10_20_JL_KR_Analysis_2021_01_18.xls	2020	10	20	10/20/2020	44124	58	B12	B_Control_0.01	Envelope	STANDARD	21.952	21.952	10000	10000	NA	NA	NA	NA
1523	2020_10_20_JL_KR_Analysis_2021_01_18.xls	2020	10	20	10/20/2020	44124	58	B10	B_Control_0.01	FplusBacteriophage	STANDARD	23.83	23.83	100000	1.00E+05	NA	NA	NA	NA
1524	2020_10_20_JL_KR_Analysis_2021_01_18.xls	2020	10	20	10/20/2020	44124	58	B11	B_Control_0.01	FplusBacteriophage	STANDARD	23.776	23.776	100000	1.00E+05	NA	NA	NA	NA
1525	2020_10_20_JL_KR_Analysis_2021_01_18.xls	2020	10	20	10/20/2020	44124	58	B12	B_Control_0.01	FplusBacteriophage	STANDARD	23.94	23.94	100000	1.00E+05	NA	NA	NA	NA
1526	2020_10_20_JL_KR_Analysis_2021_01_18.xls	2020	10	20	10/20/2020	44124	58	B10	B_Control_0.01	Nucleocapsid	STANDARD	22.505	22.505	10000	10000	NA	NA	NA	NA
1527	2020_10_20_JL_KR_Analysis_2021_01_18.xls	2020	10	20	10/20/2020	44124	58	B11	B_Control_0.01	Nucleocapsid	STANDARD	22.645	22.645	10000	10000	NA	NA	NA	NA
1528	2020_10_20_JL_KR_Analysis_2021_01_18.xls	2020	10	20	10/20/2020	44124	58	B12	B_Control_0.01	Nucleocapsid	STANDARD	22.518	22.518	10000	10000	NA	NA	NA	NA
1529	2020_10_21_JL_KR_Analysis_2021_01_18.xls	2020	10	21	10/21/2020	44125	59	B10	B_Control_0.01	Bovine_Coronavirus	STANDARD	24.413	24.413	100000	1.00E+05	NA	NA	NA	NA
1530	2020_10_21_JL_KR_Analysis_2021_01_18.xls	2020	10	21	10/21/2020	44125	59	B11	B_Control_0.01	Bovine_Coronavirus	STANDARD	24.199	24.199	100000	1.00E+05	NA	NA	NA	NA
1531	2020_10_21_JL_KR_Analysis_2021_01_18.xls	2020	10	21	10/21/2020	44125	59	B12	B_Control_0.01	Bovine_Coronavirus	STANDARD	24.164	24.164	100000	1.00E+05	NA	NA	NA	NA
1532	2020_10_21_JL_KR_Analysis_2021_01_18.xls	2020	10	21	10/21/2020	44125	59	B10	B_Control_0.01	Envelope	STANDARD	23.7	23.7	10000	10000	NA	NA	NA	NA
1533	2020_10_21_JL_KR_Analysis_2021_01_18.xls	2020	10	21	10/21/2020	44125	59	B11	B_Control_0.01	Envelope	STANDARD	23.6	23.6	10000	10000	NA	NA	NA	NA
1534	2020_10_21_JL_KR_Analysis_2021_01_18.xls	2020	10	21	10/21/2020	44125	59	B12	B_Control_0.01	Envelope	STANDARD	23.525	23.525	10000	10000	NA	NA	NA	NA
1535	2020_10_21_JL_KR_Analysis_2021_01_18.xls	2020	10	21	10/21/2020	44125	59	B10	B_Control_0.01	FplusBacteriophage	STANDARD	23.817	23.817	100000	1.00E+05	NA	NA	NA	NA
1536	2020_10_21_JL_KR_Analysis_2021_01_18.xls	2020	10	21	10/21/2020	44125	59	B11	B_Control_0.01	FplusBacteriophage	STANDARD	23.774	23.774	100000	1.00E+05	NA	NA	NA	NA
1537	2020_10_21_JL_KR_Analysis_2021_01_18.xls	2020	10	21	10/21/2020	44125	59	B12	B_Control_0.01	FplusBacteriophage	STANDARD	23.689	23.689	100000	1.00E+05	NA	NA	NA	NA
1538	2020_10_21_JL_KR_Analysis_2021_01_18.xls	2020	10	21	10/21/2020	44125	59	B10	B_Control_0.01	Nucleocapsid	STANDARD	22.975	22.975	10000	10000	NA	NA	NA	NA
1539	2020_10_21_JL_KR_Analysis_2021_01_18.xls	2020	10	21	10/21/2020	44125	59	B11	B_Control_0.01	Nucleocapsid	STANDARD	22.895	22.895	10000	10000	NA	NA	NA	NA
1540	2020_10_21_JL_KR_Analysis_2021_01_18.xls	2020	10	21	10/21/2020	44125	59	B12	B_Control_0.01	Nucleocapsid	STANDARD	22.954	22.954	10000	10000	NA	NA	NA	NA
1541	2020_10_22_ADF_KR_Analysis_2021_01_13.xls	2020	10	22	10/22/2020	44126	60	B10	B_Control_0.01	Bovine_Coronavirus	STANDARD	24.216	24.216	100000	1.00E+05	NA	NA	NA	NA
1542	2020_10_22_ADF_KR_Analysis_2021_01_13.xls	2020	10	22	10/22/2020	44126	60	B11	B_Control_0.01	Bovine_Coronavirus	STANDARD	23.915	23.915	100000	1.00E+05	NA	NA	NA	NA
1543	2020_10_22_ADF_KR_Analysis_2021_01_13.xls	2020	10	22	10/22/2020	44126	60	B12	B_Control_0.01	Bovine_Coronavirus	STANDARD	24.113	24.113	100000	1.00E+05	NA	NA	NA	NA
1544	2020_10_22_ADF_KR_Analysis_2021_01_13.xls	2020	10	22	10/22/2020	44126	60	B10	B_Control_0.01	Envelope	STANDARD	22.564	22.564	10000	10000	NA	NA	NA	NA
1545	2020_10_22_ADF_KR_Analysis_2021_01_13.xls	2020	10	22	10/22/2020	44126	60	B11	B_Control_0.01	Envelope	STANDARD	21.996	21.996	10000	10000	NA	NA	NA	NA
1546	2020_10_22_ADF_KR_Analysis_2021_01_13.xls	2020	10	22	10/22/2020	44126	60	B12	B_Control_0.01	Envelope	STANDARD	22.395	22.395	10000	10000	NA	NA	NA	NA
1547	2020_10_22_ADF_KR_Analysis_2021_01_13.xls	2020	10	22	10/22/2020	44126	60	B10	B_Control_0.01	FplusBacteriophage	STANDARD	23.132	23.132	100000	1.00E+05	NA	NA	NA	NA
1548	2020_10_22_ADF_KR_Analysis_2021_01_13.xls	2020	10	22	10/22/2020	44126	60	B11	B_Control_0.01	FplusBacteriophage	STANDARD	22.603	22.603	100000	1.00E+05	NA	NA	NA	NA
1549	2020_10_22_ADF_KR_Analysis_2021_01_13.xls	2020	10	22	10/22/2020	44126	60	B12	B_Control_0.01	FplusBacteriophage	STANDARD	22.862	22.862	100000	1.00E+05	NA	NA	NA	NA
1550	2020_10_22_ADF_KR_Analysis_2021_01_13.xls	2020	10	22	10/22/2020	44126	60	B10	B_Control_0.01	Nucleocapsid	STANDARD	22.065	22.065	10000	10000	NA	NA	NA	NA
1551	2020_10_22_ADF_KR_Analysis_2021_01_13.xls	2020	10	22	10/22/2020	44126	60	B11	B_Control_0.01	Nucleocapsid	STANDARD	21.712	21.712	10000	10000	NA	NA	NA	NA
1552	2020_10_22_ADF_KR_Analysis_2021_01_13.xls	2020	10	22	10/22/2020	44126	60	B12	B_Control_0.01	Nucleocapsid	STANDARD	21.951	21.951	10000	10000	NA	NA	NA	NA
1553	2020_10_23_ADF_KR_Analysis_2021_01_13.xls	2020	10	23	10/23/2020	44127	61	B10	B_Control_0.01	Bovine_Coronavirus	STANDARD	24.941	24.941	100000	1.00E+05	NA	NA	NA	NA
1554	2020_10_23_ADF_KR_Analysis_2021_01_13.xls	2020	10	23	10/23/2020	44127	61	B11	B_Control_0.01	Bovine_Coronavirus	STANDARD	24.6	24.6	100000	1.00E+05	NA	NA	NA	NA
1555	2020_10_23_ADF_KR_Analysis_2021_01_13.xls	2020	10	23	10/23/2020	44127	61	B12	B_Control_0.01	Bovine_Coronavirus	STANDARD	24.758	24.758	100000	1.00E+05	NA	NA	NA	NA
1556	2020_10_23_ADF_KR_Analysis_2021_01_13.xls	2020	10	23	10/23/2020	44127	61	B10	B_Control_0.01	Envelope	STANDARD	21.893	21.893	10000	10000	NA	NA	NA	NA
1557	2020_10_23_ADF_KR_Analysis_2021_01_13.xls	2020	10	23	10/23/2020	44127	61	B11	B_Control_0.01	Envelope	STANDARD	21.824	21.824	10000	10000	NA	NA	NA	NA
1558	2020_10_23_ADF_KR_Analysis_2021_01_13.xls	2020	10	23	10/23/2020	44127	61	B12	B_Control_0.01	Envelope	STANDARD	21.852	21.852	10000	10000	NA	NA	NA	NA
1559	2020_10_23_ADF_KR_Analysis_2021_01_13.xls	2020	10	23	10/23/2020	44127	61	B10	B_Control_0.01	FplusBacteriophage	STANDARD	23.325	23.325	100000	1.00E+05	NA	NA	NA	NA
1560	2020_10_23_ADF_KR_Analysis_2021_01_13.xls	2020	10	23	10/23/2020	44127	61	B11	B_Control_0.01	FplusBacteriophage	STANDARD	23.466	23.466	100000	1.00E+05	NA	NA	NA	NA
1561	2020_10_23_ADF_KR_Analysis_2021_01_13.xls	2020	10	23	10/23/2020	44127	61	B12	B_Control_0.01	FplusBacteriophage	STANDARD	23.36	23.36	100000	1.00E+05	NA	NA	NA	NA
1562	2020_10_23_ADF_KR_Analysis_2021_01_13.xls	2020	10	23	10/23/2020	44127	61	B10	B_Control_0.01	Nucleocapsid	STANDARD	21.719	21.719	10000	10000	NA	NA	NA	NA
1563	2020_10_23_ADF_KR_Analysis_2021_01_13.xls	2020	10	23	10/23/2020	44127	61	B11	B_Control_0.01	Nucleocapsid	STANDARD	21.665	21.665	10000	10000	NA	NA	NA	NA
1564	2020_10_23_ADF_KR_Analysis_2021_01_13.xls	2020	10	23	10/23/2020	44127	61	B12	B_Control_0.01	Nucleocapsid	STANDARD	21.798	21.798	10000	10000	NA	NA	NA	NA
1565	2020_10_24_ADF_KR_Analysis_2021_01_13.xls	2020	10	24	10/24/2020	44128	62	B10	B_Control_0.01	Bovine_Coronavirus	STANDARD	24.726	24.726	100000	1.00E+05	NA	NA	NA	NA
1566	2020_10_24_ADF_KR_Analysis_2021_01_13.xls	2020	10	24	10/24/2020	44128	62	B11	B_Control_0.01	Bovine_Coronavirus	STANDARD	24.404	24.404	100000	1.00E+05	NA	NA	NA	NA
1567	2020_10_24_ADF_KR_Analysis_2021_01_13.xls	2020	10	24	10/24/2020	44128	62	B12	B_Control_0.01	Bovine_Coronavirus	STANDARD	24.448	24.448	100000	1.00E+05	NA	NA	NA	NA
1568	2020_10_24_ADF_KR_Analysis_2021_01_13.xls	2020	10	24	10/24/2020	44128	62	B10	B_Control_0.01	Envelope	STANDARD	23.206	23.206	10000	10000	NA	NA	NA	NA
1569	2020_10_24_ADF_KR_Analysis_2021_01_13.xls	2020	10	24	10/24/2020	44128	62	B11	B_Control_0.01	Envelope	STANDARD	22.904	22.904	10000	10000	NA	NA	NA	NA
1570	2020_10_24_ADF_KR_Analysis_2021_01_13.xls	2020	10	24	10/24/2020	44128	62	B12	B_Control_0.01	Envelope	STANDARD	23.1	23.1	10000	10000	NA	NA	NA	NA
1571	2020_10_24_ADF_KR_Analysis_2021_01_13.xls	2020	10	24	10/24/2020	44128	62	B10	B_Control_0.01	FplusBacteriophage	STANDARD	23.151	23.151	100000	1.00E+05	NA	NA	NA	NA
1572	2020_10_24_ADF_KR_Analysis_2021_01_13.xls	2020	10	24	10/24/2020	44128	62	B11	B_Control_0.01	FplusBacteriophage	STANDARD	22.89	22.89	100000	1.00E+05	NA	NA	NA	NA
1573	2020_10_24_ADF_KR_Analysis_2021_01_13.xls	2020	10	24	10/24/2020	44128	62	B12	B_Control_0.01	FplusBacteriophage	STANDARD	23.21	23.21	100000	1.00E+05	NA	NA	NA	NA
1574	2020_10_24_ADF_KR_Analysis_2021_01_13.xls	2020	10	24	10/24/2020	44128	62	B10	B_Control_0.01	Nucleocapsid	STANDARD	23.267	23.267	10000	10000	NA	NA	NA	NA
1575	2020_10_24_ADF_KR_Analysis_2021_01_13.xls	2020	10	24	10/24/2020	44128	62	B11	B_Control_0.01	Nucleocapsid	STANDARD	22.983	22.983	10000	10000	NA	NA	NA	NA
1576	2020_10_24_ADF_KR_Analysis_2021_01_13.xls	2020	10	24	10/24/2020	44128	62	B12	B_Control_0.01	Nucleocapsid	STANDARD	23.331	23.331	10000	10000	NA	NA	NA	NA
1577	2020_10_25_ADF_KR_Analysis_2021_01_13.xls	2020	10	25	10/25/2020	44129	63	B10	B_Control_0.01	Bovine_Coronavirus	STANDARD	24.729	24.729	100000	1.00E+05	NA	NA	NA	NA
1578	2020_10_25_ADF_KR_Analysis_2021_01_13.xls	2020	10	25	10/25/2020	44129	63	B11	B_Control_0.01	Bovine_Coronavirus	STANDARD	24.429	24.429	100000	1.00E+05	NA	NA	NA	NA
1579	2020_10_25_ADF_KR_Analysis_2021_01_13.xls	2020	10	25	10/25/2020	44129	63	B12	B_Control_0.01	Bovine_Coronavirus	STANDARD	24.648	24.648	100000	1.00E+05	NA	NA	NA	NA
1580	2020_10_25_ADF_KR_Analysis_2021_01_13.xls	2020	10	25	10/25/2020	44129	63	B10	B_Control_0.01	Envelope	STANDARD	21.905	21.905	10000	10000	NA	NA	NA	NA
1581	2020_10_25_ADF_KR_Analysis_2021_01_13.xls	2020	10	25	10/25/2020	44129	63	B11	B_Control_0.01	Envelope	STANDARD	21.454	21.454	10000	10000	NA	NA	NA	NA
1582	2020_10_25_ADF_KR_Analysis_2021_01_13.xls	2020	10	25	10/25/2020	44129	63	B12	B_Control_0.01	Envelope	STANDARD	22.086	22.086	10000	10000	NA	NA	NA	NA
1583	2020_10_25_ADF_KR_Analysis_2021_01_13.xls	2020	10	25	10/25/2020	44129	63	B10	B_Control_0.01	FplusBacteriophage	STANDARD	23.834	23.834	100000	1.00E+05	NA	NA	NA	NA
1584	2020_10_25_ADF_KR_Analysis_2021_01_13.xls	2020	10	25	10/25/2020	44129	63	B11	B_Control_0.01	FplusBacteriophage	STANDARD	23.552	23.552	100000	1.00E+05	NA	NA	NA	NA
1585	2020_10_25_ADF_KR_Analysis_2021_01_13.xls	2020	10	25	10/25/2020	44129	63	B12	B_Control_0.01	FplusBacteriophage	STANDARD	23.75	23.75	100000	1.00E+05	NA	NA	NA	NA
1586	2020_10_25_ADF_KR_Analysis_2021_01_13.xls	2020	10	25	10/25/2020	44129	63	B10	B_Control_0.01	Nucleocapsid	STANDARD	22.349	22.349	10000	10000	NA	NA	NA	NA
1587	2020_10_25_ADF_KR_Analysis_2021_01_13.xls	2020	10	25	10/25/2020	44129	63	B11	B_Control_0.01	Nucleocapsid	STANDARD	22.301	22.301	10000	10000	NA	NA	NA	NA
1588	2020_10_25_ADF_KR_Analysis_2021_01_13.xls	2020	10	25	10/25/2020	44129	63	B12	B_Control_0.01	Nucleocapsid	STANDARD	22.28	22.28	10000	10000	NA	NA	NA	NA
1589	2020_10_28_ADF_KR_Analysis_2021_01_12.xls	2020	10	28	10/28/2020	44132	66	B10	B_Control_0.01	Bovine_Coronavirus	STANDARD	25.161	25.161	100000	1.00E+05	NA	NA	NA	NA
1590	2020_10_28_ADF_KR_Analysis_2021_01_12.xls	2020	10	28	10/28/2020	44132	66	B11	B_Control_0.01	Bovine_Coronavirus	STANDARD	24.94	24.94	100000	1.00E+05	NA	NA	NA	NA
1591	2020_10_28_ADF_KR_Analysis_2021_01_12.xls	2020	10	28	10/28/2020	44132	66	B12	B_Control_0.01	Bovine_Coronavirus	STANDARD	26.078	26.078	100000	1.00E+05	NA	NA	NA	NA
1592	2020_10_28_ADF_KR_Analysis_2021_01_12.xls	2020	10	28	10/28/2020	44132	66	B10	B_Control_0.01	Envelope	STANDARD	24.698	24.698	10000	10000	NA	NA	NA	NA
1593	2020_10_28_ADF_KR_Analysis_2021_01_12.xls	2020	10	28	10/28/2020	44132	66	B11	B_Control_0.01	Envelope	STANDARD	24.395	24.395	10000	10000	NA	NA	NA	NA
1594	2020_10_28_ADF_KR_Analysis_2021_01_12.xls	2020	10	28	10/28/2020	44132	66	B12	B_Control_0.01	Envelope	STANDARD	25.817	25.817	10000	10000	NA	NA	NA	NA
1595	2020_10_28_ADF_KR_Analysis_2021_01_12.xls	2020	10	28	10/28/2020	44132	66	B10	B_Control_0.01	FplusBacteriophage	STANDARD	24.095	24.095	100000	1.00E+05	NA	NA	NA	NA
1596	2020_10_28_ADF_KR_Analysis_2021_01_12.xls	2020	10	28	10/28/2020	44132	66	B11	B_Control_0.01	FplusBacteriophage	STANDARD	23.953	23.953	100000	1.00E+05	NA	NA	NA	NA
1597	2020_10_28_ADF_KR_Analysis_2021_01_12.xls	2020	10	28	10/28/2020	44132	66	B12	B_Control_0.01	FplusBacteriophage	STANDARD	-	NA	25849.15	NA	NA	NA	NA	NA
1598	2020_10_28_ADF_KR_Analysis_2021_01_12.xls	2020	10	28	10/28/2020	44132	66	B10	B_Control_0.01	Nucleocapsid	STANDARD	24.471	24.471	10000	10000	NA	NA	NA	NA
1599	2020_10_28_ADF_KR_Analysis_2021_01_12.xls	2020	10	28	10/28/2020	44132	66	B11	B_Control_0.01	Nucleocapsid	STANDARD	24.338	24.338	10000	10000	NA	NA	NA	NA
1600	2020_10_28_ADF_KR_Analysis_2021_01_12.xls	2020	10	28	10/28/2020	44132	66	B12	B_Control_0.01	Nucleocapsid	STANDARD	26.08	26.08	10000	10000	NA	NA	NA	NA
1601	2020_10_29_ADF_KR_Analysis_2021_01_12.xls	2020	10	29	10/29/2020	44133	67	B10	B_Control_0.01	Bovine_Coronavirus	STANDARD	24.781	24.781	100000	1.00E+05	NA	NA	NA	NA
1602	2020_10_29_ADF_KR_Analysis_2021_01_12.xls	2020	10	29	10/29/2020	44133	67	B11	B_Control_0.01	Bovine_Coronavirus	STANDARD	24.618	24.618	100000	1.00E+05	NA	NA	NA	NA
1603	2020_10_29_ADF_KR_Analysis_2021_01_12.xls	2020	10	29	10/29/2020	44133	67	B12	B_Control_0.01	Bovine_Coronavirus	STANDARD	24.581	24.581	100000	1.00E+05	NA	NA	NA	NA
1604	2020_10_29_ADF_KR_Analysis_2021_01_12.xls	2020	10	29	10/29/2020	44133	67	B10	B_Control_0.01	Envelope	STANDARD	22.823	22.823	10000	10000	NA	NA	NA	NA
1605	2020_10_29_ADF_KR_Analysis_2021_01_12.xls	2020	10	29	10/29/2020	44133	67	B11	B_Control_0.01	Envelope	STANDARD	22.813	22.813	10000	10000	NA	NA	NA	NA
1606	2020_10_29_ADF_KR_Analysis_2021_01_12.xls	2020	10	29	10/29/2020	44133	67	B12	B_Control_0.01	Envelope	STANDARD	22.748	22.748	10000	10000	NA	NA	NA	NA
1607	2020_10_29_ADF_KR_Analysis_2021_01_12.xls	2020	10	29	10/29/2020	44133	67	B10	B_Control_0.01	FplusBacteriophage	STANDARD	23.262	23.262	0	0	NA	NA	NA	NA
1608	2020_10_29_ADF_KR_Analysis_2021_01_12.xls	2020	10	29	10/29/2020	44133	67	B11	B_Control_0.01	FplusBacteriophage	STANDARD	22.884	22.884	0	0	NA	NA	NA	NA
1609	2020_10_29_ADF_KR_Analysis_2021_01_12.xls	2020	10	29	10/29/2020	44133	67	B12	B_Control_0.01	FplusBacteriophage	STANDARD	22.793	22.793	0	0	NA	NA	NA	NA
1610	2020_10_29_ADF_KR_Analysis_2021_01_12.xls	2020	10	29	10/29/2020	44133	67	B10	B_Control_0.01	Nucleocapsid	STANDARD	22.401	22.401	10000	10000	NA	NA	NA	NA
1611	2020_10_29_ADF_KR_Analysis_2021_01_12.xls	2020	10	29	10/29/2020	44133	67	B11	B_Control_0.01	Nucleocapsid	STANDARD	22.718	22.718	10000	10000	NA	NA	NA	NA
1612	2020_10_29_ADF_KR_Analysis_2021_01_12.xls	2020	10	29	10/29/2020	44133	67	B12	B_Control_0.01	Nucleocapsid	STANDARD	22.842	22.842	10000	10000	NA	NA	NA	NA
1613	2020_10_30_JL_KR_Analysis_2021_01_10.xls	2020	10	30	10/30/2020	44134	68	B10	B_Control_0.01	Bovine_Coronavirus	STANDARD	25.506	25.506	100000	1.00E+05	NA	NA	NA	NA
1614	2020_10_30_JL_KR_Analysis_2021_01_10.xls	2020	10	30	10/30/2020	44134	68	B11	B_Control_0.01	Bovine_Coronavirus	STANDARD	25.186	25.186	100000	1.00E+05	NA	NA	NA	NA
1615	2020_10_30_JL_KR_Analysis_2021_01_10.xls	2020	10	30	10/30/2020	44134	68	B12	B_Control_0.01	Bovine_Coronavirus	STANDARD	25.049	25.049	100000	1.00E+05	NA	NA	NA	NA
1616	2020_10_30_JL_KR_Analysis_2021_01_10.xls	2020	10	30	10/30/2020	44134	68	B10	B_Control_0.01	Envelope	STANDARD	23.947	23.947	10000	10000	NA	NA	NA	NA
1617	2020_10_30_JL_KR_Analysis_2021_01_10.xls	2020	10	30	10/30/2020	44134	68	B11	B_Control_0.01	Envelope	STANDARD	23.823	23.823	10000	10000	NA	NA	NA	NA
1618	2020_10_30_JL_KR_Analysis_2021_01_10.xls	2020	10	30	10/30/2020	44134	68	B12	B_Control_0.01	Envelope	STANDARD	23.748	23.748	10000	10000	NA	NA	NA	NA
1619	2020_10_30_JL_KR_Analysis_2021_01_10.xls	2020	10	30	10/30/2020	44134	68	B10	B_Control_0.01	FplusBacteriophage	STANDARD	23.089	23.089	100000	1.00E+05	NA	NA	NA	NA
1620	2020_10_30_JL_KR_Analysis_2021_01_10.xls	2020	10	30	10/30/2020	44134	68	B11	B_Control_0.01	FplusBacteriophage	STANDARD	22.795	22.795	100000	1.00E+05	NA	NA	NA	NA
1621	2020_10_30_JL_KR_Analysis_2021_01_10.xls	2020	10	30	10/30/2020	44134	68	B12	B_Control_0.01	FplusBacteriophage	STANDARD	22.847	22.847	100000	1.00E+05	NA	NA	NA	NA
1622	2020_10_30_JL_KR_Analysis_2021_01_10.xls	2020	10	30	10/30/2020	44134	68	B10	B_Control_0.01	Nucleocapsid	STANDARD	23.849	23.849	10000	10000	NA	NA	NA	NA
1623	2020_10_30_JL_KR_Analysis_2021_01_10.xls	2020	10	30	10/30/2020	44134	68	B11	B_Control_0.01	Nucleocapsid	STANDARD	23.739	23.739	10000	10000	NA	NA	NA	NA
1624	2020_10_30_JL_KR_Analysis_2021_01_10.xls	2020	10	30	10/30/2020	44134	68	B12	B_Control_0.01	Nucleocapsid	STANDARD	23.64	23.64	10000	10000	NA	NA	NA	NA
1625	2020_10_31_JL_KR_Analysis_2021_01_10.xls	2020	10	31	10/31/2020	44135	69	B10	B_Control_0.01	Bovine_Coronavirus	STANDARD	24.28	24.28	100000	1.00E+05	NA	NA	NA	NA
1626	2020_10_31_JL_KR_Analysis_2021_01_10.xls	2020	10	31	10/31/2020	44135	69	B11	B_Control_0.01	Bovine_Coronavirus	STANDARD	24.15	24.15	100000	1.00E+05	NA	NA	NA	NA
1627	2020_10_31_JL_KR_Analysis_2021_01_10.xls	2020	10	31	10/31/2020	44135	69	B12	B_Control_0.01	Bovine_Coronavirus	STANDARD	24.031	24.031	100000	1.00E+05	NA	NA	NA	NA
1628	2020_10_31_JL_KR_Analysis_2021_01_10.xls	2020	10	31	10/31/2020	44135	69	B10	B_Control_0.01	Envelope	STANDARD	21.811	21.811	10000	10000	NA	NA	NA	NA
1629	2020_10_31_JL_KR_Analysis_2021_01_10.xls	2020	10	31	10/31/2020	44135	69	B11	B_Control_0.01	Envelope	STANDARD	22.198	22.198	10000	10000	NA	NA	NA	NA
1630	2020_10_31_JL_KR_Analysis_2021_01_10.xls	2020	10	31	10/31/2020	44135	69	B12	B_Control_0.01	Envelope	STANDARD	21.566	21.566	10000	10000	NA	NA	NA	NA
1631	2020_10_31_JL_KR_Analysis_2021_01_10.xls	2020	10	31	10/31/2020	44135	69	B10	B_Control_0.01	FplusBacteriophage	STANDARD	23.218	23.218	100000	1.00E+05	NA	NA	NA	NA
1632	2020_10_31_JL_KR_Analysis_2021_01_10.xls	2020	10	31	10/31/2020	44135	69	B11	B_Control_0.01	FplusBacteriophage	STANDARD	22.722	22.722	100000	1.00E+05	NA	NA	NA	NA
1633	2020_10_31_JL_KR_Analysis_2021_01_10.xls	2020	10	31	10/31/2020	44135	69	B12	B_Control_0.01	FplusBacteriophage	STANDARD	22.807	22.807	100000	1.00E+05	NA	NA	NA	NA
1634	2020_10_31_JL_KR_Analysis_2021_01_10.xls	2020	10	31	10/31/2020	44135	69	B10	B_Control_0.01	Nucleocapsid	STANDARD	22.243	22.243	10000	10000	NA	NA	NA	NA
1635	2020_10_31_JL_KR_Analysis_2021_01_10.xls	2020	10	31	10/31/2020	44135	69	B11	B_Control_0.01	Nucleocapsid	STANDARD	21.502	21.502	10000	10000	NA	NA	NA	NA
1636	2020_10_31_JL_KR_Analysis_2021_01_10.xls	2020	10	31	10/31/2020	44135	69	B12	B_Control_0.01	Nucleocapsid	STANDARD	21.719	21.719	10000	10000	NA	NA	NA	NA
1637	2020_11_01_JL_KR_Analysis_2021_01_10.xls	2020	11	1	11/1/2020	44136	70	B10	B_Control_0.01	Bovine_Coronavirus	STANDARD	24.939	24.939	100000	1.00E+05	NA	NA	NA	NA
1638	2020_11_01_JL_KR_Analysis_2021_01_10.xls	2020	11	1	11/1/2020	44136	70	B11	B_Control_0.01	Bovine_Coronavirus	STANDARD	24.453	24.453	100000	1.00E+05	NA	NA	NA	NA
1639	2020_11_01_JL_KR_Analysis_2021_01_10.xls	2020	11	1	11/1/2020	44136	70	B12	B_Control_0.01	Bovine_Coronavirus	STANDARD	24.439	24.439	100000	1.00E+05	NA	NA	NA	NA
1640	2020_11_01_JL_KR_Analysis_2021_01_10.xls	2020	11	1	11/1/2020	44136	70	B10	B_Control_0.01	Envelope	STANDARD	23.761	23.761	10000	10000	NA	NA	NA	NA
1641	2020_11_01_JL_KR_Analysis_2021_01_10.xls	2020	11	1	11/1/2020	44136	70	B11	B_Control_0.01	Envelope	STANDARD	23.387	23.387	10000	10000	NA	NA	NA	NA
1642	2020_11_01_JL_KR_Analysis_2021_01_10.xls	2020	11	1	11/1/2020	44136	70	B12	B_Control_0.01	Envelope	STANDARD	23.322	23.322	10000	10000	NA	NA	NA	NA
1643	2020_11_01_JL_KR_Analysis_2021_01_10.xls	2020	11	1	11/1/2020	44136	70	B10	B_Control_0.01	FplusBacteriophage	STANDARD	23.975	23.975	100000	1.00E+05	NA	NA	NA	NA
1644	2020_11_01_JL_KR_Analysis_2021_01_10.xls	2020	11	1	11/1/2020	44136	70	B11	B_Control_0.01	FplusBacteriophage	STANDARD	23.629	23.629	100000	1.00E+05	NA	NA	NA	NA
1645	2020_11_01_JL_KR_Analysis_2021_01_10.xls	2020	11	1	11/1/2020	44136	70	B12	B_Control_0.01	FplusBacteriophage	STANDARD	23.467	23.467	100000	1.00E+05	NA	NA	NA	NA
1646	2020_11_01_JL_KR_Analysis_2021_01_10.xls	2020	11	1	11/1/2020	44136	70	B10	B_Control_0.01	Nucleocapsid	STANDARD	22.891	22.891	10000	10000	NA	NA	NA	NA
1647	2020_11_01_JL_KR_Analysis_2021_01_10.xls	2020	11	1	11/1/2020	44136	70	B11	B_Control_0.01	Nucleocapsid	STANDARD	22.656	22.656	10000	10000	NA	NA	NA	NA
1648	2020_11_01_JL_KR_Analysis_2021_01_10.xls	2020	11	1	11/1/2020	44136	70	B12	B_Control_0.01	Nucleocapsid	STANDARD	22.792	22.792	10000	10000	NA	NA	NA	NA
1649	2020_11_02_JL_KR_Analysis_2021_01_10.xls	2020	11	2	11/2/2020	44137	71	B10	B_Control_0.01	Bovine_Coronavirus	STANDARD	24.681	24.681	100000	1.00E+05	NA	NA	NA	NA
1650	2020_11_02_JL_KR_Analysis_2021_01_10.xls	2020	11	2	11/2/2020	44137	71	B11	B_Control_0.01	Bovine_Coronavirus	STANDARD	24.809	24.809	100000	1.00E+05	NA	NA	NA	NA
1651	2020_11_02_JL_KR_Analysis_2021_01_10.xls	2020	11	2	11/2/2020	44137	71	B12	B_Control_0.01	Bovine_Coronavirus	STANDARD	24.839	24.839	100000	1.00E+05	NA	NA	NA	NA
1652	2020_11_02_JL_KR_Analysis_2021_01_10.xls	2020	11	2	11/2/2020	44137	71	B10	B_Control_0.01	Envelope	STANDARD	23.557	23.557	10000	10000	NA	NA	NA	NA
1653	2020_11_02_JL_KR_Analysis_2021_01_10.xls	2020	11	2	11/2/2020	44137	71	B11	B_Control_0.01	Envelope	STANDARD	23.673	23.673	10000	10000	NA	NA	NA	NA
1654	2020_11_02_JL_KR_Analysis_2021_01_10.xls	2020	11	2	11/2/2020	44137	71	B12	B_Control_0.01	Envelope	STANDARD	23.761	23.761	10000	10000	NA	NA	NA	NA
1655	2020_11_02_JL_KR_Analysis_2021_01_10.xls	2020	11	2	11/2/2020	44137	71	B10	B_Control_0.01	FplusBacteriophage	STANDARD	22.93	22.93	100000	1.00E+05	NA	NA	NA	NA
1656	2020_11_02_JL_KR_Analysis_2021_01_10.xls	2020	11	2	11/2/2020	44137	71	B11	B_Control_0.01	FplusBacteriophage	STANDARD	23.048	23.048	100000	1.00E+05	NA	NA	NA	NA
1657	2020_11_02_JL_KR_Analysis_2021_01_10.xls	2020	11	2	11/2/2020	44137	71	B12	B_Control_0.01	FplusBacteriophage	STANDARD	23.113	23.113	100000	1.00E+05	NA	NA	NA	NA
1658	2020_11_02_JL_KR_Analysis_2021_01_10.xls	2020	11	2	11/2/2020	44137	71	B10	B_Control_0.01	Nucleocapsid	STANDARD	23.46	23.46	10000	10000	NA	NA	NA	NA
1659	2020_11_02_JL_KR_Analysis_2021_01_10.xls	2020	11	2	11/2/2020	44137	71	B11	B_Control_0.01	Nucleocapsid	STANDARD	23.415	23.415	10000	10000	NA	NA	NA	NA
1660	2020_11_02_JL_KR_Analysis_2021_01_10.xls	2020	11	2	11/2/2020	44137	71	B12	B_Control_0.01	Nucleocapsid	STANDARD	23.673	23.673	10000	10000	NA	NA	NA	NA
1661	2020_11_03_JL_KR_Analysis_2021_01_09.xls	2020	11	3	11/3/2020	44138	72	B10	B_Control_0.01	Bovine_Coronavirus	STANDARD	25.5	25.5	100000	1.00E+05	NA	NA	NA	NA
1662	2020_11_03_JL_KR_Analysis_2021_01_09.xls	2020	11	3	11/3/2020	44138	72	B11	B_Control_0.01	Bovine_Coronavirus	STANDARD	25.347	25.347	100000	1.00E+05	NA	NA	NA	NA
1663	2020_11_03_JL_KR_Analysis_2021_01_09.xls	2020	11	3	11/3/2020	44138	72	B12	B_Control_0.01	Bovine_Coronavirus	STANDARD	25.27	25.27	100000	1.00E+05	NA	NA	NA	NA
1664	2020_11_03_JL_KR_Analysis_2021_01_09.xls	2020	11	3	11/3/2020	44138	72	B10	B_Control_0.01	Envelope	STANDARD	24.309	24.309	10000	10000	NA	NA	NA	NA
1665	2020_11_03_JL_KR_Analysis_2021_01_09.xls	2020	11	3	11/3/2020	44138	72	B11	B_Control_0.01	Envelope	STANDARD	23.865	23.865	10000	10000	NA	NA	NA	NA
1666	2020_11_03_JL_KR_Analysis_2021_01_09.xls	2020	11	3	11/3/2020	44138	72	B12	B_Control_0.01	Envelope	STANDARD	23.918	23.918	10000	10000	NA	NA	NA	NA
1667	2020_11_03_JL_KR_Analysis_2021_01_09.xls	2020	11	3	11/3/2020	44138	72	B10	B_Control_0.01	FplusBacteriophage	STANDARD	23.637	23.637	100000	1.00E+05	NA	NA	NA	NA
1668	2020_11_03_JL_KR_Analysis_2021_01_09.xls	2020	11	3	11/3/2020	44138	72	B11	B_Control_0.01	FplusBacteriophage	STANDARD	23.258	23.258	100000	1.00E+05	NA	NA	NA	NA
1669	2020_11_03_JL_KR_Analysis_2021_01_09.xls	2020	11	3	11/3/2020	44138	72	B12	B_Control_0.01	FplusBacteriophage	STANDARD	23.402	23.402	100000	1.00E+05	NA	NA	NA	NA
1670	2020_11_03_JL_KR_Analysis_2021_01_09.xls	2020	11	3	11/3/2020	44138	72	B10	B_Control_0.01	Nucleocapsid	STANDARD	23.169	23.169	10000	10000	NA	NA	NA	NA
1671	2020_11_03_JL_KR_Analysis_2021_01_09.xls	2020	11	3	11/3/2020	44138	72	B11	B_Control_0.01	Nucleocapsid	STANDARD	22.906	22.906	10000	10000	NA	NA	NA	NA
1672	2020_11_03_JL_KR_Analysis_2021_01_09.xls	2020	11	3	11/3/2020	44138	72	B12	B_Control_0.01	Nucleocapsid	STANDARD	23.002	23.002	10000	10000	NA	NA	NA	NA
1673	2020_11_04_JL_KR_Analysis_2_Far_Std_Corrected_2021_01_14.xls	2020	11	4	11/4/2020	44139	73	B10	B_Control_0.01	Bovine_Coronavirus	STANDARD	24.658	24.658	100000	1.00E+05	NA	NA	NA	NA
1674	2020_11_04_JL_KR_Analysis_2_Far_Std_Corrected_2021_01_14.xls	2020	11	4	11/4/2020	44139	73	B11	B_Control_0.01	Bovine_Coronavirus	STANDARD	24.421	24.421	100000	1.00E+05	NA	NA	NA	NA
1675	2020_11_04_JL_KR_Analysis_2_Far_Std_Corrected_2021_01_14.xls	2020	11	4	11/4/2020	44139	73	B12	B_Control_0.01	Bovine_Coronavirus	STANDARD	24.374	24.374	100000	1.00E+05	NA	NA	NA	NA
1676	2020_11_04_JL_KR_Analysis_2_Far_Std_Corrected_2021_01_14.xls	2020	11	4	11/4/2020	44139	73	B10	B_Control_0.01	Envelope	STANDARD	25.326	25.326	10000	10000	NA	NA	NA	NA
1677	2020_11_04_JL_KR_Analysis_2_Far_Std_Corrected_2021_01_14.xls	2020	11	4	11/4/2020	44139	73	B11	B_Control_0.01	Envelope	STANDARD	25.147	25.147	10000	10000	NA	NA	NA	NA
1678	2020_11_04_JL_KR_Analysis_2_Far_Std_Corrected_2021_01_14.xls	2020	11	4	11/4/2020	44139	73	B12	B_Control_0.01	Envelope	STANDARD	25.067	25.067	10000	10000	NA	NA	NA	NA
1679	2020_11_04_JL_KR_Analysis_2_Far_Std_Corrected_2021_01_14.xls	2020	11	4	11/4/2020	44139	73	B10	B_Control_0.01	FplusBacteriophage	STANDARD	24.297	24.297	100000	1.00E+05	NA	NA	NA	NA
1680	2020_11_04_JL_KR_Analysis_2_Far_Std_Corrected_2021_01_14.xls	2020	11	4	11/4/2020	44139	73	B11	B_Control_0.01	FplusBacteriophage	STANDARD	23.933	23.933	100000	1.00E+05	NA	NA	NA	NA
1681	2020_11_04_JL_KR_Analysis_2_Far_Std_Corrected_2021_01_14.xls	2020	11	4	11/4/2020	44139	73	B12	B_Control_0.01	FplusBacteriophage	STANDARD	23.993	23.993	100000	1.00E+05	NA	NA	NA	NA
1682	2020_11_04_JL_KR_Analysis_2_Far_Std_Corrected_2021_01_14.xls	2020	11	4	11/4/2020	44139	73	B10	B_Control_0.01	Nucleocapsid	STANDARD	24.513	24.513	10000	10000	NA	NA	NA	NA
1683	2020_11_04_JL_KR_Analysis_2_Far_Std_Corrected_2021_01_14.xls	2020	11	4	11/4/2020	44139	73	B11	B_Control_0.01	Nucleocapsid	STANDARD	24.365	24.365	10000	10000	NA	NA	NA	NA
1684	2020_11_04_JL_KR_Analysis_2_Far_Std_Corrected_2021_01_14.xls	2020	11	4	11/4/2020	44139	73	B12	B_Control_0.01	Nucleocapsid	STANDARD	24.396	24.396	10000	10000	NA	NA	NA	NA
1685	2020_11_05_ADF_KR_Analysis_2021_01_09.xls	2020	11	5	11/5/2020	44140	74	B10	B_Control_0.01	Bovine_Coronavirus	STANDARD	23.954	23.954	100000	1.00E+05	NA	NA	NA	NA
1686	2020_11_05_ADF_KR_Analysis_2021_01_09.xls	2020	11	5	11/5/2020	44140	74	B11	B_Control_0.01	Bovine_Coronavirus	STANDARD	23.864	23.864	100000	1.00E+05	NA	NA	NA	NA
1687	2020_11_05_ADF_KR_Analysis_2021_01_09.xls	2020	11	5	11/5/2020	44140	74	B12	B_Control_0.01	Bovine_Coronavirus	STANDARD	23.734	23.734	100000	1.00E+05	NA	NA	NA	NA
1688	2020_11_05_ADF_KR_Analysis_2021_01_09.xls	2020	11	5	11/5/2020	44140	74	B10	B_Control_0.01	Envelope	STANDARD	23.811	23.811	10000	10000	NA	NA	NA	NA
1689	2020_11_05_ADF_KR_Analysis_2021_01_09.xls	2020	11	5	11/5/2020	44140	74	B11	B_Control_0.01	Envelope	STANDARD	23.717	23.717	10000	10000	NA	NA	NA	NA
1690	2020_11_05_ADF_KR_Analysis_2021_01_09.xls	2020	11	5	11/5/2020	44140	74	B12	B_Control_0.01	Envelope	STANDARD	23.769	23.769	10000	10000	NA	NA	NA	NA
1691	2020_11_05_ADF_KR_Analysis_2021_01_09.xls	2020	11	5	11/5/2020	44140	74	B10	B_Control_0.01	FplusBacteriophage	STANDARD	22.772	22.772	100000	1.00E+05	NA	NA	NA	NA
1692	2020_11_05_ADF_KR_Analysis_2021_01_09.xls	2020	11	5	11/5/2020	44140	74	B11	B_Control_0.01	FplusBacteriophage	STANDARD	22.653	22.653	100000	1.00E+05	NA	NA	NA	NA
1693	2020_11_05_ADF_KR_Analysis_2021_01_09.xls	2020	11	5	11/5/2020	44140	74	B12	B_Control_0.01	FplusBacteriophage	STANDARD	22.763	22.763	100000	1.00E+05	NA	NA	NA	NA
1694	2020_11_05_ADF_KR_Analysis_2021_01_09.xls	2020	11	5	11/5/2020	44140	74	B10	B_Control_0.01	Nucleocapsid	STANDARD	23.447	23.447	10000	10000	NA	NA	NA	NA
1695	2020_11_05_ADF_KR_Analysis_2021_01_09.xls	2020	11	5	11/5/2020	44140	74	B11	B_Control_0.01	Nucleocapsid	STANDARD	23.318	23.318	10000	10000	NA	NA	NA	NA
1696	2020_11_05_ADF_KR_Analysis_2021_01_09.xls	2020	11	5	11/5/2020	44140	74	B12	B_Control_0.01	Nucleocapsid	STANDARD	23.336	23.336	10000	10000	NA	NA	NA	NA
1697	2020_11_06_ADF_KR_Analysis_2021_01_09.xls	2020	11	6	11/6/2020	44141	75	B10	B_Control_0.01	Bovine_Coronavirus	STANDARD	24.325	24.325	100000	1.00E+05	NA	NA	NA	NA
1698	2020_11_06_ADF_KR_Analysis_2021_01_09.xls	2020	11	6	11/6/2020	44141	75	B11	B_Control_0.01	Bovine_Coronavirus	STANDARD	23.967	23.967	100000	1.00E+05	NA	NA	NA	NA
1699	2020_11_06_ADF_KR_Analysis_2021_01_09.xls	2020	11	6	11/6/2020	44141	75	B12	B_Control_0.01	Bovine_Coronavirus	STANDARD	23.784	23.784	100000	1.00E+05	NA	NA	NA	NA
1700	2020_11_06_ADF_KR_Analysis_2021_01_09.xls	2020	11	6	11/6/2020	44141	75	B10	B_Control_0.01	Envelope	STANDARD	23.893	23.893	10000	10000	NA	NA	NA	NA
1701	2020_11_06_ADF_KR_Analysis_2021_01_09.xls	2020	11	6	11/6/2020	44141	75	B11	B_Control_0.01	Envelope	STANDARD	23.609	23.609	10000	10000	NA	NA	NA	NA
1702	2020_11_06_ADF_KR_Analysis_2021_01_09.xls	2020	11	6	11/6/2020	44141	75	B12	B_Control_0.01	Envelope	STANDARD	23.391	23.391	10000	10000	NA	NA	NA	NA
1703	2020_11_06_ADF_KR_Analysis_2021_01_09.xls	2020	11	6	11/6/2020	44141	75	B10	B_Control_0.01	FplusBacteriophage	STANDARD	23.185	23.185	100000	1.00E+05	NA	NA	NA	NA
1704	2020_11_06_ADF_KR_Analysis_2021_01_09.xls	2020	11	6	11/6/2020	44141	75	B11	B_Control_0.01	FplusBacteriophage	STANDARD	22.848	22.848	100000	1.00E+05	NA	NA	NA	NA
1705	2020_11_06_ADF_KR_Analysis_2021_01_09.xls	2020	11	6	11/6/2020	44141	75	B12	B_Control_0.01	FplusBacteriophage	STANDARD	22.74	22.74	100000	1.00E+05	NA	NA	NA	NA
1706	2020_11_06_ADF_KR_Analysis_2021_01_09.xls	2020	11	6	11/6/2020	44141	75	B10	B_Control_0.01	Nucleocapsid	STANDARD	23.845	23.845	10000	10000	NA	NA	NA	NA
1707	2020_11_06_ADF_KR_Analysis_2021_01_09.xls	2020	11	6	11/6/2020	44141	75	B11	B_Control_0.01	Nucleocapsid	STANDARD	23.498	23.498	10000	10000	NA	NA	NA	NA
1708	2020_11_06_ADF_KR_Analysis_2021_01_09.xls	2020	11	6	11/6/2020	44141	75	B12	B_Control_0.01	Nucleocapsid	STANDARD	23.325	23.325	10000	10000	NA	NA	NA	NA
1709	2020_11_07_ADF_KR_Analysis_2021_01_09.xls	2020	11	7	11/7/2020	44142	76	B10	B_Control_0.01	Bovine_Coronavirus	STANDARD	25.071	25.071	100000	1.00E+05	NA	NA	NA	NA
1710	2020_11_07_ADF_KR_Analysis_2021_01_09.xls	2020	11	7	11/7/2020	44142	76	B11	B_Control_0.01	Bovine_Coronavirus	STANDARD	24.743	24.743	100000	1.00E+05	NA	NA	NA	NA
1711	2020_11_07_ADF_KR_Analysis_2021_01_09.xls	2020	11	7	11/7/2020	44142	76	B12	B_Control_0.01	Bovine_Coronavirus	STANDARD	24.76	24.76	100000	1.00E+05	NA	NA	NA	NA
1712	2020_11_07_ADF_KR_Analysis_2021_01_09.xls	2020	11	7	11/7/2020	44142	76	B10	B_Control_0.01	Envelope	STANDARD	23.773	23.773	10000	10000	NA	NA	NA	NA
1713	2020_11_07_ADF_KR_Analysis_2021_01_09.xls	2020	11	7	11/7/2020	44142	76	B11	B_Control_0.01	Envelope	STANDARD	23.641	23.641	10000	10000	NA	NA	NA	NA
1714	2020_11_07_ADF_KR_Analysis_2021_01_09.xls	2020	11	7	11/7/2020	44142	76	B12	B_Control_0.01	Envelope	STANDARD	23.681	23.681	10000	10000	NA	NA	NA	NA
1715	2020_11_07_ADF_KR_Analysis_2021_01_09.xls	2020	11	7	11/7/2020	44142	76	B10	B_Control_0.01	FplusBacteriophage	STANDARD	22.981	22.981	100000	1.00E+05	NA	NA	NA	NA
1716	2020_11_07_ADF_KR_Analysis_2021_01_09.xls	2020	11	7	11/7/2020	44142	76	B11	B_Control_0.01	FplusBacteriophage	STANDARD	22.659	22.659	100000	1.00E+05	NA	NA	NA	NA
1717	2020_11_07_ADF_KR_Analysis_2021_01_09.xls	2020	11	7	11/7/2020	44142	76	B12	B_Control_0.01	FplusBacteriophage	STANDARD	22.569	22.569	100000	1.00E+05	NA	NA	NA	NA
1718	2020_11_07_ADF_KR_Analysis_2021_01_09.xls	2020	11	7	11/7/2020	44142	76	B10	B_Control_0.01	Nucleocapsid	STANDARD	23.796	23.796	10000	10000	NA	NA	NA	NA
1719	2020_11_07_ADF_KR_Analysis_2021_01_09.xls	2020	11	7	11/7/2020	44142	76	B11	B_Control_0.01	Nucleocapsid	STANDARD	23.656	23.656	10000	10000	NA	NA	NA	NA
1720	2020_11_07_ADF_KR_Analysis_2021_01_09.xls	2020	11	7	11/7/2020	44142	76	B12	B_Control_0.01	Nucleocapsid	STANDARD	23.552	23.552	10000	10000	NA	NA	NA	NA
1721	2020_11_08_ADF_KR_Analysis_2021_01_09.xls	2020	11	8	11/8/2020	44143	77	B10	B_Control_0.01	Bovine_Coronavirus	STANDARD	24.202	24.202	100000	1.00E+05	NA	NA	NA	NA
1722	2020_11_08_ADF_KR_Analysis_2021_01_09.xls	2020	11	8	11/8/2020	44143	77	B11	B_Control_0.01	Bovine_Coronavirus	STANDARD	24.034	24.034	100000	1.00E+05	NA	NA	NA	NA
1723	2020_11_08_ADF_KR_Analysis_2021_01_09.xls	2020	11	8	11/8/2020	44143	77	B12	B_Control_0.01	Bovine_Coronavirus	STANDARD	24.048	24.048	100000	1.00E+05	NA	NA	NA	NA
1724	2020_11_08_ADF_KR_Analysis_2021_01_09.xls	2020	11	8	11/8/2020	44143	77	B10	B_Control_0.01	Envelope	STANDARD	24.407	24.407	10000	10000	NA	NA	NA	NA
1725	2020_11_08_ADF_KR_Analysis_2021_01_09.xls	2020	11	8	11/8/2020	44143	77	B11	B_Control_0.01	Envelope	STANDARD	24.343	24.343	10000	10000	NA	NA	NA	NA
1726	2020_11_08_ADF_KR_Analysis_2021_01_09.xls	2020	11	8	11/8/2020	44143	77	B12	B_Control_0.01	Envelope	STANDARD	24.421	24.421	10000	10000	NA	NA	NA	NA
1727	2020_11_08_ADF_KR_Analysis_2021_01_09.xls	2020	11	8	11/8/2020	44143	77	B10	B_Control_0.01	FplusBacteriophage	STANDARD	23.555	23.555	100000	1.00E+05	NA	NA	NA	NA
1728	2020_11_08_ADF_KR_Analysis_2021_01_09.xls	2020	11	8	11/8/2020	44143	77	B11	B_Control_0.01	FplusBacteriophage	STANDARD	23.587	23.587	100000	1.00E+05	NA	NA	NA	NA
1729	2020_11_08_ADF_KR_Analysis_2021_01_09.xls	2020	11	8	11/8/2020	44143	77	B12	B_Control_0.01	FplusBacteriophage	STANDARD	23.432	23.432	100000	1.00E+05	NA	NA	NA	NA
1730	2020_11_08_ADF_KR_Analysis_2021_01_09.xls	2020	11	8	11/8/2020	44143	77	B10	B_Control_0.01	Nucleocapsid	STANDARD	24.534	24.534	10000	10000	NA	NA	NA	NA
1731	2020_11_08_ADF_KR_Analysis_2021_01_09.xls	2020	11	8	11/8/2020	44143	77	B11	B_Control_0.01	Nucleocapsid	STANDARD	24.459	24.459	10000	10000	NA	NA	NA	NA
1732	2020_11_08_ADF_KR_Analysis_2021_01_09.xls	2020	11	8	11/8/2020	44143	77	B12	B_Control_0.01	Nucleocapsid	STANDARD	24.467	24.467	10000	10000	NA	NA	NA	NA
1733	2020_11_09_ADF_KR_Analysis_2021_01_09.xls	2020	11	9	11/9/2020	44144	78	B10	B_Control_0.01	Bovine_Coronavirus	STANDARD	24.491	24.491	100000	1.00E+05	NA	NA	NA	NA
1734	2020_11_09_ADF_KR_Analysis_2021_01_09.xls	2020	11	9	11/9/2020	44144	78	B11	B_Control_0.01	Bovine_Coronavirus	STANDARD	24.357	24.357	100000	1.00E+05	NA	NA	NA	NA
1735	2020_11_09_ADF_KR_Analysis_2021_01_09.xls	2020	11	9	11/9/2020	44144	78	B12	B_Control_0.01	Bovine_Coronavirus	STANDARD	24.314	24.314	100000	1.00E+05	NA	NA	NA	NA
1736	2020_11_09_ADF_KR_Analysis_2021_01_09.xls	2020	11	9	11/9/2020	44144	78	B10	B_Control_0.01	Envelope	STANDARD	23.667	23.667	10000	10000	NA	NA	NA	NA
1737	2020_11_09_ADF_KR_Analysis_2021_01_09.xls	2020	11	9	11/9/2020	44144	78	B11	B_Control_0.01	Envelope	STANDARD	23.617	23.617	10000	10000	NA	NA	NA	NA
1738	2020_11_09_ADF_KR_Analysis_2021_01_09.xls	2020	11	9	11/9/2020	44144	78	B12	B_Control_0.01	Envelope	STANDARD	23.524	23.524	10000	10000	NA	NA	NA	NA
1739	2020_11_09_ADF_KR_Analysis_2021_01_09.xls	2020	11	9	11/9/2020	44144	78	B10	B_Control_0.01	FplusBacteriophage	STANDARD	23.65	23.65	100000	1.00E+05	NA	NA	NA	NA
1740	2020_11_09_ADF_KR_Analysis_2021_01_09.xls	2020	11	9	11/9/2020	44144	78	B11	B_Control_0.01	FplusBacteriophage	STANDARD	23.446	23.446	100000	1.00E+05	NA	NA	NA	NA
1741	2020_11_09_ADF_KR_Analysis_2021_01_09.xls	2020	11	9	11/9/2020	44144	78	B12	B_Control_0.01	FplusBacteriophage	STANDARD	23.497	23.497	100000	1.00E+05	NA	NA	NA	NA
1742	2020_11_09_ADF_KR_Analysis_2021_01_09.xls	2020	11	9	11/9/2020	44144	78	B10	B_Control_0.01	Nucleocapsid	STANDARD	24.153	24.153	10000	10000	NA	NA	NA	NA
1743	2020_11_09_ADF_KR_Analysis_2021_01_09.xls	2020	11	9	11/9/2020	44144	78	B11	B_Control_0.01	Nucleocapsid	STANDARD	23.864	23.864	10000	10000	NA	NA	NA	NA
1744	2020_11_09_ADF_KR_Analysis_2021_01_09.xls	2020	11	9	11/9/2020	44144	78	B12	B_Control_0.01	Nucleocapsid	STANDARD	23.781	23.781	10000	10000	NA	NA	NA	NA
1745	2020_11_10_ADF_KR_Analysis_2021_01_09.xls	2020	11	10	11/10/2020	44145	79	B10	B_Control_0.01	Bovine_Coronavirus	STANDARD	24.971	24.971	100000	1.00E+05	NA	NA	NA	NA
1746	2020_11_10_ADF_KR_Analysis_2021_01_09.xls	2020	11	10	11/10/2020	44145	79	B11	B_Control_0.01	Bovine_Coronavirus	STANDARD	24.942	24.942	100000	1.00E+05	NA	NA	NA	NA
1747	2020_11_10_ADF_KR_Analysis_2021_01_09.xls	2020	11	10	11/10/2020	44145	79	B12	B_Control_0.01	Bovine_Coronavirus	STANDARD	24.837	24.837	100000	1.00E+05	NA	NA	NA	NA
1748	2020_11_10_ADF_KR_Analysis_2021_01_09.xls	2020	11	10	11/10/2020	44145	79	B10	B_Control_0.01	Envelope	STANDARD	24.83	24.83	10000	10000	NA	NA	NA	NA
1749	2020_11_10_ADF_KR_Analysis_2021_01_09.xls	2020	11	10	11/10/2020	44145	79	B11	B_Control_0.01	Envelope	STANDARD	24.837	24.837	10000	10000	NA	NA	NA	NA
1750	2020_11_10_ADF_KR_Analysis_2021_01_09.xls	2020	11	10	11/10/2020	44145	79	B12	B_Control_0.01	Envelope	STANDARD	24.819	24.819	10000	10000	NA	NA	NA	NA
1751	2020_11_10_ADF_KR_Analysis_2021_01_09.xls	2020	11	10	11/10/2020	44145	79	B10	B_Control_0.01	FplusBacteriophage	STANDARD	23.44	23.44	100000	1.00E+05	NA	NA	NA	NA
1752	2020_11_10_ADF_KR_Analysis_2021_01_09.xls	2020	11	10	11/10/2020	44145	79	B11	B_Control_0.01	FplusBacteriophage	STANDARD	23.416	23.416	100000	1.00E+05	NA	NA	NA	NA
1753	2020_11_10_ADF_KR_Analysis_2021_01_09.xls	2020	11	10	11/10/2020	44145	79	B12	B_Control_0.01	FplusBacteriophage	STANDARD	23.361	23.361	100000	1.00E+05	NA	NA	NA	NA
1754	2020_11_10_ADF_KR_Analysis_2021_01_09.xls	2020	11	10	11/10/2020	44145	79	B10	B_Control_0.01	Nucleocapsid	STANDARD	23.991	23.991	10000	10000	NA	NA	NA	NA
1755	2020_11_10_ADF_KR_Analysis_2021_01_09.xls	2020	11	10	11/10/2020	44145	79	B11	B_Control_0.01	Nucleocapsid	STANDARD	24.083	24.083	10000	10000	NA	NA	NA	NA
1756	2020_11_10_ADF_KR_Analysis_2021_01_09.xls	2020	11	10	11/10/2020	44145	79	B12	B_Control_0.01	Nucleocapsid	STANDARD	23.908	23.908	10000	10000	NA	NA	NA	NA
1757	2020_11_11_JL_KR_Analysis_2_2021_01_20.xls	2020	11	11	11/11/2020	44146	80	B10	B_Control_0.01	Bovine_Coronavirus	STANDARD	24.256	24.256	100000	1.00E+05	NA	NA	NA	NA
1758	2020_11_11_JL_KR_Analysis_2_2021_01_20.xls	2020	11	11	11/11/2020	44146	80	B11	B_Control_0.01	Bovine_Coronavirus	STANDARD	24.409	24.409	100000	1.00E+05	NA	NA	NA	NA
1759	2020_11_11_JL_KR_Analysis_2_2021_01_20.xls	2020	11	11	11/11/2020	44146	80	B12	B_Control_0.01	Bovine_Coronavirus	STANDARD	24.286	24.286	100000	1.00E+05	NA	NA	NA	NA
1760	2020_11_11_JL_KR_Analysis_2_2021_01_20.xls	2020	11	11	11/11/2020	44146	80	B10	B_Control_0.01	Envelope	STANDARD	23.265	23.265	10000	10000	NA	NA	NA	NA
1761	2020_11_11_JL_KR_Analysis_2_2021_01_20.xls	2020	11	11	11/11/2020	44146	80	B11	B_Control_0.01	Envelope	STANDARD	22.969	22.969	10000	10000	NA	NA	NA	NA
1762	2020_11_11_JL_KR_Analysis_2_2021_01_20.xls	2020	11	11	11/11/2020	44146	80	B12	B_Control_0.01	Envelope	STANDARD	23.247	23.247	10000	10000	NA	NA	NA	NA
1763	2020_11_11_JL_KR_Analysis_2_2021_01_20.xls	2020	11	11	11/11/2020	44146	80	B10	B_Control_0.01	FplusBacteriophage	STANDARD	22.837	22.837	100000	1.00E+05	NA	NA	NA	NA
1764	2020_11_11_JL_KR_Analysis_2_2021_01_20.xls	2020	11	11	11/11/2020	44146	80	B11	B_Control_0.01	FplusBacteriophage	STANDARD	22.878	22.878	100000	1.00E+05	NA	NA	NA	NA
1765	2020_11_11_JL_KR_Analysis_2_2021_01_20.xls	2020	11	11	11/11/2020	44146	80	B12	B_Control_0.01	FplusBacteriophage	STANDARD	22.558	22.558	100000	1.00E+05	NA	NA	NA	NA
1766	2020_11_11_JL_KR_Analysis_2_2021_01_20.xls	2020	11	11	11/11/2020	44146	80	B10	B_Control_0.01	Nucleocapsid	STANDARD	23.835	23.835	10000	10000	NA	NA	NA	NA
1767	2020_11_11_JL_KR_Analysis_2_2021_01_20.xls	2020	11	11	11/11/2020	44146	80	B11	B_Control_0.01	Nucleocapsid	STANDARD	23.837	23.837	10000	10000	NA	NA	NA	NA
1768	2020_11_11_JL_KR_Analysis_2_2021_01_20.xls	2020	11	11	11/11/2020	44146	80	B12	B_Control_0.01	Nucleocapsid	STANDARD	23.939	23.939	10000	10000	NA	NA	NA	NA
1769	2020_11_12_JL_KR_Analysis_2021_01_02.xls	2020	11	12	11/12/2020	44147	81	B10	B_Control_0.01	Bovine_Coronavirus	STANDARD	24.138	24.138	100000	1.00E+05	NA	NA	NA	NA
1770	2020_11_12_JL_KR_Analysis_2021_01_02.xls	2020	11	12	11/12/2020	44147	81	B11	B_Control_0.01	Bovine_Coronavirus	STANDARD	23.887	23.887	100000	1.00E+05	NA	NA	NA	NA
1771	2020_11_12_JL_KR_Analysis_2021_01_02.xls	2020	11	12	11/12/2020	44147	81	B12	B_Control_0.01	Bovine_Coronavirus	STANDARD	23.947	23.947	100000	1.00E+05	NA	NA	NA	NA
1772	2020_11_12_JL_KR_Analysis_2021_01_02.xls	2020	11	12	11/12/2020	44147	81	B10	B_Control_0.01	Envelope	STANDARD	24.246	24.246	10000	10000	NA	NA	NA	NA
1773	2020_11_12_JL_KR_Analysis_2021_01_02.xls	2020	11	12	11/12/2020	44147	81	B11	B_Control_0.01	Envelope	STANDARD	24.101	24.101	10000	10000	NA	NA	NA	NA
1774	2020_11_12_JL_KR_Analysis_2021_01_02.xls	2020	11	12	11/12/2020	44147	81	B12	B_Control_0.01	Envelope	STANDARD	24.113	24.113	10000	10000	NA	NA	NA	NA
1775	2020_11_12_JL_KR_Analysis_2021_01_02.xls	2020	11	12	11/12/2020	44147	81	B10	B_Control_0.01	FplusBacteriophage	STANDARD	22.942	22.942	100000	1.00E+05	NA	NA	NA	NA
1776	2020_11_12_JL_KR_Analysis_2021_01_02.xls	2020	11	12	11/12/2020	44147	81	B11	B_Control_0.01	FplusBacteriophage	STANDARD	22.702	22.702	100000	1.00E+05	NA	NA	NA	NA
1777	2020_11_12_JL_KR_Analysis_2021_01_02.xls	2020	11	12	11/12/2020	44147	81	B12	B_Control_0.01	FplusBacteriophage	STANDARD	22.585	22.585	100000	1.00E+05	NA	NA	NA	NA
1778	2020_11_12_JL_KR_Analysis_2021_01_02.xls	2020	11	12	11/12/2020	44147	81	B10	B_Control_0.01	Nucleocapsid	STANDARD	23.827	23.827	10000	10000	NA	NA	NA	NA
1779	2020_11_12_JL_KR_Analysis_2021_01_02.xls	2020	11	12	11/12/2020	44147	81	B11	B_Control_0.01	Nucleocapsid	STANDARD	23.666	23.666	10000	10000	NA	NA	NA	NA
1780	2020_11_12_JL_KR_Analysis_2021_01_02.xls	2020	11	12	11/12/2020	44147	81	B12	B_Control_0.01	Nucleocapsid	STANDARD	23.675	23.675	10000	10000	NA	NA	NA	NA
1781	2020_11_13_JL_KR_Analysis_2_2021_01_20.xls	2020	11	13	11/13/2020	44148	82	B10	B_Control_0.01	Bovine_Coronavirus	STANDARD	25.292	25.292	100000	1.00E+05	NA	NA	NA	NA
1782	2020_11_13_JL_KR_Analysis_2_2021_01_20.xls	2020	11	13	11/13/2020	44148	82	B11	B_Control_0.01	Bovine_Coronavirus	STANDARD	25	25	100000	1.00E+05	NA	NA	NA	NA
1783	2020_11_13_JL_KR_Analysis_2_2021_01_20.xls	2020	11	13	11/13/2020	44148	82	B12	B_Control_0.01	Bovine_Coronavirus	STANDARD	25.048	25.048	100000	1.00E+05	NA	NA	NA	NA
1784	2020_11_13_JL_KR_Analysis_2_2021_01_20.xls	2020	11	13	11/13/2020	44148	82	B10	B_Control_0.01	Envelope	STANDARD	23.615	23.615	10000	10000	NA	NA	NA	NA
1785	2020_11_13_JL_KR_Analysis_2_2021_01_20.xls	2020	11	13	11/13/2020	44148	82	B11	B_Control_0.01	Envelope	STANDARD	23.232	23.232	10000	10000	NA	NA	NA	NA
1786	2020_11_13_JL_KR_Analysis_2_2021_01_20.xls	2020	11	13	11/13/2020	44148	82	B12	B_Control_0.01	Envelope	STANDARD	23.443	23.443	10000	10000	NA	NA	NA	NA
1787	2020_11_13_JL_KR_Analysis_2_2021_01_20.xls	2020	11	13	11/13/2020	44148	82	B10	B_Control_0.01	FplusBacteriophage	STANDARD	23.286	23.286	100000	1.00E+05	NA	NA	NA	NA
1788	2020_11_13_JL_KR_Analysis_2_2021_01_20.xls	2020	11	13	11/13/2020	44148	82	B11	B_Control_0.01	FplusBacteriophage	STANDARD	23.169	23.169	100000	1.00E+05	NA	NA	NA	NA
1789	2020_11_13_JL_KR_Analysis_2_2021_01_20.xls	2020	11	13	11/13/2020	44148	82	B12	B_Control_0.01	FplusBacteriophage	STANDARD	23.087	23.087	100000	1.00E+05	NA	NA	NA	NA
1790	2020_11_13_JL_KR_Analysis_2_2021_01_20.xls	2020	11	13	11/13/2020	44148	82	B10	B_Control_0.01	Nucleocapsid	STANDARD	24.348	24.348	10000	10000	NA	NA	NA	NA
1791	2020_11_13_JL_KR_Analysis_2_2021_01_20.xls	2020	11	13	11/13/2020	44148	82	B11	B_Control_0.01	Nucleocapsid	STANDARD	24.151	24.151	10000	10000	NA	NA	NA	NA
1792	2020_11_13_JL_KR_Analysis_2_2021_01_20.xls	2020	11	13	11/13/2020	44148	82	B12	B_Control_0.01	Nucleocapsid	STANDARD	24.257	24.257	10000	10000	NA	NA	NA	NA
1793	2020_11_14_JL_KR_Analysis_2_2021_01_20.xls	2020	11	14	11/14/2020	44149	83	B10	B_Control_0.01	Bovine_Coronavirus	STANDARD	24.699	24.699	100000	1.00E+05	NA	NA	NA	NA
1794	2020_11_14_JL_KR_Analysis_2_2021_01_20.xls	2020	11	14	11/14/2020	44149	83	B11	B_Control_0.01	Bovine_Coronavirus	STANDARD	24.514	24.514	100000	1.00E+05	NA	NA	NA	NA
1795	2020_11_14_JL_KR_Analysis_2_2021_01_20.xls	2020	11	14	11/14/2020	44149	83	B12	B_Control_0.01	Bovine_Coronavirus	STANDARD	24.469	24.469	100000	1.00E+05	NA	NA	NA	NA
1796	2020_11_14_JL_KR_Analysis_2_2021_01_20.xls	2020	11	14	11/14/2020	44149	83	B10	B_Control_0.01	Envelope	STANDARD	24.233	24.233	10000	10000	NA	NA	NA	NA
1797	2020_11_14_JL_KR_Analysis_2_2021_01_20.xls	2020	11	14	11/14/2020	44149	83	B11	B_Control_0.01	Envelope	STANDARD	24.133	24.133	10000	10000	NA	NA	NA	NA
1798	2020_11_14_JL_KR_Analysis_2_2021_01_20.xls	2020	11	14	11/14/2020	44149	83	B12	B_Control_0.01	Envelope	STANDARD	24.116	24.116	10000	10000	NA	NA	NA	NA
1799	2020_11_14_JL_KR_Analysis_2_2021_01_20.xls	2020	11	14	11/14/2020	44149	83	B10	B_Control_0.01	FplusBacteriophage	STANDARD	23.554	23.554	100000	1.00E+05	NA	NA	NA	NA
1800	2020_11_14_JL_KR_Analysis_2_2021_01_20.xls	2020	11	14	11/14/2020	44149	83	B11	B_Control_0.01	FplusBacteriophage	STANDARD	23.221	23.221	100000	1.00E+05	NA	NA	NA	NA
1801	2020_11_14_JL_KR_Analysis_2_2021_01_20.xls	2020	11	14	11/14/2020	44149	83	B12	B_Control_0.01	FplusBacteriophage	STANDARD	23.238	23.238	100000	1.00E+05	NA	NA	NA	NA
1802	2020_11_14_JL_KR_Analysis_2_2021_01_20.xls	2020	11	14	11/14/2020	44149	83	B10	B_Control_0.01	Nucleocapsid	STANDARD	23.814	23.814	10000	10000	NA	NA	NA	NA
1803	2020_11_14_JL_KR_Analysis_2_2021_01_20.xls	2020	11	14	11/14/2020	44149	83	B11	B_Control_0.01	Nucleocapsid	STANDARD	23.835	23.835	10000	10000	NA	NA	NA	NA
1804	2020_11_14_JL_KR_Analysis_2_2021_01_20.xls	2020	11	14	11/14/2020	44149	83	B12	B_Control_0.01	Nucleocapsid	STANDARD	23.785	23.785	10000	10000	NA	NA	NA	NA
1805	2020_11_15_JL_KR_Analysis_2021_01_02.xls	2020	11	15	11/15/2020	44150	84	B10	B_Control_0.01	Bovine_Coronavirus	STANDARD	24.811	24.811	100000	1.00E+05	NA	NA	NA	NA
1806	2020_11_15_JL_KR_Analysis_2021_01_02.xls	2020	11	15	11/15/2020	44150	84	B11	B_Control_0.01	Bovine_Coronavirus	STANDARD	24.748	24.748	100000	1.00E+05	NA	NA	NA	NA
1807	2020_11_15_JL_KR_Analysis_2021_01_02.xls	2020	11	15	11/15/2020	44150	84	B12	B_Control_0.01	Bovine_Coronavirus	STANDARD	24.657	24.657	100000	1.00E+05	NA	NA	NA	NA
1808	2020_11_15_JL_KR_Analysis_2021_01_02.xls	2020	11	15	11/15/2020	44150	84	B10	B_Control_0.01	Envelope	STANDARD	23.819	23.819	10000	10000	NA	NA	NA	NA
1809	2020_11_15_JL_KR_Analysis_2021_01_02.xls	2020	11	15	11/15/2020	44150	84	B11	B_Control_0.01	Envelope	STANDARD	23.675	23.675	10000	10000	NA	NA	NA	NA
1810	2020_11_15_JL_KR_Analysis_2021_01_02.xls	2020	11	15	11/15/2020	44150	84	B12	B_Control_0.01	Envelope	STANDARD	23.774	23.774	10000	10000	NA	NA	NA	NA
1811	2020_11_15_JL_KR_Analysis_2021_01_02.xls	2020	11	15	11/15/2020	44150	84	B10	B_Control_0.01	FplusBacteriophage	STANDARD	23.26	23.26	100000	1.00E+05	NA	NA	NA	NA
1812	2020_11_15_JL_KR_Analysis_2021_01_02.xls	2020	11	15	11/15/2020	44150	84	B11	B_Control_0.01	FplusBacteriophage	STANDARD	23.165	23.165	100000	1.00E+05	NA	NA	NA	NA
1813	2020_11_15_JL_KR_Analysis_2021_01_02.xls	2020	11	15	11/15/2020	44150	84	B12	B_Control_0.01	FplusBacteriophage	STANDARD	22.927	22.927	100000	1.00E+05	NA	NA	NA	NA
1814	2020_11_15_JL_KR_Analysis_2021_01_02.xls	2020	11	15	11/15/2020	44150	84	B10	B_Control_0.01	Nucleocapsid	STANDARD	23.785	23.785	10000	10000	NA	NA	NA	NA
1815	2020_11_15_JL_KR_Analysis_2021_01_02.xls	2020	11	15	11/15/2020	44150	84	B11	B_Control_0.01	Nucleocapsid	STANDARD	23.815	23.815	10000	10000	NA	NA	NA	NA
1816	2020_11_15_JL_KR_Analysis_2021_01_02.xls	2020	11	15	11/15/2020	44150	84	B12	B_Control_0.01	Nucleocapsid	STANDARD	23.731	23.731	10000	10000	NA	NA	NA	NA
1817	2020_11_16_JL_KR_Analysis_2_2021_01_20.xls	2020	11	16	11/16/2020	44151	85	B10	B_Control_0.01	Bovine_Coronavirus	STANDARD	25.104	25.104	100000	1.00E+05	NA	NA	NA	NA
1818	2020_11_16_JL_KR_Analysis_2_2021_01_20.xls	2020	11	16	11/16/2020	44151	85	B11	B_Control_0.01	Bovine_Coronavirus	STANDARD	24.327	24.327	100000	1.00E+05	NA	NA	NA	NA
1819	2020_11_16_JL_KR_Analysis_2_2021_01_20.xls	2020	11	16	11/16/2020	44151	85	B12	B_Control_0.01	Bovine_Coronavirus	STANDARD	24.182	24.182	100000	1.00E+05	NA	NA	NA	NA
1820	2020_11_16_JL_KR_Analysis_2_2021_01_20.xls	2020	11	16	11/16/2020	44151	85	B10	B_Control_0.01	Envelope	STANDARD	24.561	24.561	10000	10000	NA	NA	NA	NA
1821	2020_11_16_JL_KR_Analysis_2_2021_01_20.xls	2020	11	16	11/16/2020	44151	85	B11	B_Control_0.01	Envelope	STANDARD	23.874	23.874	10000	10000	NA	NA	NA	NA
1822	2020_11_16_JL_KR_Analysis_2_2021_01_20.xls	2020	11	16	11/16/2020	44151	85	B12	B_Control_0.01	Envelope	STANDARD	23.737	23.737	10000	10000	NA	NA	NA	NA
1823	2020_11_16_JL_KR_Analysis_2_2021_01_20.xls	2020	11	16	11/16/2020	44151	85	B10	B_Control_0.01	FplusBacteriophage	STANDARD	22.844	22.844	100000	1.00E+05	NA	NA	NA	NA
1824	2020_11_16_JL_KR_Analysis_2_2021_01_20.xls	2020	11	16	11/16/2020	44151	85	B11	B_Control_0.01	FplusBacteriophage	STANDARD	22.334	22.334	100000	1.00E+05	NA	NA	NA	NA
1825	2020_11_16_JL_KR_Analysis_2_2021_01_20.xls	2020	11	16	11/16/2020	44151	85	B12	B_Control_0.01	FplusBacteriophage	STANDARD	22.043	22.043	100000	1.00E+05	NA	NA	NA	NA
1826	2020_11_16_JL_KR_Analysis_2_2021_01_20.xls	2020	11	16	11/16/2020	44151	85	B10	B_Control_0.01	Nucleocapsid	STANDARD	24.394	24.394	10000	10000	NA	NA	NA	NA
1827	2020_11_16_JL_KR_Analysis_2_2021_01_20.xls	2020	11	16	11/16/2020	44151	85	B11	B_Control_0.01	Nucleocapsid	STANDARD	23.599	23.599	10000	10000	NA	NA	NA	NA
1828	2020_11_16_JL_KR_Analysis_2_2021_01_20.xls	2020	11	16	11/16/2020	44151	85	B12	B_Control_0.01	Nucleocapsid	STANDARD	23.699	23.699	10000	10000	NA	NA	NA	NA
1829	2020_11_17_ADF_KR_Analysis_2_2021_01_20.xls	2020	11	17	11/17/2020	44152	86	B10	B_Control_0.01	Bovine_Coronavirus	STANDARD	25.389	25.389	100000	1.00E+05	NA	NA	NA	NA
1830	2020_11_17_ADF_KR_Analysis_2_2021_01_20.xls	2020	11	17	11/17/2020	44152	86	B11	B_Control_0.01	Bovine_Coronavirus	STANDARD	24.697	24.697	100000	1.00E+05	NA	NA	NA	NA
1831	2020_11_17_ADF_KR_Analysis_2_2021_01_20.xls	2020	11	17	11/17/2020	44152	86	B12	B_Control_0.01	Bovine_Coronavirus	STANDARD	24.752	24.752	100000	1.00E+05	NA	NA	NA	NA
1832	2020_11_17_ADF_KR_Analysis_2_2021_01_20.xls	2020	11	17	11/17/2020	44152	86	B10	B_Control_0.01	Envelope	STANDARD	24.642	24.642	10000	10000	NA	NA	NA	NA
1833	2020_11_17_ADF_KR_Analysis_2_2021_01_20.xls	2020	11	17	11/17/2020	44152	86	B11	B_Control_0.01	Envelope	STANDARD	23.935	23.935	10000	10000	NA	NA	NA	NA
1834	2020_11_17_ADF_KR_Analysis_2_2021_01_20.xls	2020	11	17	11/17/2020	44152	86	B12	B_Control_0.01	Envelope	STANDARD	23.993	23.993	10000	10000	NA	NA	NA	NA
1835	2020_11_17_ADF_KR_Analysis_2_2021_01_20.xls	2020	11	17	11/17/2020	44152	86	B10	B_Control_0.01	FplusBacteriophage	STANDARD	24.101	24.101	100000	1.00E+05	NA	NA	NA	NA
1836	2020_11_17_ADF_KR_Analysis_2_2021_01_20.xls	2020	11	17	11/17/2020	44152	86	B11	B_Control_0.01	FplusBacteriophage	STANDARD	23.356	23.356	100000	1.00E+05	NA	NA	NA	NA
1837	2020_11_17_ADF_KR_Analysis_2_2021_01_20.xls	2020	11	17	11/17/2020	44152	86	B12	B_Control_0.01	FplusBacteriophage	STANDARD	23.417	23.417	100000	1.00E+05	NA	NA	NA	NA
1838	2020_11_17_ADF_KR_Analysis_2_2021_01_20.xls	2020	11	17	11/17/2020	44152	86	B10	B_Control_0.01	Nucleocapsid	STANDARD	24.506	24.506	10000	10000	NA	NA	NA	NA
1839	2020_11_17_ADF_KR_Analysis_2_2021_01_20.xls	2020	11	17	11/17/2020	44152	86	B11	B_Control_0.01	Nucleocapsid	STANDARD	23.822	23.822	10000	10000	NA	NA	NA	NA
1840	2020_11_17_ADF_KR_Analysis_2_2021_01_20.xls	2020	11	17	11/17/2020	44152	86	B12	B_Control_0.01	Nucleocapsid	STANDARD	23.958	23.958	10000	10000	NA	NA	NA	NA
1841	2020_11_18_ADF_KR_Analysis_2021_01_02.xls	2020	11	18	11/18/2020	44153	87	B10	B_Control_0.01	Bovine_Coronavirus	STANDARD	25.276	25.276	100000	1.00E+05	NA	NA	NA	NA
1842	2020_11_18_ADF_KR_Analysis_2021_01_02.xls	2020	11	18	11/18/2020	44153	87	B11	B_Control_0.01	Bovine_Coronavirus	STANDARD	25.104	25.104	100000	1.00E+05	NA	NA	NA	NA
1843	2020_11_18_ADF_KR_Analysis_2021_01_02.xls	2020	11	18	11/18/2020	44153	87	B12	B_Control_0.01	Bovine_Coronavirus	STANDARD	24.886	24.886	100000	1.00E+05	NA	NA	NA	NA
1844	2020_11_18_ADF_KR_Analysis_2021_01_02.xls	2020	11	18	11/18/2020	44153	87	B10	B_Control_0.01	Envelope	STANDARD	24.116	24.116	10000	10000	NA	NA	NA	NA
1845	2020_11_18_ADF_KR_Analysis_2021_01_02.xls	2020	11	18	11/18/2020	44153	87	B11	B_Control_0.01	Envelope	STANDARD	23.968	23.968	10000	10000	NA	NA	NA	NA
1846	2020_11_18_ADF_KR_Analysis_2021_01_02.xls	2020	11	18	11/18/2020	44153	87	B12	B_Control_0.01	Envelope	STANDARD	23.823	23.823	10000	10000	NA	NA	NA	NA
1847	2020_11_18_ADF_KR_Analysis_2021_01_02.xls	2020	11	18	11/18/2020	44153	87	B10	B_Control_0.01	FplusBacteriophage	STANDARD	23.392	23.392	100000	1.00E+05	NA	NA	NA	NA
1848	2020_11_18_ADF_KR_Analysis_2021_01_02.xls	2020	11	18	11/18/2020	44153	87	B11	B_Control_0.01	FplusBacteriophage	STANDARD	23.047	23.047	100000	1.00E+05	NA	NA	NA	NA
1849	2020_11_18_ADF_KR_Analysis_2021_01_02.xls	2020	11	18	11/18/2020	44153	87	B12	B_Control_0.01	FplusBacteriophage	STANDARD	23.065	23.065	100000	1.00E+05	NA	NA	NA	NA
1850	2020_11_18_ADF_KR_Analysis_2021_01_02.xls	2020	11	18	11/18/2020	44153	87	B10	B_Control_0.01	Nucleocapsid	STANDARD	23.923	23.923	10000	10000	NA	NA	NA	NA
1851	2020_11_18_ADF_KR_Analysis_2021_01_02.xls	2020	11	18	11/18/2020	44153	87	B11	B_Control_0.01	Nucleocapsid	STANDARD	23.898	23.898	10000	10000	NA	NA	NA	NA
1852	2020_11_18_ADF_KR_Analysis_2021_01_02.xls	2020	11	18	11/18/2020	44153	87	B12	B_Control_0.01	Nucleocapsid	STANDARD	23.872	23.872	10000	10000	NA	NA	NA	NA
1853	2020_11_19_ADF_KR_Analysis_2020_12_31.xls	2020	11	19	11/19/2020	44154	88	B10	B_Control_0.01	Bovine_Coronavirus	STANDARD	25.175	25.175	100000	1.00E+05	NA	NA	NA	NA
1854	2020_11_19_ADF_KR_Analysis_2020_12_31.xls	2020	11	19	11/19/2020	44154	88	B11	B_Control_0.01	Bovine_Coronavirus	STANDARD	24.954	24.954	100000	1.00E+05	NA	NA	NA	NA
1855	2020_11_19_ADF_KR_Analysis_2020_12_31.xls	2020	11	19	11/19/2020	44154	88	B12	B_Control_0.01	Bovine_Coronavirus	STANDARD	25.002	25.002	100000	1.00E+05	NA	NA	NA	NA
1856	2020_11_19_ADF_KR_Analysis_2020_12_31.xls	2020	11	19	11/19/2020	44154	88	B10	B_Control_0.01	Envelope	STANDARD	23.92	23.92	10000	10000	NA	NA	NA	NA
1857	2020_11_19_ADF_KR_Analysis_2020_12_31.xls	2020	11	19	11/19/2020	44154	88	B11	B_Control_0.01	Envelope	STANDARD	23.682	23.682	10000	10000	NA	NA	NA	NA
1858	2020_11_19_ADF_KR_Analysis_2020_12_31.xls	2020	11	19	11/19/2020	44154	88	B12	B_Control_0.01	Envelope	STANDARD	23.801	23.801	10000	10000	NA	NA	NA	NA
1859	2020_11_19_ADF_KR_Analysis_2020_12_31.xls	2020	11	19	11/19/2020	44154	88	B10	B_Control_0.01	FplusBacteriophage	STANDARD	22.883	22.883	100000	1.00E+05	NA	NA	NA	NA
1860	2020_11_19_ADF_KR_Analysis_2020_12_31.xls	2020	11	19	11/19/2020	44154	88	B11	B_Control_0.01	FplusBacteriophage	STANDARD	22.607	22.607	100000	1.00E+05	NA	NA	NA	NA
1861	2020_11_19_ADF_KR_Analysis_2020_12_31.xls	2020	11	19	11/19/2020	44154	88	B12	B_Control_0.01	FplusBacteriophage	STANDARD	22.835	22.835	100000	1.00E+05	NA	NA	NA	NA
1862	2020_11_19_ADF_KR_Analysis_2020_12_31.xls	2020	11	19	11/19/2020	44154	88	B10	B_Control_0.01	Nucleocapsid	STANDARD	22.205	22.205	10000	10000	NA	NA	NA	NA
1863	2020_11_19_ADF_KR_Analysis_2020_12_31.xls	2020	11	19	11/19/2020	44154	88	B11	B_Control_0.01	Nucleocapsid	STANDARD	22.179	22.179	10000	10000	NA	NA	NA	NA
1864	2020_11_19_ADF_KR_Analysis_2020_12_31.xls	2020	11	19	11/19/2020	44154	88	B12	B_Control_0.01	Nucleocapsid	STANDARD	22.331	22.331	10000	10000	NA	NA	NA	NA
1865	2020_11_20_JL_KR_Analysis_2020_12_30.xls	2020	11	20	11/20/2020	44155	89	B10	B_Control_0.01	Bovine_Coronavirus	STANDARD	24.871	24.871	100000	1.00E+05	NA	NA	NA	NA
1866	2020_11_20_JL_KR_Analysis_2020_12_30.xls	2020	11	20	11/20/2020	44155	89	B11	B_Control_0.01	Bovine_Coronavirus	STANDARD	24.726	24.726	100000	1.00E+05	NA	NA	NA	NA
1867	2020_11_20_JL_KR_Analysis_2020_12_30.xls	2020	11	20	11/20/2020	44155	89	B12	B_Control_0.01	Bovine_Coronavirus	STANDARD	24.672	24.672	100000	1.00E+05	NA	NA	NA	NA
1868	2020_11_20_JL_KR_Analysis_2020_12_30.xls	2020	11	20	11/20/2020	44155	89	B10	B_Control_0.01	Envelope	STANDARD	23.925	23.925	10000	10000	NA	NA	NA	NA
1869	2020_11_20_JL_KR_Analysis_2020_12_30.xls	2020	11	20	11/20/2020	44155	89	B11	B_Control_0.01	Envelope	STANDARD	23.877	23.877	10000	10000	NA	NA	NA	NA
1870	2020_11_20_JL_KR_Analysis_2020_12_30.xls	2020	11	20	11/20/2020	44155	89	B12	B_Control_0.01	Envelope	STANDARD	23.996	23.996	10000	10000	NA	NA	NA	NA
1871	2020_11_20_JL_KR_Analysis_2020_12_30.xls	2020	11	20	11/20/2020	44155	89	B10	B_Control_0.01	FplusBacteriophage	STANDARD	23.26	23.26	100000	1.00E+05	NA	NA	NA	NA
1872	2020_11_20_JL_KR_Analysis_2020_12_30.xls	2020	11	20	11/20/2020	44155	89	B11	B_Control_0.01	FplusBacteriophage	STANDARD	23.233	23.233	100000	1.00E+05	NA	NA	NA	NA
1873	2020_11_20_JL_KR_Analysis_2020_12_30.xls	2020	11	20	11/20/2020	44155	89	B12	B_Control_0.01	FplusBacteriophage	STANDARD	23.218	23.218	100000	1.00E+05	NA	NA	NA	NA
1874	2020_11_20_JL_KR_Analysis_2020_12_30.xls	2020	11	20	11/20/2020	44155	89	B10	B_Control_0.01	Nucleocapsid	STANDARD	23.784	23.784	10000	10000	NA	NA	NA	NA
1875	2020_11_20_JL_KR_Analysis_2020_12_30.xls	2020	11	20	11/20/2020	44155	89	B11	B_Control_0.01	Nucleocapsid	STANDARD	23.782	23.782	10000	10000	NA	NA	NA	NA
1876	2020_11_20_JL_KR_Analysis_2020_12_30.xls	2020	11	20	11/20/2020	44155	89	B12	B_Control_0.01	Nucleocapsid	STANDARD	23.684	23.684	10000	10000	NA	NA	NA	NA
1877	2020_11_21_JL_KR_Analysis_2_2021_01_20.xls	2020	11	21	11/21/2020	44156	90	B10	B_Control_0.01	Bovine_Coronavirus	STANDARD	24.775	24.775	100000	1.00E+05	NA	NA	NA	NA
1878	2020_11_21_JL_KR_Analysis_2_2021_01_20.xls	2020	11	21	11/21/2020	44156	90	B11	B_Control_0.01	Bovine_Coronavirus	STANDARD	24.591	24.591	100000	1.00E+05	NA	NA	NA	NA
1879	2020_11_21_JL_KR_Analysis_2_2021_01_20.xls	2020	11	21	11/21/2020	44156	90	B12	B_Control_0.01	Bovine_Coronavirus	STANDARD	24.716	24.716	100000	1.00E+05	NA	NA	NA	NA
1880	2020_11_21_JL_KR_Analysis_2_2021_01_20.xls	2020	11	21	11/21/2020	44156	90	B10	B_Control_0.01	Envelope	STANDARD	23.395	23.395	10000	10000	NA	NA	NA	NA
1881	2020_11_21_JL_KR_Analysis_2_2021_01_20.xls	2020	11	21	11/21/2020	44156	90	B11	B_Control_0.01	Envelope	STANDARD	23.396	23.396	10000	10000	NA	NA	NA	NA
1882	2020_11_21_JL_KR_Analysis_2_2021_01_20.xls	2020	11	21	11/21/2020	44156	90	B12	B_Control_0.01	Envelope	STANDARD	23.435	23.435	10000	10000	NA	NA	NA	NA
1883	2020_11_21_JL_KR_Analysis_2_2021_01_20.xls	2020	11	21	11/21/2020	44156	90	B10	B_Control_0.01	FplusBacteriophage	STANDARD	23.104	23.104	100000	1.00E+05	NA	NA	NA	NA
1884	2020_11_21_JL_KR_Analysis_2_2021_01_20.xls	2020	11	21	11/21/2020	44156	90	B11	B_Control_0.01	FplusBacteriophage	STANDARD	22.943	22.943	100000	1.00E+05	NA	NA	NA	NA
1885	2020_11_21_JL_KR_Analysis_2_2021_01_20.xls	2020	11	21	11/21/2020	44156	90	B12	B_Control_0.01	FplusBacteriophage	STANDARD	22.904	22.904	100000	1.00E+05	NA	NA	NA	NA
1886	2020_11_21_JL_KR_Analysis_2_2021_01_20.xls	2020	11	21	11/21/2020	44156	90	B10	B_Control_0.01	Nucleocapsid	STANDARD	23.172	23.172	10000	10000	NA	NA	NA	NA
1887	2020_11_21_JL_KR_Analysis_2_2021_01_20.xls	2020	11	21	11/21/2020	44156	90	B11	B_Control_0.01	Nucleocapsid	STANDARD	22.952	22.952	10000	10000	NA	NA	NA	NA
1888	2020_11_21_JL_KR_Analysis_2_2021_01_20.xls	2020	11	21	11/21/2020	44156	90	B12	B_Control_0.01	Nucleocapsid	STANDARD	23.093	23.093	10000	10000	NA	NA	NA	NA
1889	2020_11_22_KR_KR_Analysis_2020_12_29.xls	2020	11	22	11/22/2020	44157	91	B10	B_Control_0.01	Bovine_Coronavirus	STANDARD	25.224	25.224	100000	1.00E+05	NA	NA	NA	NA
1890	2020_11_22_KR_KR_Analysis_2020_12_29.xls	2020	11	22	11/22/2020	44157	91	B11	B_Control_0.01	Bovine_Coronavirus	STANDARD	24.581	24.581	100000	1.00E+05	NA	NA	NA	NA
1891	2020_11_22_KR_KR_Analysis_2020_12_29.xls	2020	11	22	11/22/2020	44157	91	B12	B_Control_0.01	Bovine_Coronavirus	STANDARD	24.365	24.365	100000	1.00E+05	NA	NA	NA	NA
1892	2020_11_22_KR_KR_Analysis_2020_12_29.xls	2020	11	22	11/22/2020	44157	91	B10	B_Control_0.01	Envelope	STANDARD	24.827	24.827	10000	10000	NA	NA	NA	NA
1893	2020_11_22_KR_KR_Analysis_2020_12_29.xls	2020	11	22	11/22/2020	44157	91	B11	B_Control_0.01	Envelope	STANDARD	24.237	24.237	10000	10000	NA	NA	NA	NA
1894	2020_11_22_KR_KR_Analysis_2020_12_29.xls	2020	11	22	11/22/2020	44157	91	B12	B_Control_0.01	Envelope	STANDARD	23.898	23.898	10000	10000	NA	NA	NA	NA
1895	2020_11_22_KR_KR_Analysis_2020_12_29.xls	2020	11	22	11/22/2020	44157	91	B10	B_Control_0.01	FplusBacteriophage	STANDARD	23.865	23.865	100000	1.00E+05	NA	NA	NA	NA
1896	2020_11_22_KR_KR_Analysis_2020_12_29.xls	2020	11	22	11/22/2020	44157	91	B11	B_Control_0.01	FplusBacteriophage	STANDARD	23.065	23.065	100000	1.00E+05	NA	NA	NA	NA
1897	2020_11_22_KR_KR_Analysis_2020_12_29.xls	2020	11	22	11/22/2020	44157	91	B12	B_Control_0.01	FplusBacteriophage	STANDARD	22.975	22.975	100000	1.00E+05	NA	NA	NA	NA
1898	2020_11_22_KR_KR_Analysis_2020_12_29.xls	2020	11	22	11/22/2020	44157	91	B10	B_Control_0.01	Nucleocapsid	STANDARD	24.999	24.999	10000	10000	NA	NA	NA	NA
1899	2020_11_22_KR_KR_Analysis_2020_12_29.xls	2020	11	22	11/22/2020	44157	91	B11	B_Control_0.01	Nucleocapsid	STANDARD	24.37	24.37	10000	10000	NA	NA	NA	NA
1900	2020_11_22_KR_KR_Analysis_2020_12_29.xls	2020	11	22	11/22/2020	44157	91	B12	B_Control_0.01	Nucleocapsid	STANDARD	24.098	24.098	10000	10000	NA	NA	NA	NA
1901	2020_11_23_JL_KR_Analysis_2020_12_28.xls	2020	11	23	11/23/2020	44158	92	B10	B_Control_0.01	Bovine_Coronavirus	STANDARD	24.568	24.568	100000	1.00E+05	NA	NA	NA	NA
1902	2020_11_23_JL_KR_Analysis_2020_12_28.xls	2020	11	23	11/23/2020	44158	92	B11	B_Control_0.01	Bovine_Coronavirus	STANDARD	24.032	24.032	100000	1.00E+05	NA	NA	NA	NA
1903	2020_11_23_JL_KR_Analysis_2020_12_28.xls	2020	11	23	11/23/2020	44158	92	B12	B_Control_0.01	Bovine_Coronavirus	STANDARD	24.176	24.176	100000	1.00E+05	NA	NA	NA	NA
1904	2020_11_23_JL_KR_Analysis_2020_12_28.xls	2020	11	23	11/23/2020	44158	92	B10	B_Control_0.01	Envelope	STANDARD	23.541	23.541	10000	10000	NA	NA	NA	NA
1905	2020_11_23_JL_KR_Analysis_2020_12_28.xls	2020	11	23	11/23/2020	44158	92	B11	B_Control_0.01	Envelope	STANDARD	23.011	23.011	10000	10000	NA	NA	NA	NA
1906	2020_11_23_JL_KR_Analysis_2020_12_28.xls	2020	11	23	11/23/2020	44158	92	B12	B_Control_0.01	Envelope	STANDARD	23.511	23.511	10000	10000	NA	NA	NA	NA
1907	2020_11_23_JL_KR_Analysis_2020_12_28.xls	2020	11	23	11/23/2020	44158	92	B10	B_Control_0.01	FplusBacteriophage	STANDARD	22.946	22.946	100000	1.00E+05	NA	NA	NA	NA
1908	2020_11_23_JL_KR_Analysis_2020_12_28.xls	2020	11	23	11/23/2020	44158	92	B11	B_Control_0.01	FplusBacteriophage	STANDARD	22.415	22.415	100000	1.00E+05	NA	NA	NA	NA
1909	2020_11_23_JL_KR_Analysis_2020_12_28.xls	2020	11	23	11/23/2020	44158	92	B12	B_Control_0.01	FplusBacteriophage	STANDARD	23.121	23.121	100000	1.00E+05	NA	NA	NA	NA
1910	2020_11_23_JL_KR_Analysis_2020_12_28.xls	2020	11	23	11/23/2020	44158	92	B10	B_Control_0.01	Nucleocapsid	STANDARD	23.411	23.411	10000	10000	NA	NA	NA	NA
1911	2020_11_23_JL_KR_Analysis_2020_12_28.xls	2020	11	23	11/23/2020	44158	92	B11	B_Control_0.01	Nucleocapsid	STANDARD	23.163	23.163	10000	10000	NA	NA	NA	NA
1912	2020_11_23_JL_KR_Analysis_2020_12_28.xls	2020	11	23	11/23/2020	44158	92	B12	B_Control_0.01	Nucleocapsid	STANDARD	23.411	23.411	10000	10000	NA	NA	NA	NA
1913	2020_09_25_KR_Analysis_3_2021_01_20.xls	2020	9	25	9/25/2020	44099	33	E7	B5_Control_0.002	Bovine_Coronavirus	STANDARD	26.999	26.999	20000	20000	NA	NA	NA	NA
1914	2020_09_25_KR_Analysis_3_2021_01_20.xls	2020	9	25	9/25/2020	44099	33	E8	B5_Control_0.002	Bovine_Coronavirus	STANDARD	26.88	26.88	20000	20000	NA	NA	NA	NA
1915	2020_09_25_KR_Analysis_3_2021_01_20.xls	2020	9	25	9/25/2020	44099	33	E9	B5_Control_0.002	Bovine_Coronavirus	STANDARD	26.997	26.997	20000	20000	NA	NA	NA	NA
1916	2020_09_25_KR_Analysis_3_2021_01_20.xls	2020	9	25	9/25/2020	44099	33	E7	B5_Control_0.002	Envelope	STANDARD	26.216	26.216	2000	2000	NA	NA	NA	NA
1917	2020_09_25_KR_Analysis_3_2021_01_20.xls	2020	9	25	9/25/2020	44099	33	E8	B5_Control_0.002	Envelope	STANDARD	26.243	26.243	2000	2000	NA	NA	NA	NA
1918	2020_09_25_KR_Analysis_3_2021_01_20.xls	2020	9	25	9/25/2020	44099	33	E9	B5_Control_0.002	Envelope	STANDARD	26.263	26.263	2000	2000	NA	NA	NA	NA
1919	2020_09_25_KR_Analysis_3_2021_01_20.xls	2020	9	25	9/25/2020	44099	33	E7	B5_Control_0.002	FplusBacteriophage	STANDARD	25.649	25.649	20000	20000	NA	NA	NA	NA
1920	2020_09_25_KR_Analysis_3_2021_01_20.xls	2020	9	25	9/25/2020	44099	33	E8	B5_Control_0.002	FplusBacteriophage	STANDARD	25.604	25.604	20000	20000	NA	NA	NA	NA
1921	2020_09_25_KR_Analysis_3_2021_01_20.xls	2020	9	25	9/25/2020	44099	33	E9	B5_Control_0.002	FplusBacteriophage	STANDARD	25.611	25.611	20000	20000	NA	NA	NA	NA
1922	2020_09_25_KR_Analysis_3_2021_01_20.xls	2020	9	25	9/25/2020	44099	33	E7	B5_Control_0.002	Nucleocapsid	STANDARD	27.162	27.162	2000	2000	NA	NA	NA	NA
1923	2020_09_25_KR_Analysis_3_2021_01_20.xls	2020	9	25	9/25/2020	44099	33	E8	B5_Control_0.002	Nucleocapsid	STANDARD	27.243	27.243	2000	2000	NA	NA	NA	NA
1924	2020_09_25_KR_Analysis_3_2021_01_20.xls	2020	9	25	9/25/2020	44099	33	E9	B5_Control_0.002	Nucleocapsid	STANDARD	27.281	27.281	2000	2000	NA	NA	NA	NA
1925	2020_09_26_JL_KR_Analysis_2_Mod_Stds_Corrected_2021_01_14.xls	2020	9	26	9/26/2020	44100	34	E7	B5_Control_0.002	Bovine_Coronavirus	STANDARD	27.428	27.428	20000	20000	NA	NA	NA	NA
1926	2020_09_26_JL_KR_Analysis_2_Mod_Stds_Corrected_2021_01_14.xls	2020	9	26	9/26/2020	44100	34	E8	B5_Control_0.002	Bovine_Coronavirus	STANDARD	27.164	27.164	20000	20000	NA	NA	NA	NA
1927	2020_09_26_JL_KR_Analysis_2_Mod_Stds_Corrected_2021_01_14.xls	2020	9	26	9/26/2020	44100	34	E9	B5_Control_0.002	Bovine_Coronavirus	STANDARD	27.23	27.23	20000	20000	NA	NA	NA	NA
1928	2020_09_26_JL_KR_Analysis_2_Mod_Stds_Corrected_2021_01_14.xls	2020	9	26	9/26/2020	44100	34	E7	B5_Control_0.002	Envelope	STANDARD	26.626	26.626	2000	2000	NA	NA	NA	NA
1929	2020_09_26_JL_KR_Analysis_2_Mod_Stds_Corrected_2021_01_14.xls	2020	9	26	9/26/2020	44100	34	E8	B5_Control_0.002	Envelope	STANDARD	26.455	26.455	2000	2000	NA	NA	NA	NA
1930	2020_09_26_JL_KR_Analysis_2_Mod_Stds_Corrected_2021_01_14.xls	2020	9	26	9/26/2020	44100	34	E9	B5_Control_0.002	Envelope	STANDARD	26.441	26.441	2000	2000	NA	NA	NA	NA
1931	2020_09_26_JL_KR_Analysis_2_Mod_Stds_Corrected_2021_01_14.xls	2020	9	26	9/26/2020	44100	34	E7	B5_Control_0.002	FplusBacteriophage	STANDARD	25.683	25.683	20000	20000	NA	NA	NA	NA
1932	2020_09_26_JL_KR_Analysis_2_Mod_Stds_Corrected_2021_01_14.xls	2020	9	26	9/26/2020	44100	34	E8	B5_Control_0.002	FplusBacteriophage	STANDARD	25.571	25.571	20000	20000	NA	NA	NA	NA
1933	2020_09_26_JL_KR_Analysis_2_Mod_Stds_Corrected_2021_01_14.xls	2020	9	26	9/26/2020	44100	34	E9	B5_Control_0.002	FplusBacteriophage	STANDARD	25.474	25.474	20000	20000	NA	NA	NA	NA
1934	2020_09_26_JL_KR_Analysis_2_Mod_Stds_Corrected_2021_01_14.xls	2020	9	26	9/26/2020	44100	34	E7	B5_Control_0.002	Nucleocapsid	STANDARD	25.989	25.989	2000	2000	NA	NA	NA	NA
1935	2020_09_26_JL_KR_Analysis_2_Mod_Stds_Corrected_2021_01_14.xls	2020	9	26	9/26/2020	44100	34	E8	B5_Control_0.002	Nucleocapsid	STANDARD	25.781	25.781	2000	2000	NA	NA	NA	NA
1936	2020_09_26_JL_KR_Analysis_2_Mod_Stds_Corrected_2021_01_14.xls	2020	9	26	9/26/2020	44100	34	E9	B5_Control_0.002	Nucleocapsid	STANDARD	25.77	25.77	2000	2000	NA	NA	NA	NA
1937	2020_09_27_JL_KR_Analysis_3_2021_01_20.xls	2020	9	27	9/27/2020	44101	35	E7	B5_Control_0.002	Bovine_Coronavirus	STANDARD	26.71	26.71	20000	20000	NA	NA	NA	NA
1938	2020_09_27_JL_KR_Analysis_3_2021_01_20.xls	2020	9	27	9/27/2020	44101	35	E8	B5_Control_0.002	Bovine_Coronavirus	STANDARD	26.598	26.598	20000	20000	NA	NA	NA	NA
1939	2020_09_27_JL_KR_Analysis_3_2021_01_20.xls	2020	9	27	9/27/2020	44101	35	E9	B5_Control_0.002	Bovine_Coronavirus	STANDARD	26.641	26.641	20000	20000	NA	NA	NA	NA
1940	2020_09_27_JL_KR_Analysis_3_2021_01_20.xls	2020	9	27	9/27/2020	44101	35	E7	B5_Control_0.002	Envelope	STANDARD	26.749	26.749	2000	2000	NA	NA	NA	NA
1941	2020_09_27_JL_KR_Analysis_3_2021_01_20.xls	2020	9	27	9/27/2020	44101	35	E8	B5_Control_0.002	Envelope	STANDARD	26.706	26.706	2000	2000	NA	NA	NA	NA
1942	2020_09_27_JL_KR_Analysis_3_2021_01_20.xls	2020	9	27	9/27/2020	44101	35	E9	B5_Control_0.002	Envelope	STANDARD	26.762	26.762	2000	2000	NA	NA	NA	NA
1943	2020_09_27_JL_KR_Analysis_3_2021_01_20.xls	2020	9	27	9/27/2020	44101	35	E7	B5_Control_0.002	FplusBacteriophage	STANDARD	25.765	25.765	20000	20000	NA	NA	NA	NA
1944	2020_09_27_JL_KR_Analysis_3_2021_01_20.xls	2020	9	27	9/27/2020	44101	35	E8	B5_Control_0.002	FplusBacteriophage	STANDARD	25.771	25.771	20000	20000	NA	NA	NA	NA
1945	2020_09_27_JL_KR_Analysis_3_2021_01_20.xls	2020	9	27	9/27/2020	44101	35	E9	B5_Control_0.002	FplusBacteriophage	STANDARD	25.806	25.806	20000	20000	NA	NA	NA	NA
1946	2020_09_27_JL_KR_Analysis_3_2021_01_20.xls	2020	9	27	9/27/2020	44101	35	E7	B5_Control_0.002	Nucleocapsid	STANDARD	26.754	26.754	2000	2000	NA	NA	NA	NA
1947	2020_09_27_JL_KR_Analysis_3_2021_01_20.xls	2020	9	27	9/27/2020	44101	35	E8	B5_Control_0.002	Nucleocapsid	STANDARD	26.684	26.684	2000	2000	NA	NA	NA	NA
1948	2020_09_27_JL_KR_Analysis_3_2021_01_20.xls	2020	9	27	9/27/2020	44101	35	E9	B5_Control_0.002	Nucleocapsid	STANDARD	26.712	26.712	2000	2000	NA	NA	NA	NA
1949	2020_09_28_JL_KR_Analysis_2_Mod_Stds_Corrected_2021_01_14.xls	2020	9	28	9/28/2020	44102	36	E7	B5_Control_0.002	Bovine_Coronavirus	STANDARD	25.37	25.37	20000	20000	NA	NA	NA	NA
1950	2020_09_28_JL_KR_Analysis_2_Mod_Stds_Corrected_2021_01_14.xls	2020	9	28	9/28/2020	44102	36	E8	B5_Control_0.002	Bovine_Coronavirus	STANDARD	25.296	25.296	20000	20000	NA	NA	NA	NA
1951	2020_09_28_JL_KR_Analysis_2_Mod_Stds_Corrected_2021_01_14.xls	2020	9	28	9/28/2020	44102	36	E9	B5_Control_0.002	Bovine_Coronavirus	STANDARD	25.437	25.437	20000	20000	NA	NA	NA	NA
1952	2020_09_28_JL_KR_Analysis_2_Mod_Stds_Corrected_2021_01_14.xls	2020	9	28	9/28/2020	44102	36	E7	B5_Control_0.002	Envelope	STANDARD	25.003	25.003	2000	2000	NA	NA	NA	NA
1953	2020_09_28_JL_KR_Analysis_2_Mod_Stds_Corrected_2021_01_14.xls	2020	9	28	9/28/2020	44102	36	E8	B5_Control_0.002	Envelope	STANDARD	24.976	24.976	2000	2000	NA	NA	NA	NA
1954	2020_09_28_JL_KR_Analysis_2_Mod_Stds_Corrected_2021_01_14.xls	2020	9	28	9/28/2020	44102	36	E9	B5_Control_0.002	Envelope	STANDARD	25.254	25.254	2000	2000	NA	NA	NA	NA
1955	2020_09_28_JL_KR_Analysis_2_Mod_Stds_Corrected_2021_01_14.xls	2020	9	28	9/28/2020	44102	36	E7	B5_Control_0.002	FplusBacteriophage	STANDARD	24.682	24.682	20000	20000	NA	NA	NA	NA
1956	2020_09_28_JL_KR_Analysis_2_Mod_Stds_Corrected_2021_01_14.xls	2020	9	28	9/28/2020	44102	36	E8	B5_Control_0.002	FplusBacteriophage	STANDARD	24.666	24.666	20000	20000	NA	NA	NA	NA
1957	2020_09_28_JL_KR_Analysis_2_Mod_Stds_Corrected_2021_01_14.xls	2020	9	28	9/28/2020	44102	36	E9	B5_Control_0.002	FplusBacteriophage	STANDARD	24.863	24.863	20000	20000	NA	NA	NA	NA
1958	2020_09_28_JL_KR_Analysis_2_Mod_Stds_Corrected_2021_01_14.xls	2020	9	28	9/28/2020	44102	36	E7	B5_Control_0.002	Nucleocapsid	STANDARD	25.538	25.538	2000	2000	NA	NA	NA	NA
1959	2020_09_28_JL_KR_Analysis_2_Mod_Stds_Corrected_2021_01_14.xls	2020	9	28	9/28/2020	44102	36	E8	B5_Control_0.002	Nucleocapsid	STANDARD	25.471	25.471	2000	2000	NA	NA	NA	NA
1960	2020_09_28_JL_KR_Analysis_2_Mod_Stds_Corrected_2021_01_14.xls	2020	9	28	9/28/2020	44102	36	E9	B5_Control_0.002	Nucleocapsid	STANDARD	25.697	25.697	2000	2000	NA	NA	NA	NA
1961	2020_09_29_JL_KR_Analysis_3_2021_01_20.xls	2020	9	29	9/29/2020	44103	37	E7	B5_Control_0.002	Bovine_Coronavirus	STANDARD	27.129	27.129	20000	20000	NA	NA	NA	NA
1962	2020_09_29_JL_KR_Analysis_3_2021_01_20.xls	2020	9	29	9/29/2020	44103	37	E8	B5_Control_0.002	Bovine_Coronavirus	STANDARD	27.034	27.034	20000	20000	NA	NA	NA	NA
1963	2020_09_29_JL_KR_Analysis_3_2021_01_20.xls	2020	9	29	9/29/2020	44103	37	E9	B5_Control_0.002	Bovine_Coronavirus	STANDARD	27.218	27.218	20000	20000	NA	NA	NA	NA
1964	2020_09_29_JL_KR_Analysis_3_2021_01_20.xls	2020	9	29	9/29/2020	44103	37	E7	B5_Control_0.002	Envelope	STANDARD	26.86	26.86	2000	2000	NA	NA	NA	NA
1965	2020_09_29_JL_KR_Analysis_3_2021_01_20.xls	2020	9	29	9/29/2020	44103	37	E8	B5_Control_0.002	Envelope	STANDARD	26.873	26.873	2000	2000	NA	NA	NA	NA
1966	2020_09_29_JL_KR_Analysis_3_2021_01_20.xls	2020	9	29	9/29/2020	44103	37	E9	B5_Control_0.002	Envelope	STANDARD	26.959	26.959	2000	2000	NA	NA	NA	NA
1967	2020_09_29_JL_KR_Analysis_3_2021_01_20.xls	2020	9	29	9/29/2020	44103	37	E7	B5_Control_0.002	FplusBacteriophage	STANDARD	25.856	25.856	20000	20000	NA	NA	NA	NA
1968	2020_09_29_JL_KR_Analysis_3_2021_01_20.xls	2020	9	29	9/29/2020	44103	37	E8	B5_Control_0.002	FplusBacteriophage	STANDARD	25.578	25.578	20000	20000	NA	NA	NA	NA
1969	2020_09_29_JL_KR_Analysis_3_2021_01_20.xls	2020	9	29	9/29/2020	44103	37	E9	B5_Control_0.002	FplusBacteriophage	STANDARD	25.89	25.89	20000	20000	NA	NA	NA	NA
1970	2020_09_29_JL_KR_Analysis_3_2021_01_20.xls	2020	9	29	9/29/2020	44103	37	E7	B5_Control_0.002	Nucleocapsid	STANDARD	26.694	26.694	2000	2000	NA	NA	NA	NA
1971	2020_09_29_JL_KR_Analysis_3_2021_01_20.xls	2020	9	29	9/29/2020	44103	37	E8	B5_Control_0.002	Nucleocapsid	STANDARD	26.688	26.688	2000	2000	NA	NA	NA	NA
1972	2020_09_29_JL_KR_Analysis_3_2021_01_20.xls	2020	9	29	9/29/2020	44103	37	E9	B5_Control_0.002	Nucleocapsid	STANDARD	26.784	26.784	2000	2000	NA	NA	NA	NA
1973	2020_09_30_JL_KR_Analysis_3_2021_01_20.xls	2020	9	30	9/30/2020	44104	38	E7	B5_Control_0.002	Bovine_Coronavirus	STANDARD	26.76	26.76	20000	20000	NA	NA	NA	NA
1974	2020_09_30_JL_KR_Analysis_3_2021_01_20.xls	2020	9	30	9/30/2020	44104	38	E8	B5_Control_0.002	Bovine_Coronavirus	STANDARD	26.668	26.668	20000	20000	NA	NA	NA	NA
1975	2020_09_30_JL_KR_Analysis_3_2021_01_20.xls	2020	9	30	9/30/2020	44104	38	E9	B5_Control_0.002	Bovine_Coronavirus	STANDARD	26.858	26.858	20000	20000	NA	NA	NA	NA
1976	2020_09_30_JL_KR_Analysis_3_2021_01_20.xls	2020	9	30	9/30/2020	44104	38	E7	B5_Control_0.002	Envelope	STANDARD	26.225	26.225	2000	2000	NA	NA	NA	NA
1977	2020_09_30_JL_KR_Analysis_3_2021_01_20.xls	2020	9	30	9/30/2020	44104	38	E8	B5_Control_0.002	Envelope	STANDARD	26.129	26.129	2000	2000	NA	NA	NA	NA
1978	2020_09_30_JL_KR_Analysis_3_2021_01_20.xls	2020	9	30	9/30/2020	44104	38	E9	B5_Control_0.002	Envelope	STANDARD	26.282	26.282	2000	2000	NA	NA	NA	NA
1979	2020_09_30_JL_KR_Analysis_3_2021_01_20.xls	2020	9	30	9/30/2020	44104	38	E7	B5_Control_0.002	FplusBacteriophage	STANDARD	25.591	25.591	20000	20000	NA	NA	NA	NA
1980	2020_09_30_JL_KR_Analysis_3_2021_01_20.xls	2020	9	30	9/30/2020	44104	38	E8	B5_Control_0.002	FplusBacteriophage	STANDARD	25.586	25.586	20000	20000	NA	NA	NA	NA
1981	2020_09_30_JL_KR_Analysis_3_2021_01_20.xls	2020	9	30	9/30/2020	44104	38	E9	B5_Control_0.002	FplusBacteriophage	STANDARD	25.787	25.787	20000	20000	NA	NA	NA	NA
1982	2020_09_30_JL_KR_Analysis_3_2021_01_20.xls	2020	9	30	9/30/2020	44104	38	E7	B5_Control_0.002	Nucleocapsid	STANDARD	26.231	26.231	2000	2000	NA	NA	NA	NA
1983	2020_09_30_JL_KR_Analysis_3_2021_01_20.xls	2020	9	30	9/30/2020	44104	38	E8	B5_Control_0.002	Nucleocapsid	STANDARD	26.224	26.224	2000	2000	NA	NA	NA	NA
1984	2020_09_30_JL_KR_Analysis_3_2021_01_20.xls	2020	9	30	9/30/2020	44104	38	E9	B5_Control_0.002	Nucleocapsid	STANDARD	26.425	26.425	2000	2000	NA	NA	NA	NA
1985	2020_10_01_JL_KR_Analysis_3_2021_01_20.xls	2020	10	1	10/1/2020	44105	39	E7	B5_Control_0.002	Bovine_Coronavirus	STANDARD	26.516	26.516	20000	20000	NA	NA	NA	NA
1986	2020_10_01_JL_KR_Analysis_3_2021_01_20.xls	2020	10	1	10/1/2020	44105	39	E8	B5_Control_0.002	Bovine_Coronavirus	STANDARD	27.048	27.048	20000	20000	NA	NA	NA	NA
1987	2020_10_01_JL_KR_Analysis_3_2021_01_20.xls	2020	10	1	10/1/2020	44105	39	E9	B5_Control_0.002	Bovine_Coronavirus	STANDARD	26.717	26.717	20000	20000	NA	NA	NA	NA
1988	2020_10_01_JL_KR_Analysis_3_2021_01_20.xls	2020	10	1	10/1/2020	44105	39	E7	B5_Control_0.002	Envelope	STANDARD	25.856	25.856	2000	2000	NA	NA	NA	NA
1989	2020_10_01_JL_KR_Analysis_3_2021_01_20.xls	2020	10	1	10/1/2020	44105	39	E8	B5_Control_0.002	Envelope	STANDARD	26.449	26.449	2000	2000	NA	NA	NA	NA
1990	2020_10_01_JL_KR_Analysis_3_2021_01_20.xls	2020	10	1	10/1/2020	44105	39	E9	B5_Control_0.002	Envelope	STANDARD	26.214	26.214	2000	2000	NA	NA	NA	NA
1991	2020_10_01_JL_KR_Analysis_3_2021_01_20.xls	2020	10	1	10/1/2020	44105	39	E7	B5_Control_0.002	FplusBacteriophage	STANDARD	26.221	26.221	20000	20000	NA	NA	NA	NA
1992	2020_10_01_JL_KR_Analysis_3_2021_01_20.xls	2020	10	1	10/1/2020	44105	39	E8	B5_Control_0.002	FplusBacteriophage	STANDARD	26.631	26.631	20000	20000	NA	NA	NA	NA
1993	2020_10_01_JL_KR_Analysis_3_2021_01_20.xls	2020	10	1	10/1/2020	44105	39	E9	B5_Control_0.002	FplusBacteriophage	STANDARD	26.289	26.289	20000	20000	NA	NA	NA	NA
1994	2020_10_01_JL_KR_Analysis_3_2021_01_20.xls	2020	10	1	10/1/2020	44105	39	E7	B5_Control_0.002	Nucleocapsid	STANDARD	25.627	25.627	2000	2000	NA	NA	NA	NA
1995	2020_10_01_JL_KR_Analysis_3_2021_01_20.xls	2020	10	1	10/1/2020	44105	39	E8	B5_Control_0.002	Nucleocapsid	STANDARD	26.257	26.257	2000	2000	NA	NA	NA	NA
1996	2020_10_01_JL_KR_Analysis_3_2021_01_20.xls	2020	10	1	10/1/2020	44105	39	E9	B5_Control_0.002	Nucleocapsid	STANDARD	25.793	25.793	2000	2000	NA	NA	NA	NA
1997	2020_09_11_JL_KR_Analysis_2_Baker_Wells_Corrected_2021_01_20.xls	2020	8	27	8/27/2020	44070	4	G10	R	Bovine_Coronavirus	UNKNOWN	31.643	31.643	3792.94	3792.942	NA	NA	NA	NA
1998	2020_09_11_JL_KR_Analysis_2_Baker_Wells_Corrected_2021_01_20.xls	2020	8	27	8/27/2020	44070	4	G11	R	Bovine_Coronavirus	UNKNOWN	31.618	31.618	3849.07	3849.07	NA	NA	NA	NA
1999	2020_09_11_JL_KR_Analysis_2_Baker_Wells_Corrected_2021_01_20.xls	2020	8	27	8/27/2020	44070	4	G12	R	Bovine_Coronavirus	UNKNOWN	31.359	31.359	4474.08	4474.077	NA	NA	NA	NA
2000	2020_09_11_JL_KR_Analysis_2_Baker_Wells_Corrected_2021_01_20.xls	2020	8	27	8/27/2020	44070	4	G10	R	Envelope	UNKNOWN	Undetermined	NA	NA	NA	NA	NA	NA	NA
2001	2020_09_11_JL_KR_Analysis_2_Baker_Wells_Corrected_2021_01_20.xls	2020	8	27	8/27/2020	44070	4	G11	R	Envelope	UNKNOWN	Undetermined	NA	NA	NA	NA	NA	NA	NA
2002	2020_09_11_JL_KR_Analysis_2_Baker_Wells_Corrected_2021_01_20.xls	2020	8	27	8/27/2020	44070	4	G12	R	Envelope	UNKNOWN	Undetermined	NA	NA	NA	NA	NA	NA	NA
2003	2020_09_11_JL_KR_Analysis_2_Baker_Wells_Corrected_2021_01_20.xls	2020	8	27	8/27/2020	44070	4	G10	R	FplusBacteriophage	UNKNOWN	35.887	35.887	55.46	55.457	NA	NA	NA	NA
2004	2020_09_11_JL_KR_Analysis_2_Baker_Wells_Corrected_2021_01_20.xls	2020	8	27	8/27/2020	44070	4	G11	R	FplusBacteriophage	UNKNOWN	36.153	36.153	46.87	46.874	NA	NA	NA	NA
2005	2020_09_11_JL_KR_Analysis_2_Baker_Wells_Corrected_2021_01_20.xls	2020	8	27	8/27/2020	44070	4	G12	R	FplusBacteriophage	UNKNOWN	-	NA	269.96	NA	NA	NA	NA	NA
2006	2020_09_11_JL_KR_Analysis_2_Baker_Wells_Corrected_2021_01_20.xls	2020	8	27	8/27/2020	44070	4	G10	R	Nucleocapsid	UNKNOWN	35.033	35.033	10.43	10.427	NA	NA	NA	NA
2007	2020_09_11_JL_KR_Analysis_2_Baker_Wells_Corrected_2021_01_20.xls	2020	8	27	8/27/2020	44070	4	G11	R	Nucleocapsid	UNKNOWN	Undetermined	NA	NA	NA	NA	NA	NA	NA
2008	2020_09_11_JL_KR_Analysis_2_Baker_Wells_Corrected_2021_01_20.xls	2020	8	27	8/27/2020	44070	4	G12	R	Nucleocapsid	UNKNOWN	-	NA	9.15	NA	NA	NA	NA	NA
2009	2020_09_11_JL_KR_Analysis_2_Baker_Wells_Corrected_2021_01_20.xls	2020	8	28	8/28/2020	44071	5	F7	R	Bovine_Coronavirus	UNKNOWN	31.347	31.347	4504.31	4504.307	NA	NA	NA	NA
2010	2020_09_11_JL_KR_Analysis_2_Baker_Wells_Corrected_2021_01_20.xls	2020	8	28	8/28/2020	44071	5	F8	R	Bovine_Coronavirus	UNKNOWN	31.282	31.282	4677.47	4677.473	NA	NA	NA	NA
2011	2020_09_11_JL_KR_Analysis_2_Baker_Wells_Corrected_2021_01_20.xls	2020	8	28	8/28/2020	44071	5	F9	R	Bovine_Coronavirus	UNKNOWN	31.326	31.326	4559.73	4559.728	NA	NA	NA	NA
2012	2020_09_11_JL_KR_Analysis_2_Baker_Wells_Corrected_2021_01_20.xls	2020	8	28	8/28/2020	44071	5	F7	R	Envelope	UNKNOWN	Undetermined	NA	NA	NA	NA	NA	NA	NA
2013	2020_09_11_JL_KR_Analysis_2_Baker_Wells_Corrected_2021_01_20.xls	2020	8	28	8/28/2020	44071	5	F8	R	Envelope	UNKNOWN	Undetermined	NA	NA	NA	NA	NA	NA	NA
2014	2020_09_11_JL_KR_Analysis_2_Baker_Wells_Corrected_2021_01_20.xls	2020	8	28	8/28/2020	44071	5	F9	R	Envelope	UNKNOWN	Undetermined	NA	NA	NA	NA	NA	NA	NA
2015	2020_09_11_JL_KR_Analysis_2_Baker_Wells_Corrected_2021_01_20.xls	2020	8	28	8/28/2020	44071	5	F7	R	FplusBacteriophage	UNKNOWN	33.966	33.966	186.19	186.185	NA	NA	NA	NA
2016	2020_09_11_JL_KR_Analysis_2_Baker_Wells_Corrected_2021_01_20.xls	2020	8	28	8/28/2020	44071	5	F8	R	FplusBacteriophage	UNKNOWN	34.745	34.745	113.95	113.949	NA	NA	NA	NA
2017	2020_09_11_JL_KR_Analysis_2_Baker_Wells_Corrected_2021_01_20.xls	2020	8	28	8/28/2020	44071	5	F9	R	FplusBacteriophage	UNKNOWN	35.367	35.367	76.95	76.949	NA	NA	NA	NA
2018	2020_09_11_JL_KR_Analysis_2_Baker_Wells_Corrected_2021_01_20.xls	2020	8	28	8/28/2020	44071	5	F7	R	Nucleocapsid	UNKNOWN	Undetermined	NA	NA	NA	NA	NA	NA	NA
2019	2020_09_11_JL_KR_Analysis_2_Baker_Wells_Corrected_2021_01_20.xls	2020	8	28	8/28/2020	44071	5	F8	R	Nucleocapsid	UNKNOWN	Undetermined	NA	NA	NA	NA	NA	NA	NA
2020	2020_09_11_JL_KR_Analysis_2_Baker_Wells_Corrected_2021_01_20.xls	2020	8	28	8/28/2020	44071	5	F9	R	Nucleocapsid	UNKNOWN	Undetermined	NA	NA	NA	NA	NA	NA	NA
2021	2020_09_10_JL_KR_Analysis_2021_01_16.xls	2020	8	29	8/29/2020	44072	6	B7	R	Bovine_Coronavirus	UNKNOWN	30.991	30.991	1190.24	1190.239	NA	NA	NA	NA
2022	2020_09_10_JL_KR_Analysis_2021_01_16.xls	2020	8	29	8/29/2020	44072	6	B8	R	Bovine_Coronavirus	UNKNOWN	31.229	31.229	1007.38	1007.384	NA	NA	NA	NA
2023	2020_09_10_JL_KR_Analysis_2021_01_16.xls	2020	8	29	8/29/2020	44072	6	B9	R	Bovine_Coronavirus	UNKNOWN	31.126	31.126	1082.92	1082.924	NA	NA	NA	NA
2024	2020_09_10_JL_KR_Analysis_2021_01_16.xls	2020	8	29	8/29/2020	44072	6	B7	R	Envelope	UNKNOWN	35.274	35.274	6.68	6.68	NA	NA	NA	NA
2025	2020_09_10_JL_KR_Analysis_2021_01_16.xls	2020	8	29	8/29/2020	44072	6	B8	R	Envelope	UNKNOWN	34.002	34.002	15.7	15.704	NA	NA	NA	NA
2026	2020_09_10_JL_KR_Analysis_2021_01_16.xls	2020	8	29	8/29/2020	44072	6	B9	R	Envelope	UNKNOWN	-	NA	NA	NA	NA	NA	NA	NA
2027	2020_09_10_JL_KR_Analysis_2021_01_16.xls	2020	8	29	8/29/2020	44072	6	B7	R	FplusBacteriophage	UNKNOWN	36.107	36.107	35.19	35.187	NA	NA	NA	NA
2028	2020_09_10_JL_KR_Analysis_2021_01_16.xls	2020	8	29	8/29/2020	44072	6	B8	R	FplusBacteriophage	UNKNOWN	-	NA	NA	NA	NA	NA	NA	NA
2029	2020_09_10_JL_KR_Analysis_2021_01_16.xls	2020	8	29	8/29/2020	44072	6	B9	R	FplusBacteriophage	UNKNOWN	36.962	36.962	20.36	20.359	NA	NA	NA	NA
2030	2020_09_10_JL_KR_Analysis_2021_01_16.xls	2020	8	29	8/29/2020	44072	6	B7	R	Nucleocapsid	UNKNOWN	34.129	34.129	14.31	14.306	NA	NA	NA	NA
2031	2020_09_10_JL_KR_Analysis_2021_01_16.xls	2020	8	29	8/29/2020	44072	6	B8	R	Nucleocapsid	UNKNOWN	32.987	32.987	30.4	30.396	NA	NA	NA	NA
2032	2020_09_10_JL_KR_Analysis_2021_01_16.xls	2020	8	29	8/29/2020	44072	6	B9	R	Nucleocapsid	UNKNOWN	-	NA	3.58	NA	NA	NA	NA	NA
2033	2020_08_30_KR_KR_Analysis_2021_01_20.xls	2020	8	30	8/30/2020	44073	7	A4	R	Bovine_Coronavirus	UNKNOWN	30.274	30.274	891.92	891.918	NA	NA	NA	NA
2034	2020_08_30_KR_KR_Analysis_2021_01_20.xls	2020	8	30	8/30/2020	44073	7	A5	R	Bovine_Coronavirus	UNKNOWN	30.43	30.43	801.27	801.273	NA	NA	NA	NA
2035	2020_08_30_KR_KR_Analysis_2021_01_20.xls	2020	8	30	8/30/2020	44073	7	A6	R	Bovine_Coronavirus	UNKNOWN	31.229	31.229	461.88	461.883	NA	NA	NA	NA
2036	2020_08_30_KR_KR_Analysis_2021_01_20.xls	2020	8	30	8/30/2020	44073	7	A4	R	Envelope	UNKNOWN	-	NA	1.12	NA	NA	NA	NA	NA
2037	2020_08_30_KR_KR_Analysis_2021_01_20.xls	2020	8	30	8/30/2020	44073	7	A5	R	Envelope	UNKNOWN	Undetermined	NA	NA	NA	NA	NA	NA	NA
2038	2020_08_30_KR_KR_Analysis_2021_01_20.xls	2020	8	30	8/30/2020	44073	7	A6	R	Envelope	UNKNOWN	-	NA	98066.84	NA	NA	NA	NA	NA
2039	2020_08_30_KR_KR_Analysis_2021_01_20.xls	2020	8	30	8/30/2020	44073	7	A4	R	FplusBacteriophage	UNKNOWN	33.351	33.351	176.59	176.587	NA	NA	NA	NA
2040	2020_08_30_KR_KR_Analysis_2021_01_20.xls	2020	8	30	8/30/2020	44073	7	A5	R	FplusBacteriophage	UNKNOWN	34.263	34.263	96.63	96.626	NA	NA	NA	NA
2041	2020_08_30_KR_KR_Analysis_2021_01_20.xls	2020	8	30	8/30/2020	44073	7	A6	R	FplusBacteriophage	UNKNOWN	34.647	34.647	74.92	74.918	NA	NA	NA	NA
2042	2020_08_30_KR_KR_Analysis_2021_01_20.xls	2020	8	30	8/30/2020	44073	7	A4	R	Nucleocapsid	UNKNOWN	Undetermined	NA	NA	NA	NA	NA	NA	NA
2043	2020_08_30_KR_KR_Analysis_2021_01_20.xls	2020	8	30	8/30/2020	44073	7	A5	R	Nucleocapsid	UNKNOWN	-	NA	2.98	NA	NA	NA	NA	NA
2044	2020_08_30_KR_KR_Analysis_2021_01_20.xls	2020	8	30	8/30/2020	44073	7	A6	R	Nucleocapsid	UNKNOWN	-	NA	0.93	NA	NA	NA	NA	NA
2045	2020_09_08_JL_KR_Analysis_2021_01_16.xls	2020	8	31	8/31/2020	44074	8	B7	R	Bovine_Coronavirus	UNKNOWN	31.453	31.453	696.67	696.666	NA	NA	NA	NA
2046	2020_09_08_JL_KR_Analysis_2021_01_16.xls	2020	8	31	8/31/2020	44074	8	B8	R	Bovine_Coronavirus	UNKNOWN	31.263	31.263	803.52	803.52	NA	NA	NA	NA
2047	2020_09_08_JL_KR_Analysis_2021_01_16.xls	2020	8	31	8/31/2020	44074	8	B9	R	Bovine_Coronavirus	UNKNOWN	31.573	31.573	636.59	636.59	NA	NA	NA	NA
2048	2020_09_08_JL_KR_Analysis_2021_01_16.xls	2020	8	31	8/31/2020	44074	8	B7	R	Envelope	UNKNOWN	31.896	31.896	41.32	41.324	NA	NA	NA	NA
2049	2020_09_08_JL_KR_Analysis_2021_01_16.xls	2020	8	31	8/31/2020	44074	8	B8	R	Envelope	UNKNOWN	31.716	31.716	46.75	46.752	NA	NA	NA	NA
2050	2020_09_08_JL_KR_Analysis_2021_01_16.xls	2020	8	31	8/31/2020	44074	8	B9	R	Envelope	UNKNOWN	31.592	31.592	50.93	50.93	NA	NA	NA	NA
2051	2020_09_08_JL_KR_Analysis_2021_01_16.xls	2020	8	31	8/31/2020	44074	8	B7	R	FplusBacteriophage	UNKNOWN	-	NA	2.56	NA	NA	NA	NA	NA
2052	2020_09_08_JL_KR_Analysis_2021_01_16.xls	2020	8	31	8/31/2020	44074	8	B8	R	FplusBacteriophage	UNKNOWN	-	NA	4.6	NA	NA	NA	NA	NA
2053	2020_09_08_JL_KR_Analysis_2021_01_16.xls	2020	8	31	8/31/2020	44074	8	B9	R	FplusBacteriophage	UNKNOWN	-	NA	8.95	NA	NA	NA	NA	NA
2054	2020_09_08_JL_KR_Analysis_2021_01_16.xls	2020	8	31	8/31/2020	44074	8	B7	R	Nucleocapsid	UNKNOWN	31.306	31.306	51.7	51.696	NA	NA	NA	NA
2055	2020_09_08_JL_KR_Analysis_2021_01_16.xls	2020	8	31	8/31/2020	44074	8	B8	R	Nucleocapsid	UNKNOWN	31.255	31.255	53.66	53.658	NA	NA	NA	NA
2056	2020_09_08_JL_KR_Analysis_2021_01_16.xls	2020	8	31	8/31/2020	44074	8	B9	R	Nucleocapsid	UNKNOWN	31.223	31.223	54.96	54.96	NA	NA	NA	NA
2057	2020_09_07_KR_KR_Analysis_2021_01_16.xls	2020	9	1	9/1/2020	44075	9	B7	R	Bovine_Coronavirus	UNKNOWN	30.293	30.293	2034.16	2034.161	2178.24478	0.130681818	5009.962995	4430900.58
2058	2020_09_07_KR_KR_Analysis_2021_01_16.xls	2020	9	1	9/1/2020	44075	9	B8	R	Bovine_Coronavirus	UNKNOWN	30.516	30.516	1784.99	1784.991	2178.24478	0.130681818	5009.962995	3888147.328
2059	2020_09_07_KR_KR_Analysis_2021_01_16.xls	2020	9	1	9/1/2020	44075	9	B9	R	Bovine_Coronavirus	UNKNOWN	30.377	30.377	1936.1	1936.097	2178.24478	0.130681818	5009.962995	4217293.184
2060	2020_09_07_KR_KR_Analysis_2021_01_16.xls	2020	9	1	9/1/2020	44075	9	B7	R	Envelope	UNKNOWN	Undetermined	NA	NA	NA	2178.24478	0.130681818	5009.962995	NA
2061	2020_09_07_KR_KR_Analysis_2021_01_16.xls	2020	9	1	9/1/2020	44075	9	B8	R	Envelope	UNKNOWN	Undetermined	NA	NA	NA	2178.24478	0.130681818	5009.962995	NA
2062	2020_09_07_KR_KR_Analysis_2021_01_16.xls	2020	9	1	9/1/2020	44075	9	B9	R	Envelope	UNKNOWN	Undetermined	NA	NA	NA	2178.24478	0.130681818	5009.962995	NA
2063	2020_09_07_KR_KR_Analysis_2021_01_16.xls	2020	9	1	9/1/2020	44075	9	B7	R	FplusBacteriophage	UNKNOWN	-	NA	83.02	NA	2178.24478	0.130681818	5009.962995	NA
2064	2020_09_07_KR_KR_Analysis_2021_01_16.xls	2020	9	1	9/1/2020	44075	9	B8	R	FplusBacteriophage	UNKNOWN	Undetermined	NA	NA	NA	2178.24478	0.130681818	5009.962995	NA
2065	2020_09_07_KR_KR_Analysis_2021_01_16.xls	2020	9	1	9/1/2020	44075	9	B9	R	FplusBacteriophage	UNKNOWN	-	NA	27.42	NA	2178.24478	0.130681818	5009.962995	NA
2066	2020_09_07_KR_KR_Analysis_2021_01_16.xls	2020	9	1	9/1/2020	44075	9	B7	R	Nucleocapsid	UNKNOWN	-	NA	6.9	NA	2178.24478	0.130681818	5009.962995	NA
2067	2020_09_07_KR_KR_Analysis_2021_01_16.xls	2020	9	1	9/1/2020	44075	9	B8	R	Nucleocapsid	UNKNOWN	-	NA	5.85	NA	2178.24478	0.130681818	5009.962995	NA
2068	2020_09_07_KR_KR_Analysis_2021_01_16.xls	2020	9	1	9/1/2020	44075	9	B9	R	Nucleocapsid	UNKNOWN	-	NA	1.8	NA	2178.24478	0.130681818	5009.962995	NA
2069	2020_09_02_JL_KR_Analysis_2021_01_20.xls	2020	9	2	9/2/2020	44076	10	A1	R	Bovine_Coronavirus	UNKNOWN	30.058	30.058	1387.26	1387.26	1688.963211	0.227722772	3884.615385	2343031.104
2070	2020_09_02_JL_KR_Analysis_2021_01_20.xls	2020	9	2	9/2/2020	44076	10	A2	R	Bovine_Coronavirus	UNKNOWN	30.184	30.184	1259.47	1259.473	1688.963211	0.227722772	3884.615385	2127203.562
2071	2020_09_02_JL_KR_Analysis_2021_01_20.xls	2020	9	2	9/2/2020	44076	10	A3	R	Bovine_Coronavirus	UNKNOWN	30.179	30.179	1264.15	1264.151	1688.963211	0.227722772	3884.615385	2135104.532
2072	2020_09_02_JL_KR_Analysis_2021_01_20.xls	2020	9	2	9/2/2020	44076	10	A1	R	Envelope	UNKNOWN	35.509	35.509	1.86	1.861	1688.963211	0.227722772	3884.615385	3143.160536
2073	2020_09_02_JL_KR_Analysis_2021_01_20.xls	2020	9	2	9/2/2020	44076	10	A2	R	Envelope	UNKNOWN	35.638	35.638	1.71	1.705	1688.963211	0.227722772	3884.615385	2879.682275
2074	2020_09_02_JL_KR_Analysis_2021_01_20.xls	2020	9	2	9/2/2020	44076	10	A3	R	Envelope	UNKNOWN	-	NA	7.38	NA	1688.963211	0.227722772	3884.615385	NA
2075	2020_09_02_JL_KR_Analysis_2021_01_20.xls	2020	9	2	9/2/2020	44076	10	A1	R	FplusBacteriophage	UNKNOWN	35.804	35.804	31.41	31.412	1688.963211	0.227722772	3884.615385	53053.71238
2076	2020_09_02_JL_KR_Analysis_2021_01_20.xls	2020	9	2	9/2/2020	44076	10	A2	R	FplusBacteriophage	UNKNOWN	36.709	36.709	17.71	17.712	1688.963211	0.227722772	3884.615385	29914.91639
2077	2020_09_02_JL_KR_Analysis_2021_01_20.xls	2020	9	2	9/2/2020	44076	10	A3	R	FplusBacteriophage	UNKNOWN	36.895	36.895	15.74	15.742	1688.963211	0.227722772	3884.615385	26587.65887
2078	2020_09_02_JL_KR_Analysis_2021_01_20.xls	2020	9	2	9/2/2020	44076	10	A1	R	Nucleocapsid	UNKNOWN	31.321	31.321	17.07	17.07	1688.963211	0.227722772	3884.615385	28830.60201
2079	2020_09_02_JL_KR_Analysis_2021_01_20.xls	2020	9	2	9/2/2020	44076	10	A2	R	Nucleocapsid	UNKNOWN	31.553	31.553	14.55	14.55	1688.963211	0.227722772	3884.615385	24574.41472
2080	2020_09_02_JL_KR_Analysis_2021_01_20.xls	2020	9	2	9/2/2020	44076	10	A3	R	Nucleocapsid	UNKNOWN	32.556	32.556	7.29	7.288	1688.963211	0.227722772	3884.615385	12309.16388
2081	2020_09_02_JL_KR_Analysis_2021_01_20.xls	2020	9	3	9/3/2020	44077	11	F4	R	Bovine_Coronavirus	UNKNOWN	30.57	30.57	936.2	936.203	2284.873872	0.132183908	5255.209906	2139105.774
2082	2020_09_02_JL_KR_Analysis_2021_01_20.xls	2020	9	3	9/3/2020	44077	11	F5	R	Bovine_Coronavirus	UNKNOWN	30.592	30.592	920.29	920.289	2284.873872	0.132183908	5255.209906	2102744.291
2083	2020_09_02_JL_KR_Analysis_2021_01_20.xls	2020	9	3	9/3/2020	44077	11	F6	R	Bovine_Coronavirus	UNKNOWN	30.675	30.675	863.65	863.648	2284.873872	0.132183908	5255.209906	1973326.75
2084	2020_09_02_JL_KR_Analysis_2021_01_20.xls	2020	9	3	9/3/2020	44077	11	F4	R	Envelope	UNKNOWN	33.516	33.516	7.23	7.227	2284.873872	0.132183908	5255.209906	16512.78347
2085	2020_09_02_JL_KR_Analysis_2021_01_20.xls	2020	9	3	9/3/2020	44077	11	F5	R	Envelope	UNKNOWN	32.838	32.838	11.47	11.47	2284.873872	0.132183908	5255.209906	26207.50331
2086	2020_09_02_JL_KR_Analysis_2021_01_20.xls	2020	9	3	9/3/2020	44077	11	F6	R	Envelope	UNKNOWN	32.637	32.637	13.15	13.145	2284.873872	0.132183908	5255.209906	30034.66705
2087	2020_09_02_JL_KR_Analysis_2021_01_20.xls	2020	9	3	9/3/2020	44077	11	F4	R	FplusBacteriophage	UNKNOWN	-	NA	63.36	NA	2284.873872	0.132183908	5255.209906	NA
2088	2020_09_02_JL_KR_Analysis_2021_01_20.xls	2020	9	3	9/3/2020	44077	11	F5	R	FplusBacteriophage	UNKNOWN	-	NA	12.63	NA	2284.873872	0.132183908	5255.209906	NA
2089	2020_09_02_JL_KR_Analysis_2021_01_20.xls	2020	9	3	9/3/2020	44077	11	F6	R	FplusBacteriophage	UNKNOWN	-	NA	13.38	NA	2284.873872	0.132183908	5255.209906	NA
2090	2020_09_02_JL_KR_Analysis_2021_01_20.xls	2020	9	3	9/3/2020	44077	11	F4	R	Nucleocapsid	UNKNOWN	31.704	31.704	13.11	13.107	2284.873872	0.132183908	5255.209906	29947.84184
2091	2020_09_02_JL_KR_Analysis_2021_01_20.xls	2020	9	3	9/3/2020	44077	11	F5	R	Nucleocapsid	UNKNOWN	30.761	30.761	25.1	25.097	2284.873872	0.132183908	5255.209906	57343.47957
2092	2020_09_02_JL_KR_Analysis_2021_01_20.xls	2020	9	3	9/3/2020	44077	11	F6	R	Nucleocapsid	UNKNOWN	30.24	30.24	35.94	35.943	2284.873872	0.132183908	5255.209906	82125.22158
2093	2020_09_06_KR_KR_Analysis_2021_01_20.xls	2020	9	4	9/4/2020	44078	12	G7	R	Bovine_Coronavirus	UNKNOWN	31.577	31.577	1213.56	1213.557	2029.083531	0.166666667	4666.89212	2462408.523
2094	2020_09_06_KR_KR_Analysis_2021_01_20.xls	2020	9	4	9/4/2020	44078	12	G8	R	Bovine_Coronavirus	UNKNOWN	31.642	31.642	1167.76	1167.761	2029.083531	0.166666667	4666.89212	2369484.613
2095	2020_09_06_KR_KR_Analysis_2021_01_20.xls	2020	9	4	9/4/2020	44078	12	G9	R	Bovine_Coronavirus	UNKNOWN	31.39	31.39	1356.77	1356.771	2029.083531	0.166666667	4666.89212	2753001.691
2096	2020_09_06_KR_KR_Analysis_2021_01_20.xls	2020	9	4	9/4/2020	44078	12	G7	R	Envelope	UNKNOWN	Undetermined	NA	NA	NA	2029.083531	0.166666667	4666.89212	NA
2097	2020_09_06_KR_KR_Analysis_2021_01_20.xls	2020	9	4	9/4/2020	44078	12	G8	R	Envelope	UNKNOWN	Undetermined	NA	NA	NA	2029.083531	0.166666667	4666.89212	NA
2098	2020_09_06_KR_KR_Analysis_2021_01_20.xls	2020	9	4	9/4/2020	44078	12	G9	R	Envelope	UNKNOWN	Undetermined	NA	NA	NA	2029.083531	0.166666667	4666.89212	NA
2099	2020_09_06_KR_KR_Analysis_2021_01_20.xls	2020	9	4	9/4/2020	44078	12	G7	R	FplusBacteriophage	UNKNOWN	-	NA	12.48	NA	2029.083531	0.166666667	4666.89212	NA
2100	2020_09_06_KR_KR_Analysis_2021_01_20.xls	2020	9	4	9/4/2020	44078	12	G8	R	FplusBacteriophage	UNKNOWN	Undetermined	NA	NA	NA	2029.083531	0.166666667	4666.89212	NA
2101	2020_09_06_KR_KR_Analysis_2021_01_20.xls	2020	9	4	9/4/2020	44078	12	G9	R	FplusBacteriophage	UNKNOWN	Undetermined	NA	NA	NA	2029.083531	0.166666667	4666.89212	NA
2102	2020_09_06_KR_KR_Analysis_2021_01_20.xls	2020	9	4	9/4/2020	44078	12	G7	R	Nucleocapsid	UNKNOWN	Undetermined	NA	NA	NA	2029.083531	0.166666667	4666.89212	NA
2103	2020_09_06_KR_KR_Analysis_2021_01_20.xls	2020	9	4	9/4/2020	44078	12	G8	R	Nucleocapsid	UNKNOWN	Undetermined	NA	NA	NA	2029.083531	0.166666667	4666.89212	NA
2104	2020_09_06_KR_KR_Analysis_2021_01_20.xls	2020	9	4	9/4/2020	44078	12	G9	R	Nucleocapsid	UNKNOWN	Undetermined	NA	NA	NA	2029.083531	0.166666667	4666.89212	NA
2105	2020_09_05_JL_KR_Analysis_2021_01_20.xls	2020	9	5	9/5/2020	44079	13	A1	R	Bovine_Coronavirus	UNKNOWN	29.972	29.972	3997.97	3997.968	2094.630308	0.214953271	4817.649707	8374264.943
2106	2020_09_05_JL_KR_Analysis_2021_01_20.xls	2020	9	5	9/5/2020	44079	13	A2	R	Bovine_Coronavirus	UNKNOWN	30.19	30.19	3426.04	3426.043	2094.630308	0.214953271	4817.649707	7176293.504
2107	2020_09_05_JL_KR_Analysis_2021_01_20.xls	2020	9	5	9/5/2020	44079	13	A3	R	Bovine_Coronavirus	UNKNOWN	29.985	29.985	3962.95	3962.948	2094.630308	0.214953271	4817.649707	8300910.99
2108	2020_09_05_JL_KR_Analysis_2021_01_20.xls	2020	9	5	9/5/2020	44079	13	A1	R	Envelope	UNKNOWN	35.318	35.318	3.45	3.452	2094.630308	0.214953271	4817.649707	7230.663823
2109	2020_09_05_JL_KR_Analysis_2021_01_20.xls	2020	9	5	9/5/2020	44079	13	A2	R	Envelope	UNKNOWN	35.189	35.189	3.77	3.773	2094.630308	0.214953271	4817.649707	7903.040152
2110	2020_09_05_JL_KR_Analysis_2021_01_20.xls	2020	9	5	9/5/2020	44079	13	A3	R	Envelope	UNKNOWN	34.886	34.886	4.65	4.653	2094.630308	0.214953271	4817.649707	9746.314823
2111	2020_09_05_JL_KR_Analysis_2021_01_20.xls	2020	9	5	9/5/2020	44079	13	A1	R	FplusBacteriophage	UNKNOWN	32.915	32.915	117.87	117.874	2094.630308	0.214953271	4817.649707	246902.4529
2112	2020_09_05_JL_KR_Analysis_2021_01_20.xls	2020	9	5	9/5/2020	44079	13	A2	R	FplusBacteriophage	UNKNOWN	-	NA	14.51	NA	2094.630308	0.214953271	4817.649707	NA
2113	2020_09_05_JL_KR_Analysis_2021_01_20.xls	2020	9	5	9/5/2020	44079	13	A3	R	FplusBacteriophage	UNKNOWN	33.682	33.682	70.63	70.634	2094.630308	0.214953271	4817.649707	147952.1172
2114	2020_09_05_JL_KR_Analysis_2021_01_20.xls	2020	9	5	9/5/2020	44079	13	A1	R	Nucleocapsid	UNKNOWN	Undetermined	NA	NA	NA	2094.630308	0.214953271	4817.649707	NA
2115	2020_09_05_JL_KR_Analysis_2021_01_20.xls	2020	9	5	9/5/2020	44079	13	A2	R	Nucleocapsid	UNKNOWN	-	NA	0.86	NA	2094.630308	0.214953271	4817.649707	NA
2116	2020_09_05_JL_KR_Analysis_2021_01_20.xls	2020	9	5	9/5/2020	44079	13	A3	R	Nucleocapsid	UNKNOWN	-	NA	15.13	NA	2094.630308	0.214953271	4817.649707	NA
2117	2020_09_06_KR_KR_Analysis_2021_01_20.xls	2020	9	6	9/6/2020	44080	14	A1	R	Bovine_Coronavirus	UNKNOWN	30.482	30.482	2331.02	2331.023	1681.392066	0.216981132	3867.201751	3919363.578
2118	2020_09_06_KR_KR_Analysis_2021_01_20.xls	2020	9	6	9/6/2020	44080	14	A2	R	Bovine_Coronavirus	UNKNOWN	30.787	30.787	1943.64	1943.641	1681.392066	0.216981132	3867.201751	3268022.557
2119	2020_09_06_KR_KR_Analysis_2021_01_20.xls	2020	9	6	9/6/2020	44080	14	A3	R	Bovine_Coronavirus	UNKNOWN	30.621	30.621	2145.83	2145.829	1681.392066	0.216981132	3867.201751	3607979.856
2120	2020_09_06_KR_KR_Analysis_2021_01_20.xls	2020	9	6	9/6/2020	44080	14	A1	R	Envelope	UNKNOWN	Undetermined	NA	NA	NA	1681.392066	0.216981132	3867.201751	NA
2121	2020_09_06_KR_KR_Analysis_2021_01_20.xls	2020	9	6	9/6/2020	44080	14	A2	R	Envelope	UNKNOWN	Undetermined	NA	NA	NA	1681.392066	0.216981132	3867.201751	NA
2122	2020_09_06_KR_KR_Analysis_2021_01_20.xls	2020	9	6	9/6/2020	44080	14	A3	R	Envelope	UNKNOWN	Undetermined	NA	NA	NA	1681.392066	0.216981132	3867.201751	NA
2123	2020_09_06_KR_KR_Analysis_2021_01_20.xls	2020	9	6	9/6/2020	44080	14	A1	R	FplusBacteriophage	UNKNOWN	34.777	34.777	53.12	53.115	1681.392066	0.216981132	3867.201751	89307.13959
2124	2020_09_06_KR_KR_Analysis_2021_01_20.xls	2020	9	6	9/6/2020	44080	14	A2	R	FplusBacteriophage	UNKNOWN	34.781	34.781	52.99	52.994	1681.392066	0.216981132	3867.201751	89103.69115
2125	2020_09_06_KR_KR_Analysis_2021_01_20.xls	2020	9	6	9/6/2020	44080	14	A3	R	FplusBacteriophage	UNKNOWN	34.485	34.485	64.7	64.702	1681.392066	0.216981132	3867.201751	108789.4295
2126	2020_09_06_KR_KR_Analysis_2021_01_20.xls	2020	9	6	9/6/2020	44080	14	A1	R	Nucleocapsid	UNKNOWN	-	NA	5.75	NA	1681.392066	0.216981132	3867.201751	NA
2127	2020_09_06_KR_KR_Analysis_2021_01_20.xls	2020	9	6	9/6/2020	44080	14	A2	R	Nucleocapsid	UNKNOWN	Undetermined	NA	NA	NA	1681.392066	0.216981132	3867.201751	NA
2128	2020_09_06_KR_KR_Analysis_2021_01_20.xls	2020	9	6	9/6/2020	44080	14	A3	R	Nucleocapsid	UNKNOWN	-	NA	9.66	NA	1681.392066	0.216981132	3867.201751	NA
2129	2020_09_07_KR_KR_Analysis_2021_01_16.xls	2020	9	7	9/7/2020	44081	15	A1	R	Bovine_Coronavirus	UNKNOWN	30.168	30.168	2188.83	2188.828	1549.501024	0.273809524	3563.852355	3391591.227
2130	2020_09_07_KR_KR_Analysis_2021_01_16.xls	2020	9	7	9/7/2020	44081	15	A2	R	Bovine_Coronavirus	UNKNOWN	29.559	29.559	3125.63	3125.631	1549.501024	0.273809524	3563.852355	4843168.435
2131	2020_09_07_KR_KR_Analysis_2021_01_16.xls	2020	9	7	9/7/2020	44081	15	A3	R	Bovine_Coronavirus	UNKNOWN	30.438	30.438	1867.96	1867.964	1549.501024	0.273809524	3563.852355	2894412.131
2132	2020_09_07_KR_KR_Analysis_2021_01_16.xls	2020	9	7	9/7/2020	44081	15	A1	R	Envelope	UNKNOWN	29.346	29.346	182.72	182.721	1549.501024	0.273809524	3563.852355	283126.3766
2133	2020_09_07_KR_KR_Analysis_2021_01_16.xls	2020	9	7	9/7/2020	44081	15	A2	R	Envelope	UNKNOWN	28.88	28.88	250.47	250.467	1549.501024	0.273809524	3563.852355	388098.873
2134	2020_09_07_KR_KR_Analysis_2021_01_16.xls	2020	9	7	9/7/2020	44081	15	A3	R	Envelope	UNKNOWN	29.14	29.14	210.13	210.133	1549.501024	0.273809524	3563.852355	325601.2987
2135	2020_09_07_KR_KR_Analysis_2021_01_16.xls	2020	9	7	9/7/2020	44081	15	A1	R	FplusBacteriophage	UNKNOWN	-	NA	1.09	NA	1549.501024	0.273809524	3563.852355	NA
2136	2020_09_07_KR_KR_Analysis_2021_01_16.xls	2020	9	7	9/7/2020	44081	15	A2	R	FplusBacteriophage	UNKNOWN	-	NA	84.66	NA	1549.501024	0.273809524	3563.852355	NA
2137	2020_09_07_KR_KR_Analysis_2021_01_16.xls	2020	9	7	9/7/2020	44081	15	A3	R	FplusBacteriophage	UNKNOWN	-	NA	42.82	NA	1549.501024	0.273809524	3563.852355	NA
2138	2020_09_07_KR_KR_Analysis_2021_01_16.xls	2020	9	7	9/7/2020	44081	15	A1	R	Nucleocapsid	UNKNOWN	28.405	28.405	309.86	309.855	1549.501024	0.273809524	3563.852355	480120.6398
2139	2020_09_07_KR_KR_Analysis_2021_01_16.xls	2020	9	7	9/7/2020	44081	15	A2	R	Nucleocapsid	UNKNOWN	28.359	28.359	319.55	319.55	1549.501024	0.273809524	3563.852355	495143.0522
2140	2020_09_07_KR_KR_Analysis_2021_01_16.xls	2020	9	7	9/7/2020	44081	15	A3	R	Nucleocapsid	UNKNOWN	28.409	28.409	308.95	308.953	1549.501024	0.273809524	3563.852355	478722.9899
2141	2020_09_08_JL_KR_Analysis_2021_01_16.xls	2020	9	8	9/8/2020	44082	16	A1	R	Bovine_Coronavirus	UNKNOWN	31.327	31.327	766.08	766.082	1377.006914	0.244680851	3167.115903	1054900.211
2142	2020_09_08_JL_KR_Analysis_2021_01_16.xls	2020	9	8	9/8/2020	44082	16	A2	R	Bovine_Coronavirus	UNKNOWN	30.867	30.867	1082.47	1082.473	1377.006914	0.244680851	3167.115903	1490572.805
2143	2020_09_08_JL_KR_Analysis_2021_01_16.xls	2020	9	8	9/8/2020	44082	16	A3	R	Bovine_Coronavirus	UNKNOWN	31.204	31.204	840.1	840.101	1377.006914	0.244680851	3167.115903	1156824.885
2144	2020_09_08_JL_KR_Analysis_2021_01_16.xls	2020	9	8	9/8/2020	44082	16	A1	R	Envelope	UNKNOWN	30.13	30.13	138.98	138.983	1377.006914	0.244680851	3167.115903	191380.5519
2145	2020_09_08_JL_KR_Analysis_2021_01_16.xls	2020	9	8	9/8/2020	44082	16	A2	R	Envelope	UNKNOWN	30.149	30.149	137.2	137.199	1377.006914	0.244680851	3167.115903	188923.9716
2146	2020_09_08_JL_KR_Analysis_2021_01_16.xls	2020	9	8	9/8/2020	44082	16	A3	R	Envelope	UNKNOWN	29.993	29.993	152.77	152.771	1377.006914	0.244680851	3167.115903	210366.7233
2147	2020_09_08_JL_KR_Analysis_2021_01_16.xls	2020	9	8	9/8/2020	44082	16	A1	R	FplusBacteriophage	UNKNOWN	-	NA	32.75	NA	1377.006914	0.244680851	3167.115903	NA
2148	2020_09_08_JL_KR_Analysis_2021_01_16.xls	2020	9	8	9/8/2020	44082	16	A2	R	FplusBacteriophage	UNKNOWN	-	NA	1.54	NA	1377.006914	0.244680851	3167.115903	NA
2149	2020_09_08_JL_KR_Analysis_2021_01_16.xls	2020	9	8	9/8/2020	44082	16	A3	R	FplusBacteriophage	UNKNOWN	-	NA	16.11	NA	1377.006914	0.244680851	3167.115903	NA
2150	2020_09_08_JL_KR_Analysis_2021_01_16.xls	2020	9	8	9/8/2020	44082	16	A1	R	Nucleocapsid	UNKNOWN	30.077	30.077	126.89	126.891	1377.006914	0.244680851	3167.115903	174729.7843
2151	2020_09_08_JL_KR_Analysis_2021_01_16.xls	2020	9	8	9/8/2020	44082	16	A2	R	Nucleocapsid	UNKNOWN	29.917	29.917	142.72	142.722	1377.006914	0.244680851	3167.115903	196529.1808
2152	2020_09_08_JL_KR_Analysis_2021_01_16.xls	2020	9	8	9/8/2020	44082	16	A3	R	Nucleocapsid	UNKNOWN	29.694	29.694	167.98	167.975	1377.006914	0.244680851	3167.115903	231302.7364
2153	2020_09_10_JL_KR_Analysis_2021_01_16.xls	2020	9	10	9/10/2020	44084	18	A1	R	Bovine_Coronavirus	UNKNOWN	31.037	31.037	1151.99	1151.99	1319.673062	0.247311828	3035.248042	1520250.171
2154	2020_09_10_JL_KR_Analysis_2021_01_16.xls	2020	9	10	9/10/2020	44084	18	A2	R	Bovine_Coronavirus	UNKNOWN	31.015	31.015	1170.43	1170.432	1319.673062	0.247311828	3035.248042	1544587.581
2155	2020_09_10_JL_KR_Analysis_2021_01_16.xls	2020	9	10	9/10/2020	44084	18	A3	R	Bovine_Coronavirus	UNKNOWN	30.982	30.982	1197.44	1197.444	1319.673062	0.247311828	3035.248042	1580234.59
2156	2020_09_10_JL_KR_Analysis_2021_01_16.xls	2020	9	10	9/10/2020	44084	18	A1	R	Envelope	UNKNOWN	30.678	30.678	146.79	146.793	1319.673062	0.247311828	3035.248042	193718.7678
2157	2020_09_10_JL_KR_Analysis_2021_01_16.xls	2020	9	10	9/10/2020	44084	18	A2	R	Envelope	UNKNOWN	30.311	30.311	187.85	187.853	1319.673062	0.247311828	3035.248042	247904.5437
2158	2020_09_10_JL_KR_Analysis_2021_01_16.xls	2020	9	10	9/10/2020	44084	18	A3	R	Envelope	UNKNOWN	30.423	30.423	174.23	174.225	1319.673062	0.247311828	3035.248042	229920.0392
2159	2020_09_10_JL_KR_Analysis_2021_01_16.xls	2020	9	10	9/10/2020	44084	18	A1	R	FplusBacteriophage	UNKNOWN	Undetermined	NA	NA	NA	1319.673062	0.247311828	3035.248042	NA
2160	2020_09_10_JL_KR_Analysis_2021_01_16.xls	2020	9	10	9/10/2020	44084	18	A2	R	FplusBacteriophage	UNKNOWN	-	NA	32.68	NA	1319.673062	0.247311828	3035.248042	NA
2161	2020_09_10_JL_KR_Analysis_2021_01_16.xls	2020	9	10	9/10/2020	44084	18	A3	R	FplusBacteriophage	UNKNOWN	Undetermined	NA	NA	NA	1319.673062	0.247311828	3035.248042	NA
2162	2020_09_10_JL_KR_Analysis_2021_01_16.xls	2020	9	10	9/10/2020	44084	18	A1	R	Nucleocapsid	UNKNOWN	29.486	29.486	306.91	306.909	1319.673062	0.247311828	3035.248042	405019.5398
2163	2020_09_10_JL_KR_Analysis_2021_01_16.xls	2020	9	10	9/10/2020	44084	18	A2	R	Nucleocapsid	UNKNOWN	29.822	29.822	245.75	245.747	1319.673062	0.247311828	3035.248042	324305.696
2164	2020_09_10_JL_KR_Analysis_2021_01_16.xls	2020	9	10	9/10/2020	44084	18	A3	R	Nucleocapsid	UNKNOWN	29.498	29.498	304.4	304.4	1319.673062	0.247311828	3035.248042	401708.4801
2165	2020_09_11_JL_KR_Analysis_2_Baker_Wells_Corrected_2021_01_20.xls	2020	9	11	9/11/2020	44085	19	A1	R	Bovine_Coronavirus	UNKNOWN	32.014	32.014	3057.67	3057.672	1311.726286	0.239583333	3016.970459	4010828.736
2166	2020_09_11_JL_KR_Analysis_2_Baker_Wells_Corrected_2021_01_20.xls	2020	9	11	9/11/2020	44085	19	A2	R	Bovine_Coronavirus	UNKNOWN	32.409	32.409	2430.77	2430.769	1311.726286	0.239583333	3016.970459	3188503.592
2167	2020_09_11_JL_KR_Analysis_2_Baker_Wells_Corrected_2021_01_20.xls	2020	9	11	9/11/2020	44085	19	A3	R	Bovine_Coronavirus	UNKNOWN	31.873	31.873	3318.8	3318.8	1311.726286	0.239583333	3016.970459	4353357.198
2168	2020_09_11_JL_KR_Analysis_2_Baker_Wells_Corrected_2021_01_20.xls	2020	9	11	9/11/2020	44085	19	A1	R	Envelope	UNKNOWN	32.54	32.54	57.08	57.082	1311.726286	0.239583333	3016.970459	74875.95986
2169	2020_09_11_JL_KR_Analysis_2_Baker_Wells_Corrected_2021_01_20.xls	2020	9	11	9/11/2020	44085	19	A2	R	Envelope	UNKNOWN	33.181	33.181	36.98	36.977	1311.726286	0.239583333	3016.970459	48503.70288
2170	2020_09_11_JL_KR_Analysis_2_Baker_Wells_Corrected_2021_01_20.xls	2020	9	11	9/11/2020	44085	19	A3	R	Envelope	UNKNOWN	32.716	32.716	50.68	50.678	1311.726286	0.239583333	3016.970459	66475.66472
2171	2020_09_11_JL_KR_Analysis_2_Baker_Wells_Corrected_2021_01_20.xls	2020	9	11	9/11/2020	44085	19	A1	R	FplusBacteriophage	UNKNOWN	-	NA	24.84	NA	1311.726286	0.239583333	3016.970459	NA
2172	2020_09_11_JL_KR_Analysis_2_Baker_Wells_Corrected_2021_01_20.xls	2020	9	11	9/11/2020	44085	19	A2	R	FplusBacteriophage	UNKNOWN	34.888	34.888	104.1	104.097	1311.726286	0.239583333	3016.970459	136546.7712
2173	2020_09_11_JL_KR_Analysis_2_Baker_Wells_Corrected_2021_01_20.xls	2020	9	11	9/11/2020	44085	19	A3	R	FplusBacteriophage	UNKNOWN	34.354	34.354	145.72	145.723	1311.726286	0.239583333	3016.970459	191148.6896
2174	2020_09_11_JL_KR_Analysis_2_Baker_Wells_Corrected_2021_01_20.xls	2020	9	11	9/11/2020	44085	19	A1	R	Nucleocapsid	UNKNOWN	30.856	30.856	166.25	166.254	1311.726286	0.239583333	3016.970459	218079.742
2175	2020_09_11_JL_KR_Analysis_2_Baker_Wells_Corrected_2021_01_20.xls	2020	9	11	9/11/2020	44085	19	A2	R	Nucleocapsid	UNKNOWN	32.853	32.853	44.23	44.228	1311.726286	0.239583333	3016.970459	58015.03018
2176	2020_09_11_JL_KR_Analysis_2_Baker_Wells_Corrected_2021_01_20.xls	2020	9	11	9/11/2020	44085	19	A3	R	Nucleocapsid	UNKNOWN	31.291	31.291	124.64	124.64	1311.726286	0.239583333	3016.970459	163493.5643
2177	2020_09_12_JL_KR_Analysis_2021_01_16.xls	2020	9	12	9/12/2020	44086	20	A1	R	Bovine_Coronavirus	UNKNOWN	31.308	31.308	1046.49	1046.493	1404.017651	0.252747253	3229.240596	1469294.644
2178	2020_09_12_JL_KR_Analysis_2021_01_16.xls	2020	9	12	9/12/2020	44086	20	A2	R	Bovine_Coronavirus	UNKNOWN	31.176	31.176	1145.97	1145.968	1404.017651	0.252747253	3229.240596	1608959.299
2179	2020_09_12_JL_KR_Analysis_2021_01_16.xls	2020	9	12	9/12/2020	44086	20	A3	R	Bovine_Coronavirus	UNKNOWN	31.428	31.428	963.91	963.911	1404.017651	0.252747253	3229.240596	1353348.058
2180	2020_09_12_JL_KR_Analysis_2021_01_16.xls	2020	9	12	9/12/2020	44086	20	A1	R	Envelope	UNKNOWN	28.761	28.761	396.09	396.091	1404.017651	0.252747253	3229.240596	556118.7554
2181	2020_09_12_JL_KR_Analysis_2021_01_16.xls	2020	9	12	9/12/2020	44086	20	A2	R	Envelope	UNKNOWN	28.892	28.892	361.81	361.809	1404.017651	0.252747253	3229.240596	507986.2223
2182	2020_09_12_JL_KR_Analysis_2021_01_16.xls	2020	9	12	9/12/2020	44086	20	A3	R	Envelope	UNKNOWN	29.116	29.116	309.83	309.829	1404.017651	0.252747253	3229.240596	435005.3848
2183	2020_09_12_JL_KR_Analysis_2021_01_16.xls	2020	9	12	9/12/2020	44086	20	A1	R	FplusBacteriophage	UNKNOWN	32.61	32.61	174.54	174.537	1404.017651	0.252747253	3229.240596	245053.0288
2184	2020_09_12_JL_KR_Analysis_2021_01_16.xls	2020	9	12	9/12/2020	44086	20	A2	R	FplusBacteriophage	UNKNOWN	32.161	32.161	236.09	236.085	1404.017651	0.252747253	3229.240596	331467.5071
2185	2020_09_12_JL_KR_Analysis_2021_01_16.xls	2020	9	12	9/12/2020	44086	20	A3	R	FplusBacteriophage	UNKNOWN	32.213	32.213	227.94	227.939	1404.017651	0.252747253	3229.240596	320030.3794
2186	2020_09_12_JL_KR_Analysis_2021_01_16.xls	2020	9	12	9/12/2020	44086	20	A1	R	Nucleocapsid	UNKNOWN	28.251	28.251	658.21	658.207	1404.017651	0.252747253	3229.240596	924134.246
2187	2020_09_12_JL_KR_Analysis_2021_01_16.xls	2020	9	12	9/12/2020	44086	20	A2	R	Nucleocapsid	UNKNOWN	28.622	28.622	511.51	511.507	1404.017651	0.252747253	3229.240596	718164.8566
2188	2020_09_12_JL_KR_Analysis_2021_01_16.xls	2020	9	12	9/12/2020	44086	20	A3	R	Nucleocapsid	UNKNOWN	28.448	28.448	575.76	575.762	1404.017651	0.252747253	3229.240596	808380.0108
2189	2020_09_13_JL_KR_Analysis_2021_01_16.xls	2020	9	13	9/13/2020	44087	21	A1	R	Bovine_Coronavirus	UNKNOWN	31.291	31.291	958.66	958.657	2233.426504	0.137724551	5136.88096	2141089.952
2190	2020_09_13_JL_KR_Analysis_2021_01_16.xls	2020	9	13	9/13/2020	44087	21	A2	R	Bovine_Coronavirus	UNKNOWN	31.137	31.137	1062.77	1062.773	2233.426504	0.137724551	5136.88096	2373625.386
2191	2020_09_13_JL_KR_Analysis_2021_01_16.xls	2020	9	13	9/13/2020	44087	21	A3	R	Bovine_Coronavirus	UNKNOWN	31.495	31.495	836.97	836.969	2233.426504	0.137724551	5136.88096	1869308.748
2192	2020_09_13_JL_KR_Analysis_2021_01_16.xls	2020	9	13	9/13/2020	44087	21	A1	R	Envelope	UNKNOWN	28.456	28.456	656.57	656.565	2233.426504	0.137724551	5136.88096	1466389.673
2193	2020_09_13_JL_KR_Analysis_2021_01_16.xls	2020	9	13	9/13/2020	44087	21	A2	R	Envelope	UNKNOWN	28.422	28.422	671.91	671.91	2233.426504	0.137724551	5136.88096	1500661.602
2194	2020_09_13_JL_KR_Analysis_2021_01_16.xls	2020	9	13	9/13/2020	44087	21	A3	R	Envelope	UNKNOWN	28.532	28.532	623.57	623.571	2233.426504	0.137724551	5136.88096	1392699.999
2195	2020_09_13_JL_KR_Analysis_2021_01_16.xls	2020	9	13	9/13/2020	44087	21	A1	R	FplusBacteriophage	UNKNOWN	33.526	33.526	52.26	52.257	2233.426504	0.137724551	5136.88096	116712.1688
2196	2020_09_13_JL_KR_Analysis_2021_01_16.xls	2020	9	13	9/13/2020	44087	21	A2	R	FplusBacteriophage	UNKNOWN	33.268	33.268	62.68	62.68	2233.426504	0.137724551	5136.88096	139991.1733
2197	2020_09_13_JL_KR_Analysis_2021_01_16.xls	2020	9	13	9/13/2020	44087	21	A3	R	FplusBacteriophage	UNKNOWN	-	NA	25.38	NA	2233.426504	0.137724551	5136.88096	NA
2198	2020_09_13_JL_KR_Analysis_2021_01_16.xls	2020	9	13	9/13/2020	44087	21	A1	R	Nucleocapsid	UNKNOWN	27.579	27.579	1071.76	1071.762	2233.426504	0.137724551	5136.88096	2393701.657
2199	2020_09_13_JL_KR_Analysis_2021_01_16.xls	2020	9	13	9/13/2020	44087	21	A2	R	Nucleocapsid	UNKNOWN	27.52	27.52	1115.97	1115.973	2233.426504	0.137724551	5136.88096	2492443.676
2200	2020_09_13_JL_KR_Analysis_2021_01_16.xls	2020	9	13	9/13/2020	44087	21	A3	R	Nucleocapsid	UNKNOWN	27.573	27.573	1076.39	1076.386	2233.426504	0.137724551	5136.88096	2404029.021
2201	2020_09_14_JL_KR_Analysis_2021_01_16.xls	2020	9	14	9/14/2020	44088	22	A1	R	Bovine_Coronavirus	UNKNOWN	31.275	31.275	1031.86	1031.86	1070.19444	0.277108434	2461.447212	1104290.835
2202	2020_09_14_JL_KR_Analysis_2021_01_16.xls	2020	9	14	9/14/2020	44088	22	A2	R	Bovine_Coronavirus	UNKNOWN	31.643	31.643	797.47	797.472	1070.19444	0.277108434	2461.447212	853450.1005
2203	2020_09_14_JL_KR_Analysis_2021_01_16.xls	2020	9	14	9/14/2020	44088	22	A3	R	Bovine_Coronavirus	UNKNOWN	31.498	31.498	882.4	882.401	1070.19444	0.277108434	2461.447212	944340.6441
2204	2020_09_14_JL_KR_Analysis_2021_01_16.xls	2020	9	14	9/14/2020	44088	22	A1	R	Envelope	UNKNOWN	29.608	29.608	350.95	350.945	1070.19444	0.277108434	2461.447212	375579.3877
2205	2020_09_14_JL_KR_Analysis_2021_01_16.xls	2020	9	14	9/14/2020	44088	22	A2	R	Envelope	UNKNOWN	29.541	29.541	367.21	367.21	1070.19444	0.277108434	2461.447212	392986.1003
2206	2020_09_14_JL_KR_Analysis_2021_01_16.xls	2020	9	14	9/14/2020	44088	22	A3	R	Envelope	UNKNOWN	29.603	29.603	351.94	351.935	1070.19444	0.277108434	2461.447212	376638.8802
2207	2020_09_14_JL_KR_Analysis_2021_01_16.xls	2020	9	14	9/14/2020	44088	22	A1	R	FplusBacteriophage	UNKNOWN	-	NA	41.49	NA	1070.19444	0.277108434	2461.447212	NA
2208	2020_09_14_JL_KR_Analysis_2021_01_16.xls	2020	9	14	9/14/2020	44088	22	A2	R	FplusBacteriophage	UNKNOWN	Undetermined	NA	NA	NA	1070.19444	0.277108434	2461.447212	NA
2209	2020_09_14_JL_KR_Analysis_2021_01_16.xls	2020	9	14	9/14/2020	44088	22	A3	R	FplusBacteriophage	UNKNOWN	-	NA	14.55	NA	1070.19444	0.277108434	2461.447212	NA
2210	2020_09_14_JL_KR_Analysis_2021_01_16.xls	2020	9	14	9/14/2020	44088	22	A1	R	Nucleocapsid	UNKNOWN	29.028	29.028	491.42	491.424	1070.19444	0.277108434	2461.447212	525919.2325
2211	2020_09_14_JL_KR_Analysis_2021_01_16.xls	2020	9	14	9/14/2020	44088	22	A2	R	Nucleocapsid	UNKNOWN	28.778	28.778	582.42	582.422	1070.19444	0.277108434	2461.447212	623304.7861
2212	2020_09_14_JL_KR_Analysis_2021_01_16.xls	2020	9	14	9/14/2020	44088	22	A3	R	Nucleocapsid	UNKNOWN	28.951	28.951	517.82	517.815	1070.19444	0.277108434	2461.447212	554162.7339
2213	2020_09_15_JL_KR_Analysis_2021_01_16.xls	2020	9	15	9/15/2020	44089	23	A1	R	Bovine_Coronavirus	UNKNOWN	26.823	26.823	19654.53	19654.527	1205.129405	0.223300971	2771.797632	23686248.43
2214	2020_09_15_JL_KR_Analysis_2021_01_16.xls	2020	9	15	9/15/2020	44089	23	A2	R	Bovine_Coronavirus	UNKNOWN	26.889	26.889	18714.91	18714.912	1205.129405	0.223300971	2771.797632	22553890.76
2215	2020_09_15_JL_KR_Analysis_2021_01_16.xls	2020	9	15	9/15/2020	44089	23	A3	R	Bovine_Coronavirus	UNKNOWN	26.868	26.868	19013.17	19013.17	1205.129405	0.223300971	2771.797632	22913330.25
2216	2020_09_15_JL_KR_Analysis_2021_01_16.xls	2020	9	15	9/15/2020	44089	23	A1	R	Envelope	UNKNOWN	28.968	28.968	641.83	641.832	1205.129405	0.223300971	2771.797632	773490.6163
2217	2020_09_15_JL_KR_Analysis_2021_01_16.xls	2020	9	15	9/15/2020	44089	23	A2	R	Envelope	UNKNOWN	28.854	28.854	695.14	695.139	1205.129405	0.223300971	2771.797632	837732.4495
2218	2020_09_15_JL_KR_Analysis_2021_01_16.xls	2020	9	15	9/15/2020	44089	23	A3	R	Envelope	UNKNOWN	28.877	28.877	684.03	684.027	1205.129405	0.223300971	2771.797632	824341.0515
2219	2020_09_15_JL_KR_Analysis_2021_01_16.xls	2020	9	15	9/15/2020	44089	23	A1	R	FplusBacteriophage	UNKNOWN	31.334	31.334	477.36	477.358	1205.129405	0.223300971	2771.797632	575278.1625
2220	2020_09_15_JL_KR_Analysis_2021_01_16.xls	2020	9	15	9/15/2020	44089	23	A2	R	FplusBacteriophage	UNKNOWN	31.51	31.51	419.78	419.775	1205.129405	0.223300971	2771.797632	505883.196
2221	2020_09_15_JL_KR_Analysis_2021_01_16.xls	2020	9	15	9/15/2020	44089	23	A3	R	FplusBacteriophage	UNKNOWN	31.582	31.582	398.15	398.152	1205.129405	0.223300971	2771.797632	479824.6829
2222	2020_09_15_JL_KR_Analysis_2021_01_16.xls	2020	9	15	9/15/2020	44089	23	A1	R	Nucleocapsid	UNKNOWN	27.606	27.606	1037.88	1037.877	1205.129405	0.223300971	2771.797632	1250776.091
2223	2020_09_15_JL_KR_Analysis_2021_01_16.xls	2020	9	15	9/15/2020	44089	23	A2	R	Nucleocapsid	UNKNOWN	27.732	27.732	951.4	951.4	1205.129405	0.223300971	2771.797632	1146560.116
2224	2020_09_15_JL_KR_Analysis_2021_01_16.xls	2020	9	15	9/15/2020	44089	23	A3	R	Nucleocapsid	UNKNOWN	27.663	27.663	998.09	998.088	1205.129405	0.223300971	2771.797632	1202825.198
2225	2020_09_16_JL_KR_Analysis_2021_01_16.xls	2020	9	16	9/16/2020	44090	24	A1	R	Bovine_Coronavirus	UNKNOWN	27.383	27.383	12382.08	12382.082	1386.375014	0.212962963	3188.662533	17166209.11
2226	2020_09_16_JL_KR_Analysis_2021_01_16.xls	2020	9	16	9/16/2020	44090	24	A2	R	Bovine_Coronavirus	UNKNOWN	27.259	27.259	13478.36	13478.357	1386.375014	0.212962963	3188.662533	18686057.37
2227	2020_09_16_JL_KR_Analysis_2021_01_16.xls	2020	9	16	9/16/2020	44090	24	A3	R	Bovine_Coronavirus	UNKNOWN	27.334	27.334	12798.86	12798.859	1386.375014	0.212962963	3188.662533	17744018.33
2228	2020_09_16_JL_KR_Analysis_2021_01_16.xls	2020	9	16	9/16/2020	44090	24	A1	R	Envelope	UNKNOWN	30.017	30.017	287.18	287.175	1386.375014	0.212962963	3188.662533	398132.2446
2229	2020_09_16_JL_KR_Analysis_2021_01_16.xls	2020	9	16	9/16/2020	44090	24	A2	R	Envelope	UNKNOWN	29.907	29.907	308.72	308.722	1386.375014	0.212962963	3188.662533	428004.4671
2230	2020_09_16_JL_KR_Analysis_2021_01_16.xls	2020	9	16	9/16/2020	44090	24	A3	R	Envelope	UNKNOWN	29.949	29.949	300.42	300.422	1386.375014	0.212962963	3188.662533	416497.5545
2231	2020_09_16_JL_KR_Analysis_2021_01_16.xls	2020	9	16	9/16/2020	44090	24	A1	R	FplusBacteriophage	UNKNOWN	-	NA	60.15	NA	1386.375014	0.212962963	3188.662533	NA
2232	2020_09_16_JL_KR_Analysis_2021_01_16.xls	2020	9	16	9/16/2020	44090	24	A2	R	FplusBacteriophage	UNKNOWN	33.225	33.225	114.17	114.173	1386.375014	0.212962963	3188.662533	158286.5945
2233	2020_09_16_JL_KR_Analysis_2021_01_16.xls	2020	9	16	9/16/2020	44090	24	A3	R	FplusBacteriophage	UNKNOWN	33.312	33.312	107.87	107.871	1386.375014	0.212962963	3188.662533	149549.6591
2234	2020_09_16_JL_KR_Analysis_2021_01_16.xls	2020	9	16	9/16/2020	44090	24	A1	R	Nucleocapsid	UNKNOWN	29.276	29.276	514.72	514.715	1386.375014	0.212962963	3188.662533	713588.0153
2235	2020_09_16_JL_KR_Analysis_2021_01_16.xls	2020	9	16	9/16/2020	44090	24	A2	R	Nucleocapsid	UNKNOWN	29.335	29.335	495.54	495.536	1386.375014	0.212962963	3188.662533	686998.7289
2236	2020_09_16_JL_KR_Analysis_2021_01_16.xls	2020	9	16	9/16/2020	44090	24	A3	R	Nucleocapsid	UNKNOWN	29.202	29.202	539.74	539.735	1386.375014	0.212962963	3188.662533	748275.1182
2237	2020_09_17_JL_KR_Analysis_2021_01_16.xls	2020	9	17	9/17/2020	44091	25	A1	R	Bovine_Coronavirus	UNKNOWN	27.226	27.226	19689.83	19689.826	1530.924679	0.191666667	3521.126761	30143640.55
2238	2020_09_17_JL_KR_Analysis_2021_01_16.xls	2020	9	17	9/17/2020	44091	25	A2	R	Bovine_Coronavirus	UNKNOWN	27.543	27.543	15829.27	15829.267	1530.924679	0.191666667	3521.126761	24233415.5
2239	2020_09_17_JL_KR_Analysis_2021_01_16.xls	2020	9	17	9/17/2020	44091	25	A3	R	Bovine_Coronavirus	UNKNOWN	27.371	27.371	17823.6	17823.596	1530.924679	0.191666667	3521.126761	27286582.98
2240	2020_09_17_JL_KR_Analysis_2021_01_16.xls	2020	9	17	9/17/2020	44091	25	A1	R	Envelope	UNKNOWN	29.566	29.566	284.36	284.356	1530.924679	0.191666667	3521.126761	435327.618
2241	2020_09_17_JL_KR_Analysis_2021_01_16.xls	2020	9	17	9/17/2020	44091	25	A2	R	Envelope	UNKNOWN	29.979	29.979	215.29	215.291	1530.924679	0.191666667	3521.126761	329594.3051
2242	2020_09_17_JL_KR_Analysis_2021_01_16.xls	2020	9	17	9/17/2020	44091	25	A3	R	Envelope	UNKNOWN	29.78	29.78	246.19	246.192	1530.924679	0.191666667	3521.126761	376901.4086
2243	2020_09_17_JL_KR_Analysis_2021_01_16.xls	2020	9	17	9/17/2020	44091	25	A1	R	FplusBacteriophage	UNKNOWN	32.764	32.764	168.47	168.474	1530.924679	0.191666667	3521.126761	257921.0044
2244	2020_09_17_JL_KR_Analysis_2021_01_16.xls	2020	9	17	9/17/2020	44091	25	A2	R	FplusBacteriophage	UNKNOWN	32.91	32.91	153.01	153.008	1530.924679	0.191666667	3521.126761	234243.7233
2245	2020_09_17_JL_KR_Analysis_2021_01_16.xls	2020	9	17	9/17/2020	44091	25	A3	R	FplusBacteriophage	UNKNOWN	31.502	31.502	387.81	387.812	1530.924679	0.191666667	3521.126761	593710.9616
2246	2020_09_17_JL_KR_Analysis_2021_01_16.xls	2020	9	17	9/17/2020	44091	25	A1	R	Nucleocapsid	UNKNOWN	28.254	28.254	492.52	492.519	1530.924679	0.191666667	3521.126761	754009.492
2247	2020_09_17_JL_KR_Analysis_2021_01_16.xls	2020	9	17	9/17/2020	44091	25	A2	R	Nucleocapsid	UNKNOWN	28.548	28.548	404.17	404.166	1530.924679	0.191666667	3521.126761	618747.7038
2248	2020_09_17_JL_KR_Analysis_2021_01_16.xls	2020	9	17	9/17/2020	44091	25	A3	R	Nucleocapsid	UNKNOWN	28.353	28.353	460.68	460.681	1530.924679	0.191666667	3521.126761	705267.912
2249	2020_09_18_JL_KR_Analysis_2021_01_16.xls	2020	9	18	9/18/2020	44092	26	A1	R	Bovine_Coronavirus	UNKNOWN	27.477	27.477	16250.49	16250.491	1213.637785	0.237113402	2791.366906	19722209.9
2250	2020_09_18_JL_KR_Analysis_2021_01_16.xls	2020	9	18	9/18/2020	44092	26	A2	R	Bovine_Coronavirus	UNKNOWN	27.696	27.696	13940.74	13940.736	1213.637785	0.237113402	2791.366906	16919003.96
2251	2020_09_18_JL_KR_Analysis_2021_01_16.xls	2020	9	18	9/18/2020	44092	26	A3	R	Bovine_Coronavirus	UNKNOWN	27.603	27.603	14884.75	14884.753	1213.637785	0.237113402	2791.366906	18064698.66
2252	2020_09_18_JL_KR_Analysis_2021_01_16.xls	2020	9	18	9/18/2020	44092	26	A1	R	Envelope	UNKNOWN	31.177	31.177	112.58	112.578	1213.637785	0.237113402	2791.366906	136628.9146
2253	2020_09_18_JL_KR_Analysis_2021_01_16.xls	2020	9	18	9/18/2020	44092	26	A2	R	Envelope	UNKNOWN	31.006	31.006	126.36	126.356	1213.637785	0.237113402	2791.366906	153350.416
2254	2020_09_18_JL_KR_Analysis_2021_01_16.xls	2020	9	18	9/18/2020	44092	26	A3	R	Envelope	UNKNOWN	31.054	31.054	122.35	122.349	1213.637785	0.237113402	2791.366906	148487.3694
2255	2020_09_18_JL_KR_Analysis_2021_01_16.xls	2020	9	18	9/18/2020	44092	26	A1	R	FplusBacteriophage	UNKNOWN	33.552	33.552	62.78	62.776	1213.637785	0.237113402	2791.366906	76187.32559
2256	2020_09_18_JL_KR_Analysis_2021_01_16.xls	2020	9	18	9/18/2020	44092	26	A2	R	FplusBacteriophage	UNKNOWN	32.471	32.471	132.89	132.89	1213.637785	0.237113402	2791.366906	161280.3252
2257	2020_09_18_JL_KR_Analysis_2021_01_16.xls	2020	9	18	9/18/2020	44092	26	A3	R	FplusBacteriophage	UNKNOWN	32.369	32.369	142.65	142.648	1213.637785	0.237113402	2791.366906	173123.0028
2258	2020_09_18_JL_KR_Analysis_2021_01_16.xls	2020	9	18	9/18/2020	44092	26	A1	R	Nucleocapsid	UNKNOWN	29.7	29.7	243.64	243.64	1213.637785	0.237113402	2791.366906	295690.7099
2259	2020_09_18_JL_KR_Analysis_2021_01_16.xls	2020	9	18	9/18/2020	44092	26	A2	R	Nucleocapsid	UNKNOWN	29.847	29.847	220.51	220.512	1213.637785	0.237113402	2791.366906	267621.6952
2260	2020_09_18_JL_KR_Analysis_2021_01_16.xls	2020	9	18	9/18/2020	44092	26	A3	R	Nucleocapsid	UNKNOWN	29.927	29.927	208.95	208.948	1213.637785	0.237113402	2791.366906	253587.1879
2261	2020_09_19_KR_KR_Analysis_2021_01_16.xls	2020	9	19	9/19/2020	44093	27	A1	R	Bovine_Coronavirus	UNKNOWN	27.368	27.368	13272	13272.001	1415.254814	0.221153846	3255.086072	18783263.31
2262	2020_09_19_KR_KR_Analysis_2021_01_16.xls	2020	9	19	9/19/2020	44093	27	A2	R	Bovine_Coronavirus	UNKNOWN	27.561	27.561	11527.37	11527.371	1415.254814	0.221153846	3255.086072	16314167.3
2263	2020_09_19_KR_KR_Analysis_2021_01_16.xls	2020	9	19	9/19/2020	44093	27	A3	R	Bovine_Coronavirus	UNKNOWN	27.472	27.472	12302.16	12302.164	1415.254814	0.221153846	3255.086072	17410696.82
2264	2020_09_19_KR_KR_Analysis_2021_01_16.xls	2020	9	19	9/19/2020	44093	27	A1	R	Envelope	UNKNOWN	29.445	29.445	218.16	218.159	1415.254814	0.221153846	3255.086072	308750.575
2265	2020_09_19_KR_KR_Analysis_2021_01_16.xls	2020	9	19	9/19/2020	44093	27	A2	R	Envelope	UNKNOWN	29.522	29.522	207.04	207.043	1415.254814	0.221153846	3255.086072	293018.6025
2266	2020_09_19_KR_KR_Analysis_2021_01_16.xls	2020	9	19	9/19/2020	44093	27	A3	R	Envelope	UNKNOWN	29.624	29.624	193.01	193.009	1415.254814	0.221153846	3255.086072	273156.9164
2267	2020_09_19_KR_KR_Analysis_2021_01_16.xls	2020	9	19	9/19/2020	44093	27	A1	R	FplusBacteriophage	UNKNOWN	-	NA	441.36	NA	1415.254814	0.221153846	3255.086072	NA
2268	2020_09_19_KR_KR_Analysis_2021_01_16.xls	2020	9	19	9/19/2020	44093	27	A2	R	FplusBacteriophage	UNKNOWN	-	NA	3189.49	NA	1415.254814	0.221153846	3255.086072	NA
2269	2020_09_19_KR_KR_Analysis_2021_01_16.xls	2020	9	19	9/19/2020	44093	27	A3	R	FplusBacteriophage	UNKNOWN	-	NA	808.16	NA	1415.254814	0.221153846	3255.086072	NA
2270	2020_09_19_KR_KR_Analysis_2021_01_16.xls	2020	9	19	9/19/2020	44093	27	A1	R	Nucleocapsid	UNKNOWN	28.652	28.652	376.86	376.861	1415.254814	0.221153846	3255.086072	533354.3445
2271	2020_09_19_KR_KR_Analysis_2021_01_16.xls	2020	9	19	9/19/2020	44093	27	A2	R	Nucleocapsid	UNKNOWN	28.306	28.306	480.34	480.336	1415.254814	0.221153846	3255.086072	679797.8363
2272	2020_09_19_KR_KR_Analysis_2021_01_16.xls	2020	9	19	9/19/2020	44093	27	A3	R	Nucleocapsid	UNKNOWN	28.303	28.303	481.32	481.317	1415.254814	0.221153846	3255.086072	681186.2013
2273	2020_09_20_KR_KR_Analysis_2021_01_15.xls	2020	9	20	9/20/2020	44094	28	A1	R	Bovine_Coronavirus	UNKNOWN	27.43	27.43	9981.64	9981.64	1169.486758	0.291139241	2689.819544	11673395.8
2274	2020_09_20_KR_KR_Analysis_2021_01_15.xls	2020	9	20	9/20/2020	44094	28	A2	R	Bovine_Coronavirus	UNKNOWN	27.556	27.556	9105.32	9105.319	1169.486758	0.291139241	2689.819544	10648550
2275	2020_09_20_KR_KR_Analysis_2021_01_15.xls	2020	9	20	9/20/2020	44094	28	A3	R	Bovine_Coronavirus	UNKNOWN	27.437	27.437	9928.7	9928.695	1169.486758	0.291139241	2689.819544	11611477.33
2276	2020_09_20_KR_KR_Analysis_2021_01_15.xls	2020	9	20	9/20/2020	44094	28	A1	R	Envelope	UNKNOWN	26.795	26.795	1364.25	1364.247	1169.486758	0.291139241	2689.819544	1595468.801
2277	2020_09_20_KR_KR_Analysis_2021_01_15.xls	2020	9	20	9/20/2020	44094	28	A2	R	Envelope	UNKNOWN	26.951	26.951	1227.24	1227.242	1169.486758	0.291139241	2689.819544	1435243.268
2278	2020_09_20_KR_KR_Analysis_2021_01_15.xls	2020	9	20	9/20/2020	44094	28	A3	R	Envelope	UNKNOWN	26.808	26.808	1351.78	1351.781	1169.486758	0.291139241	2689.819544	1580889.979
2279	2020_09_20_KR_KR_Analysis_2021_01_15.xls	2020	9	20	9/20/2020	44094	28	A1	R	FplusBacteriophage	UNKNOWN	-	NA	297.4	NA	1169.486758	0.291139241	2689.819544	NA
2280	2020_09_20_KR_KR_Analysis_2021_01_15.xls	2020	9	20	9/20/2020	44094	28	A2	R	FplusBacteriophage	UNKNOWN	31.155	31.155	277.26	277.262	1169.486758	0.291139241	2689.819544	324254.2375
2281	2020_09_20_KR_KR_Analysis_2021_01_15.xls	2020	9	20	9/20/2020	44094	28	A3	R	FplusBacteriophage	UNKNOWN	31.175	31.175	273.49	273.491	1169.486758	0.291139241	2689.819544	319844.1029
2282	2020_09_20_KR_KR_Analysis_2021_01_15.xls	2020	9	20	9/20/2020	44094	28	A1	R	Nucleocapsid	UNKNOWN	25.825	25.825	2315.66	2315.662	1169.486758	0.291139241	2689.819544	2708136.045
2283	2020_09_20_KR_KR_Analysis_2021_01_15.xls	2020	9	20	9/20/2020	44094	28	A2	R	Nucleocapsid	UNKNOWN	25.852	25.852	2276.06	2276.056	1169.486758	0.291139241	2689.819544	2661817.352
2284	2020_09_20_KR_KR_Analysis_2021_01_15.xls	2020	9	20	9/20/2020	44094	28	A3	R	Nucleocapsid	UNKNOWN	25.715	25.715	2489.3	2489.3	1169.486758	0.291139241	2689.819544	2911203.387
2285	2020_09_21_KR_KR_Analysis_2021_01_15.xls	2020	9	21	9/21/2020	44095	29	A1	R	Bovine_Coronavirus	UNKNOWN	26.461	26.461	14984.54	14984.544	1381.574286	0.196581197	3177.620858	20702260.68
2286	2020_09_21_KR_KR_Analysis_2021_01_15.xls	2020	9	21	9/21/2020	44095	29	A2	R	Bovine_Coronavirus	UNKNOWN	26.821	26.821	11652.99	11652.991	1381.574286	0.196581197	3177.620858	16099472.72
2287	2020_09_21_KR_KR_Analysis_2021_01_15.xls	2020	9	21	9/21/2020	44095	29	A3	R	Bovine_Coronavirus	UNKNOWN	26.687	26.687	12791.93	12791.933	1381.574286	0.196581197	3177.620858	17673005.7
2288	2020_09_21_KR_KR_Analysis_2021_01_15.xls	2020	9	21	9/21/2020	44095	29	A1	R	Envelope	UNKNOWN	25.615	25.615	2625.7	2625.696	1381.574286	0.196581197	3177.620858	3627594.076
2289	2020_09_21_KR_KR_Analysis_2021_01_15.xls	2020	9	21	9/21/2020	44095	29	A2	R	Envelope	UNKNOWN	25.8	25.8	2313.34	2313.339	1381.574286	0.196581197	3177.620858	3196049.677
2290	2020_09_21_KR_KR_Analysis_2021_01_15.xls	2020	9	21	9/21/2020	44095	29	A3	R	Envelope	UNKNOWN	25.891	25.891	2172.36	2172.364	1381.574286	0.196581197	3177.620858	3001282.242
2291	2020_09_21_KR_KR_Analysis_2021_01_15.xls	2020	9	21	9/21/2020	44095	29	A1	R	FplusBacteriophage	UNKNOWN	-	NA	55.29	NA	1381.574286	0.196581197	3177.620858	NA
2292	2020_09_21_KR_KR_Analysis_2021_01_15.xls	2020	9	21	9/21/2020	44095	29	A2	R	FplusBacteriophage	UNKNOWN	Undetermined	NA	NA	NA	1381.574286	0.196581197	3177.620858	NA
2293	2020_09_21_KR_KR_Analysis_2021_01_15.xls	2020	9	21	9/21/2020	44095	29	A3	R	FplusBacteriophage	UNKNOWN	-	NA	33.43	NA	1381.574286	0.196581197	3177.620858	NA
2294	2020_09_21_KR_KR_Analysis_2021_01_15.xls	2020	9	21	9/21/2020	44095	29	A1	R	Nucleocapsid	UNKNOWN	25.388	25.388	3712.15	3712.152	1381.574286	0.196581197	3177.620858	5128613.749
2295	2020_09_21_KR_KR_Analysis_2021_01_15.xls	2020	9	21	9/21/2020	44095	29	A2	R	Nucleocapsid	UNKNOWN	25.456	25.456	3546.49	3546.491	1381.574286	0.196581197	3177.620858	4899740.771
2296	2020_09_21_KR_KR_Analysis_2021_01_15.xls	2020	9	21	9/21/2020	44095	29	A3	R	Nucleocapsid	UNKNOWN	25.42	25.42	3632.82	3632.817	1381.574286	0.196581197	3177.620858	5019006.553
2297	2020_09_22_JL_KR_Analysis_2021_01_15.xls	2020	9	22	9/22/2020	44096	30	A1	R	Bovine_Coronavirus	UNKNOWN	27.008	27.008	15533.16	15533.159	1471.294739	0.234693878	3383.977901	22853855.12
2298	2020_09_22_JL_KR_Analysis_2021_01_15.xls	2020	9	22	9/22/2020	44096	30	A2	R	Bovine_Coronavirus	UNKNOWN	27.287	27.287	12803.11	12803.111	1471.294739	0.234693878	3383.977901	18837149.86
2299	2020_09_22_JL_KR_Analysis_2021_01_15.xls	2020	9	22	9/22/2020	44096	30	A3	R	Bovine_Coronavirus	UNKNOWN	27.356	27.356	12197.93	12197.926	1471.294739	0.234693878	3383.977901	17946744.35
2300	2020_09_22_JL_KR_Analysis_2021_01_15.xls	2020	9	22	9/22/2020	44096	30	A1	R	Envelope	UNKNOWN	28.293	28.293	492.13	492.128	1471.294739	0.234693878	3383.977901	724065.3373
2301	2020_09_22_JL_KR_Analysis_2021_01_15.xls	2020	9	22	9/22/2020	44096	30	A2	R	Envelope	UNKNOWN	28.273	28.273	499.33	499.328	1471.294739	0.234693878	3383.977901	734658.6594
2302	2020_09_22_JL_KR_Analysis_2021_01_15.xls	2020	9	22	9/22/2020	44096	30	A3	R	Envelope	UNKNOWN	28.56	28.56	407.77	407.766	1471.294739	0.234693878	3383.977901	599943.9705
2303	2020_09_22_JL_KR_Analysis_2021_01_15.xls	2020	9	22	9/22/2020	44096	30	A1	R	FplusBacteriophage	UNKNOWN	-	NA	75.23	NA	1471.294739	0.234693878	3383.977901	NA
2304	2020_09_22_JL_KR_Analysis_2021_01_15.xls	2020	9	22	9/22/2020	44096	30	A2	R	FplusBacteriophage	UNKNOWN	-	NA	57.84	NA	1471.294739	0.234693878	3383.977901	NA
2305	2020_09_22_JL_KR_Analysis_2021_01_15.xls	2020	9	22	9/22/2020	44096	30	A3	R	FplusBacteriophage	UNKNOWN	-	NA	72.06	NA	1471.294739	0.234693878	3383.977901	NA
2306	2020_09_22_JL_KR_Analysis_2021_01_15.xls	2020	9	22	9/22/2020	44096	30	A1	R	Nucleocapsid	UNKNOWN	27.64	27.64	886.71	886.712	1471.294739	0.234693878	3383.977901	1304614.701
2307	2020_09_22_JL_KR_Analysis_2021_01_15.xls	2020	9	22	9/22/2020	44096	30	A2	R	Nucleocapsid	UNKNOWN	27.601	27.601	910.53	910.53	1471.294739	0.234693878	3383.977901	1339657.999
2308	2020_09_22_JL_KR_Analysis_2021_01_15.xls	2020	9	22	9/22/2020	44096	30	A3	R	Nucleocapsid	UNKNOWN	27.593	27.593	915.8	915.801	1471.294739	0.234693878	3383.977901	1347413.193
2309	2020_09_23_JL_KR_Analysis_2021_01_15.xls	2020	9	23	9/23/2020	44097	31	A1	R	Bovine_Coronavirus	UNKNOWN	28.035	28.035	9644.29	9644.289	1946.138709	0.12849162	4476.11903	18769124.14
2310	2020_09_23_JL_KR_Analysis_2021_01_15.xls	2020	9	23	9/23/2020	44097	31	A2	R	Bovine_Coronavirus	UNKNOWN	28.098	28.098	9231.23	9231.234	1946.138709	0.12849162	4476.11903	17965261.82
2311	2020_09_23_JL_KR_Analysis_2021_01_15.xls	2020	9	23	9/23/2020	44097	31	A3	R	Bovine_Coronavirus	UNKNOWN	27.94	27.94	10297.84	10297.836	1946.138709	0.12849162	4476.11903	20041017.26
2312	2020_09_23_JL_KR_Analysis_2021_01_15.xls	2020	9	23	9/23/2020	44097	31	A1	R	Envelope	UNKNOWN	29.91	29.91	178.25	178.245	1946.138709	0.12849162	4476.11903	346889.4942
2313	2020_09_23_JL_KR_Analysis_2021_01_15.xls	2020	9	23	9/23/2020	44097	31	A2	R	Envelope	UNKNOWN	30.197	30.197	146.13	146.127	1946.138709	0.12849162	4476.11903	284383.4111
2314	2020_09_23_JL_KR_Analysis_2021_01_15.xls	2020	9	23	9/23/2020	44097	31	A3	R	Envelope	UNKNOWN	29.959	29.959	172.35	172.345	1946.138709	0.12849162	4476.11903	335407.2758
2315	2020_09_23_JL_KR_Analysis_2021_01_15.xls	2020	9	23	9/23/2020	44097	31	A1	R	FplusBacteriophage	UNKNOWN	33.712	33.712	119.11	119.109	1946.138709	0.12849162	4476.11903	231802.6355
2316	2020_09_23_JL_KR_Analysis_2021_01_15.xls	2020	9	23	9/23/2020	44097	31	A2	R	FplusBacteriophage	UNKNOWN	-	NA	NA	NA	1946.138709	0.12849162	4476.11903	NA
2317	2020_09_23_JL_KR_Analysis_2021_01_15.xls	2020	9	23	9/23/2020	44097	31	A3	R	FplusBacteriophage	UNKNOWN	32.993	32.993	190.93	190.927	1946.138709	0.12849162	4476.11903	371570.4253
2318	2020_09_23_JL_KR_Analysis_2021_01_15.xls	2020	9	23	9/23/2020	44097	31	A1	R	Nucleocapsid	UNKNOWN	28.883	28.883	396.83	396.833	1946.138709	0.12849162	4476.11903	772292.0623
2319	2020_09_23_JL_KR_Analysis_2021_01_15.xls	2020	9	23	9/23/2020	44097	31	A2	R	Nucleocapsid	UNKNOWN	29.263	29.263	306.23	306.229	1946.138709	0.12849162	4476.11903	595964.1107
2320	2020_09_23_JL_KR_Analysis_2021_01_15.xls	2020	9	23	9/23/2020	44097	31	A3	R	Nucleocapsid	UNKNOWN	29.021	29.021	361.32	361.317	1946.138709	0.12849162	4476.11903	703172.9999
2321	2020_09_24_JL_KR_Analysis_2021_01_14.xls	2020	9	24	9/24/2020	44098	32	A1	R	Bovine_Coronavirus	UNKNOWN	27.705	27.705	24550.66	24550.66	1190.289332	0.252747253	2737.665463	29222388.69
2322	2020_09_24_JL_KR_Analysis_2021_01_14.xls	2020	9	24	9/24/2020	44098	32	A2	R	Bovine_Coronavirus	UNKNOWN	27.848	27.848	22631.06	22631.057	1190.289332	0.252747253	2737.665463	26937505.72
2323	2020_09_24_JL_KR_Analysis_2021_01_14.xls	2020	9	24	9/24/2020	44098	32	A3	R	Bovine_Coronavirus	UNKNOWN	27.959	27.959	21251.64	21251.635	1190.289332	0.252747253	2737.665463	25295594.43
2324	2020_09_24_JL_KR_Analysis_2021_01_14.xls	2020	9	24	9/24/2020	44098	32	A1	R	Envelope	UNKNOWN	29.286	29.286	411.92	411.915	1190.289332	0.252747253	2737.665463	490298.0302
2325	2020_09_24_JL_KR_Analysis_2021_01_14.xls	2020	9	24	9/24/2020	44098	32	A2	R	Envelope	UNKNOWN	29.084	29.084	471.92	471.92	1190.289332	0.252747253	2737.665463	561721.3416
2326	2020_09_24_JL_KR_Analysis_2021_01_14.xls	2020	9	24	9/24/2020	44098	32	A3	R	Envelope	UNKNOWN	29.418	29.418	376.66	376.657	1190.289332	0.252747253	2737.665463	448330.8089
2327	2020_09_24_JL_KR_Analysis_2021_01_14.xls	2020	9	24	9/24/2020	44098	32	A1	R	FplusBacteriophage	UNKNOWN	31.295	31.295	476.9	476.899	1190.289332	0.252747253	2737.665463	567647.7921
2328	2020_09_24_JL_KR_Analysis_2021_01_14.xls	2020	9	24	9/24/2020	44098	32	A2	R	FplusBacteriophage	UNKNOWN	31.501	31.501	415.64	415.642	1190.289332	0.252747253	2737.665463	494734.2385
2329	2020_09_24_JL_KR_Analysis_2021_01_14.xls	2020	9	24	9/24/2020	44098	32	A3	R	FplusBacteriophage	UNKNOWN	31.881	31.881	322.55	322.547	1190.289332	0.252747253	2737.665463	383924.2532
2330	2020_09_24_JL_KR_Analysis_2021_01_14.xls	2020	9	24	9/24/2020	44098	32	A1	R	Nucleocapsid	UNKNOWN	28.243	28.243	672.07	672.068	1190.289332	0.252747253	2737.665463	799955.3708
2331	2020_09_24_JL_KR_Analysis_2021_01_14.xls	2020	9	24	9/24/2020	44098	32	A2	R	Nucleocapsid	UNKNOWN	28.167	28.167	706.9	706.903	1190.289332	0.252747253	2737.665463	841419.0997
2332	2020_09_24_JL_KR_Analysis_2021_01_14.xls	2020	9	24	9/24/2020	44098	32	A3	R	Nucleocapsid	UNKNOWN	28.167	28.167	706.75	706.75	1190.289332	0.252747253	2737.665463	841236.9854
2333	2020_09_25_KR_Analysis_3_2021_01_20.xls	2020	9	25	9/25/2020	44099	33	A1	R	Bovine_Coronavirus	UNKNOWN	28.283	28.283	8395.35	8395.349	2311.502477	0.121693122	5316.455696	19405870.01
2334	2020_09_25_KR_Analysis_3_2021_01_20.xls	2020	9	25	9/25/2020	44099	33	A2	R	Bovine_Coronavirus	UNKNOWN	28.44	28.44	7544.08	7544.081	2311.502477	0.121693122	5316.455696	17438161.92
2335	2020_09_25_KR_Analysis_3_2021_01_20.xls	2020	9	25	9/25/2020	44099	33	A3	R	Bovine_Coronavirus	UNKNOWN	28.542	28.542	7041.41	7041.405	2311.502477	0.121693122	5316.455696	16276225.1
2336	2020_09_25_KR_Analysis_3_2021_01_20.xls	2020	9	25	9/25/2020	44099	33	A1	R	Envelope	UNKNOWN	32	32	78.59	78.585	2311.502477	0.121693122	5316.455696	181649.4222
2337	2020_09_25_KR_Analysis_3_2021_01_20.xls	2020	9	25	9/25/2020	44099	33	A2	R	Envelope	UNKNOWN	31.691	31.691	94.74	94.742	2311.502477	0.121693122	5316.455696	218996.3677
2338	2020_09_25_KR_Analysis_3_2021_01_20.xls	2020	9	25	9/25/2020	44099	33	A3	R	Envelope	UNKNOWN	31.609	31.609	99.56	99.557	2311.502477	0.121693122	5316.455696	230126.2521
2339	2020_09_25_KR_Analysis_3_2021_01_20.xls	2020	9	25	9/25/2020	44099	33	A1	R	FplusBacteriophage	UNKNOWN	32.559	32.559	329.39	329.394	2311.502477	0.121693122	5316.455696	761395.0469
2340	2020_09_25_KR_Analysis_3_2021_01_20.xls	2020	9	25	9/25/2020	44099	33	A2	R	FplusBacteriophage	UNKNOWN	32.983	32.983	253.65	253.649	2311.502477	0.121693122	5316.455696	586310.2918
2341	2020_09_25_KR_Analysis_3_2021_01_20.xls	2020	9	25	9/25/2020	44099	33	A3	R	FplusBacteriophage	UNKNOWN	32.849	32.849	275.38	275.382	2311.502477	0.121693122	5316.455696	636546.1751
2342	2020_09_25_KR_Analysis_3_2021_01_20.xls	2020	9	25	9/25/2020	44099	33	A1	R	Nucleocapsid	UNKNOWN	31.869	31.869	142.89	142.886	2311.502477	0.121693122	5316.455696	330281.3429
2343	2020_09_25_KR_Analysis_3_2021_01_20.xls	2020	9	25	9/25/2020	44099	33	A2	R	Nucleocapsid	UNKNOWN	31.802	31.802	148.9	148.901	2311.502477	0.121693122	5316.455696	344185.0303
2344	2020_09_25_KR_Analysis_3_2021_01_20.xls	2020	9	25	9/25/2020	44099	33	A3	R	Nucleocapsid	UNKNOWN	31.843	31.843	145.19	145.193	2311.502477	0.121693122	5316.455696	335613.9791
2345	2020_09_26_JL_KR_Analysis_2_Mod_Stds_Corrected_2021_01_14.xls	2020	9	26	9/26/2020	44100	34	A1	R	Bovine_Coronavirus	UNKNOWN	28.199	28.199	11049.03	11049.029	1552.795031	0.193277311	3571.428571	17156877.33
2346	2020_09_26_JL_KR_Analysis_2_Mod_Stds_Corrected_2021_01_14.xls	2020	9	26	9/26/2020	44100	34	A2	R	Bovine_Coronavirus	UNKNOWN	28.376	28.376	9787.65	9787.645	1552.795031	0.193277311	3571.428571	15198206.52
2347	2020_09_26_JL_KR_Analysis_2_Mod_Stds_Corrected_2021_01_14.xls	2020	9	26	9/26/2020	44100	34	A3	R	Bovine_Coronavirus	UNKNOWN	28.356	28.356	9922.02	9922.018	1552.795031	0.193277311	3571.428571	15406860.25
2348	2020_09_26_JL_KR_Analysis_2_Mod_Stds_Corrected_2021_01_14.xls	2020	9	26	9/26/2020	44100	34	A1	R	Envelope	UNKNOWN	28.914	28.914	462.72	462.723	1552.795031	0.193277311	3571.428571	718513.9751
2349	2020_09_26_JL_KR_Analysis_2_Mod_Stds_Corrected_2021_01_14.xls	2020	9	26	9/26/2020	44100	34	A2	R	Envelope	UNKNOWN	29.214	29.214	378.08	378.08	1552.795031	0.193277311	3571.428571	587080.7453
2350	2020_09_26_JL_KR_Analysis_2_Mod_Stds_Corrected_2021_01_14.xls	2020	9	26	9/26/2020	44100	34	A3	R	Envelope	UNKNOWN	29.104	29.104	407.14	407.141	1552.795031	0.193277311	3571.428571	632206.5217
2351	2020_09_26_JL_KR_Analysis_2_Mod_Stds_Corrected_2021_01_14.xls	2020	9	26	9/26/2020	44100	34	A1	R	FplusBacteriophage	UNKNOWN	31.154	31.154	483.7	483.698	1552.795031	0.193277311	3571.428571	751083.8509
2352	2020_09_26_JL_KR_Analysis_2_Mod_Stds_Corrected_2021_01_14.xls	2020	9	26	9/26/2020	44100	34	A2	R	FplusBacteriophage	UNKNOWN	31.963	31.963	280.32	280.324	1552.795031	0.193277311	3571.428571	435285.7143
2353	2020_09_26_JL_KR_Analysis_2_Mod_Stds_Corrected_2021_01_14.xls	2020	9	26	9/26/2020	44100	34	A3	R	FplusBacteriophage	UNKNOWN	31.754	31.754	322.83	322.834	1552.795031	0.193277311	3571.428571	501295.031
2354	2020_09_26_JL_KR_Analysis_2_Mod_Stds_Corrected_2021_01_14.xls	2020	9	26	9/26/2020	44100	34	A1	R	Nucleocapsid	UNKNOWN	27.423	27.423	757.23	757.233	1552.795031	0.193277311	3571.428571	1175827.64
2355	2020_09_26_JL_KR_Analysis_2_Mod_Stds_Corrected_2021_01_14.xls	2020	9	26	9/26/2020	44100	34	A2	R	Nucleocapsid	UNKNOWN	27.614	27.614	664.53	664.532	1552.795031	0.193277311	3571.428571	1031881.988
2356	2020_09_26_JL_KR_Analysis_2_Mod_Stds_Corrected_2021_01_14.xls	2020	9	26	9/26/2020	44100	34	A3	R	Nucleocapsid	UNKNOWN	27.632	27.632	656.59	656.588	1552.795031	0.193277311	3571.428571	1019546.584
2357	2020_09_27_JL_KR_Analysis_3_2021_01_20.xls	2020	9	27	9/27/2020	44101	35	A1	R	Bovine_Coronavirus	UNKNOWN	27.588	27.588	9627.18	9627.183	1784.821875	0.153333333	4105.090312	17182806.81
2358	2020_09_27_JL_KR_Analysis_3_2021_01_20.xls	2020	9	27	9/27/2020	44101	35	A2	R	Bovine_Coronavirus	UNKNOWN	27.75	27.75	8638.59	8638.593	1784.821875	0.153333333	4105.090312	15418349.76
2359	2020_09_27_JL_KR_Analysis_3_2021_01_20.xls	2020	9	27	9/27/2020	44101	35	A3	R	Bovine_Coronavirus	UNKNOWN	27.664	27.664	9146.82	9146.824	1784.821875	0.153333333	4105.090312	16325451.56
2360	2020_09_27_JL_KR_Analysis_3_2021_01_20.xls	2020	9	27	9/27/2020	44101	35	A1	R	Envelope	UNKNOWN	28.187	28.187	913.93	913.933	1784.821875	0.153333333	4105.090312	1631207.611
2361	2020_09_27_JL_KR_Analysis_3_2021_01_20.xls	2020	9	27	9/27/2020	44101	35	A2	R	Envelope	UNKNOWN	28.167	28.167	924.81	924.805	1784.821875	0.153333333	4105.090312	1650612.194
2362	2020_09_27_JL_KR_Analysis_3_2021_01_20.xls	2020	9	27	9/27/2020	44101	35	A3	R	Envelope	UNKNOWN	28.244	28.244	882.21	882.206	1784.821875	0.153333333	4105.090312	1574580.567
2363	2020_09_27_JL_KR_Analysis_3_2021_01_20.xls	2020	9	27	9/27/2020	44101	35	A1	R	FplusBacteriophage	UNKNOWN	31.747	31.747	433.65	433.645	1784.821875	0.153333333	4105.090312	773979.082
2364	2020_09_27_JL_KR_Analysis_3_2021_01_20.xls	2020	9	27	9/27/2020	44101	35	A2	R	FplusBacteriophage	UNKNOWN	31.274	31.274	587.39	587.393	1784.821875	0.153333333	4105.090312	1048391.876
2365	2020_09_27_JL_KR_Analysis_3_2021_01_20.xls	2020	9	27	9/27/2020	44101	35	A3	R	FplusBacteriophage	UNKNOWN	31.28	31.28	585.06	585.059	1784.821875	0.153333333	4105.090312	1044226.101
2366	2020_09_27_JL_KR_Analysis_3_2021_01_20.xls	2020	9	27	9/27/2020	44101	35	A1	R	Nucleocapsid	UNKNOWN	27.585	27.585	1247.57	1247.568	1784.821875	0.153333333	4105.090312	2226686.657
2367	2020_09_27_JL_KR_Analysis_3_2021_01_20.xls	2020	9	27	9/27/2020	44101	35	A2	R	Nucleocapsid	UNKNOWN	27.462	27.462	1344.33	1344.328	1784.821875	0.153333333	4105.090312	2399386.022
2368	2020_09_27_JL_KR_Analysis_3_2021_01_20.xls	2020	9	27	9/27/2020	44101	35	A3	R	Nucleocapsid	UNKNOWN	27.496	27.496	1316.66	1316.657	1784.821875	0.153333333	4105.090312	2349998.215
2369	2020_09_28_JL_KR_Analysis_2_Mod_Stds_Corrected_2021_01_14.xls	2020	9	28	9/28/2020	44102	36	A1	R	Bovine_Coronavirus	UNKNOWN	29.773	29.773	816.05	816.052	1110.030183	0.258426966	2553.069421	905842.3509
2370	2020_09_28_JL_KR_Analysis_2_Mod_Stds_Corrected_2021_01_14.xls	2020	9	28	9/28/2020	44102	36	A2	R	Bovine_Coronavirus	UNKNOWN	30.115	30.115	637.11	637.112	1110.030183	0.258426966	2553.069421	707213.55
2371	2020_09_28_JL_KR_Analysis_2_Mod_Stds_Corrected_2021_01_14.xls	2020	9	28	9/28/2020	44102	36	A3	R	Bovine_Coronavirus	UNKNOWN	30.297	30.297	558.77	558.771	1110.030183	0.258426966	2553.069421	620252.6754
2372	2020_09_28_JL_KR_Analysis_2_Mod_Stds_Corrected_2021_01_14.xls	2020	9	28	9/28/2020	44102	36	A1	R	Envelope	UNKNOWN	-	NA	10.61	NA	1110.030183	0.258426966	2553.069421	NA
2373	2020_09_28_JL_KR_Analysis_2_Mod_Stds_Corrected_2021_01_14.xls	2020	9	28	9/28/2020	44102	36	A2	R	Envelope	UNKNOWN	-	NA	10.01	NA	1110.030183	0.258426966	2553.069421	NA
2374	2020_09_28_JL_KR_Analysis_2_Mod_Stds_Corrected_2021_01_14.xls	2020	9	28	9/28/2020	44102	36	A3	R	Envelope	UNKNOWN	-	NA	36.39	NA	1110.030183	0.258426966	2553.069421	NA
2375	2020_09_28_JL_KR_Analysis_2_Mod_Stds_Corrected_2021_01_14.xls	2020	9	28	9/28/2020	44102	36	A1	R	FplusBacteriophage	UNKNOWN	Undetermined	NA	NA	NA	1110.030183	0.258426966	2553.069421	NA
2376	2020_09_28_JL_KR_Analysis_2_Mod_Stds_Corrected_2021_01_14.xls	2020	9	28	9/28/2020	44102	36	A2	R	FplusBacteriophage	UNKNOWN	-	NA	90.06	NA	1110.030183	0.258426966	2553.069421	NA
2377	2020_09_28_JL_KR_Analysis_2_Mod_Stds_Corrected_2021_01_14.xls	2020	9	28	9/28/2020	44102	36	A3	R	FplusBacteriophage	UNKNOWN	-	NA	22.3	NA	1110.030183	0.258426966	2553.069421	NA
2378	2020_09_28_JL_KR_Analysis_2_Mod_Stds_Corrected_2021_01_14.xls	2020	9	28	9/28/2020	44102	36	A1	R	Nucleocapsid	UNKNOWN	-	NA	22.6	NA	1110.030183	0.258426966	2553.069421	NA
2379	2020_09_28_JL_KR_Analysis_2_Mod_Stds_Corrected_2021_01_14.xls	2020	9	28	9/28/2020	44102	36	A2	R	Nucleocapsid	UNKNOWN	-	NA	13.35	NA	1110.030183	0.258426966	2553.069421	NA
2380	2020_09_28_JL_KR_Analysis_2_Mod_Stds_Corrected_2021_01_14.xls	2020	9	28	9/28/2020	44102	36	A3	R	Nucleocapsid	UNKNOWN	-	NA	36.95	NA	1110.030183	0.258426966	2553.069421	NA
2381	2020_09_29_JL_KR_Analysis_3_2021_01_20.xls	2020	9	29	9/29/2020	44103	37	A1	R	Bovine_Coronavirus	UNKNOWN	27.323	27.323	14461.19	14461.185	1285.617706	0.198275862	2956.920724	18591555.49
2382	2020_09_29_JL_KR_Analysis_3_2021_01_20.xls	2020	9	29	9/29/2020	44103	37	A2	R	Bovine_Coronavirus	UNKNOWN	27.453	27.453	13178.77	13178.771	1285.617706	0.198275862	2956.920724	16942861.34
2383	2020_09_29_JL_KR_Analysis_3_2021_01_20.xls	2020	9	29	9/29/2020	44103	37	A3	R	Bovine_Coronavirus	UNKNOWN	27.544	27.544	12353.59	12353.591	1285.617706	0.198275862	2956.920724	15881995.32
2384	2020_09_29_JL_KR_Analysis_3_2021_01_20.xls	2020	9	29	9/29/2020	44103	37	A1	R	Envelope	UNKNOWN	29.156	29.156	385.15	385.154	1285.617706	0.198275862	2956.920724	495160.8019
2385	2020_09_29_JL_KR_Analysis_3_2021_01_20.xls	2020	9	29	9/29/2020	44103	37	A2	R	Envelope	UNKNOWN	29.213	29.213	369.92	369.918	1285.617706	0.198275862	2956.920724	475573.1306
2386	2020_09_29_JL_KR_Analysis_3_2021_01_20.xls	2020	9	29	9/29/2020	44103	37	A3	R	Envelope	UNKNOWN	29.261	29.261	357.62	357.616	1285.617706	0.198275862	2956.920724	459757.4615
2387	2020_09_29_JL_KR_Analysis_3_2021_01_20.xls	2020	9	29	9/29/2020	44103	37	A1	R	FplusBacteriophage	UNKNOWN	30.999	30.999	294.31	294.309	1285.617706	0.198275862	2956.920724	378368.8614
2388	2020_09_29_JL_KR_Analysis_3_2021_01_20.xls	2020	9	29	9/29/2020	44103	37	A2	R	FplusBacteriophage	UNKNOWN	31.672	31.672	176.28	176.276	1285.617706	0.198275862	2956.920724	226623.5467
2389	2020_09_29_JL_KR_Analysis_3_2021_01_20.xls	2020	9	29	9/29/2020	44103	37	A3	R	FplusBacteriophage	UNKNOWN	30.473	30.473	439.16	439.159	1285.617706	0.198275862	2956.920724	564590.5861
2390	2020_09_29_JL_KR_Analysis_3_2021_01_20.xls	2020	9	29	9/29/2020	44103	37	A1	R	Nucleocapsid	UNKNOWN	28.322	28.322	524.68	524.682	1285.617706	0.198275862	2956.920724	674540.4692
2391	2020_09_29_JL_KR_Analysis_3_2021_01_20.xls	2020	9	29	9/29/2020	44103	37	A2	R	Nucleocapsid	UNKNOWN	28.239	28.239	557.42	557.419	1285.617706	0.198275862	2956.920724	716627.7361
2392	2020_09_29_JL_KR_Analysis_3_2021_01_20.xls	2020	9	29	9/29/2020	44103	37	A3	R	Nucleocapsid	UNKNOWN	28.419	28.419	488.96	488.964	1285.617706	0.198275862	2956.920724	628620.776
2393	2020_09_30_JL_KR_Analysis_3_2021_01_20.xls	2020	9	30	9/30/2020	44104	38	A1	R	Bovine_Coronavirus	UNKNOWN	28.05	28.05	7241.61	7241.613	1252.154077	0.227722772	2879.954377	9067615.242
2394	2020_09_30_JL_KR_Analysis_3_2021_01_20.xls	2020	9	30	9/30/2020	44104	38	A2	R	Bovine_Coronavirus	UNKNOWN	28.157	28.157	6721.75	6721.754	1252.154077	0.227722772	2879.954377	8416671.676
2395	2020_09_30_JL_KR_Analysis_3_2021_01_20.xls	2020	9	30	9/30/2020	44104	38	A3	R	Bovine_Coronavirus	UNKNOWN	28.079	28.079	7094.41	7094.414	1252.154077	0.227722772	2879.954377	8883299.414
2396	2020_09_30_JL_KR_Analysis_3_2021_01_20.xls	2020	9	30	9/30/2020	44104	38	A1	R	Envelope	UNKNOWN	29.503	29.503	179.71	179.713	1252.154077	0.227722772	2879.954377	225028.3656
2397	2020_09_30_JL_KR_Analysis_3_2021_01_20.xls	2020	9	30	9/30/2020	44104	38	A2	R	Envelope	UNKNOWN	29.685	29.685	157.76	157.758	1252.154077	0.227722772	2879.954377	197537.3229
2398	2020_09_30_JL_KR_Analysis_3_2021_01_20.xls	2020	9	30	9/30/2020	44104	38	A3	R	Envelope	UNKNOWN	29.56	29.56	172.44	172.437	1252.154077	0.227722772	2879.954377	215917.6926
2399	2020_09_30_JL_KR_Analysis_3_2021_01_20.xls	2020	9	30	9/30/2020	44104	38	A1	R	FplusBacteriophage	UNKNOWN	32.507	32.507	205.5	205.502	1252.154077	0.227722772	2879.954377	257320.1671
2400	2020_09_30_JL_KR_Analysis_3_2021_01_20.xls	2020	9	30	9/30/2020	44104	38	A2	R	FplusBacteriophage	UNKNOWN	32.383	32.383	222.96	222.96	1252.154077	0.227722772	2879.954377	279180.273
2401	2020_09_30_JL_KR_Analysis_3_2021_01_20.xls	2020	9	30	9/30/2020	44104	38	A3	R	FplusBacteriophage	UNKNOWN	32.481	32.481	209.11	209.114	1252.154077	0.227722772	2879.954377	261842.9477
2402	2020_09_30_JL_KR_Analysis_3_2021_01_20.xls	2020	9	30	9/30/2020	44104	38	A1	R	Nucleocapsid	UNKNOWN	28.525	28.525	427	426.998	1252.154077	0.227722772	2879.954377	534667.2866
2403	2020_09_30_JL_KR_Analysis_3_2021_01_20.xls	2020	9	30	9/30/2020	44104	38	A2	R	Nucleocapsid	UNKNOWN	28.604	28.604	404.86	404.855	1252.154077	0.227722772	2879.954377	506940.8388
2404	2020_09_30_JL_KR_Analysis_3_2021_01_20.xls	2020	9	30	9/30/2020	44104	38	A3	R	Nucleocapsid	UNKNOWN	28.513	28.513	430.33	430.329	1252.154077	0.227722772	2879.954377	538838.2118
2405	2020_10_01_JL_KR_Analysis_3_2021_01_20.xls	2020	10	1	10/1/2020	44105	39	A1	R	Bovine_Coronavirus	UNKNOWN	27.764	27.764	7774.47	7774.47	1562.761623	0.205357143	3594.351733	12149643.36
2406	2020_10_01_JL_KR_Analysis_3_2021_01_20.xls	2020	10	1	10/1/2020	44105	39	A2	R	Bovine_Coronavirus	UNKNOWN	27.332	27.332	10479.73	10479.733	1562.761623	0.205357143	3594.351733	16377324.55
2407	2020_10_01_JL_KR_Analysis_3_2021_01_20.xls	2020	10	1	10/1/2020	44105	39	A3	R	Bovine_Coronavirus	UNKNOWN	27.332	27.332	10476.18	10476.184	1562.761623	0.205357143	3594.351733	16371778.31
2408	2020_10_01_JL_KR_Analysis_3_2021_01_20.xls	2020	10	1	10/1/2020	44105	39	A1	R	Envelope	UNKNOWN	27.775	27.775	642.8	642.797	1562.761623	0.205357143	3594.351733	1004538.483
2409	2020_10_01_JL_KR_Analysis_3_2021_01_20.xls	2020	10	1	10/1/2020	44105	39	A2	R	Envelope	UNKNOWN	27.215	27.215	944.48	944.483	1562.761623	0.205357143	3594.351733	1476001.786
2410	2020_10_01_JL_KR_Analysis_3_2021_01_20.xls	2020	10	1	10/1/2020	44105	39	A3	R	Envelope	UNKNOWN	27.166	27.166	976.78	976.78	1562.761623	0.205357143	3594.351733	1526474.298
2411	2020_10_01_JL_KR_Analysis_3_2021_01_20.xls	2020	10	1	10/1/2020	44105	39	A1	R	FplusBacteriophage	UNKNOWN	-	NA	60.44	NA	1562.761623	0.205357143	3594.351733	NA
2412	2020_10_01_JL_KR_Analysis_3_2021_01_20.xls	2020	10	1	10/1/2020	44105	39	A2	R	FplusBacteriophage	UNKNOWN	31.651	31.651	466.51	466.512	1562.761623	0.205357143	3594.351733	729047.0503
2413	2020_10_01_JL_KR_Analysis_3_2021_01_20.xls	2020	10	1	10/1/2020	44105	39	A3	R	FplusBacteriophage	UNKNOWN	32.788	32.788	217.51	217.512	1562.761623	0.205357143	3594.351733	339919.4061
2414	2020_10_01_JL_KR_Analysis_3_2021_01_20.xls	2020	10	1	10/1/2020	44105	39	A1	R	Nucleocapsid	UNKNOWN	26.807	26.807	997.34	997.341	1562.761623	0.205357143	3594.351733	1558606.24
2415	2020_10_01_JL_KR_Analysis_3_2021_01_20.xls	2020	10	1	10/1/2020	44105	39	A2	R	Nucleocapsid	UNKNOWN	26.154	26.154	1559.43	1559.429	1562.761623	0.205357143	3594.351733	2437015.795
2416	2020_10_01_JL_KR_Analysis_3_2021_01_20.xls	2020	10	1	10/1/2020	44105	39	A3	R	Nucleocapsid	UNKNOWN	26.102	26.102	1615.24	1615.237	1562.761623	0.205357143	3594.351733	2524230.396
2417	2020_10_02_ADF_KR_Analysis_2_WV_Corrected_2021_01_20.xls	2020	10	2	10/2/2020	44106	40	A1	R	Bovine_Coronavirus	UNKNOWN	27.567	27.567	2668.19	2668.189	NA	NA	NA	NA
2418	2020_10_02_ADF_KR_Analysis_2_WV_Corrected_2021_01_20.xls	2020	10	2	10/2/2020	44106	40	A2	R	Bovine_Coronavirus	UNKNOWN	27.879	27.879	2135.78	2135.777	NA	NA	NA	NA
2419	2020_10_02_ADF_KR_Analysis_2_WV_Corrected_2021_01_20.xls	2020	10	2	10/2/2020	44106	40	A3	R	Bovine_Coronavirus	UNKNOWN	27.711	27.711	2406.67	2406.666	NA	NA	NA	NA
2420	2020_10_02_ADF_KR_Analysis_2_WV_Corrected_2021_01_20.xls	2020	10	2	10/2/2020	44106	40	A1	R	Envelope	UNKNOWN	Undetermined	NA	NA	NA	NA	NA	NA	NA
2421	2020_10_02_ADF_KR_Analysis_2_WV_Corrected_2021_01_20.xls	2020	10	2	10/2/2020	44106	40	A2	R	Envelope	UNKNOWN	Undetermined	NA	NA	NA	NA	NA	NA	NA
2422	2020_10_02_ADF_KR_Analysis_2_WV_Corrected_2021_01_20.xls	2020	10	2	10/2/2020	44106	40	A3	R	Envelope	UNKNOWN	Undetermined	NA	NA	NA	NA	NA	NA	NA
2423	2020_10_02_ADF_KR_Analysis_2_WV_Corrected_2021_01_20.xls	2020	10	2	10/2/2020	44106	40	A1	R	FplusBacteriophage	UNKNOWN	Undetermined	NA	NA	NA	NA	NA	NA	NA
2424	2020_10_02_ADF_KR_Analysis_2_WV_Corrected_2021_01_20.xls	2020	10	2	10/2/2020	44106	40	A2	R	FplusBacteriophage	UNKNOWN	Undetermined	NA	NA	NA	NA	NA	NA	NA
2425	2020_10_02_ADF_KR_Analysis_2_WV_Corrected_2021_01_20.xls	2020	10	2	10/2/2020	44106	40	A3	R	FplusBacteriophage	UNKNOWN	-	NA	329.82	NA	NA	NA	NA	NA
2426	2020_10_02_ADF_KR_Analysis_2_WV_Corrected_2021_01_20.xls	2020	10	2	10/2/2020	44106	40	A1	R	Nucleocapsid	UNKNOWN	Undetermined	NA	NA	NA	NA	NA	NA	NA
2427	2020_10_02_ADF_KR_Analysis_2_WV_Corrected_2021_01_20.xls	2020	10	2	10/2/2020	44106	40	A2	R	Nucleocapsid	UNKNOWN	Undetermined	NA	NA	NA	NA	NA	NA	NA
2428	2020_10_02_ADF_KR_Analysis_2_WV_Corrected_2021_01_20.xls	2020	10	2	10/2/2020	44106	40	A3	R	Nucleocapsid	UNKNOWN	-	NA	3.38	NA	NA	NA	NA	NA
2429	2020_10_03_JL_KR_Analysis_2021_01_19.xls	2020	10	3	10/3/2020	44107	41	A1	R	Bovine_Coronavirus	UNKNOWN	27.877	27.877	16863.24	16863.238	879.5644767	0.242105263	2022.998296	14832305.11
2430	2020_10_03_JL_KR_Analysis_2021_01_19.xls	2020	10	3	10/3/2020	44107	41	A2	R	Bovine_Coronavirus	UNKNOWN	28.104	28.104	14517.05	14517.051	879.5644767	0.242105263	2022.998296	12768682.37
2431	2020_10_03_JL_KR_Analysis_2021_01_19.xls	2020	10	3	10/3/2020	44107	41	A3	R	Bovine_Coronavirus	UNKNOWN	28.114	28.114	14428.55	14428.55	879.5644767	0.242105263	2022.998296	12690840.03
2432	2020_10_03_JL_KR_Analysis_2021_01_19.xls	2020	10	3	10/3/2020	44107	41	A1	R	Envelope	UNKNOWN	32.188	32.188	60.47	60.472	879.5644767	0.242105263	2022.998296	53189.02304
2433	2020_10_03_JL_KR_Analysis_2021_01_19.xls	2020	10	3	10/3/2020	44107	41	A2	R	Envelope	UNKNOWN	32.577	32.577	46.29	46.293	879.5644767	0.242105263	2022.998296	40717.67832
2434	2020_10_03_JL_KR_Analysis_2021_01_19.xls	2020	10	3	10/3/2020	44107	41	A3	R	Envelope	UNKNOWN	31.892	31.892	74.17	74.166	879.5644767	0.242105263	2022.998296	65233.77898
2435	2020_10_03_JL_KR_Analysis_2021_01_19.xls	2020	10	3	10/3/2020	44107	41	A1	R	FplusBacteriophage	UNKNOWN	31.799	31.799	439.19	439.19	879.5644767	0.242105263	2022.998296	386295.9225
2436	2020_10_03_JL_KR_Analysis_2021_01_19.xls	2020	10	3	10/3/2020	44107	41	A2	R	FplusBacteriophage	UNKNOWN	31.591	31.591	502.67	502.667	879.5644767	0.242105263	2022.998296	442128.0368
2437	2020_10_03_JL_KR_Analysis_2021_01_19.xls	2020	10	3	10/3/2020	44107	41	A3	R	FplusBacteriophage	UNKNOWN	31.89	31.89	413.85	413.851	879.5644767	0.242105263	2022.998296	364008.6382
2438	2020_10_03_JL_KR_Analysis_2021_01_19.xls	2020	10	3	10/3/2020	44107	41	A1	R	Nucleocapsid	UNKNOWN	31.341	31.341	149.42	149.424	879.5644767	0.242105263	2022.998296	131428.0424
2439	2020_10_03_JL_KR_Analysis_2021_01_19.xls	2020	10	3	10/3/2020	44107	41	A2	R	Nucleocapsid	UNKNOWN	32.151	32.151	86.48	86.48	879.5644767	0.242105263	2022.998296	76064.73595
2440	2020_10_03_JL_KR_Analysis_2021_01_19.xls	2020	10	3	10/3/2020	44107	41	A3	R	Nucleocapsid	UNKNOWN	31.498	31.498	134.39	134.385	879.5644767	0.242105263	2022.998296	118200.2722
2441	2020_10_06_ADF_KR_Analysis_2_WV_Corrected_2021_01_20.xls	2020	10	6	10/6/2020	44110	44	A1	R	Bovine_Coronavirus	UNKNOWN	27.869	27.869	5972.86	5972.862	1349.907194	0.239583333	3104.786546	8062809.383
2442	2020_10_06_ADF_KR_Analysis_2_WV_Corrected_2021_01_20.xls	2020	10	6	10/6/2020	44110	44	A2	R	Bovine_Coronavirus	UNKNOWN	27.943	27.943	5678.17	5678.166	1349.907194	0.239583333	3104.786546	7664997.132
2443	2020_10_06_ADF_KR_Analysis_2_WV_Corrected_2021_01_20.xls	2020	10	6	10/6/2020	44110	44	A3	R	Bovine_Coronavirus	UNKNOWN	27.77	27.77	6389.67	6389.665	1349.907194	0.239583333	3104.786546	8625454.751
2444	2020_10_06_ADF_KR_Analysis_2_WV_Corrected_2021_01_20.xls	2020	10	6	10/6/2020	44110	44	A1	R	Envelope	UNKNOWN	31.166	31.166	63.22	63.222	1349.907194	0.239583333	3104.786546	85343.83262
2445	2020_10_06_ADF_KR_Analysis_2_WV_Corrected_2021_01_20.xls	2020	10	6	10/6/2020	44110	44	A2	R	Envelope	UNKNOWN	31.365	31.365	55.26	55.256	1349.907194	0.239583333	3104.786546	74590.47191
2446	2020_10_06_ADF_KR_Analysis_2_WV_Corrected_2021_01_20.xls	2020	10	6	10/6/2020	44110	44	A3	R	Envelope	UNKNOWN	31.215	31.215	61.19	61.186	1349.907194	0.239583333	3104.786546	82595.42157
2447	2020_10_06_ADF_KR_Analysis_2_WV_Corrected_2021_01_20.xls	2020	10	6	10/6/2020	44110	44	A1	R	FplusBacteriophage	UNKNOWN	34.15	34.15	69.01	69.012	1349.907194	0.239583333	3104.786546	93159.79527
2448	2020_10_06_ADF_KR_Analysis_2_WV_Corrected_2021_01_20.xls	2020	10	6	10/6/2020	44110	44	A2	R	FplusBacteriophage	UNKNOWN	33.824	33.824	85.32	85.319	1349.907194	0.239583333	3104.786546	115172.7319
2449	2020_10_06_ADF_KR_Analysis_2_WV_Corrected_2021_01_20.xls	2020	10	6	10/6/2020	44110	44	A3	R	FplusBacteriophage	UNKNOWN	33.182	33.182	129.69	129.687	1349.907194	0.239583333	3104.786546	175065.4143
2450	2020_10_06_ADF_KR_Analysis_2_WV_Corrected_2021_01_20.xls	2020	10	6	10/6/2020	44110	44	A1	R	Nucleocapsid	UNKNOWN	30.549	30.549	150.04	150.041	1349.907194	0.239583333	3104.786546	202541.4253
2451	2020_10_06_ADF_KR_Analysis_2_WV_Corrected_2021_01_20.xls	2020	10	6	10/6/2020	44110	44	A2	R	Nucleocapsid	UNKNOWN	30.54	30.54	150.91	150.914	1349.907194	0.239583333	3104.786546	203719.8943
2452	2020_10_06_ADF_KR_Analysis_2_WV_Corrected_2021_01_20.xls	2020	10	6	10/6/2020	44110	44	A3	R	Nucleocapsid	UNKNOWN	30.691	30.691	136.59	136.589	1349.907194	0.239583333	3104.786546	184382.4737
2453	2020_10_07_ADF_KR_Analysis_2_WV_Corrected_2021_01_20.xls	2020	10	7	10/7/2020	44111	45	A1	R	Bovine_Coronavirus	UNKNOWN	28.289	28.289	6701.18	6701.183	2202.898551	0.121052632	5066.666667	14762026.32
2454	2020_10_07_ADF_KR_Analysis_2_WV_Corrected_2021_01_20.xls	2020	10	7	10/7/2020	44111	45	A2	R	Bovine_Coronavirus	UNKNOWN	28.383	28.383	6287.64	6287.635	2202.898551	0.121052632	5066.666667	13851022.03
2455	2020_10_07_ADF_KR_Analysis_2_WV_Corrected_2021_01_20.xls	2020	10	7	10/7/2020	44111	45	A3	R	Bovine_Coronavirus	UNKNOWN	28.234	28.234	6956.34	6956.336	2202.898551	0.121052632	5066.666667	15324102.49
2456	2020_10_07_ADF_KR_Analysis_2_WV_Corrected_2021_01_20.xls	2020	10	7	10/7/2020	44111	45	A1	R	Envelope	UNKNOWN	31.635	31.635	52.74	52.735	2202.898551	0.121052632	5066.666667	116169.8551
2457	2020_10_07_ADF_KR_Analysis_2_WV_Corrected_2021_01_20.xls	2020	10	7	10/7/2020	44111	45	A2	R	Envelope	UNKNOWN	31.162	31.162	72.5	72.502	2202.898551	0.121052632	5066.666667	159714.5507
2458	2020_10_07_ADF_KR_Analysis_2_WV_Corrected_2021_01_20.xls	2020	10	7	10/7/2020	44111	45	A3	R	Envelope	UNKNOWN	31.318	31.318	65.31	65.305	2202.898551	0.121052632	5066.666667	143860.2899
2459	2020_10_07_ADF_KR_Analysis_2_WV_Corrected_2021_01_20.xls	2020	10	7	10/7/2020	44111	45	A1	R	FplusBacteriophage	UNKNOWN	-	NA	97.06	NA	2202.898551	0.121052632	5066.666667	NA
2460	2020_10_07_ADF_KR_Analysis_2_WV_Corrected_2021_01_20.xls	2020	10	7	10/7/2020	44111	45	A2	R	FplusBacteriophage	UNKNOWN	33.294	33.294	154.66	154.663	2202.898551	0.121052632	5066.666667	340706.8986
2461	2020_10_07_ADF_KR_Analysis_2_WV_Corrected_2021_01_20.xls	2020	10	7	10/7/2020	44111	45	A3	R	FplusBacteriophage	UNKNOWN	32.93	32.93	196.29	196.288	2202.898551	0.121052632	5066.666667	432402.5508
2462	2020_10_07_ADF_KR_Analysis_2_WV_Corrected_2021_01_20.xls	2020	10	7	10/7/2020	44111	45	A1	R	Nucleocapsid	UNKNOWN	29.982	29.982	121.58	121.581	2202.898551	0.121052632	5066.666667	267830.6087
2463	2020_10_07_ADF_KR_Analysis_2_WV_Corrected_2021_01_20.xls	2020	10	7	10/7/2020	44111	45	A2	R	Nucleocapsid	UNKNOWN	30.213	30.213	104.21	104.212	2202.898551	0.121052632	5066.666667	229568.4638
2464	2020_10_07_ADF_KR_Analysis_2_WV_Corrected_2021_01_20.xls	2020	10	7	10/7/2020	44111	45	A3	R	Nucleocapsid	UNKNOWN	30.608	30.608	80.02	80.02	2202.898551	0.121052632	5066.666667	176275.9421
2465	2020_10_08_ADF_KR_Analysis_2_WV_Corrected_2021_01_20.xls	2020	10	8	10/8/2020	44112	46	A1	R	Bovine_Coronavirus	UNKNOWN	28.375	28.375	6680.31	6680.306	2167.927966	0.141104294	4986.234322	14482422.2
2466	2020_10_08_ADF_KR_Analysis_2_WV_Corrected_2021_01_20.xls	2020	10	8	10/8/2020	44112	46	A2	R	Bovine_Coronavirus	UNKNOWN	28.457	28.457	6313.58	6313.584	2167.927966	0.141104294	4986.234322	13687395.32
2467	2020_10_08_ADF_KR_Analysis_2_WV_Corrected_2021_01_20.xls	2020	10	8	10/8/2020	44112	46	A3	R	Bovine_Coronavirus	UNKNOWN	28.479	28.479	6222.03	6222.034	2167.927966	0.141104294	4986.234322	13488921.51
2468	2020_10_08_ADF_KR_Analysis_2_WV_Corrected_2021_01_20.xls	2020	10	8	10/8/2020	44112	46	A1	R	Envelope	UNKNOWN	30.758	30.758	54.44	54.437	2167.927966	0.141104294	4986.234322	118015.4947
2469	2020_10_08_ADF_KR_Analysis_2_WV_Corrected_2021_01_20.xls	2020	10	8	10/8/2020	44112	46	A2	R	Envelope	UNKNOWN	30.836	30.836	51.69	51.693	2167.927966	0.141104294	4986.234322	112066.7003
2470	2020_10_08_ADF_KR_Analysis_2_WV_Corrected_2021_01_20.xls	2020	10	8	10/8/2020	44112	46	A3	R	Envelope	UNKNOWN	31.175	31.175	41.29	41.292	2167.927966	0.141104294	4986.234322	89518.08157
2471	2020_10_08_ADF_KR_Analysis_2_WV_Corrected_2021_01_20.xls	2020	10	8	10/8/2020	44112	46	A1	R	FplusBacteriophage	UNKNOWN	-	NA	13.74	NA	2167.927966	0.141104294	4986.234322	NA
2472	2020_10_08_ADF_KR_Analysis_2_WV_Corrected_2021_01_20.xls	2020	10	8	10/8/2020	44112	46	A2	R	FplusBacteriophage	UNKNOWN	-	NA	38.52	NA	2167.927966	0.141104294	4986.234322	NA
2473	2020_10_08_ADF_KR_Analysis_2_WV_Corrected_2021_01_20.xls	2020	10	8	10/8/2020	44112	46	A3	R	FplusBacteriophage	UNKNOWN	-	NA	34.33	NA	2167.927966	0.141104294	4986.234322	NA
2474	2020_10_08_ADF_KR_Analysis_2_WV_Corrected_2021_01_20.xls	2020	10	8	10/8/2020	44112	46	A1	R	Nucleocapsid	UNKNOWN	30.675	30.675	55.58	55.578	2167.927966	0.141104294	4986.234322	120489.1005
2475	2020_10_08_ADF_KR_Analysis_2_WV_Corrected_2021_01_20.xls	2020	10	8	10/8/2020	44112	46	A2	R	Nucleocapsid	UNKNOWN	30.492	30.492	63.05	63.049	2167.927966	0.141104294	4986.234322	136685.6903
2476	2020_10_08_ADF_KR_Analysis_2_WV_Corrected_2021_01_20.xls	2020	10	8	10/8/2020	44112	46	A3	R	Nucleocapsid	UNKNOWN	30.094	30.094	82.98	82.978	2167.927966	0.141104294	4986.234322	179890.3268
2477	2020_10_09_KR_KR_Analysis_2_WV_Corrected_2021_01_20.xls	2020	10	9	10/9/2020	44113	47	A1	R	Bovine_Coronavirus	UNKNOWN	27.221	27.221	10889.93	10889.927	1326.158196	0.190082645	3050.163852	14441765.94
2478	2020_10_09_KR_KR_Analysis_2_WV_Corrected_2021_01_20.xls	2020	10	9	10/9/2020	44113	47	A2	R	Bovine_Coronavirus	UNKNOWN	27.217	27.217	10920.93	10920.928	1326.158196	0.190082645	3050.163852	14482878.18
2479	2020_10_09_KR_KR_Analysis_2_WV_Corrected_2021_01_20.xls	2020	10	9	10/9/2020	44113	47	A3	R	Bovine_Coronavirus	UNKNOWN	27.221	27.221	10892.64	10892.637	1326.158196	0.190082645	3050.163852	14445359.83
2480	2020_10_09_KR_KR_Analysis_2_WV_Corrected_2021_01_20.xls	2020	10	9	10/9/2020	44113	47	A1	R	Envelope	UNKNOWN	30.42	30.42	93.66	93.66	1326.158196	0.190082645	3050.163852	124207.9766
2481	2020_10_09_KR_KR_Analysis_2_WV_Corrected_2021_01_20.xls	2020	10	9	10/9/2020	44113	47	A2	R	Envelope	UNKNOWN	30.279	30.279	102.96	102.962	1326.158196	0.190082645	3050.163852	136543.9002
2482	2020_10_09_KR_KR_Analysis_2_WV_Corrected_2021_01_20.xls	2020	10	9	10/9/2020	44113	47	A3	R	Envelope	UNKNOWN	30.512	30.512	88.06	88.057	1326.158196	0.190082645	3050.163852	116777.5123
2483	2020_10_09_KR_KR_Analysis_2_WV_Corrected_2021_01_20.xls	2020	10	9	10/9/2020	44113	47	A1	R	FplusBacteriophage	UNKNOWN	-	NA	103.11	NA	1326.158196	0.190082645	3050.163852	NA
2484	2020_10_09_KR_KR_Analysis_2_WV_Corrected_2021_01_20.xls	2020	10	9	10/9/2020	44113	47	A2	R	FplusBacteriophage	UNKNOWN	-	NA	174.04	NA	1326.158196	0.190082645	3050.163852	NA
2485	2020_10_09_KR_KR_Analysis_2_WV_Corrected_2021_01_20.xls	2020	10	9	10/9/2020	44113	47	A3	R	FplusBacteriophage	UNKNOWN	-	NA	121.63	NA	1326.158196	0.190082645	3050.163852	NA
2486	2020_10_09_KR_KR_Analysis_2_WV_Corrected_2021_01_20.xls	2020	10	9	10/9/2020	44113	47	A1	R	Nucleocapsid	UNKNOWN	28.963	28.963	175.61	175.61	1326.158196	0.190082645	3050.163852	232886.6408
2487	2020_10_09_KR_KR_Analysis_2_WV_Corrected_2021_01_20.xls	2020	10	9	10/9/2020	44113	47	A2	R	Nucleocapsid	UNKNOWN	29.022	29.022	168.87	168.869	1326.158196	0.190082645	3050.163852	223947.0084
2488	2020_10_09_KR_KR_Analysis_2_WV_Corrected_2021_01_20.xls	2020	10	9	10/9/2020	44113	47	A3	R	Nucleocapsid	UNKNOWN	28.79	28.79	197.17	197.168	1326.158196	0.190082645	3050.163852	261475.9592
2489	2020_10_10_KR_KR_Analysis_2021_01_19.xls	2020	10	10	10/10/2020	44114	48	A1	R	Bovine_Coronavirus	UNKNOWN	26.27	26.27	12678.46	12678.46	1334.371178	0.212962963	3069.053708	16917771.61
2490	2020_10_10_KR_KR_Analysis_2021_01_19.xls	2020	10	10	10/10/2020	44114	48	A2	R	Bovine_Coronavirus	UNKNOWN	26.356	26.356	11971.89	11971.893	1334.371178	0.212962963	3069.053708	15974948.97
2491	2020_10_10_KR_KR_Analysis_2021_01_19.xls	2020	10	10	10/10/2020	44114	48	A3	R	Bovine_Coronavirus	UNKNOWN	26.409	26.409	11556.26	11556.257	1334.371178	0.212962963	3069.053708	15420336.27
2492	2020_10_10_KR_KR_Analysis_2021_01_19.xls	2020	10	10	10/10/2020	44114	48	A1	R	Envelope	UNKNOWN	30.318	30.318	56.58	56.575	1334.371178	0.212962963	3069.053708	75492.0494
2493	2020_10_10_KR_KR_Analysis_2021_01_19.xls	2020	10	10	10/10/2020	44114	48	A2	R	Envelope	UNKNOWN	31.205	31.205	31.22	31.217	1334.371178	0.212962963	3069.053708	41655.06506
2494	2020_10_10_KR_KR_Analysis_2021_01_19.xls	2020	10	10	10/10/2020	44114	48	A3	R	Envelope	UNKNOWN	31.486	31.486	25.85	25.848	1334.371178	0.212962963	3069.053708	34490.82621
2495	2020_10_10_KR_KR_Analysis_2021_01_19.xls	2020	10	10	10/10/2020	44114	48	A1	R	FplusBacteriophage	UNKNOWN	30.325	30.325	673.27	673.269	1334.371178	0.212962963	3069.053708	898390.7486
2496	2020_10_10_KR_KR_Analysis_2021_01_19.xls	2020	10	10	10/10/2020	44114	48	A2	R	FplusBacteriophage	UNKNOWN	30.107	30.107	797.63	797.625	1334.371178	0.212962963	3069.053708	1064327.811
2497	2020_10_10_KR_KR_Analysis_2021_01_19.xls	2020	10	10	10/10/2020	44114	48	A3	R	FplusBacteriophage	UNKNOWN	29.852	29.852	972.25	972.247	1334.371178	0.212962963	3069.053708	1297338.375
2498	2020_10_10_KR_KR_Analysis_2021_01_19.xls	2020	10	10	10/10/2020	44114	48	A1	R	Nucleocapsid	UNKNOWN	29.186	29.186	97.02	97.016	1334.371178	0.212962963	3069.053708	129455.3542
2499	2020_10_10_KR_KR_Analysis_2021_01_19.xls	2020	10	10	10/10/2020	44114	48	A2	R	Nucleocapsid	UNKNOWN	29.488	29.488	79.88	79.878	1334.371178	0.212962963	3069.053708	106586.901
2500	2020_10_10_KR_KR_Analysis_2021_01_19.xls	2020	10	10	10/10/2020	44114	48	A3	R	Nucleocapsid	UNKNOWN	30.081	30.081	54.53	54.534	1334.371178	0.212962963	3069.053708	72768.59782
2501	2020_10_11_KR_KR_Analysis_2021_01_19.xls	2020	10	11	10/11/2020	44115	49	A1	R	Bovine_Coronavirus	UNKNOWN	28.484	28.484	4801.54	4801.54	809.9804487	0.264367816	1862.955032	3889153.524
2502	2020_10_11_KR_KR_Analysis_2021_01_19.xls	2020	10	11	10/11/2020	44115	49	A2	R	Bovine_Coronavirus	UNKNOWN	28.355	28.355	5253.07	5253.074	809.9804487	0.264367816	1862.955032	4254887.236
2503	2020_10_11_KR_KR_Analysis_2021_01_19.xls	2020	10	11	10/11/2020	44115	49	A3	R	Bovine_Coronavirus	UNKNOWN	28.341	28.341	5305.73	5305.726	809.9804487	0.264367816	1862.955032	4297534.326
2504	2020_10_11_KR_KR_Analysis_2021_01_19.xls	2020	10	11	10/11/2020	44115	49	A1	R	Envelope	UNKNOWN	30.741	30.741	58.4	58.403	809.9804487	0.264367816	1862.955032	47305.28815
2505	2020_10_11_KR_KR_Analysis_2021_01_19.xls	2020	10	11	10/11/2020	44115	49	A2	R	Envelope	UNKNOWN	30.949	30.949	50.7	50.698	809.9804487	0.264367816	1862.955032	41064.38879
2506	2020_10_11_KR_KR_Analysis_2021_01_19.xls	2020	10	11	10/11/2020	44115	49	A3	R	Envelope	UNKNOWN	30.877	30.877	53.23	53.227	809.9804487	0.264367816	1862.955032	43112.82934
2507	2020_10_11_KR_KR_Analysis_2021_01_19.xls	2020	10	11	10/11/2020	44115	49	A1	R	FplusBacteriophage	UNKNOWN	32.339	32.339	337.44	337.437	809.9804487	0.264367816	1862.955032	273317.3727
2508	2020_10_11_KR_KR_Analysis_2021_01_19.xls	2020	10	11	10/11/2020	44115	49	A2	R	FplusBacteriophage	UNKNOWN	31.578	31.578	537	537.001	809.9804487	0.264367816	1862.955032	434960.3109
2509	2020_10_11_KR_KR_Analysis_2021_01_19.xls	2020	10	11	10/11/2020	44115	49	A3	R	FplusBacteriophage	UNKNOWN	32.582	32.582	290.86	290.855	809.9804487	0.264367816	1862.955032	235586.8634
2510	2020_10_11_KR_KR_Analysis_2021_01_19.xls	2020	10	11	10/11/2020	44115	49	A1	R	Nucleocapsid	UNKNOWN	30.775	30.775	69.35	69.35	809.9804487	0.264367816	1862.955032	56172.14412
2511	2020_10_11_KR_KR_Analysis_2021_01_19.xls	2020	10	11	10/11/2020	44115	49	A2	R	Nucleocapsid	UNKNOWN	30.542	30.542	80.99	80.986	809.9804487	0.264367816	1862.955032	65597.07662
2512	2020_10_11_KR_KR_Analysis_2021_01_19.xls	2020	10	11	10/11/2020	44115	49	A3	R	Nucleocapsid	UNKNOWN	30.701	30.701	72.87	72.87	809.9804487	0.264367816	1862.955032	59023.2753
2513	2020_10_12_KR_KR_Analysis_2021_01_19.xls	2020	10	12	10/12/2020	44116	50	A1	R	Bovine_Coronavirus	UNKNOWN	27.455	27.455	13330.61	13330.611	1220.364556	0.209090909	2806.838479	16268205.17
2514	2020_10_12_KR_KR_Analysis_2021_01_19.xls	2020	10	12	10/12/2020	44116	50	A2	R	Bovine_Coronavirus	UNKNOWN	27.508	27.508	12845.45	12845.448	1220.364556	0.209090909	2806.838479	15676129.45
2515	2020_10_12_KR_KR_Analysis_2021_01_19.xls	2020	10	12	10/12/2020	44116	50	A3	R	Bovine_Coronavirus	UNKNOWN	27.329	27.329	14547.03	14547.027	1220.364556	0.209090909	2806.838479	17752676.15
2516	2020_10_12_KR_KR_Analysis_2021_01_19.xls	2020	10	12	10/12/2020	44116	50	A1	R	Envelope	UNKNOWN	30.368	30.368	89.18	89.176	1220.364556	0.209090909	2806.838479	108827.2296
2517	2020_10_12_KR_KR_Analysis_2021_01_19.xls	2020	10	12	10/12/2020	44116	50	A2	R	Envelope	UNKNOWN	30.192	30.192	100.8	100.796	1220.364556	0.209090909	2806.838479	123007.8658
2518	2020_10_12_KR_KR_Analysis_2021_01_19.xls	2020	10	12	10/12/2020	44116	50	A3	R	Envelope	UNKNOWN	29.712	29.712	140.83	140.827	1220.364556	0.209090909	2806.838479	171860.2793
2519	2020_10_12_KR_KR_Analysis_2021_01_19.xls	2020	10	12	10/12/2020	44116	50	A1	R	FplusBacteriophage	UNKNOWN	31.448	31.448	448.18	448.177	1220.364556	0.209090909	2806.838479	546939.3256
2520	2020_10_12_KR_KR_Analysis_2021_01_19.xls	2020	10	12	10/12/2020	44116	50	A2	R	FplusBacteriophage	UNKNOWN	32.048	32.048	300.43	300.433	1220.364556	0.209090909	2806.838479	366637.7847
2521	2020_10_12_KR_KR_Analysis_2021_01_19.xls	2020	10	12	10/12/2020	44116	50	A3	R	FplusBacteriophage	UNKNOWN	32.397	32.397	237.97	237.966	1220.364556	0.209090909	2806.838479	290405.2719
2522	2020_10_12_KR_KR_Analysis_2021_01_19.xls	2020	10	12	10/12/2020	44116	50	A1	R	Nucleocapsid	UNKNOWN	28.879	28.879	257.56	257.559	1220.364556	0.209090909	2806.838479	314315.8747
2523	2020_10_12_KR_KR_Analysis_2021_01_19.xls	2020	10	12	10/12/2020	44116	50	A2	R	Nucleocapsid	UNKNOWN	29.085	29.085	225.19	225.188	1220.364556	0.209090909	2806.838479	274811.4536
2524	2020_10_12_KR_KR_Analysis_2021_01_19.xls	2020	10	12	10/12/2020	44116	50	A3	R	Nucleocapsid	UNKNOWN	28.61	28.61	307.09	307.086	1220.364556	0.209090909	2806.838479	374756.87
2525	2020_10_13_KR_KR_Analysis_2021_01_19.xls	2020	10	13	10/13/2020	44117	51	A1	R	Bovine_Coronavirus	UNKNOWN	27.028	27.028	15122.49	15122.488	953.5551232	0.232323232	2193.176783	14420125.91
2526	2020_10_13_KR_KR_Analysis_2021_01_19.xls	2020	10	13	10/13/2020	44117	51	A2	R	Bovine_Coronavirus	UNKNOWN	27.17	27.17	13659.95	13659.952	953.5551232	0.232323232	2193.176783	13025517.21
2527	2020_10_13_KR_KR_Analysis_2021_01_19.xls	2020	10	13	10/13/2020	44117	51	A3	R	Bovine_Coronavirus	UNKNOWN	27.434	27.434	11307.15	11307.146	953.5551232	0.232323232	2193.176783	10781987
2528	2020_10_13_KR_KR_Analysis_2021_01_19.xls	2020	10	13	10/13/2020	44117	51	A1	R	Envelope	UNKNOWN	32.008	32.008	38.94	38.941	953.5551232	0.232323232	2193.176783	37132.39005
2529	2020_10_13_KR_KR_Analysis_2021_01_19.xls	2020	10	13	10/13/2020	44117	51	A2	R	Envelope	UNKNOWN	31.849	31.849	43.45	43.449	953.5551232	0.232323232	2193.176783	41431.01655
2530	2020_10_13_KR_KR_Analysis_2021_01_19.xls	2020	10	13	10/13/2020	44117	51	A3	R	Envelope	UNKNOWN	31.889	31.889	42.26	42.259	953.5551232	0.232323232	2193.176783	40296.28595
2531	2020_10_13_KR_KR_Analysis_2021_01_19.xls	2020	10	13	10/13/2020	44117	51	A1	R	FplusBacteriophage	UNKNOWN	33.716	33.716	100.93	100.93	953.5551232	0.232323232	2193.176783	96242.31858
2532	2020_10_13_KR_KR_Analysis_2021_01_19.xls	2020	10	13	10/13/2020	44117	51	A2	R	FplusBacteriophage	UNKNOWN	33.963	33.963	84.95	84.945	953.5551232	0.232323232	2193.176783	80999.73994
2533	2020_10_13_KR_KR_Analysis_2021_01_19.xls	2020	10	13	10/13/2020	44117	51	A3	R	FplusBacteriophage	UNKNOWN	33.243	33.243	140.55	140.551	953.5551232	0.232323232	2193.176783	134023.1261
2534	2020_10_13_KR_KR_Analysis_2021_01_19.xls	2020	10	13	10/13/2020	44117	51	A1	R	Nucleocapsid	UNKNOWN	30.627	30.627	86.86	86.858	953.5551232	0.232323232	2193.176783	82823.89089
2535	2020_10_13_KR_KR_Analysis_2021_01_19.xls	2020	10	13	10/13/2020	44117	51	A2	R	Nucleocapsid	UNKNOWN	30.501	30.501	94.79	94.785	953.5551232	0.232323232	2193.176783	90382.72235
2536	2020_10_13_KR_KR_Analysis_2021_01_19.xls	2020	10	13	10/13/2020	44117	51	A3	R	Nucleocapsid	UNKNOWN	30.883	30.883	72.75	72.751	953.5551232	0.232323232	2193.176783	69372.08877
2537	2020_10_14_KR_KR_Analysis_2021_01_19.xls	2020	10	14	10/14/2020	44118	52	A1	R	Bovine_Coronavirus	UNKNOWN	28.716	28.716	2805.43	2805.429	1295.832356	0.219047619	2980.41442	3635365.671
2538	2020_10_14_KR_KR_Analysis_2021_01_19.xls	2020	10	14	10/14/2020	44118	52	A2	R	Bovine_Coronavirus	UNKNOWN	28.895	28.895	2485.42	2485.421	1295.832356	0.219047619	2980.41442	3220688.95
2539	2020_10_14_KR_KR_Analysis_2021_01_19.xls	2020	10	14	10/14/2020	44118	52	A3	R	Bovine_Coronavirus	UNKNOWN	28.788	28.788	2672.39	2672.394	1295.832356	0.219047619	2980.41442	3462974.613
2540	2020_10_14_KR_KR_Analysis_2021_01_19.xls	2020	10	14	10/14/2020	44118	52	A1	R	Envelope	UNKNOWN	-	NA	2.3	NA	1295.832356	0.219047619	2980.41442	NA
2541	2020_10_14_KR_KR_Analysis_2021_01_19.xls	2020	10	14	10/14/2020	44118	52	A2	R	Envelope	UNKNOWN	32.685	32.685	4.87	4.869	1295.832356	0.219047619	2980.41442	6309.407741
2542	2020_10_14_KR_KR_Analysis_2021_01_19.xls	2020	10	14	10/14/2020	44118	52	A3	R	Envelope	UNKNOWN	33.75	33.75	2.33	2.326	1295.832356	0.219047619	2980.41442	3014.10606
2543	2020_10_14_KR_KR_Analysis_2021_01_19.xls	2020	10	14	10/14/2020	44118	52	A1	R	FplusBacteriophage	UNKNOWN	32.448	32.448	222.42	222.423	1295.832356	0.219047619	2980.41442	288222.9201
2544	2020_10_14_KR_KR_Analysis_2021_01_19.xls	2020	10	14	10/14/2020	44118	52	A2	R	FplusBacteriophage	UNKNOWN	32.75	32.75	182.29	182.292	1295.832356	0.219047619	2980.41442	236219.8718
2545	2020_10_14_KR_KR_Analysis_2021_01_19.xls	2020	10	14	10/14/2020	44118	52	A3	R	FplusBacteriophage	UNKNOWN	32.364	32.364	235.08	235.079	1295.832356	0.219047619	2980.41442	304622.9744
2546	2020_10_14_KR_KR_Analysis_2021_01_19.xls	2020	10	14	10/14/2020	44118	52	A1	R	Nucleocapsid	UNKNOWN	30.886	30.886	33.9	33.901	1295.832356	0.219047619	2980.41442	43930.0127
2547	2020_10_14_KR_KR_Analysis_2021_01_19.xls	2020	10	14	10/14/2020	44118	52	A2	R	Nucleocapsid	UNKNOWN	31.469	31.469	22.74	22.739	1295.832356	0.219047619	2980.41442	29465.93194
2548	2020_10_14_KR_KR_Analysis_2021_01_19.xls	2020	10	14	10/14/2020	44118	52	A3	R	Nucleocapsid	UNKNOWN	31.728	31.728	19.05	19.047	1295.832356	0.219047619	2980.41442	24681.71888
2549	2020_10_15_ADF_KR_Analysis_2021_01_18.xls	2020	10	15	10/15/2020	44119	53	A1	R	Bovine_Coronavirus	UNKNOWN	25.663	25.663	41187.54	41187.539	934.5189078	0.227722772	2149.393488	38490533.96
2550	2020_10_15_ADF_KR_Analysis_2021_01_18.xls	2020	10	15	10/15/2020	44119	53	A2	R	Bovine_Coronavirus	UNKNOWN	25.705	25.705	40044.56	40044.555	934.5189078	0.227722772	2149.393488	37422393.8
2551	2020_10_15_ADF_KR_Analysis_2021_01_18.xls	2020	10	15	10/15/2020	44119	53	A3	R	Bovine_Coronavirus	UNKNOWN	25.755	25.755	38702.41	38702.41	934.5189078	0.227722772	2149.393488	36168133.92
2552	2020_10_15_ADF_KR_Analysis_2021_01_18.xls	2020	10	15	10/15/2020	44119	53	A1	R	Envelope	UNKNOWN	33.443	33.443	8.96	8.957	934.5189078	0.227722772	2149.393488	8370.485857
2553	2020_10_15_ADF_KR_Analysis_2021_01_18.xls	2020	10	15	10/15/2020	44119	53	A2	R	Envelope	UNKNOWN	33.342	33.342	9.58	9.576	934.5189078	0.227722772	2149.393488	8948.953061
2554	2020_10_15_ADF_KR_Analysis_2021_01_18.xls	2020	10	15	10/15/2020	44119	53	A3	R	Envelope	UNKNOWN	34.601	34.601	4.15	4.154	934.5189078	0.227722772	2149.393488	3881.991543
2555	2020_10_15_ADF_KR_Analysis_2021_01_18.xls	2020	10	15	10/15/2020	44119	53	A1	R	FplusBacteriophage	UNKNOWN	34.121	34.121	111.36	111.36	934.5189078	0.227722772	2149.393488	104068.0256
2556	2020_10_15_ADF_KR_Analysis_2021_01_18.xls	2020	10	15	10/15/2020	44119	53	A2	R	FplusBacteriophage	UNKNOWN	33.681	33.681	146.62	146.615	934.5189078	0.227722772	2149.393488	137014.4897
2557	2020_10_15_ADF_KR_Analysis_2021_01_18.xls	2020	10	15	10/15/2020	44119	53	A3	R	FplusBacteriophage	UNKNOWN	33.948	33.948	124.04	124.043	934.5189078	0.227722772	2149.393488	115920.5289
2558	2020_10_15_ADF_KR_Analysis_2021_01_18.xls	2020	10	15	10/15/2020	44119	53	A1	R	Nucleocapsid	UNKNOWN	31.281	31.281	45.51	45.508	934.5189078	0.227722772	2149.393488	42528.08646
2559	2020_10_15_ADF_KR_Analysis_2021_01_18.xls	2020	10	15	10/15/2020	44119	53	A2	R	Nucleocapsid	UNKNOWN	31.5	31.5	39.3	39.304	934.5189078	0.227722772	2149.393488	36730.33115
2560	2020_10_15_ADF_KR_Analysis_2021_01_18.xls	2020	10	15	10/15/2020	44119	53	A3	R	Nucleocapsid	UNKNOWN	31.83	31.83	31.54	31.539	934.5189078	0.227722772	2149.393488	29473.79183
2561	2020_10_16_JL_KR_Analysis_2021_01_18.xls	2020	10	16	10/16/2020	44120	54	A1	R	Bovine_Coronavirus	UNKNOWN	27.637	27.637	10519.13	10519.134	1297.325605	0.211009174	2983.848891	13646741.88
2562	2020_10_16_JL_KR_Analysis_2021_01_18.xls	2020	10	16	10/16/2020	44120	54	A2	R	Bovine_Coronavirus	UNKNOWN	27.686	27.686	10176.11	10176.108	1297.325605	0.211009174	2983.848891	13201725.47
2563	2020_10_16_JL_KR_Analysis_2021_01_18.xls	2020	10	16	10/16/2020	44120	54	A3	R	Bovine_Coronavirus	UNKNOWN	27.708	27.708	10019.86	10019.862	1297.325605	0.211009174	2983.848891	12999023.53
2564	2020_10_16_JL_KR_Analysis_2021_01_18.xls	2020	10	16	10/16/2020	44120	54	A1	R	Envelope	UNKNOWN	32.681	32.681	8.82	8.82	1297.325605	0.211009174	2983.848891	11442.41184
2565	2020_10_16_JL_KR_Analysis_2021_01_18.xls	2020	10	16	10/16/2020	44120	54	A2	R	Envelope	UNKNOWN	31.687	31.687	17.95	17.949	1297.325605	0.211009174	2983.848891	23285.69728
2566	2020_10_16_JL_KR_Analysis_2021_01_18.xls	2020	10	16	10/16/2020	44120	54	A3	R	Envelope	UNKNOWN	32.814	32.814	8.02	8.017	1297.325605	0.211009174	2983.848891	10400.65938
2567	2020_10_16_JL_KR_Analysis_2021_01_18.xls	2020	10	16	10/16/2020	44120	54	A1	R	FplusBacteriophage	UNKNOWN	33.526	33.526	135.58	135.582	1297.325605	0.211009174	2983.848891	175894.0002
2568	2020_10_16_JL_KR_Analysis_2021_01_18.xls	2020	10	16	10/16/2020	44120	54	A2	R	FplusBacteriophage	UNKNOWN	33.482	33.482	139.55	139.554	1297.325605	0.211009174	2983.848891	181046.9775
2569	2020_10_16_JL_KR_Analysis_2021_01_18.xls	2020	10	16	10/16/2020	44120	54	A3	R	FplusBacteriophage	UNKNOWN	34.337	34.337	79.62	79.619	1297.325605	0.211009174	2983.848891	103291.7673
2570	2020_10_16_JL_KR_Analysis_2021_01_18.xls	2020	10	16	10/16/2020	44120	54	A1	R	Nucleocapsid	UNKNOWN	30.358	30.358	51.56	51.563	1297.325605	0.211009174	2983.848891	66894.00017
2571	2020_10_16_JL_KR_Analysis_2021_01_18.xls	2020	10	16	10/16/2020	44120	54	A2	R	Nucleocapsid	UNKNOWN	30.907	30.907	35.05	35.051	1297.325605	0.211009174	2983.848891	45472.55978
2572	2020_10_16_JL_KR_Analysis_2021_01_18.xls	2020	10	16	10/16/2020	44120	54	A3	R	Nucleocapsid	UNKNOWN	30.656	30.656	41.81	41.808	1297.325605	0.211009174	2983.848891	54238.58889
2573	2020_10_17_JL_KR_Analysis_2021_01_18.xls	2020	10	17	10/17/2020	44121	55	A1	R	Bovine_Coronavirus	UNKNOWN	27.854	27.854	18694.52	18694.52	1032.225865	0.252747253	2374.119489	19296967.08
2574	2020_10_17_JL_KR_Analysis_2021_01_18.xls	2020	10	17	10/17/2020	44121	55	A2	R	Bovine_Coronavirus	UNKNOWN	27.8	27.8	19336.34	19336.336	1032.225865	0.252747253	2374.119489	19959466.15
2575	2020_10_17_JL_KR_Analysis_2021_01_18.xls	2020	10	17	10/17/2020	44121	55	A3	R	Bovine_Coronavirus	UNKNOWN	27.831	27.831	18971.37	18971.373	1032.225865	0.252747253	2374.119489	19582741.91
2576	2020_10_17_JL_KR_Analysis_2021_01_18.xls	2020	10	17	10/17/2020	44121	55	A1	R	Envelope	UNKNOWN	33.629	33.629	14.73	14.734	1032.225865	0.252747253	2374.119489	15208.81589
2577	2020_10_17_JL_KR_Analysis_2021_01_18.xls	2020	10	17	10/17/2020	44121	55	A2	R	Envelope	UNKNOWN	34.007	34.007	11.59	11.592	1032.225865	0.252747253	2374.119489	11965.56223
2578	2020_10_17_JL_KR_Analysis_2021_01_18.xls	2020	10	17	10/17/2020	44121	55	A3	R	Envelope	UNKNOWN	32.04	32.04	40.38	40.377	1032.225865	0.252747253	2374.119489	41678.18375
2579	2020_10_17_JL_KR_Analysis_2021_01_18.xls	2020	10	17	10/17/2020	44121	55	A1	R	FplusBacteriophage	UNKNOWN	32.413	32.413	525.28	525.276	1032.225865	0.252747253	2374.119489	542203.4735
2580	2020_10_17_JL_KR_Analysis_2021_01_18.xls	2020	10	17	10/17/2020	44121	55	A2	R	FplusBacteriophage	UNKNOWN	32.52	32.52	491.33	491.334	1032.225865	0.252747253	2374.119489	507167.6632
2581	2020_10_17_JL_KR_Analysis_2021_01_18.xls	2020	10	17	10/17/2020	44121	55	A3	R	FplusBacteriophage	UNKNOWN	34.012	34.012	193.34	193.341	1032.225865	0.252747253	2374.119489	199571.581
2582	2020_10_17_JL_KR_Analysis_2021_01_18.xls	2020	10	17	10/17/2020	44121	55	A1	R	Nucleocapsid	UNKNOWN	30.095	30.095	145.02	145.018	1032.225865	0.252747253	2374.119489	149691.3305
2583	2020_10_17_JL_KR_Analysis_2021_01_18.xls	2020	10	17	10/17/2020	44121	55	A2	R	Nucleocapsid	UNKNOWN	31.585	31.585	58.1	58.102	1032.225865	0.252747253	2374.119489	59974.38721
2584	2020_10_17_JL_KR_Analysis_2021_01_18.xls	2020	10	17	10/17/2020	44121	55	A3	R	Nucleocapsid	UNKNOWN	30.413	30.413	119.33	119.326	1032.225865	0.252747253	2374.119489	123171.3836
2585	2020_10_18_JL_KR_Analysis_2021_01_18.xls	2020	10	18	10/18/2020	44122	56	A1	R	Bovine_Coronavirus	UNKNOWN	28.135	28.135	12804.33	12804.331	2271.861566	0.137724551	5225.281602	29089667.48
2586	2020_10_18_JL_KR_Analysis_2021_01_18.xls	2020	10	18	10/18/2020	44122	56	A2	R	Bovine_Coronavirus	UNKNOWN	28.175	28.175	12477.3	12477.297	2271.861566	0.137724551	5225.281602	28346691.5
2587	2020_10_18_JL_KR_Analysis_2021_01_18.xls	2020	10	18	10/18/2020	44122	56	A3	R	Bovine_Coronavirus	UNKNOWN	28.211	28.211	12188.39	12188.387	2271.861566	0.137724551	5225.281602	27690327.98
2588	2020_10_18_JL_KR_Analysis_2021_01_18.xls	2020	10	18	10/18/2020	44122	56	A1	R	Envelope	UNKNOWN	34.423	34.423	11.69	11.693	2271.861566	0.137724551	5225.281602	26564.87729
2589	2020_10_18_JL_KR_Analysis_2021_01_18.xls	2020	10	18	10/18/2020	44122	56	A2	R	Envelope	UNKNOWN	32.207	32.207	47.77	47.767	2271.861566	0.137724551	5225.281602	108520.0114
2590	2020_10_18_JL_KR_Analysis_2021_01_18.xls	2020	10	18	10/18/2020	44122	56	A3	R	Envelope	UNKNOWN	33.628	33.628	19.37	19.371	2271.861566	0.137724551	5225.281602	44008.23039
2591	2020_10_18_JL_KR_Analysis_2021_01_18.xls	2020	10	18	10/18/2020	44122	56	A1	R	FplusBacteriophage	UNKNOWN	32.722	32.722	586.47	586.465	2271.861566	0.137724551	5225.281602	1332367.293
2592	2020_10_18_JL_KR_Analysis_2021_01_18.xls	2020	10	18	10/18/2020	44122	56	A2	R	FplusBacteriophage	UNKNOWN	32.713	32.713	589.48	589.481	2271.861566	0.137724551	5225.281602	1339219.228
2593	2020_10_18_JL_KR_Analysis_2021_01_18.xls	2020	10	18	10/18/2020	44122	56	A3	R	FplusBacteriophage	UNKNOWN	33.194	33.194	447.65	447.647	2271.861566	0.137724551	5225.281602	1016992.014
2594	2020_10_18_JL_KR_Analysis_2021_01_18.xls	2020	10	18	10/18/2020	44122	56	A1	R	Nucleocapsid	UNKNOWN	31.492	31.492	77.02	77.016	2271.861566	0.137724551	5225.281602	174969.6904
2595	2020_10_18_JL_KR_Analysis_2021_01_18.xls	2020	10	18	10/18/2020	44122	56	A2	R	Nucleocapsid	UNKNOWN	30.946	30.946	108.53	108.532	2271.861566	0.137724551	5225.281602	246569.6795
2596	2020_10_18_JL_KR_Analysis_2021_01_18.xls	2020	10	18	10/18/2020	44122	56	A3	R	Nucleocapsid	UNKNOWN	32.102	32.102	52.48	52.484	2271.861566	0.137724551	5225.281602	119236.3824
2597	2020_10_19_JL_KR_Analysis_2021_01_18.xls	2020	10	19	10/19/2020	44123	57	A1	R	Bovine_Coronavirus	UNKNOWN	28.542	28.542	6665.83	6665.828	1326.415626	0.203539823	3050.75594	8841658.419
2598	2020_10_19_JL_KR_Analysis_2021_01_18.xls	2020	10	19	10/19/2020	44123	57	A2	R	Bovine_Coronavirus	UNKNOWN	28.585	28.585	6474.11	6474.106	1326.415626	0.203539823	3050.75594	8587355.363
2599	2020_10_19_JL_KR_Analysis_2021_01_18.xls	2020	10	19	10/19/2020	44123	57	A3	R	Bovine_Coronavirus	UNKNOWN	28.618	28.618	6329.26	6329.258	1326.415626	0.203539823	3050.75594	8395226.712
2600	2020_10_19_JL_KR_Analysis_2021_01_18.xls	2020	10	19	10/19/2020	44123	57	A1	R	Envelope	UNKNOWN	33.198	33.198	6.96	6.964	1326.415626	0.203539823	3050.75594	9237.158419
2601	2020_10_19_JL_KR_Analysis_2021_01_18.xls	2020	10	19	10/19/2020	44123	57	A2	R	Envelope	UNKNOWN	34.176	34.176	3.37	3.366	1326.415626	0.203539823	3050.75594	4464.714997
2602	2020_10_19_JL_KR_Analysis_2021_01_18.xls	2020	10	19	10/19/2020	44123	57	A3	R	Envelope	UNKNOWN	32.796	32.796	9.39	9.394	1326.415626	0.203539823	3050.75594	12460.34839
2603	2020_10_19_JL_KR_Analysis_2021_01_18.xls	2020	10	19	10/19/2020	44123	57	A1	R	FplusBacteriophage	UNKNOWN	32.746	32.746	170.63	170.634	1326.415626	0.203539823	3050.75594	226331.6039
2604	2020_10_19_JL_KR_Analysis_2021_01_18.xls	2020	10	19	10/19/2020	44123	57	A2	R	FplusBacteriophage	UNKNOWN	32.131	32.131	255.85	255.845	1326.415626	0.203539823	3050.75594	339356.8058
2605	2020_10_19_JL_KR_Analysis_2021_01_18.xls	2020	10	19	10/19/2020	44123	57	A3	R	FplusBacteriophage	UNKNOWN	33.063	33.063	138.49	138.491	1326.415626	0.203539823	3050.75594	183696.6265
2606	2020_10_19_JL_KR_Analysis_2021_01_18.xls	2020	10	19	10/19/2020	44123	57	A1	R	Nucleocapsid	UNKNOWN	32.691	32.691	16.34	16.339	1326.415626	0.203539823	3050.75594	21672.30491
2607	2020_10_19_JL_KR_Analysis_2021_01_18.xls	2020	10	19	10/19/2020	44123	57	A2	R	Nucleocapsid	UNKNOWN	32.804	32.804	15.06	15.055	1326.415626	0.203539823	3050.75594	19969.18725
2608	2020_10_19_JL_KR_Analysis_2021_01_18.xls	2020	10	19	10/19/2020	44123	57	A3	R	Nucleocapsid	UNKNOWN	31.788	31.788	31.31	31.311	1326.415626	0.203539823	3050.75594	41531.39967
2609	2020_10_20_JL_KR_Analysis_2021_01_18.xls	2020	10	20	10/20/2020	44124	58	A1	R	Bovine_Coronavirus	UNKNOWN	27.959	27.959	10888.41	10888.414	1968.045161	0.151315789	4526.503871	21428890.48
2610	2020_10_20_JL_KR_Analysis_2021_01_18.xls	2020	10	20	10/20/2020	44124	58	A2	R	Bovine_Coronavirus	UNKNOWN	28.172	28.172	9446.42	9446.423	1968.045161	0.151315789	4526.503871	18590987.07
2611	2020_10_20_JL_KR_Analysis_2021_01_18.xls	2020	10	20	10/20/2020	44124	58	A3	R	Bovine_Coronavirus	UNKNOWN	28.151	28.151	9576.8	9576.796	1968.045161	0.151315789	4526.503871	18847567.03
2612	2020_10_20_JL_KR_Analysis_2021_01_18.xls	2020	10	20	10/20/2020	44124	58	A1	R	Envelope	UNKNOWN	33.062	33.062	11.76	11.761	1968.045161	0.151315789	4526.503871	23146.17914
2613	2020_10_20_JL_KR_Analysis_2021_01_18.xls	2020	10	20	10/20/2020	44124	58	A2	R	Envelope	UNKNOWN	32.896	32.896	13.07	13.067	1968.045161	0.151315789	4526.503871	25716.44612
2614	2020_10_20_JL_KR_Analysis_2021_01_18.xls	2020	10	20	10/20/2020	44124	58	A3	R	Envelope	UNKNOWN	32.614	32.614	15.62	15.616	1968.045161	0.151315789	4526.503871	30732.99323
2615	2020_10_20_JL_KR_Analysis_2021_01_18.xls	2020	10	20	10/20/2020	44124	58	A1	R	FplusBacteriophage	UNKNOWN	33.61	33.61	94.89	94.889	1968.045161	0.151315789	4526.503871	186745.8373
2616	2020_10_20_JL_KR_Analysis_2021_01_18.xls	2020	10	20	10/20/2020	44124	58	A2	R	FplusBacteriophage	UNKNOWN	34.501	34.501	50.39	50.392	1968.045161	0.151315789	4526.503871	99173.73175
2617	2020_10_20_JL_KR_Analysis_2021_01_18.xls	2020	10	20	10/20/2020	44124	58	A3	R	FplusBacteriophage	UNKNOWN	33.888	33.888	77.88	77.875	1968.045161	0.151315789	4526.503871	153261.5169
2618	2020_10_20_JL_KR_Analysis_2021_01_18.xls	2020	10	20	10/20/2020	44124	58	A1	R	Nucleocapsid	UNKNOWN	31.89	31.89	22.35	22.352	1968.045161	0.151315789	4526.503871	43989.74544
2619	2020_10_20_JL_KR_Analysis_2021_01_18.xls	2020	10	20	10/20/2020	44124	58	A2	R	Nucleocapsid	UNKNOWN	31.509	31.509	28.79	28.791	1968.045161	0.151315789	4526.503871	56661.98823
2620	2020_10_20_JL_KR_Analysis_2021_01_18.xls	2020	10	20	10/20/2020	44124	58	A3	R	Nucleocapsid	UNKNOWN	31.462	31.462	29.71	29.705	1968.045161	0.151315789	4526.503871	58460.78151
2621	2020_10_21_JL_KR_Analysis_2021_01_18.xls	2020	10	21	10/21/2020	44125	59	A1	R	Bovine_Coronavirus	UNKNOWN	27.626	27.626	8995.05	8995.052	1958.480219	0.127777778	4504.504505	17616631.41
2622	2020_10_21_JL_KR_Analysis_2021_01_18.xls	2020	10	21	10/21/2020	44125	59	A2	R	Bovine_Coronavirus	UNKNOWN	27.922	27.922	7328.41	7328.414	1958.480219	0.127777778	4504.504505	14352553.86
2623	2020_10_21_JL_KR_Analysis_2021_01_18.xls	2020	10	21	10/21/2020	44125	59	A3	R	Bovine_Coronavirus	UNKNOWN	27.998	27.998	6950.06	6950.059	1958.480219	0.127777778	4504.504505	13611553.07
2624	2020_10_21_JL_KR_Analysis_2021_01_18.xls	2020	10	21	10/21/2020	44125	59	A1	R	Envelope	UNKNOWN	-	NA	9.43	NA	1958.480219	0.127777778	4504.504505	NA
2625	2020_10_21_JL_KR_Analysis_2021_01_18.xls	2020	10	21	10/21/2020	44125	59	A2	R	Envelope	UNKNOWN	-	NA	0.24	NA	1958.480219	0.127777778	4504.504505	NA
2626	2020_10_21_JL_KR_Analysis_2021_01_18.xls	2020	10	21	10/21/2020	44125	59	A3	R	Envelope	UNKNOWN	-	NA	0.26	NA	1958.480219	0.127777778	4504.504505	NA
2627	2020_10_21_JL_KR_Analysis_2021_01_18.xls	2020	10	21	10/21/2020	44125	59	A1	R	FplusBacteriophage	UNKNOWN	33.949	33.949	140.12	140.12	1958.480219	0.127777778	4504.504505	274422.2483
2628	2020_10_21_JL_KR_Analysis_2021_01_18.xls	2020	10	21	10/21/2020	44125	59	A2	R	FplusBacteriophage	UNKNOWN	33.978	33.978	137.57	137.572	1958.480219	0.127777778	4504.504505	269432.0407
2629	2020_10_21_JL_KR_Analysis_2021_01_18.xls	2020	10	21	10/21/2020	44125	59	A3	R	FplusBacteriophage	UNKNOWN	33.988	33.988	136.69	136.687	1958.480219	0.127777778	4504.504505	267698.7857
2630	2020_10_21_JL_KR_Analysis_2021_01_18.xls	2020	10	21	10/21/2020	44125	59	A1	R	Nucleocapsid	UNKNOWN	31.851	31.851	25.09	25.094	1958.480219	0.127777778	4504.504505	49146.10262
2631	2020_10_21_JL_KR_Analysis_2021_01_18.xls	2020	10	21	10/21/2020	44125	59	A2	R	Nucleocapsid	UNKNOWN	32.263	32.263	19	18.999	1958.480219	0.127777778	4504.504505	37209.16568
2632	2020_10_21_JL_KR_Analysis_2021_01_18.xls	2020	10	21	10/21/2020	44125	59	A3	R	Nucleocapsid	UNKNOWN	31.715	31.715	27.51	27.507	1958.480219	0.127777778	4504.504505	53871.91538
2633	2020_10_22_ADF_KR_Analysis_2021_01_13.xls	2020	10	22	10/22/2020	44126	60	A1	R	Bovine_Coronavirus	UNKNOWN	27.617	27.617	8907.64	8907.635	1387.729181	0.194915254	3191.777117	12361385.02
2634	2020_10_22_ADF_KR_Analysis_2021_01_13.xls	2020	10	22	10/22/2020	44126	60	A2	R	Bovine_Coronavirus	UNKNOWN	27.759	27.759	8082.89	8082.892	1387.729181	0.194915254	3191.777117	11216865.1
2635	2020_10_22_ADF_KR_Analysis_2021_01_13.xls	2020	10	22	10/22/2020	44126	60	A3	R	Bovine_Coronavirus	UNKNOWN	27.817	27.817	7767.46	7767.461	1387.729181	0.194915254	3191.777117	10779132.29
2636	2020_10_22_ADF_KR_Analysis_2021_01_13.xls	2020	10	22	10/22/2020	44126	60	A1	R	Envelope	UNKNOWN	29.972	29.972	88.62	88.622	1387.729181	0.194915254	3191.777117	122983.3355
2637	2020_10_22_ADF_KR_Analysis_2021_01_13.xls	2020	10	22	10/22/2020	44126	60	A2	R	Envelope	UNKNOWN	30.974	30.974	46.29	46.293	1387.729181	0.194915254	3191.777117	64242.14698
2638	2020_10_22_ADF_KR_Analysis_2021_01_13.xls	2020	10	22	10/22/2020	44126	60	A3	R	Envelope	UNKNOWN	30.371	30.371	68.43	68.428	1387.729181	0.194915254	3191.777117	94959.5324
2639	2020_10_22_ADF_KR_Analysis_2021_01_13.xls	2020	10	22	10/22/2020	44126	60	A1	R	FplusBacteriophage	UNKNOWN	32.594	32.594	141.31	141.312	1387.729181	0.194915254	3191.777117	196102.786
2640	2020_10_22_ADF_KR_Analysis_2021_01_13.xls	2020	10	22	10/22/2020	44126	60	A2	R	FplusBacteriophage	UNKNOWN	33.696	33.696	66.68	66.676	1387.729181	0.194915254	3191.777117	92528.23087
2641	2020_10_22_ADF_KR_Analysis_2021_01_13.xls	2020	10	22	10/22/2020	44126	60	A3	R	FplusBacteriophage	UNKNOWN	33.788	33.788	62.6	62.597	1387.729181	0.194915254	3191.777117	86867.68354
2642	2020_10_22_ADF_KR_Analysis_2021_01_13.xls	2020	10	22	10/22/2020	44126	60	A1	R	Nucleocapsid	UNKNOWN	29.201	29.201	91.04	91.041	1387.729181	0.194915254	3191.777117	126340.2524
2643	2020_10_22_ADF_KR_Analysis_2021_01_13.xls	2020	10	22	10/22/2020	44126	60	A2	R	Nucleocapsid	UNKNOWN	29.32	29.32	84.16	84.157	1387.729181	0.194915254	3191.777117	116787.1247
2644	2020_10_22_ADF_KR_Analysis_2021_01_13.xls	2020	10	22	10/22/2020	44126	60	A3	R	Nucleocapsid	UNKNOWN	29.783	29.783	62.09	62.092	1387.729181	0.194915254	3191.777117	86166.88031
2645	2020_10_23_ADF_KR_Analysis_2021_01_13.xls	2020	10	23	10/23/2020	44127	61	A1	R	Bovine_Coronavirus	UNKNOWN	28.11	28.11	9977.8	9977.803	1099.664913	0.216981132	2529.229301	10972239.87
2646	2020_10_23_ADF_KR_Analysis_2021_01_13.xls	2020	10	23	10/23/2020	44127	61	A2	R	Bovine_Coronavirus	UNKNOWN	28.389	28.389	8267.98	8267.981	1099.664913	0.216981132	2529.229301	9092008.607
2647	2020_10_23_ADF_KR_Analysis_2021_01_13.xls	2020	10	23	10/23/2020	44127	61	A3	R	Bovine_Coronavirus	UNKNOWN	28.286	28.286	8863.09	8863.094	1099.664913	0.216981132	2529.229301	9746433.492
2648	2020_10_23_ADF_KR_Analysis_2021_01_13.xls	2020	10	23	10/23/2020	44127	61	A1	R	Envelope	UNKNOWN	33.015	33.015	4.65	4.653	1099.664913	0.216981132	2529.229301	5116.74084
2649	2020_10_23_ADF_KR_Analysis_2021_01_13.xls	2020	10	23	10/23/2020	44127	61	A2	R	Envelope	UNKNOWN	-	NA	NA	NA	1099.664913	0.216981132	2529.229301	NA
2650	2020_10_23_ADF_KR_Analysis_2021_01_13.xls	2020	10	23	10/23/2020	44127	61	A3	R	Envelope	UNKNOWN	33.831	33.831	2.63	2.627	1099.664913	0.216981132	2529.229301	2888.819726
2651	2020_10_23_ADF_KR_Analysis_2021_01_13.xls	2020	10	23	10/23/2020	44127	61	A1	R	FplusBacteriophage	UNKNOWN	31.458	31.458	543.13	543.13	1099.664913	0.216981132	2529.229301	597261.0042
2652	2020_10_23_ADF_KR_Analysis_2021_01_13.xls	2020	10	23	10/23/2020	44127	61	A2	R	FplusBacteriophage	UNKNOWN	32.125	32.125	351.58	351.584	1099.664913	0.216981132	2529.229301	386624.5888
2653	2020_10_23_ADF_KR_Analysis_2021_01_13.xls	2020	10	23	10/23/2020	44127	61	A3	R	FplusBacteriophage	UNKNOWN	32.099	32.099	357.6	357.602	1099.664913	0.216981132	2529.229301	393242.3722
2654	2020_10_23_ADF_KR_Analysis_2021_01_13.xls	2020	10	23	10/23/2020	44127	61	A1	R	Nucleocapsid	UNKNOWN	-	NA	27.25	NA	1099.664913	0.216981132	2529.229301	NA
2655	2020_10_23_ADF_KR_Analysis_2021_01_13.xls	2020	10	23	10/23/2020	44127	61	A2	R	Nucleocapsid	UNKNOWN	-	NA	17.91	NA	1099.664913	0.216981132	2529.229301	NA
2656	2020_10_23_ADF_KR_Analysis_2021_01_13.xls	2020	10	23	10/23/2020	44127	61	A3	R	Nucleocapsid	UNKNOWN	-	NA	25.87	NA	1099.664913	0.216981132	2529.229301	NA
2657	2020_10_24_ADF_KR_Analysis_2021_01_13.xls	2020	10	24	10/24/2020	44128	62	A1	R	Bovine_Coronavirus	UNKNOWN	28.042	28.042	8642.11	8642.113	1013.980642	0.232323232	2332.155477	8762935.288
2658	2020_10_24_ADF_KR_Analysis_2021_01_13.xls	2020	10	24	10/24/2020	44128	62	A2	R	Bovine_Coronavirus	UNKNOWN	28.147	28.147	8036.75	8036.752	1013.980642	0.232323232	2332.155477	8149110.953
2659	2020_10_24_ADF_KR_Analysis_2021_01_13.xls	2020	10	24	10/24/2020	44128	62	A3	R	Bovine_Coronavirus	UNKNOWN	27.848	27.848	9881.37	9881.374	1013.980642	0.232323232	2332.155477	10019521.95
2660	2020_10_24_ADF_KR_Analysis_2021_01_13.xls	2020	10	24	10/24/2020	44128	62	A1	R	Envelope	UNKNOWN	33.017	33.017	9.95	9.947	1013.980642	0.232323232	2332.155477	10086.06545
2661	2020_10_24_ADF_KR_Analysis_2021_01_13.xls	2020	10	24	10/24/2020	44128	62	A2	R	Envelope	UNKNOWN	31.902	31.902	21.93	21.928	1013.980642	0.232323232	2332.155477	22234.56752
2662	2020_10_24_ADF_KR_Analysis_2021_01_13.xls	2020	10	24	10/24/2020	44128	62	A3	R	Envelope	UNKNOWN	32.18	32.18	18.01	18.012	1013.980642	0.232323232	2332.155477	18263.81932
2663	2020_10_24_ADF_KR_Analysis_2021_01_13.xls	2020	10	24	10/24/2020	44128	62	A1	R	FplusBacteriophage	UNKNOWN	35.112	35.112	38.6	38.595	1013.980642	0.232323232	2332.155477	39134.58288
2664	2020_10_24_ADF_KR_Analysis_2021_01_13.xls	2020	10	24	10/24/2020	44128	62	A2	R	FplusBacteriophage	UNKNOWN	33.156	33.156	139.58	139.582	1013.980642	0.232323232	2332.155477	141533.446
2665	2020_10_24_ADF_KR_Analysis_2021_01_13.xls	2020	10	24	10/24/2020	44128	62	A3	R	FplusBacteriophage	UNKNOWN	33.642	33.642	101.43	101.431	1013.980642	0.232323232	2332.155477	102849.0705
2666	2020_10_24_ADF_KR_Analysis_2021_01_13.xls	2020	10	24	10/24/2020	44128	62	A1	R	Nucleocapsid	UNKNOWN	31.341	31.341	37.89	37.891	1013.980642	0.232323232	2332.155477	38420.74051
2667	2020_10_24_ADF_KR_Analysis_2021_01_13.xls	2020	10	24	10/24/2020	44128	62	A2	R	Nucleocapsid	UNKNOWN	30.556	30.556	65.6	65.598	1013.980642	0.232323232	2332.155477	66515.10215
2668	2020_10_24_ADF_KR_Analysis_2021_01_13.xls	2020	10	24	10/24/2020	44128	62	A3	R	Nucleocapsid	UNKNOWN	31.406	31.406	36.19	36.187	1013.980642	0.232323232	2332.155477	36692.91749
2669	2020_10_25_ADF_KR_Analysis_2021_01_13.xls	2020	10	25	10/25/2020	44129	63	A1	R	Bovine_Coronavirus	UNKNOWN	28.058	28.058	8031.79	8031.791	1560.758082	0.193277311	3589.74359	12535682.72
2670	2020_10_25_ADF_KR_Analysis_2021_01_13.xls	2020	10	25	10/25/2020	44129	63	A2	R	Bovine_Coronavirus	UNKNOWN	28.361	28.361	6471.99	6471.989	1560.758082	0.193277311	3589.74359	10101209.14
2671	2020_10_25_ADF_KR_Analysis_2021_01_13.xls	2020	10	25	10/25/2020	44129	63	A3	R	Bovine_Coronavirus	UNKNOWN	28.304	28.304	6740.8	6740.798	1560.758082	0.193277311	3589.74359	10520754.96
2672	2020_10_25_ADF_KR_Analysis_2021_01_13.xls	2020	10	25	10/25/2020	44129	63	A1	R	Envelope	UNKNOWN	30.842	30.842	27.74	27.736	1560.758082	0.193277311	3589.74359	43289.18616
2673	2020_10_25_ADF_KR_Analysis_2021_01_13.xls	2020	10	25	10/25/2020	44129	63	A2	R	Envelope	UNKNOWN	31.487	31.487	18	17.998	1560.758082	0.193277311	3589.74359	28090.52396
2674	2020_10_25_ADF_KR_Analysis_2021_01_13.xls	2020	10	25	10/25/2020	44129	63	A3	R	Envelope	UNKNOWN	32.481	32.481	9.25	9.247	1560.758082	0.193277311	3589.74359	14432.32998
2675	2020_10_25_ADF_KR_Analysis_2021_01_13.xls	2020	10	25	10/25/2020	44129	63	A1	R	FplusBacteriophage	UNKNOWN	-	NA	7.46	NA	1560.758082	0.193277311	3589.74359	NA
2676	2020_10_25_ADF_KR_Analysis_2021_01_13.xls	2020	10	25	10/25/2020	44129	63	A2	R	FplusBacteriophage	UNKNOWN	34.837	34.837	81.7	81.697	1560.758082	0.193277311	3589.74359	127509.253
2677	2020_10_25_ADF_KR_Analysis_2021_01_13.xls	2020	10	25	10/25/2020	44129	63	A3	R	FplusBacteriophage	UNKNOWN	33.626	33.626	182.7	182.703	1560.758082	0.193277311	3589.74359	285155.1839
2678	2020_10_25_ADF_KR_Analysis_2021_01_13.xls	2020	10	25	10/25/2020	44129	63	A1	R	Nucleocapsid	UNKNOWN	30.374	30.374	45.18	45.182	1560.758082	0.193277311	3589.74359	70518.17166
2679	2020_10_25_ADF_KR_Analysis_2021_01_13.xls	2020	10	25	10/25/2020	44129	63	A2	R	Nucleocapsid	UNKNOWN	30.634	30.634	37.8	37.797	1560.758082	0.193277311	3589.74359	58991.97323
2680	2020_10_25_ADF_KR_Analysis_2021_01_13.xls	2020	10	25	10/25/2020	44129	63	A3	R	Nucleocapsid	UNKNOWN	30.437	30.437	43.27	43.272	1560.758082	0.193277311	3589.74359	67537.12372
2681	2020_10_28_ADF_KR_Analysis_2021_01_12.xls	2020	10	28	10/28/2020	44132	66	A1	R	Bovine_Coronavirus	UNKNOWN	27.725	27.725	15173.28	15173.278	954.0372671	0.239583333	2194.285714	14475872.68
2682	2020_10_28_ADF_KR_Analysis_2021_01_12.xls	2020	10	28	10/28/2020	44132	66	A2	R	Bovine_Coronavirus	UNKNOWN	27.944	27.944	13225.44	13225.437	954.0372671	0.239583333	2194.285714	12617559.77
2683	2020_10_28_ADF_KR_Analysis_2021_01_12.xls	2020	10	28	10/28/2020	44132	66	A3	R	Bovine_Coronavirus	UNKNOWN	28.043	28.043	12427.4	12427.401	954.0372671	0.239583333	2194.285714	11856203.69
2684	2020_10_28_ADF_KR_Analysis_2021_01_12.xls	2020	10	28	10/28/2020	44132	66	A1	R	Envelope	UNKNOWN	Undetermined	NA	NA	NA	954.0372671	0.239583333	2194.285714	NA
2685	2020_10_28_ADF_KR_Analysis_2021_01_12.xls	2020	10	28	10/28/2020	44132	66	A2	R	Envelope	UNKNOWN	Undetermined	NA	NA	NA	954.0372671	0.239583333	2194.285714	NA
2686	2020_10_28_ADF_KR_Analysis_2021_01_12.xls	2020	10	28	10/28/2020	44132	66	A3	R	Envelope	UNKNOWN	Undetermined	NA	NA	NA	954.0372671	0.239583333	2194.285714	NA
2687	2020_10_28_ADF_KR_Analysis_2021_01_12.xls	2020	10	28	10/28/2020	44132	66	A1	R	FplusBacteriophage	UNKNOWN	-	NA	NA	NA	954.0372671	0.239583333	2194.285714	NA
2688	2020_10_28_ADF_KR_Analysis_2021_01_12.xls	2020	10	28	10/28/2020	44132	66	A2	R	FplusBacteriophage	UNKNOWN	33.794	33.794	135.77	135.769	954.0372671	0.239583333	2194.285714	129528.6857
2689	2020_10_28_ADF_KR_Analysis_2021_01_12.xls	2020	10	28	10/28/2020	44132	66	A3	R	FplusBacteriophage	UNKNOWN	34.203	34.203	103.25	103.253	954.0372671	0.239583333	2194.285714	98507.20994
2690	2020_10_28_ADF_KR_Analysis_2021_01_12.xls	2020	10	28	10/28/2020	44132	66	A1	R	Nucleocapsid	UNKNOWN	-	NA	25.88	NA	954.0372671	0.239583333	2194.285714	NA
2691	2020_10_28_ADF_KR_Analysis_2021_01_12.xls	2020	10	28	10/28/2020	44132	66	A2	R	Nucleocapsid	UNKNOWN	-	NA	9.02	NA	954.0372671	0.239583333	2194.285714	NA
2692	2020_10_28_ADF_KR_Analysis_2021_01_12.xls	2020	10	28	10/28/2020	44132	66	A3	R	Nucleocapsid	UNKNOWN	-	NA	6.58	NA	954.0372671	0.239583333	2194.285714	NA
2693	2020_10_29_ADF_KR_Analysis_2021_01_12.xls	2020	10	29	10/29/2020	44133	67	A1	R	Bovine_Coronavirus	UNKNOWN	28.299	28.299	6865.81	6865.813	1159.91918	0.247311828	2667.814114	7963788.185
2694	2020_10_29_ADF_KR_Analysis_2021_01_12.xls	2020	10	29	10/29/2020	44133	67	A2	R	Bovine_Coronavirus	UNKNOWN	28.575	28.575	5658.62	5658.618	1159.91918	0.247311828	2667.814114	6563539.55
2695	2020_10_29_ADF_KR_Analysis_2021_01_12.xls	2020	10	29	10/29/2020	44133	67	A3	R	Bovine_Coronavirus	UNKNOWN	28.454	28.454	6159.57	6159.565	1159.91918	0.247311828	2667.814114	7144597.584
2696	2020_10_29_ADF_KR_Analysis_2021_01_12.xls	2020	10	29	10/29/2020	44133	67	A1	R	Envelope	UNKNOWN	Undetermined	NA	NA	NA	1159.91918	0.247311828	2667.814114	NA
2697	2020_10_29_ADF_KR_Analysis_2021_01_12.xls	2020	10	29	10/29/2020	44133	67	A2	R	Envelope	UNKNOWN	Undetermined	NA	NA	NA	1159.91918	0.247311828	2667.814114	NA
2698	2020_10_29_ADF_KR_Analysis_2021_01_12.xls	2020	10	29	10/29/2020	44133	67	A3	R	Envelope	UNKNOWN	Undetermined	NA	NA	NA	1159.91918	0.247311828	2667.814114	NA
2699	2020_10_29_ADF_KR_Analysis_2021_01_12.xls	2020	10	29	10/29/2020	44133	67	A1	R	FplusBacteriophage	UNKNOWN	31.721	31.721	293.575	293.5754089	1159.91918	0.247311828	2667.814114	340523.7476
2700	2020_10_29_ADF_KR_Analysis_2021_01_12.xls	2020	10	29	10/29/2020	44133	67	A2	R	FplusBacteriophage	UNKNOWN	31.709	31.709	295.829	295.82901	1159.91918	0.247311828	2667.814114	343137.7427
2701	2020_10_29_ADF_KR_Analysis_2021_01_12.xls	2020	10	29	10/29/2020	44133	67	A3	R	FplusBacteriophage	UNKNOWN	31.576	31.576	323.724	323.723877	1159.91918	0.247311828	2667.814114	375493.534
2702	2020_10_29_ADF_KR_Analysis_2021_01_12.xls	2020	10	29	10/29/2020	44133	67	A1	R	Nucleocapsid	UNKNOWN	-	NA	12.09	NA	1159.91918	0.247311828	2667.814114	NA
2703	2020_10_29_ADF_KR_Analysis_2021_01_12.xls	2020	10	29	10/29/2020	44133	67	A2	R	Nucleocapsid	UNKNOWN	-	NA	5.87	NA	1159.91918	0.247311828	2667.814114	NA
2704	2020_10_29_ADF_KR_Analysis_2021_01_12.xls	2020	10	29	10/29/2020	44133	67	A3	R	Nucleocapsid	UNKNOWN	-	NA	4.99	NA	1159.91918	0.247311828	2667.814114	NA
2705	2020_10_30_JL_KR_Analysis_2021_01_10.xls	2020	10	30	10/30/2020	44134	68	A1	R	Bovine_Coronavirus	UNKNOWN	28.224	28.224	11181.38	11181.379	1302.0358	0.214953271	2994.68234	14558555.75
2706	2020_10_30_JL_KR_Analysis_2021_01_10.xls	2020	10	30	10/30/2020	44134	68	A2	R	Bovine_Coronavirus	UNKNOWN	27.902	27.902	13963.17	13963.168	1302.0358	0.214953271	2994.68234	18180544.62
2707	2020_10_30_JL_KR_Analysis_2021_01_10.xls	2020	10	30	10/30/2020	44134	68	A3	R	Bovine_Coronavirus	UNKNOWN	27.894	27.894	14040.16	14040.156	1302.0358	0.214953271	2994.68234	18280785.75
2708	2020_10_30_JL_KR_Analysis_2021_01_10.xls	2020	10	30	10/30/2020	44134	68	A1	R	Envelope	UNKNOWN	Undetermined	NA	NA	NA	1302.0358	0.214953271	2994.68234	NA
2709	2020_10_30_JL_KR_Analysis_2021_01_10.xls	2020	10	30	10/30/2020	44134	68	A2	R	Envelope	UNKNOWN	Undetermined	NA	NA	NA	1302.0358	0.214953271	2994.68234	NA
2710	2020_10_30_JL_KR_Analysis_2021_01_10.xls	2020	10	30	10/30/2020	44134	68	A3	R	Envelope	UNKNOWN	Undetermined	NA	NA	NA	1302.0358	0.214953271	2994.68234	NA
2711	2020_10_30_JL_KR_Analysis_2021_01_10.xls	2020	10	30	10/30/2020	44134	68	A1	R	FplusBacteriophage	UNKNOWN	35.355	35.355	33.58	33.576	1302.0358	0.214953271	2994.68234	43717.15402
2712	2020_10_30_JL_KR_Analysis_2021_01_10.xls	2020	10	30	10/30/2020	44134	68	A2	R	FplusBacteriophage	UNKNOWN	34.973	34.973	43.06	43.061	1302.0358	0.214953271	2994.68234	56066.96358
2713	2020_10_30_JL_KR_Analysis_2021_01_10.xls	2020	10	30	10/30/2020	44134	68	A3	R	FplusBacteriophage	UNKNOWN	35.203	35.203	37.07	37.068	1302.0358	0.214953271	2994.68234	48263.86303
2714	2020_10_30_JL_KR_Analysis_2021_01_10.xls	2020	10	30	10/30/2020	44134	68	A1	R	Nucleocapsid	UNKNOWN	-	NA	5.24	NA	1302.0358	0.214953271	2994.68234	NA
2715	2020_10_30_JL_KR_Analysis_2021_01_10.xls	2020	10	30	10/30/2020	44134	68	A2	R	Nucleocapsid	UNKNOWN	-	NA	8.21	NA	1302.0358	0.214953271	2994.68234	NA
2716	2020_10_30_JL_KR_Analysis_2021_01_10.xls	2020	10	30	10/30/2020	44134	68	A3	R	Nucleocapsid	UNKNOWN	Undetermined	NA	NA	NA	1302.0358	0.214953271	2994.68234	NA
2717	2020_10_31_JL_KR_Analysis_2021_01_10.xls	2020	10	31	10/31/2020	44135	69	A1	R	Bovine_Coronavirus	UNKNOWN	26.88	26.88	15118.68	15118.684	848.4008101	0.247311828	1951.321863	12826703.75
2718	2020_10_31_JL_KR_Analysis_2021_01_10.xls	2020	10	31	10/31/2020	44135	69	A2	R	Bovine_Coronavirus	UNKNOWN	26.916	26.916	14753.52	14753.521	848.4008101	0.247311828	1951.321863	12516899.17
2719	2020_10_31_JL_KR_Analysis_2021_01_10.xls	2020	10	31	10/31/2020	44135	69	A3	R	Bovine_Coronavirus	UNKNOWN	26.973	26.973	14196.18	14196.18	848.4008101	0.247311828	1951.321863	12044050.61
2720	2020_10_31_JL_KR_Analysis_2021_01_10.xls	2020	10	31	10/31/2020	44135	69	A1	R	Envelope	UNKNOWN	33.445	33.445	3.94	3.938	848.4008101	0.247311828	1951.321863	3341.00239
2721	2020_10_31_JL_KR_Analysis_2021_01_10.xls	2020	10	31	10/31/2020	44135	69	A2	R	Envelope	UNKNOWN	33.008	33.008	5.32	5.322	848.4008101	0.247311828	1951.321863	4515.189111
2722	2020_10_31_JL_KR_Analysis_2021_01_10.xls	2020	10	31	10/31/2020	44135	69	A3	R	Envelope	UNKNOWN	-	NA	NA	NA	848.4008101	0.247311828	1951.321863	NA
2723	2020_10_31_JL_KR_Analysis_2021_01_10.xls	2020	10	31	10/31/2020	44135	69	A1	R	FplusBacteriophage	UNKNOWN	32.031	32.031	251.57	251.567	848.4008101	0.247311828	1951.321863	213429.6466
2724	2020_10_31_JL_KR_Analysis_2021_01_10.xls	2020	10	31	10/31/2020	44135	69	A2	R	FplusBacteriophage	UNKNOWN	33.141	33.141	120.75	120.747	848.4008101	0.247311828	1951.321863	102441.8526
2725	2020_10_31_JL_KR_Analysis_2021_01_10.xls	2020	10	31	10/31/2020	44135	69	A3	R	FplusBacteriophage	UNKNOWN	32.815	32.815	149.81	149.805	848.4008101	0.247311828	1951.321863	127094.6834
2726	2020_10_31_JL_KR_Analysis_2021_01_10.xls	2020	10	31	10/31/2020	44135	69	A1	R	Nucleocapsid	UNKNOWN	30.107	30.107	41.28	41.279	848.4008101	0.247311828	1951.321863	35021.13704
2727	2020_10_31_JL_KR_Analysis_2021_01_10.xls	2020	10	31	10/31/2020	44135	69	A2	R	Nucleocapsid	UNKNOWN	30.839	30.839	25.23	25.227	848.4008101	0.247311828	1951.321863	21402.60724
2728	2020_10_31_JL_KR_Analysis_2021_01_10.xls	2020	10	31	10/31/2020	44135	69	A3	R	Nucleocapsid	UNKNOWN	-	NA	16.77	NA	848.4008101	0.247311828	1951.321863	NA
2729	2020_11_01_JL_KR_Analysis_2021_01_10.xls	2020	11	1	11/1/2020	44136	70	A1	R	Bovine_Coronavirus	UNKNOWN	28.54	28.54	8145.84	8145.839	936.5829292	0.255555556	2154.140737	7629253.751
2730	2020_11_01_JL_KR_Analysis_2021_01_10.xls	2020	11	1	11/1/2020	44136	70	A2	R	Bovine_Coronavirus	UNKNOWN	28.771	28.771	7009.04	7009.038	936.5829292	0.255555556	2154.140737	6564545.341
2731	2020_11_01_JL_KR_Analysis_2021_01_10.xls	2020	11	1	11/1/2020	44136	70	A3	R	Bovine_Coronavirus	UNKNOWN	28.613	28.613	7765.94	7765.941	936.5829292	0.255555556	2154.140737	7273447.77
2732	2020_11_01_JL_KR_Analysis_2021_01_10.xls	2020	11	1	11/1/2020	44136	70	A1	R	Envelope	UNKNOWN	32.65	32.65	25.87	25.868	936.5829292	0.255555556	2154.140737	24227.52721
2733	2020_11_01_JL_KR_Analysis_2021_01_10.xls	2020	11	1	11/1/2020	44136	70	A2	R	Envelope	UNKNOWN	32.465	32.465	29.22	29.219	936.5829292	0.255555556	2154.140737	27366.01661
2734	2020_11_01_JL_KR_Analysis_2021_01_10.xls	2020	11	1	11/1/2020	44136	70	A3	R	Envelope	UNKNOWN	32.253	32.253	33.6	33.603	936.5829292	0.255555556	2154.140737	31471.99617
2735	2020_11_01_JL_KR_Analysis_2021_01_10.xls	2020	11	1	11/1/2020	44136	70	A1	R	FplusBacteriophage	UNKNOWN	34.453	34.453	128.86	128.856	936.5829292	0.255555556	2154.140737	120684.3299
2736	2020_11_01_JL_KR_Analysis_2021_01_10.xls	2020	11	1	11/1/2020	44136	70	A2	R	FplusBacteriophage	UNKNOWN	35.279	35.279	77.21	77.208	936.5829292	0.255555556	2154.140737	72311.6948
2737	2020_11_01_JL_KR_Analysis_2021_01_10.xls	2020	11	1	11/1/2020	44136	70	A3	R	FplusBacteriophage	UNKNOWN	-	NA	17.08	NA	936.5829292	0.255555556	2154.140737	NA
2738	2020_11_01_JL_KR_Analysis_2021_01_10.xls	2020	11	1	11/1/2020	44136	70	A1	R	Nucleocapsid	UNKNOWN	30.289	30.289	70.03	70.031	936.5829292	0.255555556	2154.140737	65589.83911
2739	2020_11_01_JL_KR_Analysis_2021_01_10.xls	2020	11	1	11/1/2020	44136	70	A2	R	Nucleocapsid	UNKNOWN	30.308	30.308	69.18	69.176	936.5829292	0.255555556	2154.140737	64789.06071
2740	2020_11_01_JL_KR_Analysis_2021_01_10.xls	2020	11	1	11/1/2020	44136	70	A3	R	Nucleocapsid	UNKNOWN	30.517	30.517	60.07	60.065	936.5829292	0.255555556	2154.140737	56255.85364
2741	2020_11_02_JL_KR_Analysis_2021_01_10.xls	2020	11	2	11/2/2020	44137	71	A1	R	Bovine_Coronavirus	UNKNOWN	27.524	27.524	10797.64	10797.643	888.9775851	0.234693878	2044.648446	9598862.599
2742	2020_11_02_JL_KR_Analysis_2021_01_10.xls	2020	11	2	11/2/2020	44137	71	A2	R	Bovine_Coronavirus	UNKNOWN	27.562	27.562	10508.29	10508.287	888.9775851	0.234693878	2044.648446	9341631.601
2743	2020_11_02_JL_KR_Analysis_2021_01_10.xls	2020	11	2	11/2/2020	44137	71	A3	R	Bovine_Coronavirus	UNKNOWN	27.721	27.721	9359.45	9359.454	888.9775851	0.234693878	2044.648446	8320344.815
2744	2020_11_02_JL_KR_Analysis_2021_01_10.xls	2020	11	2	11/2/2020	44137	71	A1	R	Envelope	UNKNOWN	30.44	30.44	74.37	74.374	888.9775851	0.234693878	2044.648446	66116.81891
2745	2020_11_02_JL_KR_Analysis_2021_01_10.xls	2020	11	2	11/2/2020	44137	71	A2	R	Envelope	UNKNOWN	29.71	29.71	126.48	126.483	888.9775851	0.234693878	2044.648446	112440.5519
2746	2020_11_02_JL_KR_Analysis_2021_01_10.xls	2020	11	2	11/2/2020	44137	71	A3	R	Envelope	UNKNOWN	30.295	30.295	82.68	82.681	888.9775851	0.234693878	2044.648446	73501.55571
2747	2020_11_02_JL_KR_Analysis_2021_01_10.xls	2020	11	2	11/2/2020	44137	71	A1	R	FplusBacteriophage	UNKNOWN	32.297	32.297	216.1	216.096	888.9775851	0.234693878	2044.648446	192104.5002
2748	2020_11_02_JL_KR_Analysis_2021_01_10.xls	2020	11	2	11/2/2020	44137	71	A2	R	FplusBacteriophage	UNKNOWN	32.509	32.509	187.9	187.902	888.9775851	0.234693878	2044.648446	167040.6662
2749	2020_11_02_JL_KR_Analysis_2021_01_10.xls	2020	11	2	11/2/2020	44137	71	A3	R	FplusBacteriophage	UNKNOWN	33.735	33.735	83.71	83.706	888.9775851	0.234693878	2044.648446	74412.75774
2750	2020_11_02_JL_KR_Analysis_2021_01_10.xls	2020	11	2	11/2/2020	44137	71	A1	R	Nucleocapsid	UNKNOWN	29.151	29.151	166.51	166.509	888.9775851	0.234693878	2044.648446	148022.7687
2751	2020_11_02_JL_KR_Analysis_2021_01_10.xls	2020	11	2	11/2/2020	44137	71	A2	R	Nucleocapsid	UNKNOWN	29.076	29.076	175.73	175.733	888.9775851	0.234693878	2044.648446	156222.698
2752	2020_11_02_JL_KR_Analysis_2021_01_10.xls	2020	11	2	11/2/2020	44137	71	A3	R	Nucleocapsid	UNKNOWN	29.421	29.421	136.99	136.988	888.9775851	0.234693878	2044.648446	121779.2614
2753	2020_11_03_JL_KR_Analysis_2021_01_09.xls	2020	11	3	11/3/2020	44138	72	A1	R	Bovine_Coronavirus	UNKNOWN	27.58	27.58	21234.78	21234.775	980.1862354	0.234693878	2254.428341	20814034.17
2754	2020_11_03_JL_KR_Analysis_2021_01_09.xls	2020	11	3	11/3/2020	44138	72	A2	R	Bovine_Coronavirus	UNKNOWN	27.95	27.95	16789.73	16789.727	980.1862354	0.234693878	2254.428341	16457059.3
2755	2020_11_03_JL_KR_Analysis_2021_01_09.xls	2020	11	3	11/3/2020	44138	72	A3	R	Bovine_Coronavirus	UNKNOWN	27.451	27.451	23054.6	23054.596	980.1862354	0.234693878	2254.428341	22597797.66
2756	2020_11_03_JL_KR_Analysis_2021_01_09.xls	2020	11	3	11/3/2020	44138	72	A1	R	Envelope	UNKNOWN	30.296	30.296	145.7	145.701	980.1862354	0.234693878	2254.428341	142814.1147
2757	2020_11_03_JL_KR_Analysis_2021_01_09.xls	2020	11	3	11/3/2020	44138	72	A2	R	Envelope	UNKNOWN	30.241	30.241	151.23	151.23	980.1862354	0.234693878	2254.428341	148233.5644
2758	2020_11_03_JL_KR_Analysis_2021_01_09.xls	2020	11	3	11/3/2020	44138	72	A3	R	Envelope	UNKNOWN	29.85	29.85	196.75	196.752	980.1862354	0.234693878	2254.428341	192853.6022
2759	2020_11_03_JL_KR_Analysis_2021_01_09.xls	2020	11	3	11/3/2020	44138	72	A1	R	FplusBacteriophage	UNKNOWN	35.582	35.582	56.81	56.808	980.1862354	0.234693878	2254.428341	55682.41966
2760	2020_11_03_JL_KR_Analysis_2021_01_09.xls	2020	11	3	11/3/2020	44138	72	A2	R	FplusBacteriophage	UNKNOWN	35.986	35.986	44.27	44.267	980.1862354	0.234693878	2254.428341	43389.90408
2761	2020_11_03_JL_KR_Analysis_2021_01_09.xls	2020	11	3	11/3/2020	44138	72	A3	R	FplusBacteriophage	UNKNOWN	-	NA	215.48	NA	980.1862354	0.234693878	2254.428341	NA
2762	2020_11_03_JL_KR_Analysis_2021_01_09.xls	2020	11	3	11/3/2020	44138	72	A1	R	Nucleocapsid	UNKNOWN	27.792	27.792	389.96	389.958	980.1862354	0.234693878	2254.428341	382231.464
2763	2020_11_03_JL_KR_Analysis_2021_01_09.xls	2020	11	3	11/3/2020	44138	72	A2	R	Nucleocapsid	UNKNOWN	28.331	28.331	274.59	274.591	980.1862354	0.234693878	2254.428341	269150.3186
2764	2020_11_03_JL_KR_Analysis_2021_01_09.xls	2020	11	3	11/3/2020	44138	72	A3	R	Nucleocapsid	UNKNOWN	27.728	27.728	406.67	406.672	980.1862354	0.234693878	2254.428341	398614.2967
2765	2020_11_04_JL_KR_Analysis_2_Far_Std_Corrected_2021_01_14.xls	2020	11	4	11/4/2020	44139	73	A1	R	Bovine_Coronavirus	UNKNOWN	28.161	28.161	8219.21	8219.209	2004.855	0.124324324	4611.1665	16478322.26
2766	2020_11_04_JL_KR_Analysis_2_Far_Std_Corrected_2021_01_14.xls	2020	11	4	11/4/2020	44139	73	A2	R	Bovine_Coronavirus	UNKNOWN	27.401	27.401	13495.55	13495.547	2004.855	0.124324324	4611.1665	27056614.88
2767	2020_11_04_JL_KR_Analysis_2_Far_Std_Corrected_2021_01_14.xls	2020	11	4	11/4/2020	44139	73	A3	R	Bovine_Coronavirus	UNKNOWN	28.13	28.13	8387.73	8387.734	2004.855	0.124324324	4611.1665	16816190.45
2768	2020_11_04_JL_KR_Analysis_2_Far_Std_Corrected_2021_01_14.xls	2020	11	4	11/4/2020	44139	73	A1	R	Envelope	UNKNOWN	33.292	33.292	28.11	28.106	2004.855	0.124324324	4611.1665	56348.45463
2769	2020_11_04_JL_KR_Analysis_2_Far_Std_Corrected_2021_01_14.xls	2020	11	4	11/4/2020	44139	73	A2	R	Envelope	UNKNOWN	32.339	32.339	56.19	56.194	2004.855	0.124324324	4611.1665	112660.8219
2770	2020_11_04_JL_KR_Analysis_2_Far_Std_Corrected_2021_01_14.xls	2020	11	4	11/4/2020	44139	73	A3	R	Envelope	UNKNOWN	32.301	32.301	57.74	57.74	2004.855	0.124324324	4611.1665	115760.3277
2771	2020_11_04_JL_KR_Analysis_2_Far_Std_Corrected_2021_01_14.xls	2020	11	4	11/4/2020	44139	73	A1	R	FplusBacteriophage	UNKNOWN	33.81	33.81	198.46	198.464	2004.855	0.124324324	4611.1665	397891.5427
2772	2020_11_04_JL_KR_Analysis_2_Far_Std_Corrected_2021_01_14.xls	2020	11	4	11/4/2020	44139	73	A2	R	FplusBacteriophage	UNKNOWN	35.097	35.097	87.78	87.78	2004.855	0.124324324	4611.1665	175986.1719
2773	2020_11_04_JL_KR_Analysis_2_Far_Std_Corrected_2021_01_14.xls	2020	11	4	11/4/2020	44139	73	A3	R	FplusBacteriophage	UNKNOWN	35.534	35.534	66.56	66.558	2004.855	0.124324324	4611.1665	133439.1391
2774	2020_11_04_JL_KR_Analysis_2_Far_Std_Corrected_2021_01_14.xls	2020	11	4	11/4/2020	44139	73	A1	R	Nucleocapsid	UNKNOWN	30.579	30.579	201.13	201.126	2004.855	0.124324324	4611.1665	403228.4667
2775	2020_11_04_JL_KR_Analysis_2_Far_Std_Corrected_2021_01_14.xls	2020	11	4	11/4/2020	44139	73	A2	R	Nucleocapsid	UNKNOWN	30.171	30.171	260.03	260.028	2004.855	0.124324324	4611.1665	521318.4359
2776	2020_11_04_JL_KR_Analysis_2_Far_Std_Corrected_2021_01_14.xls	2020	11	4	11/4/2020	44139	73	A3	R	Nucleocapsid	UNKNOWN	30.771	30.771	178.2	178.198	2004.855	0.124324324	4611.1665	357261.1513
2777	2020_11_05_ADF_KR_Analysis_2021_01_09.xls	2020	11	5	11/5/2020	44140	74	A1	R	Bovine_Coronavirus	UNKNOWN	19.712	19.712	1708962.5	1708962.5	978.6103733	0.252747253	2250.803859	1672408430
2778	2020_11_05_ADF_KR_Analysis_2021_01_09.xls	2020	11	5	11/5/2020	44140	74	A2	R	Bovine_Coronavirus	UNKNOWN	19.846	19.846	1555836.5	1555836.5	978.6103733	0.252747253	2250.803859	1522557738
2779	2020_11_05_ADF_KR_Analysis_2021_01_09.xls	2020	11	5	11/5/2020	44140	74	A3	R	Bovine_Coronavirus	UNKNOWN	19.748	19.748	1665853.63	1665853.625	978.6103733	0.252747253	2250.803859	1630221638
2780	2020_11_05_ADF_KR_Analysis_2021_01_09.xls	2020	11	5	11/5/2020	44140	74	A1	R	Envelope	UNKNOWN	33.932	33.932	7.72	7.722	978.6103733	0.252747253	2250.803859	7556.829303
2781	2020_11_05_ADF_KR_Analysis_2021_01_09.xls	2020	11	5	11/5/2020	44140	74	A2	R	Envelope	UNKNOWN	-	NA	NA	NA	978.6103733	0.252747253	2250.803859	NA
2782	2020_11_05_ADF_KR_Analysis_2021_01_09.xls	2020	11	5	11/5/2020	44140	74	A3	R	Envelope	UNKNOWN	34.776	34.776	4.23	4.226	978.6103733	0.252747253	2250.803859	4135.607438
2783	2020_11_05_ADF_KR_Analysis_2021_01_09.xls	2020	11	5	11/5/2020	44140	74	A1	R	FplusBacteriophage	UNKNOWN	-	NA	268.6	NA	978.6103733	0.252747253	2250.803859	NA
2784	2020_11_05_ADF_KR_Analysis_2021_01_09.xls	2020	11	5	11/5/2020	44140	74	A2	R	FplusBacteriophage	UNKNOWN	34.271	34.271	60.62	60.617	978.6103733	0.252747253	2250.803859	59320.425
2785	2020_11_05_ADF_KR_Analysis_2021_01_09.xls	2020	11	5	11/5/2020	44140	74	A3	R	FplusBacteriophage	UNKNOWN	34.526	34.526	51.39	51.387	978.6103733	0.252747253	2250.803859	50287.85125
2786	2020_11_05_ADF_KR_Analysis_2021_01_09.xls	2020	11	5	11/5/2020	44140	74	A1	R	Nucleocapsid	UNKNOWN	-	NA	1456.61	NA	978.6103733	0.252747253	2250.803859	NA
2787	2020_11_05_ADF_KR_Analysis_2021_01_09.xls	2020	11	5	11/5/2020	44140	74	A2	R	Nucleocapsid	UNKNOWN	28.763	28.763	252.67	252.668	978.6103733	0.252747253	2250.803859	247263.5258
2788	2020_11_05_ADF_KR_Analysis_2021_01_09.xls	2020	11	5	11/5/2020	44140	74	A3	R	Nucleocapsid	UNKNOWN	30.397	30.397	81.14	81.142	978.6103733	0.252747253	2250.803859	79406.40291
2789	2020_11_06_ADF_KR_Analysis_2021_01_09.xls	2020	11	6	11/6/2020	44141	75	A1	R	Bovine_Coronavirus	UNKNOWN	19.711	19.711	1853822.25	1853822.25	1469.633928	0.149350649	3380.158033	2724440075
2790	2020_11_06_ADF_KR_Analysis_2021_01_09.xls	2020	11	6	11/6/2020	44141	75	A2	R	Bovine_Coronavirus	UNKNOWN	19.925	19.925	1597429.5	1597429.5	1469.633928	0.149350649	3380.158033	2347636591
2791	2020_11_06_ADF_KR_Analysis_2021_01_09.xls	2020	11	6	11/6/2020	44141	75	A3	R	Bovine_Coronavirus	UNKNOWN	19.644	19.644	1942455	1942455	1469.633928	0.149350649	3380.158033	2854697772
2792	2020_11_06_ADF_KR_Analysis_2021_01_09.xls	2020	11	6	11/6/2020	44141	75	A1	R	Envelope	UNKNOWN	32.444	32.444	31.04	31.042	1469.633928	0.149350649	3380.158033	45620.37639
2793	2020_11_06_ADF_KR_Analysis_2021_01_09.xls	2020	11	6	11/6/2020	44141	75	A2	R	Envelope	UNKNOWN	32.672	32.672	26.63	26.631	1469.633928	0.149350649	3380.158033	39137.82114
2794	2020_11_06_ADF_KR_Analysis_2021_01_09.xls	2020	11	6	11/6/2020	44141	75	A3	R	Envelope	UNKNOWN	33.015	33.015	21.15	21.149	1469.633928	0.149350649	3380.158033	31081.28794
2795	2020_11_06_ADF_KR_Analysis_2021_01_09.xls	2020	11	6	11/6/2020	44141	75	A1	R	FplusBacteriophage	UNKNOWN	34.031	34.031	94.72	94.719	1469.633928	0.149350649	3380.158033	139202.256
2796	2020_11_06_ADF_KR_Analysis_2021_01_09.xls	2020	11	6	11/6/2020	44141	75	A2	R	FplusBacteriophage	UNKNOWN	34.469	34.469	71.47	71.467	1469.633928	0.149350649	3380.158033	105030.3279
2797	2020_11_06_ADF_KR_Analysis_2021_01_09.xls	2020	11	6	11/6/2020	44141	75	A3	R	FplusBacteriophage	UNKNOWN	34.569	34.569	67.03	67.025	1469.633928	0.149350649	3380.158033	98502.21402
2798	2020_11_06_ADF_KR_Analysis_2021_01_09.xls	2020	11	6	11/6/2020	44141	75	A1	R	Nucleocapsid	UNKNOWN	30.223	30.223	125.78	125.784	1469.633928	0.149350649	3380.158033	184856.434
2799	2020_11_06_ADF_KR_Analysis_2021_01_09.xls	2020	11	6	11/6/2020	44141	75	A2	R	Nucleocapsid	UNKNOWN	30.444	30.444	108.59	108.591	1469.633928	0.149350649	3380.158033	159589.0179
2800	2020_11_06_ADF_KR_Analysis_2021_01_09.xls	2020	11	6	11/6/2020	44141	75	A3	R	Nucleocapsid	UNKNOWN	30.36	30.36	114.82	114.823	1469.633928	0.149350649	3380.158033	168747.7765
2801	2020_11_07_ADF_KR_Analysis_2021_01_09.xls	2020	11	7	11/7/2020	44142	76	A1	R	Bovine_Coronavirus	UNKNOWN	21.226	21.226	1206465.88	1206465.875	1271.55509	0.201754386	2924.576706	1534087824
2802	2020_11_07_ADF_KR_Analysis_2021_01_09.xls	2020	11	7	11/7/2020	44142	76	A2	R	Bovine_Coronavirus	UNKNOWN	21.362	21.362	1096832.63	1096832.625	1271.55509	0.201754386	2924.576706	1394683107
2803	2020_11_07_ADF_KR_Analysis_2021_01_09.xls	2020	11	7	11/7/2020	44142	76	A3	R	Bovine_Coronavirus	UNKNOWN	21.361	21.361	1097914.88	1097914.875	1271.55509	0.201754386	2924.576706	1396059248
2804	2020_11_07_ADF_KR_Analysis_2021_01_09.xls	2020	11	7	11/7/2020	44142	76	A1	R	Envelope	UNKNOWN	32.307	32.307	46	46	1271.55509	0.201754386	2924.576706	58491.53414
2805	2020_11_07_ADF_KR_Analysis_2021_01_09.xls	2020	11	7	11/7/2020	44142	76	A2	R	Envelope	UNKNOWN	34.489	34.489	11.53	11.526	1271.55509	0.201754386	2924.576706	14655.94397
2806	2020_11_07_ADF_KR_Analysis_2021_01_09.xls	2020	11	7	11/7/2020	44142	76	A3	R	Envelope	UNKNOWN	33.258	33.258	25.18	25.175	1271.55509	0.201754386	2924.576706	32011.39939
2807	2020_11_07_ADF_KR_Analysis_2021_01_09.xls	2020	11	7	11/7/2020	44142	76	A1	R	FplusBacteriophage	UNKNOWN	34.431	34.431	79.52	79.519	1271.55509	0.201754386	2924.576706	101112.7892
2808	2020_11_07_ADF_KR_Analysis_2021_01_09.xls	2020	11	7	11/7/2020	44142	76	A2	R	FplusBacteriophage	UNKNOWN	32.967	32.967	197.52	197.522	1271.55509	0.201754386	2924.576706	251160.1045
2809	2020_11_07_ADF_KR_Analysis_2021_01_09.xls	2020	11	7	11/7/2020	44142	76	A3	R	FplusBacteriophage	UNKNOWN	33.858	33.858	113.52	113.523	1271.55509	0.201754386	2924.576706	144350.7485
2810	2020_11_07_ADF_KR_Analysis_2021_01_09.xls	2020	11	7	11/7/2020	44142	76	A1	R	Nucleocapsid	UNKNOWN	30.158	30.158	175.29	175.285	1271.55509	0.201754386	2924.576706	222884.534
2811	2020_11_07_ADF_KR_Analysis_2021_01_09.xls	2020	11	7	11/7/2020	44142	76	A2	R	Nucleocapsid	UNKNOWN	31.222	31.222	88.86	88.857	1271.55509	0.201754386	2924.576706	112986.5706
2812	2020_11_07_ADF_KR_Analysis_2021_01_09.xls	2020	11	7	11/7/2020	44142	76	A3	R	Nucleocapsid	UNKNOWN	31.654	31.654	67.41	67.405	1271.55509	0.201754386	2924.576706	85709.17084
2813	2020_11_08_ADF_KR_Analysis_2021_01_09.xls	2020	11	8	11/8/2020	44143	77	A1	R	Bovine_Coronavirus	UNKNOWN	19.462	19.462	1956782.13	1956782.125	994.8039259	0.205357143	2288.04903	1946614540
2814	2020_11_08_ADF_KR_Analysis_2021_01_09.xls	2020	11	8	11/8/2020	44143	77	A2	R	Bovine_Coronavirus	UNKNOWN	19.565	19.565	1823931.25	1823931.25	994.8039259	0.205357143	2288.04903	1814453968
2815	2020_11_08_ADF_KR_Analysis_2021_01_09.xls	2020	11	8	11/8/2020	44143	77	A3	R	Bovine_Coronavirus	UNKNOWN	19.511	19.511	1891988.63	1891988.625	994.8039259	0.205357143	2288.04903	1882157712
2816	2020_11_08_ADF_KR_Analysis_2021_01_09.xls	2020	11	8	11/8/2020	44143	77	A1	R	Envelope	UNKNOWN	28.582	28.582	619.71	619.709	994.8039259	0.205357143	2288.04903	616488.9461
2817	2020_11_08_ADF_KR_Analysis_2021_01_09.xls	2020	11	8	11/8/2020	44143	77	A2	R	Envelope	UNKNOWN	28.394	28.394	700.85	700.85	994.8039259	0.205357143	2288.04903	697208.3315
2818	2020_11_08_ADF_KR_Analysis_2021_01_09.xls	2020	11	8	11/8/2020	44143	77	A3	R	Envelope	UNKNOWN	28.507	28.507	651.07	651.07	994.8039259	0.205357143	2288.04903	647686.992
2819	2020_11_08_ADF_KR_Analysis_2021_01_09.xls	2020	11	8	11/8/2020	44143	77	A1	R	FplusBacteriophage	UNKNOWN	33.075	33.075	94.06	94.061	994.8039259	0.205357143	2288.04903	93572.25207
2820	2020_11_08_ADF_KR_Analysis_2021_01_09.xls	2020	11	8	11/8/2020	44143	77	A2	R	FplusBacteriophage	UNKNOWN	33.87	33.87	53.04	53.044	994.8039259	0.205357143	2288.04903	52768.37945
2821	2020_11_08_ADF_KR_Analysis_2021_01_09.xls	2020	11	8	11/8/2020	44143	77	A3	R	FplusBacteriophage	UNKNOWN	34.146	34.146	43.47	43.467	994.8039259	0.205357143	2288.04903	43241.14225
2822	2020_11_08_ADF_KR_Analysis_2021_01_09.xls	2020	11	8	11/8/2020	44143	77	A1	R	Nucleocapsid	UNKNOWN	27.258	27.258	1495.3	1495.297	994.8039259	0.205357143	2288.04903	1487527.326
2823	2020_11_08_ADF_KR_Analysis_2021_01_09.xls	2020	11	8	11/8/2020	44143	77	A2	R	Nucleocapsid	UNKNOWN	27.308	27.308	1445.71	1445.714	994.8039259	0.205357143	2288.04903	1438201.963
2824	2020_11_08_ADF_KR_Analysis_2021_01_09.xls	2020	11	8	11/8/2020	44143	77	A3	R	Nucleocapsid	UNKNOWN	27.362	27.362	1394.08	1394.084	994.8039259	0.205357143	2288.04903	1386840.236
2825	2020_11_09_ADF_KR_Analysis_2021_01_09.xls	2020	11	9	11/9/2020	44144	78	A1	R	Bovine_Coronavirus	UNKNOWN	20.874	20.874	954811.44	954811.438	999.8556909	0.237113402	2299.668089	954673650
2826	2020_11_09_ADF_KR_Analysis_2021_01_09.xls	2020	11	9	11/9/2020	44144	78	A2	R	Bovine_Coronavirus	UNKNOWN	21.315	21.315	720559.75	720559.75	999.8556909	0.237113402	2299.668089	720455766.7
2827	2020_11_09_ADF_KR_Analysis_2021_01_09.xls	2020	11	9	11/9/2020	44144	78	A3	R	Bovine_Coronavirus	UNKNOWN	20.985	20.985	889472.38	889472.375	999.8556909	0.237113402	2299.668089	889344016
2828	2020_11_09_ADF_KR_Analysis_2021_01_09.xls	2020	11	9	11/9/2020	44144	78	A1	R	Envelope	UNKNOWN	28.798	28.798	401.13	401.13	999.8556909	0.237113402	2299.668089	401072.1133
2829	2020_11_09_ADF_KR_Analysis_2021_01_09.xls	2020	11	9	11/9/2020	44144	78	A2	R	Envelope	UNKNOWN	28.991	28.991	353.57	353.571	999.8556909	0.237113402	2299.668089	353519.9765
2830	2020_11_09_ADF_KR_Analysis_2021_01_09.xls	2020	11	9	11/9/2020	44144	78	A3	R	Envelope	UNKNOWN	28.814	28.814	397	397.004	999.8556909	0.237113402	2299.668089	396946.7087
2831	2020_11_09_ADF_KR_Analysis_2021_01_09.xls	2020	11	9	11/9/2020	44144	78	A1	R	FplusBacteriophage	UNKNOWN	30.122	30.122	1022.95	1022.952	999.8556909	0.237113402	2299.668089	1022804.379
2832	2020_11_09_ADF_KR_Analysis_2021_01_09.xls	2020	11	9	11/9/2020	44144	78	A2	R	FplusBacteriophage	UNKNOWN	30.044	30.044	1080.36	1080.355	999.8556909	0.237113402	2299.668089	1080199.095
2833	2020_11_09_ADF_KR_Analysis_2021_01_09.xls	2020	11	9	11/9/2020	44144	78	A3	R	FplusBacteriophage	UNKNOWN	29.838	29.838	1246.67	1246.672	999.8556909	0.237113402	2299.668089	1246492.094
2834	2020_11_09_ADF_KR_Analysis_2021_01_09.xls	2020	11	9	11/9/2020	44144	78	A1	R	Nucleocapsid	UNKNOWN	25.979	25.979	2860.65	2860.649	999.8556909	0.237113402	2299.668089	2860236.182
2835	2020_11_09_ADF_KR_Analysis_2021_01_09.xls	2020	11	9	11/9/2020	44144	78	A2	R	Nucleocapsid	UNKNOWN	26.34	26.34	2225.29	2225.294	999.8556909	0.237113402	2299.668089	2224972.87
2836	2020_11_09_ADF_KR_Analysis_2021_01_09.xls	2020	11	9	11/9/2020	44144	78	A3	R	Nucleocapsid	UNKNOWN	25.927	25.927	2965.66	2965.661	999.8556909	0.237113402	2299.668089	2965233.028
2837	2020_11_10_ADF_KR_Analysis_2021_01_09.xls	2020	11	10	11/10/2020	44145	79	A1	R	Bovine_Coronavirus	UNKNOWN	20.99	20.99	1372965.13	1372965.125	1387.067487	0.209090909	3190.25522	1904395286
2838	2020_11_10_ADF_KR_Analysis_2021_01_09.xls	2020	11	10	11/10/2020	44145	79	A2	R	Bovine_Coronavirus	UNKNOWN	21.268	21.268	1139363.38	1139363.375	1387.067487	0.209090909	3190.25522	1580373893
2839	2020_11_10_ADF_KR_Analysis_2021_01_09.xls	2020	11	10	11/10/2020	44145	79	A3	R	Bovine_Coronavirus	UNKNOWN	21.072	21.072	1299199.63	1299199.625	1387.067487	0.209090909	3190.25522	1802077559
2840	2020_11_10_ADF_KR_Analysis_2021_01_09.xls	2020	11	10	11/10/2020	44145	79	A1	R	Envelope	UNKNOWN	34.114	34.114	22.22	22.224	1387.067487	0.209090909	3190.25522	30826.18783
2841	2020_11_10_ADF_KR_Analysis_2021_01_09.xls	2020	11	10	11/10/2020	44145	79	A2	R	Envelope	UNKNOWN	35.128	35.128	11.29	11.286	1387.067487	0.209090909	3190.25522	15654.44366
2842	2020_11_10_ADF_KR_Analysis_2021_01_09.xls	2020	11	10	11/10/2020	44145	79	A3	R	Envelope	UNKNOWN	34.502	34.502	17.15	17.145	1387.067487	0.209090909	3190.25522	23781.27206
2843	2020_11_10_ADF_KR_Analysis_2021_01_09.xls	2020	11	10	11/10/2020	44145	79	A1	R	FplusBacteriophage	UNKNOWN	33.079	33.079	146.53	146.531	1387.067487	0.209090909	3190.25522	203248.3859
2844	2020_11_10_ADF_KR_Analysis_2021_01_09.xls	2020	11	10	11/10/2020	44145	79	A2	R	FplusBacteriophage	UNKNOWN	34.77	34.77	46.2	46.203	1387.067487	0.209090909	3190.25522	64086.6791
2845	2020_11_10_ADF_KR_Analysis_2021_01_09.xls	2020	11	10	11/10/2020	44145	79	A3	R	FplusBacteriophage	UNKNOWN	34.71	34.71	48.15	48.146	1387.067487	0.209090909	3190.25522	66781.75123
2846	2020_11_10_ADF_KR_Analysis_2021_01_09.xls	2020	11	10	11/10/2020	44145	79	A1	R	Nucleocapsid	UNKNOWN	30.595	30.595	112.26	112.261	1387.067487	0.209090909	3190.25522	155713.5832
2847	2020_11_10_ADF_KR_Analysis_2021_01_09.xls	2020	11	10	11/10/2020	44145	79	A2	R	Nucleocapsid	UNKNOWN	-	NA	12.52	NA	1387.067487	0.209090909	3190.25522	NA
2848	2020_11_10_ADF_KR_Analysis_2021_01_09.xls	2020	11	10	11/10/2020	44145	79	A3	R	Nucleocapsid	UNKNOWN	30.638	30.638	108.97	108.972	1387.067487	0.209090909	3190.25522	151151.5182
2849	2020_11_11_JL_KR_Analysis_2_2021_01_20.xls	2020	11	11	11/11/2020	44146	80	A1	R	Bovine_Coronavirus	UNKNOWN	22.225	22.225	399243.91	399243.906	757.8109307	0.277108434	1742.965141	302551396
2850	2020_11_11_JL_KR_Analysis_2_2021_01_20.xls	2020	11	11	11/11/2020	44146	80	A2	R	Bovine_Coronavirus	UNKNOWN	23.317	23.317	185122.16	185122.156	757.8109307	0.277108434	1742.965141	140287593.3
2851	2020_11_11_JL_KR_Analysis_2_2021_01_20.xls	2020	11	11	11/11/2020	44146	80	A3	R	Bovine_Coronavirus	UNKNOWN	22.649	22.649	296175.56	296175.563	757.8109307	0.277108434	1742.965141	224445079
2852	2020_11_11_JL_KR_Analysis_2_2021_01_20.xls	2020	11	11	11/11/2020	44146	80	A1	R	Envelope	UNKNOWN	30.258	30.258	67.44	67.435	757.8109307	0.277108434	1742.965141	51102.98011
2853	2020_11_11_JL_KR_Analysis_2_2021_01_20.xls	2020	11	11	11/11/2020	44146	80	A2	R	Envelope	UNKNOWN	30.794	30.794	45.98	45.976	757.8109307	0.277108434	1742.965141	34841.11535
2854	2020_11_11_JL_KR_Analysis_2_2021_01_20.xls	2020	11	11	11/11/2020	44146	80	A3	R	Envelope	UNKNOWN	30.215	30.215	69.55	69.549	757.8109307	0.277108434	1742.965141	52704.99242
2855	2020_11_11_JL_KR_Analysis_2_2021_01_20.xls	2020	11	11	11/11/2020	44146	80	A1	R	FplusBacteriophage	UNKNOWN	35.76	35.76	17.07	17.068	757.8109307	0.277108434	1742.965141	12934.31697
2856	2020_11_11_JL_KR_Analysis_2_2021_01_20.xls	2020	11	11	11/11/2020	44146	80	A2	R	FplusBacteriophage	UNKNOWN	-	NA	NA	NA	757.8109307	0.277108434	1742.965141	NA
2857	2020_11_11_JL_KR_Analysis_2_2021_01_20.xls	2020	11	11	11/11/2020	44146	80	A3	R	FplusBacteriophage	UNKNOWN	35.152	35.152	25.91	25.912	757.8109307	0.277108434	1742.965141	19636.39684
2858	2020_11_11_JL_KR_Analysis_2_2021_01_20.xls	2020	11	11	11/11/2020	44146	80	A1	R	Nucleocapsid	UNKNOWN	27.403	27.403	898.23	898.232	757.8109307	0.277108434	1742.965141	680690.0279
2859	2020_11_11_JL_KR_Analysis_2_2021_01_20.xls	2020	11	11	11/11/2020	44146	80	A2	R	Nucleocapsid	UNKNOWN	28.656	28.656	366.87	366.871	757.8109307	0.277108434	1742.965141	278018.854
2860	2020_11_11_JL_KR_Analysis_2_2021_01_20.xls	2020	11	11	11/11/2020	44146	80	A3	R	Nucleocapsid	UNKNOWN	28.482	28.482	415.42	415.422	757.8109307	0.277108434	1742.965141	314811.3325
2861	2020_11_12_JL_KR_Analysis_2021_01_02.xls	2020	11	12	11/12/2020	44147	81	A1	R	Bovine_Coronavirus	UNKNOWN	19.707	19.707	1922512	1922512	1349.026597	0.211009174	3102.761173	2593519821
2862	2020_11_12_JL_KR_Analysis_2021_01_02.xls	2020	11	12	11/12/2020	44147	81	A2	R	Bovine_Coronavirus	UNKNOWN	19.813	19.813	1785941.63	1785941.625	1349.026597	0.211009174	3102.761173	2409282753
2863	2020_11_12_JL_KR_Analysis_2021_01_02.xls	2020	11	12	11/12/2020	44147	81	A3	R	Bovine_Coronavirus	UNKNOWN	19.599	19.599	2072416.5	2072416.5	1349.026597	0.211009174	3102.761173	2795744979
2864	2020_11_12_JL_KR_Analysis_2021_01_02.xls	2020	11	12	11/12/2020	44147	81	A1	R	Envelope	UNKNOWN	33.246	33.246	18.03	18.029	1349.026597	0.211009174	3102.761173	24321.60052
2865	2020_11_12_JL_KR_Analysis_2021_01_02.xls	2020	11	12	11/12/2020	44147	81	A2	R	Envelope	UNKNOWN	33.975	33.975	10.84	10.836	1349.026597	0.211009174	3102.761173	14618.05221
2866	2020_11_12_JL_KR_Analysis_2021_01_02.xls	2020	11	12	11/12/2020	44147	81	A3	R	Envelope	UNKNOWN	33.725	33.725	12.91	12.905	1349.026597	0.211009174	3102.761173	17409.18823
2867	2020_11_12_JL_KR_Analysis_2021_01_02.xls	2020	11	12	11/12/2020	44147	81	A1	R	FplusBacteriophage	UNKNOWN	32.661	32.661	159.61	159.608	1349.026597	0.211009174	3102.761173	215315.4371
2868	2020_11_12_JL_KR_Analysis_2021_01_02.xls	2020	11	12	11/12/2020	44147	81	A2	R	FplusBacteriophage	UNKNOWN	32.786	32.786	147.03	147.03	1349.026597	0.211009174	3102.761173	198347.3806
2869	2020_11_12_JL_KR_Analysis_2021_01_02.xls	2020	11	12	11/12/2020	44147	81	A3	R	FplusBacteriophage	UNKNOWN	32.663	32.663	159.47	159.472	1349.026597	0.211009174	3102.761173	215131.9695
2870	2020_11_12_JL_KR_Analysis_2021_01_02.xls	2020	11	12	11/12/2020	44147	81	A1	R	Nucleocapsid	UNKNOWN	31.686	31.686	47.57	47.57	1349.026597	0.211009174	3102.761173	64173.19522
2871	2020_11_12_JL_KR_Analysis_2021_01_02.xls	2020	11	12	11/12/2020	44147	81	A2	R	Nucleocapsid	UNKNOWN	31.898	31.898	41.14	41.141	1349.026597	0.211009174	3102.761173	55500.30323
2872	2020_11_12_JL_KR_Analysis_2021_01_02.xls	2020	11	12	11/12/2020	44147	81	A3	R	Nucleocapsid	UNKNOWN	31.433	31.433	56.54	56.544	1349.026597	0.211009174	3102.761173	76279.3599
2873	2020_11_13_JL_KR_Analysis_2_2021_01_20.xls	2020	11	13	11/13/2020	44148	82	A1	R	Bovine_Coronavirus	UNKNOWN	21.173	21.173	1251570.63	1251570.625	1054.018445	0.198275862	2424.242424	1319178524
2874	2020_11_13_JL_KR_Analysis_2_2021_01_20.xls	2020	11	13	11/13/2020	44148	82	A2	R	Bovine_Coronavirus	UNKNOWN	21.076	21.076	1336577.63	1336577.625	1054.018445	0.198275862	2424.242424	1408777470
2875	2020_11_13_JL_KR_Analysis_2_2021_01_20.xls	2020	11	13	11/13/2020	44148	82	A3	R	Bovine_Coronavirus	UNKNOWN	21.067	21.067	1344352.13	1344352.125	1054.018445	0.198275862	2424.242424	1416971936
2876	2020_11_13_JL_KR_Analysis_2_2021_01_20.xls	2020	11	13	11/13/2020	44148	82	A1	R	Envelope	UNKNOWN	32.47	32.47	14.73	14.733	1054.018445	0.198275862	2424.242424	15528.85375
2877	2020_11_13_JL_KR_Analysis_2_2021_01_20.xls	2020	11	13	11/13/2020	44148	82	A2	R	Envelope	UNKNOWN	33.724	33.724	6	6.003	1054.018445	0.198275862	2424.242424	6327.272725
2878	2020_11_13_JL_KR_Analysis_2_2021_01_20.xls	2020	11	13	11/13/2020	44148	82	A3	R	Envelope	UNKNOWN	33.284	33.284	8.23	8.226	1054.018445	0.198275862	2424.242424	8670.355729
2879	2020_11_13_JL_KR_Analysis_2_2021_01_20.xls	2020	11	13	11/13/2020	44148	82	A1	R	FplusBacteriophage	UNKNOWN	32.631	32.631	133.16	133.164	1054.018445	0.198275862	2424.242424	140357.3122
2880	2020_11_13_JL_KR_Analysis_2_2021_01_20.xls	2020	11	13	11/13/2020	44148	82	A2	R	FplusBacteriophage	UNKNOWN	33.48	33.48	73.96	73.958	1054.018445	0.198275862	2424.242424	77953.09616
2881	2020_11_13_JL_KR_Analysis_2_2021_01_20.xls	2020	11	13	11/13/2020	44148	82	A3	R	FplusBacteriophage	UNKNOWN	33.631	33.631	66.62	66.618	1054.018445	0.198275862	2424.242424	70216.60077
2882	2020_11_13_JL_KR_Analysis_2_2021_01_20.xls	2020	11	13	11/13/2020	44148	82	A1	R	Nucleocapsid	UNKNOWN	31.304	31.304	65.46	65.456	1054.018445	0.198275862	2424.242424	68991.83134
2883	2020_11_13_JL_KR_Analysis_2_2021_01_20.xls	2020	11	13	11/13/2020	44148	82	A2	R	Nucleocapsid	UNKNOWN	31.607	31.607	52.79	52.789	1054.018445	0.198275862	2424.242424	55640.57969
2884	2020_11_13_JL_KR_Analysis_2_2021_01_20.xls	2020	11	13	11/13/2020	44148	82	A3	R	Nucleocapsid	UNKNOWN	30.966	30.966	83.15	83.147	1054.018445	0.198275862	2424.242424	87638.47165
2885	2020_11_14_JL_KR_Analysis_2_2021_01_20.xls	2020	11	14	11/14/2020	44149	83	A1	R	Bovine_Coronavirus	UNKNOWN	20.684	20.684	1299169.75	1299169.75	1140.036188	0.211009174	2622.083233	1481100529
2886	2020_11_14_JL_KR_Analysis_2_2021_01_20.xls	2020	11	14	11/14/2020	44149	83	A2	R	Bovine_Coronavirus	UNKNOWN	20.98	20.98	1057245	1057245	1140.036188	0.211009174	2622.083233	1205297560
2887	2020_11_14_JL_KR_Analysis_2_2021_01_20.xls	2020	11	14	11/14/2020	44149	83	A3	R	Bovine_Coronavirus	UNKNOWN	21.165	21.165	929301.13	929301.125	1140.036188	0.211009174	2622.083233	1059436912
2888	2020_11_14_JL_KR_Analysis_2_2021_01_20.xls	2020	11	14	11/14/2020	44149	83	A1	R	Envelope	UNKNOWN	32.427	32.427	24.96	24.956	1140.036188	0.211009174	2622.083233	28450.74311
2889	2020_11_14_JL_KR_Analysis_2_2021_01_20.xls	2020	11	14	11/14/2020	44149	83	A2	R	Envelope	UNKNOWN	32.471	32.471	24.18	24.177	1140.036188	0.211009174	2622.083233	27562.65492
2890	2020_11_14_JL_KR_Analysis_2_2021_01_20.xls	2020	11	14	11/14/2020	44149	83	A3	R	Envelope	UNKNOWN	33.368	33.368	12.68	12.683	1140.036188	0.211009174	2622.083233	14459.07897
2891	2020_11_14_JL_KR_Analysis_2_2021_01_20.xls	2020	11	14	11/14/2020	44149	83	A1	R	FplusBacteriophage	UNKNOWN	32.634	32.634	153.4	153.403	1140.036188	0.211009174	2622.083233	174884.9713
2892	2020_11_14_JL_KR_Analysis_2_2021_01_20.xls	2020	11	14	11/14/2020	44149	83	A2	R	FplusBacteriophage	UNKNOWN	31.608	31.608	310.81	310.806	1140.036188	0.211009174	2622.083233	354330.0874
2893	2020_11_14_JL_KR_Analysis_2_2021_01_20.xls	2020	11	14	11/14/2020	44149	83	A3	R	FplusBacteriophage	UNKNOWN	31.883	31.883	257.13	257.134	1140.036188	0.211009174	2622.083233	293142.0652
2894	2020_11_14_JL_KR_Analysis_2_2021_01_20.xls	2020	11	14	11/14/2020	44149	83	A1	R	Nucleocapsid	UNKNOWN	30.262	30.262	122.67	122.674	1140.036188	0.211009174	2622.083233	139852.7993
2895	2020_11_14_JL_KR_Analysis_2_2021_01_20.xls	2020	11	14	11/14/2020	44149	83	A2	R	Nucleocapsid	UNKNOWN	30.695	30.695	91.32	91.316	1140.036188	0.211009174	2622.083233	104103.5445
2896	2020_11_14_JL_KR_Analysis_2_2021_01_20.xls	2020	11	14	11/14/2020	44149	83	A3	R	Nucleocapsid	UNKNOWN	31.664	31.664	47.16	47.155	1140.036188	0.211009174	2622.083233	53758.40645
2897	2020_11_15_JL_KR_Analysis_2021_01_02.xls	2020	11	15	11/15/2020	44150	84	A1	R	Bovine_Coronavirus	UNKNOWN	20.759	20.759	1376078.63	1376078.625	892.2615799	0.223300971	2052.201634	1227822088
2898	2020_11_15_JL_KR_Analysis_2021_01_02.xls	2020	11	15	11/15/2020	44150	84	A2	R	Bovine_Coronavirus	UNKNOWN	20.99	20.99	1176327.5	1176327.5	892.2615799	0.223300971	2052.201634	1049591834
2899	2020_11_15_JL_KR_Analysis_2021_01_02.xls	2020	11	15	11/15/2020	44150	84	A3	R	Bovine_Coronavirus	UNKNOWN	20.683	20.683	1448937.13	1448937.125	892.2615799	0.223300971	2052.201634	1292830928
2900	2020_11_15_JL_KR_Analysis_2021_01_02.xls	2020	11	15	11/15/2020	44150	84	A1	R	Envelope	UNKNOWN	32.312	32.312	45.74	45.739	892.2615799	0.223300971	2052.201634	40811.1524
2901	2020_11_15_JL_KR_Analysis_2021_01_02.xls	2020	11	15	11/15/2020	44150	84	A2	R	Envelope	UNKNOWN	32.338	32.338	44.99	44.991	892.2615799	0.223300971	2052.201634	40143.74074
2902	2020_11_15_JL_KR_Analysis_2021_01_02.xls	2020	11	15	11/15/2020	44150	84	A3	R	Envelope	UNKNOWN	32.245	32.245	47.73	47.727	892.2615799	0.223300971	2052.201634	42584.96842
2903	2020_11_15_JL_KR_Analysis_2021_01_02.xls	2020	11	15	11/15/2020	44150	84	A1	R	FplusBacteriophage	UNKNOWN	33.659	33.659	148.31	148.305	892.2615799	0.223300971	2052.201634	132326.8536
2904	2020_11_15_JL_KR_Analysis_2021_01_02.xls	2020	11	15	11/15/2020	44150	84	A2	R	FplusBacteriophage	UNKNOWN	32.755	32.755	260.67	260.672	892.2615799	0.223300971	2052.201634	232587.6106
2905	2020_11_15_JL_KR_Analysis_2021_01_02.xls	2020	11	15	11/15/2020	44150	84	A3	R	FplusBacteriophage	UNKNOWN	33.017	33.017	221.35	221.345	892.2615799	0.223300971	2052.201634	197497.6394
2906	2020_11_15_JL_KR_Analysis_2021_01_02.xls	2020	11	15	11/15/2020	44150	84	A1	R	Nucleocapsid	UNKNOWN	31.174	31.174	97.32	97.317	892.2615799	0.223300971	2052.201634	86832.22017
2907	2020_11_15_JL_KR_Analysis_2021_01_02.xls	2020	11	15	11/15/2020	44150	84	A2	R	Nucleocapsid	UNKNOWN	31.065	31.065	104.24	104.238	892.2615799	0.223300971	2052.201634	93007.56257
2908	2020_11_15_JL_KR_Analysis_2021_01_02.xls	2020	11	15	11/15/2020	44150	84	A3	R	Nucleocapsid	UNKNOWN	30.689	30.689	132.25	132.248	892.2615799	0.223300971	2052.201634	117999.8094
2909	2020_11_16_JL_KR_Analysis_2_2021_01_20.xls	2020	11	16	11/16/2020	44151	85	A1	R	Bovine_Coronavirus	UNKNOWN	21.154	21.154	946332.06	946332.063	1968.785402	0.12849162	4528.206425	1863124751
2910	2020_11_16_JL_KR_Analysis_2_2021_01_20.xls	2020	11	16	11/16/2020	44151	85	A2	R	Bovine_Coronavirus	UNKNOWN	21.07	21.07	1002289.31	1002289.313	1968.785402	0.12849162	4528.206425	1973292568
2911	2020_11_16_JL_KR_Analysis_2_2021_01_20.xls	2020	11	16	11/16/2020	44151	85	A3	R	Bovine_Coronavirus	UNKNOWN	20.992	20.992	1056442.63	1056442.625	1968.785402	0.12849162	4528.206425	2079908818
2912	2020_11_16_JL_KR_Analysis_2_2021_01_20.xls	2020	11	16	11/16/2020	44151	85	A1	R	Envelope	UNKNOWN	26.354	26.354	2237.64	2237.64	1968.785402	0.12849162	4528.206425	4405432.967
2913	2020_11_16_JL_KR_Analysis_2_2021_01_20.xls	2020	11	16	11/16/2020	44151	85	A2	R	Envelope	UNKNOWN	25.987	25.987	2877.98	2877.979	1968.785402	0.12849162	4528.206425	5666123.042
2914	2020_11_16_JL_KR_Analysis_2_2021_01_20.xls	2020	11	16	11/16/2020	44151	85	A3	R	Envelope	UNKNOWN	25.98	25.98	2890.47	2890.471	1968.785402	0.12849162	4528.206425	5690717.11
2915	2020_11_16_JL_KR_Analysis_2_2021_01_20.xls	2020	11	16	11/16/2020	44151	85	A1	R	FplusBacteriophage	UNKNOWN	35.51	35.51	17.84	17.84	1968.785402	0.12849162	4528.206425	35123.13157
2916	2020_11_16_JL_KR_Analysis_2_2021_01_20.xls	2020	11	16	11/16/2020	44151	85	A2	R	FplusBacteriophage	UNKNOWN	36.489	36.489	9.33	9.333	1968.785402	0.12849162	4528.206425	18374.67416
2917	2020_11_16_JL_KR_Analysis_2_2021_01_20.xls	2020	11	16	11/16/2020	44151	85	A3	R	FplusBacteriophage	UNKNOWN	35.283	35.283	20.73	20.728	1968.785402	0.12849162	4528.206425	40808.98381
2918	2020_11_16_JL_KR_Analysis_2_2021_01_20.xls	2020	11	16	11/16/2020	44151	85	A1	R	Nucleocapsid	UNKNOWN	25.246	25.246	4277.4	4277.402	1968.785402	0.12849162	4528.206425	8421286.616
2919	2020_11_16_JL_KR_Analysis_2_2021_01_20.xls	2020	11	16	11/16/2020	44151	85	A2	R	Nucleocapsid	UNKNOWN	24.87	24.87	5465.02	5465.024	1968.785402	0.12849162	4528.206425	10759459.47
2920	2020_11_16_JL_KR_Analysis_2_2021_01_20.xls	2020	11	16	11/16/2020	44151	85	A3	R	Nucleocapsid	UNKNOWN	24.847	24.847	5548.02	5548.02	1968.785402	0.12849162	4528.206425	10922860.79
2921	2020_11_17_ADF_KR_Analysis_2_2021_01_20.xls	2020	11	17	11/17/2020	44152	86	A1	R	Bovine_Coronavirus	UNKNOWN	20.586	20.586	1998373.13	1998373.125	911.4159498	0.234693878	2096.256684	1821349140
2922	2020_11_17_ADF_KR_Analysis_2_2021_01_20.xls	2020	11	17	11/17/2020	44152	86	A2	R	Bovine_Coronavirus	UNKNOWN	20.783	20.783	1743164.5	1743164.5	911.4159498	0.234693878	2096.256684	1588747928
2923	2020_11_17_ADF_KR_Analysis_2_2021_01_20.xls	2020	11	17	11/17/2020	44152	86	A3	R	Bovine_Coronavirus	UNKNOWN	20.763	20.763	1768418.38	1768418.375	911.4159498	0.234693878	2096.256684	1611764713
2924	2020_11_17_ADF_KR_Analysis_2_2021_01_20.xls	2020	11	17	11/17/2020	44152	86	A1	R	Envelope	UNKNOWN	32.776	32.776	42.49	42.493	911.4159498	0.234693878	2096.256684	38728.79795
2925	2020_11_17_ADF_KR_Analysis_2_2021_01_20.xls	2020	11	17	11/17/2020	44152	86	A2	R	Envelope	UNKNOWN	32.861	32.861	40.21	40.209	911.4159498	0.234693878	2096.256684	36647.12393
2926	2020_11_17_ADF_KR_Analysis_2_2021_01_20.xls	2020	11	17	11/17/2020	44152	86	A3	R	Envelope	UNKNOWN	32.892	32.892	39.42	39.416	911.4159498	0.234693878	2096.256684	35924.37108
2927	2020_11_17_ADF_KR_Analysis_2_2021_01_20.xls	2020	11	17	11/17/2020	44152	86	A1	R	FplusBacteriophage	UNKNOWN	31.694	31.694	478.51	478.506	911.4159498	0.234693878	2096.256684	436118.0005
2928	2020_11_17_ADF_KR_Analysis_2_2021_01_20.xls	2020	11	17	11/17/2020	44152	86	A2	R	FplusBacteriophage	UNKNOWN	31.652	31.652	492.23	492.225	911.4159498	0.234693878	2096.256684	448621.7159
2929	2020_11_17_ADF_KR_Analysis_2_2021_01_20.xls	2020	11	17	11/17/2020	44152	86	A3	R	FplusBacteriophage	UNKNOWN	31.032	31.032	744.75	744.748	911.4159498	0.234693878	2096.256684	678775.2058
2930	2020_11_17_ADF_KR_Analysis_2_2021_01_20.xls	2020	11	17	11/17/2020	44152	86	A1	R	Nucleocapsid	UNKNOWN	26.145	26.145	2915.2	2915.196	911.4159498	0.234693878	2096.256684	2656956.131
2931	2020_11_17_ADF_KR_Analysis_2_2021_01_20.xls	2020	11	17	11/17/2020	44152	86	A2	R	Nucleocapsid	UNKNOWN	26.706	26.706	2028.57	2028.569	911.4159498	0.234693878	2096.256684	1848870.142
2932	2020_11_17_ADF_KR_Analysis_2_2021_01_20.xls	2020	11	17	11/17/2020	44152	86	A3	R	Nucleocapsid	UNKNOWN	-	NA	660.71	NA	911.4159498	0.234693878	2096.256684	NA
2933	2020_11_18_ADF_KR_Analysis_2021_01_02.xls	2020	11	18	11/18/2020	44153	87	A1	R	Bovine_Coronavirus	UNKNOWN	20.572	20.572	2283868.5	2283868.5	1577.091966	0.150326797	3627.311522	3601870663
2934	2020_11_18_ADF_KR_Analysis_2021_01_02.xls	2020	11	18	11/18/2020	44153	87	A2	R	Bovine_Coronavirus	UNKNOWN	20.827	20.827	1898844.13	1898844.125	1577.091966	0.150326797	3627.311522	2994651814
2935	2020_11_18_ADF_KR_Analysis_2021_01_02.xls	2020	11	18	11/18/2020	44153	87	A3	R	Bovine_Coronavirus	UNKNOWN	20.826	20.826	1900612	1900612	1577.091966	0.150326797	3627.311522	2997439916
2936	2020_11_18_ADF_KR_Analysis_2021_01_02.xls	2020	11	18	11/18/2020	44153	87	A1	R	Envelope	UNKNOWN	34.458	34.458	13.02	13.019	1577.091966	0.150326797	3627.311522	20532.16031
2937	2020_11_18_ADF_KR_Analysis_2021_01_02.xls	2020	11	18	11/18/2020	44153	87	A2	R	Envelope	UNKNOWN	34.26	34.26	14.78	14.778	1577.091966	0.150326797	3627.311522	23306.26507
2938	2020_11_18_ADF_KR_Analysis_2021_01_02.xls	2020	11	18	11/18/2020	44153	87	A3	R	Envelope	UNKNOWN	34.536	34.536	12.39	12.386	1577.091966	0.150326797	3627.311522	19533.86109
2939	2020_11_18_ADF_KR_Analysis_2021_01_02.xls	2020	11	18	11/18/2020	44153	87	A1	R	FplusBacteriophage	UNKNOWN	34.158	34.158	77.71	77.709	1577.091966	0.150326797	3627.311522	122554.2396
2940	2020_11_18_ADF_KR_Analysis_2021_01_02.xls	2020	11	18	11/18/2020	44153	87	A2	R	FplusBacteriophage	UNKNOWN	34.953	34.953	46.2	46.195	1577.091966	0.150326797	3627.311522	72853.76337
2941	2020_11_18_ADF_KR_Analysis_2021_01_02.xls	2020	11	18	11/18/2020	44153	87	A3	R	FplusBacteriophage	UNKNOWN	33.687	33.687	105.76	105.758	1577.091966	0.150326797	3627.311522	166790.0921
2942	2020_11_18_ADF_KR_Analysis_2021_01_02.xls	2020	11	18	11/18/2020	44153	87	A1	R	Nucleocapsid	UNKNOWN	32.097	32.097	42.01	42.005	1577.091966	0.150326797	3627.311522	66245.74803
2943	2020_11_18_ADF_KR_Analysis_2021_01_02.xls	2020	11	18	11/18/2020	44153	87	A2	R	Nucleocapsid	UNKNOWN	32.103	32.103	41.83	41.83	1577.091966	0.150326797	3627.311522	65969.75694
2944	2020_11_18_ADF_KR_Analysis_2021_01_02.xls	2020	11	18	11/18/2020	44153	87	A3	R	Nucleocapsid	UNKNOWN	33.011	33.011	22.6	22.602	1577.091966	0.150326797	3627.311522	35645.43262
2945	2020_11_19_ADF_KR_Analysis_2020_12_31.xls	2020	11	19	11/19/2020	44154	88	A1	R	Bovine_Coronavirus	UNKNOWN	20.885	20.885	1383301.75	1383301.75	930.3753153	0.237113402	2139.863225	1286989802
2946	2020_11_19_ADF_KR_Analysis_2020_12_31.xls	2020	11	19	11/19/2020	44154	88	A2	R	Bovine_Coronavirus	UNKNOWN	20.891	20.891	1377788.75	1377788.75	930.3753153	0.237113402	2139.863225	1281860643
2947	2020_11_19_ADF_KR_Analysis_2020_12_31.xls	2020	11	19	11/19/2020	44154	88	A3	R	Bovine_Coronavirus	UNKNOWN	20.887	20.887	1381542.5	1381542.5	930.3753153	0.237113402	2139.863225	1285353039
2948	2020_11_19_ADF_KR_Analysis_2020_12_31.xls	2020	11	19	11/19/2020	44154	88	A1	R	Envelope	UNKNOWN	31.12	31.12	95.36	95.357	930.3753153	0.237113402	2139.863225	88717.79894
2949	2020_11_19_ADF_KR_Analysis_2020_12_31.xls	2020	11	19	11/19/2020	44154	88	A2	R	Envelope	UNKNOWN	31.119	31.119	95.43	95.426	930.3753153	0.237113402	2139.863225	88781.99484
2950	2020_11_19_ADF_KR_Analysis_2020_12_31.xls	2020	11	19	11/19/2020	44154	88	A3	R	Envelope	UNKNOWN	31.889	31.889	58.63	58.632	930.3753153	0.237113402	2139.863225	54549.76549
2951	2020_11_19_ADF_KR_Analysis_2020_12_31.xls	2020	11	19	11/19/2020	44154	88	A1	R	FplusBacteriophage	UNKNOWN	33.138	33.138	125.75	125.75	930.3753153	0.237113402	2139.863225	116994.6959
2952	2020_11_19_ADF_KR_Analysis_2020_12_31.xls	2020	11	19	11/19/2020	44154	88	A2	R	FplusBacteriophage	UNKNOWN	34.317	34.317	58.88	58.882	930.3753153	0.237113402	2139.863225	54782.35932
2953	2020_11_19_ADF_KR_Analysis_2020_12_31.xls	2020	11	19	11/19/2020	44154	88	A3	R	FplusBacteriophage	UNKNOWN	32.963	32.963	140.75	140.75	930.3753153	0.237113402	2139.863225	130950.3256
2954	2020_11_19_ADF_KR_Analysis_2020_12_31.xls	2020	11	19	11/19/2020	44154	88	A1	R	Nucleocapsid	UNKNOWN	23.873	23.873	3428.17	3428.172	930.3753153	0.237113402	2139.863225	3189486.605
2955	2020_11_19_ADF_KR_Analysis_2020_12_31.xls	2020	11	19	11/19/2020	44154	88	A2	R	Nucleocapsid	UNKNOWN	23.799	23.799	3590.59	3590.593	930.3753153	0.237113402	2139.863225	3340599.094
2956	2020_11_19_ADF_KR_Analysis_2020_12_31.xls	2020	11	19	11/19/2020	44154	88	A3	R	Nucleocapsid	UNKNOWN	23.951	23.951	3265.91	3265.905	930.3753153	0.237113402	2139.863225	3038517.394
2957	2020_11_20_JL_KR_Analysis_2020_12_30.xls	2020	11	20	11/20/2020	44155	89	A1	R	Bovine_Coronavirus	UNKNOWN	21.03	21.03	1221013.13	1221013.125	1852.084739	0.141975309	4259.794899	2261419775
2958	2020_11_20_JL_KR_Analysis_2020_12_30.xls	2020	11	20	11/20/2020	44155	89	A2	R	Bovine_Coronavirus	UNKNOWN	21.182	21.182	1096132.5	1096132.5	1852.084739	0.141975309	4259.794899	2030130275
2959	2020_11_20_JL_KR_Analysis_2020_12_30.xls	2020	11	20	11/20/2020	44155	89	A3	R	Bovine_Coronavirus	UNKNOWN	21.626	21.626	800629.06	800629.063	1852.084739	0.141975309	4259.794899	1482832869
2960	2020_11_20_JL_KR_Analysis_2020_12_30.xls	2020	11	20	11/20/2020	44155	89	A1	R	Envelope	UNKNOWN	35.738	35.738	3.32	3.315	1852.084739	0.141975309	4259.794899	6139.66091
2961	2020_11_20_JL_KR_Analysis_2020_12_30.xls	2020	11	20	11/20/2020	44155	89	A2	R	Envelope	UNKNOWN	37.374	37.374	1.09	1.089	1852.084739	0.141975309	4259.794899	2016.920281
2962	2020_11_20_JL_KR_Analysis_2020_12_30.xls	2020	11	20	11/20/2020	44155	89	A3	R	Envelope	UNKNOWN	-	NA	NA	NA	1852.084739	0.141975309	4259.794899	NA
2963	2020_11_20_JL_KR_Analysis_2020_12_30.xls	2020	11	20	11/20/2020	44155	89	A1	R	FplusBacteriophage	UNKNOWN	32.895	32.895	246.26	246.257	1852.084739	0.141975309	4259.794899	456088.8316
2964	2020_11_20_JL_KR_Analysis_2020_12_30.xls	2020	11	20	11/20/2020	44155	89	A2	R	FplusBacteriophage	UNKNOWN	32.696	32.696	278.43	278.43	1852.084739	0.141975309	4259.794899	515675.9539
2965	2020_11_20_JL_KR_Analysis_2020_12_30.xls	2020	11	20	11/20/2020	44155	89	A3	R	FplusBacteriophage	UNKNOWN	32.845	32.845	253.96	253.958	1852.084739	0.141975309	4259.794899	470351.7361
2966	2020_11_20_JL_KR_Analysis_2020_12_30.xls	2020	11	20	11/20/2020	44155	89	A1	R	Nucleocapsid	UNKNOWN	-	NA	65.71	NA	1852.084739	0.141975309	4259.794899	NA
2967	2020_11_20_JL_KR_Analysis_2020_12_30.xls	2020	11	20	11/20/2020	44155	89	A2	R	Nucleocapsid	UNKNOWN	-	NA	18.37	NA	1852.084739	0.141975309	4259.794899	NA
2968	2020_11_20_JL_KR_Analysis_2020_12_30.xls	2020	11	20	11/20/2020	44155	89	A3	R	Nucleocapsid	UNKNOWN	-	NA	200.08	NA	1852.084739	0.141975309	4259.794899	NA
2969	2020_11_21_JL_KR_Analysis_2_2021_01_20.xls	2020	11	21	11/21/2020	44156	90	A1	R	Bovine_Coronavirus	UNKNOWN	20.628	20.628	1675434.88	1675434.875	932.2823968	0.232323232	2144.249513	1561978441
2970	2020_11_21_JL_KR_Analysis_2_2021_01_20.xls	2020	11	21	11/21/2020	44156	90	A2	R	Bovine_Coronavirus	UNKNOWN	20.772	20.772	1508290.63	1508290.625	932.2823968	0.232323232	2144.249513	1406152799
2971	2020_11_21_JL_KR_Analysis_2_2021_01_20.xls	2020	11	21	11/21/2020	44156	90	A3	R	Bovine_Coronavirus	UNKNOWN	20.82	20.82	1455556.88	1455556.875	932.2823968	0.232323232	2144.249513	1356990052
2972	2020_11_21_JL_KR_Analysis_2_2021_01_20.xls	2020	11	21	11/21/2020	44156	90	A1	R	Envelope	UNKNOWN	30.317	30.317	66.69	66.688	932.2823968	0.232323232	2144.249513	62172.04848
2973	2020_11_21_JL_KR_Analysis_2_2021_01_20.xls	2020	11	21	11/21/2020	44156	90	A2	R	Envelope	UNKNOWN	30.497	30.497	58.51	58.509	932.2823968	0.232323232	2144.249513	54546.91075
2974	2020_11_21_JL_KR_Analysis_2_2021_01_20.xls	2020	11	21	11/21/2020	44156	90	A3	R	Envelope	UNKNOWN	30.819	30.819	46.35	46.346	932.2823968	0.232323232	2144.249513	43207.55996
2975	2020_11_21_JL_KR_Analysis_2_2021_01_20.xls	2020	11	21	11/21/2020	44156	90	A1	R	FplusBacteriophage	UNKNOWN	31.53	31.53	371.88	371.883	932.2823968	0.232323232	2144.249513	346699.9746
2976	2020_11_21_JL_KR_Analysis_2_2021_01_20.xls	2020	11	21	11/21/2020	44156	90	A2	R	FplusBacteriophage	UNKNOWN	31.774	31.774	317.11	317.111	932.2823968	0.232323232	2144.249513	295637.0031
2977	2020_11_21_JL_KR_Analysis_2_2021_01_20.xls	2020	11	21	11/21/2020	44156	90	A3	R	FplusBacteriophage	UNKNOWN	31.562	31.562	364.23	364.225	932.2823968	0.232323232	2144.249513	339560.556
2978	2020_11_21_JL_KR_Analysis_2_2021_01_20.xls	2020	11	21	11/21/2020	44156	90	A1	R	Nucleocapsid	UNKNOWN	28.23	28.23	280.26	280.263	932.2823968	0.232323232	2144.249513	261284.2614
2979	2020_11_21_JL_KR_Analysis_2_2021_01_20.xls	2020	11	21	11/21/2020	44156	90	A2	R	Nucleocapsid	UNKNOWN	28.16	28.16	294.37	294.372	932.2823968	0.232323232	2144.249513	274437.8337
2980	2020_11_21_JL_KR_Analysis_2_2021_01_20.xls	2020	11	21	11/21/2020	44156	90	A3	R	Nucleocapsid	UNKNOWN	28.209	28.209	284.33	284.326	932.2823968	0.232323232	2144.249513	265072.1248
2981	2020_11_22_KR_KR_Analysis_2020_12_29.xls	2020	11	22	11/22/2020	44157	91	A1	R	Bovine_Coronavirus	UNKNOWN	20.978	20.978	1135138.75	1135138.75	2271.549835	0.134502924	5224.56462	2578524240
2982	2020_11_22_KR_KR_Analysis_2020_12_29.xls	2020	11	22	11/22/2020	44157	91	A2	R	Bovine_Coronavirus	UNKNOWN	21.046	21.046	1083458.25	1083458.25	2271.549835	0.134502924	5224.56462	2461129409
2983	2020_11_22_KR_KR_Analysis_2020_12_29.xls	2020	11	22	11/22/2020	44157	91	A3	R	Bovine_Coronavirus	UNKNOWN	21.589	21.589	745587.63	745587.625	2271.549835	0.134502924	5224.56462	1693639447
2984	2020_11_22_KR_KR_Analysis_2020_12_29.xls	2020	11	22	11/22/2020	44157	91	A1	R	Envelope	UNKNOWN	32.299	32.299	43.46	43.461	2271.549835	0.134502924	5224.56462	98723.82738
2985	2020_11_22_KR_KR_Analysis_2020_12_29.xls	2020	11	22	11/22/2020	44157	91	A2	R	Envelope	UNKNOWN	31.879	31.879	57.59	57.587	2271.549835	0.134502924	5224.56462	130811.7403
2986	2020_11_22_KR_KR_Analysis_2020_12_29.xls	2020	11	22	11/22/2020	44157	91	A3	R	Envelope	UNKNOWN	31.788	31.788	61.21	61.208	2271.549835	0.134502924	5224.56462	139037.0223
2987	2020_11_22_KR_KR_Analysis_2020_12_29.xls	2020	11	22	11/22/2020	44157	91	A1	R	FplusBacteriophage	UNKNOWN	31.579	31.579	321.98	321.975	2271.549835	0.134502924	5224.56462	731382.2581
2988	2020_11_22_KR_KR_Analysis_2020_12_29.xls	2020	11	22	11/22/2020	44157	91	A2	R	FplusBacteriophage	UNKNOWN	-	NA	22.16	NA	2271.549835	0.134502924	5224.56462	NA
2989	2020_11_22_KR_KR_Analysis_2020_12_29.xls	2020	11	22	11/22/2020	44157	91	A3	R	FplusBacteriophage	UNKNOWN	32.994	32.994	127.57	127.565	2271.549835	0.134502924	5224.56462	289770.2547
2990	2020_11_22_KR_KR_Analysis_2020_12_29.xls	2020	11	22	11/22/2020	44157	91	A1	R	Nucleocapsid	UNKNOWN	29.775	29.775	300.33	300.333	2271.549835	0.134502924	5224.56462	682221.3766
2991	2020_11_22_KR_KR_Analysis_2020_12_29.xls	2020	11	22	11/22/2020	44157	91	A2	R	Nucleocapsid	UNKNOWN	28.571	28.571	646.76	646.757	2271.549835	0.134502924	5224.56462	1469140.757
2992	2020_11_22_KR_KR_Analysis_2020_12_29.xls	2020	11	22	11/22/2020	44157	91	A3	R	Nucleocapsid	UNKNOWN	30.305	30.305	214.24	214.237	2271.549835	0.134502924	5224.56462	486650.022
2993	2020_11_23_JL_KR_Analysis_2020_12_28.xls	2020	11	23	11/23/2020	44158	92	A1	R	Bovine_Coronavirus	UNKNOWN	19.837	19.837	2138853.5	2138853.5	843.042531	0.258426966	1938.997821	1803144468
2994	2020_11_23_JL_KR_Analysis_2020_12_28.xls	2020	11	23	11/23/2020	44158	92	A2	R	Bovine_Coronavirus	UNKNOWN	20.033	20.033	1867872.38	1867872.375	843.042531	0.258426966	1938.997821	1574695855
2995	2020_11_23_JL_KR_Analysis_2020_12_28.xls	2020	11	23	11/23/2020	44158	92	A3	R	Bovine_Coronavirus	UNKNOWN	19.925	19.925	2012399.25	2012399.25	843.042531	0.258426966	1938.997821	1696538157
2996	2020_11_23_JL_KR_Analysis_2020_12_28.xls	2020	11	23	11/23/2020	44158	92	A1	R	Envelope	UNKNOWN	32.211	32.211	22.33	22.327	843.042531	0.258426966	1938.997821	18822.61059
2997	2020_11_23_JL_KR_Analysis_2020_12_28.xls	2020	11	23	11/23/2020	44158	92	A2	R	Envelope	UNKNOWN	32.237	32.237	21.92	21.922	843.042531	0.258426966	1938.997821	18481.17836
2998	2020_11_23_JL_KR_Analysis_2020_12_28.xls	2020	11	23	11/23/2020	44158	92	A3	R	Envelope	UNKNOWN	31.591	31.591	34.39	34.393	843.042531	0.258426966	1938.997821	28994.76177
2999	2020_11_23_JL_KR_Analysis_2020_12_28.xls	2020	11	23	11/23/2020	44158	92	A1	R	FplusBacteriophage	UNKNOWN	31.949	31.949	146.54	146.544	843.042531	0.258426966	1938.997821	123542.8247
3000	2020_11_23_JL_KR_Analysis_2020_12_28.xls	2020	11	23	11/23/2020	44158	92	A2	R	FplusBacteriophage	UNKNOWN	31.657	31.657	180.21	180.209	843.042531	0.258426966	1938.997821	151923.8515
3001	2020_11_23_JL_KR_Analysis_2020_12_28.xls	2020	11	23	11/23/2020	44158	92	A3	R	FplusBacteriophage	UNKNOWN	31.848	31.848	157.41	157.409	843.042531	0.258426966	1938.997821	132702.4818
3002	2020_11_23_JL_KR_Analysis_2020_12_28.xls	2020	11	23	11/23/2020	44158	92	A1	R	Nucleocapsid	UNKNOWN	27.544	27.544	539.06	539.059	843.042531	0.258426966	1938.997821	454449.6637
3003	2020_11_23_JL_KR_Analysis_2020_12_28.xls	2020	11	23	11/23/2020	44158	92	A2	R	Nucleocapsid	UNKNOWN	29.04	29.04	189.73	189.728	843.042531	0.258426966	1938.997821	159948.7733
3004	2020_11_23_JL_KR_Analysis_2020_12_28.xls	2020	11	23	11/23/2020	44158	92	A3	R	Nucleocapsid	UNKNOWN	29.242	29.242	164.74	164.742	843.042531	0.258426966	1938.997821	138884.5126
3005	2020_08_30_KR_KR_Analysis_2021_01_20.xls	2020	8	24	8/24/2020	44067	1	F1	G(FEDCBA)	Bovine_Coronavirus	UNKNOWN	30.564	30.564	730.7	730.696	NA	NA	NA	NA
3006	2020_08_30_KR_KR_Analysis_2021_01_20.xls	2020	8	24	8/24/2020	44067	1	F2	G(FEDCBA)	Bovine_Coronavirus	UNKNOWN	30.784	30.784	627.88	627.882	NA	NA	NA	NA
3007	2020_08_30_KR_KR_Analysis_2021_01_20.xls	2020	8	24	8/24/2020	44067	1	F3	G(FEDCBA)	Bovine_Coronavirus	UNKNOWN	30.659	30.659	684.07	684.07	NA	NA	NA	NA
3008	2020_08_30_KR_KR_Analysis_2021_01_20.xls	2020	8	24	8/24/2020	44067	1	F1	G(FEDCBA)	Envelope	UNKNOWN	-	NA	5.31	NA	NA	NA	NA	NA
3009	2020_08_30_KR_KR_Analysis_2021_01_20.xls	2020	8	24	8/24/2020	44067	1	F2	G(FEDCBA)	Envelope	UNKNOWN	-	NA	10.31	NA	NA	NA	NA	NA
3010	2020_08_30_KR_KR_Analysis_2021_01_20.xls	2020	8	24	8/24/2020	44067	1	F3	G(FEDCBA)	Envelope	UNKNOWN	-	NA	17.89	NA	NA	NA	NA	NA
3011	2020_08_30_KR_KR_Analysis_2021_01_20.xls	2020	8	24	8/24/2020	44067	1	F1	G(FEDCBA)	FplusBacteriophage	UNKNOWN	24.933	24.933	46260.23	46260.227	NA	NA	NA	NA
3012	2020_08_30_KR_KR_Analysis_2021_01_20.xls	2020	8	24	8/24/2020	44067	1	F2	G(FEDCBA)	FplusBacteriophage	UNKNOWN	24.959	24.959	45444.57	45444.574	NA	NA	NA	NA
3013	2020_08_30_KR_KR_Analysis_2021_01_20.xls	2020	8	24	8/24/2020	44067	1	F3	G(FEDCBA)	FplusBacteriophage	UNKNOWN	25.09	25.09	41674.44	41674.441	NA	NA	NA	NA
3014	2020_08_30_KR_KR_Analysis_2021_01_20.xls	2020	8	24	8/24/2020	44067	1	F1	G(FEDCBA)	Nucleocapsid	UNKNOWN	-	NA	9.71	NA	NA	NA	NA	NA
3015	2020_08_30_KR_KR_Analysis_2021_01_20.xls	2020	8	24	8/24/2020	44067	1	F2	G(FEDCBA)	Nucleocapsid	UNKNOWN	-	NA	3.41	NA	NA	NA	NA	NA
3016	2020_08_30_KR_KR_Analysis_2021_01_20.xls	2020	8	24	8/24/2020	44067	1	F3	G(FEDCBA)	Nucleocapsid	UNKNOWN	-	NA	22.21	NA	NA	NA	NA	NA
3017	2020_09_05_JL_KR_Analysis_2021_01_20.xls	2020	8	25	8/25/2020	44068	2	G7	G(FEDCBA)	Bovine_Coronavirus	UNKNOWN	30.29	30.29	3191.09	3191.087	NA	NA	NA	NA
3018	2020_09_05_JL_KR_Analysis_2021_01_20.xls	2020	8	25	8/25/2020	44068	2	G8	G(FEDCBA)	Bovine_Coronavirus	UNKNOWN	30.448	30.448	2853	2853	NA	NA	NA	NA
3019	2020_09_05_JL_KR_Analysis_2021_01_20.xls	2020	8	25	8/25/2020	44068	2	G9	G(FEDCBA)	Bovine_Coronavirus	UNKNOWN	30.355	30.355	3048.22	3048.22	NA	NA	NA	NA
3020	2020_09_05_JL_KR_Analysis_2021_01_20.xls	2020	8	25	8/25/2020	44068	2	G7	G(FEDCBA)	Envelope	UNKNOWN	33.096	33.096	16.05	16.05	NA	NA	NA	NA
3021	2020_09_05_JL_KR_Analysis_2021_01_20.xls	2020	8	25	8/25/2020	44068	2	G8	G(FEDCBA)	Envelope	UNKNOWN	33.179	33.179	15.15	15.153	NA	NA	NA	NA
3022	2020_09_05_JL_KR_Analysis_2021_01_20.xls	2020	8	25	8/25/2020	44068	2	G9	G(FEDCBA)	Envelope	UNKNOWN	33.048	33.048	16.59	16.589	NA	NA	NA	NA
3023	2020_09_05_JL_KR_Analysis_2021_01_20.xls	2020	8	25	8/25/2020	44068	2	G7	G(FEDCBA)	FplusBacteriophage	UNKNOWN	23.172	23.172	78157.81	78157.805	NA	NA	NA	NA
3024	2020_09_05_JL_KR_Analysis_2021_01_20.xls	2020	8	25	8/25/2020	44068	2	G8	G(FEDCBA)	FplusBacteriophage	UNKNOWN	22.996	22.996	87891.59	87891.586	NA	NA	NA	NA
3025	2020_09_05_JL_KR_Analysis_2021_01_20.xls	2020	8	25	8/25/2020	44068	2	G9	G(FEDCBA)	FplusBacteriophage	UNKNOWN	23.307	23.307	71417.03	71417.031	NA	NA	NA	NA
3026	2020_09_05_JL_KR_Analysis_2021_01_20.xls	2020	8	25	8/25/2020	44068	2	G7	G(FEDCBA)	Nucleocapsid	UNKNOWN	32.398	32.398	15.65	15.651	NA	NA	NA	NA
3027	2020_09_05_JL_KR_Analysis_2021_01_20.xls	2020	8	25	8/25/2020	44068	2	G8	G(FEDCBA)	Nucleocapsid	UNKNOWN	32.758	32.758	12.16	12.157	NA	NA	NA	NA
3028	2020_09_05_JL_KR_Analysis_2021_01_20.xls	2020	8	25	8/25/2020	44068	2	G9	G(FEDCBA)	Nucleocapsid	UNKNOWN	32.587	32.587	13.71	13.706	NA	NA	NA	NA
3029	2020_09_11_JL_KR_Analysis_2_Baker_Wells_Corrected_2021_01_20.xls	2020	8	26	8/26/2020	44069	3	B7	G(FEDCBA)	Bovine_Coronavirus	UNKNOWN	30.935	30.935	5721.71	5721.709	NA	NA	NA	NA
3030	2020_09_11_JL_KR_Analysis_2_Baker_Wells_Corrected_2021_01_20.xls	2020	8	26	8/26/2020	44069	3	B8	G(FEDCBA)	Bovine_Coronavirus	UNKNOWN	30.936	30.936	5720.36	5720.359	NA	NA	NA	NA
3031	2020_09_11_JL_KR_Analysis_2_Baker_Wells_Corrected_2021_01_20.xls	2020	8	26	8/26/2020	44069	3	B9	G(FEDCBA)	Bovine_Coronavirus	UNKNOWN	31.17	31.17	4992.26	4992.257	NA	NA	NA	NA
3032	2020_09_11_JL_KR_Analysis_2_Baker_Wells_Corrected_2021_01_20.xls	2020	8	26	8/26/2020	44069	3	B7	G(FEDCBA)	Envelope	UNKNOWN	34.982	34.982	10.9	10.901	NA	NA	NA	NA
3033	2020_09_11_JL_KR_Analysis_2_Baker_Wells_Corrected_2021_01_20.xls	2020	8	26	8/26/2020	44069	3	B8	G(FEDCBA)	Envelope	UNKNOWN	-	NA	NA	NA	NA	NA	NA	NA
3034	2020_09_11_JL_KR_Analysis_2_Baker_Wells_Corrected_2021_01_20.xls	2020	8	26	8/26/2020	44069	3	B9	G(FEDCBA)	Envelope	UNKNOWN	35.896	35.896	5.87	5.865	NA	NA	NA	NA
3035	2020_09_11_JL_KR_Analysis_2_Baker_Wells_Corrected_2021_01_20.xls	2020	8	26	8/26/2020	44069	3	B7	G(FEDCBA)	FplusBacteriophage	UNKNOWN	23.278	23.278	157223.23	157223.234	NA	NA	NA	NA
3036	2020_09_11_JL_KR_Analysis_2_Baker_Wells_Corrected_2021_01_20.xls	2020	8	26	8/26/2020	44069	3	B8	G(FEDCBA)	FplusBacteriophage	UNKNOWN	23.259	23.259	159169.22	159169.219	NA	NA	NA	NA
3037	2020_09_11_JL_KR_Analysis_2_Baker_Wells_Corrected_2021_01_20.xls	2020	8	26	8/26/2020	44069	3	B9	G(FEDCBA)	FplusBacteriophage	UNKNOWN	22.347	22.347	282801.03	282801.031	NA	NA	NA	NA
3038	2020_09_11_JL_KR_Analysis_2_Baker_Wells_Corrected_2021_01_20.xls	2020	8	26	8/26/2020	44069	3	B7	G(FEDCBA)	Nucleocapsid	UNKNOWN	-	NA	8.33	NA	NA	NA	NA	NA
3039	2020_09_11_JL_KR_Analysis_2_Baker_Wells_Corrected_2021_01_20.xls	2020	8	26	8/26/2020	44069	3	B8	G(FEDCBA)	Nucleocapsid	UNKNOWN	33.42	33.42	30.38	30.381	NA	NA	NA	NA
3040	2020_09_11_JL_KR_Analysis_2_Baker_Wells_Corrected_2021_01_20.xls	2020	8	26	8/26/2020	44069	3	B9	G(FEDCBA)	Nucleocapsid	UNKNOWN	33.934	33.934	21.6	21.6	NA	NA	NA	NA
3041	2020_09_11_JL_KR_Analysis_2_Baker_Wells_Corrected_2021_01_20.xls	2020	8	27	8/27/2020	44070	4	D7	G(FEDCBA)	Bovine_Coronavirus	UNKNOWN	31.364	31.364	4460.98	4460.98	NA	NA	NA	NA
3042	2020_09_11_JL_KR_Analysis_2_Baker_Wells_Corrected_2021_01_20.xls	2020	8	27	8/27/2020	44070	4	D8	G(FEDCBA)	Bovine_Coronavirus	UNKNOWN	31.2	31.2	4904.94	4904.944	NA	NA	NA	NA
3043	2020_09_11_JL_KR_Analysis_2_Baker_Wells_Corrected_2021_01_20.xls	2020	8	27	8/27/2020	44070	4	D9	G(FEDCBA)	Bovine_Coronavirus	UNKNOWN	31.325	31.325	4561.63	4561.633	NA	NA	NA	NA
3044	2020_09_11_JL_KR_Analysis_2_Baker_Wells_Corrected_2021_01_20.xls	2020	8	27	8/27/2020	44070	4	D7	G(FEDCBA)	Envelope	UNKNOWN	-	NA	6.06	NA	NA	NA	NA	NA
3045	2020_09_11_JL_KR_Analysis_2_Baker_Wells_Corrected_2021_01_20.xls	2020	8	27	8/27/2020	44070	4	D8	G(FEDCBA)	Envelope	UNKNOWN	34.73	34.73	12.93	12.933	NA	NA	NA	NA
3046	2020_09_11_JL_KR_Analysis_2_Baker_Wells_Corrected_2021_01_20.xls	2020	8	27	8/27/2020	44070	4	D9	G(FEDCBA)	Envelope	UNKNOWN	34.747	34.747	12.78	12.781	NA	NA	NA	NA
3047	2020_09_11_JL_KR_Analysis_2_Baker_Wells_Corrected_2021_01_20.xls	2020	8	27	8/27/2020	44070	4	D7	G(FEDCBA)	FplusBacteriophage	UNKNOWN	24.5	24.5	72775.02	72775.016	NA	NA	NA	NA
3048	2020_09_11_JL_KR_Analysis_2_Baker_Wells_Corrected_2021_01_20.xls	2020	8	27	8/27/2020	44070	4	D8	G(FEDCBA)	FplusBacteriophage	UNKNOWN	24.667	24.667	65484.04	65484.035	NA	NA	NA	NA
3049	2020_09_11_JL_KR_Analysis_2_Baker_Wells_Corrected_2021_01_20.xls	2020	8	27	8/27/2020	44070	4	D9	G(FEDCBA)	FplusBacteriophage	UNKNOWN	24.674	24.674	65212.52	65212.52	NA	NA	NA	NA
3050	2020_09_11_JL_KR_Analysis_2_Baker_Wells_Corrected_2021_01_20.xls	2020	8	27	8/27/2020	44070	4	D7	G(FEDCBA)	Nucleocapsid	UNKNOWN	33.795	33.795	23.69	23.693	NA	NA	NA	NA
3051	2020_09_11_JL_KR_Analysis_2_Baker_Wells_Corrected_2021_01_20.xls	2020	8	27	8/27/2020	44070	4	D8	G(FEDCBA)	Nucleocapsid	UNKNOWN	34.04	34.04	20.13	20.134	NA	NA	NA	NA
3052	2020_09_11_JL_KR_Analysis_2_Baker_Wells_Corrected_2021_01_20.xls	2020	8	27	8/27/2020	44070	4	D9	G(FEDCBA)	Nucleocapsid	UNKNOWN	33.618	33.618	26.63	26.631	NA	NA	NA	NA
3053	2020_09_11_JL_KR_Analysis_2_Baker_Wells_Corrected_2021_01_20.xls	2020	8	28	8/28/2020	44071	5	G7	G(FEDCBA)	Bovine_Coronavirus	UNKNOWN	31.329	31.329	4552.76	4552.757	NA	NA	NA	NA
3054	2020_09_11_JL_KR_Analysis_2_Baker_Wells_Corrected_2021_01_20.xls	2020	8	28	8/28/2020	44071	5	G8	G(FEDCBA)	Bovine_Coronavirus	UNKNOWN	31.374	31.374	4434.43	4434.426	NA	NA	NA	NA
3055	2020_09_11_JL_KR_Analysis_2_Baker_Wells_Corrected_2021_01_20.xls	2020	8	28	8/28/2020	44071	5	G9	G(FEDCBA)	Bovine_Coronavirus	UNKNOWN	31.344	31.344	4513.07	4513.073	NA	NA	NA	NA
3056	2020_09_11_JL_KR_Analysis_2_Baker_Wells_Corrected_2021_01_20.xls	2020	8	28	8/28/2020	44071	5	G7	G(FEDCBA)	Envelope	UNKNOWN	-	NA	21.65	NA	NA	NA	NA	NA
3057	2020_09_11_JL_KR_Analysis_2_Baker_Wells_Corrected_2021_01_20.xls	2020	8	28	8/28/2020	44071	5	G8	G(FEDCBA)	Envelope	UNKNOWN	-	NA	14.4	NA	NA	NA	NA	NA
3058	2020_09_11_JL_KR_Analysis_2_Baker_Wells_Corrected_2021_01_20.xls	2020	8	28	8/28/2020	44071	5	G9	G(FEDCBA)	Envelope	UNKNOWN	-	NA	3.42	NA	NA	NA	NA	NA
3059	2020_09_11_JL_KR_Analysis_2_Baker_Wells_Corrected_2021_01_20.xls	2020	8	28	8/28/2020	44071	5	G7	G(FEDCBA)	FplusBacteriophage	UNKNOWN	23.491	23.491	137498.91	137498.906	NA	NA	NA	NA
3060	2020_09_11_JL_KR_Analysis_2_Baker_Wells_Corrected_2021_01_20.xls	2020	8	28	8/28/2020	44071	5	G8	G(FEDCBA)	FplusBacteriophage	UNKNOWN	23.407	23.407	144981.22	144981.219	NA	NA	NA	NA
3061	2020_09_11_JL_KR_Analysis_2_Baker_Wells_Corrected_2021_01_20.xls	2020	8	28	8/28/2020	44071	5	G9	G(FEDCBA)	FplusBacteriophage	UNKNOWN	23.847	23.847	109812.32	109812.32	NA	NA	NA	NA
3062	2020_09_11_JL_KR_Analysis_2_Baker_Wells_Corrected_2021_01_20.xls	2020	8	28	8/28/2020	44071	5	G7	G(FEDCBA)	Nucleocapsid	UNKNOWN	-	NA	17.33	NA	NA	NA	NA	NA
3063	2020_09_11_JL_KR_Analysis_2_Baker_Wells_Corrected_2021_01_20.xls	2020	8	28	8/28/2020	44071	5	G8	G(FEDCBA)	Nucleocapsid	UNKNOWN	-	NA	30.07	NA	NA	NA	NA	NA
3064	2020_09_11_JL_KR_Analysis_2_Baker_Wells_Corrected_2021_01_20.xls	2020	8	28	8/28/2020	44071	5	G9	G(FEDCBA)	Nucleocapsid	UNKNOWN	-	NA	25.58	NA	NA	NA	NA	NA
3065	2020_09_10_JL_KR_Analysis_2021_01_16.xls	2020	8	29	8/29/2020	44072	6	C7	G(FEDCBA)	Bovine_Coronavirus	UNKNOWN	31.03	31.03	1157.96	1157.96	NA	NA	NA	NA
3066	2020_09_10_JL_KR_Analysis_2021_01_16.xls	2020	8	29	8/29/2020	44072	6	C8	G(FEDCBA)	Bovine_Coronavirus	UNKNOWN	30.944	30.944	1229.46	1229.455	NA	NA	NA	NA
3067	2020_09_10_JL_KR_Analysis_2021_01_16.xls	2020	8	29	8/29/2020	44072	6	C9	G(FEDCBA)	Bovine_Coronavirus	UNKNOWN	30.987	30.987	1193.19	1193.193	NA	NA	NA	NA
3068	2020_09_10_JL_KR_Analysis_2021_01_16.xls	2020	8	29	8/29/2020	44072	6	C7	G(FEDCBA)	Envelope	UNKNOWN	33.88	33.88	17.05	17.051	NA	NA	NA	NA
3069	2020_09_10_JL_KR_Analysis_2021_01_16.xls	2020	8	29	8/29/2020	44072	6	C8	G(FEDCBA)	Envelope	UNKNOWN	34.231	34.231	13.47	13.469	NA	NA	NA	NA
3070	2020_09_10_JL_KR_Analysis_2021_01_16.xls	2020	8	29	8/29/2020	44072	6	C9	G(FEDCBA)	Envelope	UNKNOWN	34.074	34.074	14.97	14.971	NA	NA	NA	NA
3071	2020_09_10_JL_KR_Analysis_2021_01_16.xls	2020	8	29	8/29/2020	44072	6	C7	G(FEDCBA)	FplusBacteriophage	UNKNOWN	23.77	23.77	93826.66	93826.664	NA	NA	NA	NA
3072	2020_09_10_JL_KR_Analysis_2021_01_16.xls	2020	8	29	8/29/2020	44072	6	C8	G(FEDCBA)	FplusBacteriophage	UNKNOWN	23.86	23.86	88585.4	88585.398	NA	NA	NA	NA
3073	2020_09_10_JL_KR_Analysis_2021_01_16.xls	2020	8	29	8/29/2020	44072	6	C9	G(FEDCBA)	FplusBacteriophage	UNKNOWN	23.893	23.893	86717.96	86717.961	NA	NA	NA	NA
3074	2020_09_10_JL_KR_Analysis_2021_01_16.xls	2020	8	29	8/29/2020	44072	6	C7	G(FEDCBA)	Nucleocapsid	UNKNOWN	33.031	33.031	29.53	29.525	NA	NA	NA	NA
3075	2020_09_10_JL_KR_Analysis_2021_01_16.xls	2020	8	29	8/29/2020	44072	6	C8	G(FEDCBA)	Nucleocapsid	UNKNOWN	34.612	34.612	10.39	10.394	NA	NA	NA	NA
3076	2020_09_10_JL_KR_Analysis_2021_01_16.xls	2020	8	29	8/29/2020	44072	6	C9	G(FEDCBA)	Nucleocapsid	UNKNOWN	33.453	33.453	22.34	22.342	NA	NA	NA	NA
3077	2020_08_30_KR_KR_Analysis_2021_01_20.xls	2020	8	30	8/30/2020	44073	7	B4	G(FEDCBA)	Bovine_Coronavirus	UNKNOWN	30.768	30.768	634.58	634.582	NA	NA	NA	NA
3078	2020_08_30_KR_KR_Analysis_2021_01_20.xls	2020	8	30	8/30/2020	44073	7	B5	G(FEDCBA)	Bovine_Coronavirus	UNKNOWN	30.716	30.716	657.77	657.768	NA	NA	NA	NA
3079	2020_08_30_KR_KR_Analysis_2021_01_20.xls	2020	8	30	8/30/2020	44073	7	B6	G(FEDCBA)	Bovine_Coronavirus	UNKNOWN	30.691	30.691	669.35	669.349	NA	NA	NA	NA
3080	2020_08_30_KR_KR_Analysis_2021_01_20.xls	2020	8	30	8/30/2020	44073	7	B4	G(FEDCBA)	Envelope	UNKNOWN	Undetermined	NA	NA	NA	NA	NA	NA	NA
3081	2020_08_30_KR_KR_Analysis_2021_01_20.xls	2020	8	30	8/30/2020	44073	7	B5	G(FEDCBA)	Envelope	UNKNOWN	Undetermined	NA	NA	NA	NA	NA	NA	NA
3082	2020_08_30_KR_KR_Analysis_2021_01_20.xls	2020	8	30	8/30/2020	44073	7	B6	G(FEDCBA)	Envelope	UNKNOWN	Undetermined	NA	NA	NA	NA	NA	NA	NA
3083	2020_08_30_KR_KR_Analysis_2021_01_20.xls	2020	8	30	8/30/2020	44073	7	B4	G(FEDCBA)	FplusBacteriophage	UNKNOWN	25.746	25.746	27012.19	27012.193	NA	NA	NA	NA
3084	2020_08_30_KR_KR_Analysis_2021_01_20.xls	2020	8	30	8/30/2020	44073	7	B5	G(FEDCBA)	FplusBacteriophage	UNKNOWN	25.851	25.851	25200.63	25200.633	NA	NA	NA	NA
3085	2020_08_30_KR_KR_Analysis_2021_01_20.xls	2020	8	30	8/30/2020	44073	7	B6	G(FEDCBA)	FplusBacteriophage	UNKNOWN	25.687	25.687	28090.93	28090.934	NA	NA	NA	NA
3086	2020_08_30_KR_KR_Analysis_2021_01_20.xls	2020	8	30	8/30/2020	44073	7	B4	G(FEDCBA)	Nucleocapsid	UNKNOWN	-	NA	3.25	NA	NA	NA	NA	NA
3087	2020_08_30_KR_KR_Analysis_2021_01_20.xls	2020	8	30	8/30/2020	44073	7	B5	G(FEDCBA)	Nucleocapsid	UNKNOWN	-	NA	1.89	NA	NA	NA	NA	NA
3088	2020_08_30_KR_KR_Analysis_2021_01_20.xls	2020	8	30	8/30/2020	44073	7	B6	G(FEDCBA)	Nucleocapsid	UNKNOWN	-	NA	12.47	NA	NA	NA	NA	NA
3089	2020_09_08_JL_KR_Analysis_2021_01_16.xls	2020	8	31	8/31/2020	44074	8	C7	G(FEDCBA)	Bovine_Coronavirus	UNKNOWN	31.484	31.484	680.35	680.354	NA	NA	NA	NA
3090	2020_09_08_JL_KR_Analysis_2021_01_16.xls	2020	8	31	8/31/2020	44074	8	C8	G(FEDCBA)	Bovine_Coronavirus	UNKNOWN	31.549	31.549	648.24	648.244	NA	NA	NA	NA
3091	2020_09_08_JL_KR_Analysis_2021_01_16.xls	2020	8	31	8/31/2020	44074	8	C9	G(FEDCBA)	Bovine_Coronavirus	UNKNOWN	31.534	31.534	655.21	655.21	NA	NA	NA	NA
3092	2020_09_08_JL_KR_Analysis_2021_01_16.xls	2020	8	31	8/31/2020	44074	8	C7	G(FEDCBA)	Envelope	UNKNOWN	-	NA	4.65	NA	NA	NA	NA	NA
3093	2020_09_08_JL_KR_Analysis_2021_01_16.xls	2020	8	31	8/31/2020	44074	8	C8	G(FEDCBA)	Envelope	UNKNOWN	-	NA	9.78	NA	NA	NA	NA	NA
3094	2020_09_08_JL_KR_Analysis_2021_01_16.xls	2020	8	31	8/31/2020	44074	8	C9	G(FEDCBA)	Envelope	UNKNOWN	-	NA	5.45	NA	NA	NA	NA	NA
3095	2020_09_08_JL_KR_Analysis_2021_01_16.xls	2020	8	31	8/31/2020	44074	8	C7	G(FEDCBA)	FplusBacteriophage	UNKNOWN	25.874	25.874	15175.47	15175.468	NA	NA	NA	NA
3096	2020_09_08_JL_KR_Analysis_2021_01_16.xls	2020	8	31	8/31/2020	44074	8	C8	G(FEDCBA)	FplusBacteriophage	UNKNOWN	25.814	25.814	15813.37	15813.368	NA	NA	NA	NA
3097	2020_09_08_JL_KR_Analysis_2021_01_16.xls	2020	8	31	8/31/2020	44074	8	C9	G(FEDCBA)	FplusBacteriophage	UNKNOWN	25.791	25.791	16053.12	16053.123	NA	NA	NA	NA
3098	2020_09_08_JL_KR_Analysis_2021_01_16.xls	2020	8	31	8/31/2020	44074	8	C7	G(FEDCBA)	Nucleocapsid	UNKNOWN	-	NA	3.44	NA	NA	NA	NA	NA
3099	2020_09_08_JL_KR_Analysis_2021_01_16.xls	2020	8	31	8/31/2020	44074	8	C8	G(FEDCBA)	Nucleocapsid	UNKNOWN	-	NA	11.65	NA	NA	NA	NA	NA
3100	2020_09_08_JL_KR_Analysis_2021_01_16.xls	2020	8	31	8/31/2020	44074	8	C9	G(FEDCBA)	Nucleocapsid	UNKNOWN	-	NA	2.64	NA	NA	NA	NA	NA
3101	2020_09_07_KR_KR_Analysis_2021_01_16.xls	2020	9	1	9/1/2020	44075	9	C7	G(FEDCBA)	Bovine_Coronavirus	UNKNOWN	30.767	30.767	1540.58	1540.575	1833.420639	0.156462585	4216.86747	2824522.001
3102	2020_09_07_KR_KR_Analysis_2021_01_16.xls	2020	9	1	9/1/2020	44075	9	C8	G(FEDCBA)	Bovine_Coronavirus	UNKNOWN	30.254	30.254	2080.42	2080.42	1833.420639	0.156462585	4216.86747	3814284.966
3103	2020_09_07_KR_KR_Analysis_2021_01_16.xls	2020	9	1	9/1/2020	44075	9	C9	G(FEDCBA)	Bovine_Coronavirus	UNKNOWN	30.694	30.694	1608.51	1608.505	1833.420639	0.156462585	4216.86747	2949066.265
3104	2020_09_07_KR_KR_Analysis_2021_01_16.xls	2020	9	1	9/1/2020	44075	9	C7	G(FEDCBA)	Envelope	UNKNOWN	-	NA	6.4	NA	1833.420639	0.156462585	4216.86747	NA
3105	2020_09_07_KR_KR_Analysis_2021_01_16.xls	2020	9	1	9/1/2020	44075	9	C8	G(FEDCBA)	Envelope	UNKNOWN	-	NA	1.52	NA	1833.420639	0.156462585	4216.86747	NA
3106	2020_09_07_KR_KR_Analysis_2021_01_16.xls	2020	9	1	9/1/2020	44075	9	C9	G(FEDCBA)	Envelope	UNKNOWN	-	NA	9.18	NA	1833.420639	0.156462585	4216.86747	NA
3107	2020_09_07_KR_KR_Analysis_2021_01_16.xls	2020	9	1	9/1/2020	44075	9	C7	G(FEDCBA)	FplusBacteriophage	UNKNOWN	24.533	24.533	24044.99	24044.988	1833.420639	0.156462585	4216.86747	44084577.26
3108	2020_09_07_KR_KR_Analysis_2021_01_16.xls	2020	9	1	9/1/2020	44075	9	C8	G(FEDCBA)	FplusBacteriophage	UNKNOWN	24.456	24.456	25292.77	25292.773	1833.420639	0.156462585	4216.86747	46372292.04
3109	2020_09_07_KR_KR_Analysis_2021_01_16.xls	2020	9	1	9/1/2020	44075	9	C9	G(FEDCBA)	FplusBacteriophage	UNKNOWN	24.409	24.409	26083.65	26083.645	1833.420639	0.156462585	4216.86747	47822293.08
3110	2020_09_07_KR_KR_Analysis_2021_01_16.xls	2020	9	1	9/1/2020	44075	9	C7	G(FEDCBA)	Nucleocapsid	UNKNOWN	-	NA	8.18	NA	1833.420639	0.156462585	4216.86747	NA
3111	2020_09_07_KR_KR_Analysis_2021_01_16.xls	2020	9	1	9/1/2020	44075	9	C8	G(FEDCBA)	Nucleocapsid	UNKNOWN	-	NA	5.05	NA	1833.420639	0.156462585	4216.86747	NA
3112	2020_09_07_KR_KR_Analysis_2021_01_16.xls	2020	9	1	9/1/2020	44075	9	C9	G(FEDCBA)	Nucleocapsid	UNKNOWN	-	NA	10.03	NA	1833.420639	0.156462585	4216.86747	NA
3113	2020_09_02_JL_KR_Analysis_2021_01_20.xls	2020	9	2	9/2/2020	44076	10	B1	G(FEDCBA)	Bovine_Coronavirus	UNKNOWN	30.056	30.056	1389.35	1389.35	3511.058784	0.137724551	8075.435203	4878089.522
3114	2020_09_02_JL_KR_Analysis_2021_01_20.xls	2020	9	2	9/2/2020	44076	10	B2	G(FEDCBA)	Bovine_Coronavirus	UNKNOWN	30.129	30.129	1312.86	1312.861	3511.058784	0.137724551	8075.435203	4609532.146
3115	2020_09_02_JL_KR_Analysis_2021_01_20.xls	2020	9	2	9/2/2020	44076	10	B3	G(FEDCBA)	Bovine_Coronavirus	UNKNOWN	30.479	30.479	1003.96	1003.961	3511.058784	0.137724551	8075.435203	3524966.088
3116	2020_09_02_JL_KR_Analysis_2021_01_20.xls	2020	9	2	9/2/2020	44076	10	B1	G(FEDCBA)	Envelope	UNKNOWN	34.802	34.802	3.01	3.011	3511.058784	0.137724551	8075.435203	10571.798
3117	2020_09_02_JL_KR_Analysis_2021_01_20.xls	2020	9	2	9/2/2020	44076	10	B2	G(FEDCBA)	Envelope	UNKNOWN	-	NA	NA	NA	3511.058784	0.137724551	8075.435203	NA
3118	2020_09_02_JL_KR_Analysis_2021_01_20.xls	2020	9	2	9/2/2020	44076	10	B3	G(FEDCBA)	Envelope	UNKNOWN	33.694	33.694	6.4	6.404	3511.058784	0.137724551	8075.435203	22484.82045
3119	2020_09_02_JL_KR_Analysis_2021_01_20.xls	2020	9	2	9/2/2020	44076	10	B1	G(FEDCBA)	FplusBacteriophage	UNKNOWN	26.187	26.187	13858.66	13858.657	3511.058784	0.137724551	8075.435203	48658559.39
3120	2020_09_02_JL_KR_Analysis_2021_01_20.xls	2020	9	2	9/2/2020	44076	10	B2	G(FEDCBA)	FplusBacteriophage	UNKNOWN	26.16	26.16	14093.65	14093.653	3511.058784	0.137724551	8075.435203	49483644.16
3121	2020_09_02_JL_KR_Analysis_2021_01_20.xls	2020	9	2	9/2/2020	44076	10	B3	G(FEDCBA)	FplusBacteriophage	UNKNOWN	26.195	26.195	13786.04	13786.043	3511.058784	0.137724551	8075.435203	48403607.37
3122	2020_09_02_JL_KR_Analysis_2021_01_20.xls	2020	9	2	9/2/2020	44076	10	B1	G(FEDCBA)	Nucleocapsid	UNKNOWN	-	NA	6.35	NA	3511.058784	0.137724551	8075.435203	NA
3123	2020_09_02_JL_KR_Analysis_2021_01_20.xls	2020	9	2	9/2/2020	44076	10	B2	G(FEDCBA)	Nucleocapsid	UNKNOWN	-	NA	1.65	NA	3511.058784	0.137724551	8075.435203	NA
3124	2020_09_02_JL_KR_Analysis_2021_01_20.xls	2020	9	2	9/2/2020	44076	10	B3	G(FEDCBA)	Nucleocapsid	UNKNOWN	-	NA	1.12	NA	3511.058784	0.137724551	8075.435203	NA
3125	2020_09_02_JL_KR_Analysis_2021_01_20.xls	2020	9	3	9/3/2020	44077	11	G4	G(FEDCBA)	Bovine_Coronavirus	UNKNOWN	30.578	30.578	930.81	930.812	1369.022329	0.264367816	3148.751357	1274302.412
3126	2020_09_02_JL_KR_Analysis_2021_01_20.xls	2020	9	3	9/3/2020	44077	11	G5	G(FEDCBA)	Bovine_Coronavirus	UNKNOWN	30.462	30.462	1017.33	1017.33	1369.022329	0.264367816	3148.751357	1392747.486
3127	2020_09_02_JL_KR_Analysis_2021_01_20.xls	2020	9	3	9/3/2020	44077	11	G6	G(FEDCBA)	Bovine_Coronavirus	UNKNOWN	30.208	30.208	1236.46	1236.456	1369.022329	0.264367816	3148.751357	1692735.873
3128	2020_09_02_JL_KR_Analysis_2021_01_20.xls	2020	9	3	9/3/2020	44077	11	G4	G(FEDCBA)	Envelope	UNKNOWN	-	NA	1.51	NA	1369.022329	0.264367816	3148.751357	NA
3129	2020_09_02_JL_KR_Analysis_2021_01_20.xls	2020	9	3	9/3/2020	44077	11	G5	G(FEDCBA)	Envelope	UNKNOWN	-	NA	0.41	NA	1369.022329	0.264367816	3148.751357	NA
3130	2020_09_02_JL_KR_Analysis_2021_01_20.xls	2020	9	3	9/3/2020	44077	11	G6	G(FEDCBA)	Envelope	UNKNOWN	-	NA	2.7	NA	1369.022329	0.264367816	3148.751357	NA
3131	2020_09_02_JL_KR_Analysis_2021_01_20.xls	2020	9	3	9/3/2020	44077	11	G4	G(FEDCBA)	FplusBacteriophage	UNKNOWN	25.289	25.289	24467.72	24467.715	1369.022329	0.264367816	3148.751357	33496848.17
3132	2020_09_02_JL_KR_Analysis_2021_01_20.xls	2020	9	3	9/3/2020	44077	11	G5	G(FEDCBA)	FplusBacteriophage	UNKNOWN	25.367	25.367	23285.31	23285.314	1369.022329	0.264367816	3148.751357	31878114.8
3133	2020_09_02_JL_KR_Analysis_2021_01_20.xls	2020	9	3	9/3/2020	44077	11	G6	G(FEDCBA)	FplusBacteriophage	UNKNOWN	25.585	25.585	20281.73	20281.727	1369.022329	0.264367816	3148.751357	27766137.13
3134	2020_09_02_JL_KR_Analysis_2021_01_20.xls	2020	9	3	9/3/2020	44077	11	G4	G(FEDCBA)	Nucleocapsid	UNKNOWN	-	NA	10.57	NA	1369.022329	0.264367816	3148.751357	NA
3135	2020_09_02_JL_KR_Analysis_2021_01_20.xls	2020	9	3	9/3/2020	44077	11	G5	G(FEDCBA)	Nucleocapsid	UNKNOWN	-	NA	18.97	NA	1369.022329	0.264367816	3148.751357	NA
3136	2020_09_02_JL_KR_Analysis_2021_01_20.xls	2020	9	3	9/3/2020	44077	11	G6	G(FEDCBA)	Nucleocapsid	UNKNOWN	-	NA	7.25	NA	1369.022329	0.264367816	3148.751357	NA
3137	2020_09_06_KR_KR_Analysis_2021_01_20.xls	2020	9	4	9/4/2020	44078	12	H7	G(FEDCBA)	Bovine_Coronavirus	UNKNOWN	31.464	31.464	1298.38	1298.38	3085.553997	0.139393939	7096.774194	4006221.599
3138	2020_09_06_KR_KR_Analysis_2021_01_20.xls	2020	9	4	9/4/2020	44078	12	H8	G(FEDCBA)	Bovine_Coronavirus	UNKNOWN	31.909	31.909	995.84	995.843	3085.553997	0.139393939	7096.774194	3072727.349
3139	2020_09_06_KR_KR_Analysis_2021_01_20.xls	2020	9	4	9/4/2020	44078	12	H9	G(FEDCBA)	Bovine_Coronavirus	UNKNOWN	31.838	31.838	1038.66	1038.662	3085.553997	0.139393939	7096.774194	3204847.686
3140	2020_09_06_KR_KR_Analysis_2021_01_20.xls	2020	9	4	9/4/2020	44078	12	H7	G(FEDCBA)	Envelope	UNKNOWN	Undetermined	NA	NA	NA	3085.553997	0.139393939	7096.774194	NA
3141	2020_09_06_KR_KR_Analysis_2021_01_20.xls	2020	9	4	9/4/2020	44078	12	H8	G(FEDCBA)	Envelope	UNKNOWN	-	NA	17.92	NA	3085.553997	0.139393939	7096.774194	NA
3142	2020_09_06_KR_KR_Analysis_2021_01_20.xls	2020	9	4	9/4/2020	44078	12	H9	G(FEDCBA)	Envelope	UNKNOWN	-	NA	1529564.88	NA	3085.553997	0.139393939	7096.774194	NA
3143	2020_09_06_KR_KR_Analysis_2021_01_20.xls	2020	9	4	9/4/2020	44078	12	H7	G(FEDCBA)	FplusBacteriophage	UNKNOWN	26.58	26.58	13448.43	13448.431	3085.553997	0.139393939	7096.774194	41495860.03
3144	2020_09_06_KR_KR_Analysis_2021_01_20.xls	2020	9	4	9/4/2020	44078	12	H8	G(FEDCBA)	FplusBacteriophage	UNKNOWN	25.877	25.877	21615.63	21615.631	3085.553997	0.139393939	7096.774194	66696196.63
3145	2020_09_06_KR_KR_Analysis_2021_01_20.xls	2020	9	4	9/4/2020	44078	12	H9	G(FEDCBA)	FplusBacteriophage	UNKNOWN	26.33	26.33	15919.02	15919.015	3085.553997	0.139393939	7096.774194	49118980.36
3146	2020_09_06_KR_KR_Analysis_2021_01_20.xls	2020	9	4	9/4/2020	44078	12	H7	G(FEDCBA)	Nucleocapsid	UNKNOWN	-	NA	7.12	NA	3085.553997	0.139393939	7096.774194	NA
3147	2020_09_06_KR_KR_Analysis_2021_01_20.xls	2020	9	4	9/4/2020	44078	12	H8	G(FEDCBA)	Nucleocapsid	UNKNOWN	-	NA	3.09	NA	3085.553997	0.139393939	7096.774194	NA
3148	2020_09_06_KR_KR_Analysis_2021_01_20.xls	2020	9	4	9/4/2020	44078	12	H9	G(FEDCBA)	Nucleocapsid	UNKNOWN	-	NA	6.88	NA	3085.553997	0.139393939	7096.774194	NA
3149	2020_09_05_JL_KR_Analysis_2021_01_20.xls	2020	9	5	9/5/2020	44079	13	B1	G(FEDCBA)	Bovine_Coronavirus	UNKNOWN	29.459	29.459	5753.15	5753.146	1218.469181	0.221153846	2802.479116	7010031.095
3150	2020_09_05_JL_KR_Analysis_2021_01_20.xls	2020	9	5	9/5/2020	44079	13	B2	G(FEDCBA)	Bovine_Coronavirus	UNKNOWN	29.937	29.937	4100.89	4100.888	1218.469181	0.221153846	2802.479116	4996805.643
3151	2020_09_05_JL_KR_Analysis_2021_01_20.xls	2020	9	5	9/5/2020	44079	13	B3	G(FEDCBA)	Bovine_Coronavirus	UNKNOWN	29.883	29.883	4259.14	4259.14	1218.469181	0.221153846	2802.479116	5189630.828
3152	2020_09_05_JL_KR_Analysis_2021_01_20.xls	2020	9	5	9/5/2020	44079	13	B1	G(FEDCBA)	Envelope	UNKNOWN	-	NA	1.71	NA	1218.469181	0.221153846	2802.479116	NA
3153	2020_09_05_JL_KR_Analysis_2021_01_20.xls	2020	9	5	9/5/2020	44079	13	B2	G(FEDCBA)	Envelope	UNKNOWN	-	NA	1.5	NA	1218.469181	0.221153846	2802.479116	NA
3154	2020_09_05_JL_KR_Analysis_2021_01_20.xls	2020	9	5	9/5/2020	44079	13	B3	G(FEDCBA)	Envelope	UNKNOWN	Undetermined	NA	NA	NA	1218.469181	0.221153846	2802.479116	NA
3155	2020_09_05_JL_KR_Analysis_2021_01_20.xls	2020	9	5	9/5/2020	44079	13	B1	G(FEDCBA)	FplusBacteriophage	UNKNOWN	24.992	24.992	23220.6	23220.598	1218.469181	0.221153846	2802.479116	28293583.03
3156	2020_09_05_JL_KR_Analysis_2021_01_20.xls	2020	9	5	9/5/2020	44079	13	B2	G(FEDCBA)	FplusBacteriophage	UNKNOWN	24.834	24.834	25805.32	25805.324	1218.469181	0.221153846	2802.479116	31442992
3157	2020_09_05_JL_KR_Analysis_2021_01_20.xls	2020	9	5	9/5/2020	44079	13	B3	G(FEDCBA)	FplusBacteriophage	UNKNOWN	24.906	24.906	24598.71	24598.709	1218.469181	0.221153846	2802.479116	29972768.81
3158	2020_09_05_JL_KR_Analysis_2021_01_20.xls	2020	9	5	9/5/2020	44079	13	B1	G(FEDCBA)	Nucleocapsid	UNKNOWN	31.995	31.995	20.77	20.774	1218.469181	0.221153846	2802.479116	25312.47877
3159	2020_09_05_JL_KR_Analysis_2021_01_20.xls	2020	9	5	9/5/2020	44079	13	B2	G(FEDCBA)	Nucleocapsid	UNKNOWN	32.66	32.66	13.02	13.021	1218.469181	0.221153846	2802.479116	15865.68721
3160	2020_09_05_JL_KR_Analysis_2021_01_20.xls	2020	9	5	9/5/2020	44079	13	B3	G(FEDCBA)	Nucleocapsid	UNKNOWN	-	NA	7.2	NA	1218.469181	0.221153846	2802.479116	NA
3161	2020_09_06_KR_KR_Analysis_2021_01_20.xls	2020	9	6	9/6/2020	44080	14	B1	G(FEDCBA)	Bovine_Coronavirus	UNKNOWN	31.295	31.295	1436.27	1436.273	1399.090591	0.25	3217.90836	2009476.04
3162	2020_09_06_KR_KR_Analysis_2021_01_20.xls	2020	9	6	9/6/2020	44080	14	B2	G(FEDCBA)	Bovine_Coronavirus	UNKNOWN	30.987	30.987	1725.2	1725.199	1399.090591	0.25	3217.90836	2413709.689
3163	2020_09_06_KR_KR_Analysis_2021_01_20.xls	2020	9	6	9/6/2020	44080	14	B3	G(FEDCBA)	Bovine_Coronavirus	UNKNOWN	30.9	30.9	1816.9	1816.897	1399.090591	0.25	3217.90836	2542003.498
3164	2020_09_06_KR_KR_Analysis_2021_01_20.xls	2020	9	6	9/6/2020	44080	14	B1	G(FEDCBA)	Envelope	UNKNOWN	30.566	30.566	79.65	79.65	1399.090591	0.25	3217.90836	111437.5656
3165	2020_09_06_KR_KR_Analysis_2021_01_20.xls	2020	9	6	9/6/2020	44080	14	B2	G(FEDCBA)	Envelope	UNKNOWN	30.625	30.625	76.47	76.471	1399.090591	0.25	3217.90836	106989.8566
3166	2020_09_06_KR_KR_Analysis_2021_01_20.xls	2020	9	6	9/6/2020	44080	14	B3	G(FEDCBA)	Envelope	UNKNOWN	30.929	30.929	61.96	61.959	1399.090591	0.25	3217.90836	86686.25393
3167	2020_09_06_KR_KR_Analysis_2021_01_20.xls	2020	9	6	9/6/2020	44080	14	B1	G(FEDCBA)	FplusBacteriophage	UNKNOWN	26.09	26.09	18711.79	18711.789	1399.090591	0.25	3217.90836	26179487.93
3168	2020_09_06_KR_KR_Analysis_2021_01_20.xls	2020	9	6	9/6/2020	44080	14	B2	G(FEDCBA)	FplusBacteriophage	UNKNOWN	25.983	25.983	20120.56	20120.563	1399.090591	0.25	3217.90836	28150490.38
3169	2020_09_06_KR_KR_Analysis_2021_01_20.xls	2020	9	6	9/6/2020	44080	14	B3	G(FEDCBA)	FplusBacteriophage	UNKNOWN	26.193	26.193	17458.19	17458.188	1399.090591	0.25	3217.90836	24425586.57
3170	2020_09_06_KR_KR_Analysis_2021_01_20.xls	2020	9	6	9/6/2020	44080	14	B1	G(FEDCBA)	Nucleocapsid	UNKNOWN	29.622	29.622	138.38	138.38	1399.090591	0.25	3217.90836	193606.156
3171	2020_09_06_KR_KR_Analysis_2021_01_20.xls	2020	9	6	9/6/2020	44080	14	B2	G(FEDCBA)	Nucleocapsid	UNKNOWN	29.829	29.829	120.53	120.527	1399.090591	0.25	3217.90836	168628.1917
3172	2020_09_06_KR_KR_Analysis_2021_01_20.xls	2020	9	6	9/6/2020	44080	14	B3	G(FEDCBA)	Nucleocapsid	UNKNOWN	29.827	29.827	120.69	120.694	1399.090591	0.25	3217.90836	168861.8398
3173	2020_09_07_KR_KR_Analysis_2021_01_16.xls	2020	9	7	9/7/2020	44081	15	B1	G(FEDCBA)	Bovine_Coronavirus	UNKNOWN	29.883	29.883	2586.39	2586.394	1356.013663	0.291139241	3118.831425	3507185.602
3174	2020_09_07_KR_KR_Analysis_2021_01_16.xls	2020	9	7	9/7/2020	44081	15	B2	G(FEDCBA)	Bovine_Coronavirus	UNKNOWN	30.012	30.012	2398.35	2398.35	1356.013663	0.291139241	3118.831425	3252195.369
3175	2020_09_07_KR_KR_Analysis_2021_01_16.xls	2020	9	7	9/7/2020	44081	15	B3	G(FEDCBA)	Bovine_Coronavirus	UNKNOWN	30.062	30.062	2328.69	2328.691	1356.013663	0.291139241	3118.831425	3157736.813
3176	2020_09_07_KR_KR_Analysis_2021_01_16.xls	2020	9	7	9/7/2020	44081	15	B1	G(FEDCBA)	Envelope	UNKNOWN	29.806	29.806	133.89	133.893	1356.013663	0.291139241	3118.831425	181560.7374
3177	2020_09_07_KR_KR_Analysis_2021_01_16.xls	2020	9	7	9/7/2020	44081	15	B2	G(FEDCBA)	Envelope	UNKNOWN	30.077	30.077	111.54	111.539	1356.013663	0.291139241	3118.831425	151248.408
3178	2020_09_07_KR_KR_Analysis_2021_01_16.xls	2020	9	7	9/7/2020	44081	15	B3	G(FEDCBA)	Envelope	UNKNOWN	29.622	29.622	151.64	151.637	1356.013663	0.291139241	3118.831425	205621.8438
3179	2020_09_07_KR_KR_Analysis_2021_01_16.xls	2020	9	7	9/7/2020	44081	15	B1	G(FEDCBA)	FplusBacteriophage	UNKNOWN	23.793	23.793	39178.61	39178.613	1356.013663	0.291139241	3118.831425	53126734.53
3180	2020_09_07_KR_KR_Analysis_2021_01_16.xls	2020	9	7	9/7/2020	44081	15	B2	G(FEDCBA)	FplusBacteriophage	UNKNOWN	24.246	24.246	29056.71	29056.713	1356.013663	0.291139241	3118.831425	39401299.83
3181	2020_09_07_KR_KR_Analysis_2021_01_16.xls	2020	9	7	9/7/2020	44081	15	B3	G(FEDCBA)	FplusBacteriophage	UNKNOWN	24.144	24.144	31075.21	31075.207	1356.013663	0.291139241	3118.831425	42138405.27
3182	2020_09_07_KR_KR_Analysis_2021_01_16.xls	2020	9	7	9/7/2020	44081	15	B1	G(FEDCBA)	Nucleocapsid	UNKNOWN	29.236	29.236	176.58	176.584	1356.013663	0.291139241	3118.831425	239450.3167
3183	2020_09_07_KR_KR_Analysis_2021_01_16.xls	2020	9	7	9/7/2020	44081	15	B2	G(FEDCBA)	Nucleocapsid	UNKNOWN	29.354	29.354	163.04	163.037	1356.013663	0.291139241	3118.831425	221080.3996
3184	2020_09_07_KR_KR_Analysis_2021_01_16.xls	2020	9	7	9/7/2020	44081	15	B3	G(FEDCBA)	Nucleocapsid	UNKNOWN	29.217	29.217	178.85	178.85	1356.013663	0.291139241	3118.831425	242523.0436
3185	2020_09_08_JL_KR_Analysis_2021_01_16.xls	2020	9	8	9/8/2020	44082	16	B1	G(FEDCBA)	Bovine_Coronavirus	UNKNOWN	30.761	30.761	1172.86	1172.862	1223.137205	0.26744186	2813.215571	1434571.149
3186	2020_09_08_JL_KR_Analysis_2021_01_16.xls	2020	9	8	9/8/2020	44082	16	B2	G(FEDCBA)	Bovine_Coronavirus	UNKNOWN	30.864	30.864	1085.4	1085.4	1223.137205	0.26744186	2813.215571	1327593.122
3187	2020_09_08_JL_KR_Analysis_2021_01_16.xls	2020	9	8	9/8/2020	44082	16	B3	G(FEDCBA)	Bovine_Coronavirus	UNKNOWN	31.039	31.039	951.19	951.187	1223.137205	0.26744186	2813.215571	1163432.209
3188	2020_09_08_JL_KR_Analysis_2021_01_16.xls	2020	9	8	9/8/2020	44082	16	B1	G(FEDCBA)	Envelope	UNKNOWN	29.856	29.856	167.79	167.786	1223.137205	0.26744186	2813.215571	205225.2991
3189	2020_09_08_JL_KR_Analysis_2021_01_16.xls	2020	9	8	9/8/2020	44082	16	B2	G(FEDCBA)	Envelope	UNKNOWN	30.119	30.119	140.07	140.066	1223.137205	0.26744186	2813.215571	171319.9358
3190	2020_09_08_JL_KR_Analysis_2021_01_16.xls	2020	9	8	9/8/2020	44082	16	B3	G(FEDCBA)	Envelope	UNKNOWN	29.814	29.814	172.73	172.731	1223.137205	0.26744186	2813.215571	211273.7126
3191	2020_09_08_JL_KR_Analysis_2021_01_16.xls	2020	9	8	9/8/2020	44082	16	B1	G(FEDCBA)	FplusBacteriophage	UNKNOWN	22.707	22.707	130862.84	130862.836	1223.137205	0.26744186	2813.215571	160063203.5
3192	2020_09_08_JL_KR_Analysis_2021_01_16.xls	2020	9	8	9/8/2020	44082	16	B2	G(FEDCBA)	FplusBacteriophage	UNKNOWN	22.544	22.544	146199.08	146199.078	1223.137205	0.26744186	2813.215571	178821531.6
3193	2020_09_08_JL_KR_Analysis_2021_01_16.xls	2020	9	8	9/8/2020	44082	16	B3	G(FEDCBA)	FplusBacteriophage	UNKNOWN	22.707	22.707	130827.35	130827.352	1223.137205	0.26744186	2813.215571	160019801.7
3194	2020_09_08_JL_KR_Analysis_2021_01_16.xls	2020	9	8	9/8/2020	44082	16	B1	G(FEDCBA)	Nucleocapsid	UNKNOWN	29.404	29.404	207.59	207.586	1223.137205	0.26744186	2813.215571	253906.1598
3195	2020_09_08_JL_KR_Analysis_2021_01_16.xls	2020	9	8	9/8/2020	44082	16	B2	G(FEDCBA)	Nucleocapsid	UNKNOWN	29.432	29.432	203.4	203.402	1223.137205	0.26744186	2813.215571	248788.5538
3196	2020_09_08_JL_KR_Analysis_2021_01_16.xls	2020	9	8	9/8/2020	44082	16	B3	G(FEDCBA)	Nucleocapsid	UNKNOWN	29.698	29.698	167.38	167.379	1223.137205	0.26744186	2813.215571	204727.4822
3197	2020_09_10_JL_KR_Analysis_2021_01_16.xls	2020	9	10	9/10/2020	44084	18	B1	G(FEDCBA)	Bovine_Coronavirus	UNKNOWN	30.645	30.645	1515.79	1515.786	1354.565878	0.280487805	3115.50152	2053231.994
3198	2020_09_10_JL_KR_Analysis_2021_01_16.xls	2020	9	10	9/10/2020	44084	18	B2	G(FEDCBA)	Bovine_Coronavirus	UNKNOWN	30.541	30.541	1629.8	1629.798	1354.565878	0.280487805	3115.50152	2207668.759
3199	2020_09_10_JL_KR_Analysis_2021_01_16.xls	2020	9	10	9/10/2020	44084	18	B3	G(FEDCBA)	Bovine_Coronavirus	UNKNOWN	30.928	30.928	1243.98	1243.976	1354.565878	0.280487805	3115.50152	1685047.443
3200	2020_09_10_JL_KR_Analysis_2021_01_16.xls	2020	9	10	9/10/2020	44084	18	B1	G(FEDCBA)	Envelope	UNKNOWN	31.351	31.351	93.36	93.361	1354.565878	0.280487805	3115.50152	126463.6249
3201	2020_09_10_JL_KR_Analysis_2021_01_16.xls	2020	9	10	9/10/2020	44084	18	B2	G(FEDCBA)	Envelope	UNKNOWN	31.22	31.22	101.97	101.971	1354.565878	0.280487805	3115.50152	138126.4371
3202	2020_09_10_JL_KR_Analysis_2021_01_16.xls	2020	9	10	9/10/2020	44084	18	B3	G(FEDCBA)	Envelope	UNKNOWN	31.197	31.197	103.56	103.558	1354.565878	0.280487805	3115.50152	140276.1332
3203	2020_09_10_JL_KR_Analysis_2021_01_16.xls	2020	9	10	9/10/2020	44084	18	B1	G(FEDCBA)	FplusBacteriophage	UNKNOWN	23.549	23.549	108063.84	108063.844	1354.565878	0.280487805	3115.50152	146379595.7
3204	2020_09_10_JL_KR_Analysis_2021_01_16.xls	2020	9	10	9/10/2020	44084	18	B2	G(FEDCBA)	FplusBacteriophage	UNKNOWN	23.747	23.747	95259.7	95259.703	1354.565878	0.280487805	3115.50152	129035543.2
3205	2020_09_10_JL_KR_Analysis_2021_01_16.xls	2020	9	10	9/10/2020	44084	18	B3	G(FEDCBA)	FplusBacteriophage	UNKNOWN	23.618	23.618	103449.96	103449.961	1354.565878	0.280487805	3115.50152	140129787.3
3206	2020_09_10_JL_KR_Analysis_2021_01_16.xls	2020	9	10	9/10/2020	44084	18	B1	G(FEDCBA)	Nucleocapsid	UNKNOWN	30.116	30.116	202.42	202.416	1354.565878	0.280487805	3115.50152	274185.8068
3207	2020_09_10_JL_KR_Analysis_2021_01_16.xls	2020	9	10	9/10/2020	44084	18	B2	G(FEDCBA)	Nucleocapsid	UNKNOWN	30.194	30.194	192.22	192.221	1354.565878	0.280487805	3115.50152	260376.0076
3208	2020_09_10_JL_KR_Analysis_2021_01_16.xls	2020	9	10	9/10/2020	44084	18	B3	G(FEDCBA)	Nucleocapsid	UNKNOWN	30.424	30.424	165.14	165.135	1354.565878	0.280487805	3115.50152	223686.2363
3209	2020_09_11_JL_KR_Analysis_2_Baker_Wells_Corrected_2021_01_20.xls	2020	9	11	9/11/2020	44085	19	B1	G(FEDCBA)	Bovine_Coronavirus	UNKNOWN	32.483	32.483	2328.12	2328.121	2392.344498	0.142857143	5502.392344	5569667.465
3210	2020_09_11_JL_KR_Analysis_2_Baker_Wells_Corrected_2021_01_20.xls	2020	9	11	9/11/2020	44085	19	B2	G(FEDCBA)	Bovine_Coronavirus	UNKNOWN	32.103	32.103	2903.7	2903.7	2392.344498	0.142857143	5502.392344	6946650.719
3211	2020_09_11_JL_KR_Analysis_2_Baker_Wells_Corrected_2021_01_20.xls	2020	9	11	9/11/2020	44085	19	B3	G(FEDCBA)	Bovine_Coronavirus	UNKNOWN	32.344	32.344	2524.73	2524.728	2392.344498	0.142857143	5502.392344	6040019.14
3212	2020_09_11_JL_KR_Analysis_2_Baker_Wells_Corrected_2021_01_20.xls	2020	9	11	9/11/2020	44085	19	B1	G(FEDCBA)	Envelope	UNKNOWN	32.655	32.655	52.8	52.797	2392.344498	0.142857143	5502.392344	126308.6125
3213	2020_09_11_JL_KR_Analysis_2_Baker_Wells_Corrected_2021_01_20.xls	2020	9	11	9/11/2020	44085	19	B2	G(FEDCBA)	Envelope	UNKNOWN	32.831	32.831	46.86	46.864	2392.344498	0.142857143	5502.392344	112114.8326
3214	2020_09_11_JL_KR_Analysis_2_Baker_Wells_Corrected_2021_01_20.xls	2020	9	11	9/11/2020	44085	19	B3	G(FEDCBA)	Envelope	UNKNOWN	32.487	32.487	59.2	59.197	2392.344498	0.142857143	5502.392344	141619.6172
3215	2020_09_11_JL_KR_Analysis_2_Baker_Wells_Corrected_2021_01_20.xls	2020	9	11	9/11/2020	44085	19	B1	G(FEDCBA)	FplusBacteriophage	UNKNOWN	28.685	28.685	5198.14	5198.135	2392.344498	0.142857143	5502.392344	12435729.67
3216	2020_09_11_JL_KR_Analysis_2_Baker_Wells_Corrected_2021_01_20.xls	2020	9	11	9/11/2020	44085	19	B2	G(FEDCBA)	FplusBacteriophage	UNKNOWN	28.684	28.684	5202.66	5202.656	2392.344498	0.142857143	5502.392344	12446545.46
3217	2020_09_11_JL_KR_Analysis_2_Baker_Wells_Corrected_2021_01_20.xls	2020	9	11	9/11/2020	44085	19	B3	G(FEDCBA)	FplusBacteriophage	UNKNOWN	28.678	28.678	5222.05	5222.05	2392.344498	0.142857143	5502.392344	12492942.59
3218	2020_09_11_JL_KR_Analysis_2_Baker_Wells_Corrected_2021_01_20.xls	2020	9	11	9/11/2020	44085	19	B1	G(FEDCBA)	Nucleocapsid	UNKNOWN	31.496	31.496	108.77	108.77	2392.344498	0.142857143	5502.392344	260215.311
3219	2020_09_11_JL_KR_Analysis_2_Baker_Wells_Corrected_2021_01_20.xls	2020	9	11	9/11/2020	44085	19	B2	G(FEDCBA)	Nucleocapsid	UNKNOWN	31.871	31.871	84.82	84.82	2392.344498	0.142857143	5502.392344	202918.6603
3220	2020_09_11_JL_KR_Analysis_2_Baker_Wells_Corrected_2021_01_20.xls	2020	9	11	9/11/2020	44085	19	B3	G(FEDCBA)	Nucleocapsid	UNKNOWN	32.457	32.457	57.52	57.52	2392.344498	0.142857143	5502.392344	137607.6555
3221	2020_09_12_JL_KR_Analysis_2021_01_16.xls	2020	9	12	9/12/2020	44086	20	B1	G(FEDCBA)	Bovine_Coronavirus	UNKNOWN	31.281	31.281	1066.08	1066.077	1887.921044	0.227722772	4342.218401	2012669.203
3222	2020_09_12_JL_KR_Analysis_2021_01_16.xls	2020	9	12	9/12/2020	44086	20	B2	G(FEDCBA)	Bovine_Coronavirus	UNKNOWN	31.272	31.272	1073.27	1073.27	1887.921044	0.227722772	4342.218401	2026249.019
3223	2020_09_12_JL_KR_Analysis_2021_01_16.xls	2020	9	12	9/12/2020	44086	20	B3	G(FEDCBA)	Bovine_Coronavirus	UNKNOWN	31.597	31.597	858.74	858.744	1887.921044	0.227722772	4342.218401	1621240.869
3224	2020_09_12_JL_KR_Analysis_2021_01_16.xls	2020	9	12	9/12/2020	44086	20	B1	G(FEDCBA)	Envelope	UNKNOWN	31.726	31.726	50.89	50.89	1887.921044	0.227722772	4342.218401	96076.30193
3225	2020_09_12_JL_KR_Analysis_2021_01_16.xls	2020	9	12	9/12/2020	44086	20	B2	G(FEDCBA)	Envelope	UNKNOWN	31.562	31.562	57	56.998	1887.921044	0.227722772	4342.218401	107607.7237
3226	2020_09_12_JL_KR_Analysis_2021_01_16.xls	2020	9	12	9/12/2020	44086	20	B3	G(FEDCBA)	Envelope	UNKNOWN	32.645	32.645	26.94	26.942	1887.921044	0.227722772	4342.218401	50864.36877
3227	2020_09_12_JL_KR_Analysis_2021_01_16.xls	2020	9	12	9/12/2020	44086	20	B1	G(FEDCBA)	FplusBacteriophage	UNKNOWN	24.549	24.549	39577.41	39577.414	1887.921044	0.227722772	4342.218401	74719032.76
3228	2020_09_12_JL_KR_Analysis_2021_01_16.xls	2020	9	12	9/12/2020	44086	20	B2	G(FEDCBA)	FplusBacteriophage	UNKNOWN	24.565	24.565	39139.37	39139.371	1887.921044	0.227722772	4342.218401	73892042.16
3229	2020_09_12_JL_KR_Analysis_2021_01_16.xls	2020	9	12	9/12/2020	44086	20	B3	G(FEDCBA)	FplusBacteriophage	UNKNOWN	25.022	25.022	28784.41	28784.414	1887.921044	0.227722772	4342.218401	54342700.93
3230	2020_09_12_JL_KR_Analysis_2021_01_16.xls	2020	9	12	9/12/2020	44086	20	B1	G(FEDCBA)	Nucleocapsid	UNKNOWN	30.811	30.811	115.48	115.476	1887.921044	0.227722772	4342.218401	218009.5705
3231	2020_09_12_JL_KR_Analysis_2021_01_16.xls	2020	9	12	9/12/2020	44086	20	B2	G(FEDCBA)	Nucleocapsid	UNKNOWN	30.898	30.898	108.89	108.887	1887.921044	0.227722772	4342.218401	205570.0587
3232	2020_09_12_JL_KR_Analysis_2021_01_16.xls	2020	9	12	9/12/2020	44086	20	B3	G(FEDCBA)	Nucleocapsid	UNKNOWN	32.183	32.183	45.45	45.446	1887.921044	0.227722772	4342.218401	85798.45977
3233	2020_09_13_JL_KR_Analysis_2021_01_16.xls	2020	9	13	9/13/2020	44087	21	B1	G(FEDCBA)	Bovine_Coronavirus	UNKNOWN	30.821	30.821	1311.42	1311.423	1447.107411	0.258426966	3328.347046	1897769.942
3234	2020_09_13_JL_KR_Analysis_2021_01_16.xls	2020	9	13	9/13/2020	44087	21	B2	G(FEDCBA)	Bovine_Coronavirus	UNKNOWN	31.421	31.421	879.34	879.336	1447.107411	0.258426966	3328.347046	1272493.642
3235	2020_09_13_JL_KR_Analysis_2021_01_16.xls	2020	9	13	9/13/2020	44087	21	B3	G(FEDCBA)	Bovine_Coronavirus	UNKNOWN	31.013	31.013	1154.17	1154.168	1447.107411	0.258426966	3328.347046	1670205.066
3236	2020_09_13_JL_KR_Analysis_2021_01_16.xls	2020	9	13	9/13/2020	44087	21	B1	G(FEDCBA)	Envelope	UNKNOWN	29.025	29.025	445.52	445.518	1447.107411	0.258426966	3328.347046	644712.3995
3237	2020_09_13_JL_KR_Analysis_2021_01_16.xls	2020	9	13	9/13/2020	44087	21	B2	G(FEDCBA)	Envelope	UNKNOWN	28.898	28.898	485.86	485.857	1447.107411	0.258426966	3328.347046	703087.2654
3238	2020_09_13_JL_KR_Analysis_2021_01_16.xls	2020	9	13	9/13/2020	44087	21	B3	G(FEDCBA)	Envelope	UNKNOWN	28.792	28.792	522.36	522.364	1447.107411	0.258426966	3328.347046	755916.8156
3239	2020_09_13_JL_KR_Analysis_2021_01_16.xls	2020	9	13	9/13/2020	44087	21	B1	G(FEDCBA)	FplusBacteriophage	UNKNOWN	24.828	24.828	24372.27	24372.271	1447.107411	0.258426966	3328.347046	35269293.99
3240	2020_09_13_JL_KR_Analysis_2021_01_16.xls	2020	9	13	9/13/2020	44087	21	B2	G(FEDCBA)	FplusBacteriophage	UNKNOWN	24.601	24.601	28619.23	28619.229	1447.107411	0.258426966	3328.347046	41415098.38
3241	2020_09_13_JL_KR_Analysis_2021_01_16.xls	2020	9	13	9/13/2020	44087	21	B3	G(FEDCBA)	FplusBacteriophage	UNKNOWN	24.762	24.762	25533.59	25533.592	1447.107411	0.258426966	3328.347046	36949850.21
3242	2020_09_13_JL_KR_Analysis_2021_01_16.xls	2020	9	13	9/13/2020	44087	21	B1	G(FEDCBA)	Nucleocapsid	UNKNOWN	28.248	28.248	678.33	678.327	1447.107411	0.258426966	3328.347046	981612.0288
3243	2020_09_13_JL_KR_Analysis_2021_01_16.xls	2020	9	13	9/13/2020	44087	21	B2	G(FEDCBA)	Nucleocapsid	UNKNOWN	28.092	28.092	754.48	754.481	1447.107411	0.258426966	3328.347046	1091815.047
3244	2020_09_13_JL_KR_Analysis_2021_01_16.xls	2020	9	13	9/13/2020	44087	21	B3	G(FEDCBA)	Nucleocapsid	UNKNOWN	28.192	28.192	704.75	704.748	1447.107411	0.258426966	3328.347046	1019846.054
3245	2020_09_14_JL_KR_Analysis_2021_01_16.xls	2020	9	14	9/14/2020	44088	22	B1	G(FEDCBA)	Bovine_Coronavirus	UNKNOWN	31.018	31.018	1234.69	1234.688	1240.199572	0.264367816	2852.459016	1531259.529
3246	2020_09_14_JL_KR_Analysis_2021_01_16.xls	2020	9	14	9/14/2020	44088	22	B2	G(FEDCBA)	Bovine_Coronavirus	UNKNOWN	30.954	30.954	1291.57	1291.568	1240.199572	0.264367816	2852.459016	1601802.081
3247	2020_09_14_JL_KR_Analysis_2021_01_16.xls	2020	9	14	9/14/2020	44088	22	B3	G(FEDCBA)	Bovine_Coronavirus	UNKNOWN	30.935	30.935	1309.09	1309.094	1240.199572	0.264367816	2852.459016	1623537.819
3248	2020_09_14_JL_KR_Analysis_2021_01_16.xls	2020	9	14	9/14/2020	44088	22	B1	G(FEDCBA)	Envelope	UNKNOWN	30.26	30.26	225.8	225.802	1240.199572	0.264367816	2852.459016	280039.5438
3249	2020_09_14_JL_KR_Analysis_2021_01_16.xls	2020	9	14	9/14/2020	44088	22	B2	G(FEDCBA)	Envelope	UNKNOWN	30.097	30.097	252.17	252.17	1240.199572	0.264367816	2852.459016	312741.1261
3250	2020_09_14_JL_KR_Analysis_2021_01_16.xls	2020	9	14	9/14/2020	44088	22	B3	G(FEDCBA)	Envelope	UNKNOWN	30.521	30.521	189.4	189.403	1240.199572	0.264367816	2852.459016	234897.5195
3251	2020_09_14_JL_KR_Analysis_2021_01_16.xls	2020	9	14	9/14/2020	44088	22	B1	G(FEDCBA)	FplusBacteriophage	UNKNOWN	25.695	25.695	22474.56	22474.557	1240.199572	0.264367816	2852.459016	27872935.97
3252	2020_09_14_JL_KR_Analysis_2021_01_16.xls	2020	9	14	9/14/2020	44088	22	B2	G(FEDCBA)	FplusBacteriophage	UNKNOWN	24.999	24.999	35677.33	35677.328	1240.199572	0.264367816	2852.459016	44247006.92
3253	2020_09_14_JL_KR_Analysis_2021_01_16.xls	2020	9	14	9/14/2020	44088	22	B3	G(FEDCBA)	FplusBacteriophage	UNKNOWN	25.179	25.179	31656.48	31656.482	1240.199572	0.264367816	2852.459016	39260355.43
3254	2020_09_14_JL_KR_Analysis_2021_01_16.xls	2020	9	14	9/14/2020	44088	22	B1	G(FEDCBA)	Nucleocapsid	UNKNOWN	29.774	29.774	295.79	295.788	1240.199572	0.264367816	2852.459016	366836.151
3255	2020_09_14_JL_KR_Analysis_2021_01_16.xls	2020	9	14	9/14/2020	44088	22	B2	G(FEDCBA)	Nucleocapsid	UNKNOWN	29.531	29.531	349.03	349.026	1240.199572	0.264367816	2852.459016	432861.8958
3256	2020_09_14_JL_KR_Analysis_2021_01_16.xls	2020	9	14	9/14/2020	44088	22	B3	G(FEDCBA)	Nucleocapsid	UNKNOWN	30.033	30.033	247.97	247.968	1240.199572	0.264367816	2852.459016	307529.8075
3257	2020_09_15_JL_KR_Analysis_2021_01_16.xls	2020	9	15	9/15/2020	44089	23	B1	G(FEDCBA)	Bovine_Coronavirus	UNKNOWN	26.705	26.705	21430.34	21430.336	0	NA	0	0
3258	2020_09_15_JL_KR_Analysis_2021_01_16.xls	2020	9	15	9/15/2020	44089	23	B2	G(FEDCBA)	Bovine_Coronavirus	UNKNOWN	26.76	26.76	20580.73	20580.729	0	NA	0	0
3259	2020_09_15_JL_KR_Analysis_2021_01_16.xls	2020	9	15	9/15/2020	44089	23	B3	G(FEDCBA)	Bovine_Coronavirus	UNKNOWN	26.862	26.862	19092.48	19092.475	0	NA	0	0
3260	2020_09_15_JL_KR_Analysis_2021_01_16.xls	2020	9	15	9/15/2020	44089	23	B1	G(FEDCBA)	Envelope	UNKNOWN	31.189	31.189	135.47	135.471	0	NA	0	0
3261	2020_09_15_JL_KR_Analysis_2021_01_16.xls	2020	9	15	9/15/2020	44089	23	B2	G(FEDCBA)	Envelope	UNKNOWN	31.444	31.444	113.36	113.361	0	NA	0	0
3262	2020_09_15_JL_KR_Analysis_2021_01_16.xls	2020	9	15	9/15/2020	44089	23	B3	G(FEDCBA)	Envelope	UNKNOWN	31.378	31.378	118.69	118.688	0	NA	0	0
3263	2020_09_15_JL_KR_Analysis_2021_01_16.xls	2020	9	15	9/15/2020	44089	23	B1	G(FEDCBA)	FplusBacteriophage	UNKNOWN	23.849	23.849	114705.68	114705.68	0	NA	0	0
3264	2020_09_15_JL_KR_Analysis_2021_01_16.xls	2020	9	15	9/15/2020	44089	23	B2	G(FEDCBA)	FplusBacteriophage	UNKNOWN	23.93	23.93	108105.16	108105.164	0	NA	0	0
3265	2020_09_15_JL_KR_Analysis_2021_01_16.xls	2020	9	15	9/15/2020	44089	23	B3	G(FEDCBA)	FplusBacteriophage	UNKNOWN	23.925	23.925	108500.48	108500.484	0	NA	0	0
3266	2020_09_15_JL_KR_Analysis_2021_01_16.xls	2020	9	15	9/15/2020	44089	23	B1	G(FEDCBA)	Nucleocapsid	UNKNOWN	29.874	29.874	215.3	215.297	0	NA	0	0
3267	2020_09_15_JL_KR_Analysis_2021_01_16.xls	2020	9	15	9/15/2020	44089	23	B2	G(FEDCBA)	Nucleocapsid	UNKNOWN	30.166	30.166	175.89	175.89	0	NA	0	0
3268	2020_09_15_JL_KR_Analysis_2021_01_16.xls	2020	9	15	9/15/2020	44089	23	B3	G(FEDCBA)	Nucleocapsid	UNKNOWN	29.843	29.843	219.98	219.983	0	NA	0	0
3269	2020_09_16_JL_KR_Analysis_2021_01_16.xls	2020	9	16	9/16/2020	44090	24	B1	G(FEDCBA)	Bovine_Coronavirus	UNKNOWN	26.997	26.997	16145.58	16145.581	1217.08056	0.244680851	2799.285289	19650472.77
3270	2020_09_16_JL_KR_Analysis_2021_01_16.xls	2020	9	16	9/16/2020	44090	24	B2	G(FEDCBA)	Bovine_Coronavirus	UNKNOWN	27.143	27.143	14602.96	14602.957	1217.08056	0.244680851	2799.285289	17772975.08
3271	2020_09_16_JL_KR_Analysis_2021_01_16.xls	2020	9	16	9/16/2020	44090	24	B3	G(FEDCBA)	Bovine_Coronavirus	UNKNOWN	27.171	27.171	14329.49	14329.485	1217.08056	0.244680851	2799.285289	17440137.63
3272	2020_09_16_JL_KR_Analysis_2021_01_16.xls	2020	9	16	9/16/2020	44090	24	B1	G(FEDCBA)	Envelope	UNKNOWN	30.662	30.662	188.18	188.18	1217.08056	0.244680851	2799.285289	229030.2198
3273	2020_09_16_JL_KR_Analysis_2021_01_16.xls	2020	9	16	9/16/2020	44090	24	B2	G(FEDCBA)	Envelope	UNKNOWN	30.929	30.929	157.93	157.927	1217.08056	0.244680851	2799.285289	192209.8816
3274	2020_09_16_JL_KR_Analysis_2021_01_16.xls	2020	9	16	9/16/2020	44090	24	B3	G(FEDCBA)	Envelope	UNKNOWN	30.766	30.766	175.8	175.796	1217.08056	0.244680851	2799.285289	213957.8941
3275	2020_09_16_JL_KR_Analysis_2021_01_16.xls	2020	9	16	9/16/2020	44090	24	B1	G(FEDCBA)	FplusBacteriophage	UNKNOWN	23.508	23.508	62623.51	62623.512	1217.08056	0.244680851	2799.285289	76217859.05
3276	2020_09_16_JL_KR_Analysis_2021_01_16.xls	2020	9	16	9/16/2020	44090	24	B2	G(FEDCBA)	FplusBacteriophage	UNKNOWN	23.729	23.729	54241.22	54241.223	1217.08056	0.244680851	2799.285289	66015938.06
3277	2020_09_16_JL_KR_Analysis_2021_01_16.xls	2020	9	16	9/16/2020	44090	24	B3	G(FEDCBA)	FplusBacteriophage	UNKNOWN	23.594	23.594	59233.49	59233.488	1217.08056	0.244680851	2799.285289	72091926.75
3278	2020_09_16_JL_KR_Analysis_2021_01_16.xls	2020	9	16	9/16/2020	44090	24	B1	G(FEDCBA)	Nucleocapsid	UNKNOWN	29.966	29.966	329.93	329.926	1217.08056	0.244680851	2799.285289	401546.5208
3279	2020_09_16_JL_KR_Analysis_2021_01_16.xls	2020	9	16	9/16/2020	44090	24	B2	G(FEDCBA)	Nucleocapsid	UNKNOWN	30.209	30.209	281.92	281.915	1217.08056	0.244680851	2799.285289	343113.2661
3280	2020_09_16_JL_KR_Analysis_2021_01_16.xls	2020	9	16	9/16/2020	44090	24	B3	G(FEDCBA)	Nucleocapsid	UNKNOWN	30.069	30.069	308.68	308.681	1217.08056	0.244680851	2799.285289	375689.6443
3281	2020_09_17_JL_KR_Analysis_2021_01_16.xls	2020	9	17	9/17/2020	44091	25	B1	G(FEDCBA)	Bovine_Coronavirus	UNKNOWN	27.427	27.427	17150.39	17150.389	1088.843131	0.227722772	2504.339202	18674083.26
3282	2020_09_17_JL_KR_Analysis_2021_01_16.xls	2020	9	17	9/17/2020	44091	25	B2	G(FEDCBA)	Bovine_Coronavirus	UNKNOWN	27.701	27.701	14193.83	14193.83	1088.843131	0.227722772	2504.339202	15454854.3
3283	2020_09_17_JL_KR_Analysis_2021_01_16.xls	2020	9	17	9/17/2020	44091	25	B3	G(FEDCBA)	Bovine_Coronavirus	UNKNOWN	27.74	27.74	13823.83	13823.833	1088.843131	0.227722772	2504.339202	15051985.61
3284	2020_09_17_JL_KR_Analysis_2021_01_16.xls	2020	9	17	9/17/2020	44091	25	B1	G(FEDCBA)	Envelope	UNKNOWN	26.368	26.368	2446.49	2446.485	1088.843131	0.227722772	2504.339202	2663838.387
3285	2020_09_17_JL_KR_Analysis_2021_01_16.xls	2020	9	17	9/17/2020	44091	25	B2	G(FEDCBA)	Envelope	UNKNOWN	26.371	26.371	2441.41	2441.408	1088.843131	0.227722772	2504.339202	2658310.331
3286	2020_09_17_JL_KR_Analysis_2021_01_16.xls	2020	9	17	9/17/2020	44091	25	B3	G(FEDCBA)	Envelope	UNKNOWN	26.502	26.502	2235.77	2235.77	1088.843131	0.227722772	2504.339202	2434402.807
3287	2020_09_17_JL_KR_Analysis_2021_01_16.xls	2020	9	17	9/17/2020	44091	25	B1	G(FEDCBA)	FplusBacteriophage	UNKNOWN	23.709	23.709	66708.07	66708.07	1088.843131	0.227722772	2504.339202	72634623.8
3288	2020_09_17_JL_KR_Analysis_2021_01_16.xls	2020	9	17	9/17/2020	44091	25	B2	G(FEDCBA)	FplusBacteriophage	UNKNOWN	23.633	23.633	70148.66	70148.664	1088.843131	0.227722772	2504.339202	76380890.95
3289	2020_09_17_JL_KR_Analysis_2021_01_16.xls	2020	9	17	9/17/2020	44091	25	B3	G(FEDCBA)	FplusBacteriophage	UNKNOWN	23.897	23.897	58901.52	58901.523	1088.843131	0.227722772	2504.339202	64134518.72
3290	2020_09_17_JL_KR_Analysis_2021_01_16.xls	2020	9	17	9/17/2020	44091	25	B1	G(FEDCBA)	Nucleocapsid	UNKNOWN	25.064	25.064	4195.92	4195.917	1088.843131	0.227722772	2504.339202	4568695.404
3291	2020_09_17_JL_KR_Analysis_2021_01_16.xls	2020	9	17	9/17/2020	44091	25	B2	G(FEDCBA)	Nucleocapsid	UNKNOWN	24.948	24.948	4536.17	4536.171	1088.843131	0.227722772	2504.339202	4939178.634
3292	2020_09_17_JL_KR_Analysis_2021_01_16.xls	2020	9	17	9/17/2020	44091	25	B3	G(FEDCBA)	Nucleocapsid	UNKNOWN	24.97	24.97	4471.04	4471.036	1088.843131	0.227722772	2504.339202	4868256.837
3293	2020_09_18_JL_KR_Analysis_2021_01_16.xls	2020	9	18	9/18/2020	44092	26	B1	G(FEDCBA)	Bovine_Coronavirus	UNKNOWN	28.009	28.009	11188.2	11188.199	1407.420695	0.225490196	3237.067598	15746502.81
3294	2020_09_18_JL_KR_Analysis_2021_01_16.xls	2020	9	18	9/18/2020	44092	26	B2	G(FEDCBA)	Bovine_Coronavirus	UNKNOWN	28.397	28.397	8523.59	8523.586	1407.420695	0.225490196	3237.067598	11996271.33
3295	2020_09_18_JL_KR_Analysis_2021_01_16.xls	2020	9	18	9/18/2020	44092	26	B3	G(FEDCBA)	Bovine_Coronavirus	UNKNOWN	28.291	28.291	9183.21	9183.205	1407.420695	0.225490196	3237.067598	12924632.76
3296	2020_09_18_JL_KR_Analysis_2021_01_16.xls	2020	9	18	9/18/2020	44092	26	B1	G(FEDCBA)	Envelope	UNKNOWN	27.705	27.705	1174.87	1174.87	1407.420695	0.225490196	3237.067598	1653536.352
3297	2020_09_18_JL_KR_Analysis_2021_01_16.xls	2020	9	18	9/18/2020	44092	26	B2	G(FEDCBA)	Envelope	UNKNOWN	27.993	27.993	966.66	966.661	1407.420695	0.225490196	3237.067598	1360498.696
3298	2020_09_18_JL_KR_Analysis_2021_01_16.xls	2020	9	18	9/18/2020	44092	26	B3	G(FEDCBA)	Envelope	UNKNOWN	27.829	27.829	1080.54	1080.536	1407.420695	0.225490196	3237.067598	1520768.728
3299	2020_09_18_JL_KR_Analysis_2021_01_16.xls	2020	9	18	9/18/2020	44092	26	B1	G(FEDCBA)	FplusBacteriophage	UNKNOWN	23.671	23.671	59628.83	59628.828	1407.420695	0.225490196	3237.067598	83922846.55
3300	2020_09_18_JL_KR_Analysis_2021_01_16.xls	2020	9	18	9/18/2020	44092	26	B2	G(FEDCBA)	FplusBacteriophage	UNKNOWN	23.882	23.882	51529.37	51529.371	1407.420695	0.225490196	3237.067598	72523503.15
3301	2020_09_18_JL_KR_Analysis_2021_01_16.xls	2020	9	18	9/18/2020	44092	26	B3	G(FEDCBA)	FplusBacteriophage	UNKNOWN	23.868	23.868	52038.2	52038.199	1407.420695	0.225490196	3237.067598	73239638.2
3302	2020_09_18_JL_KR_Analysis_2021_01_16.xls	2020	9	18	9/18/2020	44092	26	B1	G(FEDCBA)	Nucleocapsid	UNKNOWN	26.516	26.516	2104.94	2104.944	1407.420695	0.225490196	3237.067598	2962541.747
3303	2020_09_18_JL_KR_Analysis_2021_01_16.xls	2020	9	18	9/18/2020	44092	26	B2	G(FEDCBA)	Nucleocapsid	UNKNOWN	26.764	26.764	1780.03	1780.026	1407.420695	0.225490196	3237.067598	2505245.43
3304	2020_09_18_JL_KR_Analysis_2021_01_16.xls	2020	9	18	9/18/2020	44092	26	B3	G(FEDCBA)	Nucleocapsid	UNKNOWN	26.605	26.605	1982.71	1982.707	1407.420695	0.225490196	3237.067598	2790502.864
3305	2020_09_19_KR_KR_Analysis_2021_01_16.xls	2020	9	19	9/19/2020	44093	27	B1	G(FEDCBA)	Bovine_Coronavirus	UNKNOWN	27.713	27.713	10321.62	10321.622	1337.792642	0.216981132	3076.923077	13808189.97
3306	2020_09_19_KR_KR_Analysis_2021_01_16.xls	2020	9	19	9/19/2020	44093	27	B2	G(FEDCBA)	Bovine_Coronavirus	UNKNOWN	28.18	28.18	7341.09	7341.088	1337.792642	0.216981132	3076.923077	9820853.511
3307	2020_09_19_KR_KR_Analysis_2021_01_16.xls	2020	9	19	9/19/2020	44093	27	B3	G(FEDCBA)	Bovine_Coronavirus	UNKNOWN	27.91	27.91	8941.41	8941.411	1337.792642	0.216981132	3076.923077	11961753.84
3308	2020_09_19_KR_KR_Analysis_2021_01_16.xls	2020	9	19	9/19/2020	44093	27	B1	G(FEDCBA)	Envelope	UNKNOWN	27.815	27.815	667.12	667.119	1337.792642	0.216981132	3076.923077	892466.8895
3309	2020_09_19_KR_KR_Analysis_2021_01_16.xls	2020	9	19	9/19/2020	44093	27	B2	G(FEDCBA)	Envelope	UNKNOWN	27.91	27.91	625.18	625.178	1337.792642	0.216981132	3076.923077	836358.5283
3310	2020_09_19_KR_KR_Analysis_2021_01_16.xls	2020	9	19	9/19/2020	44093	27	B3	G(FEDCBA)	Envelope	UNKNOWN	27.91	27.91	624.88	624.883	1337.792642	0.216981132	3076.923077	835963.8795
3311	2020_09_19_KR_KR_Analysis_2021_01_16.xls	2020	9	19	9/19/2020	44093	27	B1	G(FEDCBA)	FplusBacteriophage	UNKNOWN	23.008	23.008	94487.84	94487.836	1337.792642	0.216981132	3076.923077	126405131.8
3312	2020_09_19_KR_KR_Analysis_2021_01_16.xls	2020	9	19	9/19/2020	44093	27	B2	G(FEDCBA)	FplusBacteriophage	UNKNOWN	23.595	23.595	67432.09	67432.086	1337.792642	0.216981132	3076.923077	90210148.49
3313	2020_09_19_KR_KR_Analysis_2021_01_16.xls	2020	9	19	9/19/2020	44093	27	B3	G(FEDCBA)	FplusBacteriophage	UNKNOWN	23.009	23.009	94390.44	94390.438	1337.792642	0.216981132	3076.923077	126274833.4
3314	2020_09_19_KR_KR_Analysis_2021_01_16.xls	2020	9	19	9/19/2020	44093	27	B1	G(FEDCBA)	Nucleocapsid	UNKNOWN	27.044	27.044	1165.04	1165.037	1337.792642	0.216981132	3076.923077	1558577.926
3315	2020_09_19_KR_KR_Analysis_2021_01_16.xls	2020	9	19	9/19/2020	44093	27	B2	G(FEDCBA)	Nucleocapsid	UNKNOWN	27.419	27.419	895.32	895.317	1337.792642	0.216981132	3076.923077	1197748.495
3316	2020_09_19_KR_KR_Analysis_2021_01_16.xls	2020	9	19	9/19/2020	44093	27	B3	G(FEDCBA)	Nucleocapsid	UNKNOWN	27.37	27.37	926.82	926.817	1337.792642	0.216981132	3076.923077	1239888.963
3317	2020_09_20_KR_KR_Analysis_2021_01_15.xls	2020	9	20	9/20/2020	44094	28	B1	G(FEDCBA)	Bovine_Coronavirus	UNKNOWN	28.312	28.312	5254.31	5254.313	1392.833734	0.225490196	3203.517588	7318384.395
3318	2020_09_20_KR_KR_Analysis_2021_01_15.xls	2020	9	20	9/20/2020	44094	28	B2	G(FEDCBA)	Bovine_Coronavirus	UNKNOWN	28.798	28.798	3686.81	3686.811	1392.833734	0.225490196	3203.517588	5135114.732
3319	2020_09_20_KR_KR_Analysis_2021_01_15.xls	2020	9	20	9/20/2020	44094	28	B3	G(FEDCBA)	Bovine_Coronavirus	UNKNOWN	28.685	28.685	4004.25	4004.245	1392.833734	0.225490196	3203.517588	5577247.515
3320	2020_09_20_KR_KR_Analysis_2021_01_15.xls	2020	9	20	9/20/2020	44094	28	B1	G(FEDCBA)	Envelope	UNKNOWN	28.308	28.308	489.6	489.596	1392.833734	0.225490196	3203.517588	681925.8248
3321	2020_09_20_KR_KR_Analysis_2021_01_15.xls	2020	9	20	9/20/2020	44094	28	B2	G(FEDCBA)	Envelope	UNKNOWN	28.616	28.616	397.41	397.414	1392.833734	0.225490196	3203.517588	553531.6256
3322	2020_09_20_KR_KR_Analysis_2021_01_15.xls	2020	9	20	9/20/2020	44094	28	B3	G(FEDCBA)	Envelope	UNKNOWN	28.47	28.47	438.47	438.465	1392.833734	0.225490196	3203.517588	610708.8432
3323	2020_09_20_KR_KR_Analysis_2021_01_15.xls	2020	9	20	9/20/2020	44094	28	B1	G(FEDCBA)	FplusBacteriophage	UNKNOWN	24.733	24.733	21334.94	21334.941	1392.833734	0.225490196	3203.517588	29716025.54
3324	2020_09_20_KR_KR_Analysis_2021_01_15.xls	2020	9	20	9/20/2020	44094	28	B2	G(FEDCBA)	FplusBacteriophage	UNKNOWN	25.694	25.694	11138.1	11138.095	1392.833734	0.225490196	3203.517588	15513514.45
3325	2020_09_20_KR_KR_Analysis_2021_01_15.xls	2020	9	20	9/20/2020	44094	28	B3	G(FEDCBA)	FplusBacteriophage	UNKNOWN	25.541	25.541	12354.41	12354.414	1392.833734	0.225490196	3203.517588	17207644.58
3326	2020_09_20_KR_KR_Analysis_2021_01_15.xls	2020	9	20	9/20/2020	44094	28	B1	G(FEDCBA)	Nucleocapsid	UNKNOWN	27.368	27.368	841.53	841.527	1392.833734	0.225490196	3203.517588	1172107.194
3327	2020_09_20_KR_KR_Analysis_2021_01_15.xls	2020	9	20	9/20/2020	44094	28	B2	G(FEDCBA)	Nucleocapsid	UNKNOWN	27.548	27.548	747.68	747.676	1392.833734	0.225490196	3203.517588	1041388.355
3328	2020_09_20_KR_KR_Analysis_2021_01_15.xls	2020	9	20	9/20/2020	44094	28	B3	G(FEDCBA)	Nucleocapsid	UNKNOWN	27.291	27.291	884.9	884.9	1392.833734	0.225490196	3203.517588	1232518.571
3329	2020_09_21_KR_KR_Analysis_2021_01_15.xls	2020	9	21	9/21/2020	44095	29	B1	G(FEDCBA)	Bovine_Coronavirus	UNKNOWN	27.194	27.194	8978.53	8978.532	1823.465725	0.14375	4193.971166	16372045.36
3330	2020_09_21_KR_KR_Analysis_2021_01_15.xls	2020	9	21	9/21/2020	44095	29	B2	G(FEDCBA)	Bovine_Coronavirus	UNKNOWN	27.213	27.213	8855.69	8855.688	1823.465725	0.14375	4193.971166	16148043.54
3331	2020_09_21_KR_KR_Analysis_2021_01_15.xls	2020	9	21	9/21/2020	44095	29	B3	G(FEDCBA)	Bovine_Coronavirus	UNKNOWN	27.536	27.536	7070.23	7070.232	1823.465725	0.14375	4193.971166	12892325.72
3332	2020_09_21_KR_KR_Analysis_2021_01_15.xls	2020	9	21	9/21/2020	44095	29	B1	G(FEDCBA)	Envelope	UNKNOWN	27.522	27.522	711.44	711.438	1823.465725	0.14375	4193.971166	1297282.808
3333	2020_09_21_KR_KR_Analysis_2021_01_15.xls	2020	9	21	9/21/2020	44095	29	B2	G(FEDCBA)	Envelope	UNKNOWN	27.602	27.602	673.58	673.578	1823.465725	0.14375	4193.971166	1228246.396
3334	2020_09_21_KR_KR_Analysis_2021_01_15.xls	2020	9	21	9/21/2020	44095	29	B3	G(FEDCBA)	Envelope	UNKNOWN	27.672	27.672	642.21	642.208	1823.465725	0.14375	4193.971166	1171044.276
3335	2020_09_21_KR_KR_Analysis_2021_01_15.xls	2020	9	21	9/21/2020	44095	29	B1	G(FEDCBA)	FplusBacteriophage	UNKNOWN	22.738	22.738	95231.13	95231.133	1823.465725	0.14375	4193.971166	173650707
3336	2020_09_21_KR_KR_Analysis_2021_01_15.xls	2020	9	21	9/21/2020	44095	29	B2	G(FEDCBA)	FplusBacteriophage	UNKNOWN	22.947	22.947	82924.31	82924.305	1823.465725	0.14375	4193.971166	151209627.9
3337	2020_09_21_KR_KR_Analysis_2021_01_15.xls	2020	9	21	9/21/2020	44095	29	B3	G(FEDCBA)	FplusBacteriophage	UNKNOWN	23.321	23.321	64790.94	64790.941	1823.465725	0.14375	4193.971166	118144060.2
3338	2020_09_21_KR_KR_Analysis_2021_01_15.xls	2020	9	21	9/21/2020	44095	29	B1	G(FEDCBA)	Nucleocapsid	UNKNOWN	27.295	27.295	1033.81	1033.807	1823.465725	0.14375	4193.971166	1885111.631
3339	2020_09_21_KR_KR_Analysis_2021_01_15.xls	2020	9	21	9/21/2020	44095	29	B2	G(FEDCBA)	Nucleocapsid	UNKNOWN	27.267	27.267	1053.57	1053.573	1823.465725	0.14375	4193.971166	1921154.254
3340	2020_09_21_KR_KR_Analysis_2021_01_15.xls	2020	9	21	9/21/2020	44095	29	B3	G(FEDCBA)	Nucleocapsid	UNKNOWN	27.33	27.33	1009.9	1009.901	1823.465725	0.14375	4193.971166	1841519.859
3341	2020_09_22_JL_KR_Analysis_2021_01_15.xls	2020	9	22	9/22/2020	44096	30	B1	G(FEDCBA)	Bovine_Coronavirus	UNKNOWN	27.297	27.297	12715.21	12715.213	2492.384381	0.127777778	5732.484076	31691198.28
3342	2020_09_22_JL_KR_Analysis_2021_01_15.xls	2020	9	22	9/22/2020	44096	30	B2	G(FEDCBA)	Bovine_Coronavirus	UNKNOWN	27.588	27.588	10381.51	10381.514	2492.384381	0.127777778	5732.484076	25874723.34
3343	2020_09_22_JL_KR_Analysis_2021_01_15.xls	2020	9	22	9/22/2020	44096	30	B3	G(FEDCBA)	Bovine_Coronavirus	UNKNOWN	27.667	27.667	9826.59	9826.587	2492.384381	0.127777778	5732.484076	24491631.96
3344	2020_09_22_JL_KR_Analysis_2021_01_15.xls	2020	9	22	9/22/2020	44096	30	B1	G(FEDCBA)	Envelope	UNKNOWN	28.642	28.642	385.03	385.032	2492.384381	0.127777778	5732.484076	959647.743
3345	2020_09_22_JL_KR_Analysis_2021_01_15.xls	2020	9	22	9/22/2020	44096	30	B2	G(FEDCBA)	Envelope	UNKNOWN	28.706	28.706	367.99	367.987	2492.384381	0.127777778	5732.484076	917165.0512
3346	2020_09_22_JL_KR_Analysis_2021_01_15.xls	2020	9	22	9/22/2020	44096	30	B3	G(FEDCBA)	Envelope	UNKNOWN	28.554	28.554	409.55	409.552	2492.384381	0.127777778	5732.484076	1020761.008
3347	2020_09_22_JL_KR_Analysis_2021_01_15.xls	2020	9	22	9/22/2020	44096	30	B1	G(FEDCBA)	FplusBacteriophage	UNKNOWN	21.955	21.955	190045.59	190045.594	2492.384381	0.127777778	5732.484076	473666670.2
3348	2020_09_22_JL_KR_Analysis_2021_01_15.xls	2020	9	22	9/22/2020	44096	30	B2	G(FEDCBA)	FplusBacteriophage	UNKNOWN	22.202	22.202	162144.38	162144.375	2492.384381	0.127777778	5732.484076	404126107.7
3349	2020_09_22_JL_KR_Analysis_2021_01_15.xls	2020	9	22	9/22/2020	44096	30	B3	G(FEDCBA)	FplusBacteriophage	UNKNOWN	22.331	22.331	149234.59	149234.594	2492.384381	0.127777778	5732.484076	371949971.2
3350	2020_09_22_JL_KR_Analysis_2021_01_15.xls	2020	9	22	9/22/2020	44096	30	B1	G(FEDCBA)	Nucleocapsid	UNKNOWN	27.789	27.789	799.84	799.835	2492.384381	0.127777778	5732.484076	1993496.261
3351	2020_09_22_JL_KR_Analysis_2021_01_15.xls	2020	9	22	9/22/2020	44096	30	B2	G(FEDCBA)	Nucleocapsid	UNKNOWN	27.988	27.988	697.32	697.316	2492.384381	0.127777778	5732.484076	1737979.507
3352	2020_09_22_JL_KR_Analysis_2021_01_15.xls	2020	9	22	9/22/2020	44096	30	B3	G(FEDCBA)	Nucleocapsid	UNKNOWN	28.175	28.175	613.21	613.207	2492.384381	0.127777778	5732.484076	1528347.549
3353	2020_09_23_JL_KR_Analysis_2021_01_15.xls	2020	9	23	9/23/2020	44097	31	B1	G(FEDCBA)	Bovine_Coronavirus	UNKNOWN	27.927	27.927	10388.98	10388.976	1862.861217	0.141975309	4284.580799	19353220.47
3354	2020_09_23_JL_KR_Analysis_2021_01_15.xls	2020	9	23	9/23/2020	44097	31	B2	G(FEDCBA)	Bovine_Coronavirus	UNKNOWN	28.068	28.068	9424.4	9424.402	1862.861217	0.141975309	4284.580799	17556352.98
3355	2020_09_23_JL_KR_Analysis_2021_01_15.xls	2020	9	23	9/23/2020	44097	31	B3	G(FEDCBA)	Bovine_Coronavirus	UNKNOWN	28.001	28.001	9874.66	9874.662	1862.861217	0.141975309	4284.580799	18395124.87
3356	2020_09_23_JL_KR_Analysis_2021_01_15.xls	2020	9	23	9/23/2020	44097	31	B1	G(FEDCBA)	Envelope	UNKNOWN	29.067	29.067	319.58	319.578	1862.861217	0.141975309	4284.580799	595329.462
3357	2020_09_23_JL_KR_Analysis_2021_01_15.xls	2020	9	23	9/23/2020	44097	31	B2	G(FEDCBA)	Envelope	UNKNOWN	29.054	29.054	322.52	322.524	1862.861217	0.141975309	4284.580799	600817.4512
3358	2020_09_23_JL_KR_Analysis_2021_01_15.xls	2020	9	23	9/23/2020	44097	31	B3	G(FEDCBA)	Envelope	UNKNOWN	29.048	29.048	323.8	323.798	1862.861217	0.141975309	4284.580799	603190.7363
3359	2020_09_23_JL_KR_Analysis_2021_01_15.xls	2020	9	23	9/23/2020	44097	31	B1	G(FEDCBA)	FplusBacteriophage	UNKNOWN	23.856	23.856	76943.99	76943.992	1862.861217	0.141975309	4284.580799	143335978.6
3360	2020_09_23_JL_KR_Analysis_2021_01_15.xls	2020	9	23	9/23/2020	44097	31	B2	G(FEDCBA)	FplusBacteriophage	UNKNOWN	23.75	23.75	82459.19	82459.188	1862.861217	0.141975309	4284.580799	153610023.3
3361	2020_09_23_JL_KR_Analysis_2021_01_15.xls	2020	9	23	9/23/2020	44097	31	B3	G(FEDCBA)	FplusBacteriophage	UNKNOWN	23.87	23.87	76212.56	76212.555	1862.861217	0.141975309	4284.580799	141973413
3362	2020_09_23_JL_KR_Analysis_2021_01_15.xls	2020	9	23	9/23/2020	44097	31	B1	G(FEDCBA)	Nucleocapsid	UNKNOWN	28.296	28.296	592.59	592.588	1862.861217	0.141975309	4284.580799	1103909.203
3363	2020_09_23_JL_KR_Analysis_2021_01_15.xls	2020	9	23	9/23/2020	44097	31	B2	G(FEDCBA)	Nucleocapsid	UNKNOWN	28.192	28.192	636.2	636.196	1862.861217	0.141975309	4284.580799	1185144.855
3364	2020_09_23_JL_KR_Analysis_2021_01_15.xls	2020	9	23	9/23/2020	44097	31	B3	G(FEDCBA)	Nucleocapsid	UNKNOWN	28.365	28.365	565.4	565.395	1862.861217	0.141975309	4284.580799	1053252.418
3365	2020_09_24_JL_KR_Analysis_2021_01_14.xls	2020	9	24	9/24/2020	44098	32	B1	G(FEDCBA)	Bovine_Coronavirus	UNKNOWN	27.594	27.594	26146.68	26146.682	1112.702565	0.244680851	2559.2159	29093480.13
3366	2020_09_24_JL_KR_Analysis_2021_01_14.xls	2020	9	24	9/24/2020	44098	32	B2	G(FEDCBA)	Bovine_Coronavirus	UNKNOWN	27.861	27.861	22466.99	22466.99	1112.702565	0.244680851	2559.2159	24999077.4
3367	2020_09_24_JL_KR_Analysis_2021_01_14.xls	2020	9	24	9/24/2020	44098	32	B3	G(FEDCBA)	Bovine_Coronavirus	UNKNOWN	28.075	28.075	19905.39	19905.385	1112.702565	0.244680851	2559.2159	22148772.95
3368	2020_09_24_JL_KR_Analysis_2021_01_14.xls	2020	9	24	9/24/2020	44098	32	B1	G(FEDCBA)	Envelope	UNKNOWN	28.706	28.706	609.17	609.173	1112.702565	0.244680851	2559.2159	677828.3596
3369	2020_09_24_JL_KR_Analysis_2021_01_14.xls	2020	9	24	9/24/2020	44098	32	B2	G(FEDCBA)	Envelope	UNKNOWN	28.504	28.504	698.28	698.275	1112.702565	0.244680851	2559.2159	776972.3836
3370	2020_09_24_JL_KR_Analysis_2021_01_14.xls	2020	9	24	9/24/2020	44098	32	B3	G(FEDCBA)	Envelope	UNKNOWN	28.629	28.629	641.86	641.86	1112.702565	0.244680851	2559.2159	714199.2684
3371	2020_09_24_JL_KR_Analysis_2021_01_14.xls	2020	9	24	9/24/2020	44098	32	B1	G(FEDCBA)	FplusBacteriophage	UNKNOWN	22.643	22.643	153628.59	153628.594	1112.702565	0.244680851	2559.2159	170942930.6
3372	2020_09_24_JL_KR_Analysis_2021_01_14.xls	2020	9	24	9/24/2020	44098	32	B2	G(FEDCBA)	FplusBacteriophage	UNKNOWN	22.522	22.522	166548.47	166548.469	1112.702565	0.244680851	2559.2159	185318908.7
3373	2020_09_24_JL_KR_Analysis_2021_01_14.xls	2020	9	24	9/24/2020	44098	32	B3	G(FEDCBA)	FplusBacteriophage	UNKNOWN	22.885	22.885	130703.53	130703.531	1112.702565	0.244680851	2559.2159	145434154.2
3374	2020_09_24_JL_KR_Analysis_2021_01_14.xls	2020	9	24	9/24/2020	44098	32	B1	G(FEDCBA)	Nucleocapsid	UNKNOWN	27.54	27.54	1070.67	1070.669	1112.702565	0.244680851	2559.2159	1191336.143
3375	2020_09_24_JL_KR_Analysis_2021_01_14.xls	2020	9	24	9/24/2020	44098	32	B2	G(FEDCBA)	Nucleocapsid	UNKNOWN	27.45	27.45	1136.94	1136.942	1112.702565	0.244680851	2559.2159	1265078.28
3376	2020_09_24_JL_KR_Analysis_2021_01_14.xls	2020	9	24	9/24/2020	44098	32	B3	G(FEDCBA)	Nucleocapsid	UNKNOWN	27.61	27.61	1022.17	1022.174	1112.702565	0.244680851	2559.2159	1137375.632
3377	2020_09_25_KR_Analysis_3_2021_01_20.xls	2020	9	25	9/25/2020	44099	33	B1	G(FEDCBA)	Bovine_Coronavirus	UNKNOWN	27.867	27.867	11130.12	11130.116	1409.606119	0.18852459	3242.094074	15689079.62
3378	2020_09_25_KR_Analysis_3_2021_01_20.xls	2020	9	25	9/25/2020	44099	33	B2	G(FEDCBA)	Bovine_Coronavirus	UNKNOWN	27.848	27.848	11273.75	11273.747	1409.606119	0.18852459	3242.094074	15891542.76
3379	2020_09_25_KR_Analysis_3_2021_01_20.xls	2020	9	25	9/25/2020	44099	33	B3	G(FEDCBA)	Bovine_Coronavirus	UNKNOWN	27.904	27.904	10858.48	10858.479	1409.606119	0.18852459	3242.094074	15306178.44
3380	2020_09_25_KR_Analysis_3_2021_01_20.xls	2020	9	25	9/25/2020	44099	33	B1	G(FEDCBA)	Envelope	UNKNOWN	27.971	27.971	899.96	899.96	1409.606119	0.18852459	3242.094074	1268589.123
3381	2020_09_25_KR_Analysis_3_2021_01_20.xls	2020	9	25	9/25/2020	44099	33	B2	G(FEDCBA)	Envelope	UNKNOWN	27.771	27.771	1015.61	1015.609	1409.606119	0.18852459	3242.094074	1431608.661
3382	2020_09_25_KR_Analysis_3_2021_01_20.xls	2020	9	25	9/25/2020	44099	33	B3	G(FEDCBA)	Envelope	UNKNOWN	27.835	27.835	976.91	976.914	1409.606119	0.18852459	3242.094074	1377063.952
3383	2020_09_25_KR_Analysis_3_2021_01_20.xls	2020	9	25	9/25/2020	44099	33	B1	G(FEDCBA)	FplusBacteriophage	UNKNOWN	23.216	23.216	104523.61	104523.609	1409.606119	0.18852459	3242.094074	147337118.8
3384	2020_09_25_KR_Analysis_3_2021_01_20.xls	2020	9	25	9/25/2020	44099	33	B2	G(FEDCBA)	FplusBacteriophage	UNKNOWN	23.017	23.017	118117.95	118117.953	1409.606119	0.18852459	3242.094074	166499789.3
3385	2020_09_25_KR_Analysis_3_2021_01_20.xls	2020	9	25	9/25/2020	44099	33	B3	G(FEDCBA)	FplusBacteriophage	UNKNOWN	23.112	23.112	111381.81	111381.813	1409.606119	0.18852459	3242.094074	157004485.2
3386	2020_09_25_KR_Analysis_3_2021_01_20.xls	2020	9	25	9/25/2020	44099	33	B1	G(FEDCBA)	Nucleocapsid	UNKNOWN	28.41	28.41	1212.72	1212.723	1409.606119	0.18852459	3242.094074	1709461.761
3387	2020_09_25_KR_Analysis_3_2021_01_20.xls	2020	9	25	9/25/2020	44099	33	B2	G(FEDCBA)	Nucleocapsid	UNKNOWN	28.393	28.393	1225.43	1225.428	1409.606119	0.18852459	3242.094074	1727370.807
3388	2020_09_25_KR_Analysis_3_2021_01_20.xls	2020	9	25	9/25/2020	44099	33	B3	G(FEDCBA)	Nucleocapsid	UNKNOWN	28.243	28.243	1345.08	1345.082	1409.606119	0.18852459	3242.094074	1896035.818
3389	2020_09_26_JL_KR_Analysis_2_Mod_Stds_Corrected_2021_01_14.xls	2020	9	26	9/26/2020	44100	34	B1	G(FEDCBA)	Bovine_Coronavirus	UNKNOWN	28.346	28.346	9989.06	9989.059	2196.524323	0.135294118	5052.005944	21941211.06
3390	2020_09_26_JL_KR_Analysis_2_Mod_Stds_Corrected_2021_01_14.xls	2020	9	26	9/26/2020	44100	34	B2	G(FEDCBA)	Bovine_Coronavirus	UNKNOWN	28.441	28.441	9355.7	9355.704	2196.524323	0.135294118	5052.005944	20550031.39
3391	2020_09_26_JL_KR_Analysis_2_Mod_Stds_Corrected_2021_01_14.xls	2020	9	26	9/26/2020	44100	34	B3	G(FEDCBA)	Bovine_Coronavirus	UNKNOWN	28.453	28.453	9283.91	9283.913	2196.524323	0.135294118	5052.005944	20392340.72
3392	2020_09_26_JL_KR_Analysis_2_Mod_Stds_Corrected_2021_01_14.xls	2020	9	26	9/26/2020	44100	34	B1	G(FEDCBA)	Envelope	UNKNOWN	27.418	27.418	1265.71	1265.713	2196.524323	0.135294118	5052.005944	2780169.39
3393	2020_09_26_JL_KR_Analysis_2_Mod_Stds_Corrected_2021_01_14.xls	2020	9	26	9/26/2020	44100	34	B2	G(FEDCBA)	Envelope	UNKNOWN	27.413	27.413	1270.08	1270.083	2196.524323	0.135294118	5052.005944	2789768.202
3394	2020_09_26_JL_KR_Analysis_2_Mod_Stds_Corrected_2021_01_14.xls	2020	9	26	9/26/2020	44100	34	B3	G(FEDCBA)	Envelope	UNKNOWN	27.275	27.275	1393.63	1393.627	2196.524323	0.135294118	5052.005944	3061135.603
3395	2020_09_26_JL_KR_Analysis_2_Mod_Stds_Corrected_2021_01_14.xls	2020	9	26	9/26/2020	44100	34	B1	G(FEDCBA)	FplusBacteriophage	UNKNOWN	22.938	22.938	122632.14	122632.141	2196.524323	0.135294118	5052.005944	269364480.5
3396	2020_09_26_JL_KR_Analysis_2_Mod_Stds_Corrected_2021_01_14.xls	2020	9	26	9/26/2020	44100	34	B2	G(FEDCBA)	FplusBacteriophage	UNKNOWN	23.09	23.09	110702.1	110702.102	2196.524323	0.135294118	5052.005944	243159859.7
3397	2020_09_26_JL_KR_Analysis_2_Mod_Stds_Corrected_2021_01_14.xls	2020	9	26	9/26/2020	44100	34	B3	G(FEDCBA)	FplusBacteriophage	UNKNOWN	23.162	23.162	105492.48	105492.484	2196.524323	0.135294118	5052.005944	231716807
3398	2020_09_26_JL_KR_Analysis_2_Mod_Stds_Corrected_2021_01_14.xls	2020	9	26	9/26/2020	44100	34	B1	G(FEDCBA)	Nucleocapsid	UNKNOWN	26.118	26.118	1847.61	1847.61	2196.524323	0.135294118	5052.005944	4058320.304
3399	2020_09_26_JL_KR_Analysis_2_Mod_Stds_Corrected_2021_01_14.xls	2020	9	26	9/26/2020	44100	34	B2	G(FEDCBA)	Nucleocapsid	UNKNOWN	26.146	26.146	1812.87	1812.868	2196.524323	0.135294118	5052.005944	3982008.656
3400	2020_09_26_JL_KR_Analysis_2_Mod_Stds_Corrected_2021_01_14.xls	2020	9	26	9/26/2020	44100	34	B3	G(FEDCBA)	Nucleocapsid	UNKNOWN	25.995	25.995	2009.53	2009.529	2196.524323	0.135294118	5052.005944	4413979.326
3401	2020_09_27_JL_KR_Analysis_3_2021_01_20.xls	2020	9	27	9/27/2020	44101	35	B1	G(FEDCBA)	Bovine_Coronavirus	UNKNOWN	27.149	27.149	12922.5	12922.498	1478.234936	0.201754386	3399.940352	19102488
3402	2020_09_27_JL_KR_Analysis_3_2021_01_20.xls	2020	9	27	9/27/2020	44101	35	B2	G(FEDCBA)	Bovine_Coronavirus	UNKNOWN	27.46	27.46	10489	10489	1478.234936	0.201754386	3399.940352	15505206.24
3403	2020_09_27_JL_KR_Analysis_3_2021_01_20.xls	2020	9	27	9/27/2020	44101	35	B3	G(FEDCBA)	Bovine_Coronavirus	UNKNOWN	27.303	27.303	11657.88	11657.884	1478.234936	0.201754386	3399.940352	17233091.41
3404	2020_09_27_JL_KR_Analysis_3_2021_01_20.xls	2020	9	27	9/27/2020	44101	35	B1	G(FEDCBA)	Envelope	UNKNOWN	28.289	28.289	858.46	858.458	1478.234936	0.201754386	3399.940352	1269002.607
3405	2020_09_27_JL_KR_Analysis_3_2021_01_20.xls	2020	9	27	9/27/2020	44101	35	B2	G(FEDCBA)	Envelope	UNKNOWN	28.254	28.254	877.07	877.073	1478.234936	0.201754386	3399.940352	1296519.95
3406	2020_09_27_JL_KR_Analysis_3_2021_01_20.xls	2020	9	27	9/27/2020	44101	35	B3	G(FEDCBA)	Envelope	UNKNOWN	28.335	28.335	834.35	834.354	1478.234936	0.201754386	3399.940352	1233371.232
3407	2020_09_27_JL_KR_Analysis_3_2021_01_20.xls	2020	9	27	9/27/2020	44101	35	B1	G(FEDCBA)	FplusBacteriophage	UNKNOWN	23.112	23.112	111198.21	111198.211	1478.234936	0.201754386	3399.940352	164377080.3
3408	2020_09_27_JL_KR_Analysis_3_2021_01_20.xls	2020	9	27	9/27/2020	44101	35	B2	G(FEDCBA)	FplusBacteriophage	UNKNOWN	23.014	23.014	118410.57	118410.57	1478.234936	0.201754386	3399.940352	175038641.4
3409	2020_09_27_JL_KR_Analysis_3_2021_01_20.xls	2020	9	27	9/27/2020	44101	35	B3	G(FEDCBA)	FplusBacteriophage	UNKNOWN	22.926	22.926	125290.53	125290.531	1478.234936	0.201754386	3399.940352	185208840.1
3410	2020_09_27_JL_KR_Analysis_3_2021_01_20.xls	2020	9	27	9/27/2020	44101	35	B1	G(FEDCBA)	Nucleocapsid	UNKNOWN	27.553	27.553	1271.63	1271.631	1478.234936	0.201754386	3399.940352	1879769.37
3411	2020_09_27_JL_KR_Analysis_3_2021_01_20.xls	2020	9	27	9/27/2020	44101	35	B2	G(FEDCBA)	Nucleocapsid	UNKNOWN	27.508	27.508	1307.21	1307.214	1478.234936	0.201754386	3399.940352	1932369.404
3412	2020_09_27_JL_KR_Analysis_3_2021_01_20.xls	2020	9	27	9/27/2020	44101	35	B3	G(FEDCBA)	Nucleocapsid	UNKNOWN	27.304	27.304	1480.9	1480.899	1478.234936	0.201754386	3399.940352	2189116.638
3413	2020_09_28_JL_KR_Analysis_2_Mod_Stds_Corrected_2021_01_14.xls	2020	9	28	9/28/2020	44102	36	B1	G(FEDCBA)	Bovine_Coronavirus	UNKNOWN	29.698	29.698	861.49	861.49	1361.969618	0.252747253	3132.53012	1173323.206
3414	2020_09_28_JL_KR_Analysis_2_Mod_Stds_Corrected_2021_01_14.xls	2020	9	28	9/28/2020	44102	36	B2	G(FEDCBA)	Bovine_Coronavirus	UNKNOWN	29.799	29.799	800.85	800.853	1361.969618	0.252747253	3132.53012	1090737.454
3415	2020_09_28_JL_KR_Analysis_2_Mod_Stds_Corrected_2021_01_14.xls	2020	9	28	9/28/2020	44102	36	B3	G(FEDCBA)	Bovine_Coronavirus	UNKNOWN	29.74	29.74	836.09	836.088	1361.969618	0.252747253	3132.53012	1138726.454
3416	2020_09_28_JL_KR_Analysis_2_Mod_Stds_Corrected_2021_01_14.xls	2020	9	28	9/28/2020	44102	36	B1	G(FEDCBA)	Envelope	UNKNOWN	27.623	27.623	399.54	399.537	1361.969618	0.252747253	3132.53012	544157.2553
3417	2020_09_28_JL_KR_Analysis_2_Mod_Stds_Corrected_2021_01_14.xls	2020	9	28	9/28/2020	44102	36	B2	G(FEDCBA)	Envelope	UNKNOWN	27.871	27.871	336.63	336.626	1361.969618	0.252747253	3132.53012	458474.3846
3418	2020_09_28_JL_KR_Analysis_2_Mod_Stds_Corrected_2021_01_14.xls	2020	9	28	9/28/2020	44102	36	B3	G(FEDCBA)	Envelope	UNKNOWN	27.797	27.797	354.18	354.176	1361.969618	0.252747253	3132.53012	482376.9514
3419	2020_09_28_JL_KR_Analysis_2_Mod_Stds_Corrected_2021_01_14.xls	2020	9	28	9/28/2020	44102	36	B1	G(FEDCBA)	FplusBacteriophage	UNKNOWN	26.368	26.368	6021.49	6021.49	1361.969618	0.252747253	3132.53012	8201086.435
3420	2020_09_28_JL_KR_Analysis_2_Mod_Stds_Corrected_2021_01_14.xls	2020	9	28	9/28/2020	44102	36	B2	G(FEDCBA)	FplusBacteriophage	UNKNOWN	26.855	26.855	4199.3	4199.295	1361.969618	0.252747253	3132.53012	5719312.207
3421	2020_09_28_JL_KR_Analysis_2_Mod_Stds_Corrected_2021_01_14.xls	2020	9	28	9/28/2020	44102	36	B3	G(FEDCBA)	FplusBacteriophage	UNKNOWN	27.17	27.17	3325.73	3325.729	1361.969618	0.252747253	3132.53012	4529541.856
3422	2020_09_28_JL_KR_Analysis_2_Mod_Stds_Corrected_2021_01_14.xls	2020	9	28	9/28/2020	44102	36	B1	G(FEDCBA)	Nucleocapsid	UNKNOWN	27.834	27.834	460.79	460.79	1361.969618	0.252747253	3132.53012	627581.9803
3423	2020_09_28_JL_KR_Analysis_2_Mod_Stds_Corrected_2021_01_14.xls	2020	9	28	9/28/2020	44102	36	B2	G(FEDCBA)	Nucleocapsid	UNKNOWN	28.024	28.024	404.07	404.073	1361.969618	0.252747253	3132.53012	550335.1495
3424	2020_09_28_JL_KR_Analysis_2_Mod_Stds_Corrected_2021_01_14.xls	2020	9	28	9/28/2020	44102	36	B3	G(FEDCBA)	Nucleocapsid	UNKNOWN	28.302	28.302	333.3	333.297	1361.969618	0.252747253	3132.53012	453940.3878
3425	2020_09_29_JL_KR_Analysis_3_2021_01_20.xls	2020	9	29	9/29/2020	44103	37	B1	G(FEDCBA)	Bovine_Coronavirus	UNKNOWN	27.382	27.382	13861.99	13861.992	1550.231817	0.212962963	3565.533179	21489301.05
3426	2020_09_29_JL_KR_Analysis_3_2021_01_20.xls	2020	9	29	9/29/2020	44103	37	B2	G(FEDCBA)	Bovine_Coronavirus	UNKNOWN	27.613	27.613	11763.37	11763.373	1550.231817	0.212962963	3565.533179	18235955.1
3427	2020_09_29_JL_KR_Analysis_3_2021_01_20.xls	2020	9	29	9/29/2020	44103	37	B3	G(FEDCBA)	Bovine_Coronavirus	UNKNOWN	27.548	27.548	12315.26	12315.256	1550.231817	0.212962963	3565.533179	19091501.69
3428	2020_09_29_JL_KR_Analysis_3_2021_01_20.xls	2020	9	29	9/29/2020	44103	37	B1	G(FEDCBA)	Envelope	UNKNOWN	27.245	27.245	1472.92	1472.919	1550.231817	0.212962963	3565.533179	2283365.898
3429	2020_09_29_JL_KR_Analysis_3_2021_01_20.xls	2020	9	29	9/29/2020	44103	37	B2	G(FEDCBA)	Envelope	UNKNOWN	27.458	27.458	1268.54	1268.543	1550.231817	0.212962963	3565.533179	1966535.72
3430	2020_09_29_JL_KR_Analysis_3_2021_01_20.xls	2020	9	29	9/29/2020	44103	37	B3	G(FEDCBA)	Envelope	UNKNOWN	27.336	27.336	1381.69	1381.693	1550.231817	0.212962963	3565.533179	2141944.45
3431	2020_09_29_JL_KR_Analysis_3_2021_01_20.xls	2020	9	29	9/29/2020	44103	37	B1	G(FEDCBA)	FplusBacteriophage	UNKNOWN	23.396	23.396	96070.43	96070.43	1550.231817	0.212962963	3565.533179	148931437.3
3432	2020_09_29_JL_KR_Analysis_3_2021_01_20.xls	2020	9	29	9/29/2020	44103	37	B2	G(FEDCBA)	FplusBacteriophage	UNKNOWN	23.475	23.475	90508.29	90508.289	1550.231817	0.212962963	3565.533179	140308829.3
3433	2020_09_29_JL_KR_Analysis_3_2021_01_20.xls	2020	9	29	9/29/2020	44103	37	B3	G(FEDCBA)	FplusBacteriophage	UNKNOWN	23.494	23.494	89164.55	89164.547	1550.231817	0.212962963	3565.533179	138225717.7
3434	2020_09_29_JL_KR_Analysis_3_2021_01_20.xls	2020	9	29	9/29/2020	44103	37	B1	G(FEDCBA)	Nucleocapsid	UNKNOWN	26.528	26.528	1934.43	1934.426	1550.231817	0.212962963	3565.533179	2998808.733
3435	2020_09_29_JL_KR_Analysis_3_2021_01_20.xls	2020	9	29	9/29/2020	44103	37	B2	G(FEDCBA)	Nucleocapsid	UNKNOWN	26.644	26.644	1777.71	1777.707	1550.231817	0.212962963	3565.533179	2755857.953
3436	2020_09_29_JL_KR_Analysis_3_2021_01_20.xls	2020	9	29	9/29/2020	44103	37	B3	G(FEDCBA)	Nucleocapsid	UNKNOWN	26.374	26.374	2164.4	2164.399	1550.231817	0.212962963	3565.533179	3355320.194
3437	2020_09_30_JL_KR_Analysis_3_2021_01_20.xls	2020	9	30	9/30/2020	44104	38	B1	G(FEDCBA)	Bovine_Coronavirus	UNKNOWN	26.984	26.984	15113.04	15113.036	1291.68182	0.223300971	2970.868186	19521233.85
3438	2020_09_30_JL_KR_Analysis_3_2021_01_20.xls	2020	9	30	9/30/2020	44104	38	B2	G(FEDCBA)	Bovine_Coronavirus	UNKNOWN	27.12	27.12	13757.52	13757.521	1291.68182	0.223300971	2970.868186	17770339.76
3439	2020_09_30_JL_KR_Analysis_3_2021_01_20.xls	2020	9	30	9/30/2020	44104	38	B3	G(FEDCBA)	Bovine_Coronavirus	UNKNOWN	27.106	27.106	13894.66	13894.662	1291.68182	0.223300971	2970.868186	17947482.3
3440	2020_09_30_JL_KR_Analysis_3_2021_01_20.xls	2020	9	30	9/30/2020	44104	38	B1	G(FEDCBA)	Envelope	UNKNOWN	28.285	28.285	428.19	428.186	1291.68182	0.223300971	2970.868186	553080.0718
3441	2020_09_30_JL_KR_Analysis_3_2021_01_20.xls	2020	9	30	9/30/2020	44104	38	B2	G(FEDCBA)	Envelope	UNKNOWN	28.301	28.301	423.49	423.492	1291.68182	0.223300971	2970.868186	547016.9173
3442	2020_09_30_JL_KR_Analysis_3_2021_01_20.xls	2020	9	30	9/30/2020	44104	38	B3	G(FEDCBA)	Envelope	UNKNOWN	28.424	28.424	387.73	387.734	1291.68182	0.223300971	2970.868186	500828.9588
3443	2020_09_30_JL_KR_Analysis_3_2021_01_20.xls	2020	9	30	9/30/2020	44104	38	B1	G(FEDCBA)	FplusBacteriophage	UNKNOWN	23.293	23.293	87237.81	87237.805	1291.68182	0.223300971	2970.868186	112683486.7
3444	2020_09_30_JL_KR_Analysis_3_2021_01_20.xls	2020	9	30	9/30/2020	44104	38	B2	G(FEDCBA)	FplusBacteriophage	UNKNOWN	23.265	23.265	88904.81	88904.805	1291.68182	0.223300971	2970.868186	114836720.3
3445	2020_09_30_JL_KR_Analysis_3_2021_01_20.xls	2020	9	30	9/30/2020	44104	38	B3	G(FEDCBA)	FplusBacteriophage	UNKNOWN	23.282	23.282	87900.12	87900.117	1291.68182	0.223300971	2970.868186	113538983.1
3446	2020_09_30_JL_KR_Analysis_3_2021_01_20.xls	2020	9	30	9/30/2020	44104	38	B1	G(FEDCBA)	Nucleocapsid	UNKNOWN	27.768	27.768	708.58	708.58	1291.68182	0.223300971	2970.868186	915259.904
3447	2020_09_30_JL_KR_Analysis_3_2021_01_20.xls	2020	9	30	9/30/2020	44104	38	B2	G(FEDCBA)	Nucleocapsid	UNKNOWN	27.516	27.516	838.36	838.357	1291.68182	0.223300971	2970.868186	1082890.496
3448	2020_09_30_JL_KR_Analysis_3_2021_01_20.xls	2020	9	30	9/30/2020	44104	38	B3	G(FEDCBA)	Nucleocapsid	UNKNOWN	27.55	27.55	819.76	819.755	1291.68182	0.223300971	2970.868186	1058862.63
3449	2020_10_01_JL_KR_Analysis_3_2021_01_20.xls	2020	10	1	10/1/2020	44105	39	B1	G(FEDCBA)	Bovine_Coronavirus	UNKNOWN	27.278	27.278	10875.27	10875.272	1127.869433	0.225490196	2594.099695	12265886.86
3450	2020_10_01_JL_KR_Analysis_3_2021_01_20.xls	2020	10	1	10/1/2020	44105	39	B2	G(FEDCBA)	Bovine_Coronavirus	UNKNOWN	27.483	27.483	9443.66	9443.657	1127.869433	0.225490196	2594.099695	10651212.07
3451	2020_10_01_JL_KR_Analysis_3_2021_01_20.xls	2020	10	1	10/1/2020	44105	39	B3	G(FEDCBA)	Bovine_Coronavirus	UNKNOWN	27.464	27.464	9568.31	9568.314	1127.869433	0.225490196	2594.099695	10791808.89
3452	2020_10_01_JL_KR_Analysis_3_2021_01_20.xls	2020	10	1	10/1/2020	44105	39	B1	G(FEDCBA)	Envelope	UNKNOWN	28.63	28.63	357.05	357.047	1127.869433	0.225490196	2594.099695	402702.3974
3453	2020_10_01_JL_KR_Analysis_3_2021_01_20.xls	2020	10	1	10/1/2020	44105	39	B2	G(FEDCBA)	Envelope	UNKNOWN	28.609	28.609	362.33	362.328	1127.869433	0.225490196	2594.099695	408658.6759
3454	2020_10_01_JL_KR_Analysis_3_2021_01_20.xls	2020	10	1	10/1/2020	44105	39	B3	G(FEDCBA)	Envelope	UNKNOWN	28.776	28.776	322.94	322.936	1127.869433	0.225490196	2594.099695	364229.6432
3455	2020_10_01_JL_KR_Analysis_3_2021_01_20.xls	2020	10	1	10/1/2020	44105	39	B1	G(FEDCBA)	FplusBacteriophage	UNKNOWN	23.097	23.097	145125.75	145125.75	1127.869433	0.225490196	2594.099695	163682897.4
3456	2020_10_01_JL_KR_Analysis_3_2021_01_20.xls	2020	10	1	10/1/2020	44105	39	B2	G(FEDCBA)	FplusBacteriophage	UNKNOWN	22.887	22.887	167086.33	167086.328	1127.869433	0.225490196	2594.099695	188451562
3457	2020_10_01_JL_KR_Analysis_3_2021_01_20.xls	2020	10	1	10/1/2020	44105	39	B3	G(FEDCBA)	FplusBacteriophage	UNKNOWN	23.024	23.024	152360.89	152360.891	1127.869433	0.225490196	2594.099695	171843191.7
3458	2020_10_01_JL_KR_Analysis_3_2021_01_20.xls	2020	10	1	10/1/2020	44105	39	B1	G(FEDCBA)	Nucleocapsid	UNKNOWN	27.707	27.707	538.51	538.509	1127.869433	0.225490196	2594.099695	607367.8405
3459	2020_10_01_JL_KR_Analysis_3_2021_01_20.xls	2020	10	1	10/1/2020	44105	39	B2	G(FEDCBA)	Nucleocapsid	UNKNOWN	27.65	27.65	559.9	559.898	1127.869433	0.225490196	2594.099695	631491.8398
3460	2020_10_01_JL_KR_Analysis_3_2021_01_20.xls	2020	10	1	10/1/2020	44105	39	B3	G(FEDCBA)	Nucleocapsid	UNKNOWN	27.737	27.737	527.48	527.481	1127.869433	0.225490196	2594.099695	594929.6964
3461	2020_10_02_ADF_KR_Analysis_2_WV_Corrected_2021_01_20.xls	2020	10	2	10/2/2020	44106	40	B1	G(FEDCBA)	Bovine_Coronavirus	UNKNOWN	26.626	26.626	5211.47	5211.468	NA	NA	NA	NA
3462	2020_10_02_ADF_KR_Analysis_2_WV_Corrected_2021_01_20.xls	2020	10	2	10/2/2020	44106	40	B2	G(FEDCBA)	Bovine_Coronavirus	UNKNOWN	26.794	26.794	4624.2	4624.199	NA	NA	NA	NA
3463	2020_10_02_ADF_KR_Analysis_2_WV_Corrected_2021_01_20.xls	2020	10	2	10/2/2020	44106	40	B3	G(FEDCBA)	Bovine_Coronavirus	UNKNOWN	26.789	26.789	4641.38	4641.379	NA	NA	NA	NA
3464	2020_10_02_ADF_KR_Analysis_2_WV_Corrected_2021_01_20.xls	2020	10	2	10/2/2020	44106	40	B1	G(FEDCBA)	Envelope	UNKNOWN	-	NA	39.83	NA	NA	NA	NA	NA
3465	2020_10_02_ADF_KR_Analysis_2_WV_Corrected_2021_01_20.xls	2020	10	2	10/2/2020	44106	40	B2	G(FEDCBA)	Envelope	UNKNOWN	-	NA	46.42	NA	NA	NA	NA	NA
3466	2020_10_02_ADF_KR_Analysis_2_WV_Corrected_2021_01_20.xls	2020	10	2	10/2/2020	44106	40	B3	G(FEDCBA)	Envelope	UNKNOWN	-	NA	50.12	NA	NA	NA	NA	NA
3467	2020_10_02_ADF_KR_Analysis_2_WV_Corrected_2021_01_20.xls	2020	10	2	10/2/2020	44106	40	B1	G(FEDCBA)	FplusBacteriophage	UNKNOWN	22.258	22.258	136008.88	136008.875	NA	NA	NA	NA
3468	2020_10_02_ADF_KR_Analysis_2_WV_Corrected_2021_01_20.xls	2020	10	2	10/2/2020	44106	40	B2	G(FEDCBA)	FplusBacteriophage	UNKNOWN	22.195	22.195	141820.36	141820.359	NA	NA	NA	NA
3469	2020_10_02_ADF_KR_Analysis_2_WV_Corrected_2021_01_20.xls	2020	10	2	10/2/2020	44106	40	B3	G(FEDCBA)	FplusBacteriophage	UNKNOWN	22.214	22.214	140027.7	140027.703	NA	NA	NA	NA
3470	2020_10_02_ADF_KR_Analysis_2_WV_Corrected_2021_01_20.xls	2020	10	2	10/2/2020	44106	40	B1	G(FEDCBA)	Nucleocapsid	UNKNOWN	30.145	30.145	83.58	83.576	NA	NA	NA	NA
3471	2020_10_02_ADF_KR_Analysis_2_WV_Corrected_2021_01_20.xls	2020	10	2	10/2/2020	44106	40	B2	G(FEDCBA)	Nucleocapsid	UNKNOWN	29.721	29.721	112.42	112.419	NA	NA	NA	NA
3472	2020_10_02_ADF_KR_Analysis_2_WV_Corrected_2021_01_20.xls	2020	10	2	10/2/2020	44106	40	B3	G(FEDCBA)	Nucleocapsid	UNKNOWN	29.405	29.405	140.23	140.227	NA	NA	NA	NA
3473	2020_10_03_JL_KR_Analysis_2021_01_19.xls	2020	10	3	10/3/2020	44107	41	B1	G(FEDCBA)	Bovine_Coronavirus	UNKNOWN	28.808	28.808	9133.02	9133.023	1667.916042	0.258426966	3836.206897	15233115.57
3474	2020_10_03_JL_KR_Analysis_2021_01_19.xls	2020	10	3	10/3/2020	44107	41	B2	G(FEDCBA)	Bovine_Coronavirus	UNKNOWN	29.088	29.088	7595.62	7595.616	1667.916042	0.258426966	3836.206897	12668849.78
3475	2020_10_03_JL_KR_Analysis_2021_01_19.xls	2020	10	3	10/3/2020	44107	41	B3	G(FEDCBA)	Bovine_Coronavirus	UNKNOWN	28.994	28.994	8077.96	8077.962	1667.916042	0.258426966	3836.206897	13473362.41
3476	2020_10_03_JL_KR_Analysis_2021_01_19.xls	2020	10	3	10/3/2020	44107	41	B1	G(FEDCBA)	Envelope	UNKNOWN	29.743	29.743	325.19	325.193	1667.916042	0.258426966	3836.206897	542394.6214
3477	2020_10_03_JL_KR_Analysis_2021_01_19.xls	2020	10	3	10/3/2020	44107	41	B2	G(FEDCBA)	Envelope	UNKNOWN	29.952	29.952	281.69	281.693	1667.916042	0.258426966	3836.206897	469840.2736
3478	2020_10_03_JL_KR_Analysis_2021_01_19.xls	2020	10	3	10/3/2020	44107	41	B3	G(FEDCBA)	Envelope	UNKNOWN	29.609	29.609	356.58	356.58	1667.916042	0.258426966	3836.206897	594745.5023
3479	2020_10_03_JL_KR_Analysis_2021_01_19.xls	2020	10	3	10/3/2020	44107	41	B1	G(FEDCBA)	FplusBacteriophage	UNKNOWN	23.43	23.43	101019.41	101019.414	1667.916042	0.258426966	3836.206897	168491901.2
3480	2020_10_03_JL_KR_Analysis_2021_01_19.xls	2020	10	3	10/3/2020	44107	41	B2	G(FEDCBA)	FplusBacteriophage	UNKNOWN	23.759	23.759	81599.48	81599.477	1667.916042	0.258426966	3836.206897	136101076.7
3481	2020_10_03_JL_KR_Analysis_2021_01_19.xls	2020	10	3	10/3/2020	44107	41	B3	G(FEDCBA)	FplusBacteriophage	UNKNOWN	23.563	23.563	92686.58	92686.578	1667.916042	0.258426966	3836.206897	154593430.3
3482	2020_10_03_JL_KR_Analysis_2021_01_19.xls	2020	10	3	10/3/2020	44107	41	B1	G(FEDCBA)	Nucleocapsid	UNKNOWN	29.769	29.769	431.78	431.784	1667.916042	0.258426966	3836.206897	720179.4603
3483	2020_10_03_JL_KR_Analysis_2021_01_19.xls	2020	10	3	10/3/2020	44107	41	B2	G(FEDCBA)	Nucleocapsid	UNKNOWN	29.816	29.816	418.18	418.18	1667.916042	0.258426966	3836.206897	697489.1304
3484	2020_10_03_JL_KR_Analysis_2021_01_19.xls	2020	10	3	10/3/2020	44107	41	B3	G(FEDCBA)	Nucleocapsid	UNKNOWN	29.402	29.402	553.11	553.106	1667.916042	0.258426966	3836.206897	922534.3703
3485	2020_10_06_ADF_KR_Analysis_2_WV_Corrected_2021_01_20.xls	2020	10	6	10/6/2020	44110	44	B1	G(FEDCBA)	Bovine_Coronavirus	UNKNOWN	27.202	27.202	9389.3	9389.303	1103.31379	0.26744186	2537.621717	10359347.48
3486	2020_10_06_ADF_KR_Analysis_2_WV_Corrected_2021_01_20.xls	2020	10	6	10/6/2020	44110	44	B2	G(FEDCBA)	Bovine_Coronavirus	UNKNOWN	27.201	27.201	9398.57	9398.569	1103.31379	0.26744186	2537.621717	10369570.78
3487	2020_10_06_ADF_KR_Analysis_2_WV_Corrected_2021_01_20.xls	2020	10	6	10/6/2020	44110	44	B3	G(FEDCBA)	Bovine_Coronavirus	UNKNOWN	27.033	27.033	10533.09	10533.09	1103.31379	0.26744186	2537.621717	11621303.45
3488	2020_10_06_ADF_KR_Analysis_2_WV_Corrected_2021_01_20.xls	2020	10	6	10/6/2020	44110	44	B1	G(FEDCBA)	Envelope	UNKNOWN	29.236	29.236	233.06	233.059	1103.31379	0.26744186	2537.621717	257137.2086
3489	2020_10_06_ADF_KR_Analysis_2_WV_Corrected_2021_01_20.xls	2020	10	6	10/6/2020	44110	44	B2	G(FEDCBA)	Envelope	UNKNOWN	29.106	29.106	254.47	254.474	1103.31379	0.26744186	2537.621717	280764.6734
3490	2020_10_06_ADF_KR_Analysis_2_WV_Corrected_2021_01_20.xls	2020	10	6	10/6/2020	44110	44	B3	G(FEDCBA)	Envelope	UNKNOWN	28.839	28.839	304.65	304.653	1103.31379	0.26744186	2537.621717	336127.8561
3491	2020_10_06_ADF_KR_Analysis_2_WV_Corrected_2021_01_20.xls	2020	10	6	10/6/2020	44110	44	B1	G(FEDCBA)	FplusBacteriophage	UNKNOWN	22.486	22.486	137762.28	137762.281	1103.31379	0.26744186	2537.621717	151995024.4
3492	2020_10_06_ADF_KR_Analysis_2_WV_Corrected_2021_01_20.xls	2020	10	6	10/6/2020	44110	44	B2	G(FEDCBA)	FplusBacteriophage	UNKNOWN	22.451	22.451	140885.28	140885.281	1103.31379	0.26744186	2537.621717	155440673.3
3493	2020_10_06_ADF_KR_Analysis_2_WV_Corrected_2021_01_20.xls	2020	10	6	10/6/2020	44110	44	B3	G(FEDCBA)	FplusBacteriophage	UNKNOWN	22.007	22.007	188226.53	188226.531	1103.31379	0.26744186	2537.621717	207672927.3
3494	2020_10_06_ADF_KR_Analysis_2_WV_Corrected_2021_01_20.xls	2020	10	6	10/6/2020	44110	44	B1	G(FEDCBA)	Nucleocapsid	UNKNOWN	29.046	29.046	404.09	404.088	1103.31379	0.26744186	2537.621717	445835.8628
3495	2020_10_06_ADF_KR_Analysis_2_WV_Corrected_2021_01_20.xls	2020	10	6	10/6/2020	44110	44	B2	G(FEDCBA)	Nucleocapsid	UNKNOWN	29.019	29.019	411.48	411.481	1103.31379	0.26744186	2537.621717	453992.6616
3496	2020_10_06_ADF_KR_Analysis_2_WV_Corrected_2021_01_20.xls	2020	10	6	10/6/2020	44110	44	B3	G(FEDCBA)	Nucleocapsid	UNKNOWN	28.72	28.72	501.07	501.07	1103.31379	0.26744186	2537.621717	552837.4408
3497	2020_10_07_ADF_KR_Analysis_2_WV_Corrected_2021_01_20.xls	2020	10	7	10/7/2020	44111	45	B1	G(FEDCBA)	Bovine_Coronavirus	UNKNOWN	27.015	27.015	15935.04	15935.036	1295.256124	0.221153846	2979.089086	20639952.97
3498	2020_10_07_ADF_KR_Analysis_2_WV_Corrected_2021_01_20.xls	2020	10	7	10/7/2020	44111	45	B2	G(FEDCBA)	Bovine_Coronavirus	UNKNOWN	27.352	27.352	12671.35	12671.351	1295.256124	0.221153846	2979.089086	16412644.98
3499	2020_10_07_ADF_KR_Analysis_2_WV_Corrected_2021_01_20.xls	2020	10	7	10/7/2020	44111	45	B3	G(FEDCBA)	Bovine_Coronavirus	UNKNOWN	27.337	27.337	12804.96	12804.957	1295.256124	0.221153846	2979.089086	16585698.97
3500	2020_10_07_ADF_KR_Analysis_2_WV_Corrected_2021_01_20.xls	2020	10	7	10/7/2020	44111	45	B1	G(FEDCBA)	Envelope	UNKNOWN	29.202	29.202	271.02	271.024	1295.256124	0.221153846	2979.089086	351045.4958
3501	2020_10_07_ADF_KR_Analysis_2_WV_Corrected_2021_01_20.xls	2020	10	7	10/7/2020	44111	45	B2	G(FEDCBA)	Envelope	UNKNOWN	29.561	29.561	212.89	212.887	1295.256124	0.221153846	2979.089086	275743.1905
3502	2020_10_07_ADF_KR_Analysis_2_WV_Corrected_2021_01_20.xls	2020	10	7	10/7/2020	44111	45	B3	G(FEDCBA)	Envelope	UNKNOWN	29.727	29.727	190.34	190.343	1295.256124	0.221153846	2979.089086	246542.9364
3503	2020_10_07_ADF_KR_Analysis_2_WV_Corrected_2021_01_20.xls	2020	10	7	10/7/2020	44111	45	B1	G(FEDCBA)	FplusBacteriophage	UNKNOWN	21.483	21.483	350759.25	350759.25	1295.256124	0.221153846	2979.089086	454323066.6
3504	2020_10_07_ADF_KR_Analysis_2_WV_Corrected_2021_01_20.xls	2020	10	7	10/7/2020	44111	45	B2	G(FEDCBA)	FplusBacteriophage	UNKNOWN	21.775	21.775	289691.75	289691.75	1295.256124	0.221153846	2979.089086	375225013.3
3505	2020_10_07_ADF_KR_Analysis_2_WV_Corrected_2021_01_20.xls	2020	10	7	10/7/2020	44111	45	B3	G(FEDCBA)	FplusBacteriophage	UNKNOWN	21.903	21.903	266446.09	266446.094	1295.256124	0.221153846	2979.089086	345115935
3506	2020_10_07_ADF_KR_Analysis_2_WV_Corrected_2021_01_20.xls	2020	10	7	10/7/2020	44111	45	B1	G(FEDCBA)	Nucleocapsid	UNKNOWN	28.216	28.216	395.34	395.335	1295.256124	0.221153846	2979.089086	512060.0798
3507	2020_10_07_ADF_KR_Analysis_2_WV_Corrected_2021_01_20.xls	2020	10	7	10/7/2020	44111	45	B2	G(FEDCBA)	Nucleocapsid	UNKNOWN	28.545	28.545	317.41	317.414	1295.256124	0.221153846	2979.089086	411132.4273
3508	2020_10_07_ADF_KR_Analysis_2_WV_Corrected_2021_01_20.xls	2020	10	7	10/7/2020	44111	45	B3	G(FEDCBA)	Nucleocapsid	UNKNOWN	28.231	28.231	391.49	391.485	1295.256124	0.221153846	2979.089086	507073.3437
3509	2020_10_08_ADF_KR_Analysis_2_WV_Corrected_2021_01_20.xls	2020	10	8	10/8/2020	44112	46	B1	G(FEDCBA)	Bovine_Coronavirus	UNKNOWN	27.668	27.668	10866.94	10866.942	1296.936759	0.219047619	2982.954545	14093736.54
3510	2020_10_08_ADF_KR_Analysis_2_WV_Corrected_2021_01_20.xls	2020	10	8	10/8/2020	44112	46	B2	G(FEDCBA)	Bovine_Coronavirus	UNKNOWN	27.813	27.813	9840.03	9840.028	1296.936759	0.219047619	2982.954545	12761894.02
3511	2020_10_08_ADF_KR_Analysis_2_WV_Corrected_2021_01_20.xls	2020	10	8	10/8/2020	44112	46	B3	G(FEDCBA)	Bovine_Coronavirus	UNKNOWN	27.825	27.825	9757.28	9757.276	1296.936759	0.219047619	2982.954545	12654569.91
3512	2020_10_08_ADF_KR_Analysis_2_WV_Corrected_2021_01_20.xls	2020	10	8	10/8/2020	44112	46	B1	G(FEDCBA)	Envelope	UNKNOWN	28.43	28.43	254.8	254.801	1296.936759	0.219047619	2982.954545	330460.7831
3513	2020_10_08_ADF_KR_Analysis_2_WV_Corrected_2021_01_20.xls	2020	10	8	10/8/2020	44112	46	B2	G(FEDCBA)	Envelope	UNKNOWN	28.328	28.328	272.62	272.622	1296.936759	0.219047619	2982.954545	353573.4931
3514	2020_10_08_ADF_KR_Analysis_2_WV_Corrected_2021_01_20.xls	2020	10	8	10/8/2020	44112	46	B3	G(FEDCBA)	Envelope	UNKNOWN	28.535	28.535	237.59	237.593	1296.936759	0.219047619	2982.954545	308143.0954
3515	2020_10_08_ADF_KR_Analysis_2_WV_Corrected_2021_01_20.xls	2020	10	8	10/8/2020	44112	46	B1	G(FEDCBA)	FplusBacteriophage	UNKNOWN	21.758	21.758	211342.81	211342.813	1296.936759	0.219047619	2982.954545	274098262.9
3516	2020_10_08_ADF_KR_Analysis_2_WV_Corrected_2021_01_20.xls	2020	10	8	10/8/2020	44112	46	B2	G(FEDCBA)	FplusBacteriophage	UNKNOWN	21.994	21.994	181359.27	181359.266	1296.936759	0.219047619	2982.954545	235211498.7
3517	2020_10_08_ADF_KR_Analysis_2_WV_Corrected_2021_01_20.xls	2020	10	8	10/8/2020	44112	46	B3	G(FEDCBA)	FplusBacteriophage	UNKNOWN	21.965	21.965	184796.33	184796.328	1296.936759	0.219047619	2982.954545	239669150.7
3518	2020_10_08_ADF_KR_Analysis_2_WV_Corrected_2021_01_20.xls	2020	10	8	10/8/2020	44112	46	B1	G(FEDCBA)	Nucleocapsid	UNKNOWN	28.005	28.005	350.86	350.862	1296.936759	0.219047619	2982.954545	455045.8251
3519	2020_10_08_ADF_KR_Analysis_2_WV_Corrected_2021_01_20.xls	2020	10	8	10/8/2020	44112	46	B2	G(FEDCBA)	Nucleocapsid	UNKNOWN	27.904	27.904	376.45	376.448	1296.936759	0.219047619	2982.954545	488229.2491
3520	2020_10_08_ADF_KR_Analysis_2_WV_Corrected_2021_01_20.xls	2020	10	8	10/8/2020	44112	46	B3	G(FEDCBA)	Nucleocapsid	UNKNOWN	27.853	27.853	389.89	389.886	1296.936759	0.219047619	2982.954545	505657.4852
3521	2020_10_09_KR_KR_Analysis_2_WV_Corrected_2021_01_20.xls	2020	10	9	10/9/2020	44113	47	B1	G(FEDCBA)	Bovine_Coronavirus	UNKNOWN	27.129	27.129	11575.12	11575.119	2434.137092	0.127071823	5598.515311	28175426.5
3522	2020_10_09_KR_KR_Analysis_2_WV_Corrected_2021_01_20.xls	2020	10	9	10/9/2020	44113	47	B2	G(FEDCBA)	Bovine_Coronavirus	UNKNOWN	27.282	27.282	10462.4	10462.402	2434.137092	0.127071823	5598.515311	25466920.78
3523	2020_10_09_KR_KR_Analysis_2_WV_Corrected_2021_01_20.xls	2020	10	9	10/9/2020	44113	47	B3	G(FEDCBA)	Bovine_Coronavirus	UNKNOWN	27.227	27.227	10847.65	10847.652	2434.137092	0.127071823	5598.515311	26404672.09
3524	2020_10_09_KR_KR_Analysis_2_WV_Corrected_2021_01_20.xls	2020	10	9	10/9/2020	44113	47	B1	G(FEDCBA)	Envelope	UNKNOWN	30.699	30.699	77.73	77.729	2434.137092	0.127071823	5598.515311	189203.042
3525	2020_10_09_KR_KR_Analysis_2_WV_Corrected_2021_01_20.xls	2020	10	9	10/9/2020	44113	47	B2	G(FEDCBA)	Envelope	UNKNOWN	31.421	31.421	47.95	47.953	2434.137092	0.127071823	5598.515311	116724.176
3526	2020_10_09_KR_KR_Analysis_2_WV_Corrected_2021_01_20.xls	2020	10	9	10/9/2020	44113	47	B3	G(FEDCBA)	Envelope	UNKNOWN	31.241	31.241	54.09	54.088	2434.137092	0.127071823	5598.515311	131657.607
3527	2020_10_09_KR_KR_Analysis_2_WV_Corrected_2021_01_20.xls	2020	10	9	10/9/2020	44113	47	B1	G(FEDCBA)	FplusBacteriophage	UNKNOWN	22.008	22.008	287761.56	287761.563	2434.137092	0.127071823	5598.515311	700451094.2
3528	2020_10_09_KR_KR_Analysis_2_WV_Corrected_2021_01_20.xls	2020	10	9	10/9/2020	44113	47	B2	G(FEDCBA)	FplusBacteriophage	UNKNOWN	22.413	22.413	221445.78	221445.781	2434.137092	0.127071823	5598.515311	539029389.4
3529	2020_10_09_KR_KR_Analysis_2_WV_Corrected_2021_01_20.xls	2020	10	9	10/9/2020	44113	47	B3	G(FEDCBA)	FplusBacteriophage	UNKNOWN	22.386	22.386	225267.61	225267.609	2434.137092	0.127071823	5598.515311	548332242.7
3530	2020_10_09_KR_KR_Analysis_2_WV_Corrected_2021_01_20.xls	2020	10	9	10/9/2020	44113	47	B1	G(FEDCBA)	Nucleocapsid	UNKNOWN	29.462	29.462	125.84	125.842	2434.137092	0.127071823	5598.515311	306316.6799
3531	2020_10_09_KR_KR_Analysis_2_WV_Corrected_2021_01_20.xls	2020	10	9	10/9/2020	44113	47	B2	G(FEDCBA)	Nucleocapsid	UNKNOWN	29.56	29.56	117.83	117.834	2434.137092	0.127071823	5598.515311	286824.1101
3532	2020_10_09_KR_KR_Analysis_2_WV_Corrected_2021_01_20.xls	2020	10	9	10/9/2020	44113	47	B3	G(FEDCBA)	Nucleocapsid	UNKNOWN	29.753	29.753	103.56	103.56	2434.137092	0.127071823	5598.515311	252079.2372
3533	2020_10_10_KR_KR_Analysis_2021_01_19.xls	2020	10	10	10/10/2020	44114	48	B1	G(FEDCBA)	Bovine_Coronavirus	UNKNOWN	26.104	26.104	14169.62	14169.615	1240.110122	0.23	2852.25328	17571882.99
3534	2020_10_10_KR_KR_Analysis_2021_01_19.xls	2020	10	10	10/10/2020	44114	48	B2	G(FEDCBA)	Bovine_Coronavirus	UNKNOWN	26.328	26.328	12193.37	12193.366	1240.110122	0.23	2852.25328	15121116.6
3535	2020_10_10_KR_KR_Analysis_2021_01_19.xls	2020	10	10	10/10/2020	44114	48	B3	G(FEDCBA)	Bovine_Coronavirus	UNKNOWN	26.45	26.45	11239.08	11239.083	1240.110122	0.23	2852.25328	13937700.59
3536	2020_10_10_KR_KR_Analysis_2021_01_19.xls	2020	10	10	10/10/2020	44114	48	B1	G(FEDCBA)	Envelope	UNKNOWN	29.441	29.441	101.9	101.899	1240.110122	0.23	2852.25328	126365.9813
3537	2020_10_10_KR_KR_Analysis_2021_01_19.xls	2020	10	10	10/10/2020	44114	48	B2	G(FEDCBA)	Envelope	UNKNOWN	-	NA	72.2	NA	1240.110122	0.23	2852.25328	NA
3538	2020_10_10_KR_KR_Analysis_2021_01_19.xls	2020	10	10	10/10/2020	44114	48	B3	G(FEDCBA)	Envelope	UNKNOWN	29.758	29.758	82.39	82.387	1240.110122	0.23	2852.25328	102168.9526
3539	2020_10_10_KR_KR_Analysis_2021_01_19.xls	2020	10	10	10/10/2020	44114	48	B1	G(FEDCBA)	FplusBacteriophage	UNKNOWN	22.823	22.823	227250.27	227250.266	1240.110122	0.23	2852.25328	281815355.1
3540	2020_10_10_KR_KR_Analysis_2021_01_19.xls	2020	10	10	10/10/2020	44114	48	B2	G(FEDCBA)	FplusBacteriophage	UNKNOWN	22.95	22.95	205930.5	205930.5	1240.110122	0.23	2852.25328	255376497.5
3541	2020_10_10_KR_KR_Analysis_2021_01_19.xls	2020	10	10	10/10/2020	44114	48	B3	G(FEDCBA)	FplusBacteriophage	UNKNOWN	22.978	22.978	201601.66	201601.656	1240.110122	0.23	2852.25328	250008254.2
3542	2020_10_10_KR_KR_Analysis_2021_01_19.xls	2020	10	10	10/10/2020	44114	48	B1	G(FEDCBA)	Nucleocapsid	UNKNOWN	28.464	28.464	154.37	154.367	1240.110122	0.23	2852.25328	191432.0792
3543	2020_10_10_KR_KR_Analysis_2021_01_19.xls	2020	10	10	10/10/2020	44114	48	B2	G(FEDCBA)	Nucleocapsid	UNKNOWN	-	NA	166.99	NA	1240.110122	0.23	2852.25328	NA
3544	2020_10_10_KR_KR_Analysis_2021_01_19.xls	2020	10	10	10/10/2020	44114	48	B3	G(FEDCBA)	Nucleocapsid	UNKNOWN	28.236	28.236	178.8	178.799	1240.110122	0.23	2852.25328	221730.4497
3545	2020_10_11_KR_KR_Analysis_2021_01_19.xls	2020	10	11	10/11/2020	44115	49	B1	G(FEDCBA)	Bovine_Coronavirus	UNKNOWN	28.673	28.673	4206.87	4206.873	1248.29243	0.216981132	2871.072589	5251407.72
3546	2020_10_11_KR_KR_Analysis_2021_01_19.xls	2020	10	11	10/11/2020	44115	49	B2	G(FEDCBA)	Bovine_Coronavirus	UNKNOWN	28.624	28.624	4355.34	4355.339	1248.29243	0.216981132	2871.072589	5436736.704
3547	2020_10_11_KR_KR_Analysis_2021_01_19.xls	2020	10	11	10/11/2020	44115	49	B3	G(FEDCBA)	Bovine_Coronavirus	UNKNOWN	28.644	28.644	4293.77	4293.765	1248.29243	0.216981132	2871.072589	5359874.346
3548	2020_10_11_KR_KR_Analysis_2021_01_19.xls	2020	10	11	10/11/2020	44115	49	B1	G(FEDCBA)	Envelope	UNKNOWN	30.47	30.47	70.2	70.199	1248.29243	0.216981132	2871.072589	87628.88029
3549	2020_10_11_KR_KR_Analysis_2021_01_19.xls	2020	10	11	10/11/2020	44115	49	B2	G(FEDCBA)	Envelope	UNKNOWN	30.14	30.14	87.82	87.82	1248.29243	0.216981132	2871.072589	109625.0412
3550	2020_10_11_KR_KR_Analysis_2021_01_19.xls	2020	10	11	10/11/2020	44115	49	B3	G(FEDCBA)	Envelope	UNKNOWN	30.295	30.295	79.02	79.016	1248.29243	0.216981132	2871.072589	98635.07465
3551	2020_10_11_KR_KR_Analysis_2021_01_19.xls	2020	10	11	10/11/2020	44115	49	B1	G(FEDCBA)	FplusBacteriophage	UNKNOWN	22.946	22.946	104855.56	104855.563	1248.29243	0.216981132	2871.072589	130890405.5
3552	2020_10_11_KR_KR_Analysis_2021_01_19.xls	2020	10	11	10/11/2020	44115	49	B2	G(FEDCBA)	FplusBacteriophage	UNKNOWN	22.505	22.505	137274.17	137274.172	1248.29243	0.216981132	2871.072589	171358309.7
3553	2020_10_11_KR_KR_Analysis_2021_01_19.xls	2020	10	11	10/11/2020	44115	49	B3	G(FEDCBA)	FplusBacteriophage	UNKNOWN	22.494	22.494	138245.8	138245.797	1248.29243	0.216981132	2871.072589	172571181.9
3554	2020_10_11_KR_KR_Analysis_2021_01_19.xls	2020	10	11	10/11/2020	44115	49	B1	G(FEDCBA)	Nucleocapsid	UNKNOWN	31.207	31.207	51.98	51.982	1248.29243	0.216981132	2871.072589	64888.7371
3555	2020_10_11_KR_KR_Analysis_2021_01_19.xls	2020	10	11	10/11/2020	44115	49	B2	G(FEDCBA)	Nucleocapsid	UNKNOWN	30.928	30.928	62.62	62.62	1248.29243	0.216981132	2871.072589	78168.07197
3556	2020_10_11_KR_KR_Analysis_2021_01_19.xls	2020	10	11	10/11/2020	44115	49	B3	G(FEDCBA)	Nucleocapsid	UNKNOWN	30.04	30.04	113.22	113.22	1248.29243	0.216981132	2871.072589	141331.6689
3557	2020_10_12_KR_KR_Analysis_2021_01_19.xls	2020	10	12	10/12/2020	44116	50	B1	G(FEDCBA)	Bovine_Coronavirus	UNKNOWN	27.77	27.77	10712.96	10712.955	1162.75279	0.214953271	2674.331417	12456518.32
3558	2020_10_12_KR_KR_Analysis_2021_01_19.xls	2020	10	12	10/12/2020	44116	50	B2	G(FEDCBA)	Bovine_Coronavirus	UNKNOWN	27.799	27.799	10504.83	10504.834	1162.75279	0.214953271	2674.331417	12214525.04
3559	2020_10_12_KR_KR_Analysis_2021_01_19.xls	2020	10	12	10/12/2020	44116	50	B3	G(FEDCBA)	Bovine_Coronavirus	UNKNOWN	28.012	28.012	9062.4	9062.399	1162.75279	0.214953271	2674.331417	10537329.72
3560	2020_10_12_KR_KR_Analysis_2021_01_19.xls	2020	10	12	10/12/2020	44116	50	B1	G(FEDCBA)	Envelope	UNKNOWN	31.555	31.555	39.02	39.023	1162.75279	0.214953271	2674.331417	45374.10212
3561	2020_10_12_KR_KR_Analysis_2021_01_19.xls	2020	10	12	10/12/2020	44116	50	B2	G(FEDCBA)	Envelope	UNKNOWN	31.502	31.502	40.5	40.496	1162.75279	0.214953271	2674.331417	47086.83698
3562	2020_10_12_KR_KR_Analysis_2021_01_19.xls	2020	10	12	10/12/2020	44116	50	B3	G(FEDCBA)	Envelope	UNKNOWN	31.947	31.947	29.71	29.706	1162.75279	0.214953271	2674.331417	34540.73438
3563	2020_10_12_KR_KR_Analysis_2021_01_19.xls	2020	10	12	10/12/2020	44116	50	B1	G(FEDCBA)	FplusBacteriophage	UNKNOWN	22.74	22.74	149030.7	149030.703	1162.75279	0.214953271	2674.331417	173285865.7
3564	2020_10_12_KR_KR_Analysis_2021_01_19.xls	2020	10	12	10/12/2020	44116	50	B2	G(FEDCBA)	FplusBacteriophage	UNKNOWN	22.602	22.602	163464.5	163464.5	1162.75279	0.214953271	2674.331417	190068803.4
3565	2020_10_12_KR_KR_Analysis_2021_01_19.xls	2020	10	12	10/12/2020	44116	50	B3	G(FEDCBA)	FplusBacteriophage	UNKNOWN	23.025	23.025	123259.66	123259.664	1162.75279	0.214953271	2674.331417	143320518.2
3566	2020_10_12_KR_KR_Analysis_2021_01_19.xls	2020	10	12	10/12/2020	44116	50	B1	G(FEDCBA)	Nucleocapsid	UNKNOWN	30.401	30.401	95.35	95.352	1162.75279	0.214953271	2674.331417	110870.804
3567	2020_10_12_KR_KR_Analysis_2021_01_19.xls	2020	10	12	10/12/2020	44116	50	B2	G(FEDCBA)	Nucleocapsid	UNKNOWN	30.327	30.327	100.11	100.109	1162.75279	0.214953271	2674.331417	116402.0191
3568	2020_10_12_KR_KR_Analysis_2021_01_19.xls	2020	10	12	10/12/2020	44116	50	B3	G(FEDCBA)	Nucleocapsid	UNKNOWN	30.699	30.699	78.48	78.478	1162.75279	0.214953271	2674.331417	91250.51345
3569	2020_10_13_KR_KR_Analysis_2021_01_19.xls	2020	10	13	10/13/2020	44117	51	B1	G(FEDCBA)	Bovine_Coronavirus	UNKNOWN	27.04	27.04	14996.95	14996.951	1323.770358	0.18852459	3044.671824	19852519.19
3570	2020_10_13_KR_KR_Analysis_2021_01_19.xls	2020	10	13	10/13/2020	44117	51	B2	G(FEDCBA)	Bovine_Coronavirus	UNKNOWN	27.507	27.507	10728.3	10728.304	1323.770358	0.18852459	3044.671824	14201810.83
3571	2020_10_13_KR_KR_Analysis_2021_01_19.xls	2020	10	13	10/13/2020	44117	51	B3	G(FEDCBA)	Bovine_Coronavirus	UNKNOWN	27.211	27.211	13263.02	13263.023	1323.770358	0.18852459	3044.671824	17557196.7
3572	2020_10_13_KR_KR_Analysis_2021_01_19.xls	2020	10	13	10/13/2020	44117	51	B1	G(FEDCBA)	Envelope	UNKNOWN	30.982	30.982	78.95	78.954	1323.770358	0.18852459	3044.671824	104516.9648
3573	2020_10_13_KR_KR_Analysis_2021_01_19.xls	2020	10	13	10/13/2020	44117	51	B2	G(FEDCBA)	Envelope	UNKNOWN	31.448	31.448	57.28	57.283	1323.770358	0.18852459	3044.671824	75829.53742
3574	2020_10_13_KR_KR_Analysis_2021_01_19.xls	2020	10	13	10/13/2020	44117	51	B3	G(FEDCBA)	Envelope	UNKNOWN	31.376	31.376	60.19	60.193	1323.770358	0.18852459	3044.671824	79681.70916
3575	2020_10_13_KR_KR_Analysis_2021_01_19.xls	2020	10	13	10/13/2020	44117	51	B1	G(FEDCBA)	FplusBacteriophage	UNKNOWN	23.621	23.621	117403.02	117403.023	1323.770358	0.18852459	3044.671824	155414641.8
3576	2020_10_13_KR_KR_Analysis_2021_01_19.xls	2020	10	13	10/13/2020	44117	51	B2	G(FEDCBA)	FplusBacteriophage	UNKNOWN	24.113	24.113	83224.2	83224.203	1323.770358	0.18852459	3044.671824	110169733
3577	2020_10_13_KR_KR_Analysis_2021_01_19.xls	2020	10	13	10/13/2020	44117	51	B3	G(FEDCBA)	FplusBacteriophage	UNKNOWN	23.627	23.627	116916.01	116916.008	1323.770358	0.18852459	3044.671824	154769945.8
3578	2020_10_13_KR_KR_Analysis_2021_01_19.xls	2020	10	13	10/13/2020	44117	51	B1	G(FEDCBA)	Nucleocapsid	UNKNOWN	30.041	30.041	130.42	130.415	1323.770358	0.18852459	3044.671824	172639.5112
3579	2020_10_13_KR_KR_Analysis_2021_01_19.xls	2020	10	13	10/13/2020	44117	51	B2	G(FEDCBA)	Nucleocapsid	UNKNOWN	30.275	30.275	110.89	110.885	1323.770358	0.18852459	3044.671824	146786.2761
3580	2020_10_13_KR_KR_Analysis_2021_01_19.xls	2020	10	13	10/13/2020	44117	51	B3	G(FEDCBA)	Nucleocapsid	UNKNOWN	30.556	30.556	91.28	91.284	1323.770358	0.18852459	3044.671824	120839.0534
3581	2020_10_14_KR_KR_Analysis_2021_01_19.xls	2020	10	14	10/14/2020	44118	52	B1	G(FEDCBA)	Bovine_Coronavirus	UNKNOWN	26.67	26.67	11143.06	11143.057	1100.158423	0.23	2530.364372	12259128.02
3582	2020_10_14_KR_KR_Analysis_2021_01_19.xls	2020	10	14	10/14/2020	44118	52	B2	G(FEDCBA)	Bovine_Coronavirus	UNKNOWN	26.749	26.749	10562.95	10562.953	1100.158423	0.23	2530.364372	11620921.71
3583	2020_10_14_KR_KR_Analysis_2021_01_19.xls	2020	10	14	10/14/2020	44118	52	B3	G(FEDCBA)	Bovine_Coronavirus	UNKNOWN	26.794	26.794	10249.74	10249.741	1100.158423	0.23	2530.364372	11276338.89
3584	2020_10_14_KR_KR_Analysis_2021_01_19.xls	2020	10	14	10/14/2020	44118	52	B1	G(FEDCBA)	Envelope	UNKNOWN	-	NA	11.44	NA	1100.158423	0.23	2530.364372	NA
3585	2020_10_14_KR_KR_Analysis_2021_01_19.xls	2020	10	14	10/14/2020	44118	52	B2	G(FEDCBA)	Envelope	UNKNOWN	-	NA	22.69	NA	1100.158423	0.23	2530.364372	NA
3586	2020_10_14_KR_KR_Analysis_2021_01_19.xls	2020	10	14	10/14/2020	44118	52	B3	G(FEDCBA)	Envelope	UNKNOWN	-	NA	23.62	NA	1100.158423	0.23	2530.364372	NA
3587	2020_10_14_KR_KR_Analysis_2021_01_19.xls	2020	10	14	10/14/2020	44118	52	B1	G(FEDCBA)	FplusBacteriophage	UNKNOWN	22.409	22.409	166512.42	166512.422	1100.158423	0.23	2530.364372	183190043.6
3588	2020_10_14_KR_KR_Analysis_2021_01_19.xls	2020	10	14	10/14/2020	44118	52	B2	G(FEDCBA)	FplusBacteriophage	UNKNOWN	22.476	22.476	159314.06	159314.063	1100.158423	0.23	2530.364372	175270708.3
3589	2020_10_14_KR_KR_Analysis_2021_01_19.xls	2020	10	14	10/14/2020	44118	52	B3	G(FEDCBA)	FplusBacteriophage	UNKNOWN	22.597	22.597	147071.25	147071.25	1100.158423	0.23	2530.364372	161801674.5
3590	2020_10_14_KR_KR_Analysis_2021_01_19.xls	2020	10	14	10/14/2020	44118	52	B1	G(FEDCBA)	Nucleocapsid	UNKNOWN	-	NA	70.64	NA	1100.158423	0.23	2530.364372	NA
3591	2020_10_14_KR_KR_Analysis_2021_01_19.xls	2020	10	14	10/14/2020	44118	52	B2	G(FEDCBA)	Nucleocapsid	UNKNOWN	-	NA	69.38	NA	1100.158423	0.23	2530.364372	NA
3592	2020_10_14_KR_KR_Analysis_2021_01_19.xls	2020	10	14	10/14/2020	44118	52	B3	G(FEDCBA)	Nucleocapsid	UNKNOWN	-	NA	73.3	NA	1100.158423	0.23	2530.364372	NA
3593	2020_10_15_ADF_KR_Analysis_2021_01_18.xls	2020	10	15	10/15/2020	44119	53	B1	G(FEDCBA)	Bovine_Coronavirus	UNKNOWN	26.134	26.134	30033.29	30033.285	1352.337869	0.203539823	3110.377099	40615148.64
3594	2020_10_15_ADF_KR_Analysis_2021_01_18.xls	2020	10	15	10/15/2020	44119	53	B2	G(FEDCBA)	Bovine_Coronavirus	UNKNOWN	26.402	26.402	25088.62	25088.623	1352.337869	0.203539823	3110.377099	33928294.96
3595	2020_10_15_ADF_KR_Analysis_2021_01_18.xls	2020	10	15	10/15/2020	44119	53	B3	G(FEDCBA)	Bovine_Coronavirus	UNKNOWN	26.453	26.453	24248.33	24248.332	1352.337869	0.203539823	3110.377099	32791937.62
3596	2020_10_15_ADF_KR_Analysis_2021_01_18.xls	2020	10	15	10/15/2020	44119	53	B1	G(FEDCBA)	Envelope	UNKNOWN	32.493	32.493	16.83	16.828	1352.337869	0.203539823	3110.377099	22757.14166
3597	2020_10_15_ADF_KR_Analysis_2021_01_18.xls	2020	10	15	10/15/2020	44119	53	B2	G(FEDCBA)	Envelope	UNKNOWN	32.539	32.539	16.32	16.319	1352.337869	0.203539823	3110.377099	22068.80168
3598	2020_10_15_ADF_KR_Analysis_2021_01_18.xls	2020	10	15	10/15/2020	44119	53	B3	G(FEDCBA)	Envelope	UNKNOWN	32.337	32.337	18.65	18.654	1352.337869	0.203539823	3110.377099	25226.51061
3599	2020_10_15_ADF_KR_Analysis_2021_01_18.xls	2020	10	15	10/15/2020	44119	53	B1	G(FEDCBA)	FplusBacteriophage	UNKNOWN	22.167	22.167	197115.27	197115.266	1352.337869	0.203539823	3110.377099	266566438.8
3600	2020_10_15_ADF_KR_Analysis_2021_01_18.xls	2020	10	15	10/15/2020	44119	53	B2	G(FEDCBA)	FplusBacteriophage	UNKNOWN	22.406	22.406	169699.77	169699.766	1352.337869	0.203539823	3110.377099	229491419.9
3601	2020_10_15_ADF_KR_Analysis_2021_01_18.xls	2020	10	15	10/15/2020	44119	53	B3	G(FEDCBA)	FplusBacteriophage	UNKNOWN	22.454	22.454	164675.92	164675.922	1352.337869	0.203539823	3110.377099	222697485.4
3602	2020_10_15_ADF_KR_Analysis_2021_01_18.xls	2020	10	15	10/15/2020	44119	53	B1	G(FEDCBA)	Nucleocapsid	UNKNOWN	30.675	30.675	68.26	68.264	1352.337869	0.203539823	3110.377099	92315.99229
3603	2020_10_15_ADF_KR_Analysis_2021_01_18.xls	2020	10	15	10/15/2020	44119	53	B2	G(FEDCBA)	Nucleocapsid	UNKNOWN	30.816	30.816	62.12	62.115	1352.337869	0.203539823	3110.377099	84000.46673
3604	2020_10_15_ADF_KR_Analysis_2021_01_18.xls	2020	10	15	10/15/2020	44119	53	B3	G(FEDCBA)	Nucleocapsid	UNKNOWN	30.611	30.611	71.24	71.239	1352.337869	0.203539823	3110.377099	96339.19745
3605	2020_10_16_JL_KR_Analysis_2021_01_18.xls	2020	10	16	10/16/2020	44120	54	B1	G(FEDCBA)	Bovine_Coronavirus	UNKNOWN	27.799	27.799	9422.22	9422.223	1102.594277	0.221153846	2535.966837	10388889.16
3606	2020_10_16_JL_KR_Analysis_2021_01_18.xls	2020	10	16	10/16/2020	44120	54	B2	G(FEDCBA)	Bovine_Coronavirus	UNKNOWN	28.045	28.045	7969.69	7969.691	1102.594277	0.221153846	2535.966837	8787335.686
3607	2020_10_16_JL_KR_Analysis_2021_01_18.xls	2020	10	16	10/16/2020	44120	54	B3	G(FEDCBA)	Bovine_Coronavirus	UNKNOWN	27.819	27.819	9290.29	9290.291	1102.594277	0.221153846	2535.966837	10243421.69
3608	2020_10_16_JL_KR_Analysis_2021_01_18.xls	2020	10	16	10/16/2020	44120	54	B1	G(FEDCBA)	Envelope	UNKNOWN	33.001	33.001	7.02	7.017	1102.594277	0.221153846	2535.966837	7736.904042
3609	2020_10_16_JL_KR_Analysis_2021_01_18.xls	2020	10	16	10/16/2020	44120	54	B2	G(FEDCBA)	Envelope	UNKNOWN	32.481	32.481	10.17	10.171	1102.594277	0.221153846	2535.966837	11214.48639
3610	2020_10_16_JL_KR_Analysis_2021_01_18.xls	2020	10	16	10/16/2020	44120	54	B3	G(FEDCBA)	Envelope	UNKNOWN	32.884	32.884	7.63	7.626	1102.594277	0.221153846	2535.966837	8408.383956
3611	2020_10_16_JL_KR_Analysis_2021_01_18.xls	2020	10	16	10/16/2020	44120	54	B1	G(FEDCBA)	FplusBacteriophage	UNKNOWN	23.154	23.154	123287.3	123287.297	1102.594277	0.221153846	2535.966837	135935868.1
3612	2020_10_16_JL_KR_Analysis_2021_01_18.xls	2020	10	16	10/16/2020	44120	54	B2	G(FEDCBA)	FplusBacteriophage	UNKNOWN	23.19	23.19	120419.43	120419.43	1102.594277	0.221153846	2535.966837	132773774.4
3613	2020_10_16_JL_KR_Analysis_2021_01_18.xls	2020	10	16	10/16/2020	44120	54	B3	G(FEDCBA)	FplusBacteriophage	UNKNOWN	22.761	22.761	159642.34	159642.344	1102.594277	0.221153846	2535.966837	176020734.9
3614	2020_10_16_JL_KR_Analysis_2021_01_18.xls	2020	10	16	10/16/2020	44120	54	B1	G(FEDCBA)	Nucleocapsid	UNKNOWN	30.485	30.485	47.17	47.166	1102.594277	0.221153846	2535.966837	52004.96167
3615	2020_10_16_JL_KR_Analysis_2021_01_18.xls	2020	10	16	10/16/2020	44120	54	B2	G(FEDCBA)	Nucleocapsid	UNKNOWN	30.135	30.135	60.31	60.314	1102.594277	0.221153846	2535.966837	66501.87122
3616	2020_10_16_JL_KR_Analysis_2021_01_18.xls	2020	10	16	10/16/2020	44120	54	B3	G(FEDCBA)	Nucleocapsid	UNKNOWN	29.987	29.987	66.92	66.924	1102.594277	0.221153846	2535.966837	73790.01939
3617	2020_10_17_JL_KR_Analysis_2021_01_18.xls	2020	10	17	10/17/2020	44121	55	B1	G(FEDCBA)	Bovine_Coronavirus	UNKNOWN	28.261	28.261	14492.51	14492.506	1249.957772	0.207207207	2874.902875	18115020.51
3618	2020_10_17_JL_KR_Analysis_2021_01_18.xls	2020	10	17	10/17/2020	44121	55	B2	G(FEDCBA)	Bovine_Coronavirus	UNKNOWN	28.481	28.481	12627.31	12627.305	1249.957772	0.207207207	2874.902875	15783598.02
3619	2020_10_17_JL_KR_Analysis_2021_01_18.xls	2020	10	17	10/17/2020	44121	55	B3	G(FEDCBA)	Bovine_Coronavirus	UNKNOWN	29.362	29.362	7273.33	7273.332	1249.957772	0.207207207	2874.902875	9091357.862
3620	2020_10_17_JL_KR_Analysis_2021_01_18.xls	2020	10	17	10/17/2020	44121	55	B1	G(FEDCBA)	Envelope	UNKNOWN	-	NA	24.75	NA	1249.957772	0.207207207	2874.902875	NA
3621	2020_10_17_JL_KR_Analysis_2021_01_18.xls	2020	10	17	10/17/2020	44121	55	B2	G(FEDCBA)	Envelope	UNKNOWN	-	NA	7.44	NA	1249.957772	0.207207207	2874.902875	NA
3622	2020_10_17_JL_KR_Analysis_2021_01_18.xls	2020	10	17	10/17/2020	44121	55	B3	G(FEDCBA)	Envelope	UNKNOWN	-	NA	1.82	NA	1249.957772	0.207207207	2874.902875	NA
3623	2020_10_17_JL_KR_Analysis_2021_01_18.xls	2020	10	17	10/17/2020	44121	55	B1	G(FEDCBA)	FplusBacteriophage	UNKNOWN	23.172	23.172	169330.06	169330.063	1249.957772	0.207207207	2874.902875	211655428.3
3624	2020_10_17_JL_KR_Analysis_2021_01_18.xls	2020	10	17	10/17/2020	44121	55	B2	G(FEDCBA)	FplusBacteriophage	UNKNOWN	23.522	23.522	136069.78	136069.781	1249.957772	0.207207207	2874.902875	170081480.3
3625	2020_10_17_JL_KR_Analysis_2021_01_18.xls	2020	10	17	10/17/2020	44121	55	B3	G(FEDCBA)	FplusBacteriophage	UNKNOWN	24.859	24.859	58993.23	58993.227	1249.957772	0.207207207	2874.902875	73739042.58
3626	2020_10_17_JL_KR_Analysis_2021_01_18.xls	2020	10	17	10/17/2020	44121	55	B1	G(FEDCBA)	Nucleocapsid	UNKNOWN	30.637	30.637	103.97	103.973	1249.957772	0.207207207	2874.902875	129961.8594
3627	2020_10_17_JL_KR_Analysis_2021_01_18.xls	2020	10	17	10/17/2020	44121	55	B2	G(FEDCBA)	Nucleocapsid	UNKNOWN	31.053	31.053	80.54	80.538	1249.957772	0.207207207	2874.902875	100669.099
3628	2020_10_17_JL_KR_Analysis_2021_01_18.xls	2020	10	17	10/17/2020	44121	55	B3	G(FEDCBA)	Nucleocapsid	UNKNOWN	-	NA	57.98	NA	1249.957772	0.207207207	2874.902875	NA
3629	2020_10_18_JL_KR_Analysis_2021_01_18.xls	2020	10	18	10/18/2020	44122	56	B1	G(FEDCBA)	Bovine_Coronavirus	UNKNOWN	27.988	27.988	14067.18	14067.177	1920.417883	0.131428571	4416.961131	27014858.27
3630	2020_10_18_JL_KR_Analysis_2021_01_18.xls	2020	10	18	10/18/2020	44122	56	B2	G(FEDCBA)	Bovine_Coronavirus	UNKNOWN	28.215	28.215	12155.87	12155.873	1920.417883	0.131428571	4416.961131	23344355.89
3631	2020_10_18_JL_KR_Analysis_2021_01_18.xls	2020	10	18	10/18/2020	44122	56	B3	G(FEDCBA)	Bovine_Coronavirus	UNKNOWN	28.188	28.188	12374.75	12374.75	1920.417883	0.131428571	4416.961131	23764691.2
3632	2020_10_18_JL_KR_Analysis_2021_01_18.xls	2020	10	18	10/18/2020	44122	56	B1	G(FEDCBA)	Envelope	UNKNOWN	31.473	31.473	76.12	76.116	1920.417883	0.131428571	4416.961131	146174.5276
3633	2020_10_18_JL_KR_Analysis_2021_01_18.xls	2020	10	18	10/18/2020	44122	56	B2	G(FEDCBA)	Envelope	UNKNOWN	31.12	31.12	95.25	95.245	1920.417883	0.131428571	4416.961131	182910.2013
3634	2020_10_18_JL_KR_Analysis_2021_01_18.xls	2020	10	18	10/18/2020	44122	56	B3	G(FEDCBA)	Envelope	UNKNOWN	31.485	31.485	75.53	75.528	1920.417883	0.131428571	4416.961131	145045.3219
3635	2020_10_18_JL_KR_Analysis_2021_01_18.xls	2020	10	18	10/18/2020	44122	56	B1	G(FEDCBA)	FplusBacteriophage	UNKNOWN	22.541	22.541	197586.23	197586.234	1920.417883	0.131428571	4416.961131	379448137.2
3636	2020_10_18_JL_KR_Analysis_2021_01_18.xls	2020	10	18	10/18/2020	44122	56	B2	G(FEDCBA)	FplusBacteriophage	UNKNOWN	22.749	22.749	175506.41	175506.406	1920.417883	0.131428571	4416.961131	337045640.7
3637	2020_10_18_JL_KR_Analysis_2021_01_18.xls	2020	10	18	10/18/2020	44122	56	B3	G(FEDCBA)	FplusBacteriophage	UNKNOWN	22.643	22.643	186407.69	186407.688	1920.417883	0.131428571	4416.961131	357980657.6
3638	2020_10_18_JL_KR_Analysis_2021_01_18.xls	2020	10	18	10/18/2020	44122	56	B1	G(FEDCBA)	Nucleocapsid	UNKNOWN	31.034	31.034	102.71	102.706	1920.417883	0.131428571	4416.961131	197238.4391
3639	2020_10_18_JL_KR_Analysis_2021_01_18.xls	2020	10	18	10/18/2020	44122	56	B2	G(FEDCBA)	Nucleocapsid	UNKNOWN	30.312	30.312	161.72	161.72	1920.417883	0.131428571	4416.961131	310569.98
3640	2020_10_18_JL_KR_Analysis_2021_01_18.xls	2020	10	18	10/18/2020	44122	56	B3	G(FEDCBA)	Nucleocapsid	UNKNOWN	30.331	30.331	159.76	159.755	1920.417883	0.131428571	4416.961131	306796.3589
3641	2020_10_19_JL_KR_Analysis_2021_01_18.xls	2020	10	19	10/19/2020	44123	57	B1	G(FEDCBA)	Bovine_Coronavirus	UNKNOWN	28.664	28.664	6135.43	6135.432	1657.301189	0.1796875	3811.792734	10168258.75
3642	2020_10_19_JL_KR_Analysis_2021_01_18.xls	2020	10	19	10/19/2020	44123	57	B2	G(FEDCBA)	Bovine_Coronavirus	UNKNOWN	28.7	28.7	5984.25	5984.254	1657.301189	0.1796875	3811.792734	9917711.269
3643	2020_10_19_JL_KR_Analysis_2021_01_18.xls	2020	10	19	10/19/2020	44123	57	B3	G(FEDCBA)	Bovine_Coronavirus	UNKNOWN	28.759	28.759	5746.8	5746.798	1657.301189	0.1796875	3811.792734	9524175.158
3644	2020_10_19_JL_KR_Analysis_2021_01_18.xls	2020	10	19	10/19/2020	44123	57	B1	G(FEDCBA)	Envelope	UNKNOWN	33.046	33.046	7.8	7.799	1657.301189	0.1796875	3811.792734	12925.29197
3645	2020_10_19_JL_KR_Analysis_2021_01_18.xls	2020	10	19	10/19/2020	44123	57	B2	G(FEDCBA)	Envelope	UNKNOWN	32.085	32.085	15.94	15.935	1657.301189	0.1796875	3811.792734	26409.09445
3646	2020_10_19_JL_KR_Analysis_2021_01_18.xls	2020	10	19	10/19/2020	44123	57	B3	G(FEDCBA)	Envelope	UNKNOWN	32.047	32.047	16.4	16.4	1657.301189	0.1796875	3811.792734	27179.7395
3647	2020_10_19_JL_KR_Analysis_2021_01_18.xls	2020	10	19	10/19/2020	44123	57	B1	G(FEDCBA)	FplusBacteriophage	UNKNOWN	22.711	22.711	126368.83	126368.828	1657.301189	0.1796875	3811.792734	209431208.9
3648	2020_10_19_JL_KR_Analysis_2021_01_18.xls	2020	10	19	10/19/2020	44123	57	B2	G(FEDCBA)	FplusBacteriophage	UNKNOWN	22.72	22.72	125612.83	125612.828	1657.301189	0.1796875	3811.792734	208178289.2
3649	2020_10_19_JL_KR_Analysis_2021_01_18.xls	2020	10	19	10/19/2020	44123	57	B3	G(FEDCBA)	FplusBacteriophage	UNKNOWN	22.674	22.674	129510.31	129510.305	1657.301189	0.1796875	3811.792734	214637582.5
3650	2020_10_19_JL_KR_Analysis_2021_01_18.xls	2020	10	19	10/19/2020	44123	57	B1	G(FEDCBA)	Nucleocapsid	UNKNOWN	31.831	31.831	30.35	30.351	1657.301189	0.1796875	3811.792734	50300.74839
3651	2020_10_19_JL_KR_Analysis_2021_01_18.xls	2020	10	19	10/19/2020	44123	57	B2	G(FEDCBA)	Nucleocapsid	UNKNOWN	31.881	31.881	29.27	29.273	1657.301189	0.1796875	3811.792734	48514.17771
3652	2020_10_19_JL_KR_Analysis_2021_01_18.xls	2020	10	19	10/19/2020	44123	57	B3	G(FEDCBA)	Nucleocapsid	UNKNOWN	31.581	31.581	36.33	36.33	1657.301189	0.1796875	3811.792734	60209.7522
3653	2020_10_20_JL_KR_Analysis_2021_01_18.xls	2020	10	20	10/20/2020	44124	58	B1	G(FEDCBA)	Bovine_Coronavirus	UNKNOWN	27.863	27.863	11604.32	11604.315	1675.309134	0.182539683	3853.211009	19440814.91
3654	2020_10_20_JL_KR_Analysis_2021_01_18.xls	2020	10	20	10/20/2020	44124	58	B2	G(FEDCBA)	Bovine_Coronavirus	UNKNOWN	28.011	28.011	10513.83	10513.833	1675.309134	0.182539683	3853.211009	17613920.46
3655	2020_10_20_JL_KR_Analysis_2021_01_18.xls	2020	10	20	10/20/2020	44124	58	B3	G(FEDCBA)	Bovine_Coronavirus	UNKNOWN	28.081	28.081	10038.33	10038.332	1675.309134	0.182539683	3853.211009	16817309.29
3656	2020_10_20_JL_KR_Analysis_2021_01_18.xls	2020	10	20	10/20/2020	44124	58	B1	G(FEDCBA)	Envelope	UNKNOWN	30.591	30.591	56.14	56.144	1675.309134	0.182539683	3853.211009	94058.55602
3657	2020_10_20_JL_KR_Analysis_2021_01_18.xls	2020	10	20	10/20/2020	44124	58	B2	G(FEDCBA)	Envelope	UNKNOWN	30.89	30.89	46.46	46.46	1675.309134	0.182539683	3853.211009	77834.86237
3658	2020_10_20_JL_KR_Analysis_2021_01_18.xls	2020	10	20	10/20/2020	44124	58	B3	G(FEDCBA)	Envelope	UNKNOWN	31.544	31.544	30.74	30.735	1675.309134	0.182539683	3853.211009	51490.62623
3659	2020_10_20_JL_KR_Analysis_2021_01_18.xls	2020	10	20	10/20/2020	44124	58	B1	G(FEDCBA)	FplusBacteriophage	UNKNOWN	21.617	21.617	474767.25	474767.25	1675.309134	0.182539683	3853.211009	795381910.4
3660	2020_10_20_JL_KR_Analysis_2021_01_18.xls	2020	10	20	10/20/2020	44124	58	B2	G(FEDCBA)	FplusBacteriophage	UNKNOWN	21.776	21.776	424263.53	424263.531	1675.309134	0.182539683	3853.211009	710772568.7
3661	2020_10_20_JL_KR_Analysis_2021_01_18.xls	2020	10	20	10/20/2020	44124	58	B3	G(FEDCBA)	FplusBacteriophage	UNKNOWN	21.839	21.839	405513.28	405513.281	1675.309134	0.182539683	3853.211009	679360103.6
3662	2020_10_20_JL_KR_Analysis_2021_01_18.xls	2020	10	20	10/20/2020	44124	58	B1	G(FEDCBA)	Nucleocapsid	UNKNOWN	30.945	30.945	41.87	41.865	1675.309134	0.182539683	3853.211009	70136.81689
3663	2020_10_20_JL_KR_Analysis_2021_01_18.xls	2020	10	20	10/20/2020	44124	58	B2	G(FEDCBA)	Nucleocapsid	UNKNOWN	30.306	30.306	63.97	63.974	1675.309134	0.182539683	3853.211009	107176.2265
3664	2020_10_20_JL_KR_Analysis_2021_01_18.xls	2020	10	20	10/20/2020	44124	58	B3	G(FEDCBA)	Nucleocapsid	UNKNOWN	30.172	30.172	69.91	69.911	1675.309134	0.182539683	3853.211009	117122.5369
3665	2020_10_21_JL_KR_Analysis_2021_01_18.xls	2020	10	21	10/21/2020	44125	59	B1	G(FEDCBA)	Bovine_Coronavirus	UNKNOWN	27.708	27.708	8501.68	8501.68	1847.219144	0.131428571	4248.60403	15704466.05
3666	2020_10_21_JL_KR_Analysis_2021_01_18.xls	2020	10	21	10/21/2020	44125	59	B2	G(FEDCBA)	Bovine_Coronavirus	UNKNOWN	27.865	27.865	7621.45	7621.454	1847.219144	0.131428571	4248.60403	14078495.73
3667	2020_10_21_JL_KR_Analysis_2021_01_18.xls	2020	10	21	10/21/2020	44125	59	B3	G(FEDCBA)	Bovine_Coronavirus	UNKNOWN	27.923	27.923	7320.02	7320.024	1847.219144	0.131428571	4248.60403	13521688.47
3668	2020_10_21_JL_KR_Analysis_2021_01_18.xls	2020	10	21	10/21/2020	44125	59	B1	G(FEDCBA)	Envelope	UNKNOWN	34.114	34.114	11.08	11.075	1847.219144	0.131428571	4248.60403	20457.95202
3669	2020_10_21_JL_KR_Analysis_2021_01_18.xls	2020	10	21	10/21/2020	44125	59	B2	G(FEDCBA)	Envelope	UNKNOWN	33.99	33.99	12.02	12.017	1847.219144	0.131428571	4248.60403	22198.03245
3670	2020_10_21_JL_KR_Analysis_2021_01_18.xls	2020	10	21	10/21/2020	44125	59	B3	G(FEDCBA)	Envelope	UNKNOWN	35.381	35.381	4.84	4.839	1847.219144	0.131428571	4248.60403	8938.693438
3671	2020_10_21_JL_KR_Analysis_2021_01_18.xls	2020	10	21	10/21/2020	44125	59	B1	G(FEDCBA)	FplusBacteriophage	UNKNOWN	22.631	22.631	219634.03	219634.031	1847.219144	0.131428571	4248.60403	405712186.7
3672	2020_10_21_JL_KR_Analysis_2021_01_18.xls	2020	10	21	10/21/2020	44125	59	B2	G(FEDCBA)	FplusBacteriophage	UNKNOWN	22.725	22.725	206636.83	206636.828	1847.219144	0.131428571	4248.60403	381703504.5
3673	2020_10_21_JL_KR_Analysis_2021_01_18.xls	2020	10	21	10/21/2020	44125	59	B3	G(FEDCBA)	FplusBacteriophage	UNKNOWN	22.728	22.728	206255.44	206255.438	1847.219144	0.131428571	4248.60403	380998993.6
3674	2020_10_21_JL_KR_Analysis_2021_01_18.xls	2020	10	21	10/21/2020	44125	59	B1	G(FEDCBA)	Nucleocapsid	UNKNOWN	-	NA	3.64	NA	1847.219144	0.131428571	4248.60403	NA
3675	2020_10_21_JL_KR_Analysis_2021_01_18.xls	2020	10	21	10/21/2020	44125	59	B2	G(FEDCBA)	Nucleocapsid	UNKNOWN	34.108	34.108	5.46	5.461	1847.219144	0.131428571	4248.60403	10087.66375
3676	2020_10_21_JL_KR_Analysis_2021_01_18.xls	2020	10	21	10/21/2020	44125	59	B3	G(FEDCBA)	Nucleocapsid	UNKNOWN	32.494	32.494	16.24	16.244	1847.219144	0.131428571	4248.60403	30006.22778
3677	2020_10_22_ADF_KR_Analysis_2021_01_13.xls	2020	10	22	10/22/2020	44126	60	B1	G(FEDCBA)	Bovine_Coronavirus	UNKNOWN	27.187	27.187	11956.73	11956.733	1223.463307	0.212962963	2813.965607	14628624.1
3678	2020_10_22_ADF_KR_Analysis_2021_01_13.xls	2020	10	22	10/22/2020	44126	60	B2	G(FEDCBA)	Bovine_Coronavirus	UNKNOWN	27.277	27.277	11239.81	11239.808	1223.463307	0.212962963	2813.965607	13751492.67
3679	2020_10_22_ADF_KR_Analysis_2021_01_13.xls	2020	10	22	10/22/2020	44126	60	B3	G(FEDCBA)	Bovine_Coronavirus	UNKNOWN	27.248	27.248	11472.42	11472.416	1223.463307	0.212962963	2813.965607	14036080.02
3680	2020_10_22_ADF_KR_Analysis_2021_01_13.xls	2020	10	22	10/22/2020	44126	60	B1	G(FEDCBA)	Envelope	UNKNOWN	29.645	29.645	109.55	109.549	1223.463307	0.212962963	2813.965607	134029.1818
3681	2020_10_22_ADF_KR_Analysis_2021_01_13.xls	2020	10	22	10/22/2020	44126	60	B2	G(FEDCBA)	Envelope	UNKNOWN	29.242	29.242	142.18	142.183	1223.463307	0.212962963	2813.965607	173955.6834
3682	2020_10_22_ADF_KR_Analysis_2021_01_13.xls	2020	10	22	10/22/2020	44126	60	B3	G(FEDCBA)	Envelope	UNKNOWN	29.586	29.586	113.77	113.765	1223.463307	0.212962963	2813.965607	139187.3031
3683	2020_10_22_ADF_KR_Analysis_2021_01_13.xls	2020	10	22	10/22/2020	44126	60	B1	G(FEDCBA)	FplusBacteriophage	UNKNOWN	21.283	21.283	316001.97	316001.969	1223.463307	0.212962963	2813.965607	386616814
3684	2020_10_22_ADF_KR_Analysis_2021_01_13.xls	2020	10	22	10/22/2020	44126	60	B2	G(FEDCBA)	FplusBacteriophage	UNKNOWN	21.33	21.33	306055.84	306055.844	1223.463307	0.212962963	2813.965607	374448095
3685	2020_10_22_ADF_KR_Analysis_2021_01_13.xls	2020	10	22	10/22/2020	44126	60	B3	G(FEDCBA)	FplusBacteriophage	UNKNOWN	21.236	21.236	326331.19	326331.188	1223.463307	0.212962963	2813.965607	399254234.4
3686	2020_10_22_ADF_KR_Analysis_2021_01_13.xls	2020	10	22	10/22/2020	44126	60	B1	G(FEDCBA)	Nucleocapsid	UNKNOWN	28.296	28.296	164.97	164.967	1223.463307	0.212962963	2813.965607	201831.0714
3687	2020_10_22_ADF_KR_Analysis_2021_01_13.xls	2020	10	22	10/22/2020	44126	60	B2	G(FEDCBA)	Nucleocapsid	UNKNOWN	27.614	27.614	258.34	258.343	1223.463307	0.212962963	2813.965607	316073.1811
3688	2020_10_22_ADF_KR_Analysis_2021_01_13.xls	2020	10	22	10/22/2020	44126	60	B3	G(FEDCBA)	Nucleocapsid	UNKNOWN	27.5	27.5	278.44	278.44	1223.463307	0.212962963	2813.965607	340661.1232
3689	2020_10_23_ADF_KR_Analysis_2021_01_13.xls	2020	10	23	10/23/2020	44127	61	B1	G(FEDCBA)	Bovine_Coronavirus	UNKNOWN	28.253	28.253	9063.52	9063.518	1115.382533	0.223300971	2565.379826	10109289.66
3690	2020_10_23_ADF_KR_Analysis_2021_01_13.xls	2020	10	23	10/23/2020	44127	61	B2	G(FEDCBA)	Bovine_Coronavirus	UNKNOWN	28.406	28.406	8171.36	8171.361	1115.382533	0.223300971	2565.379826	9114193.33
3691	2020_10_23_ADF_KR_Analysis_2021_01_13.xls	2020	10	23	10/23/2020	44127	61	B3	G(FEDCBA)	Bovine_Coronavirus	UNKNOWN	28.602	28.602	7161.17	7161.17	1115.382533	0.223300971	2565.379826	7987443.934
3692	2020_10_23_ADF_KR_Analysis_2021_01_13.xls	2020	10	23	10/23/2020	44127	61	B1	G(FEDCBA)	Envelope	UNKNOWN	-	NA	1.88	NA	1115.382533	0.223300971	2565.379826	NA
3693	2020_10_23_ADF_KR_Analysis_2021_01_13.xls	2020	10	23	10/23/2020	44127	61	B2	G(FEDCBA)	Envelope	UNKNOWN	31.128	31.128	17.43	17.431	1115.382533	0.223300971	2565.379826	19442.23293
3694	2020_10_23_ADF_KR_Analysis_2021_01_13.xls	2020	10	23	10/23/2020	44127	61	B3	G(FEDCBA)	Envelope	UNKNOWN	32.723	32.723	5.71	5.709	1115.382533	0.223300971	2565.379826	6367.718881
3695	2020_10_23_ADF_KR_Analysis_2021_01_13.xls	2020	10	23	10/23/2020	44127	61	B1	G(FEDCBA)	FplusBacteriophage	UNKNOWN	22.93	22.93	141797.36	141797.359	1115.382533	0.223300971	2565.379826	158158297.5
3696	2020_10_23_ADF_KR_Analysis_2021_01_13.xls	2020	10	23	10/23/2020	44127	61	B2	G(FEDCBA)	FplusBacteriophage	UNKNOWN	23.111	23.111	126053.45	126053.445	1115.382533	0.223300971	2565.379826	140597810.8
3697	2020_10_23_ADF_KR_Analysis_2021_01_13.xls	2020	10	23	10/23/2020	44127	61	B3	G(FEDCBA)	FplusBacteriophage	UNKNOWN	23.212	23.212	118004.06	118004.055	1115.382533	0.223300971	2565.379826	131619661.8
3698	2020_10_23_ADF_KR_Analysis_2021_01_13.xls	2020	10	23	10/23/2020	44127	61	B1	G(FEDCBA)	Nucleocapsid	UNKNOWN	-	NA	20.64	NA	1115.382533	0.223300971	2565.379826	NA
3699	2020_10_23_ADF_KR_Analysis_2021_01_13.xls	2020	10	23	10/23/2020	44127	61	B2	G(FEDCBA)	Nucleocapsid	UNKNOWN	-	NA	18.75	NA	1115.382533	0.223300971	2565.379826	NA
3700	2020_10_23_ADF_KR_Analysis_2021_01_13.xls	2020	10	23	10/23/2020	44127	61	B3	G(FEDCBA)	Nucleocapsid	UNKNOWN	-	NA	27.33	NA	1115.382533	0.223300971	2565.379826	NA
3701	2020_10_24_ADF_KR_Analysis_2021_01_13.xls	2020	10	24	10/24/2020	44128	62	B1	G(FEDCBA)	Bovine_Coronavirus	UNKNOWN	27.879	27.879	9672.93	9672.926	999.8791355	0.252747253	2299.722012	9671756.887
3702	2020_10_24_ADF_KR_Analysis_2021_01_13.xls	2020	10	24	10/24/2020	44128	62	B2	G(FEDCBA)	Bovine_Coronavirus	UNKNOWN	28.343	28.343	7018.98	7018.977	999.8791355	0.252747253	2299.722012	7018128.655
3703	2020_10_24_ADF_KR_Analysis_2021_01_13.xls	2020	10	24	10/24/2020	44128	62	B3	G(FEDCBA)	Bovine_Coronavirus	UNKNOWN	27.741	27.741	10637.71	10637.713	999.8791355	0.252747253	2299.722012	10636427.28
3704	2020_10_24_ADF_KR_Analysis_2021_01_13.xls	2020	10	24	10/24/2020	44128	62	B1	G(FEDCBA)	Envelope	UNKNOWN	32.856	32.856	11.16	11.157	999.8791355	0.252747253	2299.722012	11155.65151
3705	2020_10_24_ADF_KR_Analysis_2021_01_13.xls	2020	10	24	10/24/2020	44128	62	B2	G(FEDCBA)	Envelope	UNKNOWN	32.648	32.648	12.92	12.922	999.8791355	0.252747253	2299.722012	12920.43819
3706	2020_10_24_ADF_KR_Analysis_2021_01_13.xls	2020	10	24	10/24/2020	44128	62	B3	G(FEDCBA)	Envelope	UNKNOWN	31.801	31.801	23.56	23.562	999.8791355	0.252747253	2299.722012	23559.15219
3707	2020_10_24_ADF_KR_Analysis_2021_01_13.xls	2020	10	24	10/24/2020	44128	62	B1	G(FEDCBA)	FplusBacteriophage	UNKNOWN	22.539	22.539	149891.3	149891.297	999.8791355	0.252747253	2299.722012	149873180.5
3708	2020_10_24_ADF_KR_Analysis_2021_01_13.xls	2020	10	24	10/24/2020	44128	62	B2	G(FEDCBA)	FplusBacteriophage	UNKNOWN	22.86	22.86	121368.74	121368.742	999.8791355	0.252747253	2299.722012	121354072.8
3709	2020_10_24_ADF_KR_Analysis_2021_01_13.xls	2020	10	24	10/24/2020	44128	62	B3	G(FEDCBA)	FplusBacteriophage	UNKNOWN	22.117	22.117	197891.72	197891.719	999.8791355	0.252747253	2299.722012	197867800.9
3710	2020_10_24_ADF_KR_Analysis_2021_01_13.xls	2020	10	24	10/24/2020	44128	62	B1	G(FEDCBA)	Nucleocapsid	UNKNOWN	31.066	31.066	45.92	45.919	999.8791355	0.252747253	2299.722012	45913.45002
3711	2020_10_24_ADF_KR_Analysis_2021_01_13.xls	2020	10	24	10/24/2020	44128	62	B2	G(FEDCBA)	Nucleocapsid	UNKNOWN	32.223	32.223	20.45	20.446	999.8791355	0.252747253	2299.722012	20443.5288
3712	2020_10_24_ADF_KR_Analysis_2021_01_13.xls	2020	10	24	10/24/2020	44128	62	B3	G(FEDCBA)	Nucleocapsid	UNKNOWN	30.846	30.846	53.54	53.544	999.8791355	0.252747253	2299.722012	53537.52843
3713	2020_10_25_ADF_KR_Analysis_2021_01_13.xls	2020	10	25	10/25/2020	44129	63	B1	G(FEDCBA)	Bovine_Coronavirus	UNKNOWN	28.588	28.588	5500.57	5500.569	1559.983897	0.185483871	3587.962963	8580799.064
3714	2020_10_25_ADF_KR_Analysis_2021_01_13.xls	2020	10	25	10/25/2020	44129	63	B2	G(FEDCBA)	Bovine_Coronavirus	UNKNOWN	28.753	28.753	4890.79	4890.793	1559.983897	0.185483871	3587.962963	7629558.324
3715	2020_10_25_ADF_KR_Analysis_2021_01_13.xls	2020	10	25	10/25/2020	44129	63	B3	G(FEDCBA)	Bovine_Coronavirus	UNKNOWN	28.939	28.939	4281.02	4281.023	1559.983897	0.185483871	3587.962963	6678326.943
3716	2020_10_25_ADF_KR_Analysis_2021_01_13.xls	2020	10	25	10/25/2020	44129	63	B1	G(FEDCBA)	Envelope	UNKNOWN	30.3	30.3	39.88	39.878	1559.983897	0.185483871	3587.962963	62209.03784
3717	2020_10_25_ADF_KR_Analysis_2021_01_13.xls	2020	10	25	10/25/2020	44129	63	B2	G(FEDCBA)	Envelope	UNKNOWN	29.903	29.903	52.03	52.031	1559.983897	0.185483871	3587.962963	81167.52214
3718	2020_10_25_ADF_KR_Analysis_2021_01_13.xls	2020	10	25	10/25/2020	44129	63	B3	G(FEDCBA)	Envelope	UNKNOWN	29.757	29.757	57.38	57.383	1559.983897	0.185483871	3587.962963	89516.55596
3719	2020_10_25_ADF_KR_Analysis_2021_01_13.xls	2020	10	25	10/25/2020	44129	63	B1	G(FEDCBA)	FplusBacteriophage	UNKNOWN	22.183	22.183	366519.09	366519.094	1559.983897	0.185483871	3587.962963	571763884.6
3720	2020_10_25_ADF_KR_Analysis_2021_01_13.xls	2020	10	25	10/25/2020	44129	63	B2	G(FEDCBA)	FplusBacteriophage	UNKNOWN	22.266	22.266	346741.94	346741.938	1559.983897	0.185483871	3587.962963	540911839.7
3721	2020_10_25_ADF_KR_Analysis_2021_01_13.xls	2020	10	25	10/25/2020	44129	63	B3	G(FEDCBA)	FplusBacteriophage	UNKNOWN	22.495	22.495	297757.84	297757.844	1559.983897	0.185483871	3587.962963	464497441.8
3722	2020_10_25_ADF_KR_Analysis_2021_01_13.xls	2020	10	25	10/25/2020	44129	63	B1	G(FEDCBA)	Nucleocapsid	UNKNOWN	29.558	29.558	79.01	79.008	1559.983897	0.185483871	3587.962963	123251.2077
3723	2020_10_25_ADF_KR_Analysis_2021_01_13.xls	2020	10	25	10/25/2020	44129	63	B2	G(FEDCBA)	Nucleocapsid	UNKNOWN	30.273	30.273	48.43	48.426	1559.983897	0.185483871	3587.962963	75543.7802
3724	2020_10_25_ADF_KR_Analysis_2021_01_13.xls	2020	10	25	10/25/2020	44129	63	B3	G(FEDCBA)	Nucleocapsid	UNKNOWN	30.072	30.072	55.56	55.557	1559.983897	0.185483871	3587.962963	86668.02537
3725	2020_10_28_ADF_KR_Analysis_2021_01_12.xls	2020	10	28	10/28/2020	44132	66	B1	G(FEDCBA)	Bovine_Coronavirus	UNKNOWN	26.806	26.806	26989.93	26989.934	1150.508415	0.219047619	2646.169355	31052146.19
3726	2020_10_28_ADF_KR_Analysis_2021_01_12.xls	2020	10	28	10/28/2020	44132	66	B2	G(FEDCBA)	Bovine_Coronavirus	UNKNOWN	27.07	27.07	22864.06	22864.057	1150.508415	0.219047619	2646.169355	26305289.98
3727	2020_10_28_ADF_KR_Analysis_2021_01_12.xls	2020	10	28	10/28/2020	44132	66	B3	G(FEDCBA)	Bovine_Coronavirus	UNKNOWN	27.03	27.03	23450.59	23450.592	1150.508415	0.219047619	2646.169355	26980103.43
3728	2020_10_28_ADF_KR_Analysis_2021_01_12.xls	2020	10	28	10/28/2020	44132	66	B1	G(FEDCBA)	Envelope	UNKNOWN	31.56	31.56	63.07	63.068	1150.508415	0.219047619	2646.169355	72560.26472
3729	2020_10_28_ADF_KR_Analysis_2021_01_12.xls	2020	10	28	10/28/2020	44132	66	B2	G(FEDCBA)	Envelope	UNKNOWN	31.661	31.661	58.74	58.741	1150.508415	0.219047619	2646.169355	67582.01481
3730	2020_10_28_ADF_KR_Analysis_2021_01_12.xls	2020	10	28	10/28/2020	44132	66	B3	G(FEDCBA)	Envelope	UNKNOWN	31.705	31.705	56.95	56.953	1150.508415	0.219047619	2646.169355	65524.90576
3731	2020_10_28_ADF_KR_Analysis_2021_01_12.xls	2020	10	28	10/28/2020	44132	66	B1	G(FEDCBA)	FplusBacteriophage	UNKNOWN	21.97	21.97	367264.91	367264.906	1150.508415	0.219047619	2646.169355	422541364.9
3732	2020_10_28_ADF_KR_Analysis_2021_01_12.xls	2020	10	28	10/28/2020	44132	66	B2	G(FEDCBA)	FplusBacteriophage	UNKNOWN	22.165	22.165	322402.97	322402.969	1150.508415	0.219047619	2646.169355	370927328.9
3733	2020_10_28_ADF_KR_Analysis_2021_01_12.xls	2020	10	28	10/28/2020	44132	66	B3	G(FEDCBA)	FplusBacteriophage	UNKNOWN	21.999	21.999	360219.72	360219.719	1150.508415	0.219047619	2646.169355	414435818
3734	2020_10_28_ADF_KR_Analysis_2021_01_12.xls	2020	10	28	10/28/2020	44132	66	B1	G(FEDCBA)	Nucleocapsid	UNKNOWN	31.16	31.16	83.99	83.992	1150.508415	0.219047619	2646.169355	96633.50279
3735	2020_10_28_ADF_KR_Analysis_2021_01_12.xls	2020	10	28	10/28/2020	44132	66	B2	G(FEDCBA)	Nucleocapsid	UNKNOWN	31.417	31.417	70.37	70.367	1150.508415	0.219047619	2646.169355	80957.82564
3736	2020_10_28_ADF_KR_Analysis_2021_01_12.xls	2020	10	28	10/28/2020	44132	66	B3	G(FEDCBA)	Nucleocapsid	UNKNOWN	31.005	31.005	93.51	93.505	1150.508415	0.219047619	2646.169355	107578.2893
3737	2020_10_29_ADF_KR_Analysis_2021_01_12.xls	2020	10	29	10/29/2020	44133	67	B1	G(FEDCBA)	Bovine_Coronavirus	UNKNOWN	27.969	27.969	8646.63	8646.633	1107.662831	0.207207207	2547.624512	9577553.987
3738	2020_10_29_ADF_KR_Analysis_2021_01_12.xls	2020	10	29	10/29/2020	44133	67	B2	G(FEDCBA)	Bovine_Coronavirus	UNKNOWN	28.229	28.229	7206.25	7206.249	1107.662831	0.207207207	2547.624512	7982094.168
3739	2020_10_29_ADF_KR_Analysis_2021_01_12.xls	2020	10	29	10/29/2020	44133	67	B3	G(FEDCBA)	Bovine_Coronavirus	UNKNOWN	28.045	28.045	8199.42	8199.415	1107.662831	0.207207207	2547.624512	9082187.231
3740	2020_10_29_ADF_KR_Analysis_2021_01_12.xls	2020	10	29	10/29/2020	44133	67	B1	G(FEDCBA)	Envelope	UNKNOWN	29.355	29.355	105.38	105.375	1107.662831	0.207207207	2547.624512	116719.9708
3741	2020_10_29_ADF_KR_Analysis_2021_01_12.xls	2020	10	29	10/29/2020	44133	67	B2	G(FEDCBA)	Envelope	UNKNOWN	28.985	28.985	136.89	136.891	1107.662831	0.207207207	2547.624512	151629.0726
3742	2020_10_29_ADF_KR_Analysis_2021_01_12.xls	2020	10	29	10/29/2020	44133	67	B3	G(FEDCBA)	Envelope	UNKNOWN	29.533	29.533	92.92	92.916	1107.662831	0.207207207	2547.624512	102919.5996
3743	2020_10_29_ADF_KR_Analysis_2021_01_12.xls	2020	10	29	10/29/2020	44133	67	B1	G(FEDCBA)	FplusBacteriophage	UNKNOWN	21.151	21.151	364,307.47	364307.4688	1107.662831	0.207207207	2547.624512	403529842.2
3744	2020_10_29_ADF_KR_Analysis_2021_01_12.xls	2020	10	29	10/29/2020	44133	67	B2	G(FEDCBA)	FplusBacteriophage	UNKNOWN	21.333	21.333	322,095.06	322095.0625	1107.662831	0.207207207	2547.624512	356772728.8
3745	2020_10_29_ADF_KR_Analysis_2021_01_12.xls	2020	10	29	10/29/2020	44133	67	B3	G(FEDCBA)	FplusBacteriophage	UNKNOWN	21.188	21.188	355,319.81	355319.8125	1107.662831	0.207207207	2547.624512	393574549.4
3746	2020_10_29_ADF_KR_Analysis_2021_01_12.xls	2020	10	29	10/29/2020	44133	67	B1	G(FEDCBA)	Nucleocapsid	UNKNOWN	28.609	28.609	182.45	182.446	1107.662831	0.207207207	2547.624512	202088.6529
3747	2020_10_29_ADF_KR_Analysis_2021_01_12.xls	2020	10	29	10/29/2020	44133	67	B2	G(FEDCBA)	Nucleocapsid	UNKNOWN	28.428	28.428	206.92	206.923	1107.662831	0.207207207	2547.624512	229200.916
3748	2020_10_29_ADF_KR_Analysis_2021_01_12.xls	2020	10	29	10/29/2020	44133	67	B3	G(FEDCBA)	Nucleocapsid	UNKNOWN	28.654	28.654	176.84	176.839	1107.662831	0.207207207	2547.624512	195877.9874
3749	2020_10_30_JL_KR_Analysis_2021_01_10.xls	2020	10	30	10/30/2020	44134	68	B1	G(FEDCBA)	Bovine_Coronavirus	UNKNOWN	27.492	27.492	18518.07	18518.07	977.9365539	0.234693878	2249.254074	18109497.56
3750	2020_10_30_JL_KR_Analysis_2021_01_10.xls	2020	10	30	10/30/2020	44134	68	B2	G(FEDCBA)	Bovine_Coronavirus	UNKNOWN	27.399	27.399	19745.48	19745.482	977.9365539	0.234693878	2249.254074	19309828.62
3751	2020_10_30_JL_KR_Analysis_2021_01_10.xls	2020	10	30	10/30/2020	44134	68	B3	G(FEDCBA)	Bovine_Coronavirus	UNKNOWN	27.587	27.587	17355.08	17355.084	977.9365539	0.234693878	2249.254074	16972171.04
3752	2020_10_30_JL_KR_Analysis_2021_01_10.xls	2020	10	30	10/30/2020	44134	68	B1	G(FEDCBA)	Envelope	UNKNOWN	30.876	30.876	69.47	69.474	977.9365539	0.234693878	2249.254074	67941.16415
3753	2020_10_30_JL_KR_Analysis_2021_01_10.xls	2020	10	30	10/30/2020	44134	68	B2	G(FEDCBA)	Envelope	UNKNOWN	30.539	30.539	88.09	88.091	977.9365539	0.234693878	2249.254074	86147.40897
3754	2020_10_30_JL_KR_Analysis_2021_01_10.xls	2020	10	30	10/30/2020	44134	68	B3	G(FEDCBA)	Envelope	UNKNOWN	31.195	31.195	55.45	55.453	977.9365539	0.234693878	2249.254074	54229.51572
3755	2020_10_30_JL_KR_Analysis_2021_01_10.xls	2020	10	30	10/30/2020	44134	68	B1	G(FEDCBA)	FplusBacteriophage	UNKNOWN	21.483	21.483	278393.69	278393.688	977.9365539	0.234693878	2249.254074	272251363.9
3756	2020_10_30_JL_KR_Analysis_2021_01_10.xls	2020	10	30	10/30/2020	44134	68	B2	G(FEDCBA)	FplusBacteriophage	UNKNOWN	20.88	20.88	412029.69	412029.688	977.9365539	0.234693878	2249.254074	402938893.2
3757	2020_10_30_JL_KR_Analysis_2021_01_10.xls	2020	10	30	10/30/2020	44134	68	B3	G(FEDCBA)	FplusBacteriophage	UNKNOWN	21.216	21.216	331164.97	331164.969	977.9365539	0.234693878	2249.254074	323858328.6
3758	2020_10_30_JL_KR_Analysis_2021_01_10.xls	2020	10	30	10/30/2020	44134	68	B1	G(FEDCBA)	Nucleocapsid	UNKNOWN	29.838	29.838	150.52	150.516	977.9365539	0.234693878	2249.254074	147195.0983
3759	2020_10_30_JL_KR_Analysis_2021_01_10.xls	2020	10	30	10/30/2020	44134	68	B2	G(FEDCBA)	Nucleocapsid	UNKNOWN	29.6	29.6	177.33	177.327	977.9365539	0.234693878	2249.254074	173414.5553
3760	2020_10_30_JL_KR_Analysis_2021_01_10.xls	2020	10	30	10/30/2020	44134	68	B3	G(FEDCBA)	Nucleocapsid	UNKNOWN	30.263	30.263	112.34	112.341	977.9365539	0.234693878	2249.254074	109862.3704
3761	2020_10_31_JL_KR_Analysis_2021_01_10.xls	2020	10	31	10/31/2020	44135	69	B1	G(FEDCBA)	Bovine_Coronavirus	UNKNOWN	26.504	26.504	19541.57	19541.57	605.9048179	0.348484848	1393.581081	11840331.41
3762	2020_10_31_JL_KR_Analysis_2021_01_10.xls	2020	10	31	10/31/2020	44135	69	B2	G(FEDCBA)	Bovine_Coronavirus	UNKNOWN	26.665	26.665	17507.82	17507.818	605.9048179	0.348484848	1393.581081	10608071.28
3763	2020_10_31_JL_KR_Analysis_2021_01_10.xls	2020	10	31	10/31/2020	44135	69	B3	G(FEDCBA)	Bovine_Coronavirus	UNKNOWN	26.671	26.671	17439.43	17439.43	605.9048179	0.348484848	1393.581081	10566634.66
3764	2020_10_31_JL_KR_Analysis_2021_01_10.xls	2020	10	31	10/31/2020	44135	69	B1	G(FEDCBA)	Envelope	UNKNOWN	32.146	32.146	9.65	9.647	605.9048179	0.348484848	1393.581081	5845.163778
3765	2020_10_31_JL_KR_Analysis_2021_01_10.xls	2020	10	31	10/31/2020	44135	69	B2	G(FEDCBA)	Envelope	UNKNOWN	-	NA	2.81	NA	605.9048179	0.348484848	1393.581081	NA
3766	2020_10_31_JL_KR_Analysis_2021_01_10.xls	2020	10	31	10/31/2020	44135	69	B3	G(FEDCBA)	Envelope	UNKNOWN	32.071	32.071	10.16	10.156	605.9048179	0.348484848	1393.581081	6153.569331
3767	2020_10_31_JL_KR_Analysis_2021_01_10.xls	2020	10	31	10/31/2020	44135	69	B1	G(FEDCBA)	FplusBacteriophage	UNKNOWN	19.952	19.952	740707.44	740707.438	605.9048179	0.348484848	1393.581081	448798205.3
3768	2020_10_31_JL_KR_Analysis_2021_01_10.xls	2020	10	31	10/31/2020	44135	69	B2	G(FEDCBA)	FplusBacteriophage	UNKNOWN	19.994	19.994	720607.31	720607.313	605.9048179	0.348484848	1393.581081	436619442.8
3769	2020_10_31_JL_KR_Analysis_2021_01_10.xls	2020	10	31	10/31/2020	44135	69	B3	G(FEDCBA)	FplusBacteriophage	UNKNOWN	19.971	19.971	731634.94	731634.938	605.9048179	0.348484848	1393.581081	443301133.9
3770	2020_10_31_JL_KR_Analysis_2021_01_10.xls	2020	10	31	10/31/2020	44135	69	B1	G(FEDCBA)	Nucleocapsid	UNKNOWN	-	NA	14.35	NA	605.9048179	0.348484848	1393.581081	NA
3771	2020_10_31_JL_KR_Analysis_2021_01_10.xls	2020	10	31	10/31/2020	44135	69	B2	G(FEDCBA)	Nucleocapsid	UNKNOWN	30.122	30.122	40.86	40.864	605.9048179	0.348484848	1393.581081	24759.69448
3772	2020_10_31_JL_KR_Analysis_2021_01_10.xls	2020	10	31	10/31/2020	44135	69	B3	G(FEDCBA)	Nucleocapsid	UNKNOWN	29.841	29.841	49.37	49.369	605.9048179	0.348484848	1393.581081	29912.91495
3773	2020_11_01_JL_KR_Analysis_2021_01_10.xls	2020	11	1	11/1/2020	44136	70	B1	G(FEDCBA)	Bovine_Coronavirus	UNKNOWN	28.896	28.896	6459.58	6459.575	847.1755771	0.273809524	1948.503827	5472394.178
3774	2020_11_01_JL_KR_Analysis_2021_01_10.xls	2020	11	1	11/1/2020	44136	70	B2	G(FEDCBA)	Bovine_Coronavirus	UNKNOWN	29.301	29.301	4966.39	4966.391	847.1755771	0.273809524	1948.503827	4207405.162
3775	2020_11_01_JL_KR_Analysis_2021_01_10.xls	2020	11	1	11/1/2020	44136	70	B3	G(FEDCBA)	Bovine_Coronavirus	UNKNOWN	29.607	29.607	4069.53	4069.528	847.1755771	0.273809524	1948.503827	3447604.732
3776	2020_11_01_JL_KR_Analysis_2021_01_10.xls	2020	11	1	11/1/2020	44136	70	B1	G(FEDCBA)	Envelope	UNKNOWN	32.561	32.561	27.43	27.431	847.1755771	0.273809524	1948.503827	23238.87326
3777	2020_11_01_JL_KR_Analysis_2021_01_10.xls	2020	11	1	11/1/2020	44136	70	B2	G(FEDCBA)	Envelope	UNKNOWN	31.516	31.516	54.64	54.64	847.1755771	0.273809524	1948.503827	46289.67353
3778	2020_11_01_JL_KR_Analysis_2021_01_10.xls	2020	11	1	11/1/2020	44136	70	B3	G(FEDCBA)	Envelope	UNKNOWN	32.68	32.68	25.35	25.351	847.1755771	0.273809524	1948.503827	21476.74806
3779	2020_11_01_JL_KR_Analysis_2021_01_10.xls	2020	11	1	11/1/2020	44136	70	B1	G(FEDCBA)	FplusBacteriophage	UNKNOWN	20.805	20.805	611848.94	611848.938	847.1755771	0.273809524	1948.503827	518343477.1
3780	2020_11_01_JL_KR_Analysis_2021_01_10.xls	2020	11	1	11/1/2020	44136	70	B2	G(FEDCBA)	FplusBacteriophage	UNKNOWN	21.365	21.365	432105.19	432105.188	847.1755771	0.273809524	1948.503827	366068962
3781	2020_11_01_JL_KR_Analysis_2021_01_10.xls	2020	11	1	11/1/2020	44136	70	B3	G(FEDCBA)	FplusBacteriophage	UNKNOWN	21.712	21.712	348463.69	348463.688	847.1755771	0.273809524	1948.503827	295209926
3782	2020_11_01_JL_KR_Analysis_2021_01_10.xls	2020	11	1	11/1/2020	44136	70	B1	G(FEDCBA)	Nucleocapsid	UNKNOWN	31.181	31.181	38.35	38.348	847.1755771	0.273809524	1948.503827	32487.48903
3783	2020_11_01_JL_KR_Analysis_2021_01_10.xls	2020	11	1	11/1/2020	44136	70	B2	G(FEDCBA)	Nucleocapsid	UNKNOWN	31.305	31.305	35.27	35.269	847.1755771	0.273809524	1948.503827	29879.03543
3784	2020_11_01_JL_KR_Analysis_2021_01_10.xls	2020	11	1	11/1/2020	44136	70	B3	G(FEDCBA)	Nucleocapsid	UNKNOWN	32.005	32.005	21.98	21.979	847.1755771	0.273809524	1948.503827	18620.07201
3785	2020_11_02_JL_KR_Analysis_2021_01_10.xls	2020	11	2	11/2/2020	44137	71	B1	G(FEDCBA)	Bovine_Coronavirus	UNKNOWN	27.297	27.297	12734.61	12734.609	1285.191203	0.216981132	2955.939766	16366407.46
3786	2020_11_02_JL_KR_Analysis_2021_01_10.xls	2020	11	2	11/2/2020	44137	71	B2	G(FEDCBA)	Bovine_Coronavirus	UNKNOWN	27.437	27.437	11501.81	11501.813	1285.191203	0.216981132	2955.939766	14782028.89
3787	2020_11_02_JL_KR_Analysis_2021_01_10.xls	2020	11	2	11/2/2020	44137	71	B3	G(FEDCBA)	Bovine_Coronavirus	UNKNOWN	27.511	27.511	10905.79	10905.788	1285.191203	0.216981132	2955.939766	14016022.8
3788	2020_11_02_JL_KR_Analysis_2021_01_10.xls	2020	11	2	11/2/2020	44137	71	B1	G(FEDCBA)	Envelope	UNKNOWN	30.614	30.614	65.54	65.543	1285.191203	0.216981132	2955.939766	84235.28702
3789	2020_11_02_JL_KR_Analysis_2021_01_10.xls	2020	11	2	11/2/2020	44137	71	B2	G(FEDCBA)	Envelope	UNKNOWN	30.311	30.311	81.69	81.694	1285.191203	0.216981132	2955.939766	104992.4101
3790	2020_11_02_JL_KR_Analysis_2021_01_10.xls	2020	11	2	11/2/2020	44137	71	B3	G(FEDCBA)	Envelope	UNKNOWN	30.316	30.316	81.41	81.413	1285.191203	0.216981132	2955.939766	104631.2714
3791	2020_11_02_JL_KR_Analysis_2021_01_10.xls	2020	11	2	11/2/2020	44137	71	B1	G(FEDCBA)	FplusBacteriophage	UNKNOWN	18.823	18.823	1560014.75	1560014.75	1285.191203	0.216981132	2955.939766	2004917233
3792	2020_11_02_JL_KR_Analysis_2021_01_10.xls	2020	11	2	11/2/2020	44137	71	B2	G(FEDCBA)	FplusBacteriophage	UNKNOWN	18.984	18.984	1403516.25	1403516.25	1285.191203	0.216981132	2955.939766	1803786738
3793	2020_11_02_JL_KR_Analysis_2021_01_10.xls	2020	11	2	11/2/2020	44137	71	B3	G(FEDCBA)	FplusBacteriophage	UNKNOWN	19.133	19.133	1271843.63	1271843.625	1285.191203	0.216981132	2955.939766	1634562238
3794	2020_11_02_JL_KR_Analysis_2021_01_10.xls	2020	11	2	11/2/2020	44137	71	B1	G(FEDCBA)	Nucleocapsid	UNKNOWN	30.186	30.186	78.74	78.739	1285.191203	0.216981132	2955.939766	101194.6701
3795	2020_11_02_JL_KR_Analysis_2021_01_10.xls	2020	11	2	11/2/2020	44137	71	B2	G(FEDCBA)	Nucleocapsid	UNKNOWN	29.707	29.707	111.36	111.359	1285.191203	0.216981132	2955.939766	143117.6072
3796	2020_11_02_JL_KR_Analysis_2021_01_10.xls	2020	11	2	11/2/2020	44137	71	B3	G(FEDCBA)	Nucleocapsid	UNKNOWN	29.831	29.831	101.8	101.796	1285.191203	0.216981132	2955.939766	130827.3237
3797	2020_11_03_JL_KR_Analysis_2021_01_09.xls	2020	11	3	11/3/2020	44138	72	B1	G(FEDCBA)	Bovine_Coronavirus	UNKNOWN	27.111	27.111	28608.55	28608.545	1000.330006	0.237113402	2300.759013	28617985.99
3798	2020_11_03_JL_KR_Analysis_2021_01_09.xls	2020	11	3	11/3/2020	44138	72	B2	G(FEDCBA)	Bovine_Coronavirus	UNKNOWN	27.642	27.642	20415.21	20415.213	1000.330006	0.237113402	2300.759013	20421950.14
3799	2020_11_03_JL_KR_Analysis_2021_01_09.xls	2020	11	3	11/3/2020	44138	72	B3	G(FEDCBA)	Bovine_Coronavirus	UNKNOWN	27.98	27.98	16471.94	16471.938	1000.330006	0.237113402	2300.759013	16477373.84
3800	2020_11_03_JL_KR_Analysis_2021_01_09.xls	2020	11	3	11/3/2020	44138	72	B1	G(FEDCBA)	Envelope	UNKNOWN	29.758	29.758	209.34	209.343	1000.330006	0.237113402	2300.759013	209412.0844
3801	2020_11_03_JL_KR_Analysis_2021_01_09.xls	2020	11	3	11/3/2020	44138	72	B2	G(FEDCBA)	Envelope	UNKNOWN	29.582	29.582	235.73	235.733	1000.330006	0.237113402	2300.759013	235810.7933
3802	2020_11_03_JL_KR_Analysis_2021_01_09.xls	2020	11	3	11/3/2020	44138	72	B3	G(FEDCBA)	Envelope	UNKNOWN	29.57	29.57	237.7	237.702	1000.330006	0.237113402	2300.759013	237780.4431
3803	2020_11_03_JL_KR_Analysis_2021_01_09.xls	2020	11	3	11/3/2020	44138	72	B1	G(FEDCBA)	FplusBacteriophage	UNKNOWN	18.989	18.989	1594880.63	1594880.625	1000.330006	0.237113402	2300.759013	1595406945
3804	2020_11_03_JL_KR_Analysis_2021_01_09.xls	2020	11	3	11/3/2020	44138	72	B2	G(FEDCBA)	FplusBacteriophage	UNKNOWN	19.613	19.613	1085275.5	1085275.5	1000.330006	0.237113402	2300.759013	1085633647
3805	2020_11_03_JL_KR_Analysis_2021_01_09.xls	2020	11	3	11/3/2020	44138	72	B3	G(FEDCBA)	FplusBacteriophage	UNKNOWN	19.807	19.807	962989.69	962989.688	1000.330006	0.237113402	2300.759013	963307480.4
3806	2020_11_03_JL_KR_Analysis_2021_01_09.xls	2020	11	3	11/3/2020	44138	72	B1	G(FEDCBA)	Nucleocapsid	UNKNOWN	27.884	27.884	367.39	367.39	1000.330006	0.237113402	2300.759013	367511.2409
3807	2020_11_03_JL_KR_Analysis_2021_01_09.xls	2020	11	3	11/3/2020	44138	72	B2	G(FEDCBA)	Nucleocapsid	UNKNOWN	27.935	27.935	355.31	355.313	1000.330006	0.237113402	2300.759013	355430.2554
3808	2020_11_03_JL_KR_Analysis_2021_01_09.xls	2020	11	3	11/3/2020	44138	72	B3	G(FEDCBA)	Nucleocapsid	UNKNOWN	27.996	27.996	341.42	341.421	1000.330006	0.237113402	2300.759013	341533.671
3809	2020_11_04_JL_KR_Analysis_2_Far_Std_Corrected_2021_01_14.xls	2020	11	4	11/4/2020	44139	73	B1	G(FEDCBA)	Bovine_Coronavirus	UNKNOWN	27.099	27.099	16435.23	16435.23	897.0251716	0.234693878	2063.157895	14742815.01
3810	2020_11_04_JL_KR_Analysis_2_Far_Std_Corrected_2021_01_14.xls	2020	11	4	11/4/2020	44139	73	B2	G(FEDCBA)	Bovine_Coronavirus	UNKNOWN	27.525	27.525	12446.2	12446.202	897.0251716	0.234693878	2063.157895	11164556.48
3811	2020_11_04_JL_KR_Analysis_2_Far_Std_Corrected_2021_01_14.xls	2020	11	4	11/4/2020	44139	73	B3	G(FEDCBA)	Bovine_Coronavirus	UNKNOWN	27.329	27.329	14140.81	14140.807	897.0251716	0.234693878	2063.157895	12684659.83
3812	2020_11_04_JL_KR_Analysis_2_Far_Std_Corrected_2021_01_14.xls	2020	11	4	11/4/2020	44139	73	B1	G(FEDCBA)	Envelope	UNKNOWN	29.835	29.835	346.97	346.97	897.0251716	0.234693878	2063.157895	311240.8238
3813	2020_11_04_JL_KR_Analysis_2_Far_Std_Corrected_2021_01_14.xls	2020	11	4	11/4/2020	44139	73	B2	G(FEDCBA)	Envelope	UNKNOWN	29.9	29.9	331.03	331.032	897.0251716	0.234693878	2063.157895	296944.0366
3814	2020_11_04_JL_KR_Analysis_2_Far_Std_Corrected_2021_01_14.xls	2020	11	4	11/4/2020	44139	73	B3	G(FEDCBA)	Envelope	UNKNOWN	29.845	29.845	344.47	344.465	897.0251716	0.234693878	2063.157895	308993.7757
3815	2020_11_04_JL_KR_Analysis_2_Far_Std_Corrected_2021_01_14.xls	2020	11	4	11/4/2020	44139	73	B1	G(FEDCBA)	FplusBacteriophage	UNKNOWN	21.625	21.625	447644.22	447644.219	897.0251716	0.234693878	2063.157895	401548132.4
3816	2020_11_04_JL_KR_Analysis_2_Far_Std_Corrected_2021_01_14.xls	2020	11	4	11/4/2020	44139	73	B2	G(FEDCBA)	FplusBacteriophage	UNKNOWN	21.747	21.747	414377.94	414377.938	897.0251716	0.234693878	2063.157895	371707440.9
3817	2020_11_04_JL_KR_Analysis_2_Far_Std_Corrected_2021_01_14.xls	2020	11	4	11/4/2020	44139	73	B3	G(FEDCBA)	FplusBacteriophage	UNKNOWN	21.387	21.387	520502.19	520502.188	897.0251716	0.234693878	2063.157895	466903564.5
3818	2020_11_04_JL_KR_Analysis_2_Far_Std_Corrected_2021_01_14.xls	2020	11	4	11/4/2020	44139	73	B1	G(FEDCBA)	Nucleocapsid	UNKNOWN	28.33	28.33	829.13	829.128	897.0251716	0.234693878	2063.157895	743748.6865
3819	2020_11_04_JL_KR_Analysis_2_Far_Std_Corrected_2021_01_14.xls	2020	11	4	11/4/2020	44139	73	B2	G(FEDCBA)	Nucleocapsid	UNKNOWN	28.277	28.277	857.06	857.061	897.0251716	0.234693878	2063.157895	768805.2906
3820	2020_11_04_JL_KR_Analysis_2_Far_Std_Corrected_2021_01_14.xls	2020	11	4	11/4/2020	44139	73	B3	G(FEDCBA)	Nucleocapsid	UNKNOWN	28.085	28.085	967.03	967.029	897.0251716	0.234693878	2063.157895	867449.3547
3821	2020_11_05_ADF_KR_Analysis_2021_01_09.xls	2020	11	5	11/5/2020	44140	74	B1	G(FEDCBA)	Bovine_Coronavirus	UNKNOWN	19.639	19.639	1798551.13	1798551.125	892.7563596	0.264367816	2053.339627	1605667955
3822	2020_11_05_ADF_KR_Analysis_2021_01_09.xls	2020	11	5	11/5/2020	44140	74	B2	G(FEDCBA)	Bovine_Coronavirus	UNKNOWN	19.692	19.692	1733398	1733398	892.7563596	0.264367816	2053.339627	1547502088
3823	2020_11_05_ADF_KR_Analysis_2021_01_09.xls	2020	11	5	11/5/2020	44140	74	B3	G(FEDCBA)	Bovine_Coronavirus	UNKNOWN	19.857	19.857	1544389.5	1544389.5	892.7563596	0.264367816	2053.339627	1378763548
3824	2020_11_05_ADF_KR_Analysis_2021_01_09.xls	2020	11	5	11/5/2020	44140	74	B1	G(FEDCBA)	Envelope	UNKNOWN	30.866	30.866	69.04	69.038	892.7563596	0.264367816	2053.339627	61634.11355
3825	2020_11_05_ADF_KR_Analysis_2021_01_09.xls	2020	11	5	11/5/2020	44140	74	B2	G(FEDCBA)	Envelope	UNKNOWN	31.488	31.488	44.25	44.246	892.7563596	0.264367816	2053.339627	39500.89789
3826	2020_11_05_ADF_KR_Analysis_2021_01_09.xls	2020	11	5	11/5/2020	44140	74	B3	G(FEDCBA)	Envelope	UNKNOWN	31.459	31.459	45.2	45.2	892.7563596	0.264367816	2053.339627	40352.58745
3827	2020_11_05_ADF_KR_Analysis_2021_01_09.xls	2020	11	5	11/5/2020	44140	74	B1	G(FEDCBA)	FplusBacteriophage	UNKNOWN	19.634	19.634	788604.69	788604.688	892.7563596	0.264367816	2053.339627	704031850.4
3828	2020_11_05_ADF_KR_Analysis_2021_01_09.xls	2020	11	5	11/5/2020	44140	74	B2	G(FEDCBA)	FplusBacteriophage	UNKNOWN	19.661	19.661	774933.56	774933.563	892.7563596	0.264367816	2053.339627	691826866.6
3829	2020_11_05_ADF_KR_Analysis_2021_01_09.xls	2020	11	5	11/5/2020	44140	74	B3	G(FEDCBA)	FplusBacteriophage	UNKNOWN	19.449	19.449	889191.13	889191.125	892.7563596	0.264367816	2053.339627	793831031.7
3830	2020_11_05_ADF_KR_Analysis_2021_01_09.xls	2020	11	5	11/5/2020	44140	74	B1	G(FEDCBA)	Nucleocapsid	UNKNOWN	25.976	25.976	1752.97	1752.973	892.7563596	0.264367816	2053.339627	1564977.794
3831	2020_11_05_ADF_KR_Analysis_2021_01_09.xls	2020	11	5	11/5/2020	44140	74	B2	G(FEDCBA)	Nucleocapsid	UNKNOWN	25.552	25.552	2354.2	2354.199	892.7563596	0.264367816	2053.339627	2101726.129
3832	2020_11_05_ADF_KR_Analysis_2021_01_09.xls	2020	11	5	11/5/2020	44140	74	B3	G(FEDCBA)	Nucleocapsid	UNKNOWN	27.136	27.136	782.9	782.904	892.7563596	0.264367816	2053.339627	698942.525
3833	2020_11_06_ADF_KR_Analysis_2021_01_09.xls	2020	11	6	11/6/2020	44141	75	B1	G(FEDCBA)	Bovine_Coronavirus	UNKNOWN	20.415	20.415	1137454.75	1137454.75	1194.406042	0.181102362	2747.133896	1358582826
3834	2020_11_06_ADF_KR_Analysis_2021_01_09.xls	2020	11	6	11/6/2020	44141	75	B2	G(FEDCBA)	Bovine_Coronavirus	UNKNOWN	20.77	20.77	888970.88	888970.875	1194.406042	0.181102362	2747.133896	1061792184
3835	2020_11_06_ADF_KR_Analysis_2021_01_09.xls	2020	11	6	11/6/2020	44141	75	B3	G(FEDCBA)	Bovine_Coronavirus	UNKNOWN	20.765	20.765	891606.88	891606.875	1194.406042	0.181102362	2747.133896	1064940639
3836	2020_11_06_ADF_KR_Analysis_2021_01_09.xls	2020	11	6	11/6/2020	44141	75	B1	G(FEDCBA)	Envelope	UNKNOWN	29.593	29.593	210.44	210.443	1194.406042	0.181102362	2747.133896	251354.3907
3837	2020_11_06_ADF_KR_Analysis_2021_01_09.xls	2020	11	6	11/6/2020	44141	75	B2	G(FEDCBA)	Envelope	UNKNOWN	30.514	30.514	113.33	113.333	1194.406042	0.181102362	2747.133896	135365.62
3838	2020_11_06_ADF_KR_Analysis_2021_01_09.xls	2020	11	6	11/6/2020	44141	75	B3	G(FEDCBA)	Envelope	UNKNOWN	30.124	30.124	147.32	147.319	1194.406042	0.181102362	2747.133896	175958.7037
3839	2020_11_06_ADF_KR_Analysis_2021_01_09.xls	2020	11	6	11/6/2020	44141	75	B1	G(FEDCBA)	FplusBacteriophage	UNKNOWN	20.284	20.284	644437.38	644437.375	1194.406042	0.181102362	2747.133896	769719894.4
3840	2020_11_06_ADF_KR_Analysis_2021_01_09.xls	2020	11	6	11/6/2020	44141	75	B2	G(FEDCBA)	FplusBacteriophage	UNKNOWN	20.818	20.818	457333.91	457333.906	1194.406042	0.181102362	2747.133896	546242380.5
3841	2020_11_06_ADF_KR_Analysis_2021_01_09.xls	2020	11	6	11/6/2020	44141	75	B3	G(FEDCBA)	FplusBacteriophage	UNKNOWN	20.837	20.837	451870.47	451870.469	1194.406042	0.181102362	2747.133896	539716818.4
3842	2020_11_06_ADF_KR_Analysis_2021_01_09.xls	2020	11	6	11/6/2020	44141	75	B1	G(FEDCBA)	Nucleocapsid	UNKNOWN	27.007	27.007	1073.1	1073.099	1194.406042	0.181102362	2747.133896	1281715.929
3843	2020_11_06_ADF_KR_Analysis_2021_01_09.xls	2020	11	6	11/6/2020	44141	75	B2	G(FEDCBA)	Nucleocapsid	UNKNOWN	27.385	27.385	834.27	834.274	1194.406042	0.181102362	2747.133896	996461.9063
3844	2020_11_06_ADF_KR_Analysis_2021_01_09.xls	2020	11	6	11/6/2020	44141	75	B3	G(FEDCBA)	Nucleocapsid	UNKNOWN	27.711	27.711	671.16	671.156	1194.406042	0.181102362	2747.133896	801632.7815
3845	2020_11_07_ADF_KR_Analysis_2021_01_09.xls	2020	11	7	11/7/2020	44142	76	B1	G(FEDCBA)	Bovine_Coronavirus	UNKNOWN	20.83	20.83	1591037.63	1591037.625	840.5797101	0.264367816	1933.333333	1337393946
3846	2020_11_07_ADF_KR_Analysis_2021_01_09.xls	2020	11	7	11/7/2020	44142	76	B2	G(FEDCBA)	Bovine_Coronavirus	UNKNOWN	20.966	20.966	1447335.13	1447335.125	840.5797101	0.264367816	1933.333333	1216600540
3847	2020_11_07_ADF_KR_Analysis_2021_01_09.xls	2020	11	7	11/7/2020	44142	76	B3	G(FEDCBA)	Bovine_Coronavirus	UNKNOWN	20.961	20.961	1451615.63	1451615.625	840.5797101	0.264367816	1933.333333	1220198641
3848	2020_11_07_ADF_KR_Analysis_2021_01_09.xls	2020	11	7	11/7/2020	44142	76	B1	G(FEDCBA)	Envelope	UNKNOWN	27.967	27.967	721.87	721.871	840.5797101	0.264367816	1933.333333	606790.1159
3849	2020_11_07_ADF_KR_Analysis_2021_01_09.xls	2020	11	7	11/7/2020	44142	76	B2	G(FEDCBA)	Envelope	UNKNOWN	27.949	27.949	730.19	730.192	840.5797101	0.264367816	1933.333333	613784.5797
3850	2020_11_07_ADF_KR_Analysis_2021_01_09.xls	2020	11	7	11/7/2020	44142	76	B3	G(FEDCBA)	Envelope	UNKNOWN	27.948	27.948	730.46	730.458	840.5797101	0.264367816	1933.333333	614008.1739
3851	2020_11_07_ADF_KR_Analysis_2021_01_09.xls	2020	11	7	11/7/2020	44142	76	B1	G(FEDCBA)	FplusBacteriophage	UNKNOWN	20.033	20.033	611734.88	611734.875	840.5797101	0.264367816	1933.333333	514211923.9
3852	2020_11_07_ADF_KR_Analysis_2021_01_09.xls	2020	11	7	11/7/2020	44142	76	B2	G(FEDCBA)	FplusBacteriophage	UNKNOWN	20.27	20.27	527948.56	527948.563	840.5797101	0.264367816	1933.333333	443782850
3853	2020_11_07_ADF_KR_Analysis_2021_01_09.xls	2020	11	7	11/7/2020	44142	76	B3	G(FEDCBA)	FplusBacteriophage	UNKNOWN	20.268	20.268	528495.81	528495.813	840.5797101	0.264367816	1933.333333	444242857.3
3854	2020_11_07_ADF_KR_Analysis_2021_01_09.xls	2020	11	7	11/7/2020	44142	76	B1	G(FEDCBA)	Nucleocapsid	UNKNOWN	26.549	26.549	1758.63	1758.63	840.5797101	0.264367816	1933.333333	1478268.696
3855	2020_11_07_ADF_KR_Analysis_2021_01_09.xls	2020	11	7	11/7/2020	44142	76	B2	G(FEDCBA)	Nucleocapsid	UNKNOWN	26.902	26.902	1403.12	1403.117	840.5797101	0.264367816	1933.333333	1179431.681
3856	2020_11_07_ADF_KR_Analysis_2021_01_09.xls	2020	11	7	11/7/2020	44142	76	B3	G(FEDCBA)	Nucleocapsid	UNKNOWN	26.858	26.858	1443.69	1443.694	840.5797101	0.264367816	1933.333333	1213539.884
3857	2020_11_08_ADF_KR_Analysis_2021_01_09.xls	2020	11	8	11/8/2020	44143	77	B1	G(FEDCBA)	Bovine_Coronavirus	UNKNOWN	19.388	19.388	2057610.13	2057610.125	1129.669222	0.190082645	2598.23921	2324418829
3858	2020_11_08_ADF_KR_Analysis_2021_01_09.xls	2020	11	8	11/8/2020	44143	77	B2	G(FEDCBA)	Bovine_Coronavirus	UNKNOWN	19.649	19.649	1723721.75	1723721.75	1129.669222	0.190082645	2598.23921	1947235408
3859	2020_11_08_ADF_KR_Analysis_2021_01_09.xls	2020	11	8	11/8/2020	44143	77	B3	G(FEDCBA)	Bovine_Coronavirus	UNKNOWN	19.687	19.687	1679210.38	1679210.375	1129.669222	0.190082645	2598.23921	1896952278
3860	2020_11_08_ADF_KR_Analysis_2021_01_09.xls	2020	11	8	11/8/2020	44143	77	B1	G(FEDCBA)	Envelope	UNKNOWN	28.883	28.883	508.75	508.745	1129.669222	0.190082645	2598.23921	574713.5683
3861	2020_11_08_ADF_KR_Analysis_2021_01_09.xls	2020	11	8	11/8/2020	44143	77	B2	G(FEDCBA)	Envelope	UNKNOWN	28.918	28.918	497.15	497.153	1129.669222	0.190082645	2598.23921	561618.4427
3862	2020_11_08_ADF_KR_Analysis_2021_01_09.xls	2020	11	8	11/8/2020	44143	77	B3	G(FEDCBA)	Envelope	UNKNOWN	29.224	29.224	406.89	406.889	1129.669222	0.190082645	2598.23921	459649.9801
3863	2020_11_08_ADF_KR_Analysis_2021_01_09.xls	2020	11	8	11/8/2020	44143	77	B1	G(FEDCBA)	FplusBacteriophage	UNKNOWN	21.425	21.425	417126.38	417126.375	1129.669222	0.190082645	2598.23921	471214827.5
3864	2020_11_08_ADF_KR_Analysis_2021_01_09.xls	2020	11	8	11/8/2020	44143	77	B2	G(FEDCBA)	FplusBacteriophage	UNKNOWN	21.281	21.281	462475.25	462475.25	1129.669222	0.190082645	2598.23921	522444055.9
3865	2020_11_08_ADF_KR_Analysis_2021_01_09.xls	2020	11	8	11/8/2020	44143	77	B3	G(FEDCBA)	FplusBacteriophage	UNKNOWN	21.41	21.41	421659.31	421659.313	1129.669222	0.190082645	2598.23921	476335548.1
3866	2020_11_08_ADF_KR_Analysis_2021_01_09.xls	2020	11	8	11/8/2020	44143	77	B1	G(FEDCBA)	Nucleocapsid	UNKNOWN	27.59	27.59	1195.68	1195.679	1129.669222	0.190082645	2598.23921	1350721.766
3867	2020_11_08_ADF_KR_Analysis_2021_01_09.xls	2020	11	8	11/8/2020	44143	77	B2	G(FEDCBA)	Nucleocapsid	UNKNOWN	27.904	27.904	967.95	967.952	1129.669222	0.190082645	2598.23921	1093465.583
3868	2020_11_08_ADF_KR_Analysis_2021_01_09.xls	2020	11	8	11/8/2020	44143	77	B3	G(FEDCBA)	Nucleocapsid	UNKNOWN	27.981	27.981	919.24	919.242	1129.669222	0.190082645	2598.23921	1038439.395
3869	2020_11_09_ADF_KR_Analysis_2021_01_09.xls	2020	11	9	11/9/2020	44144	78	B1	G(FEDCBA)	Bovine_Coronavirus	UNKNOWN	20.901	20.901	938413.13	938413.125	970.7777908	0.212962963	2232.788919	910990620.3
3870	2020_11_09_ADF_KR_Analysis_2021_01_09.xls	2020	11	9	11/9/2020	44144	78	B2	G(FEDCBA)	Bovine_Coronavirus	UNKNOWN	20.901	20.901	938159.75	938159.75	970.7777908	0.212962963	2232.788919	910744649.5
3871	2020_11_09_ADF_KR_Analysis_2021_01_09.xls	2020	11	9	11/9/2020	44144	78	B3	G(FEDCBA)	Bovine_Coronavirus	UNKNOWN	21.29	21.29	732257.06	732257.063	970.7777908	0.212962963	2232.788919	710858893.9
3872	2020_11_09_ADF_KR_Analysis_2021_01_09.xls	2020	11	9	11/9/2020	44144	78	B1	G(FEDCBA)	Envelope	UNKNOWN	30.779	30.779	109.63	109.627	970.7777908	0.212962963	2232.788919	106423.4569
3873	2020_11_09_ADF_KR_Analysis_2021_01_09.xls	2020	11	9	11/9/2020	44144	78	B2	G(FEDCBA)	Envelope	UNKNOWN	30.847	30.847	104.84	104.843	970.7777908	0.212962963	2232.788919	101779.2559
3874	2020_11_09_ADF_KR_Analysis_2021_01_09.xls	2020	11	9	11/9/2020	44144	78	B3	G(FEDCBA)	Envelope	UNKNOWN	30.887	30.887	102.16	102.159	970.7777908	0.212962963	2232.788919	99173.68833
3875	2020_11_09_ADF_KR_Analysis_2021_01_09.xls	2020	11	9	11/9/2020	44144	78	B1	G(FEDCBA)	FplusBacteriophage	UNKNOWN	23.332	23.332	114830.76	114830.758	970.7777908	0.212962963	2232.788919	111475149.6
3876	2020_11_09_ADF_KR_Analysis_2021_01_09.xls	2020	11	9	11/9/2020	44144	78	B2	G(FEDCBA)	FplusBacteriophage	UNKNOWN	23.311	23.311	116528.1	116528.102	970.7777908	0.212962963	2232.788919	113122893.4
3877	2020_11_09_ADF_KR_Analysis_2021_01_09.xls	2020	11	9	11/9/2020	44144	78	B3	G(FEDCBA)	FplusBacteriophage	UNKNOWN	23.787	23.787	83710.57	83710.57	970.7777908	0.212962963	2232.788919	81264362.21
3878	2020_11_09_ADF_KR_Analysis_2021_01_09.xls	2020	11	9	11/9/2020	44144	78	B1	G(FEDCBA)	Nucleocapsid	UNKNOWN	26.39	26.39	2148.37	2148.366	970.7777908	0.212962963	2232.788919	2085585.999
3879	2020_11_09_ADF_KR_Analysis_2021_01_09.xls	2020	11	9	11/9/2020	44144	78	B2	G(FEDCBA)	Nucleocapsid	UNKNOWN	27.266	27.266	1168.68	1168.678	970.7777908	0.212962963	2232.788919	1134526.647
3880	2020_11_09_ADF_KR_Analysis_2021_01_09.xls	2020	11	9	11/9/2020	44144	78	B3	G(FEDCBA)	Nucleocapsid	UNKNOWN	27.536	27.536	968.57	968.569	970.7777908	0.212962963	2232.788919	940265.2741
3881	2020_11_10_ADF_KR_Analysis_2021_01_09.xls	2020	11	10	11/10/2020	44145	79	B1	G(FEDCBA)	Bovine_Coronavirus	UNKNOWN	20.978	20.978	1383712.25	1383712.25	1511.173721	0.194915254	3475.699558	2091029590
3882	2020_11_10_ADF_KR_Analysis_2021_01_09.xls	2020	11	10	11/10/2020	44145	79	B2	G(FEDCBA)	Bovine_Coronavirus	UNKNOWN	21.327	21.327	1095302.38	1095302.375	1511.173721	0.194915254	3475.699558	1655192166
3883	2020_11_10_ADF_KR_Analysis_2021_01_09.xls	2020	11	10	11/10/2020	44145	79	B3	G(FEDCBA)	Bovine_Coronavirus	UNKNOWN	21.303	21.303	1112579.5	1112579.5	1511.173721	0.194915254	3475.699558	1681300903
3884	2020_11_10_ADF_KR_Analysis_2021_01_09.xls	2020	11	10	11/10/2020	44145	79	B1	G(FEDCBA)	Envelope	UNKNOWN	32.265	32.265	76.41	76.407	1511.173721	0.194915254	3475.699558	115464.2505
3885	2020_11_10_ADF_KR_Analysis_2021_01_09.xls	2020	11	10	11/10/2020	44145	79	B2	G(FEDCBA)	Envelope	UNKNOWN	32.328	32.328	73.24	73.238	1511.173721	0.194915254	3475.699558	110675.341
3886	2020_11_10_ADF_KR_Analysis_2021_01_09.xls	2020	11	10	11/10/2020	44145	79	B3	G(FEDCBA)	Envelope	UNKNOWN	32.758	32.758	54.96	54.956	1511.173721	0.194915254	3475.699558	83048.06301
3887	2020_11_10_ADF_KR_Analysis_2021_01_09.xls	2020	11	10	11/10/2020	44145	79	B1	G(FEDCBA)	FplusBacteriophage	UNKNOWN	22.442	22.442	208473.45	208473.453	1511.173721	0.194915254	3475.699558	315039603.7
3888	2020_11_10_ADF_KR_Analysis_2021_01_09.xls	2020	11	10	11/10/2020	44145	79	B2	G(FEDCBA)	FplusBacteriophage	UNKNOWN	22.786	22.786	164909.25	164909.25	1511.173721	0.194915254	3475.699558	249206524.9
3889	2020_11_10_ADF_KR_Analysis_2021_01_09.xls	2020	11	10	11/10/2020	44145	79	B3	G(FEDCBA)	FplusBacteriophage	UNKNOWN	22.843	22.843	158626	158626	1511.173721	0.194915254	3475.699558	239711442.7
3890	2020_11_10_ADF_KR_Analysis_2021_01_09.xls	2020	11	10	11/10/2020	44145	79	B1	G(FEDCBA)	Nucleocapsid	UNKNOWN	29.847	29.847	189.49	189.488	1511.173721	0.194915254	3475.699558	286349.286
3891	2020_11_10_ADF_KR_Analysis_2021_01_09.xls	2020	11	10	11/10/2020	44145	79	B2	G(FEDCBA)	Nucleocapsid	UNKNOWN	30.458	30.458	123.59	123.587	1511.173721	0.194915254	3475.699558	186761.4267
3892	2020_11_10_ADF_KR_Analysis_2021_01_09.xls	2020	11	10	11/10/2020	44145	79	B3	G(FEDCBA)	Nucleocapsid	UNKNOWN	30.843	30.843	94.41	94.409	1511.173721	0.194915254	3475.699558	142668.3998
3893	2020_11_11_JL_KR_Analysis_2_2021_01_20.xls	2020	11	11	11/11/2020	44146	80	B1	G(FEDCBA)	Bovine_Coronavirus	UNKNOWN	21.789	21.789	542608	542608	982.03615	0.216981132	2258.683145	532860671.3
3894	2020_11_11_JL_KR_Analysis_2_2021_01_20.xls	2020	11	11	11/11/2020	44146	80	B2	G(FEDCBA)	Bovine_Coronavirus	UNKNOWN	22.672	22.672	291318.84	291318.844	982.03615	0.216981132	2258.683145	286085636
3895	2020_11_11_JL_KR_Analysis_2_2021_01_20.xls	2020	11	11	11/11/2020	44146	80	B3	G(FEDCBA)	Bovine_Coronavirus	UNKNOWN	22.762	22.762	273625.75	273625.75	982.03615	0.216981132	2258.683145	268710378.1
3896	2020_11_11_JL_KR_Analysis_2_2021_01_20.xls	2020	11	11	11/11/2020	44146	80	B1	G(FEDCBA)	Envelope	UNKNOWN	31.171	31.171	35.12	35.122	982.03615	0.216981132	2258.683145	34491.07366
3897	2020_11_11_JL_KR_Analysis_2_2021_01_20.xls	2020	11	11	11/11/2020	44146	80	B2	G(FEDCBA)	Envelope	UNKNOWN	31.441	31.441	28.96	28.96	982.03615	0.216981132	2258.683145	28439.7669
3898	2020_11_11_JL_KR_Analysis_2_2021_01_20.xls	2020	11	11	11/11/2020	44146	80	B3	G(FEDCBA)	Envelope	UNKNOWN	31.467	31.467	28.42	28.42	982.03615	0.216981132	2258.683145	27909.46738
3899	2020_11_11_JL_KR_Analysis_2_2021_01_20.xls	2020	11	11	11/11/2020	44146	80	B1	G(FEDCBA)	FplusBacteriophage	UNKNOWN	22.934	22.934	113607.57	113607.57	982.03615	0.216981132	2258.683145	111566740.7
3900	2020_11_11_JL_KR_Analysis_2_2021_01_20.xls	2020	11	11	11/11/2020	44146	80	B2	G(FEDCBA)	FplusBacteriophage	UNKNOWN	23.711	23.711	66665.49	66665.492	982.03615	0.216981132	2258.683145	65467923.1
3901	2020_11_11_JL_KR_Analysis_2_2021_01_20.xls	2020	11	11	11/11/2020	44146	80	B3	G(FEDCBA)	FplusBacteriophage	UNKNOWN	24.267	24.267	45519.48	45519.484	982.03615	0.216981132	2258.683145	44701778.82
3902	2020_11_11_JL_KR_Analysis_2_2021_01_20.xls	2020	11	11	11/11/2020	44146	80	B1	G(FEDCBA)	Nucleocapsid	UNKNOWN	28.64	28.64	371.06	371.058	982.03615	0.216981132	2258.683145	364392.3697
3903	2020_11_11_JL_KR_Analysis_2_2021_01_20.xls	2020	11	11	11/11/2020	44146	80	B2	G(FEDCBA)	Nucleocapsid	UNKNOWN	29.766	29.766	166.1	166.099	982.03615	0.216981132	2258.683145	163115.2225
3904	2020_11_11_JL_KR_Analysis_2_2021_01_20.xls	2020	11	11	11/11/2020	44146	80	B3	G(FEDCBA)	Nucleocapsid	UNKNOWN	29.551	29.551	193.55	193.552	982.03615	0.216981132	2258.683145	190075.0609
3905	2020_11_12_JL_KR_Analysis_2021_01_02.xls	2020	11	12	11/12/2020	44147	81	B1	G(FEDCBA)	Bovine_Coronavirus	UNKNOWN	19.561	19.561	2128513.5	2128513.5	1239.874359	0.219047619	2851.711027	2639089311
3906	2020_11_12_JL_KR_Analysis_2021_01_02.xls	2020	11	12	11/12/2020	44147	81	B2	G(FEDCBA)	Bovine_Coronavirus	UNKNOWN	19.486	19.486	2243262.25	2243262.25	1239.874359	0.219047619	2851.711027	2781363344
3907	2020_11_12_JL_KR_Analysis_2021_01_02.xls	2020	11	12	11/12/2020	44147	81	B3	G(FEDCBA)	Bovine_Coronavirus	UNKNOWN	19.827	19.827	1768804	1768804	1239.874359	0.219047619	2851.711027	2193094726
3908	2020_11_12_JL_KR_Analysis_2021_01_02.xls	2020	11	12	11/12/2020	44147	81	B1	G(FEDCBA)	Envelope	UNKNOWN	28.289	28.289	573.9	573.901	1239.874359	0.219047619	2851.711027	711565.1345
3909	2020_11_12_JL_KR_Analysis_2021_01_02.xls	2020	11	12	11/12/2020	44147	81	B2	G(FEDCBA)	Envelope	UNKNOWN	28.105	28.105	652.4	652.395	1239.874359	0.219047619	2851.711027	808887.8324
3910	2020_11_12_JL_KR_Analysis_2021_01_02.xls	2020	11	12	11/12/2020	44147	81	B3	G(FEDCBA)	Envelope	UNKNOWN	28.408	28.408	528.07	528.074	1239.874359	0.219047619	2851.711027	654745.4123
3911	2020_11_12_JL_KR_Analysis_2021_01_02.xls	2020	11	12	11/12/2020	44147	81	B1	G(FEDCBA)	FplusBacteriophage	UNKNOWN	21.004	21.004	345448.66	345448.656	1239.874359	0.219047619	2851.711027	428312930.9
3912	2020_11_12_JL_KR_Analysis_2021_01_02.xls	2020	11	12	11/12/2020	44147	81	B2	G(FEDCBA)	FplusBacteriophage	UNKNOWN	21.012	21.012	343620.78	343620.781	1239.874359	0.219047619	2851.711027	426046595.6
3913	2020_11_12_JL_KR_Analysis_2021_01_02.xls	2020	11	12	11/12/2020	44147	81	B3	G(FEDCBA)	FplusBacteriophage	UNKNOWN	21.6	21.6	233330.11	233330.109	1239.874359	0.219047619	2851.711027	289300019.3
3914	2020_11_12_JL_KR_Analysis_2021_01_02.xls	2020	11	12	11/12/2020	44147	81	B1	G(FEDCBA)	Nucleocapsid	UNKNOWN	26.701	26.701	1437.17	1437.168	1239.874359	0.219047619	2851.711027	1781907.753
3915	2020_11_12_JL_KR_Analysis_2021_01_02.xls	2020	11	12	11/12/2020	44147	81	B2	G(FEDCBA)	Nucleocapsid	UNKNOWN	26.454	26.454	1701.72	1701.724	1239.874359	0.219047619	2851.711027	2109923.954
3916	2020_11_12_JL_KR_Analysis_2021_01_02.xls	2020	11	12	11/12/2020	44147	81	B3	G(FEDCBA)	Nucleocapsid	UNKNOWN	26.857	26.857	1291.31	1291.306	1239.874359	0.219047619	2851.711027	1601057.199
3917	2020_11_13_JL_KR_Analysis_2_2021_01_20.xls	2020	11	13	11/13/2020	44148	82	B1	G(FEDCBA)	Bovine_Coronavirus	UNKNOWN	20.955	20.955	1451441.13	1451441.125	864.415508	0.244680851	1988.155668	1254648217
3918	2020_11_13_JL_KR_Analysis_2_2021_01_20.xls	2020	11	13	11/13/2020	44148	82	B2	G(FEDCBA)	Bovine_Coronavirus	UNKNOWN	20.974	20.974	1432536.13	1432536.125	864.415508	0.244680851	1988.155668	1238306442
3919	2020_11_13_JL_KR_Analysis_2_2021_01_20.xls	2020	11	13	11/13/2020	44148	82	B3	G(FEDCBA)	Bovine_Coronavirus	UNKNOWN	20.322	20.322	2229992.5	2229992.5	864.415508	0.244680851	1988.155668	1927640100
3920	2020_11_13_JL_KR_Analysis_2_2021_01_20.xls	2020	11	13	11/13/2020	44148	82	B1	G(FEDCBA)	Envelope	UNKNOWN	27.73	27.73	438.62	438.622	864.415508	0.244680851	1988.155668	379151.6589
3921	2020_11_13_JL_KR_Analysis_2_2021_01_20.xls	2020	11	13	11/13/2020	44148	82	B2	G(FEDCBA)	Envelope	UNKNOWN	27.512	27.512	512.8	512.799	864.415508	0.244680851	1988.155668	443271.4081
3922	2020_11_13_JL_KR_Analysis_2_2021_01_20.xls	2020	11	13	11/13/2020	44148	82	B3	G(FEDCBA)	Envelope	UNKNOWN	27.228	27.228	628.27	628.268	864.415508	0.244680851	1988.155668	543084.6024
3923	2020_11_13_JL_KR_Analysis_2_2021_01_20.xls	2020	11	13	11/13/2020	44148	82	B1	G(FEDCBA)	FplusBacteriophage	UNKNOWN	22.352	22.352	164626.39	164626.391	864.415508	0.244680851	1988.155668	142305605.4
3924	2020_11_13_JL_KR_Analysis_2_2021_01_20.xls	2020	11	13	11/13/2020	44148	82	B2	G(FEDCBA)	FplusBacteriophage	UNKNOWN	22.348	22.348	165164.72	165164.719	864.415508	0.244680851	1988.155668	142770944.5
3925	2020_11_13_JL_KR_Analysis_2_2021_01_20.xls	2020	11	13	11/13/2020	44148	82	B3	G(FEDCBA)	FplusBacteriophage	UNKNOWN	21.356	21.356	328223.06	328223.063	864.415508	0.244680851	1988.155668	283721105.7
3926	2020_11_13_JL_KR_Analysis_2_2021_01_20.xls	2020	11	13	11/13/2020	44148	82	B1	G(FEDCBA)	Nucleocapsid	UNKNOWN	25.86	25.86	3094.34	3094.335	864.415508	0.244680851	1988.155668	2674791.161
3927	2020_11_13_JL_KR_Analysis_2_2021_01_20.xls	2020	11	13	11/13/2020	44148	82	B2	G(FEDCBA)	Nucleocapsid	UNKNOWN	26.048	26.048	2709.26	2709.255	864.415508	0.244680851	1988.155668	2341922.037
3928	2020_11_13_JL_KR_Analysis_2_2021_01_20.xls	2020	11	13	11/13/2020	44148	82	B3	G(FEDCBA)	Nucleocapsid	UNKNOWN	25.842	25.842	3134.2	3134.196	864.415508	0.244680851	1988.155668	2709247.628
3929	2020_11_14_JL_KR_Analysis_2_2021_01_20.xls	2020	11	14	11/14/2020	44149	83	B1	G(FEDCBA)	Bovine_Coronavirus	UNKNOWN	21.601	21.601	685980.06	685980.063	1555.071189	0.18852459	3576.663735	1066747832
3930	2020_11_14_JL_KR_Analysis_2_2021_01_20.xls	2020	11	14	11/14/2020	44149	83	B2	G(FEDCBA)	Bovine_Coronavirus	UNKNOWN	21.846	21.846	578246.56	578246.563	1555.071189	0.18852459	3576.663735	899214570.3
3931	2020_11_14_JL_KR_Analysis_2_2021_01_20.xls	2020	11	14	11/14/2020	44149	83	B3	G(FEDCBA)	Bovine_Coronavirus	UNKNOWN	21.465	21.465	753804.63	753804.625	1555.071189	0.18852459	3576.663735	1172219854
3932	2020_11_14_JL_KR_Analysis_2_2021_01_20.xls	2020	11	14	11/14/2020	44149	83	B1	G(FEDCBA)	Envelope	UNKNOWN	28.666	28.666	372.78	372.775	1555.071189	0.18852459	3576.663735	579691.6625
3933	2020_11_14_JL_KR_Analysis_2_2021_01_20.xls	2020	11	14	11/14/2020	44149	83	B2	G(FEDCBA)	Envelope	UNKNOWN	28.651	28.651	376.97	376.966	1555.071189	0.18852459	3576.663735	586208.9658
3934	2020_11_14_JL_KR_Analysis_2_2021_01_20.xls	2020	11	14	11/14/2020	44149	83	B3	G(FEDCBA)	Envelope	UNKNOWN	28.585	28.585	395.16	395.156	1555.071189	0.18852459	3576.663735	614495.7108
3935	2020_11_14_JL_KR_Analysis_2_2021_01_20.xls	2020	11	14	11/14/2020	44149	83	B1	G(FEDCBA)	FplusBacteriophage	UNKNOWN	22.897	22.897	124787.4	124787.398	1555.071189	0.18852459	3576.663735	194053287.4
3936	2020_11_14_JL_KR_Analysis_2_2021_01_20.xls	2020	11	14	11/14/2020	44149	83	B2	G(FEDCBA)	FplusBacteriophage	UNKNOWN	23.15	23.15	104832.35	104832.352	1555.071189	0.18852459	3576.663735	163021770.3
3937	2020_11_14_JL_KR_Analysis_2_2021_01_20.xls	2020	11	14	11/14/2020	44149	83	B3	G(FEDCBA)	FplusBacteriophage	UNKNOWN	22.446	22.446	170200.34	170200.344	1555.071189	0.18852459	3576.663735	264673651.3
3938	2020_11_14_JL_KR_Analysis_2_2021_01_20.xls	2020	11	14	11/14/2020	44149	83	B1	G(FEDCBA)	Nucleocapsid	UNKNOWN	26.693	26.693	1400.59	1400.591	1555.071189	0.18852459	3576.663735	2178018.712
3939	2020_11_14_JL_KR_Analysis_2_2021_01_20.xls	2020	11	14	11/14/2020	44149	83	B2	G(FEDCBA)	Nucleocapsid	UNKNOWN	27.273	27.273	942.89	942.885	1555.071189	0.18852459	3576.663735	1466253.298
3940	2020_11_14_JL_KR_Analysis_2_2021_01_20.xls	2020	11	14	11/14/2020	44149	83	B3	G(FEDCBA)	Nucleocapsid	UNKNOWN	27.017	27.017	1122.43	1122.433	1555.071189	0.18852459	3576.663735	1745463.22
3941	2020_11_15_JL_KR_Analysis_2021_01_02.xls	2020	11	15	11/15/2020	44150	84	B1	G(FEDCBA)	Bovine_Coronavirus	UNKNOWN	20.382	20.382	1777155.88	1777155.875	942.998736	0.244680851	2168.897093	1675855744
3942	2020_11_15_JL_KR_Analysis_2021_01_02.xls	2020	11	15	11/15/2020	44150	84	B2	G(FEDCBA)	Bovine_Coronavirus	UNKNOWN	20.348	20.348	1819178	1819178	942.998736	0.244680851	2168.897093	1715482555
3943	2020_11_15_JL_KR_Analysis_2021_01_02.xls	2020	11	15	11/15/2020	44150	84	B3	G(FEDCBA)	Bovine_Coronavirus	UNKNOWN	20.432	20.432	1717673.63	1717673.625	942.998736	0.244680851	2168.897093	1619764057
3944	2020_11_15_JL_KR_Analysis_2021_01_02.xls	2020	11	15	11/15/2020	44150	84	B1	G(FEDCBA)	Envelope	UNKNOWN	27.935	27.935	733.61	733.613	942.998736	0.244680851	2168.897093	691796.1317
3945	2020_11_15_JL_KR_Analysis_2021_01_02.xls	2020	11	15	11/15/2020	44150	84	B2	G(FEDCBA)	Envelope	UNKNOWN	27.845	27.845	776.55	776.55	942.998736	0.244680851	2168.897093	732285.6684
3946	2020_11_15_JL_KR_Analysis_2021_01_02.xls	2020	11	15	11/15/2020	44150	84	B3	G(FEDCBA)	Envelope	UNKNOWN	27.929	27.929	736.43	736.428	942.998736	0.244680851	2168.897093	694450.6732
3947	2020_11_15_JL_KR_Analysis_2021_01_02.xls	2020	11	15	11/15/2020	44150	84	B1	G(FEDCBA)	FplusBacteriophage	UNKNOWN	22.624	22.624	144909.45	144909.453	942.998736	0.244680851	2168.897093	136649431
3948	2020_11_15_JL_KR_Analysis_2021_01_02.xls	2020	11	15	11/15/2020	44150	84	B2	G(FEDCBA)	FplusBacteriophage	UNKNOWN	22.445	22.445	162026.06	162026.063	942.998736	0.244680851	2168.897093	152790372.6
3949	2020_11_15_JL_KR_Analysis_2021_01_02.xls	2020	11	15	11/15/2020	44150	84	B3	G(FEDCBA)	FplusBacteriophage	UNKNOWN	22.727	22.727	135926.25	135926.25	942.998736	0.244680851	2168.897093	128178281.9
3950	2020_11_15_JL_KR_Analysis_2021_01_02.xls	2020	11	15	11/15/2020	44150	84	B1	G(FEDCBA)	Nucleocapsid	UNKNOWN	26.407	26.407	1992.05	1992.052	942.998736	0.244680851	2168.897093	1878502.518
3951	2020_11_15_JL_KR_Analysis_2021_01_02.xls	2020	11	15	11/15/2020	44150	84	B2	G(FEDCBA)	Nucleocapsid	UNKNOWN	26.528	26.528	1845.24	1845.237	942.998736	0.244680851	2168.897093	1740056.159
3952	2020_11_15_JL_KR_Analysis_2021_01_02.xls	2020	11	15	11/15/2020	44150	84	B3	G(FEDCBA)	Nucleocapsid	UNKNOWN	26.754	26.754	1599.06	1599.061	942.998736	0.244680851	2168.897093	1507912.502
3953	2020_11_16_JL_KR_Analysis_2_2021_01_20.xls	2020	11	16	11/16/2020	44151	85	B1	G(FEDCBA)	Bovine_Coronavirus	UNKNOWN	20.741	20.741	1251942	1251942	1543.466388	0.176923077	3549.972693	1932330397
3954	2020_11_16_JL_KR_Analysis_2_2021_01_20.xls	2020	11	16	11/16/2020	44151	85	B2	G(FEDCBA)	Bovine_Coronavirus	UNKNOWN	20.96	20.96	1079236.13	1079236.125	1543.466388	0.176923077	3549.972693	1665764684
3955	2020_11_16_JL_KR_Analysis_2_2021_01_20.xls	2020	11	16	11/16/2020	44151	85	B3	G(FEDCBA)	Bovine_Coronavirus	UNKNOWN	20.88	20.88	1139915.38	1139915.375	1543.466388	0.176923077	3549.972693	1759421066
3956	2020_11_16_JL_KR_Analysis_2_2021_01_20.xls	2020	11	16	11/16/2020	44151	85	B1	G(FEDCBA)	Envelope	UNKNOWN	27.812	27.812	824	824.003	1543.466388	0.176923077	3549.972693	1271820.934
3957	2020_11_16_JL_KR_Analysis_2_2021_01_20.xls	2020	11	16	11/16/2020	44151	85	B2	G(FEDCBA)	Envelope	UNKNOWN	28.003	28.003	722.8	722.803	1543.466388	0.176923077	3549.972693	1115622.136
3958	2020_11_16_JL_KR_Analysis_2_2021_01_20.xls	2020	11	16	11/16/2020	44151	85	B3	G(FEDCBA)	Envelope	UNKNOWN	27.95	27.95	749.8	749.803	1543.466388	0.176923077	3549.972693	1157295.728
3959	2020_11_16_JL_KR_Analysis_2_2021_01_20.xls	2020	11	16	11/16/2020	44151	85	B1	G(FEDCBA)	FplusBacteriophage	UNKNOWN	21.707	21.707	166083.58	166083.578	1543.466388	0.176923077	3549.972693	256344420.2
3960	2020_11_16_JL_KR_Analysis_2_2021_01_20.xls	2020	11	16	11/16/2020	44151	85	B2	G(FEDCBA)	FplusBacteriophage	UNKNOWN	21.931	21.931	143133.75	143133.75	1543.466388	0.176923077	3549.972693	220922132.1
3961	2020_11_16_JL_KR_Analysis_2_2021_01_20.xls	2020	11	16	11/16/2020	44151	85	B3	G(FEDCBA)	FplusBacteriophage	UNKNOWN	21.86	21.86	149991.44	149991.438	1543.466388	0.176923077	3549.972693	231506743
3962	2020_11_16_JL_KR_Analysis_2_2021_01_20.xls	2020	11	16	11/16/2020	44151	85	B1	G(FEDCBA)	Nucleocapsid	UNKNOWN	26.205	26.205	2291.45	2291.447	1543.466388	0.176923077	3549.972693	3536771.424
3963	2020_11_16_JL_KR_Analysis_2_2021_01_20.xls	2020	11	16	11/16/2020	44151	85	B2	G(FEDCBA)	Nucleocapsid	UNKNOWN	26.448	26.448	1956.29	1956.286	1543.466388	0.176923077	3549.972693	3019461.686
3964	2020_11_16_JL_KR_Analysis_2_2021_01_20.xls	2020	11	16	11/16/2020	44151	85	B3	G(FEDCBA)	Nucleocapsid	UNKNOWN	26.415	26.415	1997.76	1997.761	1543.466388	0.176923077	3549.972693	3083476.955
3965	2020_11_17_ADF_KR_Analysis_2_2021_01_20.xls	2020	11	17	11/17/2020	44152	86	B1	G(FEDCBA)	Bovine_Coronavirus	UNKNOWN	20.65	20.65	1911339.13	1911339.125	905.7971014	0.242105263	2083.333333	1731285439
3966	2020_11_17_ADF_KR_Analysis_2_2021_01_20.xls	2020	11	17	11/17/2020	44152	86	B2	G(FEDCBA)	Bovine_Coronavirus	UNKNOWN	20.811	20.811	1709549.63	1709549.625	905.7971014	0.242105263	2083.333333	1548505095
3967	2020_11_17_ADF_KR_Analysis_2_2021_01_20.xls	2020	11	17	11/17/2020	44152	86	B3	G(FEDCBA)	Bovine_Coronavirus	UNKNOWN	20.747	20.747	1787845.75	1787845.75	905.7971014	0.242105263	2083.333333	1619425498
3968	2020_11_17_ADF_KR_Analysis_2_2021_01_20.xls	2020	11	17	11/17/2020	44152	86	B1	G(FEDCBA)	Envelope	UNKNOWN	27.993	27.993	946.46	946.456	905.7971014	0.242105263	2083.333333	857297.1014
3969	2020_11_17_ADF_KR_Analysis_2_2021_01_20.xls	2020	11	17	11/17/2020	44152	86	B2	G(FEDCBA)	Envelope	UNKNOWN	28.116	28.116	873.83	873.83	905.7971014	0.242105263	2083.333333	791512.6811
3970	2020_11_17_ADF_KR_Analysis_2_2021_01_20.xls	2020	11	17	11/17/2020	44152	86	B3	G(FEDCBA)	Envelope	UNKNOWN	28.068	28.068	901.3	901.302	905.7971014	0.242105263	2083.333333	816396.7391
3971	2020_11_17_ADF_KR_Analysis_2_2021_01_20.xls	2020	11	17	11/17/2020	44152	86	B1	G(FEDCBA)	FplusBacteriophage	UNKNOWN	22.564	22.564	213397.33	213397.328	905.7971014	0.242105263	2083.333333	193294681.1
3972	2020_11_17_ADF_KR_Analysis_2_2021_01_20.xls	2020	11	17	11/17/2020	44152	86	B2	G(FEDCBA)	FplusBacteriophage	UNKNOWN	23.245	23.245	135341.45	135341.453	905.7971014	0.242105263	2083.333333	122591895.8
3973	2020_11_17_ADF_KR_Analysis_2_2021_01_20.xls	2020	11	17	11/17/2020	44152	86	B3	G(FEDCBA)	FplusBacteriophage	UNKNOWN	22.651	22.651	201321.05	201321.047	905.7971014	0.242105263	2083.333333	182356020.8
3974	2020_11_17_ADF_KR_Analysis_2_2021_01_20.xls	2020	11	17	11/17/2020	44152	86	B1	G(FEDCBA)	Nucleocapsid	UNKNOWN	25.112	25.112	5690.04	5690.037	905.7971014	0.242105263	2083.333333	5154019.021
3975	2020_11_17_ADF_KR_Analysis_2_2021_01_20.xls	2020	11	17	11/17/2020	44152	86	B2	G(FEDCBA)	Nucleocapsid	UNKNOWN	25.187	25.187	5419.1	5419.098	905.7971014	0.242105263	2083.333333	4908603.261
3976	2020_11_17_ADF_KR_Analysis_2_2021_01_20.xls	2020	11	17	11/17/2020	44152	86	B3	G(FEDCBA)	Nucleocapsid	UNKNOWN	25.641	25.641	4040.8	4040.802	905.7971014	0.242105263	2083.333333	3660146.739
3977	2020_11_18_ADF_KR_Analysis_2021_01_02.xls	2020	11	18	11/18/2020	44153	87	B1	G(FEDCBA)	Bovine_Coronavirus	UNKNOWN	21.622	21.622	1066934.75	1066934.75	2131.415495	0.141104294	4902.255639	2274081258
3978	2020_11_18_ADF_KR_Analysis_2021_01_02.xls	2020	11	18	11/18/2020	44153	87	B2	G(FEDCBA)	Bovine_Coronavirus	UNKNOWN	21.798	21.798	939324.56	939324.563	2131.415495	0.141104294	4902.255639	2002090928
3979	2020_11_18_ADF_KR_Analysis_2021_01_02.xls	2020	11	18	11/18/2020	44153	87	B3	G(FEDCBA)	Bovine_Coronavirus	UNKNOWN	21.85	21.85	904556.25	904556.25	2131.415495	0.141104294	4902.255639	1927985207
3980	2020_11_18_ADF_KR_Analysis_2021_01_02.xls	2020	11	18	11/18/2020	44153	87	B1	G(FEDCBA)	Envelope	UNKNOWN	30.865	30.865	130.02	130.019	2131.415495	0.141104294	4902.255639	277124.5112
3981	2020_11_18_ADF_KR_Analysis_2021_01_02.xls	2020	11	18	11/18/2020	44153	87	B2	G(FEDCBA)	Envelope	UNKNOWN	30.989	30.989	120.13	120.132	2131.415495	0.141104294	4902.255639	256051.2062
3982	2020_11_18_ADF_KR_Analysis_2021_01_02.xls	2020	11	18	11/18/2020	44153	87	B3	G(FEDCBA)	Envelope	UNKNOWN	30.861	30.861	130.36	130.358	2131.415495	0.141104294	4902.255639	277847.0611
3983	2020_11_18_ADF_KR_Analysis_2021_01_02.xls	2020	11	18	11/18/2020	44153	87	B1	G(FEDCBA)	FplusBacteriophage	UNKNOWN	22.933	22.933	119929.18	119929.18	2131.415495	0.141104294	4902.255639	255618912.6
3984	2020_11_18_ADF_KR_Analysis_2021_01_02.xls	2020	11	18	11/18/2020	44153	87	B2	G(FEDCBA)	FplusBacteriophage	UNKNOWN	22.976	22.976	116612.2	116612.195	2131.415495	0.141104294	4902.255639	248549039.3
3985	2020_11_18_ADF_KR_Analysis_2021_01_02.xls	2020	11	18	11/18/2020	44153	87	B3	G(FEDCBA)	FplusBacteriophage	UNKNOWN	23.111	23.111	106697.66	106697.656	2131.415495	0.141104294	4902.255639	227417037.3
3986	2020_11_18_ADF_KR_Analysis_2021_01_02.xls	2020	11	18	11/18/2020	44153	87	B1	G(FEDCBA)	Nucleocapsid	UNKNOWN	28.667	28.667	429.79	429.788	2131.415495	0.141104294	4902.255639	916056.8028
3987	2020_11_18_ADF_KR_Analysis_2021_01_02.xls	2020	11	18	11/18/2020	44153	87	B2	G(FEDCBA)	Nucleocapsid	UNKNOWN	29.591	29.591	229.77	229.766	2131.415495	0.141104294	4902.255639	489726.8126
3988	2020_11_18_ADF_KR_Analysis_2021_01_02.xls	2020	11	18	11/18/2020	44153	87	B3	G(FEDCBA)	Nucleocapsid	UNKNOWN	29.369	29.369	267.12	267.115	2131.415495	0.141104294	4902.255639	569333.0499
3989	2020_11_19_ADF_KR_Analysis_2020_12_31.xls	2020	11	19	11/19/2020	44154	88	B1	G(FEDCBA)	Bovine_Coronavirus	UNKNOWN	19.746	19.746	2879865.75	2879865.75	1005.221295	0.223300971	2312.008979	2894902379
3990	2020_11_19_ADF_KR_Analysis_2020_12_31.xls	2020	11	19	11/19/2020	44154	88	B2	G(FEDCBA)	Bovine_Coronavirus	UNKNOWN	19.867	19.867	2664820.5	2664820.5	1005.221295	0.223300971	2312.008979	2678734314
3991	2020_11_19_ADF_KR_Analysis_2020_12_31.xls	2020	11	19	11/19/2020	44154	88	B3	G(FEDCBA)	Bovine_Coronavirus	UNKNOWN	19.969	19.969	2495186.75	2495186.75	1005.221295	0.223300971	2312.008979	2508214856
3992	2020_11_19_ADF_KR_Analysis_2020_12_31.xls	2020	11	19	11/19/2020	44154	88	B1	G(FEDCBA)	Envelope	UNKNOWN	29.214	29.214	318.23	318.23	1005.221295	0.223300971	2312.008979	319891.5727
3993	2020_11_19_ADF_KR_Analysis_2020_12_31.xls	2020	11	19	11/19/2020	44154	88	B2	G(FEDCBA)	Envelope	UNKNOWN	29.484	29.484	268.27	268.271	1005.221295	0.223300971	2312.008979	269671.722
3994	2020_11_19_ADF_KR_Analysis_2020_12_31.xls	2020	11	19	11/19/2020	44154	88	B3	G(FEDCBA)	Envelope	UNKNOWN	29.427	29.427	278.16	278.155	1005.221295	0.223300971	2312.008979	279607.3293
3995	2020_11_19_ADF_KR_Analysis_2020_12_31.xls	2020	11	19	11/19/2020	44154	88	B1	G(FEDCBA)	FplusBacteriophage	UNKNOWN	21.341	21.341	249297.3	249297.297	1005.221295	0.223300971	2312.008979	250598951.7
3996	2020_11_19_ADF_KR_Analysis_2020_12_31.xls	2020	11	19	11/19/2020	44154	88	B2	G(FEDCBA)	FplusBacteriophage	UNKNOWN	21.291	21.291	257490.17	257490.172	1005.221295	0.223300971	2312.008979	258834604.1
3997	2020_11_19_ADF_KR_Analysis_2020_12_31.xls	2020	11	19	11/19/2020	44154	88	B3	G(FEDCBA)	FplusBacteriophage	UNKNOWN	21.653	21.653	203997.08	203997.078	1005.221295	0.223300971	2312.008979	205062206.9
3998	2020_11_19_ADF_KR_Analysis_2020_12_31.xls	2020	11	19	11/19/2020	44154	88	B1	G(FEDCBA)	Nucleocapsid	UNKNOWN	23.143	23.143	5414.77	5414.77	1005.221295	0.223300971	2312.008979	5443042.112
3999	2020_11_19_ADF_KR_Analysis_2020_12_31.xls	2020	11	19	11/19/2020	44154	88	B2	G(FEDCBA)	Nucleocapsid	UNKNOWN	23.496	23.496	4340.69	4340.692	1005.221295	0.223300971	2312.008979	4363356.033
4000	2020_11_19_ADF_KR_Analysis_2020_12_31.xls	2020	11	19	11/19/2020	44154	88	B3	G(FEDCBA)	Nucleocapsid	UNKNOWN	23.568	23.568	4148.89	4148.891	1005.221295	0.223300971	2312.008979	4170553.584
4001	2020_11_20_JL_KR_Analysis_2020_12_30.xls	2020	11	20	11/20/2020	44155	89	B1	G(FEDCBA)	Bovine_Coronavirus	UNKNOWN	19.976	19.976	2572233.75	2572233.75	1188.35413	0.25	2733.214498	3056724600
4002	2020_11_20_JL_KR_Analysis_2020_12_30.xls	2020	11	20	11/20/2020	44155	89	B2	G(FEDCBA)	Bovine_Coronavirus	UNKNOWN	20.035	20.035	2467749	2467749	1188.35413	0.25	2733.214498	2932559716
4003	2020_11_20_JL_KR_Analysis_2020_12_30.xls	2020	11	20	11/20/2020	44155	89	B3	G(FEDCBA)	Bovine_Coronavirus	UNKNOWN	20.078	20.078	2394349.25	2394349.25	1188.35413	0.25	2733.214498	2845334820
4004	2020_11_20_JL_KR_Analysis_2020_12_30.xls	2020	11	20	11/20/2020	44155	89	B1	G(FEDCBA)	Envelope	UNKNOWN	29.822	29.822	186.01	186.009	1188.35413	0.25	2733.214498	221044.5634
4005	2020_11_20_JL_KR_Analysis_2020_12_30.xls	2020	11	20	11/20/2020	44155	89	B2	G(FEDCBA)	Envelope	UNKNOWN	30.224	30.224	141.47	141.467	1188.35413	0.25	2733.214498	168112.8937
4006	2020_11_20_JL_KR_Analysis_2020_12_30.xls	2020	11	20	11/20/2020	44155	89	B3	G(FEDCBA)	Envelope	UNKNOWN	30.205	30.205	143.35	143.347	1188.35413	0.25	2733.214498	170346.9995
4007	2020_11_20_JL_KR_Analysis_2020_12_30.xls	2020	11	20	11/20/2020	44155	89	B1	G(FEDCBA)	FplusBacteriophage	UNKNOWN	21.58	21.58	271782.06	271782.063	1188.35413	0.25	2733.214498	322973337
4008	2020_11_20_JL_KR_Analysis_2020_12_30.xls	2020	11	20	11/20/2020	44155	89	B2	G(FEDCBA)	FplusBacteriophage	UNKNOWN	21.726	21.726	248175.94	248175.938	1188.35413	0.25	2733.214498	294920900.9
4009	2020_11_20_JL_KR_Analysis_2020_12_30.xls	2020	11	20	11/20/2020	44155	89	B3	G(FEDCBA)	FplusBacteriophage	UNKNOWN	21.607	21.607	267261.63	267261.625	1188.35413	0.25	2733.214498	317601455.9
4010	2020_11_20_JL_KR_Analysis_2020_12_30.xls	2020	11	20	11/20/2020	44155	89	B1	G(FEDCBA)	Nucleocapsid	UNKNOWN	28.191	28.191	583.95	583.948	1188.35413	0.25	2733.214498	693937.0175
4011	2020_11_20_JL_KR_Analysis_2020_12_30.xls	2020	11	20	11/20/2020	44155	89	B2	G(FEDCBA)	Nucleocapsid	UNKNOWN	28.173	28.173	590.4	590.398	1188.35413	0.25	2733.214498	701601.9016
4012	2020_11_20_JL_KR_Analysis_2020_12_30.xls	2020	11	20	11/20/2020	44155	89	B3	G(FEDCBA)	Nucleocapsid	UNKNOWN	27.9	27.9	703.55	703.547	1188.35413	0.25	2733.214498	836062.9831
4013	2020_11_21_JL_KR_Analysis_2_2021_01_20.xls	2020	11	21	11/21/2020	44156	90	B1	G(FEDCBA)	Bovine_Coronavirus	UNKNOWN	20.606	20.606	1702724.75	1702724.75	884.3345155	0.237113402	2033.969386	1505778267
4014	2020_11_21_JL_KR_Analysis_2_2021_01_20.xls	2020	11	21	11/21/2020	44156	90	B2	G(FEDCBA)	Bovine_Coronavirus	UNKNOWN	20.655	20.655	1643340	1643340	884.3345155	0.237113402	2033.969386	1453262283
4015	2020_11_21_JL_KR_Analysis_2_2021_01_20.xls	2020	11	21	11/21/2020	44156	90	B3	G(FEDCBA)	Bovine_Coronavirus	UNKNOWN	20.827	20.827	1448273.5	1448273.5	884.3345155	0.237113402	2033.969386	1280758244
4016	2020_11_21_JL_KR_Analysis_2_2021_01_20.xls	2020	11	21	11/21/2020	44156	90	B1	G(FEDCBA)	Envelope	UNKNOWN	31.734	31.734	23.9	23.903	884.3345155	0.237113402	2033.969386	21138.24792
4017	2020_11_21_JL_KR_Analysis_2_2021_01_20.xls	2020	11	21	11/21/2020	44156	90	B2	G(FEDCBA)	Envelope	UNKNOWN	30.717	30.717	49.91	49.909	884.3345155	0.237113402	2033.969386	44136.25133
4018	2020_11_21_JL_KR_Analysis_2_2021_01_20.xls	2020	11	21	11/21/2020	44156	90	B3	G(FEDCBA)	Envelope	UNKNOWN	30.955	30.955	42	41.997	884.3345155	0.237113402	2033.969386	37139.39665
4019	2020_11_21_JL_KR_Analysis_2_2021_01_20.xls	2020	11	21	11/21/2020	44156	90	B1	G(FEDCBA)	FplusBacteriophage	UNKNOWN	21.198	21.198	316790.53	316790.531	884.3345155	0.237113402	2033.969386	280148800.7
4020	2020_11_21_JL_KR_Analysis_2_2021_01_20.xls	2020	11	21	11/21/2020	44156	90	B2	G(FEDCBA)	FplusBacteriophage	UNKNOWN	20.96	20.96	369916.41	369916.406	884.3345155	0.237113402	2033.969386	327129845.7
4021	2020_11_21_JL_KR_Analysis_2_2021_01_20.xls	2020	11	21	11/21/2020	44156	90	B3	G(FEDCBA)	FplusBacteriophage	UNKNOWN	21.31	21.31	294404.38	294404.375	884.3345155	0.237113402	2033.969386	260351950.3
4022	2020_11_21_JL_KR_Analysis_2_2021_01_20.xls	2020	11	21	11/21/2020	44156	90	B1	G(FEDCBA)	Nucleocapsid	UNKNOWN	27.388	27.388	509.09	509.089	884.3345155	0.237113402	2033.969386	450204.9742
4023	2020_11_21_JL_KR_Analysis_2_2021_01_20.xls	2020	11	21	11/21/2020	44156	90	B2	G(FEDCBA)	Nucleocapsid	UNKNOWN	28.034	28.034	322.1	322.096	884.3345155	0.237113402	2033.969386	284840.6101
4024	2020_11_21_JL_KR_Analysis_2_2021_01_20.xls	2020	11	21	11/21/2020	44156	90	B3	G(FEDCBA)	Nucleocapsid	UNKNOWN	28.718	28.718	198.12	198.117	884.3345155	0.237113402	2033.969386	175201.7012
4025	2020_11_22_KR_KR_Analysis_2020_12_29.xls	2020	11	22	11/22/2020	44157	91	B1	G(FEDCBA)	Bovine_Coronavirus	UNKNOWN	20.696	20.696	1378259.5	1378259.5	2195.738152	0.138554217	5050.197749	3026296968
4026	2020_11_22_KR_KR_Analysis_2020_12_29.xls	2020	11	22	11/22/2020	44157	91	B2	G(FEDCBA)	Bovine_Coronavirus	UNKNOWN	20.847	20.847	1242394.5	1242394.5	2195.738152	0.138554217	5050.197749	2727973003
4027	2020_11_22_KR_KR_Analysis_2020_12_29.xls	2020	11	22	11/22/2020	44157	91	B3	G(FEDCBA)	Bovine_Coronavirus	UNKNOWN	20.938	20.938	1167240.63	1167240.625	2195.738152	0.138554217	5050.197749	2562954773
4028	2020_11_22_KR_KR_Analysis_2020_12_29.xls	2020	11	22	11/22/2020	44157	91	B1	G(FEDCBA)	Envelope	UNKNOWN	31.249	31.249	87.81	87.806	2195.738152	0.138554217	5050.197749	192798.9842
4029	2020_11_22_KR_KR_Analysis_2020_12_29.xls	2020	11	22	11/22/2020	44157	91	B2	G(FEDCBA)	Envelope	UNKNOWN	31.152	31.152	93.69	93.687	2195.738152	0.138554217	5050.197749	205712.1202
4030	2020_11_22_KR_KR_Analysis_2020_12_29.xls	2020	11	22	11/22/2020	44157	91	B3	G(FEDCBA)	Envelope	UNKNOWN	31.064	31.064	99.44	99.437	2195.738152	0.138554217	5050.197749	218337.6146
4031	2020_11_22_KR_KR_Analysis_2020_12_29.xls	2020	11	22	11/22/2020	44157	91	B1	G(FEDCBA)	FplusBacteriophage	UNKNOWN	22.098	22.098	159321.23	159321.234	2195.738152	0.138554217	5050.197749	349827711.9
4032	2020_11_22_KR_KR_Analysis_2020_12_29.xls	2020	11	22	11/22/2020	44157	91	B2	G(FEDCBA)	FplusBacteriophage	UNKNOWN	22.168	22.168	152173.27	152173.266	2195.738152	0.138554217	5050.197749	334132645.9
4033	2020_11_22_KR_KR_Analysis_2020_12_29.xls	2020	11	22	11/22/2020	44157	91	B3	G(FEDCBA)	FplusBacteriophage	UNKNOWN	22.296	22.296	139908.13	139908.125	2195.738152	0.138554217	5050.197749	307201607.8
4034	2020_11_22_KR_KR_Analysis_2020_12_29.xls	2020	11	22	11/22/2020	44157	91	B1	G(FEDCBA)	Nucleocapsid	UNKNOWN	29.476	29.476	363.29	363.293	2195.738152	0.138554217	5050.197749	797696.3005
4035	2020_11_22_KR_KR_Analysis_2020_12_29.xls	2020	11	22	11/22/2020	44157	91	B2	G(FEDCBA)	Nucleocapsid	UNKNOWN	29.904	29.904	276.58	276.582	2195.738152	0.138554217	5050.197749	607301.6496
4036	2020_11_22_KR_KR_Analysis_2020_12_29.xls	2020	11	22	11/22/2020	44157	91	B3	G(FEDCBA)	Nucleocapsid	UNKNOWN	30.015	30.015	257.69	257.694	2195.738152	0.138554217	5050.197749	565828.5473
4037	2020_11_23_JL_KR_Analysis_2020_12_28.xls	2020	11	23	11/23/2020	44158	92	B1	G(FEDCBA)	Bovine_Coronavirus	UNKNOWN	19.682	19.682	2382565.5	2382565.5	942.5422511	0.227722772	2167.847178	2245668650
4038	2020_11_23_JL_KR_Analysis_2020_12_28.xls	2020	11	23	11/23/2020	44158	92	B2	G(FEDCBA)	Bovine_Coronavirus	UNKNOWN	19.812	19.812	2176696	2176696	942.5422511	0.227722772	2167.847178	2051627948
4039	2020_11_23_JL_KR_Analysis_2020_12_28.xls	2020	11	23	11/23/2020	44158	92	B3	G(FEDCBA)	Bovine_Coronavirus	UNKNOWN	19.922	19.922	2016431.25	2016431.25	942.5422511	0.227722772	2167.847178	1900571650
4040	2020_11_23_JL_KR_Analysis_2020_12_28.xls	2020	11	23	11/23/2020	44158	92	B1	G(FEDCBA)	Envelope	UNKNOWN	29.863	29.863	114.7	114.696	942.5422511	0.227722772	2167.847178	108105.826
4041	2020_11_23_JL_KR_Analysis_2020_12_28.xls	2020	11	23	11/23/2020	44158	92	B2	G(FEDCBA)	Envelope	UNKNOWN	30.507	30.507	73.23	73.227	942.5422511	0.227722772	2167.847178	69019.54142
4042	2020_11_23_JL_KR_Analysis_2020_12_28.xls	2020	11	23	11/23/2020	44158	92	B3	G(FEDCBA)	Envelope	UNKNOWN	30.004	30.004	103.93	103.926	942.5422511	0.227722772	2167.847178	97954.64599
4043	2020_11_23_JL_KR_Analysis_2020_12_28.xls	2020	11	23	11/23/2020	44158	92	B1	G(FEDCBA)	FplusBacteriophage	UNKNOWN	21.324	21.324	277817.94	277817.938	942.5422511	0.227722772	2167.847178	261855144.7
4044	2020_11_23_JL_KR_Analysis_2020_12_28.xls	2020	11	23	11/23/2020	44158	92	B2	G(FEDCBA)	FplusBacteriophage	UNKNOWN	20.984	20.984	353833	353833	942.5422511	0.227722772	2167.847178	333502552.3
4045	2020_11_23_JL_KR_Analysis_2020_12_28.xls	2020	11	23	11/23/2020	44158	92	B3	G(FEDCBA)	FplusBacteriophage	UNKNOWN	21.466	21.466	251192.44	251192.438	942.5422511	0.227722772	2167.847178	236759486
4046	2020_11_23_JL_KR_Analysis_2020_12_28.xls	2020	11	23	11/23/2020	44158	92	B1	G(FEDCBA)	Nucleocapsid	UNKNOWN	26.675	26.675	989.42	989.415	942.5422511	0.227722772	2167.847178	932565.4414
4047	2020_11_23_JL_KR_Analysis_2020_12_28.xls	2020	11	23	11/23/2020	44158	92	B2	G(FEDCBA)	Nucleocapsid	UNKNOWN	27.842	27.842	437.97	437.973	942.5422511	0.227722772	2167.847178	412808.0573
4048	2020_11_23_JL_KR_Analysis_2020_12_28.xls	2020	11	23	11/23/2020	44158	92	B3	G(FEDCBA)	Nucleocapsid	UNKNOWN	27.653	27.653	499.64	499.641	942.5422511	0.227722772	2167.847178	470932.7529
4049	2020_11_01_JL_KR_Analysis_2021_01_10.xls	2020	11	1	11/1/2020	44136	70	C1	A	Bovine_Coronavirus	UNKNOWN	28.85	28.85	6655.6	6655.597	1828.892006	0.141104294	4206.451613	12172368.15
4050	2020_11_01_JL_KR_Analysis_2021_01_10.xls	2020	11	1	11/1/2020	44136	70	C2	A	Bovine_Coronavirus	UNKNOWN	29.678	29.678	3885.66	3885.659	1828.892006	0.141104294	4206.451613	7106450.683
4051	2020_11_01_JL_KR_Analysis_2021_01_10.xls	2020	11	1	11/1/2020	44136	70	C3	A	Bovine_Coronavirus	UNKNOWN	28.59	28.59	7881.65	7881.652	1828.892006	0.141104294	4206.451613	14414690.34
4052	2020_11_01_JL_KR_Analysis_2021_01_10.xls	2020	11	1	11/1/2020	44136	70	C1	A	Envelope	UNKNOWN	Undetermined	NA	NA	NA	1828.892006	0.141104294	4206.451613	NA
4053	2020_11_01_JL_KR_Analysis_2021_01_10.xls	2020	11	1	11/1/2020	44136	70	C2	A	Envelope	UNKNOWN	Undetermined	NA	NA	NA	1828.892006	0.141104294	4206.451613	NA
4054	2020_11_01_JL_KR_Analysis_2021_01_10.xls	2020	11	1	11/1/2020	44136	70	C3	A	Envelope	UNKNOWN	Undetermined	NA	NA	NA	1828.892006	0.141104294	4206.451613	NA
4055	2020_11_01_JL_KR_Analysis_2021_01_10.xls	2020	11	1	11/1/2020	44136	70	C1	A	FplusBacteriophage	UNKNOWN	32.57	32.57	414.41	414.41	1828.892006	0.141104294	4206.451613	757911.1362
4056	2020_11_01_JL_KR_Analysis_2021_01_10.xls	2020	11	1	11/1/2020	44136	70	C2	A	FplusBacteriophage	UNKNOWN	33.601	33.601	218.6	218.603	1828.892006	0.141104294	4206.451613	399801.2792
4057	2020_11_01_JL_KR_Analysis_2021_01_10.xls	2020	11	1	11/1/2020	44136	70	C3	A	FplusBacteriophage	UNKNOWN	32.297	32.297	490.68	490.679	1828.892006	0.141104294	4206.451613	897398.9006
4058	2020_11_01_JL_KR_Analysis_2021_01_10.xls	2020	11	1	11/1/2020	44136	70	C1	A	Nucleocapsid	UNKNOWN	-	NA	11.97	NA	1828.892006	0.141104294	4206.451613	NA
4059	2020_11_01_JL_KR_Analysis_2021_01_10.xls	2020	11	1	11/1/2020	44136	70	C2	A	Nucleocapsid	UNKNOWN	-	NA	11.18	NA	1828.892006	0.141104294	4206.451613	NA
4060	2020_11_01_JL_KR_Analysis_2021_01_10.xls	2020	11	1	11/1/2020	44136	70	C3	A	Nucleocapsid	UNKNOWN	-	NA	15.91	NA	1828.892006	0.141104294	4206.451613	NA
4061	2020_11_02_JL_KR_Analysis_2021_01_10.xls	2020	11	2	11/2/2020	44137	71	C1	A	Bovine_Coronavirus	UNKNOWN	27.462	27.462	11293.59	11293.586	939.4295929	0.223300971	2160.688064	10609528.9
4062	2020_11_02_JL_KR_Analysis_2021_01_10.xls	2020	11	2	11/2/2020	44137	71	C2	A	Bovine_Coronavirus	UNKNOWN	27.637	27.637	9945.95	9945.947	939.4295929	0.223300971	2160.688064	9343516.941
4063	2020_11_02_JL_KR_Analysis_2021_01_10.xls	2020	11	2	11/2/2020	44137	71	C3	A	Bovine_Coronavirus	UNKNOWN	27.13	27.13	14372.69	14372.693	939.4295929	0.223300971	2160.688064	13502133.13
4064	2020_11_02_JL_KR_Analysis_2021_01_10.xls	2020	11	2	11/2/2020	44137	71	C1	A	Envelope	UNKNOWN	Undetermined	NA	NA	NA	939.4295929	0.223300971	2160.688064	NA
4065	2020_11_02_JL_KR_Analysis_2021_01_10.xls	2020	11	2	11/2/2020	44137	71	C2	A	Envelope	UNKNOWN	Undetermined	NA	NA	NA	939.4295929	0.223300971	2160.688064	NA
4066	2020_11_02_JL_KR_Analysis_2021_01_10.xls	2020	11	2	11/2/2020	44137	71	C3	A	Envelope	UNKNOWN	Undetermined	NA	NA	NA	939.4295929	0.223300971	2160.688064	NA
4067	2020_11_02_JL_KR_Analysis_2021_01_10.xls	2020	11	2	11/2/2020	44137	71	C1	A	FplusBacteriophage	UNKNOWN	31.605	31.605	341.09	341.092	939.4295929	0.223300971	2160.688064	320431.9187
4068	2020_11_02_JL_KR_Analysis_2021_01_10.xls	2020	11	2	11/2/2020	44137	71	C2	A	FplusBacteriophage	UNKNOWN	30.622	30.622	652.28	652.282	939.4295929	0.223300971	2160.688064	612773.0137
4069	2020_11_02_JL_KR_Analysis_2021_01_10.xls	2020	11	2	11/2/2020	44137	71	C3	A	FplusBacteriophage	UNKNOWN	30.238	30.238	840.22	840.217	939.4295929	0.223300971	2160.688064	789324.7143
4070	2020_11_02_JL_KR_Analysis_2021_01_10.xls	2020	11	2	11/2/2020	44137	71	C1	A	Nucleocapsid	UNKNOWN	Undetermined	NA	NA	NA	939.4295929	0.223300971	2160.688064	NA
4071	2020_11_02_JL_KR_Analysis_2021_01_10.xls	2020	11	2	11/2/2020	44137	71	C2	A	Nucleocapsid	UNKNOWN	Undetermined	NA	NA	NA	939.4295929	0.223300971	2160.688064	NA
4072	2020_11_02_JL_KR_Analysis_2021_01_10.xls	2020	11	2	11/2/2020	44137	71	C3	A	Nucleocapsid	UNKNOWN	-	NA	3.18	NA	939.4295929	0.223300971	2160.688064	NA
4073	2020_11_03_JL_KR_Analysis_2021_01_09.xls	2020	11	3	11/3/2020	44138	72	C1	A	Bovine_Coronavirus	UNKNOWN	29.887	29.887	4901.62	4901.62	934.78792	0.261363636	2150.012216	4581975.164
4074	2020_11_03_JL_KR_Analysis_2021_01_09.xls	2020	11	3	11/3/2020	44138	72	C2	A	Bovine_Coronavirus	UNKNOWN	29.671	29.671	5623.79	5623.786	934.78792	0.261363636	2150.012216	5257047.217
4075	2020_11_03_JL_KR_Analysis_2021_01_09.xls	2020	11	3	11/3/2020	44138	72	C3	A	Bovine_Coronavirus	UNKNOWN	29.02	29.02	8503.26	8503.259	934.78792	0.261363636	2150.012216	7948743.794
4076	2020_11_03_JL_KR_Analysis_2021_01_09.xls	2020	11	3	11/3/2020	44138	72	C1	A	Envelope	UNKNOWN	33.741	33.741	14.28	14.279	934.78792	0.261363636	2150.012216	13347.83671
4077	2020_11_03_JL_KR_Analysis_2021_01_09.xls	2020	11	3	11/3/2020	44138	72	C2	A	Envelope	UNKNOWN	33.466	33.466	17.18	17.178	934.78792	0.261363636	2150.012216	16057.78689
4078	2020_11_03_JL_KR_Analysis_2021_01_09.xls	2020	11	3	11/3/2020	44138	72	C3	A	Envelope	UNKNOWN	32.927	32.927	24.72	24.717	934.78792	0.261363636	2150.012216	23105.15302
4079	2020_11_03_JL_KR_Analysis_2021_01_09.xls	2020	11	3	11/3/2020	44138	72	C1	A	FplusBacteriophage	UNKNOWN	34.15	34.15	137.48	137.477	934.78792	0.261363636	2150.012216	128511.8389
4080	2020_11_03_JL_KR_Analysis_2021_01_09.xls	2020	11	3	11/3/2020	44138	72	C2	A	FplusBacteriophage	UNKNOWN	34.954	34.954	83.73	83.729	934.78792	0.261363636	2150.012216	78268.85775
4081	2020_11_03_JL_KR_Analysis_2021_01_09.xls	2020	11	3	11/3/2020	44138	72	C3	A	FplusBacteriophage	UNKNOWN	33.912	33.912	159.23	159.23	934.78792	0.261363636	2150.012216	148846.2805
4082	2020_11_03_JL_KR_Analysis_2021_01_09.xls	2020	11	3	11/3/2020	44138	72	C1	A	Nucleocapsid	UNKNOWN	30.427	30.427	70.22	70.217	934.78792	0.261363636	2150.012216	65638.00338
4083	2020_11_03_JL_KR_Analysis_2021_01_09.xls	2020	11	3	11/3/2020	44138	72	C2	A	Nucleocapsid	UNKNOWN	30.232	30.232	79.7	79.701	934.78792	0.261363636	2150.012216	74503.53201
4084	2020_11_03_JL_KR_Analysis_2021_01_09.xls	2020	11	3	11/3/2020	44138	72	C3	A	Nucleocapsid	UNKNOWN	30.028	30.028	91	91	934.78792	0.261363636	2150.012216	85065.70072
4085	2020_11_04_JL_KR_Analysis_2_Far_Std_Corrected_2021_01_14.xls	2020	11	4	11/4/2020	44139	73	C1	A	Bovine_Coronavirus	UNKNOWN	28.126	28.126	8406.6	8406.598	822.637488	0.261363636	1892.066222	6915582.661
4086	2020_11_04_JL_KR_Analysis_2_Far_Std_Corrected_2021_01_14.xls	2020	11	4	11/4/2020	44139	73	C2	A	Bovine_Coronavirus	UNKNOWN	28.248	28.248	7763.54	7763.536	822.637488	0.261363636	1892.066222	6386575.753
4087	2020_11_04_JL_KR_Analysis_2_Far_Std_Corrected_2021_01_14.xls	2020	11	4	11/4/2020	44139	73	C3	A	Bovine_Coronavirus	UNKNOWN	27.265	27.265	14750.24	14750.239	822.637488	0.261363636	1892.066222	12134099.56
4088	2020_11_04_JL_KR_Analysis_2_Far_Std_Corrected_2021_01_14.xls	2020	11	4	11/4/2020	44139	73	C1	A	Envelope	UNKNOWN	30.694	30.694	185.75	185.748	822.637488	0.261363636	1892.066222	152803.2681
4089	2020_11_04_JL_KR_Analysis_2_Far_Std_Corrected_2021_01_14.xls	2020	11	4	11/4/2020	44139	73	C2	A	Envelope	UNKNOWN	30.6	30.6	198.88	198.883	822.637488	0.261363636	1892.066222	163608.6115
4090	2020_11_04_JL_KR_Analysis_2_Far_Std_Corrected_2021_01_14.xls	2020	11	4	11/4/2020	44139	73	C3	A	Envelope	UNKNOWN	29.455	29.455	457.37	457.372	822.637488	0.261363636	1892.066222	376251.3532
4091	2020_11_04_JL_KR_Analysis_2_Far_Std_Corrected_2021_01_14.xls	2020	11	4	11/4/2020	44139	73	C1	A	FplusBacteriophage	UNKNOWN	33.527	33.527	237.45	237.453	822.637488	0.261363636	1892.066222	195337.7394
4092	2020_11_04_JL_KR_Analysis_2_Far_Std_Corrected_2021_01_14.xls	2020	11	4	11/4/2020	44139	73	C2	A	FplusBacteriophage	UNKNOWN	33.48	33.48	244.68	244.675	822.637488	0.261363636	1892.066222	201278.8274
4093	2020_11_04_JL_KR_Analysis_2_Far_Std_Corrected_2021_01_14.xls	2020	11	4	11/4/2020	44139	73	C3	A	FplusBacteriophage	UNKNOWN	32.8	32.8	376.38	376.383	822.637488	0.261363636	1892.066222	309626.7656
4094	2020_11_04_JL_KR_Analysis_2_Far_Std_Corrected_2021_01_14.xls	2020	11	4	11/4/2020	44139	73	C1	A	Nucleocapsid	UNKNOWN	28.881	28.881	586.08	586.083	822.637488	0.261363636	1892.066222	482133.8469
4095	2020_11_04_JL_KR_Analysis_2_Far_Std_Corrected_2021_01_14.xls	2020	11	4	11/4/2020	44139	73	C2	A	Nucleocapsid	UNKNOWN	29.06	29.06	523.61	523.607	822.637488	0.261363636	1892.066222	430738.7472
4096	2020_11_04_JL_KR_Analysis_2_Far_Std_Corrected_2021_01_14.xls	2020	11	4	11/4/2020	44139	73	C3	A	Nucleocapsid	UNKNOWN	27.67	27.67	1256.27	1256.273	822.637488	0.261363636	1892.066222	1033457.265
4097	2020_11_05_ADF_KR_Analysis_2021_01_09.xls	2020	11	5	11/5/2020	44140	74	C1	A	Bovine_Coronavirus	UNKNOWN	20.172	20.172	1238815.5	1238815.5	1055.715948	0.234693878	2428.14668	1307837280
4098	2020_11_05_ADF_KR_Analysis_2021_01_09.xls	2020	11	5	11/5/2020	44140	74	C2	A	Bovine_Coronavirus	UNKNOWN	20.235	20.235	1185334.88	1185334.875	1055.715948	0.234693878	2428.14668	1251376931
4099	2020_11_05_ADF_KR_Analysis_2021_01_09.xls	2020	11	5	11/5/2020	44140	74	C3	A	Bovine_Coronavirus	UNKNOWN	19.672	19.672	1756683.13	1756683.125	1055.715948	0.234693878	2428.14668	1854558391
4100	2020_11_05_ADF_KR_Analysis_2021_01_09.xls	2020	11	5	11/5/2020	44140	74	C1	A	Envelope	UNKNOWN	30.988	30.988	63.24	63.24	1055.715948	0.234693878	2428.14668	66763.47655
4101	2020_11_05_ADF_KR_Analysis_2021_01_09.xls	2020	11	5	11/5/2020	44140	74	C2	A	Envelope	UNKNOWN	31.012	31.012	62.17	62.171	1055.715948	0.234693878	2428.14668	65634.9162
4102	2020_11_05_ADF_KR_Analysis_2021_01_09.xls	2020	11	5	11/5/2020	44140	74	C3	A	Envelope	UNKNOWN	30.949	30.949	65.06	65.057	1055.715948	0.234693878	2428.14668	68681.71243
4103	2020_11_05_ADF_KR_Analysis_2021_01_09.xls	2020	11	5	11/5/2020	44140	74	C1	A	FplusBacteriophage	UNKNOWN	32.567	32.567	182.65	182.651	1055.715948	0.234693878	2428.14668	192827.5736
4104	2020_11_05_ADF_KR_Analysis_2021_01_09.xls	2020	11	5	11/5/2020	44140	74	C2	A	FplusBacteriophage	UNKNOWN	31.774	31.774	305.09	305.093	1055.715948	0.234693878	2428.14668	322091.5457
4105	2020_11_05_ADF_KR_Analysis_2021_01_09.xls	2020	11	5	11/5/2020	44140	74	C3	A	FplusBacteriophage	UNKNOWN	32.038	32.038	257.17	257.172	1055.715948	0.234693878	2428.14668	271500.5818
4106	2020_11_05_ADF_KR_Analysis_2021_01_09.xls	2020	11	5	11/5/2020	44140	74	C1	A	Nucleocapsid	UNKNOWN	25.151	25.151	3110.74	3110.736	1055.715948	0.234693878	2428.14668	3284053.605
4107	2020_11_05_ADF_KR_Analysis_2021_01_09.xls	2020	11	5	11/5/2020	44140	74	C2	A	Nucleocapsid	UNKNOWN	-	NA	943.33	NA	1055.715948	0.234693878	2428.14668	NA
4108	2020_11_05_ADF_KR_Analysis_2021_01_09.xls	2020	11	5	11/5/2020	44140	74	C3	A	Nucleocapsid	UNKNOWN	24.456	24.456	5044.28	5044.282	1055.715948	0.234693878	2428.14668	5325328.954
4109	2020_11_06_ADF_KR_Analysis_2021_01_09.xls	2020	11	6	11/6/2020	44141	75	C1	A	Bovine_Coronavirus	UNKNOWN	20.722	20.722	918772.63	918772.625	2279.152604	0.12568306	5242.050988	2094023021
4110	2020_11_06_ADF_KR_Analysis_2021_01_09.xls	2020	11	6	11/6/2020	44141	75	C2	A	Bovine_Coronavirus	UNKNOWN	20.955	20.955	781522.44	781522.438	2279.152604	0.12568306	5242.050988	1781208900
4111	2020_11_06_ADF_KR_Analysis_2021_01_09.xls	2020	11	6	11/6/2020	44141	75	C3	A	Bovine_Coronavirus	UNKNOWN	20.447	20.447	1112317.13	1112317.125	2279.152604	0.12568306	5242.050988	2535140472
4112	2020_11_06_ADF_KR_Analysis_2021_01_09.xls	2020	11	6	11/6/2020	44141	75	C1	A	Envelope	UNKNOWN	30.537	30.537	111.61	111.605	2279.152604	0.12568306	5242.050988	254364.8264
4113	2020_11_06_ADF_KR_Analysis_2021_01_09.xls	2020	11	6	11/6/2020	44141	75	C2	A	Envelope	UNKNOWN	30.217	30.217	138.35	138.353	2279.152604	0.12568306	5242.050988	315327.6002
4114	2020_11_06_ADF_KR_Analysis_2021_01_09.xls	2020	11	6	11/6/2020	44141	75	C3	A	Envelope	UNKNOWN	29.948	29.948	165.79	165.793	2279.152604	0.12568306	5242.050988	377867.5477
4115	2020_11_06_ADF_KR_Analysis_2021_01_09.xls	2020	11	6	11/6/2020	44141	75	C1	A	FplusBacteriophage	UNKNOWN	33.451	33.451	137.4	137.396	2279.152604	0.12568306	5242.050988	313146.4512
4116	2020_11_06_ADF_KR_Analysis_2021_01_09.xls	2020	11	6	11/6/2020	44141	75	C2	A	FplusBacteriophage	UNKNOWN	33.783	33.783	111.04	111.037	2279.152604	0.12568306	5242.050988	253070.2677
4117	2020_11_06_ADF_KR_Analysis_2021_01_09.xls	2020	11	6	11/6/2020	44141	75	C3	A	FplusBacteriophage	UNKNOWN	32.632	32.632	232.55	232.552	2279.152604	0.12568306	5242.050988	530021.4964
4118	2020_11_06_ADF_KR_Analysis_2021_01_09.xls	2020	11	6	11/6/2020	44141	75	C1	A	Nucleocapsid	UNKNOWN	27.226	27.226	927.05	927.051	2279.152604	0.12568306	5242.050988	2112890.701
4119	2020_11_06_ADF_KR_Analysis_2021_01_09.xls	2020	11	6	11/6/2020	44141	75	C2	A	Nucleocapsid	UNKNOWN	28.241	28.241	471.45	471.451	2279.152604	0.12568306	5242.050988	1074508.774
4120	2020_11_06_ADF_KR_Analysis_2021_01_09.xls	2020	11	6	11/6/2020	44141	75	C3	A	Nucleocapsid	UNKNOWN	26.388	26.388	1621.23	1621.231	2279.152604	0.12568306	5242.050988	3695032.855
4121	2020_11_07_ADF_KR_Analysis_2021_01_09.xls	2020	11	7	11/7/2020	44142	76	C1	A	Bovine_Coronavirus	UNKNOWN	20.626	20.626	1835272.38	1835272.375	1046.23947	0.237113402	2406.350781	1920134397
4122	2020_11_07_ADF_KR_Analysis_2021_01_09.xls	2020	11	7	11/7/2020	44142	76	C2	A	Bovine_Coronavirus	UNKNOWN	20.864	20.864	1554074.25	1554074.25	1046.23947	0.237113402	2406.350781	1625933820
4123	2020_11_07_ADF_KR_Analysis_2021_01_09.xls	2020	11	7	11/7/2020	44142	76	C3	A	Bovine_Coronavirus	UNKNOWN	20.413	20.413	2129099.5	2129099.5	1046.23947	0.237113402	2406.350781	2227547932
4124	2020_11_07_ADF_KR_Analysis_2021_01_09.xls	2020	11	7	11/7/2020	44142	76	C1	A	Envelope	UNKNOWN	31.437	31.437	79.88	79.882	1046.23947	0.237113402	2406.350781	83575.70134
4125	2020_11_07_ADF_KR_Analysis_2021_01_09.xls	2020	11	7	11/7/2020	44142	76	C2	A	Envelope	UNKNOWN	31.407	31.407	81.41	81.41	1046.23947	0.237113402	2406.350781	85174.35525
4126	2020_11_07_ADF_KR_Analysis_2021_01_09.xls	2020	11	7	11/7/2020	44142	76	C3	A	Envelope	UNKNOWN	31.305	31.305	86.84	86.843	1046.23947	0.237113402	2406.350781	90858.57429
4127	2020_11_07_ADF_KR_Analysis_2021_01_09.xls	2020	11	7	11/7/2020	44142	76	C1	A	FplusBacteriophage	UNKNOWN	32.604	32.604	247.52	247.515	1046.23947	0.237113402	2406.350781	258959.9624
4128	2020_11_07_ADF_KR_Analysis_2021_01_09.xls	2020	11	7	11/7/2020	44142	76	C2	A	FplusBacteriophage	UNKNOWN	32.513	32.513	261.86	261.857	1046.23947	0.237113402	2406.350781	273965.1289
4129	2020_11_07_ADF_KR_Analysis_2021_01_09.xls	2020	11	7	11/7/2020	44142	76	C3	A	FplusBacteriophage	UNKNOWN	32.452	32.452	271.99	271.987	1046.23947	0.237113402	2406.350781	284563.5347
4130	2020_11_07_ADF_KR_Analysis_2021_01_09.xls	2020	11	7	11/7/2020	44142	76	C1	A	Nucleocapsid	UNKNOWN	28.983	28.983	371.53	371.529	1046.23947	0.237113402	2406.350781	388708.304
4131	2020_11_07_ADF_KR_Analysis_2021_01_09.xls	2020	11	7	11/7/2020	44142	76	C2	A	Nucleocapsid	UNKNOWN	29.332	29.332	297.12	297.123	1046.23947	0.237113402	2406.350781	310861.81
4132	2020_11_07_ADF_KR_Analysis_2021_01_09.xls	2020	11	7	11/7/2020	44142	76	C3	A	Nucleocapsid	UNKNOWN	27.879	27.879	752.1	752.098	1046.23947	0.237113402	2406.350781	786874.6129
4133	2020_11_08_ADF_KR_Analysis_2021_01_09.xls	2020	11	8	11/8/2020	44143	77	C1	A	Bovine_Coronavirus	UNKNOWN	20.134	20.134	1239947.75	1239947.75	1661.523855	0.142857143	3821.504866	2060202766
4134	2020_11_08_ADF_KR_Analysis_2021_01_09.xls	2020	11	8	11/8/2020	44143	77	C2	A	Bovine_Coronavirus	UNKNOWN	20.278	20.278	1124135.5	1124135.5	1661.523855	0.142857143	3821.504866	1867777950
4135	2020_11_08_ADF_KR_Analysis_2021_01_09.xls	2020	11	8	11/8/2020	44143	77	C3	A	Bovine_Coronavirus	UNKNOWN	19.747	19.747	1611972.5	1611972.5	1661.523855	0.142857143	3821.504866	2678330762
4136	2020_11_08_ADF_KR_Analysis_2021_01_09.xls	2020	11	8	11/8/2020	44143	77	C1	A	Envelope	UNKNOWN	30.473	30.473	179.47	179.467	1661.523855	0.142857143	3821.504866	298188.7017
4137	2020_11_08_ADF_KR_Analysis_2021_01_09.xls	2020	11	8	11/8/2020	44143	77	C2	A	Envelope	UNKNOWN	30.609	30.609	164.19	164.192	1661.523855	0.142857143	3821.504866	272808.9248
4138	2020_11_08_ADF_KR_Analysis_2021_01_09.xls	2020	11	8	11/8/2020	44143	77	C3	A	Envelope	UNKNOWN	29.953	29.953	252.32	252.315	1661.523855	0.142857143	3821.504866	419227.3915
4139	2020_11_08_ADF_KR_Analysis_2021_01_09.xls	2020	11	8	11/8/2020	44143	77	C1	A	FplusBacteriophage	UNKNOWN	31.714	31.714	250.93	250.925	1661.523855	0.142857143	3821.504866	416917.8733
4140	2020_11_08_ADF_KR_Analysis_2021_01_09.xls	2020	11	8	11/8/2020	44143	77	C2	A	FplusBacteriophage	UNKNOWN	32.627	32.627	129.88	129.881	1661.523855	0.142857143	3821.504866	215800.3798
4141	2020_11_08_ADF_KR_Analysis_2021_01_09.xls	2020	11	8	11/8/2020	44143	77	C3	A	FplusBacteriophage	UNKNOWN	31.498	31.498	293.12	293.124	1661.523855	0.142857143	3821.504866	487032.5185
4142	2020_11_08_ADF_KR_Analysis_2021_01_09.xls	2020	11	8	11/8/2020	44143	77	C1	A	Nucleocapsid	UNKNOWN	29.016	29.016	458.01	458.012	1661.523855	0.142857143	3821.504866	760997.8639
4143	2020_11_08_ADF_KR_Analysis_2021_01_09.xls	2020	11	8	11/8/2020	44143	77	C2	A	Nucleocapsid	UNKNOWN	29.274	29.274	385.13	385.129	1661.523855	0.142857143	3821.504866	639901.0208
4144	2020_11_08_ADF_KR_Analysis_2021_01_09.xls	2020	11	8	11/8/2020	44143	77	C3	A	Nucleocapsid	UNKNOWN	28.671	28.671	577.75	577.754	1661.523855	0.142857143	3821.504866	959952.0533
4145	2020_11_09_ADF_KR_Analysis_2021_01_09.xls	2020	11	9	11/9/2020	44144	78	C1	A	Bovine_Coronavirus	UNKNOWN	21.912	21.912	492527.56	492527.563	829.2856297	0.252747253	1907.356948	408446030.2
4146	2020_11_09_ADF_KR_Analysis_2021_01_09.xls	2020	11	9	11/9/2020	44144	78	C2	A	Bovine_Coronavirus	UNKNOWN	21.795	21.795	530535.63	530535.625	829.2856297	0.252747253	1907.356948	439965569.9
4147	2020_11_09_ADF_KR_Analysis_2021_01_09.xls	2020	11	9	11/9/2020	44144	78	C3	A	Bovine_Coronavirus	UNKNOWN	21.43	21.43	669807	669807	829.2856297	0.252747253	1907.356948	555461319.8
4148	2020_11_09_ADF_KR_Analysis_2021_01_09.xls	2020	11	9	11/9/2020	44144	78	C1	A	Envelope	UNKNOWN	30.56	30.56	126.54	126.541	829.2856297	0.252747253	1907.356948	104938.6329
4149	2020_11_09_ADF_KR_Analysis_2021_01_09.xls	2020	11	9	11/9/2020	44144	78	C2	A	Envelope	UNKNOWN	30.502	30.502	131.46	131.457	829.2856297	0.252747253	1907.356948	109015.401
4150	2020_11_09_ADF_KR_Analysis_2021_01_09.xls	2020	11	9	11/9/2020	44144	78	C3	A	Envelope	UNKNOWN	30.204	30.204	159.76	159.763	829.2856297	0.252747253	1907.356948	132489.1601
4151	2020_11_09_ADF_KR_Analysis_2021_01_09.xls	2020	11	9	11/9/2020	44144	78	C1	A	FplusBacteriophage	UNKNOWN	29.753	29.753	1322.13	1322.127	829.2856297	0.252747253	1907.356948	1096420.922
4152	2020_11_09_ADF_KR_Analysis_2021_01_09.xls	2020	11	9	11/9/2020	44144	78	C2	A	FplusBacteriophage	UNKNOWN	30.145	30.145	1006.96	1006.956	829.2856297	0.252747253	1907.356948	835054.1405
4153	2020_11_09_ADF_KR_Analysis_2021_01_09.xls	2020	11	9	11/9/2020	44144	78	C3	A	FplusBacteriophage	UNKNOWN	29.423	29.423	1662.68	1662.681	829.2856297	0.252747253	1907.356948	1378837.46
4154	2020_11_09_ADF_KR_Analysis_2021_01_09.xls	2020	11	9	11/9/2020	44144	78	C1	A	Nucleocapsid	UNKNOWN	27.197	27.197	1226.19	1226.193	829.2856297	0.252747253	1907.356948	1016864.234
4155	2020_11_09_ADF_KR_Analysis_2021_01_09.xls	2020	11	9	11/9/2020	44144	78	C2	A	Nucleocapsid	UNKNOWN	27.49	27.49	1000.06	1000.062	829.2856297	0.252747253	1907.356948	829337.0454
4156	2020_11_09_ADF_KR_Analysis_2021_01_09.xls	2020	11	9	11/9/2020	44144	78	C3	A	Nucleocapsid	UNKNOWN	26.575	26.575	1889.33	1889.333	829.2856297	0.252747253	1907.356948	1566796.707
4157	2020_11_10_ADF_KR_Analysis_2021_01_09.xls	2020	11	10	11/10/2020	44145	79	C1	A	Bovine_Coronavirus	UNKNOWN	20.603	20.603	1780607.63	1780607.625	1123.692627	0.252747253	2584.493042	2000855660
4158	2020_11_10_ADF_KR_Analysis_2021_01_09.xls	2020	11	10	11/10/2020	44145	79	C2	A	Bovine_Coronavirus	UNKNOWN	20.935	20.935	1424414.38	1424414.375	1123.692627	0.252747253	2584.493042	1600603931
4159	2020_11_10_ADF_KR_Analysis_2021_01_09.xls	2020	11	10	11/10/2020	44145	79	C3	A	Bovine_Coronavirus	UNKNOWN	20.348	20.348	2111662.5	2111662.5	1123.692627	0.252747253	2584.493042	2372859582
4160	2020_11_10_ADF_KR_Analysis_2021_01_09.xls	2020	11	10	11/10/2020	44145	79	C1	A	Envelope	UNKNOWN	31.961	31.961	93.6	93.599	1123.692627	0.252747253	2584.493042	105176.5062
4161	2020_11_10_ADF_KR_Analysis_2021_01_09.xls	2020	11	10	11/10/2020	44145	79	C2	A	Envelope	UNKNOWN	32.698	32.698	57.21	57.209	1123.692627	0.252747253	2584.493042	64285.3315
4162	2020_11_10_ADF_KR_Analysis_2021_01_09.xls	2020	11	10	11/10/2020	44145	79	C3	A	Envelope	UNKNOWN	31.984	31.984	92.21	92.213	1123.692627	0.252747253	2584.493042	103619.0682
4163	2020_11_10_ADF_KR_Analysis_2021_01_09.xls	2020	11	10	11/10/2020	44145	79	C1	A	FplusBacteriophage	UNKNOWN	31.892	31.892	329.47	329.471	1123.692627	0.252747253	2584.493042	370224.1335
4164	2020_11_10_ADF_KR_Analysis_2021_01_09.xls	2020	11	10	11/10/2020	44145	79	C2	A	FplusBacteriophage	UNKNOWN	32.41	32.41	231.41	231.406	1123.692627	0.252747253	2584.493042	260029.216
4165	2020_11_10_ADF_KR_Analysis_2021_01_09.xls	2020	11	10	11/10/2020	44145	79	C3	A	FplusBacteriophage	UNKNOWN	31.841	31.841	341.13	341.133	1123.692627	0.252747253	2584.493042	383328.6369
4166	2020_11_10_ADF_KR_Analysis_2021_01_09.xls	2020	11	10	11/10/2020	44145	79	C1	A	Nucleocapsid	UNKNOWN	29.807	29.807	194.88	194.881	1123.692627	0.252747253	2584.493042	218986.3428
4167	2020_11_10_ADF_KR_Analysis_2021_01_09.xls	2020	11	10	11/10/2020	44145	79	C2	A	Nucleocapsid	UNKNOWN	30.475	30.475	122.14	122.144	1123.692627	0.252747253	2584.493042	137252.3122
4168	2020_11_10_ADF_KR_Analysis_2021_01_09.xls	2020	11	10	11/10/2020	44145	79	C3	A	Nucleocapsid	UNKNOWN	28.779	28.779	400.37	400.372	1123.692627	0.252747253	2584.493042	449895.0645
4169	2020_11_11_JL_KR_Analysis_2_2021_01_20.xls	2020	11	11	11/11/2020	44146	80	C1	A	Bovine_Coronavirus	UNKNOWN	21.012	21.012	937772.44	937772.438	966.1835749	0.239583333	2222.222222	906060326.6
4170	2020_11_11_JL_KR_Analysis_2_2021_01_20.xls	2020	11	11	11/11/2020	44146	80	C2	A	Bovine_Coronavirus	UNKNOWN	21.217	21.217	811566.06	811566.063	966.1835749	0.239583333	2222.222222	784121800
4171	2020_11_11_JL_KR_Analysis_2_2021_01_20.xls	2020	11	11	11/11/2020	44146	80	C3	A	Bovine_Coronavirus	UNKNOWN	20.576	20.576	1274766.13	1274766.125	966.1835749	0.239583333	2222.222222	1231658092
4172	2020_11_11_JL_KR_Analysis_2_2021_01_20.xls	2020	11	11	11/11/2020	44146	80	C1	A	Envelope	UNKNOWN	30.553	30.553	54.62	54.623	966.1835749	0.239583333	2222.222222	52775.84541
4173	2020_11_11_JL_KR_Analysis_2_2021_01_20.xls	2020	11	11	11/11/2020	44146	80	C2	A	Envelope	UNKNOWN	30.844	30.844	44.35	44.352	966.1835749	0.239583333	2222.222222	42852.17391
4174	2020_11_11_JL_KR_Analysis_2_2021_01_20.xls	2020	11	11	11/11/2020	44146	80	C3	A	Envelope	UNKNOWN	30.469	30.469	57.99	57.989	966.1835749	0.239583333	2222.222222	56028.01932
4175	2020_11_11_JL_KR_Analysis_2_2021_01_20.xls	2020	11	11	11/11/2020	44146	80	C1	A	FplusBacteriophage	UNKNOWN	-	NA	721.84	NA	966.1835749	0.239583333	2222.222222	NA
4176	2020_11_11_JL_KR_Analysis_2_2021_01_20.xls	2020	11	11	11/11/2020	44146	80	C2	A	FplusBacteriophage	UNKNOWN	33.126	33.126	104.09	104.088	966.1835749	0.239583333	2222.222222	100568.1159
4177	2020_11_11_JL_KR_Analysis_2_2021_01_20.xls	2020	11	11	11/11/2020	44146	80	C3	A	FplusBacteriophage	UNKNOWN	32.782	32.782	131.79	131.792	966.1835749	0.239583333	2222.222222	127335.2657
4178	2020_11_11_JL_KR_Analysis_2_2021_01_20.xls	2020	11	11	11/11/2020	44146	80	C1	A	Nucleocapsid	UNKNOWN	26.978	26.978	1216.95	1216.948	966.1835749	0.239583333	2222.222222	1175795.169
4179	2020_11_11_JL_KR_Analysis_2_2021_01_20.xls	2020	11	11	11/11/2020	44146	80	C2	A	Nucleocapsid	UNKNOWN	28.08	28.08	553.87	553.874	966.1835749	0.239583333	2222.222222	535143.9614
4180	2020_11_11_JL_KR_Analysis_2_2021_01_20.xls	2020	11	11	11/11/2020	44146	80	C3	A	Nucleocapsid	UNKNOWN	26.704	26.704	1479.34	1479.336	966.1835749	0.239583333	2222.222222	1429310.145
4181	2020_11_12_JL_KR_Analysis_2021_01_02.xls	2020	11	12	11/12/2020	44147	81	C1	A	Bovine_Coronavirus	UNKNOWN	19.929	19.929	1647052.75	1647052.75	1204.177323	0.203539823	2769.607843	1983343571
4182	2020_11_12_JL_KR_Analysis_2021_01_02.xls	2020	11	12	11/12/2020	44147	81	C2	A	Bovine_Coronavirus	UNKNOWN	19.96	19.96	1611698.63	1611698.625	1204.177323	0.203539823	2769.607843	1940770936
4183	2020_11_12_JL_KR_Analysis_2021_01_02.xls	2020	11	12	11/12/2020	44147	81	C3	A	Bovine_Coronavirus	UNKNOWN	19.611	19.611	2054957.63	2054957.625	1204.177323	0.203539823	2769.607843	2474533372
4184	2020_11_12_JL_KR_Analysis_2021_01_02.xls	2020	11	12	11/12/2020	44147	81	C1	A	Envelope	UNKNOWN	30.571	30.571	116.66	116.655	1204.177323	0.203539823	2769.607843	140473.3056
4185	2020_11_12_JL_KR_Analysis_2021_01_02.xls	2020	11	12	11/12/2020	44147	81	C2	A	Envelope	UNKNOWN	30.418	30.418	129.76	129.762	1204.177323	0.203539823	2769.607843	156256.4578
4186	2020_11_12_JL_KR_Analysis_2021_01_02.xls	2020	11	12	11/12/2020	44147	81	C3	A	Envelope	UNKNOWN	30.218	30.218	149.25	149.253	1204.177323	0.203539823	2769.607843	179727.078
4187	2020_11_12_JL_KR_Analysis_2021_01_02.xls	2020	11	12	11/12/2020	44147	81	C1	A	FplusBacteriophage	UNKNOWN	31.361	31.361	375.87	375.871	1204.177323	0.203539823	2769.607843	452615.3346
4188	2020_11_12_JL_KR_Analysis_2021_01_02.xls	2020	11	12	11/12/2020	44147	81	C2	A	FplusBacteriophage	UNKNOWN	31.601	31.601	320.84	320.836	1204.177323	0.203539823	2769.607843	386343.4356
4189	2020_11_12_JL_KR_Analysis_2021_01_02.xls	2020	11	12	11/12/2020	44147	81	C3	A	FplusBacteriophage	UNKNOWN	30.893	30.893	511.53	511.533	1204.177323	0.203539823	2769.607843	615976.4386
4190	2020_11_12_JL_KR_Analysis_2021_01_02.xls	2020	11	12	11/12/2020	44147	81	C1	A	Nucleocapsid	UNKNOWN	28.443	28.443	436.61	436.609	1204.177323	0.203539823	2769.607843	525754.6568
4191	2020_11_12_JL_KR_Analysis_2021_01_02.xls	2020	11	12	11/12/2020	44147	81	C2	A	Nucleocapsid	UNKNOWN	28.569	28.569	400.61	400.611	1204.177323	0.203539823	2769.607843	482406.6815
4192	2020_11_12_JL_KR_Analysis_2021_01_02.xls	2020	11	12	11/12/2020	44147	81	C3	A	Nucleocapsid	UNKNOWN	27.69	27.69	731.05	731.046	1204.177323	0.203539823	2769.607843	880309.0153
4193	2020_11_13_JL_KR_Analysis_2_2021_01_20.xls	2020	11	13	11/13/2020	44148	82	C1	A	Bovine_Coronavirus	UNKNOWN	22.183	22.183	630630.31	630630.313	877.3640086	0.255555556	2017.93722	553292339.4
4194	2020_11_13_JL_KR_Analysis_2_2021_01_20.xls	2020	11	13	11/13/2020	44148	82	C2	A	Bovine_Coronavirus	UNKNOWN	21.67	21.67	893008	893008	877.3640086	0.255555556	2017.93722	783493078.6
4195	2020_11_13_JL_KR_Analysis_2_2021_01_20.xls	2020	11	13	11/13/2020	44148	82	C3	A	Bovine_Coronavirus	UNKNOWN	21.859	21.859	785691.19	785691.188	877.3640086	0.255555556	2017.93722	689337170.2
4196	2020_11_13_JL_KR_Analysis_2_2021_01_20.xls	2020	11	13	11/13/2020	44148	82	C1	A	Envelope	UNKNOWN	32.72	32.72	12.32	12.317	877.3640086	0.255555556	2017.93722	10806.49249
4197	2020_11_13_JL_KR_Analysis_2_2021_01_20.xls	2020	11	13	11/13/2020	44148	82	C2	A	Envelope	UNKNOWN	31.989	31.989	20.8	20.796	877.3640086	0.255555556	2017.93722	18245.66192
4198	2020_11_13_JL_KR_Analysis_2_2021_01_20.xls	2020	11	13	11/13/2020	44148	82	C3	A	Envelope	UNKNOWN	32.21	32.21	17.75	17.75	877.3640086	0.255555556	2017.93722	15573.21115
4199	2020_11_13_JL_KR_Analysis_2_2021_01_20.xls	2020	11	13	11/13/2020	44148	82	C1	A	FplusBacteriophage	UNKNOWN	33.882	33.882	55.99	55.985	877.3640086	0.255555556	2017.93722	49119.22402
4200	2020_11_13_JL_KR_Analysis_2_2021_01_20.xls	2020	11	13	11/13/2020	44148	82	C2	A	FplusBacteriophage	UNKNOWN	33.209	33.209	89.24	89.243	877.3640086	0.255555556	2017.93722	78298.59622
4201	2020_11_13_JL_KR_Analysis_2_2021_01_20.xls	2020	11	13	11/13/2020	44148	82	C3	A	FplusBacteriophage	UNKNOWN	33.373	33.373	79.66	79.662	877.3640086	0.255555556	2017.93722	69892.57165
4202	2020_11_13_JL_KR_Analysis_2_2021_01_20.xls	2020	11	13	11/13/2020	44148	82	C1	A	Nucleocapsid	UNKNOWN	28.85	28.85	372.19	372.185	877.3640086	0.255555556	2017.93722	326541.7235
4203	2020_11_13_JL_KR_Analysis_2_2021_01_20.xls	2020	11	13	11/13/2020	44148	82	C2	A	Nucleocapsid	UNKNOWN	28.968	28.968	342.27	342.268	877.3640086	0.255555556	2017.93722	300293.6245
4204	2020_11_13_JL_KR_Analysis_2_2021_01_20.xls	2020	11	13	11/13/2020	44148	82	C3	A	Nucleocapsid	UNKNOWN	27.686	27.686	848.9	848.9	877.3640086	0.255555556	2017.93722	744794.3069
4205	2020_11_14_JL_KR_Analysis_2_2021_01_20.xls	2020	11	14	11/14/2020	44149	83	C1	A	Bovine_Coronavirus	UNKNOWN	19.827	19.827	2361273.75	2361273.75	1075.50927	0.227722772	2473.67132	2539571807
4206	2020_11_14_JL_KR_Analysis_2_2021_01_20.xls	2020	11	14	11/14/2020	44149	83	C2	A	Bovine_Coronavirus	UNKNOWN	19.768	19.768	2459482	2459482	1075.50927	0.227722772	2473.67132	2645195690
4207	2020_11_14_JL_KR_Analysis_2_2021_01_20.xls	2020	11	14	11/14/2020	44149	83	C3	A	Bovine_Coronavirus	UNKNOWN	19.039	19.039	4089587.75	4089587.75	1075.50927	0.227722772	2473.67132	4398389536
4208	2020_11_14_JL_KR_Analysis_2_2021_01_20.xls	2020	11	14	11/14/2020	44149	83	C1	A	Envelope	UNKNOWN	33.081	33.081	15.6	15.598	1075.50927	0.227722772	2473.67132	16775.79359
4209	2020_11_14_JL_KR_Analysis_2_2021_01_20.xls	2020	11	14	11/14/2020	44149	83	C2	A	Envelope	UNKNOWN	33.043	33.043	16.03	16.029	1075.50927	0.227722772	2473.67132	17239.33809
4210	2020_11_14_JL_KR_Analysis_2_2021_01_20.xls	2020	11	14	11/14/2020	44149	83	C3	A	Envelope	UNKNOWN	32.827	32.827	18.72	18.724	1075.50927	0.227722772	2473.67132	20137.83557
4211	2020_11_14_JL_KR_Analysis_2_2021_01_20.xls	2020	11	14	11/14/2020	44149	83	C1	A	FplusBacteriophage	UNKNOWN	31.183	31.183	416.32	416.316	1075.50927	0.227722772	2473.67132	447751.7172
4212	2020_11_14_JL_KR_Analysis_2_2021_01_20.xls	2020	11	14	11/14/2020	44149	83	C2	A	FplusBacteriophage	UNKNOWN	30.455	30.455	687.07	687.065	1075.50927	0.227722772	2473.67132	738944.7766
4213	2020_11_14_JL_KR_Analysis_2_2021_01_20.xls	2020	11	14	11/14/2020	44149	83	C3	A	FplusBacteriophage	UNKNOWN	30.967	30.967	483.12	483.119	1075.50927	0.227722772	2473.67132	519598.963
4214	2020_11_14_JL_KR_Analysis_2_2021_01_20.xls	2020	11	14	11/14/2020	44149	83	C1	A	Nucleocapsid	UNKNOWN	31.231	31.231	63.34	63.335	1075.50927	0.227722772	2473.67132	68117.37962
4215	2020_11_14_JL_KR_Analysis_2_2021_01_20.xls	2020	11	14	11/14/2020	44149	83	C2	A	Nucleocapsid	UNKNOWN	31.798	31.798	43.04	43.042	1075.50927	0.227722772	2473.67132	46292.07
4216	2020_11_14_JL_KR_Analysis_2_2021_01_20.xls	2020	11	14	11/14/2020	44149	83	C3	A	Nucleocapsid	UNKNOWN	30.687	30.687	91.83	91.832	1075.50927	0.227722772	2473.67132	98766.16728
4217	2020_11_15_JL_KR_Analysis_2021_01_02.xls	2020	11	15	11/15/2020	44150	84	C1	A	Bovine_Coronavirus	UNKNOWN	20.259	20.259	1932289.63	1932289.625	810.5498989	0.258426966	1864.264767	1566217160
4218	2020_11_15_JL_KR_Analysis_2021_01_02.xls	2020	11	15	11/15/2020	44150	84	C2	A	Bovine_Coronavirus	UNKNOWN	20.463	20.463	1682042	1682042	810.5498989	0.258426966	1864.264767	1363378973
4219	2020_11_15_JL_KR_Analysis_2021_01_02.xls	2020	11	15	11/15/2020	44150	84	C3	A	Bovine_Coronavirus	UNKNOWN	20.393	20.393	1764587.13	1764587.125	810.5498989	0.258426966	1864.264767	1430285916
4220	2020_11_15_JL_KR_Analysis_2021_01_02.xls	2020	11	15	11/15/2020	44150	84	C1	A	Envelope	UNKNOWN	30.247	30.247	169.33	169.333	810.5498989	0.258426966	1864.264767	137252.846
4221	2020_11_15_JL_KR_Analysis_2021_01_02.xls	2020	11	15	11/15/2020	44150	84	C2	A	Envelope	UNKNOWN	30.685	30.685	128.33	128.327	810.5498989	0.258426966	1864.264767	104015.4369
4222	2020_11_15_JL_KR_Analysis_2021_01_02.xls	2020	11	15	11/15/2020	44150	84	C3	A	Envelope	UNKNOWN	30.411	30.411	152.64	152.641	810.5498989	0.258426966	1864.264767	123723.1471
4223	2020_11_15_JL_KR_Analysis_2021_01_02.xls	2020	11	15	11/15/2020	44150	84	C1	A	FplusBacteriophage	UNKNOWN	33.634	33.634	150.62	150.623	810.5498989	0.258426966	1864.264767	122087.4574
4224	2020_11_15_JL_KR_Analysis_2021_01_02.xls	2020	11	15	11/15/2020	44150	84	C2	A	FplusBacteriophage	UNKNOWN	32.399	32.399	325.46	325.464	810.5498989	0.258426966	1864.264767	263804.8123
4225	2020_11_15_JL_KR_Analysis_2021_01_02.xls	2020	11	15	11/15/2020	44150	84	C3	A	FplusBacteriophage	UNKNOWN	32.845	32.845	246.35	246.351	810.5498989	0.258426966	1864.264767	199679.7781
4226	2020_11_15_JL_KR_Analysis_2021_01_02.xls	2020	11	15	11/15/2020	44150	84	C1	A	Nucleocapsid	UNKNOWN	28.466	28.466	540.52	540.523	810.5498989	0.258426966	1864.264767	438120.863
4227	2020_11_15_JL_KR_Analysis_2021_01_02.xls	2020	11	15	11/15/2020	44150	84	C2	A	Nucleocapsid	UNKNOWN	28.735	28.735	455.94	455.942	810.5498989	0.258426966	1864.264767	369563.742
4228	2020_11_15_JL_KR_Analysis_2021_01_02.xls	2020	11	15	11/15/2020	44150	84	C3	A	Nucleocapsid	UNKNOWN	27.871	27.871	787.97	787.97	810.5498989	0.258426966	1864.264767	638689.0038
4229	2020_11_16_JL_KR_Analysis_2_2021_01_20.xls	2020	11	16	11/16/2020	44151	85	C1	A	Bovine_Coronavirus	UNKNOWN	20.562	20.562	1413474.88	1413474.875	1132.635943	0.216981132	2605.062669	1600952448
4230	2020_11_16_JL_KR_Analysis_2_2021_01_20.xls	2020	11	16	11/16/2020	44151	85	C2	A	Bovine_Coronavirus	UNKNOWN	20.649	20.649	1332573.25	1332573.25	1132.635943	0.216981132	2605.062669	1509320360
4231	2020_11_16_JL_KR_Analysis_2_2021_01_20.xls	2020	11	16	11/16/2020	44151	85	C3	A	Bovine_Coronavirus	UNKNOWN	20.166	20.166	1847922.5	1847922.5	1132.635943	0.216981132	2605.062669	2093023443
4232	2020_11_16_JL_KR_Analysis_2_2021_01_20.xls	2020	11	16	11/16/2020	44151	85	C1	A	Envelope	UNKNOWN	26.273	26.273	2364.86	2364.856	1132.635943	0.216981132	2605.062669	2678520.906
4233	2020_11_16_JL_KR_Analysis_2_2021_01_20.xls	2020	11	16	11/16/2020	44151	85	C2	A	Envelope	UNKNOWN	26.322	26.322	2288.06	2288.062	1132.635943	0.216981132	2605.062669	2591541.261
4234	2020_11_16_JL_KR_Analysis_2_2021_01_20.xls	2020	11	16	11/16/2020	44151	85	C3	A	Envelope	UNKNOWN	25.909	25.909	3035.26	3035.261	1132.635943	0.216981132	2605.062669	3437845.705
4235	2020_11_16_JL_KR_Analysis_2_2021_01_20.xls	2020	11	16	11/16/2020	44151	85	C1	A	FplusBacteriophage	UNKNOWN	33.674	33.674	60.17	60.169	1132.635943	0.216981132	2605.062669	68149.57205
4236	2020_11_16_JL_KR_Analysis_2_2021_01_20.xls	2020	11	16	11/16/2020	44151	85	C2	A	FplusBacteriophage	UNKNOWN	33.637	33.637	61.66	61.661	1132.635943	0.216981132	2605.062669	69839.46488
4237	2020_11_16_JL_KR_Analysis_2_2021_01_20.xls	2020	11	16	11/16/2020	44151	85	C3	A	FplusBacteriophage	UNKNOWN	33.63	33.63	61.94	61.94	1132.635943	0.216981132	2605.062669	70155.47031
4238	2020_11_16_JL_KR_Analysis_2_2021_01_20.xls	2020	11	16	11/16/2020	44151	85	C1	A	Nucleocapsid	UNKNOWN	24.647	24.647	6317.77	6317.773	1132.635943	0.216981132	2605.062669	7155736.78
4239	2020_11_16_JL_KR_Analysis_2_2021_01_20.xls	2020	11	16	11/16/2020	44151	85	C2	A	Nucleocapsid	UNKNOWN	24.816	24.816	5660.21	5660.208	1132.635943	0.216981132	2605.062669	6410955.026
4240	2020_11_16_JL_KR_Analysis_2_2021_01_20.xls	2020	11	16	11/16/2020	44151	85	C3	A	Nucleocapsid	UNKNOWN	24.233	24.233	8269.52	8269.521	1132.635943	0.216981132	2605.062669	9366356.716
4241	2020_11_17_ADF_KR_Analysis_2_2021_01_20.xls	2020	11	17	11/17/2020	44152	86	C1	A	Bovine_Coronavirus	UNKNOWN	21.158	21.158	1345511.5	1345511.5	976.1255948	0.239583333	2245.088868	1313388213
4242	2020_11_17_ADF_KR_Analysis_2_2021_01_20.xls	2020	11	17	11/17/2020	44152	86	C2	A	Bovine_Coronavirus	UNKNOWN	21.114	21.114	1386354	1386354	976.1255948	0.239583333	2245.088868	1353255623
4243	2020_11_17_ADF_KR_Analysis_2_2021_01_20.xls	2020	11	17	11/17/2020	44152	86	C1	A	Envelope	UNKNOWN	29.497	29.497	356.59	356.589	976.1255948	0.239583333	2245.088868	348075.6497
4244	2020_11_17_ADF_KR_Analysis_2_2021_01_20.xls	2020	11	17	11/17/2020	44152	86	C2	A	Envelope	UNKNOWN	29.345	29.345	393.76	393.761	976.1255948	0.239583333	2245.088868	384360.1903
4245	2020_11_17_ADF_KR_Analysis_2_2021_01_20.xls	2020	11	17	11/17/2020	44152	86	C1	A	FplusBacteriophage	UNKNOWN	32.63	32.63	256.09	256.085	976.1255948	0.239583333	2245.088868	249971.1229
4246	2020_11_17_ADF_KR_Analysis_2_2021_01_20.xls	2020	11	17	11/17/2020	44152	86	C2	A	FplusBacteriophage	UNKNOWN	32.017	32.017	385.58	385.578	976.1255948	0.239583333	2245.088868	376372.5546
4247	2020_11_17_ADF_KR_Analysis_2_2021_01_20.xls	2020	11	17	11/17/2020	44152	86	C1	A	Nucleocapsid	UNKNOWN	24.95	24.95	6317.92	6317.923	976.1255948	0.239583333	2245.088868	6167086.346
4248	2020_11_17_ADF_KR_Analysis_2_2021_01_20.xls	2020	11	17	11/17/2020	44152	86	C2	A	Nucleocapsid	UNKNOWN	25.397	25.397	4729.62	4729.624	976.1255948	0.239583333	2245.088868	4616707.04
4249	2020_11_18_ADF_KR_Analysis_2021_01_02.xls	2020	11	18	11/18/2020	44153	87	C1	A	Bovine_Coronavirus	UNKNOWN	21.244	21.244	1403251.75	1403251.75	1105.470469	0.223300971	2542.582078	1551253370
4250	2020_11_18_ADF_KR_Analysis_2021_01_02.xls	2020	11	18	11/18/2020	44153	87	C2	A	Bovine_Coronavirus	UNKNOWN	21.249	21.249	1397893	1397893	1105.470469	0.223300971	2542.582078	1545329430
4251	2020_11_18_ADF_KR_Analysis_2021_01_02.xls	2020	11	18	11/18/2020	44153	87	C3	A	Bovine_Coronavirus	UNKNOWN	20.681	20.681	2110839.5	2110839.5	1105.470469	0.223300971	2542.582078	2333470732
4252	2020_11_18_ADF_KR_Analysis_2021_01_02.xls	2020	11	18	11/18/2020	44153	87	C1	A	Envelope	UNKNOWN	28.874	28.874	465.68	465.684	1105.470469	0.223300971	2542.582078	514799.9099
4253	2020_11_18_ADF_KR_Analysis_2021_01_02.xls	2020	11	18	11/18/2020	44153	87	C2	A	Envelope	UNKNOWN	28.706	28.706	518.56	518.564	1105.470469	0.223300971	2542.582078	573257.1883
4254	2020_11_18_ADF_KR_Analysis_2021_01_02.xls	2020	11	18	11/18/2020	44153	87	C3	A	Envelope	UNKNOWN	28.417	28.417	624.05	624.052	1105.470469	0.223300971	2542.582078	689871.0571
4255	2020_11_18_ADF_KR_Analysis_2021_01_02.xls	2020	11	18	11/18/2020	44153	87	C1	A	FplusBacteriophage	UNKNOWN	32.659	32.659	207.12	207.123	1105.470469	0.223300971	2542.582078	228968.36
4256	2020_11_18_ADF_KR_Analysis_2021_01_02.xls	2020	11	18	11/18/2020	44153	87	C2	A	FplusBacteriophage	UNKNOWN	32.462	32.462	235.53	235.527	1105.470469	0.223300971	2542.582078	260368.1432
4257	2020_11_18_ADF_KR_Analysis_2021_01_02.xls	2020	11	18	11/18/2020	44153	87	C3	A	FplusBacteriophage	UNKNOWN	31.994	31.994	319.91	319.906	1105.470469	0.223300971	2542.582078	353646.6359
4258	2020_11_18_ADF_KR_Analysis_2021_01_02.xls	2020	11	18	11/18/2020	44153	87	C1	A	Nucleocapsid	UNKNOWN	27.128	27.128	1220.32	1220.324	1105.470469	0.223300971	2542.582078	1349032.145
4259	2020_11_18_ADF_KR_Analysis_2021_01_02.xls	2020	11	18	11/18/2020	44153	87	C2	A	Nucleocapsid	UNKNOWN	27.308	27.308	1080.07	1080.074	1105.470469	0.223300971	2542.582078	1193989.911
4260	2020_11_18_ADF_KR_Analysis_2021_01_02.xls	2020	11	18	11/18/2020	44153	87	C3	A	Nucleocapsid	UNKNOWN	26.369	26.369	2041.43	2041.426	1105.470469	0.223300971	2542.582078	2256736.158
4261	2020_11_20_JL_KR_Analysis_2020_12_30.xls	2020	11	20	11/20/2020	44155	89	C1	A	Bovine_Coronavirus	UNKNOWN	20.286	20.286	2066168.13	2066168.125	1251.356701	0.234693878	2878.120411	2585513329
4262	2020_11_20_JL_KR_Analysis_2020_12_30.xls	2020	11	20	11/20/2020	44155	89	C2	A	Bovine_Coronavirus	UNKNOWN	20.199	20.199	2197016.25	2197016.25	1251.356701	0.234693878	2878.120411	2749251007
4263	2020_11_20_JL_KR_Analysis_2020_12_30.xls	2020	11	20	11/20/2020	44155	89	C3	A	Bovine_Coronavirus	UNKNOWN	19.867	19.867	2779437.75	2779437.75	1251.356701	0.234693878	2878.120411	3478068053
4264	2020_11_20_JL_KR_Analysis_2020_12_30.xls	2020	11	20	11/20/2020	44155	89	C1	A	Envelope	UNKNOWN	31.51	31.51	58.96	58.964	1251.356701	0.234693878	2878.120411	73784.99652
4265	2020_11_20_JL_KR_Analysis_2020_12_30.xls	2020	11	20	11/20/2020	44155	89	C2	A	Envelope	UNKNOWN	31.91	31.91	44.9	44.9	1251.356701	0.234693878	2878.120411	56185.91587
4266	2020_11_20_JL_KR_Analysis_2020_12_30.xls	2020	11	20	11/20/2020	44155	89	C3	A	Envelope	UNKNOWN	31.45	31.45	61.43	61.43	1251.356701	0.234693878	2878.120411	76870.84214
4267	2020_11_20_JL_KR_Analysis_2020_12_30.xls	2020	11	20	11/20/2020	44155	89	C1	A	FplusBacteriophage	UNKNOWN	31.679	31.679	522.73	522.729	1251.356701	0.234693878	2878.120411	654120.437
4268	2020_11_20_JL_KR_Analysis_2020_12_30.xls	2020	11	20	11/20/2020	44155	89	C2	A	FplusBacteriophage	UNKNOWN	31.874	31.874	463.23	463.23	1251.356701	0.234693878	2878.120411	579665.9646
4269	2020_11_20_JL_KR_Analysis_2020_12_30.xls	2020	11	20	11/20/2020	44155	89	C3	A	FplusBacteriophage	UNKNOWN	31.797	31.797	485.76	485.76	1251.356701	0.234693878	2878.120411	607859.0311
4270	2020_11_20_JL_KR_Analysis_2020_12_30.xls	2020	11	20	11/20/2020	44155	89	C1	A	Nucleocapsid	UNKNOWN	29.355	29.355	276.46	276.458	1251.356701	0.234693878	2878.120411	345947.5708
4271	2020_11_20_JL_KR_Analysis_2020_12_30.xls	2020	11	20	11/20/2020	44155	89	C2	A	Nucleocapsid	UNKNOWN	29.346	29.346	277.96	277.958	1251.356701	0.234693878	2878.120411	347824.6059
4272	2020_11_20_JL_KR_Analysis_2020_12_30.xls	2020	11	20	11/20/2020	44155	89	C3	A	Nucleocapsid	UNKNOWN	28.147	28.147	600.64	600.641	1251.356701	0.234693878	2878.120411	751616.1402
4273	2020_11_21_JL_KR_Analysis_2_2021_01_20.xls	2020	11	21	11/21/2020	44156	90	C1	A	Bovine_Coronavirus	UNKNOWN	22.247	22.247	511814.38	511814.375	859.075454	0.242105263	1975.873544	439687166.6
4274	2020_11_21_JL_KR_Analysis_2_2021_01_20.xls	2020	11	21	11/21/2020	44156	90	C2	A	Bovine_Coronavirus	UNKNOWN	21.922	21.922	649783.13	649783.125	859.075454	0.242105263	1975.873544	558212733.1
4275	2020_11_21_JL_KR_Analysis_2_2021_01_20.xls	2020	11	21	11/21/2020	44156	90	C3	A	Bovine_Coronavirus	UNKNOWN	21.649	21.649	793200.94	793200.938	859.075454	0.242105263	1975.873544	681419455.9
4276	2020_11_21_JL_KR_Analysis_2_2021_01_20.xls	2020	11	21	11/21/2020	44156	90	C1	A	Envelope	UNKNOWN	36	36	1.09	1.088	859.075454	0.242105263	1975.873544	934.674094
4277	2020_11_21_JL_KR_Analysis_2_2021_01_20.xls	2020	11	21	11/21/2020	44156	90	C2	A	Envelope	UNKNOWN	34.202	34.202	4	4.002	859.075454	0.242105263	1975.873544	3438.019967
4278	2020_11_21_JL_KR_Analysis_2_2021_01_20.xls	2020	11	21	11/21/2020	44156	90	C3	A	Envelope	UNKNOWN	34.612	34.612	2.97	2.973	859.075454	0.242105263	1975.873544	2554.031325
4279	2020_11_21_JL_KR_Analysis_2_2021_01_20.xls	2020	11	21	11/21/2020	44156	90	C1	A	FplusBacteriophage	UNKNOWN	32.434	32.434	206.1	206.096	859.075454	0.242105263	1975.873544	177052.0148
4280	2020_11_21_JL_KR_Analysis_2_2021_01_20.xls	2020	11	21	11/21/2020	44156	90	C2	A	FplusBacteriophage	UNKNOWN	32.542	32.542	192.09	192.092	859.075454	0.242105263	1975.873544	165021.5221
4281	2020_11_21_JL_KR_Analysis_2_2021_01_20.xls	2020	11	21	11/21/2020	44156	90	C3	A	FplusBacteriophage	UNKNOWN	32.406	32.406	210	210.004	859.075454	0.242105263	1975.873544	180409.2816
4282	2020_11_21_JL_KR_Analysis_2_2021_01_20.xls	2020	11	21	11/21/2020	44156	90	C1	A	Nucleocapsid	UNKNOWN	27.298	27.298	542.78	542.779	859.075454	0.242105263	1975.873544	466288.1158
4283	2020_11_21_JL_KR_Analysis_2_2021_01_20.xls	2020	11	21	11/21/2020	44156	90	C2	A	Nucleocapsid	UNKNOWN	28.197	28.197	286.75	286.751	859.075454	0.242105263	1975.873544	246340.7455
4284	2020_11_21_JL_KR_Analysis_2_2021_01_20.xls	2020	11	21	11/21/2020	44156	90	C3	A	Nucleocapsid	UNKNOWN	26.388	26.388	1035.46	1035.464	859.075454	0.242105263	1975.873544	889541.7059
4285	2020_11_22_KR_KR_Analysis_2020_12_29.xls	2020	11	22	11/22/2020	44157	91	C1	A	Bovine_Coronavirus	UNKNOWN	20.411	20.411	1676667.75	1676667.75	1729.605074	0.166666667	3978.091669	2899973048
4286	2020_11_22_KR_KR_Analysis_2020_12_29.xls	2020	11	22	11/22/2020	44157	91	C2	A	Bovine_Coronavirus	UNKNOWN	20.645	20.645	1427539.63	1427539.625	1729.605074	0.166666667	3978.091669	2469079779
4287	2020_11_22_KR_KR_Analysis_2020_12_29.xls	2020	11	22	11/22/2020	44157	91	C3	A	Bovine_Coronavirus	UNKNOWN	20.281	20.281	1833505.25	1833505.25	1729.605074	0.166666667	3978.091669	3171239984
4288	2020_11_22_KR_KR_Analysis_2020_12_29.xls	2020	11	22	11/22/2020	44157	91	C1	A	Envelope	UNKNOWN	30.323	30.323	163.3	163.296	1729.605074	0.166666667	3978.091669	282437.5902
4289	2020_11_22_KR_KR_Analysis_2020_12_29.xls	2020	11	22	11/22/2020	44157	91	C2	A	Envelope	UNKNOWN	30.231	30.231	173.61	173.605	1729.605074	0.166666667	3978.091669	300268.0889
4290	2020_11_22_KR_KR_Analysis_2020_12_29.xls	2020	11	22	11/22/2020	44157	91	C3	A	Envelope	UNKNOWN	30.129	30.129	185.95	185.948	1729.605074	0.166666667	3978.091669	321616.6043
4291	2020_11_22_KR_KR_Analysis_2020_12_29.xls	2020	11	22	11/22/2020	44157	91	C1	A	FplusBacteriophage	UNKNOWN	31.498	31.498	339.47	339.466	1729.605074	0.166666667	3978.091669	587142.1161
4292	2020_11_22_KR_KR_Analysis_2020_12_29.xls	2020	11	22	11/22/2020	44157	91	C2	A	FplusBacteriophage	UNKNOWN	32.165	32.165	219.49	219.488	1729.605074	0.166666667	3978.091669	379627.5585
4293	2020_11_22_KR_KR_Analysis_2020_12_29.xls	2020	11	22	11/22/2020	44157	91	C3	A	FplusBacteriophage	UNKNOWN	31.099	31.099	440.82	440.818	1729.605074	0.166666667	3978.091669	762441.0495
4294	2020_11_22_KR_KR_Analysis_2020_12_29.xls	2020	11	22	11/22/2020	44157	91	C1	A	Nucleocapsid	UNKNOWN	28.168	28.168	836.37	836.37	1729.605074	0.166666667	3978.091669	1446589.796
4295	2020_11_22_KR_KR_Analysis_2020_12_29.xls	2020	11	22	11/22/2020	44157	91	C2	A	Nucleocapsid	UNKNOWN	28.689	28.689	600.14	600.143	1729.605074	0.166666667	3978.091669	1038010.378
4296	2020_11_22_KR_KR_Analysis_2020_12_29.xls	2020	11	22	11/22/2020	44157	91	C3	A	Nucleocapsid	UNKNOWN	27.863	27.863	1016.17	1016.174	1729.605074	0.166666667	3978.091669	1757579.706
4297	2020_11_23_JL_KR_Analysis_2020_12_28.xls	2020	11	23	11/23/2020	44158	92	C1	A	Bovine_Coronavirus	UNKNOWN	19.42	19.42	2856831.5	2856831.5	943.9232533	0.234693878	2171.023482	2696629684
4298	2020_11_23_JL_KR_Analysis_2020_12_28.xls	2020	11	23	11/23/2020	44158	92	C2	A	Bovine_Coronavirus	UNKNOWN	19.426	19.426	2844966.5	2844966.5	943.9232533	0.234693878	2171.023482	2685430034
4299	2020_11_23_JL_KR_Analysis_2020_12_28.xls	2020	11	23	11/23/2020	44158	92	C3	A	Bovine_Coronavirus	UNKNOWN	18.892	18.892	4119440	4119440	943.9232533	0.234693878	2171.023482	3888435207
4300	2020_11_23_JL_KR_Analysis_2020_12_28.xls	2020	11	23	11/23/2020	44158	92	C1	A	Envelope	UNKNOWN	30.999	30.999	51.94	51.944	943.9232533	0.234693878	2171.023482	49031.14947
4301	2020_11_23_JL_KR_Analysis_2020_12_28.xls	2020	11	23	11/23/2020	44158	92	C2	A	Envelope	UNKNOWN	31.531	31.531	35.85	35.848	943.9232533	0.234693878	2171.023482	33837.76078
4302	2020_11_23_JL_KR_Analysis_2020_12_28.xls	2020	11	23	11/23/2020	44158	92	C3	A	Envelope	UNKNOWN	31.161	31.161	46.42	46.423	943.9232533	0.234693878	2171.023482	43819.74919
4303	2020_11_23_JL_KR_Analysis_2020_12_28.xls	2020	11	23	11/23/2020	44158	92	C1	A	FplusBacteriophage	UNKNOWN	32.201	32.201	122.51	122.511	943.9232533	0.234693878	2171.023482	115640.9817
4304	2020_11_23_JL_KR_Analysis_2020_12_28.xls	2020	11	23	11/23/2020	44158	92	C2	A	FplusBacteriophage	UNKNOWN	-	NA	32.03	NA	943.9232533	0.234693878	2171.023482	NA
4305	2020_11_23_JL_KR_Analysis_2020_12_28.xls	2020	11	23	11/23/2020	44158	92	C3	A	FplusBacteriophage	UNKNOWN	32.341	32.341	110.9	110.895	943.9232533	0.234693878	2171.023482	104676.3692
4306	2020_11_23_JL_KR_Analysis_2020_12_28.xls	2020	11	23	11/23/2020	44158	92	C1	A	Nucleocapsid	UNKNOWN	28.278	28.278	322.88	322.883	943.9232533	0.234693878	2171.023482	304776.7718
4307	2020_11_23_JL_KR_Analysis_2020_12_28.xls	2020	11	23	11/23/2020	44158	92	C2	A	Nucleocapsid	UNKNOWN	29.55	29.55	132.86	132.862	943.9232533	0.234693878	2171.023482	125411.5313
4308	2020_11_23_JL_KR_Analysis_2020_12_28.xls	2020	11	23	11/23/2020	44158	92	C3	A	Nucleocapsid	UNKNOWN	27.618	27.618	512.14	512.136	943.9232533	0.234693878	2171.023482	483417.0793
4309	2020_08_30_KR_KR_Analysis_2021_01_20.xls	2020	8	30	8/30/2020	44073	7	G10	Blank	Bovine_Coronavirus	NTC	32.146	32.146	NA	NA	NA	NA	NA	NA
4310	2020_08_30_KR_KR_Analysis_2021_01_20.xls	2020	8	30	8/30/2020	44073	7	G11	Blank	Bovine_Coronavirus	NTC	32.331	32.331	NA	NA	NA	NA	NA	NA
4311	2020_08_30_KR_KR_Analysis_2021_01_20.xls	2020	8	30	8/30/2020	44073	7	G12	Blank	Bovine_Coronavirus	NTC	31.831	31.831	NA	NA	NA	NA	NA	NA
4312	2020_08_30_KR_KR_Analysis_2021_01_20.xls	2020	8	30	8/30/2020	44073	7	G10	Blank	Envelope	NTC	Undetermined	NA	NA	NA	NA	NA	NA	NA
4313	2020_08_30_KR_KR_Analysis_2021_01_20.xls	2020	8	30	8/30/2020	44073	7	G11	Blank	Envelope	NTC	Undetermined	NA	NA	NA	NA	NA	NA	NA
4314	2020_08_30_KR_KR_Analysis_2021_01_20.xls	2020	8	30	8/30/2020	44073	7	G12	Blank	Envelope	NTC	Undetermined	NA	NA	NA	NA	NA	NA	NA
4315	2020_08_30_KR_KR_Analysis_2021_01_20.xls	2020	8	30	8/30/2020	44073	7	G10	Blank	FplusBacteriophage	NTC	34.037	34.037	NA	NA	NA	NA	NA	NA
4316	2020_08_30_KR_KR_Analysis_2021_01_20.xls	2020	8	30	8/30/2020	44073	7	G11	Blank	FplusBacteriophage	NTC	34.835	34.835	NA	NA	NA	NA	NA	NA
4317	2020_08_30_KR_KR_Analysis_2021_01_20.xls	2020	8	30	8/30/2020	44073	7	G12	Blank	FplusBacteriophage	NTC	33.554	33.554	NA	NA	NA	NA	NA	NA
4318	2020_08_30_KR_KR_Analysis_2021_01_20.xls	2020	8	30	8/30/2020	44073	7	G10	Blank	Nucleocapsid	NTC	Undetermined	NA	NA	NA	NA	NA	NA	NA
4319	2020_08_30_KR_KR_Analysis_2021_01_20.xls	2020	8	30	8/30/2020	44073	7	G11	Blank	Nucleocapsid	NTC	Undetermined	NA	NA	NA	NA	NA	NA	NA
4320	2020_08_30_KR_KR_Analysis_2021_01_20.xls	2020	8	30	8/30/2020	44073	7	G12	Blank	Nucleocapsid	NTC	-	NA	NA	NA	NA	NA	NA	NA
4321	2020_09_02_JL_KR_Analysis_2021_01_20.xls	2020	9	2	9/2/2020	44076	10	G10	Blank	Bovine_Coronavirus	NTC	30.879	30.879	NA	NA	NA	NA	NA	NA
4322	2020_09_02_JL_KR_Analysis_2021_01_20.xls	2020	9	2	9/2/2020	44076	10	G11	Blank	Bovine_Coronavirus	NTC	30.891	30.891	NA	NA	NA	NA	NA	NA
4323	2020_09_02_JL_KR_Analysis_2021_01_20.xls	2020	9	2	9/2/2020	44076	10	G12	Blank	Bovine_Coronavirus	NTC	30.673	30.673	NA	NA	NA	NA	NA	NA
4324	2020_09_02_JL_KR_Analysis_2021_01_20.xls	2020	9	2	9/2/2020	44076	10	G10	Blank	Envelope	NTC	Undetermined	NA	NA	NA	NA	NA	NA	NA
4325	2020_09_02_JL_KR_Analysis_2021_01_20.xls	2020	9	2	9/2/2020	44076	10	G11	Blank	Envelope	NTC	Undetermined	NA	NA	NA	NA	NA	NA	NA
4326	2020_09_02_JL_KR_Analysis_2021_01_20.xls	2020	9	2	9/2/2020	44076	10	G12	Blank	Envelope	NTC	Undetermined	NA	NA	NA	NA	NA	NA	NA
4327	2020_09_02_JL_KR_Analysis_2021_01_20.xls	2020	9	2	9/2/2020	44076	10	G10	Blank	FplusBacteriophage	NTC	35.42	35.42	NA	NA	NA	NA	NA	NA
4328	2020_09_02_JL_KR_Analysis_2021_01_20.xls	2020	9	2	9/2/2020	44076	10	G11	Blank	FplusBacteriophage	NTC	35.305	35.305	NA	NA	NA	NA	NA	NA
4329	2020_09_02_JL_KR_Analysis_2021_01_20.xls	2020	9	2	9/2/2020	44076	10	G12	Blank	FplusBacteriophage	NTC	34.444	34.444	NA	NA	NA	NA	NA	NA
4330	2020_09_02_JL_KR_Analysis_2021_01_20.xls	2020	9	2	9/2/2020	44076	10	G10	Blank	Nucleocapsid	NTC	Undetermined	NA	NA	NA	NA	NA	NA	NA
4331	2020_09_02_JL_KR_Analysis_2021_01_20.xls	2020	9	2	9/2/2020	44076	10	G11	Blank	Nucleocapsid	NTC	-	NA	NA	NA	NA	NA	NA	NA
4332	2020_09_02_JL_KR_Analysis_2021_01_20.xls	2020	9	2	9/2/2020	44076	10	G12	Blank	Nucleocapsid	NTC	34.397	34.397	NA	NA	NA	NA	NA	NA
4333	2020_09_05_JL_KR_Analysis_2021_01_20.xls	2020	9	5	9/5/2020	44079	13	G10	Blank	Bovine_Coronavirus	NTC	30.543	30.543	NA	NA	NA	NA	NA	NA
4334	2020_09_05_JL_KR_Analysis_2021_01_20.xls	2020	9	5	9/5/2020	44079	13	G11	Blank	Bovine_Coronavirus	NTC	30.451	30.451	NA	NA	NA	NA	NA	NA
4335	2020_09_05_JL_KR_Analysis_2021_01_20.xls	2020	9	5	9/5/2020	44079	13	G12	Blank	Bovine_Coronavirus	NTC	30.448	30.448	NA	NA	NA	NA	NA	NA
4336	2020_09_05_JL_KR_Analysis_2021_01_20.xls	2020	9	5	9/5/2020	44079	13	G10	Blank	Envelope	NTC	Undetermined	NA	NA	NA	NA	NA	NA	NA
4337	2020_09_05_JL_KR_Analysis_2021_01_20.xls	2020	9	5	9/5/2020	44079	13	G11	Blank	Envelope	NTC	Undetermined	NA	NA	NA	NA	NA	NA	NA
4338	2020_09_05_JL_KR_Analysis_2021_01_20.xls	2020	9	5	9/5/2020	44079	13	G12	Blank	Envelope	NTC	Undetermined	NA	NA	NA	NA	NA	NA	NA
4339	2020_09_05_JL_KR_Analysis_2021_01_20.xls	2020	9	5	9/5/2020	44079	13	G10	Blank	FplusBacteriophage	NTC	31.286	31.286	NA	NA	NA	NA	NA	NA
4340	2020_09_05_JL_KR_Analysis_2021_01_20.xls	2020	9	5	9/5/2020	44079	13	G11	Blank	FplusBacteriophage	NTC	31.547	31.547	NA	NA	NA	NA	NA	NA
4341	2020_09_05_JL_KR_Analysis_2021_01_20.xls	2020	9	5	9/5/2020	44079	13	G12	Blank	FplusBacteriophage	NTC	32.153	32.153	NA	NA	NA	NA	NA	NA
4342	2020_09_05_JL_KR_Analysis_2021_01_20.xls	2020	9	5	9/5/2020	44079	13	G10	Blank	Nucleocapsid	NTC	Undetermined	NA	NA	NA	NA	NA	NA	NA
4343	2020_09_05_JL_KR_Analysis_2021_01_20.xls	2020	9	5	9/5/2020	44079	13	G11	Blank	Nucleocapsid	NTC	Undetermined	NA	NA	NA	NA	NA	NA	NA
4344	2020_09_05_JL_KR_Analysis_2021_01_20.xls	2020	9	5	9/5/2020	44079	13	G12	Blank	Nucleocapsid	NTC	35.431	35.431	NA	NA	NA	NA	NA	NA
4345	2020_09_06_KR_KR_Analysis_2021_01_20.xls	2020	9	6	9/6/2020	44080	14	G10	Blank	Bovine_Coronavirus	NTC	32.233	32.233	NA	NA	NA	NA	NA	NA
4346	2020_09_06_KR_KR_Analysis_2021_01_20.xls	2020	9	6	9/6/2020	44080	14	G11	Blank	Bovine_Coronavirus	NTC	32.116	32.116	NA	NA	NA	NA	NA	NA
4347	2020_09_06_KR_KR_Analysis_2021_01_20.xls	2020	9	6	9/6/2020	44080	14	H10	Blank	Bovine_Coronavirus	NTC	32.436	32.436	NA	NA	NA	NA	NA	NA
4348	2020_09_06_KR_KR_Analysis_2021_01_20.xls	2020	9	6	9/6/2020	44080	14	H11	Blank	Bovine_Coronavirus	NTC	32.23	32.23	NA	NA	NA	NA	NA	NA
4349	2020_09_06_KR_KR_Analysis_2021_01_20.xls	2020	9	6	9/6/2020	44080	14	G10	Blank	Envelope	NTC	Undetermined	NA	NA	NA	NA	NA	NA	NA
4350	2020_09_06_KR_KR_Analysis_2021_01_20.xls	2020	9	6	9/6/2020	44080	14	G11	Blank	Envelope	NTC	Undetermined	NA	NA	NA	NA	NA	NA	NA
4351	2020_09_06_KR_KR_Analysis_2021_01_20.xls	2020	9	6	9/6/2020	44080	14	H10	Blank	Envelope	NTC	Undetermined	NA	NA	NA	NA	NA	NA	NA
4352	2020_09_06_KR_KR_Analysis_2021_01_20.xls	2020	9	6	9/6/2020	44080	14	H11	Blank	Envelope	NTC	Undetermined	NA	NA	NA	NA	NA	NA	NA
4353	2020_09_06_KR_KR_Analysis_2021_01_20.xls	2020	9	6	9/6/2020	44080	14	G10	Blank	FplusBacteriophage	NTC	33.909	33.909	NA	NA	NA	NA	NA	NA
4354	2020_09_06_KR_KR_Analysis_2021_01_20.xls	2020	9	6	9/6/2020	44080	14	G11	Blank	FplusBacteriophage	NTC	34.767	34.767	NA	NA	NA	NA	NA	NA
4355	2020_09_06_KR_KR_Analysis_2021_01_20.xls	2020	9	6	9/6/2020	44080	14	H10	Blank	FplusBacteriophage	NTC	35.735	35.735	NA	NA	NA	NA	NA	NA
4356	2020_09_06_KR_KR_Analysis_2021_01_20.xls	2020	9	6	9/6/2020	44080	14	H11	Blank	FplusBacteriophage	NTC	34.921	34.921	NA	NA	NA	NA	NA	NA
4357	2020_09_06_KR_KR_Analysis_2021_01_20.xls	2020	9	6	9/6/2020	44080	14	G10	Blank	Nucleocapsid	NTC	Undetermined	NA	NA	NA	NA	NA	NA	NA
4358	2020_09_06_KR_KR_Analysis_2021_01_20.xls	2020	9	6	9/6/2020	44080	14	G11	Blank	Nucleocapsid	NTC	36.007	36.007	NA	NA	NA	NA	NA	NA
4359	2020_09_06_KR_KR_Analysis_2021_01_20.xls	2020	9	6	9/6/2020	44080	14	H10	Blank	Nucleocapsid	NTC	Undetermined	NA	NA	NA	NA	NA	NA	NA
4360	2020_09_06_KR_KR_Analysis_2021_01_20.xls	2020	9	6	9/6/2020	44080	14	H11	Blank	Nucleocapsid	NTC	Undetermined	NA	NA	NA	NA	NA	NA	NA
4361	2020_09_07_KR_KR_Analysis_2021_01_16.xls	2020	9	7	9/7/2020	44081	15	H10	Blank	Bovine_Coronavirus	NTC	32.517	32.517	NA	NA	NA	NA	NA	NA
4362	2020_09_07_KR_KR_Analysis_2021_01_16.xls	2020	9	7	9/7/2020	44081	15	H11	Blank	Bovine_Coronavirus	NTC	34.787	34.787	NA	NA	NA	NA	NA	NA
4363	2020_09_07_KR_KR_Analysis_2021_01_16.xls	2020	9	7	9/7/2020	44081	15	H10	Blank	Envelope	NTC	Undetermined	NA	NA	NA	NA	NA	NA	NA
4364	2020_09_07_KR_KR_Analysis_2021_01_16.xls	2020	9	7	9/7/2020	44081	15	H11	Blank	Envelope	NTC	Undetermined	NA	NA	NA	NA	NA	NA	NA
4365	2020_09_07_KR_KR_Analysis_2021_01_16.xls	2020	9	7	9/7/2020	44081	15	H10	Blank	FplusBacteriophage	NTC	39.159	39.159	NA	NA	NA	NA	NA	NA
4366	2020_09_07_KR_KR_Analysis_2021_01_16.xls	2020	9	7	9/7/2020	44081	15	H11	Blank	FplusBacteriophage	NTC	Undetermined	NA	NA	NA	NA	NA	NA	NA
4367	2020_09_07_KR_KR_Analysis_2021_01_16.xls	2020	9	7	9/7/2020	44081	15	H10	Blank	Nucleocapsid	NTC	-	NA	NA	NA	NA	NA	NA	NA
4368	2020_09_07_KR_KR_Analysis_2021_01_16.xls	2020	9	7	9/7/2020	44081	15	H11	Blank	Nucleocapsid	NTC	-	NA	NA	NA	NA	NA	NA	NA
4369	2020_09_08_JL_KR_Analysis_2021_01_16.xls	2020	9	8	9/8/2020	44082	16	G10	Blank	Bovine_Coronavirus	NTC	31.933	31.933	NA	NA	NA	NA	NA	NA
4370	2020_09_08_JL_KR_Analysis_2021_01_16.xls	2020	9	8	9/8/2020	44082	16	G11	Blank	Bovine_Coronavirus	NTC	31.649	31.649	NA	NA	NA	NA	NA	NA
4371	2020_09_08_JL_KR_Analysis_2021_01_16.xls	2020	9	8	9/8/2020	44082	16	G12	Blank	Bovine_Coronavirus	NTC	31.69	31.69	NA	NA	NA	NA	NA	NA
4372	2020_09_08_JL_KR_Analysis_2021_01_16.xls	2020	9	8	9/8/2020	44082	16	G10	Blank	Envelope	NTC	Undetermined	NA	NA	NA	NA	NA	NA	NA
4373	2020_09_08_JL_KR_Analysis_2021_01_16.xls	2020	9	8	9/8/2020	44082	16	G11	Blank	Envelope	NTC	Undetermined	NA	NA	NA	NA	NA	NA	NA
4374	2020_09_08_JL_KR_Analysis_2021_01_16.xls	2020	9	8	9/8/2020	44082	16	G12	Blank	Envelope	NTC	Undetermined	NA	NA	NA	NA	NA	NA	NA
4375	2020_09_08_JL_KR_Analysis_2021_01_16.xls	2020	9	8	9/8/2020	44082	16	G10	Blank	FplusBacteriophage	NTC	35.74	35.74	NA	NA	NA	NA	NA	NA
4376	2020_09_08_JL_KR_Analysis_2021_01_16.xls	2020	9	8	9/8/2020	44082	16	G11	Blank	FplusBacteriophage	NTC	Undetermined	NA	NA	NA	NA	NA	NA	NA
4377	2020_09_08_JL_KR_Analysis_2021_01_16.xls	2020	9	8	9/8/2020	44082	16	G12	Blank	FplusBacteriophage	NTC	35.092	35.092	NA	NA	NA	NA	NA	NA
4378	2020_09_08_JL_KR_Analysis_2021_01_16.xls	2020	9	8	9/8/2020	44082	16	G10	Blank	Nucleocapsid	NTC	Undetermined	NA	NA	NA	NA	NA	NA	NA
4379	2020_09_08_JL_KR_Analysis_2021_01_16.xls	2020	9	8	9/8/2020	44082	16	G11	Blank	Nucleocapsid	NTC	Undetermined	NA	NA	NA	NA	NA	NA	NA
4380	2020_09_08_JL_KR_Analysis_2021_01_16.xls	2020	9	8	9/8/2020	44082	16	G12	Blank	Nucleocapsid	NTC	36.963	36.963	NA	NA	NA	NA	NA	NA
4381	2020_09_10_JL_KR_Analysis_2021_01_16.xls	2020	9	10	9/10/2020	44084	18	H10	Blank	Bovine_Coronavirus	NTC	32.676	32.676	NA	NA	NA	NA	NA	NA
4382	2020_09_10_JL_KR_Analysis_2021_01_16.xls	2020	9	10	9/10/2020	44084	18	H11	Blank	Bovine_Coronavirus	NTC	32.146	32.146	NA	NA	NA	NA	NA	NA
4383	2020_09_10_JL_KR_Analysis_2021_01_16.xls	2020	9	10	9/10/2020	44084	18	H12	Blank	Bovine_Coronavirus	NTC	Undetermined	NA	NA	NA	NA	NA	NA	NA
4384	2020_09_10_JL_KR_Analysis_2021_01_16.xls	2020	9	10	9/10/2020	44084	18	H10	Blank	Envelope	NTC	Undetermined	NA	NA	NA	NA	NA	NA	NA
4385	2020_09_10_JL_KR_Analysis_2021_01_16.xls	2020	9	10	9/10/2020	44084	18	H11	Blank	Envelope	NTC	Undetermined	NA	NA	NA	NA	NA	NA	NA
4386	2020_09_10_JL_KR_Analysis_2021_01_16.xls	2020	9	10	9/10/2020	44084	18	H12	Blank	Envelope	NTC	Undetermined	NA	NA	NA	NA	NA	NA	NA
4387	2020_09_10_JL_KR_Analysis_2021_01_16.xls	2020	9	10	9/10/2020	44084	18	H10	Blank	FplusBacteriophage	NTC	38.586	38.586	NA	NA	NA	NA	NA	NA
4388	2020_09_10_JL_KR_Analysis_2021_01_16.xls	2020	9	10	9/10/2020	44084	18	H11	Blank	FplusBacteriophage	NTC	Undetermined	NA	NA	NA	NA	NA	NA	NA
4389	2020_09_10_JL_KR_Analysis_2021_01_16.xls	2020	9	10	9/10/2020	44084	18	H12	Blank	FplusBacteriophage	NTC	Undetermined	NA	NA	NA	NA	NA	NA	NA
4390	2020_09_10_JL_KR_Analysis_2021_01_16.xls	2020	9	10	9/10/2020	44084	18	H10	Blank	Nucleocapsid	NTC	Undetermined	NA	NA	NA	NA	NA	NA	NA
4391	2020_09_10_JL_KR_Analysis_2021_01_16.xls	2020	9	10	9/10/2020	44084	18	H11	Blank	Nucleocapsid	NTC	Undetermined	NA	NA	NA	NA	NA	NA	NA
4392	2020_09_10_JL_KR_Analysis_2021_01_16.xls	2020	9	10	9/10/2020	44084	18	H12	Blank	Nucleocapsid	NTC	Undetermined	NA	NA	NA	NA	NA	NA	NA
4393	2020_09_11_JL_KR_Analysis_2_Baker_Wells_Corrected_2021_01_20.xls	2020	9	11	9/11/2020	44085	19	H10	Blank	Bovine_Coronavirus	NTC	32.001	32.001	NA	NA	NA	NA	NA	NA
4394	2020_09_11_JL_KR_Analysis_2_Baker_Wells_Corrected_2021_01_20.xls	2020	9	11	9/11/2020	44085	19	H11	Blank	Bovine_Coronavirus	NTC	31.949	31.949	NA	NA	NA	NA	NA	NA
4395	2020_09_11_JL_KR_Analysis_2_Baker_Wells_Corrected_2021_01_20.xls	2020	9	11	9/11/2020	44085	19	H12	Blank	Bovine_Coronavirus	NTC	Undetermined	NA	NA	NA	NA	NA	NA	NA
4396	2020_09_11_JL_KR_Analysis_2_Baker_Wells_Corrected_2021_01_20.xls	2020	9	11	9/11/2020	44085	19	H10	Blank	Envelope	NTC	Undetermined	NA	NA	NA	NA	NA	NA	NA
4397	2020_09_11_JL_KR_Analysis_2_Baker_Wells_Corrected_2021_01_20.xls	2020	9	11	9/11/2020	44085	19	H11	Blank	Envelope	NTC	Undetermined	NA	NA	NA	NA	NA	NA	NA
4398	2020_09_11_JL_KR_Analysis_2_Baker_Wells_Corrected_2021_01_20.xls	2020	9	11	9/11/2020	44085	19	H12	Blank	Envelope	NTC	Undetermined	NA	NA	NA	NA	NA	NA	NA
4399	2020_09_11_JL_KR_Analysis_2_Baker_Wells_Corrected_2021_01_20.xls	2020	9	11	9/11/2020	44085	19	H10	Blank	FplusBacteriophage	NTC	35.467	35.467	NA	NA	NA	NA	NA	NA
4400	2020_09_11_JL_KR_Analysis_2_Baker_Wells_Corrected_2021_01_20.xls	2020	9	11	9/11/2020	44085	19	H11	Blank	FplusBacteriophage	NTC	35.741	35.741	NA	NA	NA	NA	NA	NA
4401	2020_09_11_JL_KR_Analysis_2_Baker_Wells_Corrected_2021_01_20.xls	2020	9	11	9/11/2020	44085	19	H12	Blank	FplusBacteriophage	NTC	Undetermined	NA	NA	NA	NA	NA	NA	NA
4402	2020_09_11_JL_KR_Analysis_2_Baker_Wells_Corrected_2021_01_20.xls	2020	9	11	9/11/2020	44085	19	H10	Blank	Nucleocapsid	NTC	Undetermined	NA	NA	NA	NA	NA	NA	NA
4403	2020_09_11_JL_KR_Analysis_2_Baker_Wells_Corrected_2021_01_20.xls	2020	9	11	9/11/2020	44085	19	H11	Blank	Nucleocapsid	NTC	Undetermined	NA	NA	NA	NA	NA	NA	NA
4404	2020_09_11_JL_KR_Analysis_2_Baker_Wells_Corrected_2021_01_20.xls	2020	9	11	9/11/2020	44085	19	H12	Blank	Nucleocapsid	NTC	Undetermined	NA	NA	NA	NA	NA	NA	NA
4405	2020_09_12_JL_KR_Analysis_2021_01_16.xls	2020	9	12	9/12/2020	44086	20	C1	Blank	Bovine_Coronavirus	NTC	33.42	33.42	NA	NA	NA	NA	NA	NA
4406	2020_09_12_JL_KR_Analysis_2021_01_16.xls	2020	9	12	9/12/2020	44086	20	C2	Blank	Bovine_Coronavirus	NTC	33.554	33.554	NA	NA	NA	NA	NA	NA
4407	2020_09_12_JL_KR_Analysis_2021_01_16.xls	2020	9	12	9/12/2020	44086	20	C3	Blank	Bovine_Coronavirus	NTC	33.392	33.392	NA	NA	NA	NA	NA	NA
4408	2020_09_12_JL_KR_Analysis_2021_01_16.xls	2020	9	12	9/12/2020	44086	20	C4	Blank	Bovine_Coronavirus	NTC	33.339	33.339	NA	NA	NA	NA	NA	NA
4409	2020_09_12_JL_KR_Analysis_2021_01_16.xls	2020	9	12	9/12/2020	44086	20	C5	Blank	Bovine_Coronavirus	NTC	33.676	33.676	NA	NA	NA	NA	NA	NA
4410	2020_09_12_JL_KR_Analysis_2021_01_16.xls	2020	9	12	9/12/2020	44086	20	C6	Blank	Bovine_Coronavirus	NTC	34.136	34.136	NA	NA	NA	NA	NA	NA
4411	2020_09_12_JL_KR_Analysis_2021_01_16.xls	2020	9	12	9/12/2020	44086	20	G10	Blank	Bovine_Coronavirus	NTC	34.448	34.448	NA	NA	NA	NA	NA	NA
4412	2020_09_12_JL_KR_Analysis_2021_01_16.xls	2020	9	12	9/12/2020	44086	20	G11	Blank	Bovine_Coronavirus	NTC	33.412	33.412	NA	NA	NA	NA	NA	NA
4413	2020_09_12_JL_KR_Analysis_2021_01_16.xls	2020	9	12	9/12/2020	44086	20	G12	Blank	Bovine_Coronavirus	NTC	33.013	33.013	NA	NA	NA	NA	NA	NA
4414	2020_09_12_JL_KR_Analysis_2021_01_16.xls	2020	9	12	9/12/2020	44086	20	H10	Blank	Bovine_Coronavirus	NTC	33.407	33.407	NA	NA	NA	NA	NA	NA
4415	2020_09_12_JL_KR_Analysis_2021_01_16.xls	2020	9	12	9/12/2020	44086	20	H11	Blank	Bovine_Coronavirus	NTC	33.545	33.545	NA	NA	NA	NA	NA	NA
4416	2020_09_12_JL_KR_Analysis_2021_01_16.xls	2020	9	12	9/12/2020	44086	20	H12	Blank	Bovine_Coronavirus	NTC	33.244	33.244	NA	NA	NA	NA	NA	NA
4417	2020_09_12_JL_KR_Analysis_2021_01_16.xls	2020	9	12	9/12/2020	44086	20	C1	Blank	Envelope	NTC	Undetermined	NA	NA	NA	NA	NA	NA	NA
4418	2020_09_12_JL_KR_Analysis_2021_01_16.xls	2020	9	12	9/12/2020	44086	20	C2	Blank	Envelope	NTC	Undetermined	NA	NA	NA	NA	NA	NA	NA
4419	2020_09_12_JL_KR_Analysis_2021_01_16.xls	2020	9	12	9/12/2020	44086	20	C3	Blank	Envelope	NTC	Undetermined	NA	NA	NA	NA	NA	NA	NA
4420	2020_09_12_JL_KR_Analysis_2021_01_16.xls	2020	9	12	9/12/2020	44086	20	C4	Blank	Envelope	NTC	Undetermined	NA	NA	NA	NA	NA	NA	NA
4421	2020_09_12_JL_KR_Analysis_2021_01_16.xls	2020	9	12	9/12/2020	44086	20	C5	Blank	Envelope	NTC	Undetermined	NA	NA	NA	NA	NA	NA	NA
4422	2020_09_12_JL_KR_Analysis_2021_01_16.xls	2020	9	12	9/12/2020	44086	20	C6	Blank	Envelope	NTC	Undetermined	NA	NA	NA	NA	NA	NA	NA
4423	2020_09_12_JL_KR_Analysis_2021_01_16.xls	2020	9	12	9/12/2020	44086	20	G10	Blank	Envelope	NTC	Undetermined	NA	NA	NA	NA	NA	NA	NA
4424	2020_09_12_JL_KR_Analysis_2021_01_16.xls	2020	9	12	9/12/2020	44086	20	G11	Blank	Envelope	NTC	Undetermined	NA	NA	NA	NA	NA	NA	NA
4425	2020_09_12_JL_KR_Analysis_2021_01_16.xls	2020	9	12	9/12/2020	44086	20	G12	Blank	Envelope	NTC	Undetermined	NA	NA	NA	NA	NA	NA	NA
4426	2020_09_12_JL_KR_Analysis_2021_01_16.xls	2020	9	12	9/12/2020	44086	20	H10	Blank	Envelope	NTC	Undetermined	NA	NA	NA	NA	NA	NA	NA
4427	2020_09_12_JL_KR_Analysis_2021_01_16.xls	2020	9	12	9/12/2020	44086	20	H11	Blank	Envelope	NTC	Undetermined	NA	NA	NA	NA	NA	NA	NA
4428	2020_09_12_JL_KR_Analysis_2021_01_16.xls	2020	9	12	9/12/2020	44086	20	H12	Blank	Envelope	NTC	Undetermined	NA	NA	NA	NA	NA	NA	NA
4429	2020_09_12_JL_KR_Analysis_2021_01_16.xls	2020	9	12	9/12/2020	44086	20	C1	Blank	FplusBacteriophage	NTC	32.582	32.582	NA	NA	NA	NA	NA	NA
4430	2020_09_12_JL_KR_Analysis_2021_01_16.xls	2020	9	12	9/12/2020	44086	20	C2	Blank	FplusBacteriophage	NTC	33.057	33.057	NA	NA	NA	NA	NA	NA
4431	2020_09_12_JL_KR_Analysis_2021_01_16.xls	2020	9	12	9/12/2020	44086	20	C3	Blank	FplusBacteriophage	NTC	32.323	32.323	NA	NA	NA	NA	NA	NA
4432	2020_09_12_JL_KR_Analysis_2021_01_16.xls	2020	9	12	9/12/2020	44086	20	C4	Blank	FplusBacteriophage	NTC	32.596	32.596	NA	NA	NA	NA	NA	NA
4433	2020_09_12_JL_KR_Analysis_2021_01_16.xls	2020	9	12	9/12/2020	44086	20	C5	Blank	FplusBacteriophage	NTC	33.092	33.092	NA	NA	NA	NA	NA	NA
4434	2020_09_12_JL_KR_Analysis_2021_01_16.xls	2020	9	12	9/12/2020	44086	20	C6	Blank	FplusBacteriophage	NTC	32.44	32.44	NA	NA	NA	NA	NA	NA
4435	2020_09_12_JL_KR_Analysis_2021_01_16.xls	2020	9	12	9/12/2020	44086	20	G10	Blank	FplusBacteriophage	NTC	32.457	32.457	NA	NA	NA	NA	NA	NA
4436	2020_09_12_JL_KR_Analysis_2021_01_16.xls	2020	9	12	9/12/2020	44086	20	G11	Blank	FplusBacteriophage	NTC	32.7	32.7	NA	NA	NA	NA	NA	NA
4437	2020_09_12_JL_KR_Analysis_2021_01_16.xls	2020	9	12	9/12/2020	44086	20	G12	Blank	FplusBacteriophage	NTC	31.67	31.67	NA	NA	NA	NA	NA	NA
4438	2020_09_12_JL_KR_Analysis_2021_01_16.xls	2020	9	12	9/12/2020	44086	20	H10	Blank	FplusBacteriophage	NTC	33.431	33.431	NA	NA	NA	NA	NA	NA
4439	2020_09_12_JL_KR_Analysis_2021_01_16.xls	2020	9	12	9/12/2020	44086	20	H11	Blank	FplusBacteriophage	NTC	32.497	32.497	NA	NA	NA	NA	NA	NA
4440	2020_09_12_JL_KR_Analysis_2021_01_16.xls	2020	9	12	9/12/2020	44086	20	H12	Blank	FplusBacteriophage	NTC	33.005	33.005	NA	NA	NA	NA	NA	NA
4441	2020_09_12_JL_KR_Analysis_2021_01_16.xls	2020	9	12	9/12/2020	44086	20	C1	Blank	Nucleocapsid	NTC	36.606	36.606	NA	NA	NA	NA	NA	NA
4442	2020_09_12_JL_KR_Analysis_2021_01_16.xls	2020	9	12	9/12/2020	44086	20	C2	Blank	Nucleocapsid	NTC	Undetermined	NA	NA	NA	NA	NA	NA	NA
4443	2020_09_12_JL_KR_Analysis_2021_01_16.xls	2020	9	12	9/12/2020	44086	20	C3	Blank	Nucleocapsid	NTC	35.291	35.291	NA	NA	NA	NA	NA	NA
4444	2020_09_12_JL_KR_Analysis_2021_01_16.xls	2020	9	12	9/12/2020	44086	20	C4	Blank	Nucleocapsid	NTC	Undetermined	NA	NA	NA	NA	NA	NA	NA
4445	2020_09_12_JL_KR_Analysis_2021_01_16.xls	2020	9	12	9/12/2020	44086	20	C5	Blank	Nucleocapsid	NTC	Undetermined	NA	NA	NA	NA	NA	NA	NA
4446	2020_09_12_JL_KR_Analysis_2021_01_16.xls	2020	9	12	9/12/2020	44086	20	C6	Blank	Nucleocapsid	NTC	35.909	35.909	NA	NA	NA	NA	NA	NA
4447	2020_09_12_JL_KR_Analysis_2021_01_16.xls	2020	9	12	9/12/2020	44086	20	G10	Blank	Nucleocapsid	NTC	Undetermined	NA	NA	NA	NA	NA	NA	NA
4448	2020_09_12_JL_KR_Analysis_2021_01_16.xls	2020	9	12	9/12/2020	44086	20	G11	Blank	Nucleocapsid	NTC	Undetermined	NA	NA	NA	NA	NA	NA	NA
4449	2020_09_12_JL_KR_Analysis_2021_01_16.xls	2020	9	12	9/12/2020	44086	20	G12	Blank	Nucleocapsid	NTC	Undetermined	NA	NA	NA	NA	NA	NA	NA
4450	2020_09_12_JL_KR_Analysis_2021_01_16.xls	2020	9	12	9/12/2020	44086	20	H10	Blank	Nucleocapsid	NTC	Undetermined	NA	NA	NA	NA	NA	NA	NA
4451	2020_09_12_JL_KR_Analysis_2021_01_16.xls	2020	9	12	9/12/2020	44086	20	H11	Blank	Nucleocapsid	NTC	36.813	36.813	NA	NA	NA	NA	NA	NA
4452	2020_09_12_JL_KR_Analysis_2021_01_16.xls	2020	9	12	9/12/2020	44086	20	H12	Blank	Nucleocapsid	NTC	Undetermined	NA	NA	NA	NA	NA	NA	NA
4453	2020_09_13_JL_KR_Analysis_2021_01_16.xls	2020	9	13	9/13/2020	44087	21	C1	Blank	Bovine_Coronavirus	NTC	33.145	33.145	NA	NA	NA	NA	NA	NA
4454	2020_09_13_JL_KR_Analysis_2021_01_16.xls	2020	9	13	9/13/2020	44087	21	C2	Blank	Bovine_Coronavirus	NTC	33.461	33.461	NA	NA	NA	NA	NA	NA
4455	2020_09_13_JL_KR_Analysis_2021_01_16.xls	2020	9	13	9/13/2020	44087	21	C3	Blank	Bovine_Coronavirus	NTC	32.62	32.62	NA	NA	NA	NA	NA	NA
4456	2020_09_13_JL_KR_Analysis_2021_01_16.xls	2020	9	13	9/13/2020	44087	21	C4	Blank	Bovine_Coronavirus	NTC	33.975	33.975	NA	NA	NA	NA	NA	NA
4457	2020_09_13_JL_KR_Analysis_2021_01_16.xls	2020	9	13	9/13/2020	44087	21	C5	Blank	Bovine_Coronavirus	NTC	33.538	33.538	NA	NA	NA	NA	NA	NA
4458	2020_09_13_JL_KR_Analysis_2021_01_16.xls	2020	9	13	9/13/2020	44087	21	C6	Blank	Bovine_Coronavirus	NTC	33.312	33.312	NA	NA	NA	NA	NA	NA
4459	2020_09_13_JL_KR_Analysis_2021_01_16.xls	2020	9	13	9/13/2020	44087	21	G10	Blank	Bovine_Coronavirus	NTC	32.937	32.937	NA	NA	NA	NA	NA	NA
4460	2020_09_13_JL_KR_Analysis_2021_01_16.xls	2020	9	13	9/13/2020	44087	21	G11	Blank	Bovine_Coronavirus	NTC	32.992	32.992	NA	NA	NA	NA	NA	NA
4461	2020_09_13_JL_KR_Analysis_2021_01_16.xls	2020	9	13	9/13/2020	44087	21	G12	Blank	Bovine_Coronavirus	NTC	32.796	32.796	NA	NA	NA	NA	NA	NA
4462	2020_09_13_JL_KR_Analysis_2021_01_16.xls	2020	9	13	9/13/2020	44087	21	H10	Blank	Bovine_Coronavirus	NTC	33.399	33.399	NA	NA	NA	NA	NA	NA
4463	2020_09_13_JL_KR_Analysis_2021_01_16.xls	2020	9	13	9/13/2020	44087	21	H11	Blank	Bovine_Coronavirus	NTC	33.178	33.178	NA	NA	NA	NA	NA	NA
4464	2020_09_13_JL_KR_Analysis_2021_01_16.xls	2020	9	13	9/13/2020	44087	21	H12	Blank	Bovine_Coronavirus	NTC	32.807	32.807	NA	NA	NA	NA	NA	NA
4465	2020_09_13_JL_KR_Analysis_2021_01_16.xls	2020	9	13	9/13/2020	44087	21	C1	Blank	Envelope	NTC	Undetermined	NA	NA	NA	NA	NA	NA	NA
4466	2020_09_13_JL_KR_Analysis_2021_01_16.xls	2020	9	13	9/13/2020	44087	21	C2	Blank	Envelope	NTC	Undetermined	NA	NA	NA	NA	NA	NA	NA
4467	2020_09_13_JL_KR_Analysis_2021_01_16.xls	2020	9	13	9/13/2020	44087	21	C3	Blank	Envelope	NTC	Undetermined	NA	NA	NA	NA	NA	NA	NA
4468	2020_09_13_JL_KR_Analysis_2021_01_16.xls	2020	9	13	9/13/2020	44087	21	C4	Blank	Envelope	NTC	Undetermined	NA	NA	NA	NA	NA	NA	NA
4469	2020_09_13_JL_KR_Analysis_2021_01_16.xls	2020	9	13	9/13/2020	44087	21	C5	Blank	Envelope	NTC	Undetermined	NA	NA	NA	NA	NA	NA	NA
4470	2020_09_13_JL_KR_Analysis_2021_01_16.xls	2020	9	13	9/13/2020	44087	21	C6	Blank	Envelope	NTC	Undetermined	NA	NA	NA	NA	NA	NA	NA
4471	2020_09_13_JL_KR_Analysis_2021_01_16.xls	2020	9	13	9/13/2020	44087	21	G10	Blank	Envelope	NTC	Undetermined	NA	NA	NA	NA	NA	NA	NA
4472	2020_09_13_JL_KR_Analysis_2021_01_16.xls	2020	9	13	9/13/2020	44087	21	G11	Blank	Envelope	NTC	Undetermined	NA	NA	NA	NA	NA	NA	NA
4473	2020_09_13_JL_KR_Analysis_2021_01_16.xls	2020	9	13	9/13/2020	44087	21	G12	Blank	Envelope	NTC	Undetermined	NA	NA	NA	NA	NA	NA	NA
4474	2020_09_13_JL_KR_Analysis_2021_01_16.xls	2020	9	13	9/13/2020	44087	21	H10	Blank	Envelope	NTC	Undetermined	NA	NA	NA	NA	NA	NA	NA
4475	2020_09_13_JL_KR_Analysis_2021_01_16.xls	2020	9	13	9/13/2020	44087	21	H11	Blank	Envelope	NTC	Undetermined	NA	NA	NA	NA	NA	NA	NA
4476	2020_09_13_JL_KR_Analysis_2021_01_16.xls	2020	9	13	9/13/2020	44087	21	H12	Blank	Envelope	NTC	Undetermined	NA	NA	NA	NA	NA	NA	NA
4477	2020_09_13_JL_KR_Analysis_2021_01_16.xls	2020	9	13	9/13/2020	44087	21	C1	Blank	FplusBacteriophage	NTC	33.534	33.534	NA	NA	NA	NA	NA	NA
4478	2020_09_13_JL_KR_Analysis_2021_01_16.xls	2020	9	13	9/13/2020	44087	21	C2	Blank	FplusBacteriophage	NTC	34.728	34.728	NA	NA	NA	NA	NA	NA
4479	2020_09_13_JL_KR_Analysis_2021_01_16.xls	2020	9	13	9/13/2020	44087	21	C3	Blank	FplusBacteriophage	NTC	32.74	32.74	NA	NA	NA	NA	NA	NA
4480	2020_09_13_JL_KR_Analysis_2021_01_16.xls	2020	9	13	9/13/2020	44087	21	C4	Blank	FplusBacteriophage	NTC	33.534	33.534	NA	NA	NA	NA	NA	NA
4481	2020_09_13_JL_KR_Analysis_2021_01_16.xls	2020	9	13	9/13/2020	44087	21	C5	Blank	FplusBacteriophage	NTC	33.328	33.328	NA	NA	NA	NA	NA	NA
4482	2020_09_13_JL_KR_Analysis_2021_01_16.xls	2020	9	13	9/13/2020	44087	21	C6	Blank	FplusBacteriophage	NTC	32.976	32.976	NA	NA	NA	NA	NA	NA
4483	2020_09_13_JL_KR_Analysis_2021_01_16.xls	2020	9	13	9/13/2020	44087	21	G10	Blank	FplusBacteriophage	NTC	33.618	33.618	NA	NA	NA	NA	NA	NA
4484	2020_09_13_JL_KR_Analysis_2021_01_16.xls	2020	9	13	9/13/2020	44087	21	G11	Blank	FplusBacteriophage	NTC	34.086	34.086	NA	NA	NA	NA	NA	NA
4485	2020_09_13_JL_KR_Analysis_2021_01_16.xls	2020	9	13	9/13/2020	44087	21	G12	Blank	FplusBacteriophage	NTC	33.833	33.833	NA	NA	NA	NA	NA	NA
4486	2020_09_13_JL_KR_Analysis_2021_01_16.xls	2020	9	13	9/13/2020	44087	21	H10	Blank	FplusBacteriophage	NTC	33.354	33.354	NA	NA	NA	NA	NA	NA
4487	2020_09_13_JL_KR_Analysis_2021_01_16.xls	2020	9	13	9/13/2020	44087	21	H11	Blank	FplusBacteriophage	NTC	34.426	34.426	NA	NA	NA	NA	NA	NA
4488	2020_09_13_JL_KR_Analysis_2021_01_16.xls	2020	9	13	9/13/2020	44087	21	H12	Blank	FplusBacteriophage	NTC	35.04	35.04	NA	NA	NA	NA	NA	NA
4489	2020_09_13_JL_KR_Analysis_2021_01_16.xls	2020	9	13	9/13/2020	44087	21	C1	Blank	Nucleocapsid	NTC	Undetermined	NA	NA	NA	NA	NA	NA	NA
4490	2020_09_13_JL_KR_Analysis_2021_01_16.xls	2020	9	13	9/13/2020	44087	21	C2	Blank	Nucleocapsid	NTC	Undetermined	NA	NA	NA	NA	NA	NA	NA
4491	2020_09_13_JL_KR_Analysis_2021_01_16.xls	2020	9	13	9/13/2020	44087	21	C3	Blank	Nucleocapsid	NTC	Undetermined	NA	NA	NA	NA	NA	NA	NA
4492	2020_09_13_JL_KR_Analysis_2021_01_16.xls	2020	9	13	9/13/2020	44087	21	C4	Blank	Nucleocapsid	NTC	35.608	35.608	NA	NA	NA	NA	NA	NA
4493	2020_09_13_JL_KR_Analysis_2021_01_16.xls	2020	9	13	9/13/2020	44087	21	C5	Blank	Nucleocapsid	NTC	Undetermined	NA	NA	NA	NA	NA	NA	NA
4494	2020_09_13_JL_KR_Analysis_2021_01_16.xls	2020	9	13	9/13/2020	44087	21	C6	Blank	Nucleocapsid	NTC	Undetermined	NA	NA	NA	NA	NA	NA	NA
4495	2020_09_13_JL_KR_Analysis_2021_01_16.xls	2020	9	13	9/13/2020	44087	21	G10	Blank	Nucleocapsid	NTC	Undetermined	NA	NA	NA	NA	NA	NA	NA
4496	2020_09_13_JL_KR_Analysis_2021_01_16.xls	2020	9	13	9/13/2020	44087	21	G11	Blank	Nucleocapsid	NTC	Undetermined	NA	NA	NA	NA	NA	NA	NA
4497	2020_09_13_JL_KR_Analysis_2021_01_16.xls	2020	9	13	9/13/2020	44087	21	G12	Blank	Nucleocapsid	NTC	36.777	36.777	NA	NA	NA	NA	NA	NA
4498	2020_09_13_JL_KR_Analysis_2021_01_16.xls	2020	9	13	9/13/2020	44087	21	H10	Blank	Nucleocapsid	NTC	Undetermined	NA	NA	NA	NA	NA	NA	NA
4499	2020_09_13_JL_KR_Analysis_2021_01_16.xls	2020	9	13	9/13/2020	44087	21	H11	Blank	Nucleocapsid	NTC	Undetermined	NA	NA	NA	NA	NA	NA	NA
4500	2020_09_13_JL_KR_Analysis_2021_01_16.xls	2020	9	13	9/13/2020	44087	21	H12	Blank	Nucleocapsid	NTC	Undetermined	NA	NA	NA	NA	NA	NA	NA
4501	2020_09_14_JL_KR_Analysis_2021_01_16.xls	2020	9	14	9/14/2020	44088	22	C1	Blank	Bovine_Coronavirus	NTC	33.572	33.572	NA	NA	NA	NA	NA	NA
4502	2020_09_14_JL_KR_Analysis_2021_01_16.xls	2020	9	14	9/14/2020	44088	22	C2	Blank	Bovine_Coronavirus	NTC	33.852	33.852	NA	NA	NA	NA	NA	NA
4503	2020_09_14_JL_KR_Analysis_2021_01_16.xls	2020	9	14	9/14/2020	44088	22	C3	Blank	Bovine_Coronavirus	NTC	32.795	32.795	NA	NA	NA	NA	NA	NA
4504	2020_09_14_JL_KR_Analysis_2021_01_16.xls	2020	9	14	9/14/2020	44088	22	C4	Blank	Bovine_Coronavirus	NTC	33.6	33.6	NA	NA	NA	NA	NA	NA
4505	2020_09_14_JL_KR_Analysis_2021_01_16.xls	2020	9	14	9/14/2020	44088	22	C5	Blank	Bovine_Coronavirus	NTC	33.617	33.617	NA	NA	NA	NA	NA	NA
4506	2020_09_14_JL_KR_Analysis_2021_01_16.xls	2020	9	14	9/14/2020	44088	22	C6	Blank	Bovine_Coronavirus	NTC	33.698	33.698	NA	NA	NA	NA	NA	NA
4507	2020_09_14_JL_KR_Analysis_2021_01_16.xls	2020	9	14	9/14/2020	44088	22	G10	Blank	Bovine_Coronavirus	NTC	34.044	34.044	NA	NA	NA	NA	NA	NA
4508	2020_09_14_JL_KR_Analysis_2021_01_16.xls	2020	9	14	9/14/2020	44088	22	G11	Blank	Bovine_Coronavirus	NTC	34.291	34.291	NA	NA	NA	NA	NA	NA
4509	2020_09_14_JL_KR_Analysis_2021_01_16.xls	2020	9	14	9/14/2020	44088	22	G12	Blank	Bovine_Coronavirus	NTC	33.922	33.922	NA	NA	NA	NA	NA	NA
4510	2020_09_14_JL_KR_Analysis_2021_01_16.xls	2020	9	14	9/14/2020	44088	22	H10	Blank	Bovine_Coronavirus	NTC	34.372	34.372	NA	NA	NA	NA	NA	NA
4511	2020_09_14_JL_KR_Analysis_2021_01_16.xls	2020	9	14	9/14/2020	44088	22	H11	Blank	Bovine_Coronavirus	NTC	34.333	34.333	NA	NA	NA	NA	NA	NA
4512	2020_09_14_JL_KR_Analysis_2021_01_16.xls	2020	9	14	9/14/2020	44088	22	H12	Blank	Bovine_Coronavirus	NTC	34.572	34.572	NA	NA	NA	NA	NA	NA
4513	2020_09_14_JL_KR_Analysis_2021_01_16.xls	2020	9	14	9/14/2020	44088	22	C1	Blank	Envelope	NTC	Undetermined	NA	NA	NA	NA	NA	NA	NA
4514	2020_09_14_JL_KR_Analysis_2021_01_16.xls	2020	9	14	9/14/2020	44088	22	C2	Blank	Envelope	NTC	Undetermined	NA	NA	NA	NA	NA	NA	NA
4515	2020_09_14_JL_KR_Analysis_2021_01_16.xls	2020	9	14	9/14/2020	44088	22	C3	Blank	Envelope	NTC	Undetermined	NA	NA	NA	NA	NA	NA	NA
4516	2020_09_14_JL_KR_Analysis_2021_01_16.xls	2020	9	14	9/14/2020	44088	22	C4	Blank	Envelope	NTC	Undetermined	NA	NA	NA	NA	NA	NA	NA
4517	2020_09_14_JL_KR_Analysis_2021_01_16.xls	2020	9	14	9/14/2020	44088	22	C5	Blank	Envelope	NTC	Undetermined	NA	NA	NA	NA	NA	NA	NA
4518	2020_09_14_JL_KR_Analysis_2021_01_16.xls	2020	9	14	9/14/2020	44088	22	C6	Blank	Envelope	NTC	Undetermined	NA	NA	NA	NA	NA	NA	NA
4519	2020_09_14_JL_KR_Analysis_2021_01_16.xls	2020	9	14	9/14/2020	44088	22	G10	Blank	Envelope	NTC	Undetermined	NA	NA	NA	NA	NA	NA	NA
4520	2020_09_14_JL_KR_Analysis_2021_01_16.xls	2020	9	14	9/14/2020	44088	22	G11	Blank	Envelope	NTC	Undetermined	NA	NA	NA	NA	NA	NA	NA
4521	2020_09_14_JL_KR_Analysis_2021_01_16.xls	2020	9	14	9/14/2020	44088	22	G12	Blank	Envelope	NTC	Undetermined	NA	NA	NA	NA	NA	NA	NA
4522	2020_09_14_JL_KR_Analysis_2021_01_16.xls	2020	9	14	9/14/2020	44088	22	H10	Blank	Envelope	NTC	Undetermined	NA	NA	NA	NA	NA	NA	NA
4523	2020_09_14_JL_KR_Analysis_2021_01_16.xls	2020	9	14	9/14/2020	44088	22	H11	Blank	Envelope	NTC	Undetermined	NA	NA	NA	NA	NA	NA	NA
4524	2020_09_14_JL_KR_Analysis_2021_01_16.xls	2020	9	14	9/14/2020	44088	22	H12	Blank	Envelope	NTC	Undetermined	NA	NA	NA	NA	NA	NA	NA
4525	2020_09_14_JL_KR_Analysis_2021_01_16.xls	2020	9	14	9/14/2020	44088	22	C1	Blank	FplusBacteriophage	NTC	32.842	32.842	NA	NA	NA	NA	NA	NA
4526	2020_09_14_JL_KR_Analysis_2021_01_16.xls	2020	9	14	9/14/2020	44088	22	C2	Blank	FplusBacteriophage	NTC	33.62	33.62	NA	NA	NA	NA	NA	NA
4527	2020_09_14_JL_KR_Analysis_2021_01_16.xls	2020	9	14	9/14/2020	44088	22	C3	Blank	FplusBacteriophage	NTC	33.815	33.815	NA	NA	NA	NA	NA	NA
4528	2020_09_14_JL_KR_Analysis_2021_01_16.xls	2020	9	14	9/14/2020	44088	22	C4	Blank	FplusBacteriophage	NTC	34.592	34.592	NA	NA	NA	NA	NA	NA
4529	2020_09_14_JL_KR_Analysis_2021_01_16.xls	2020	9	14	9/14/2020	44088	22	C5	Blank	FplusBacteriophage	NTC	33.934	33.934	NA	NA	NA	NA	NA	NA
4530	2020_09_14_JL_KR_Analysis_2021_01_16.xls	2020	9	14	9/14/2020	44088	22	C6	Blank	FplusBacteriophage	NTC	34.176	34.176	NA	NA	NA	NA	NA	NA
4531	2020_09_14_JL_KR_Analysis_2021_01_16.xls	2020	9	14	9/14/2020	44088	22	G10	Blank	FplusBacteriophage	NTC	34.719	34.719	NA	NA	NA	NA	NA	NA
4532	2020_09_14_JL_KR_Analysis_2021_01_16.xls	2020	9	14	9/14/2020	44088	22	G11	Blank	FplusBacteriophage	NTC	35.875	35.875	NA	NA	NA	NA	NA	NA
4533	2020_09_14_JL_KR_Analysis_2021_01_16.xls	2020	9	14	9/14/2020	44088	22	G12	Blank	FplusBacteriophage	NTC	33.928	33.928	NA	NA	NA	NA	NA	NA
4534	2020_09_14_JL_KR_Analysis_2021_01_16.xls	2020	9	14	9/14/2020	44088	22	H10	Blank	FplusBacteriophage	NTC	36.078	36.078	NA	NA	NA	NA	NA	NA
4535	2020_09_14_JL_KR_Analysis_2021_01_16.xls	2020	9	14	9/14/2020	44088	22	H11	Blank	FplusBacteriophage	NTC	33.907	33.907	NA	NA	NA	NA	NA	NA
4536	2020_09_14_JL_KR_Analysis_2021_01_16.xls	2020	9	14	9/14/2020	44088	22	H12	Blank	FplusBacteriophage	NTC	35.104	35.104	NA	NA	NA	NA	NA	NA
4537	2020_09_14_JL_KR_Analysis_2021_01_16.xls	2020	9	14	9/14/2020	44088	22	C1	Blank	Nucleocapsid	NTC	Undetermined	NA	NA	NA	NA	NA	NA	NA
4538	2020_09_14_JL_KR_Analysis_2021_01_16.xls	2020	9	14	9/14/2020	44088	22	C2	Blank	Nucleocapsid	NTC	Undetermined	NA	NA	NA	NA	NA	NA	NA
4539	2020_09_14_JL_KR_Analysis_2021_01_16.xls	2020	9	14	9/14/2020	44088	22	C3	Blank	Nucleocapsid	NTC	Undetermined	NA	NA	NA	NA	NA	NA	NA
4540	2020_09_14_JL_KR_Analysis_2021_01_16.xls	2020	9	14	9/14/2020	44088	22	C4	Blank	Nucleocapsid	NTC	Undetermined	NA	NA	NA	NA	NA	NA	NA
4541	2020_09_14_JL_KR_Analysis_2021_01_16.xls	2020	9	14	9/14/2020	44088	22	C5	Blank	Nucleocapsid	NTC	Undetermined	NA	NA	NA	NA	NA	NA	NA
4542	2020_09_14_JL_KR_Analysis_2021_01_16.xls	2020	9	14	9/14/2020	44088	22	C6	Blank	Nucleocapsid	NTC	Undetermined	NA	NA	NA	NA	NA	NA	NA
4543	2020_09_14_JL_KR_Analysis_2021_01_16.xls	2020	9	14	9/14/2020	44088	22	G10	Blank	Nucleocapsid	NTC	Undetermined	NA	NA	NA	NA	NA	NA	NA
4544	2020_09_14_JL_KR_Analysis_2021_01_16.xls	2020	9	14	9/14/2020	44088	22	G11	Blank	Nucleocapsid	NTC	Undetermined	NA	NA	NA	NA	NA	NA	NA
4545	2020_09_14_JL_KR_Analysis_2021_01_16.xls	2020	9	14	9/14/2020	44088	22	G12	Blank	Nucleocapsid	NTC	Undetermined	NA	NA	NA	NA	NA	NA	NA
4546	2020_09_14_JL_KR_Analysis_2021_01_16.xls	2020	9	14	9/14/2020	44088	22	H10	Blank	Nucleocapsid	NTC	Undetermined	NA	NA	NA	NA	NA	NA	NA
4547	2020_09_14_JL_KR_Analysis_2021_01_16.xls	2020	9	14	9/14/2020	44088	22	H11	Blank	Nucleocapsid	NTC	Undetermined	NA	NA	NA	NA	NA	NA	NA
4548	2020_09_14_JL_KR_Analysis_2021_01_16.xls	2020	9	14	9/14/2020	44088	22	H12	Blank	Nucleocapsid	NTC	Undetermined	NA	NA	NA	NA	NA	NA	NA
4549	2020_09_15_JL_KR_Analysis_2021_01_16.xls	2020	9	15	9/15/2020	44089	23	C1	Blank	Bovine_Coronavirus	NTC	32.397	32.397	NA	NA	NA	NA	NA	NA
4550	2020_09_15_JL_KR_Analysis_2021_01_16.xls	2020	9	15	9/15/2020	44089	23	C2	Blank	Bovine_Coronavirus	NTC	32.254	32.254	NA	NA	NA	NA	NA	NA
4551	2020_09_15_JL_KR_Analysis_2021_01_16.xls	2020	9	15	9/15/2020	44089	23	C3	Blank	Bovine_Coronavirus	NTC	31.776	31.776	NA	NA	NA	NA	NA	NA
4552	2020_09_15_JL_KR_Analysis_2021_01_16.xls	2020	9	15	9/15/2020	44089	23	G10	Blank	Bovine_Coronavirus	NTC	32.447	32.447	NA	NA	NA	NA	NA	NA
4553	2020_09_15_JL_KR_Analysis_2021_01_16.xls	2020	9	15	9/15/2020	44089	23	G11	Blank	Bovine_Coronavirus	NTC	32.836	32.836	NA	NA	NA	NA	NA	NA
4554	2020_09_15_JL_KR_Analysis_2021_01_16.xls	2020	9	15	9/15/2020	44089	23	G12	Blank	Bovine_Coronavirus	NTC	32.07	32.07	NA	NA	NA	NA	NA	NA
4555	2020_09_15_JL_KR_Analysis_2021_01_16.xls	2020	9	15	9/15/2020	44089	23	H10	Blank	Bovine_Coronavirus	NTC	32.796	32.796	NA	NA	NA	NA	NA	NA
4556	2020_09_15_JL_KR_Analysis_2021_01_16.xls	2020	9	15	9/15/2020	44089	23	H11	Blank	Bovine_Coronavirus	NTC	32.186	32.186	NA	NA	NA	NA	NA	NA
4557	2020_09_15_JL_KR_Analysis_2021_01_16.xls	2020	9	15	9/15/2020	44089	23	C1	Blank	Envelope	NTC	Undetermined	NA	NA	NA	NA	NA	NA	NA
4558	2020_09_15_JL_KR_Analysis_2021_01_16.xls	2020	9	15	9/15/2020	44089	23	C2	Blank	Envelope	NTC	Undetermined	NA	NA	NA	NA	NA	NA	NA
4559	2020_09_15_JL_KR_Analysis_2021_01_16.xls	2020	9	15	9/15/2020	44089	23	C3	Blank	Envelope	NTC	Undetermined	NA	NA	NA	NA	NA	NA	NA
4560	2020_09_15_JL_KR_Analysis_2021_01_16.xls	2020	9	15	9/15/2020	44089	23	G10	Blank	Envelope	NTC	Undetermined	NA	NA	NA	NA	NA	NA	NA
4561	2020_09_15_JL_KR_Analysis_2021_01_16.xls	2020	9	15	9/15/2020	44089	23	G11	Blank	Envelope	NTC	Undetermined	NA	NA	NA	NA	NA	NA	NA
4562	2020_09_15_JL_KR_Analysis_2021_01_16.xls	2020	9	15	9/15/2020	44089	23	G12	Blank	Envelope	NTC	Undetermined	NA	NA	NA	NA	NA	NA	NA
4563	2020_09_15_JL_KR_Analysis_2021_01_16.xls	2020	9	15	9/15/2020	44089	23	H10	Blank	Envelope	NTC	Undetermined	NA	NA	NA	NA	NA	NA	NA
4564	2020_09_15_JL_KR_Analysis_2021_01_16.xls	2020	9	15	9/15/2020	44089	23	H11	Blank	Envelope	NTC	Undetermined	NA	NA	NA	NA	NA	NA	NA
4565	2020_09_15_JL_KR_Analysis_2021_01_16.xls	2020	9	15	9/15/2020	44089	23	C1	Blank	FplusBacteriophage	NTC	31.585	31.585	NA	NA	NA	NA	NA	NA
4566	2020_09_15_JL_KR_Analysis_2021_01_16.xls	2020	9	15	9/15/2020	44089	23	C2	Blank	FplusBacteriophage	NTC	32.391	32.391	NA	NA	NA	NA	NA	NA
4567	2020_09_15_JL_KR_Analysis_2021_01_16.xls	2020	9	15	9/15/2020	44089	23	C3	Blank	FplusBacteriophage	NTC	30.519	30.519	NA	NA	NA	NA	NA	NA
4568	2020_09_15_JL_KR_Analysis_2021_01_16.xls	2020	9	15	9/15/2020	44089	23	G10	Blank	FplusBacteriophage	NTC	31.924	31.924	NA	NA	NA	NA	NA	NA
4569	2020_09_15_JL_KR_Analysis_2021_01_16.xls	2020	9	15	9/15/2020	44089	23	G11	Blank	FplusBacteriophage	NTC	32.029	32.029	NA	NA	NA	NA	NA	NA
4570	2020_09_15_JL_KR_Analysis_2021_01_16.xls	2020	9	15	9/15/2020	44089	23	G12	Blank	FplusBacteriophage	NTC	32.098	32.098	NA	NA	NA	NA	NA	NA
4571	2020_09_15_JL_KR_Analysis_2021_01_16.xls	2020	9	15	9/15/2020	44089	23	H10	Blank	FplusBacteriophage	NTC	31.99	31.99	NA	NA	NA	NA	NA	NA
4572	2020_09_15_JL_KR_Analysis_2021_01_16.xls	2020	9	15	9/15/2020	44089	23	H11	Blank	FplusBacteriophage	NTC	31.999	31.999	NA	NA	NA	NA	NA	NA
4573	2020_09_15_JL_KR_Analysis_2021_01_16.xls	2020	9	15	9/15/2020	44089	23	C1	Blank	Nucleocapsid	NTC	Undetermined	NA	NA	NA	NA	NA	NA	NA
4574	2020_09_15_JL_KR_Analysis_2021_01_16.xls	2020	9	15	9/15/2020	44089	23	C2	Blank	Nucleocapsid	NTC	Undetermined	NA	NA	NA	NA	NA	NA	NA
4575	2020_09_15_JL_KR_Analysis_2021_01_16.xls	2020	9	15	9/15/2020	44089	23	C3	Blank	Nucleocapsid	NTC	Undetermined	NA	NA	NA	NA	NA	NA	NA
4576	2020_09_15_JL_KR_Analysis_2021_01_16.xls	2020	9	15	9/15/2020	44089	23	G10	Blank	Nucleocapsid	NTC	Undetermined	NA	NA	NA	NA	NA	NA	NA
4577	2020_09_15_JL_KR_Analysis_2021_01_16.xls	2020	9	15	9/15/2020	44089	23	G11	Blank	Nucleocapsid	NTC	Undetermined	NA	NA	NA	NA	NA	NA	NA
4578	2020_09_15_JL_KR_Analysis_2021_01_16.xls	2020	9	15	9/15/2020	44089	23	G12	Blank	Nucleocapsid	NTC	Undetermined	NA	NA	NA	NA	NA	NA	NA
4579	2020_09_15_JL_KR_Analysis_2021_01_16.xls	2020	9	15	9/15/2020	44089	23	H10	Blank	Nucleocapsid	NTC	37.298	37.298	NA	NA	NA	NA	NA	NA
4580	2020_09_15_JL_KR_Analysis_2021_01_16.xls	2020	9	15	9/15/2020	44089	23	H11	Blank	Nucleocapsid	NTC	Undetermined	NA	NA	NA	NA	NA	NA	NA
4581	2020_09_16_JL_KR_Analysis_2021_01_16.xls	2020	9	16	9/16/2020	44090	24	C1	Blank	Bovine_Coronavirus	NTC	32.411	32.411	NA	NA	NA	NA	NA	NA
4582	2020_09_16_JL_KR_Analysis_2021_01_16.xls	2020	9	16	9/16/2020	44090	24	C2	Blank	Bovine_Coronavirus	NTC	32.493	32.493	NA	NA	NA	NA	NA	NA
4583	2020_09_16_JL_KR_Analysis_2021_01_16.xls	2020	9	16	9/16/2020	44090	24	C3	Blank	Bovine_Coronavirus	NTC	32.396	32.396	NA	NA	NA	NA	NA	NA
4584	2020_09_16_JL_KR_Analysis_2021_01_16.xls	2020	9	16	9/16/2020	44090	24	G10	Blank	Bovine_Coronavirus	NTC	32.511	32.511	NA	NA	NA	NA	NA	NA
4585	2020_09_16_JL_KR_Analysis_2021_01_16.xls	2020	9	16	9/16/2020	44090	24	G11	Blank	Bovine_Coronavirus	NTC	32.485	32.485	NA	NA	NA	NA	NA	NA
4586	2020_09_16_JL_KR_Analysis_2021_01_16.xls	2020	9	16	9/16/2020	44090	24	G12	Blank	Bovine_Coronavirus	NTC	33.026	33.026	NA	NA	NA	NA	NA	NA
4587	2020_09_16_JL_KR_Analysis_2021_01_16.xls	2020	9	16	9/16/2020	44090	24	H10	Blank	Bovine_Coronavirus	NTC	32.532	32.532	NA	NA	NA	NA	NA	NA
4588	2020_09_16_JL_KR_Analysis_2021_01_16.xls	2020	9	16	9/16/2020	44090	24	H11	Blank	Bovine_Coronavirus	NTC	32.473	32.473	NA	NA	NA	NA	NA	NA
4589	2020_09_16_JL_KR_Analysis_2021_01_16.xls	2020	9	16	9/16/2020	44090	24	H12	Blank	Bovine_Coronavirus	NTC	32.158	32.158	NA	NA	NA	NA	NA	NA
4590	2020_09_16_JL_KR_Analysis_2021_01_16.xls	2020	9	16	9/16/2020	44090	24	C1	Blank	Envelope	NTC	Undetermined	NA	NA	NA	NA	NA	NA	NA
4591	2020_09_16_JL_KR_Analysis_2021_01_16.xls	2020	9	16	9/16/2020	44090	24	C2	Blank	Envelope	NTC	Undetermined	NA	NA	NA	NA	NA	NA	NA
4592	2020_09_16_JL_KR_Analysis_2021_01_16.xls	2020	9	16	9/16/2020	44090	24	C3	Blank	Envelope	NTC	Undetermined	NA	NA	NA	NA	NA	NA	NA
4593	2020_09_16_JL_KR_Analysis_2021_01_16.xls	2020	9	16	9/16/2020	44090	24	G10	Blank	Envelope	NTC	Undetermined	NA	NA	NA	NA	NA	NA	NA
4594	2020_09_16_JL_KR_Analysis_2021_01_16.xls	2020	9	16	9/16/2020	44090	24	G11	Blank	Envelope	NTC	Undetermined	NA	NA	NA	NA	NA	NA	NA
4595	2020_09_16_JL_KR_Analysis_2021_01_16.xls	2020	9	16	9/16/2020	44090	24	G12	Blank	Envelope	NTC	Undetermined	NA	NA	NA	NA	NA	NA	NA
4596	2020_09_16_JL_KR_Analysis_2021_01_16.xls	2020	9	16	9/16/2020	44090	24	H10	Blank	Envelope	NTC	Undetermined	NA	NA	NA	NA	NA	NA	NA
4597	2020_09_16_JL_KR_Analysis_2021_01_16.xls	2020	9	16	9/16/2020	44090	24	H11	Blank	Envelope	NTC	Undetermined	NA	NA	NA	NA	NA	NA	NA
4598	2020_09_16_JL_KR_Analysis_2021_01_16.xls	2020	9	16	9/16/2020	44090	24	H12	Blank	Envelope	NTC	Undetermined	NA	NA	NA	NA	NA	NA	NA
4599	2020_09_16_JL_KR_Analysis_2021_01_16.xls	2020	9	16	9/16/2020	44090	24	C1	Blank	FplusBacteriophage	NTC	33.225	33.225	NA	NA	NA	NA	NA	NA
4600	2020_09_16_JL_KR_Analysis_2021_01_16.xls	2020	9	16	9/16/2020	44090	24	C2	Blank	FplusBacteriophage	NTC	34.103	34.103	NA	NA	NA	NA	NA	NA
4601	2020_09_16_JL_KR_Analysis_2021_01_16.xls	2020	9	16	9/16/2020	44090	24	C3	Blank	FplusBacteriophage	NTC	32.356	32.356	NA	NA	NA	NA	NA	NA
4602	2020_09_16_JL_KR_Analysis_2021_01_16.xls	2020	9	16	9/16/2020	44090	24	G10	Blank	FplusBacteriophage	NTC	33.474	33.474	NA	NA	NA	NA	NA	NA
4603	2020_09_16_JL_KR_Analysis_2021_01_16.xls	2020	9	16	9/16/2020	44090	24	G11	Blank	FplusBacteriophage	NTC	33.443	33.443	NA	NA	NA	NA	NA	NA
4604	2020_09_16_JL_KR_Analysis_2021_01_16.xls	2020	9	16	9/16/2020	44090	24	G12	Blank	FplusBacteriophage	NTC	32.46	32.46	NA	NA	NA	NA	NA	NA
4605	2020_09_16_JL_KR_Analysis_2021_01_16.xls	2020	9	16	9/16/2020	44090	24	H10	Blank	FplusBacteriophage	NTC	33.741	33.741	NA	NA	NA	NA	NA	NA
4606	2020_09_16_JL_KR_Analysis_2021_01_16.xls	2020	9	16	9/16/2020	44090	24	H11	Blank	FplusBacteriophage	NTC	32.223	32.223	NA	NA	NA	NA	NA	NA
4607	2020_09_16_JL_KR_Analysis_2021_01_16.xls	2020	9	16	9/16/2020	44090	24	H12	Blank	FplusBacteriophage	NTC	33.717	33.717	NA	NA	NA	NA	NA	NA
4608	2020_09_16_JL_KR_Analysis_2021_01_16.xls	2020	9	16	9/16/2020	44090	24	C1	Blank	Nucleocapsid	NTC	Undetermined	NA	NA	NA	NA	NA	NA	NA
4609	2020_09_16_JL_KR_Analysis_2021_01_16.xls	2020	9	16	9/16/2020	44090	24	C2	Blank	Nucleocapsid	NTC	37.29	37.29	NA	NA	NA	NA	NA	NA
4610	2020_09_16_JL_KR_Analysis_2021_01_16.xls	2020	9	16	9/16/2020	44090	24	C3	Blank	Nucleocapsid	NTC	Undetermined	NA	NA	NA	NA	NA	NA	NA
4611	2020_09_16_JL_KR_Analysis_2021_01_16.xls	2020	9	16	9/16/2020	44090	24	G10	Blank	Nucleocapsid	NTC	Undetermined	NA	NA	NA	NA	NA	NA	NA
4612	2020_09_16_JL_KR_Analysis_2021_01_16.xls	2020	9	16	9/16/2020	44090	24	G11	Blank	Nucleocapsid	NTC	Undetermined	NA	NA	NA	NA	NA	NA	NA
4613	2020_09_16_JL_KR_Analysis_2021_01_16.xls	2020	9	16	9/16/2020	44090	24	G12	Blank	Nucleocapsid	NTC	Undetermined	NA	NA	NA	NA	NA	NA	NA
4614	2020_09_16_JL_KR_Analysis_2021_01_16.xls	2020	9	16	9/16/2020	44090	24	H10	Blank	Nucleocapsid	NTC	Undetermined	NA	NA	NA	NA	NA	NA	NA
4615	2020_09_16_JL_KR_Analysis_2021_01_16.xls	2020	9	16	9/16/2020	44090	24	H11	Blank	Nucleocapsid	NTC	Undetermined	NA	NA	NA	NA	NA	NA	NA
4616	2020_09_16_JL_KR_Analysis_2021_01_16.xls	2020	9	16	9/16/2020	44090	24	H12	Blank	Nucleocapsid	NTC	Undetermined	NA	NA	NA	NA	NA	NA	NA
4617	2020_09_17_JL_KR_Analysis_2021_01_16.xls	2020	9	17	9/17/2020	44091	25	C1	Blank	Bovine_Coronavirus	NTC	33.517	33.517	NA	NA	NA	NA	NA	NA
4618	2020_09_17_JL_KR_Analysis_2021_01_16.xls	2020	9	17	9/17/2020	44091	25	C2	Blank	Bovine_Coronavirus	NTC	33.892	33.892	NA	NA	NA	NA	NA	NA
4619	2020_09_17_JL_KR_Analysis_2021_01_16.xls	2020	9	17	9/17/2020	44091	25	C3	Blank	Bovine_Coronavirus	NTC	33.159	33.159	NA	NA	NA	NA	NA	NA
4620	2020_09_17_JL_KR_Analysis_2021_01_16.xls	2020	9	17	9/17/2020	44091	25	G10	Blank	Bovine_Coronavirus	NTC	34.237	34.237	NA	NA	NA	NA	NA	NA
4621	2020_09_17_JL_KR_Analysis_2021_01_16.xls	2020	9	17	9/17/2020	44091	25	G11	Blank	Bovine_Coronavirus	NTC	33.433	33.433	NA	NA	NA	NA	NA	NA
4622	2020_09_17_JL_KR_Analysis_2021_01_16.xls	2020	9	17	9/17/2020	44091	25	G12	Blank	Bovine_Coronavirus	NTC	33.093	33.093	NA	NA	NA	NA	NA	NA
4623	2020_09_17_JL_KR_Analysis_2021_01_16.xls	2020	9	17	9/17/2020	44091	25	H10	Blank	Bovine_Coronavirus	NTC	33.567	33.567	NA	NA	NA	NA	NA	NA
4624	2020_09_17_JL_KR_Analysis_2021_01_16.xls	2020	9	17	9/17/2020	44091	25	H11	Blank	Bovine_Coronavirus	NTC	32.811	32.811	NA	NA	NA	NA	NA	NA
4625	2020_09_17_JL_KR_Analysis_2021_01_16.xls	2020	9	17	9/17/2020	44091	25	C1	Blank	Envelope	NTC	Undetermined	NA	NA	NA	NA	NA	NA	NA
4626	2020_09_17_JL_KR_Analysis_2021_01_16.xls	2020	9	17	9/17/2020	44091	25	C2	Blank	Envelope	NTC	Undetermined	NA	NA	NA	NA	NA	NA	NA
4627	2020_09_17_JL_KR_Analysis_2021_01_16.xls	2020	9	17	9/17/2020	44091	25	C3	Blank	Envelope	NTC	Undetermined	NA	NA	NA	NA	NA	NA	NA
4628	2020_09_17_JL_KR_Analysis_2021_01_16.xls	2020	9	17	9/17/2020	44091	25	G10	Blank	Envelope	NTC	Undetermined	NA	NA	NA	NA	NA	NA	NA
4629	2020_09_17_JL_KR_Analysis_2021_01_16.xls	2020	9	17	9/17/2020	44091	25	G11	Blank	Envelope	NTC	Undetermined	NA	NA	NA	NA	NA	NA	NA
4630	2020_09_17_JL_KR_Analysis_2021_01_16.xls	2020	9	17	9/17/2020	44091	25	G12	Blank	Envelope	NTC	Undetermined	NA	NA	NA	NA	NA	NA	NA
4631	2020_09_17_JL_KR_Analysis_2021_01_16.xls	2020	9	17	9/17/2020	44091	25	H10	Blank	Envelope	NTC	Undetermined	NA	NA	NA	NA	NA	NA	NA
4632	2020_09_17_JL_KR_Analysis_2021_01_16.xls	2020	9	17	9/17/2020	44091	25	H11	Blank	Envelope	NTC	Undetermined	NA	NA	NA	NA	NA	NA	NA
4633	2020_09_17_JL_KR_Analysis_2021_01_16.xls	2020	9	17	9/17/2020	44091	25	C1	Blank	FplusBacteriophage	NTC	32.752	32.752	NA	NA	NA	NA	NA	NA
4634	2020_09_17_JL_KR_Analysis_2021_01_16.xls	2020	9	17	9/17/2020	44091	25	C2	Blank	FplusBacteriophage	NTC	32.727	32.727	NA	NA	NA	NA	NA	NA
4635	2020_09_17_JL_KR_Analysis_2021_01_16.xls	2020	9	17	9/17/2020	44091	25	C3	Blank	FplusBacteriophage	NTC	32.76	32.76	NA	NA	NA	NA	NA	NA
4636	2020_09_17_JL_KR_Analysis_2021_01_16.xls	2020	9	17	9/17/2020	44091	25	G10	Blank	FplusBacteriophage	NTC	33.141	33.141	NA	NA	NA	NA	NA	NA
4637	2020_09_17_JL_KR_Analysis_2021_01_16.xls	2020	9	17	9/17/2020	44091	25	G11	Blank	FplusBacteriophage	NTC	32.448	32.448	NA	NA	NA	NA	NA	NA
4638	2020_09_17_JL_KR_Analysis_2021_01_16.xls	2020	9	17	9/17/2020	44091	25	G12	Blank	FplusBacteriophage	NTC	32.516	32.516	NA	NA	NA	NA	NA	NA
4639	2020_09_17_JL_KR_Analysis_2021_01_16.xls	2020	9	17	9/17/2020	44091	25	H10	Blank	FplusBacteriophage	NTC	32.949	32.949	NA	NA	NA	NA	NA	NA
4640	2020_09_17_JL_KR_Analysis_2021_01_16.xls	2020	9	17	9/17/2020	44091	25	H11	Blank	FplusBacteriophage	NTC	31.874	31.874	NA	NA	NA	NA	NA	NA
4641	2020_09_17_JL_KR_Analysis_2021_01_16.xls	2020	9	17	9/17/2020	44091	25	C1	Blank	Nucleocapsid	NTC	Undetermined	NA	NA	NA	NA	NA	NA	NA
4642	2020_09_17_JL_KR_Analysis_2021_01_16.xls	2020	9	17	9/17/2020	44091	25	C2	Blank	Nucleocapsid	NTC	Undetermined	NA	NA	NA	NA	NA	NA	NA
4643	2020_09_17_JL_KR_Analysis_2021_01_16.xls	2020	9	17	9/17/2020	44091	25	C3	Blank	Nucleocapsid	NTC	Undetermined	NA	NA	NA	NA	NA	NA	NA
4644	2020_09_17_JL_KR_Analysis_2021_01_16.xls	2020	9	17	9/17/2020	44091	25	G10	Blank	Nucleocapsid	NTC	35.716	35.716	NA	NA	NA	NA	NA	NA
4645	2020_09_17_JL_KR_Analysis_2021_01_16.xls	2020	9	17	9/17/2020	44091	25	G11	Blank	Nucleocapsid	NTC	Undetermined	NA	NA	NA	NA	NA	NA	NA
4646	2020_09_17_JL_KR_Analysis_2021_01_16.xls	2020	9	17	9/17/2020	44091	25	G12	Blank	Nucleocapsid	NTC	Undetermined	NA	NA	NA	NA	NA	NA	NA
4647	2020_09_17_JL_KR_Analysis_2021_01_16.xls	2020	9	17	9/17/2020	44091	25	H10	Blank	Nucleocapsid	NTC	Undetermined	NA	NA	NA	NA	NA	NA	NA
4648	2020_09_17_JL_KR_Analysis_2021_01_16.xls	2020	9	17	9/17/2020	44091	25	H11	Blank	Nucleocapsid	NTC	Undetermined	NA	NA	NA	NA	NA	NA	NA
4649	2020_09_18_JL_KR_Analysis_2021_01_16.xls	2020	9	18	9/18/2020	44092	26	C1	Blank	Bovine_Coronavirus	NTC	33.157	33.157	NA	NA	NA	NA	NA	NA
4650	2020_09_18_JL_KR_Analysis_2021_01_16.xls	2020	9	18	9/18/2020	44092	26	C2	Blank	Bovine_Coronavirus	NTC	34.228	34.228	NA	NA	NA	NA	NA	NA
4651	2020_09_18_JL_KR_Analysis_2021_01_16.xls	2020	9	18	9/18/2020	44092	26	C3	Blank	Bovine_Coronavirus	NTC	32.941	32.941	NA	NA	NA	NA	NA	NA
4652	2020_09_18_JL_KR_Analysis_2021_01_16.xls	2020	9	18	9/18/2020	44092	26	G10	Blank	Bovine_Coronavirus	NTC	33.711	33.711	NA	NA	NA	NA	NA	NA
4653	2020_09_18_JL_KR_Analysis_2021_01_16.xls	2020	9	18	9/18/2020	44092	26	G11	Blank	Bovine_Coronavirus	NTC	33.142	33.142	NA	NA	NA	NA	NA	NA
4654	2020_09_18_JL_KR_Analysis_2021_01_16.xls	2020	9	18	9/18/2020	44092	26	G12	Blank	Bovine_Coronavirus	NTC	32.993	32.993	NA	NA	NA	NA	NA	NA
4655	2020_09_18_JL_KR_Analysis_2021_01_16.xls	2020	9	18	9/18/2020	44092	26	H10	Blank	Bovine_Coronavirus	NTC	34.149	34.149	NA	NA	NA	NA	NA	NA
4656	2020_09_18_JL_KR_Analysis_2021_01_16.xls	2020	9	18	9/18/2020	44092	26	H11	Blank	Bovine_Coronavirus	NTC	33.381	33.381	NA	NA	NA	NA	NA	NA
4657	2020_09_18_JL_KR_Analysis_2021_01_16.xls	2020	9	18	9/18/2020	44092	26	C1	Blank	Envelope	NTC	Undetermined	NA	NA	NA	NA	NA	NA	NA
4658	2020_09_18_JL_KR_Analysis_2021_01_16.xls	2020	9	18	9/18/2020	44092	26	C2	Blank	Envelope	NTC	Undetermined	NA	NA	NA	NA	NA	NA	NA
4659	2020_09_18_JL_KR_Analysis_2021_01_16.xls	2020	9	18	9/18/2020	44092	26	C3	Blank	Envelope	NTC	Undetermined	NA	NA	NA	NA	NA	NA	NA
4660	2020_09_18_JL_KR_Analysis_2021_01_16.xls	2020	9	18	9/18/2020	44092	26	G10	Blank	Envelope	NTC	Undetermined	NA	NA	NA	NA	NA	NA	NA
4661	2020_09_18_JL_KR_Analysis_2021_01_16.xls	2020	9	18	9/18/2020	44092	26	G11	Blank	Envelope	NTC	Undetermined	NA	NA	NA	NA	NA	NA	NA
4662	2020_09_18_JL_KR_Analysis_2021_01_16.xls	2020	9	18	9/18/2020	44092	26	G12	Blank	Envelope	NTC	Undetermined	NA	NA	NA	NA	NA	NA	NA
4663	2020_09_18_JL_KR_Analysis_2021_01_16.xls	2020	9	18	9/18/2020	44092	26	H10	Blank	Envelope	NTC	Undetermined	NA	NA	NA	NA	NA	NA	NA
4664	2020_09_18_JL_KR_Analysis_2021_01_16.xls	2020	9	18	9/18/2020	44092	26	H11	Blank	Envelope	NTC	Undetermined	NA	NA	NA	NA	NA	NA	NA
4665	2020_09_18_JL_KR_Analysis_2021_01_16.xls	2020	9	18	9/18/2020	44092	26	C1	Blank	FplusBacteriophage	NTC	33.472	33.472	NA	NA	NA	NA	NA	NA
4666	2020_09_18_JL_KR_Analysis_2021_01_16.xls	2020	9	18	9/18/2020	44092	26	C2	Blank	FplusBacteriophage	NTC	33.137	33.137	NA	NA	NA	NA	NA	NA
4667	2020_09_18_JL_KR_Analysis_2021_01_16.xls	2020	9	18	9/18/2020	44092	26	C3	Blank	FplusBacteriophage	NTC	32.549	32.549	NA	NA	NA	NA	NA	NA
4668	2020_09_18_JL_KR_Analysis_2021_01_16.xls	2020	9	18	9/18/2020	44092	26	G10	Blank	FplusBacteriophage	NTC	33.347	33.347	NA	NA	NA	NA	NA	NA
4669	2020_09_18_JL_KR_Analysis_2021_01_16.xls	2020	9	18	9/18/2020	44092	26	G11	Blank	FplusBacteriophage	NTC	32.707	32.707	NA	NA	NA	NA	NA	NA
4670	2020_09_18_JL_KR_Analysis_2021_01_16.xls	2020	9	18	9/18/2020	44092	26	G12	Blank	FplusBacteriophage	NTC	32.647	32.647	NA	NA	NA	NA	NA	NA
4671	2020_09_18_JL_KR_Analysis_2021_01_16.xls	2020	9	18	9/18/2020	44092	26	H10	Blank	FplusBacteriophage	NTC	33.344	33.344	NA	NA	NA	NA	NA	NA
4672	2020_09_18_JL_KR_Analysis_2021_01_16.xls	2020	9	18	9/18/2020	44092	26	H11	Blank	FplusBacteriophage	NTC	32.757	32.757	NA	NA	NA	NA	NA	NA
4673	2020_09_18_JL_KR_Analysis_2021_01_16.xls	2020	9	18	9/18/2020	44092	26	C1	Blank	Nucleocapsid	NTC	Undetermined	NA	NA	NA	NA	NA	NA	NA
4674	2020_09_18_JL_KR_Analysis_2021_01_16.xls	2020	9	18	9/18/2020	44092	26	C2	Blank	Nucleocapsid	NTC	Undetermined	NA	NA	NA	NA	NA	NA	NA
4675	2020_09_18_JL_KR_Analysis_2021_01_16.xls	2020	9	18	9/18/2020	44092	26	C3	Blank	Nucleocapsid	NTC	Undetermined	NA	NA	NA	NA	NA	NA	NA
4676	2020_09_18_JL_KR_Analysis_2021_01_16.xls	2020	9	18	9/18/2020	44092	26	G10	Blank	Nucleocapsid	NTC	Undetermined	NA	NA	NA	NA	NA	NA	NA
4677	2020_09_18_JL_KR_Analysis_2021_01_16.xls	2020	9	18	9/18/2020	44092	26	G11	Blank	Nucleocapsid	NTC	Undetermined	NA	NA	NA	NA	NA	NA	NA
4678	2020_09_18_JL_KR_Analysis_2021_01_16.xls	2020	9	18	9/18/2020	44092	26	G12	Blank	Nucleocapsid	NTC	Undetermined	NA	NA	NA	NA	NA	NA	NA
4679	2020_09_18_JL_KR_Analysis_2021_01_16.xls	2020	9	18	9/18/2020	44092	26	H10	Blank	Nucleocapsid	NTC	Undetermined	NA	NA	NA	NA	NA	NA	NA
4680	2020_09_18_JL_KR_Analysis_2021_01_16.xls	2020	9	18	9/18/2020	44092	26	H11	Blank	Nucleocapsid	NTC	Undetermined	NA	NA	NA	NA	NA	NA	NA
4681	2020_09_19_KR_KR_Analysis_2021_01_16.xls	2020	9	19	9/19/2020	44093	27	C1	Blank	Bovine_Coronavirus	NTC	30.992	30.992	NA	NA	NA	NA	NA	NA
4682	2020_09_19_KR_KR_Analysis_2021_01_16.xls	2020	9	19	9/19/2020	44093	27	C2	Blank	Bovine_Coronavirus	NTC	31.724	31.724	NA	NA	NA	NA	NA	NA
4683	2020_09_19_KR_KR_Analysis_2021_01_16.xls	2020	9	19	9/19/2020	44093	27	C3	Blank	Bovine_Coronavirus	NTC	31.363	31.363	NA	NA	NA	NA	NA	NA
4684	2020_09_19_KR_KR_Analysis_2021_01_16.xls	2020	9	19	9/19/2020	44093	27	G10	Blank	Bovine_Coronavirus	NTC	32.109	32.109	NA	NA	NA	NA	NA	NA
4685	2020_09_19_KR_KR_Analysis_2021_01_16.xls	2020	9	19	9/19/2020	44093	27	G11	Blank	Bovine_Coronavirus	NTC	32.105	32.105	NA	NA	NA	NA	NA	NA
4686	2020_09_19_KR_KR_Analysis_2021_01_16.xls	2020	9	19	9/19/2020	44093	27	G12	Blank	Bovine_Coronavirus	NTC	31.938	31.938	NA	NA	NA	NA	NA	NA
4687	2020_09_19_KR_KR_Analysis_2021_01_16.xls	2020	9	19	9/19/2020	44093	27	H10	Blank	Bovine_Coronavirus	NTC	32.647	32.647	NA	NA	NA	NA	NA	NA
4688	2020_09_19_KR_KR_Analysis_2021_01_16.xls	2020	9	19	9/19/2020	44093	27	H11	Blank	Bovine_Coronavirus	NTC	32.001	32.001	NA	NA	NA	NA	NA	NA
4689	2020_09_19_KR_KR_Analysis_2021_01_16.xls	2020	9	19	9/19/2020	44093	27	C1	Blank	Envelope	NTC	Undetermined	NA	NA	NA	NA	NA	NA	NA
4690	2020_09_19_KR_KR_Analysis_2021_01_16.xls	2020	9	19	9/19/2020	44093	27	C2	Blank	Envelope	NTC	Undetermined	NA	NA	NA	NA	NA	NA	NA
4691	2020_09_19_KR_KR_Analysis_2021_01_16.xls	2020	9	19	9/19/2020	44093	27	C3	Blank	Envelope	NTC	Undetermined	NA	NA	NA	NA	NA	NA	NA
4692	2020_09_19_KR_KR_Analysis_2021_01_16.xls	2020	9	19	9/19/2020	44093	27	G10	Blank	Envelope	NTC	Undetermined	NA	NA	NA	NA	NA	NA	NA
4693	2020_09_19_KR_KR_Analysis_2021_01_16.xls	2020	9	19	9/19/2020	44093	27	G11	Blank	Envelope	NTC	Undetermined	NA	NA	NA	NA	NA	NA	NA
4694	2020_09_19_KR_KR_Analysis_2021_01_16.xls	2020	9	19	9/19/2020	44093	27	G12	Blank	Envelope	NTC	Undetermined	NA	NA	NA	NA	NA	NA	NA
4695	2020_09_19_KR_KR_Analysis_2021_01_16.xls	2020	9	19	9/19/2020	44093	27	H10	Blank	Envelope	NTC	29.055	29.055	NA	NA	NA	NA	NA	NA
4696	2020_09_19_KR_KR_Analysis_2021_01_16.xls	2020	9	19	9/19/2020	44093	27	H11	Blank	Envelope	NTC	Undetermined	NA	NA	NA	NA	NA	NA	NA
4697	2020_09_19_KR_KR_Analysis_2021_01_16.xls	2020	9	19	9/19/2020	44093	27	C1	Blank	FplusBacteriophage	NTC	32.296	32.296	NA	NA	NA	NA	NA	NA
4698	2020_09_19_KR_KR_Analysis_2021_01_16.xls	2020	9	19	9/19/2020	44093	27	C2	Blank	FplusBacteriophage	NTC	30.195	30.195	NA	NA	NA	NA	NA	NA
4699	2020_09_19_KR_KR_Analysis_2021_01_16.xls	2020	9	19	9/19/2020	44093	27	C3	Blank	FplusBacteriophage	NTC	29.623	29.623	NA	NA	NA	NA	NA	NA
4700	2020_09_19_KR_KR_Analysis_2021_01_16.xls	2020	9	19	9/19/2020	44093	27	G10	Blank	FplusBacteriophage	NTC	33.39	33.39	NA	NA	NA	NA	NA	NA
4701	2020_09_19_KR_KR_Analysis_2021_01_16.xls	2020	9	19	9/19/2020	44093	27	G11	Blank	FplusBacteriophage	NTC	33.497	33.497	NA	NA	NA	NA	NA	NA
4702	2020_09_19_KR_KR_Analysis_2021_01_16.xls	2020	9	19	9/19/2020	44093	27	G12	Blank	FplusBacteriophage	NTC	32.269	32.269	NA	NA	NA	NA	NA	NA
4703	2020_09_19_KR_KR_Analysis_2021_01_16.xls	2020	9	19	9/19/2020	44093	27	H10	Blank	FplusBacteriophage	NTC	37.24	37.24	NA	NA	NA	NA	NA	NA
4704	2020_09_19_KR_KR_Analysis_2021_01_16.xls	2020	9	19	9/19/2020	44093	27	H11	Blank	FplusBacteriophage	NTC	32.391	32.391	NA	NA	NA	NA	NA	NA
4705	2020_09_19_KR_KR_Analysis_2021_01_16.xls	2020	9	19	9/19/2020	44093	27	C1	Blank	Nucleocapsid	NTC	Undetermined	NA	NA	NA	NA	NA	NA	NA
4706	2020_09_19_KR_KR_Analysis_2021_01_16.xls	2020	9	19	9/19/2020	44093	27	C2	Blank	Nucleocapsid	NTC	Undetermined	NA	NA	NA	NA	NA	NA	NA
4707	2020_09_19_KR_KR_Analysis_2021_01_16.xls	2020	9	19	9/19/2020	44093	27	C3	Blank	Nucleocapsid	NTC	Undetermined	NA	NA	NA	NA	NA	NA	NA
4708	2020_09_19_KR_KR_Analysis_2021_01_16.xls	2020	9	19	9/19/2020	44093	27	G10	Blank	Nucleocapsid	NTC	36.896	36.896	NA	NA	NA	NA	NA	NA
4709	2020_09_19_KR_KR_Analysis_2021_01_16.xls	2020	9	19	9/19/2020	44093	27	G11	Blank	Nucleocapsid	NTC	Undetermined	NA	NA	NA	NA	NA	NA	NA
4710	2020_09_19_KR_KR_Analysis_2021_01_16.xls	2020	9	19	9/19/2020	44093	27	G12	Blank	Nucleocapsid	NTC	Undetermined	NA	NA	NA	NA	NA	NA	NA
4711	2020_09_19_KR_KR_Analysis_2021_01_16.xls	2020	9	19	9/19/2020	44093	27	H10	Blank	Nucleocapsid	NTC	-	NA	NA	NA	NA	NA	NA	NA
4712	2020_09_19_KR_KR_Analysis_2021_01_16.xls	2020	9	19	9/19/2020	44093	27	H11	Blank	Nucleocapsid	NTC	Undetermined	NA	NA	NA	NA	NA	NA	NA
4713	2020_09_20_KR_KR_Analysis_2021_01_15.xls	2020	9	20	9/20/2020	44094	28	C2	Blank	Bovine_Coronavirus	NTC	31.239	31.239	NA	NA	NA	NA	NA	NA
4714	2020_09_20_KR_KR_Analysis_2021_01_15.xls	2020	9	20	9/20/2020	44094	28	C3	Blank	Bovine_Coronavirus	NTC	30.83	30.83	NA	NA	NA	NA	NA	NA
4715	2020_09_20_KR_KR_Analysis_2021_01_15.xls	2020	9	20	9/20/2020	44094	28	D4	Blank	Bovine_Coronavirus	NTC	31.525	31.525	NA	NA	NA	NA	NA	NA
4716	2020_09_20_KR_KR_Analysis_2021_01_15.xls	2020	9	20	9/20/2020	44094	28	D5	Blank	Bovine_Coronavirus	NTC	32.04	32.04	NA	NA	NA	NA	NA	NA
4717	2020_09_20_KR_KR_Analysis_2021_01_15.xls	2020	9	20	9/20/2020	44094	28	D6	Blank	Bovine_Coronavirus	NTC	31.853	31.853	NA	NA	NA	NA	NA	NA
4718	2020_09_20_KR_KR_Analysis_2021_01_15.xls	2020	9	20	9/20/2020	44094	28	G10	Blank	Bovine_Coronavirus	NTC	31.956	31.956	NA	NA	NA	NA	NA	NA
4719	2020_09_20_KR_KR_Analysis_2021_01_15.xls	2020	9	20	9/20/2020	44094	28	G11	Blank	Bovine_Coronavirus	NTC	31.764	31.764	NA	NA	NA	NA	NA	NA
4720	2020_09_20_KR_KR_Analysis_2021_01_15.xls	2020	9	20	9/20/2020	44094	28	H10	Blank	Bovine_Coronavirus	NTC	31.408	31.408	NA	NA	NA	NA	NA	NA
4721	2020_09_20_KR_KR_Analysis_2021_01_15.xls	2020	9	20	9/20/2020	44094	28	H11	Blank	Bovine_Coronavirus	NTC	31.604	31.604	NA	NA	NA	NA	NA	NA
4722	2020_09_20_KR_KR_Analysis_2021_01_15.xls	2020	9	20	9/20/2020	44094	28	C2	Blank	Envelope	NTC	Undetermined	NA	NA	NA	NA	NA	NA	NA
4723	2020_09_20_KR_KR_Analysis_2021_01_15.xls	2020	9	20	9/20/2020	44094	28	C3	Blank	Envelope	NTC	Undetermined	NA	NA	NA	NA	NA	NA	NA
4724	2020_09_20_KR_KR_Analysis_2021_01_15.xls	2020	9	20	9/20/2020	44094	28	D4	Blank	Envelope	NTC	Undetermined	NA	NA	NA	NA	NA	NA	NA
4725	2020_09_20_KR_KR_Analysis_2021_01_15.xls	2020	9	20	9/20/2020	44094	28	D5	Blank	Envelope	NTC	Undetermined	NA	NA	NA	NA	NA	NA	NA
4726	2020_09_20_KR_KR_Analysis_2021_01_15.xls	2020	9	20	9/20/2020	44094	28	D6	Blank	Envelope	NTC	Undetermined	NA	NA	NA	NA	NA	NA	NA
4727	2020_09_20_KR_KR_Analysis_2021_01_15.xls	2020	9	20	9/20/2020	44094	28	G10	Blank	Envelope	NTC	Undetermined	NA	NA	NA	NA	NA	NA	NA
4728	2020_09_20_KR_KR_Analysis_2021_01_15.xls	2020	9	20	9/20/2020	44094	28	G11	Blank	Envelope	NTC	Undetermined	NA	NA	NA	NA	NA	NA	NA
4729	2020_09_20_KR_KR_Analysis_2021_01_15.xls	2020	9	20	9/20/2020	44094	28	H10	Blank	Envelope	NTC	Undetermined	NA	NA	NA	NA	NA	NA	NA
4730	2020_09_20_KR_KR_Analysis_2021_01_15.xls	2020	9	20	9/20/2020	44094	28	H11	Blank	Envelope	NTC	Undetermined	NA	NA	NA	NA	NA	NA	NA
4731	2020_09_20_KR_KR_Analysis_2021_01_15.xls	2020	9	20	9/20/2020	44094	28	C2	Blank	FplusBacteriophage	NTC	31.343	31.343	NA	NA	NA	NA	NA	NA
4732	2020_09_20_KR_KR_Analysis_2021_01_15.xls	2020	9	20	9/20/2020	44094	28	C3	Blank	FplusBacteriophage	NTC	30.352	30.352	NA	NA	NA	NA	NA	NA
4733	2020_09_20_KR_KR_Analysis_2021_01_15.xls	2020	9	20	9/20/2020	44094	28	D4	Blank	FplusBacteriophage	NTC	31.422	31.422	NA	NA	NA	NA	NA	NA
4734	2020_09_20_KR_KR_Analysis_2021_01_15.xls	2020	9	20	9/20/2020	44094	28	D5	Blank	FplusBacteriophage	NTC	31.226	31.226	NA	NA	NA	NA	NA	NA
4735	2020_09_20_KR_KR_Analysis_2021_01_15.xls	2020	9	20	9/20/2020	44094	28	D6	Blank	FplusBacteriophage	NTC	31.143	31.143	NA	NA	NA	NA	NA	NA
4736	2020_09_20_KR_KR_Analysis_2021_01_15.xls	2020	9	20	9/20/2020	44094	28	G10	Blank	FplusBacteriophage	NTC	32.179	32.179	NA	NA	NA	NA	NA	NA
4737	2020_09_20_KR_KR_Analysis_2021_01_15.xls	2020	9	20	9/20/2020	44094	28	G11	Blank	FplusBacteriophage	NTC	31.391	31.391	NA	NA	NA	NA	NA	NA
4738	2020_09_20_KR_KR_Analysis_2021_01_15.xls	2020	9	20	9/20/2020	44094	28	H10	Blank	FplusBacteriophage	NTC	31.174	31.174	NA	NA	NA	NA	NA	NA
4739	2020_09_20_KR_KR_Analysis_2021_01_15.xls	2020	9	20	9/20/2020	44094	28	H11	Blank	FplusBacteriophage	NTC	32.71	32.71	NA	NA	NA	NA	NA	NA
4740	2020_09_20_KR_KR_Analysis_2021_01_15.xls	2020	9	20	9/20/2020	44094	28	C2	Blank	Nucleocapsid	NTC	Undetermined	NA	NA	NA	NA	NA	NA	NA
4741	2020_09_20_KR_KR_Analysis_2021_01_15.xls	2020	9	20	9/20/2020	44094	28	C3	Blank	Nucleocapsid	NTC	Undetermined	NA	NA	NA	NA	NA	NA	NA
4742	2020_09_20_KR_KR_Analysis_2021_01_15.xls	2020	9	20	9/20/2020	44094	28	D4	Blank	Nucleocapsid	NTC	Undetermined	NA	NA	NA	NA	NA	NA	NA
4743	2020_09_20_KR_KR_Analysis_2021_01_15.xls	2020	9	20	9/20/2020	44094	28	D5	Blank	Nucleocapsid	NTC	Undetermined	NA	NA	NA	NA	NA	NA	NA
4744	2020_09_20_KR_KR_Analysis_2021_01_15.xls	2020	9	20	9/20/2020	44094	28	D6	Blank	Nucleocapsid	NTC	Undetermined	NA	NA	NA	NA	NA	NA	NA
4745	2020_09_20_KR_KR_Analysis_2021_01_15.xls	2020	9	20	9/20/2020	44094	28	G10	Blank	Nucleocapsid	NTC	Undetermined	NA	NA	NA	NA	NA	NA	NA
4746	2020_09_20_KR_KR_Analysis_2021_01_15.xls	2020	9	20	9/20/2020	44094	28	G11	Blank	Nucleocapsid	NTC	Undetermined	NA	NA	NA	NA	NA	NA	NA
4747	2020_09_20_KR_KR_Analysis_2021_01_15.xls	2020	9	20	9/20/2020	44094	28	H10	Blank	Nucleocapsid	NTC	Undetermined	NA	NA	NA	NA	NA	NA	NA
4748	2020_09_20_KR_KR_Analysis_2021_01_15.xls	2020	9	20	9/20/2020	44094	28	H11	Blank	Nucleocapsid	NTC	-	NA	NA	NA	NA	NA	NA	NA
4749	2020_09_21_KR_KR_Analysis_2021_01_15.xls	2020	9	21	9/21/2020	44095	29	C1	Blank	Bovine_Coronavirus	NTC	32.736	32.736	NA	NA	NA	NA	NA	NA
4750	2020_09_21_KR_KR_Analysis_2021_01_15.xls	2020	9	21	9/21/2020	44095	29	C2	Blank	Bovine_Coronavirus	NTC	32.984	32.984	NA	NA	NA	NA	NA	NA
4751	2020_09_21_KR_KR_Analysis_2021_01_15.xls	2020	9	21	9/21/2020	44095	29	C3	Blank	Bovine_Coronavirus	NTC	32.51	32.51	NA	NA	NA	NA	NA	NA
4752	2020_09_21_KR_KR_Analysis_2021_01_15.xls	2020	9	21	9/21/2020	44095	29	F1	Blank	Bovine_Coronavirus	NTC	32.746	32.746	NA	NA	NA	NA	NA	NA
4753	2020_09_21_KR_KR_Analysis_2021_01_15.xls	2020	9	21	9/21/2020	44095	29	F2	Blank	Bovine_Coronavirus	NTC	33.099	33.099	NA	NA	NA	NA	NA	NA
4754	2020_09_21_KR_KR_Analysis_2021_01_15.xls	2020	9	21	9/21/2020	44095	29	F3	Blank	Bovine_Coronavirus	NTC	33.622	33.622	NA	NA	NA	NA	NA	NA
4755	2020_09_21_KR_KR_Analysis_2021_01_15.xls	2020	9	21	9/21/2020	44095	29	G10	Blank	Bovine_Coronavirus	NTC	33.647	33.647	NA	NA	NA	NA	NA	NA
4756	2020_09_21_KR_KR_Analysis_2021_01_15.xls	2020	9	21	9/21/2020	44095	29	G11	Blank	Bovine_Coronavirus	NTC	33.281	33.281	NA	NA	NA	NA	NA	NA
4757	2020_09_21_KR_KR_Analysis_2021_01_15.xls	2020	9	21	9/21/2020	44095	29	G12	Blank	Bovine_Coronavirus	NTC	32.987	32.987	NA	NA	NA	NA	NA	NA
4758	2020_09_21_KR_KR_Analysis_2021_01_15.xls	2020	9	21	9/21/2020	44095	29	H10	Blank	Bovine_Coronavirus	NTC	33.469	33.469	NA	NA	NA	NA	NA	NA
4759	2020_09_21_KR_KR_Analysis_2021_01_15.xls	2020	9	21	9/21/2020	44095	29	H11	Blank	Bovine_Coronavirus	NTC	33.37	33.37	NA	NA	NA	NA	NA	NA
4760	2020_09_21_KR_KR_Analysis_2021_01_15.xls	2020	9	21	9/21/2020	44095	29	C1	Blank	Envelope	NTC	Undetermined	NA	NA	NA	NA	NA	NA	NA
4761	2020_09_21_KR_KR_Analysis_2021_01_15.xls	2020	9	21	9/21/2020	44095	29	C2	Blank	Envelope	NTC	Undetermined	NA	NA	NA	NA	NA	NA	NA
4762	2020_09_21_KR_KR_Analysis_2021_01_15.xls	2020	9	21	9/21/2020	44095	29	C3	Blank	Envelope	NTC	Undetermined	NA	NA	NA	NA	NA	NA	NA
4763	2020_09_21_KR_KR_Analysis_2021_01_15.xls	2020	9	21	9/21/2020	44095	29	F1	Blank	Envelope	NTC	Undetermined	NA	NA	NA	NA	NA	NA	NA
4764	2020_09_21_KR_KR_Analysis_2021_01_15.xls	2020	9	21	9/21/2020	44095	29	F2	Blank	Envelope	NTC	Undetermined	NA	NA	NA	NA	NA	NA	NA
4765	2020_09_21_KR_KR_Analysis_2021_01_15.xls	2020	9	21	9/21/2020	44095	29	F3	Blank	Envelope	NTC	Undetermined	NA	NA	NA	NA	NA	NA	NA
4766	2020_09_21_KR_KR_Analysis_2021_01_15.xls	2020	9	21	9/21/2020	44095	29	G10	Blank	Envelope	NTC	Undetermined	NA	NA	NA	NA	NA	NA	NA
4767	2020_09_21_KR_KR_Analysis_2021_01_15.xls	2020	9	21	9/21/2020	44095	29	G11	Blank	Envelope	NTC	Undetermined	NA	NA	NA	NA	NA	NA	NA
4768	2020_09_21_KR_KR_Analysis_2021_01_15.xls	2020	9	21	9/21/2020	44095	29	G12	Blank	Envelope	NTC	Undetermined	NA	NA	NA	NA	NA	NA	NA
4769	2020_09_21_KR_KR_Analysis_2021_01_15.xls	2020	9	21	9/21/2020	44095	29	H10	Blank	Envelope	NTC	Undetermined	NA	NA	NA	NA	NA	NA	NA
4770	2020_09_21_KR_KR_Analysis_2021_01_15.xls	2020	9	21	9/21/2020	44095	29	H11	Blank	Envelope	NTC	Undetermined	NA	NA	NA	NA	NA	NA	NA
4771	2020_09_21_KR_KR_Analysis_2021_01_15.xls	2020	9	21	9/21/2020	44095	29	C1	Blank	FplusBacteriophage	NTC	32.52	32.52	NA	NA	NA	NA	NA	NA
4772	2020_09_21_KR_KR_Analysis_2021_01_15.xls	2020	9	21	9/21/2020	44095	29	C2	Blank	FplusBacteriophage	NTC	32.768	32.768	NA	NA	NA	NA	NA	NA
4773	2020_09_21_KR_KR_Analysis_2021_01_15.xls	2020	9	21	9/21/2020	44095	29	C3	Blank	FplusBacteriophage	NTC	33.363	33.363	NA	NA	NA	NA	NA	NA
4774	2020_09_21_KR_KR_Analysis_2021_01_15.xls	2020	9	21	9/21/2020	44095	29	F1	Blank	FplusBacteriophage	NTC	32.587	32.587	NA	NA	NA	NA	NA	NA
4775	2020_09_21_KR_KR_Analysis_2021_01_15.xls	2020	9	21	9/21/2020	44095	29	F2	Blank	FplusBacteriophage	NTC	33.729	33.729	NA	NA	NA	NA	NA	NA
4776	2020_09_21_KR_KR_Analysis_2021_01_15.xls	2020	9	21	9/21/2020	44095	29	F3	Blank	FplusBacteriophage	NTC	34.431	34.431	NA	NA	NA	NA	NA	NA
4777	2020_09_21_KR_KR_Analysis_2021_01_15.xls	2020	9	21	9/21/2020	44095	29	G10	Blank	FplusBacteriophage	NTC	33.875	33.875	NA	NA	NA	NA	NA	NA
4778	2020_09_21_KR_KR_Analysis_2021_01_15.xls	2020	9	21	9/21/2020	44095	29	G11	Blank	FplusBacteriophage	NTC	33.395	33.395	NA	NA	NA	NA	NA	NA
4779	2020_09_21_KR_KR_Analysis_2021_01_15.xls	2020	9	21	9/21/2020	44095	29	G12	Blank	FplusBacteriophage	NTC	32.611	32.611	NA	NA	NA	NA	NA	NA
4780	2020_09_21_KR_KR_Analysis_2021_01_15.xls	2020	9	21	9/21/2020	44095	29	H10	Blank	FplusBacteriophage	NTC	33.999	33.999	NA	NA	NA	NA	NA	NA
4781	2020_09_21_KR_KR_Analysis_2021_01_15.xls	2020	9	21	9/21/2020	44095	29	H11	Blank	FplusBacteriophage	NTC	33.824	33.824	NA	NA	NA	NA	NA	NA
4782	2020_09_21_KR_KR_Analysis_2021_01_15.xls	2020	9	21	9/21/2020	44095	29	C1	Blank	Nucleocapsid	NTC	Undetermined	NA	NA	NA	NA	NA	NA	NA
4783	2020_09_21_KR_KR_Analysis_2021_01_15.xls	2020	9	21	9/21/2020	44095	29	C2	Blank	Nucleocapsid	NTC	Undetermined	NA	NA	NA	NA	NA	NA	NA
4784	2020_09_21_KR_KR_Analysis_2021_01_15.xls	2020	9	21	9/21/2020	44095	29	C3	Blank	Nucleocapsid	NTC	34.745	34.745	NA	NA	NA	NA	NA	NA
4785	2020_09_21_KR_KR_Analysis_2021_01_15.xls	2020	9	21	9/21/2020	44095	29	F1	Blank	Nucleocapsid	NTC	Undetermined	NA	NA	NA	NA	NA	NA	NA
4786	2020_09_21_KR_KR_Analysis_2021_01_15.xls	2020	9	21	9/21/2020	44095	29	F2	Blank	Nucleocapsid	NTC	Undetermined	NA	NA	NA	NA	NA	NA	NA
4787	2020_09_21_KR_KR_Analysis_2021_01_15.xls	2020	9	21	9/21/2020	44095	29	F3	Blank	Nucleocapsid	NTC	36.957	36.957	NA	NA	NA	NA	NA	NA
4788	2020_09_21_KR_KR_Analysis_2021_01_15.xls	2020	9	21	9/21/2020	44095	29	G10	Blank	Nucleocapsid	NTC	Undetermined	NA	NA	NA	NA	NA	NA	NA
4789	2020_09_21_KR_KR_Analysis_2021_01_15.xls	2020	9	21	9/21/2020	44095	29	G11	Blank	Nucleocapsid	NTC	Undetermined	NA	NA	NA	NA	NA	NA	NA
4790	2020_09_21_KR_KR_Analysis_2021_01_15.xls	2020	9	21	9/21/2020	44095	29	G12	Blank	Nucleocapsid	NTC	Undetermined	NA	NA	NA	NA	NA	NA	NA
4791	2020_09_21_KR_KR_Analysis_2021_01_15.xls	2020	9	21	9/21/2020	44095	29	H10	Blank	Nucleocapsid	NTC	Undetermined	NA	NA	NA	NA	NA	NA	NA
4792	2020_09_21_KR_KR_Analysis_2021_01_15.xls	2020	9	21	9/21/2020	44095	29	H11	Blank	Nucleocapsid	NTC	Undetermined	NA	NA	NA	NA	NA	NA	NA
4793	2020_09_22_JL_KR_Analysis_2021_01_15.xls	2020	9	22	9/22/2020	44096	30	C1	Blank	Bovine_Coronavirus	NTC	32.904	32.904	NA	NA	NA	NA	NA	NA
4794	2020_09_22_JL_KR_Analysis_2021_01_15.xls	2020	9	22	9/22/2020	44096	30	C2	Blank	Bovine_Coronavirus	NTC	32.929	32.929	NA	NA	NA	NA	NA	NA
4795	2020_09_22_JL_KR_Analysis_2021_01_15.xls	2020	9	22	9/22/2020	44096	30	C3	Blank	Bovine_Coronavirus	NTC	32.727	32.727	NA	NA	NA	NA	NA	NA
4796	2020_09_22_JL_KR_Analysis_2021_01_15.xls	2020	9	22	9/22/2020	44096	30	G10	Blank	Bovine_Coronavirus	NTC	32.97	32.97	NA	NA	NA	NA	NA	NA
4797	2020_09_22_JL_KR_Analysis_2021_01_15.xls	2020	9	22	9/22/2020	44096	30	G11	Blank	Bovine_Coronavirus	NTC	32.956	32.956	NA	NA	NA	NA	NA	NA
4798	2020_09_22_JL_KR_Analysis_2021_01_15.xls	2020	9	22	9/22/2020	44096	30	G12	Blank	Bovine_Coronavirus	NTC	33.406	33.406	NA	NA	NA	NA	NA	NA
4799	2020_09_22_JL_KR_Analysis_2021_01_15.xls	2020	9	22	9/22/2020	44096	30	H10	Blank	Bovine_Coronavirus	NTC	33.627	33.627	NA	NA	NA	NA	NA	NA
4800	2020_09_22_JL_KR_Analysis_2021_01_15.xls	2020	9	22	9/22/2020	44096	30	H11	Blank	Bovine_Coronavirus	NTC	33.522	33.522	NA	NA	NA	NA	NA	NA
4801	2020_09_22_JL_KR_Analysis_2021_01_15.xls	2020	9	22	9/22/2020	44096	30	C1	Blank	Envelope	NTC	Undetermined	NA	NA	NA	NA	NA	NA	NA
4802	2020_09_22_JL_KR_Analysis_2021_01_15.xls	2020	9	22	9/22/2020	44096	30	C2	Blank	Envelope	NTC	Undetermined	NA	NA	NA	NA	NA	NA	NA
4803	2020_09_22_JL_KR_Analysis_2021_01_15.xls	2020	9	22	9/22/2020	44096	30	C3	Blank	Envelope	NTC	Undetermined	NA	NA	NA	NA	NA	NA	NA
4804	2020_09_22_JL_KR_Analysis_2021_01_15.xls	2020	9	22	9/22/2020	44096	30	G10	Blank	Envelope	NTC	Undetermined	NA	NA	NA	NA	NA	NA	NA
4805	2020_09_22_JL_KR_Analysis_2021_01_15.xls	2020	9	22	9/22/2020	44096	30	G11	Blank	Envelope	NTC	Undetermined	NA	NA	NA	NA	NA	NA	NA
4806	2020_09_22_JL_KR_Analysis_2021_01_15.xls	2020	9	22	9/22/2020	44096	30	G12	Blank	Envelope	NTC	Undetermined	NA	NA	NA	NA	NA	NA	NA
4807	2020_09_22_JL_KR_Analysis_2021_01_15.xls	2020	9	22	9/22/2020	44096	30	H10	Blank	Envelope	NTC	Undetermined	NA	NA	NA	NA	NA	NA	NA
4808	2020_09_22_JL_KR_Analysis_2021_01_15.xls	2020	9	22	9/22/2020	44096	30	H11	Blank	Envelope	NTC	Undetermined	NA	NA	NA	NA	NA	NA	NA
4809	2020_09_22_JL_KR_Analysis_2021_01_15.xls	2020	9	22	9/22/2020	44096	30	C1	Blank	FplusBacteriophage	NTC	34.517	34.517	NA	NA	NA	NA	NA	NA
4810	2020_09_22_JL_KR_Analysis_2021_01_15.xls	2020	9	22	9/22/2020	44096	30	C2	Blank	FplusBacteriophage	NTC	34.449	34.449	NA	NA	NA	NA	NA	NA
4811	2020_09_22_JL_KR_Analysis_2021_01_15.xls	2020	9	22	9/22/2020	44096	30	C3	Blank	FplusBacteriophage	NTC	35.157	35.157	NA	NA	NA	NA	NA	NA
4812	2020_09_22_JL_KR_Analysis_2021_01_15.xls	2020	9	22	9/22/2020	44096	30	G10	Blank	FplusBacteriophage	NTC	Undetermined	NA	NA	NA	NA	NA	NA	NA
4813	2020_09_22_JL_KR_Analysis_2021_01_15.xls	2020	9	22	9/22/2020	44096	30	G11	Blank	FplusBacteriophage	NTC	34.559	34.559	NA	NA	NA	NA	NA	NA
4814	2020_09_22_JL_KR_Analysis_2021_01_15.xls	2020	9	22	9/22/2020	44096	30	G12	Blank	FplusBacteriophage	NTC	Undetermined	NA	NA	NA	NA	NA	NA	NA
4815	2020_09_22_JL_KR_Analysis_2021_01_15.xls	2020	9	22	9/22/2020	44096	30	H10	Blank	FplusBacteriophage	NTC	34.392	34.392	NA	NA	NA	NA	NA	NA
4816	2020_09_22_JL_KR_Analysis_2021_01_15.xls	2020	9	22	9/22/2020	44096	30	H11	Blank	FplusBacteriophage	NTC	35.15	35.15	NA	NA	NA	NA	NA	NA
4817	2020_09_22_JL_KR_Analysis_2021_01_15.xls	2020	9	22	9/22/2020	44096	30	C1	Blank	Nucleocapsid	NTC	Undetermined	NA	NA	NA	NA	NA	NA	NA
4818	2020_09_22_JL_KR_Analysis_2021_01_15.xls	2020	9	22	9/22/2020	44096	30	C2	Blank	Nucleocapsid	NTC	Undetermined	NA	NA	NA	NA	NA	NA	NA
4819	2020_09_22_JL_KR_Analysis_2021_01_15.xls	2020	9	22	9/22/2020	44096	30	C3	Blank	Nucleocapsid	NTC	Undetermined	NA	NA	NA	NA	NA	NA	NA
4820	2020_09_22_JL_KR_Analysis_2021_01_15.xls	2020	9	22	9/22/2020	44096	30	G10	Blank	Nucleocapsid	NTC	Undetermined	NA	NA	NA	NA	NA	NA	NA
4821	2020_09_22_JL_KR_Analysis_2021_01_15.xls	2020	9	22	9/22/2020	44096	30	G11	Blank	Nucleocapsid	NTC	Undetermined	NA	NA	NA	NA	NA	NA	NA
4822	2020_09_22_JL_KR_Analysis_2021_01_15.xls	2020	9	22	9/22/2020	44096	30	G12	Blank	Nucleocapsid	NTC	Undetermined	NA	NA	NA	NA	NA	NA	NA
4823	2020_09_22_JL_KR_Analysis_2021_01_15.xls	2020	9	22	9/22/2020	44096	30	H10	Blank	Nucleocapsid	NTC	Undetermined	NA	NA	NA	NA	NA	NA	NA
4824	2020_09_22_JL_KR_Analysis_2021_01_15.xls	2020	9	22	9/22/2020	44096	30	H11	Blank	Nucleocapsid	NTC	Undetermined	NA	NA	NA	NA	NA	NA	NA
4825	2020_09_23_JL_KR_Analysis_2021_01_15.xls	2020	9	23	9/23/2020	44097	31	C1	Blank	Bovine_Coronavirus	NTC	32.961	32.961	NA	NA	NA	NA	NA	NA
4826	2020_09_23_JL_KR_Analysis_2021_01_15.xls	2020	9	23	9/23/2020	44097	31	C2	Blank	Bovine_Coronavirus	NTC	32.724	32.724	NA	NA	NA	NA	NA	NA
4827	2020_09_23_JL_KR_Analysis_2021_01_15.xls	2020	9	23	9/23/2020	44097	31	C3	Blank	Bovine_Coronavirus	NTC	32.531	32.531	NA	NA	NA	NA	NA	NA
4828	2020_09_23_JL_KR_Analysis_2021_01_15.xls	2020	9	23	9/23/2020	44097	31	G10	Blank	Bovine_Coronavirus	NTC	33.331	33.331	NA	NA	NA	NA	NA	NA
4829	2020_09_23_JL_KR_Analysis_2021_01_15.xls	2020	9	23	9/23/2020	44097	31	G11	Blank	Bovine_Coronavirus	NTC	33	33	NA	NA	NA	NA	NA	NA
4830	2020_09_23_JL_KR_Analysis_2021_01_15.xls	2020	9	23	9/23/2020	44097	31	G12	Blank	Bovine_Coronavirus	NTC	33.36	33.36	NA	NA	NA	NA	NA	NA
4831	2020_09_23_JL_KR_Analysis_2021_01_15.xls	2020	9	23	9/23/2020	44097	31	H10	Blank	Bovine_Coronavirus	NTC	32.984	32.984	NA	NA	NA	NA	NA	NA
4832	2020_09_23_JL_KR_Analysis_2021_01_15.xls	2020	9	23	9/23/2020	44097	31	C1	Blank	Envelope	NTC	Undetermined	NA	NA	NA	NA	NA	NA	NA
4833	2020_09_23_JL_KR_Analysis_2021_01_15.xls	2020	9	23	9/23/2020	44097	31	C2	Blank	Envelope	NTC	Undetermined	NA	NA	NA	NA	NA	NA	NA
4834	2020_09_23_JL_KR_Analysis_2021_01_15.xls	2020	9	23	9/23/2020	44097	31	C3	Blank	Envelope	NTC	Undetermined	NA	NA	NA	NA	NA	NA	NA
4835	2020_09_23_JL_KR_Analysis_2021_01_15.xls	2020	9	23	9/23/2020	44097	31	G10	Blank	Envelope	NTC	Undetermined	NA	NA	NA	NA	NA	NA	NA
4836	2020_09_23_JL_KR_Analysis_2021_01_15.xls	2020	9	23	9/23/2020	44097	31	G11	Blank	Envelope	NTC	Undetermined	NA	NA	NA	NA	NA	NA	NA
4837	2020_09_23_JL_KR_Analysis_2021_01_15.xls	2020	9	23	9/23/2020	44097	31	G12	Blank	Envelope	NTC	Undetermined	NA	NA	NA	NA	NA	NA	NA
4838	2020_09_23_JL_KR_Analysis_2021_01_15.xls	2020	9	23	9/23/2020	44097	31	H10	Blank	Envelope	NTC	Undetermined	NA	NA	NA	NA	NA	NA	NA
4839	2020_09_23_JL_KR_Analysis_2021_01_15.xls	2020	9	23	9/23/2020	44097	31	C1	Blank	FplusBacteriophage	NTC	33.466	33.466	NA	NA	NA	NA	NA	NA
4840	2020_09_23_JL_KR_Analysis_2021_01_15.xls	2020	9	23	9/23/2020	44097	31	C2	Blank	FplusBacteriophage	NTC	33.15	33.15	NA	NA	NA	NA	NA	NA
4841	2020_09_23_JL_KR_Analysis_2021_01_15.xls	2020	9	23	9/23/2020	44097	31	C3	Blank	FplusBacteriophage	NTC	32.596	32.596	NA	NA	NA	NA	NA	NA
4842	2020_09_23_JL_KR_Analysis_2021_01_15.xls	2020	9	23	9/23/2020	44097	31	G10	Blank	FplusBacteriophage	NTC	34.74	34.74	NA	NA	NA	NA	NA	NA
4843	2020_09_23_JL_KR_Analysis_2021_01_15.xls	2020	9	23	9/23/2020	44097	31	G11	Blank	FplusBacteriophage	NTC	34.615	34.615	NA	NA	NA	NA	NA	NA
4844	2020_09_23_JL_KR_Analysis_2021_01_15.xls	2020	9	23	9/23/2020	44097	31	G12	Blank	FplusBacteriophage	NTC	33.421	33.421	NA	NA	NA	NA	NA	NA
4845	2020_09_23_JL_KR_Analysis_2021_01_15.xls	2020	9	23	9/23/2020	44097	31	H10	Blank	FplusBacteriophage	NTC	34.859	34.859	NA	NA	NA	NA	NA	NA
4846	2020_09_23_JL_KR_Analysis_2021_01_15.xls	2020	9	23	9/23/2020	44097	31	C1	Blank	Nucleocapsid	NTC	Undetermined	NA	NA	NA	NA	NA	NA	NA
4847	2020_09_23_JL_KR_Analysis_2021_01_15.xls	2020	9	23	9/23/2020	44097	31	C2	Blank	Nucleocapsid	NTC	Undetermined	NA	NA	NA	NA	NA	NA	NA
4848	2020_09_23_JL_KR_Analysis_2021_01_15.xls	2020	9	23	9/23/2020	44097	31	C3	Blank	Nucleocapsid	NTC	36.06	36.06	NA	NA	NA	NA	NA	NA
4849	2020_09_23_JL_KR_Analysis_2021_01_15.xls	2020	9	23	9/23/2020	44097	31	G10	Blank	Nucleocapsid	NTC	Undetermined	NA	NA	NA	NA	NA	NA	NA
4850	2020_09_23_JL_KR_Analysis_2021_01_15.xls	2020	9	23	9/23/2020	44097	31	G11	Blank	Nucleocapsid	NTC	Undetermined	NA	NA	NA	NA	NA	NA	NA
4851	2020_09_23_JL_KR_Analysis_2021_01_15.xls	2020	9	23	9/23/2020	44097	31	G12	Blank	Nucleocapsid	NTC	Undetermined	NA	NA	NA	NA	NA	NA	NA
4852	2020_09_23_JL_KR_Analysis_2021_01_15.xls	2020	9	23	9/23/2020	44097	31	H10	Blank	Nucleocapsid	NTC	Undetermined	NA	NA	NA	NA	NA	NA	NA
4853	2020_09_24_JL_KR_Analysis_2021_01_14.xls	2020	9	24	9/24/2020	44098	32	C1	Blank	Bovine_Coronavirus	NTC	33.858	33.858	NA	NA	NA	NA	NA	NA
4854	2020_09_24_JL_KR_Analysis_2021_01_14.xls	2020	9	24	9/24/2020	44098	32	C2	Blank	Bovine_Coronavirus	NTC	34.638	34.638	NA	NA	NA	NA	NA	NA
4855	2020_09_24_JL_KR_Analysis_2021_01_14.xls	2020	9	24	9/24/2020	44098	32	C3	Blank	Bovine_Coronavirus	NTC	33.257	33.257	NA	NA	NA	NA	NA	NA
4856	2020_09_24_JL_KR_Analysis_2021_01_14.xls	2020	9	24	9/24/2020	44098	32	G10	Blank	Bovine_Coronavirus	NTC	34.593	34.593	NA	NA	NA	NA	NA	NA
4857	2020_09_24_JL_KR_Analysis_2021_01_14.xls	2020	9	24	9/24/2020	44098	32	G11	Blank	Bovine_Coronavirus	NTC	34.178	34.178	NA	NA	NA	NA	NA	NA
4858	2020_09_24_JL_KR_Analysis_2021_01_14.xls	2020	9	24	9/24/2020	44098	32	G12	Blank	Bovine_Coronavirus	NTC	33.555	33.555	NA	NA	NA	NA	NA	NA
4859	2020_09_24_JL_KR_Analysis_2021_01_14.xls	2020	9	24	9/24/2020	44098	32	H10	Blank	Bovine_Coronavirus	NTC	34.486	34.486	NA	NA	NA	NA	NA	NA
4860	2020_09_24_JL_KR_Analysis_2021_01_14.xls	2020	9	24	9/24/2020	44098	32	H11	Blank	Bovine_Coronavirus	NTC	34.049	34.049	NA	NA	NA	NA	NA	NA
4861	2020_09_24_JL_KR_Analysis_2021_01_14.xls	2020	9	24	9/24/2020	44098	32	C1	Blank	Envelope	NTC	Undetermined	NA	NA	NA	NA	NA	NA	NA
4862	2020_09_24_JL_KR_Analysis_2021_01_14.xls	2020	9	24	9/24/2020	44098	32	C2	Blank	Envelope	NTC	Undetermined	NA	NA	NA	NA	NA	NA	NA
4863	2020_09_24_JL_KR_Analysis_2021_01_14.xls	2020	9	24	9/24/2020	44098	32	C3	Blank	Envelope	NTC	Undetermined	NA	NA	NA	NA	NA	NA	NA
4864	2020_09_24_JL_KR_Analysis_2021_01_14.xls	2020	9	24	9/24/2020	44098	32	G10	Blank	Envelope	NTC	Undetermined	NA	NA	NA	NA	NA	NA	NA
4865	2020_09_24_JL_KR_Analysis_2021_01_14.xls	2020	9	24	9/24/2020	44098	32	G11	Blank	Envelope	NTC	Undetermined	NA	NA	NA	NA	NA	NA	NA
4866	2020_09_24_JL_KR_Analysis_2021_01_14.xls	2020	9	24	9/24/2020	44098	32	G12	Blank	Envelope	NTC	Undetermined	NA	NA	NA	NA	NA	NA	NA
4867	2020_09_24_JL_KR_Analysis_2021_01_14.xls	2020	9	24	9/24/2020	44098	32	H10	Blank	Envelope	NTC	Undetermined	NA	NA	NA	NA	NA	NA	NA
4868	2020_09_24_JL_KR_Analysis_2021_01_14.xls	2020	9	24	9/24/2020	44098	32	H11	Blank	Envelope	NTC	Undetermined	NA	NA	NA	NA	NA	NA	NA
4869	2020_09_24_JL_KR_Analysis_2021_01_14.xls	2020	9	24	9/24/2020	44098	32	C1	Blank	FplusBacteriophage	NTC	31.162	31.162	NA	NA	NA	NA	NA	NA
4870	2020_09_24_JL_KR_Analysis_2021_01_14.xls	2020	9	24	9/24/2020	44098	32	C2	Blank	FplusBacteriophage	NTC	31.32	31.32	NA	NA	NA	NA	NA	NA
4871	2020_09_24_JL_KR_Analysis_2021_01_14.xls	2020	9	24	9/24/2020	44098	32	C3	Blank	FplusBacteriophage	NTC	31.408	31.408	NA	NA	NA	NA	NA	NA
4872	2020_09_24_JL_KR_Analysis_2021_01_14.xls	2020	9	24	9/24/2020	44098	32	G10	Blank	FplusBacteriophage	NTC	32.409	32.409	NA	NA	NA	NA	NA	NA
4873	2020_09_24_JL_KR_Analysis_2021_01_14.xls	2020	9	24	9/24/2020	44098	32	G11	Blank	FplusBacteriophage	NTC	31.804	31.804	NA	NA	NA	NA	NA	NA
4874	2020_09_24_JL_KR_Analysis_2021_01_14.xls	2020	9	24	9/24/2020	44098	32	G12	Blank	FplusBacteriophage	NTC	32.251	32.251	NA	NA	NA	NA	NA	NA
4875	2020_09_24_JL_KR_Analysis_2021_01_14.xls	2020	9	24	9/24/2020	44098	32	H10	Blank	FplusBacteriophage	NTC	32.172	32.172	NA	NA	NA	NA	NA	NA
4876	2020_09_24_JL_KR_Analysis_2021_01_14.xls	2020	9	24	9/24/2020	44098	32	H11	Blank	FplusBacteriophage	NTC	31.792	31.792	NA	NA	NA	NA	NA	NA
4877	2020_09_24_JL_KR_Analysis_2021_01_14.xls	2020	9	24	9/24/2020	44098	32	C1	Blank	Nucleocapsid	NTC	Undetermined	NA	NA	NA	NA	NA	NA	NA
4878	2020_09_24_JL_KR_Analysis_2021_01_14.xls	2020	9	24	9/24/2020	44098	32	C2	Blank	Nucleocapsid	NTC	Undetermined	NA	NA	NA	NA	NA	NA	NA
4879	2020_09_24_JL_KR_Analysis_2021_01_14.xls	2020	9	24	9/24/2020	44098	32	C3	Blank	Nucleocapsid	NTC	Undetermined	NA	NA	NA	NA	NA	NA	NA
4880	2020_09_24_JL_KR_Analysis_2021_01_14.xls	2020	9	24	9/24/2020	44098	32	G10	Blank	Nucleocapsid	NTC	Undetermined	NA	NA	NA	NA	NA	NA	NA
4881	2020_09_24_JL_KR_Analysis_2021_01_14.xls	2020	9	24	9/24/2020	44098	32	G11	Blank	Nucleocapsid	NTC	36.209	36.209	NA	NA	NA	NA	NA	NA
4882	2020_09_24_JL_KR_Analysis_2021_01_14.xls	2020	9	24	9/24/2020	44098	32	G12	Blank	Nucleocapsid	NTC	Undetermined	NA	NA	NA	NA	NA	NA	NA
4883	2020_09_24_JL_KR_Analysis_2021_01_14.xls	2020	9	24	9/24/2020	44098	32	H10	Blank	Nucleocapsid	NTC	Undetermined	NA	NA	NA	NA	NA	NA	NA
4884	2020_09_24_JL_KR_Analysis_2021_01_14.xls	2020	9	24	9/24/2020	44098	32	H11	Blank	Nucleocapsid	NTC	Undetermined	NA	NA	NA	NA	NA	NA	NA
4885	2020_09_25_KR_Analysis_3_2021_01_20.xls	2020	9	25	9/25/2020	44099	33	C1	Blank	Bovine_Coronavirus	NTC	32.442	32.442	NA	NA	NA	NA	NA	NA
4886	2020_09_25_KR_Analysis_3_2021_01_20.xls	2020	9	25	9/25/2020	44099	33	C2	Blank	Bovine_Coronavirus	NTC	34.25	34.25	NA	NA	NA	NA	NA	NA
4887	2020_09_25_KR_Analysis_3_2021_01_20.xls	2020	9	25	9/25/2020	44099	33	C3	Blank	Bovine_Coronavirus	NTC	33.7	33.7	NA	NA	NA	NA	NA	NA
4888	2020_09_25_KR_Analysis_3_2021_01_20.xls	2020	9	25	9/25/2020	44099	33	G10	Blank	Bovine_Coronavirus	NTC	34.314	34.314	NA	NA	NA	NA	NA	NA
4889	2020_09_25_KR_Analysis_3_2021_01_20.xls	2020	9	25	9/25/2020	44099	33	G11	Blank	Bovine_Coronavirus	NTC	34.018	34.018	NA	NA	NA	NA	NA	NA
4890	2020_09_25_KR_Analysis_3_2021_01_20.xls	2020	9	25	9/25/2020	44099	33	G12	Blank	Bovine_Coronavirus	NTC	34.647	34.647	NA	NA	NA	NA	NA	NA
4891	2020_09_25_KR_Analysis_3_2021_01_20.xls	2020	9	25	9/25/2020	44099	33	H10	Blank	Bovine_Coronavirus	NTC	34.458	34.458	NA	NA	NA	NA	NA	NA
4892	2020_09_25_KR_Analysis_3_2021_01_20.xls	2020	9	25	9/25/2020	44099	33	H11	Blank	Bovine_Coronavirus	NTC	34.809	34.809	NA	NA	NA	NA	NA	NA
4893	2020_09_25_KR_Analysis_3_2021_01_20.xls	2020	9	25	9/25/2020	44099	33	H12	Blank	Bovine_Coronavirus	NTC	34.003	34.003	NA	NA	NA	NA	NA	NA
4894	2020_09_25_KR_Analysis_3_2021_01_20.xls	2020	9	25	9/25/2020	44099	33	C1	Blank	Envelope	NTC	Undetermined	NA	NA	NA	NA	NA	NA	NA
4895	2020_09_25_KR_Analysis_3_2021_01_20.xls	2020	9	25	9/25/2020	44099	33	C2	Blank	Envelope	NTC	Undetermined	NA	NA	NA	NA	NA	NA	NA
4896	2020_09_25_KR_Analysis_3_2021_01_20.xls	2020	9	25	9/25/2020	44099	33	C3	Blank	Envelope	NTC	Undetermined	NA	NA	NA	NA	NA	NA	NA
4897	2020_09_25_KR_Analysis_3_2021_01_20.xls	2020	9	25	9/25/2020	44099	33	G10	Blank	Envelope	NTC	Undetermined	NA	NA	NA	NA	NA	NA	NA
4898	2020_09_25_KR_Analysis_3_2021_01_20.xls	2020	9	25	9/25/2020	44099	33	G11	Blank	Envelope	NTC	Undetermined	NA	NA	NA	NA	NA	NA	NA
4899	2020_09_25_KR_Analysis_3_2021_01_20.xls	2020	9	25	9/25/2020	44099	33	G12	Blank	Envelope	NTC	Undetermined	NA	NA	NA	NA	NA	NA	NA
4900	2020_09_25_KR_Analysis_3_2021_01_20.xls	2020	9	25	9/25/2020	44099	33	H10	Blank	Envelope	NTC	Undetermined	NA	NA	NA	NA	NA	NA	NA
4901	2020_09_25_KR_Analysis_3_2021_01_20.xls	2020	9	25	9/25/2020	44099	33	H11	Blank	Envelope	NTC	Undetermined	NA	NA	NA	NA	NA	NA	NA
4902	2020_09_25_KR_Analysis_3_2021_01_20.xls	2020	9	25	9/25/2020	44099	33	H12	Blank	Envelope	NTC	Undetermined	NA	NA	NA	NA	NA	NA	NA
4903	2020_09_25_KR_Analysis_3_2021_01_20.xls	2020	9	25	9/25/2020	44099	33	C1	Blank	FplusBacteriophage	NTC	32.308	32.308	NA	NA	NA	NA	NA	NA
4904	2020_09_25_KR_Analysis_3_2021_01_20.xls	2020	9	25	9/25/2020	44099	33	C2	Blank	FplusBacteriophage	NTC	33.321	33.321	NA	NA	NA	NA	NA	NA
4905	2020_09_25_KR_Analysis_3_2021_01_20.xls	2020	9	25	9/25/2020	44099	33	C3	Blank	FplusBacteriophage	NTC	31.63	31.63	NA	NA	NA	NA	NA	NA
4906	2020_09_25_KR_Analysis_3_2021_01_20.xls	2020	9	25	9/25/2020	44099	33	G10	Blank	FplusBacteriophage	NTC	33.262	33.262	NA	NA	NA	NA	NA	NA
4907	2020_09_25_KR_Analysis_3_2021_01_20.xls	2020	9	25	9/25/2020	44099	33	G11	Blank	FplusBacteriophage	NTC	32.969	32.969	NA	NA	NA	NA	NA	NA
4908	2020_09_25_KR_Analysis_3_2021_01_20.xls	2020	9	25	9/25/2020	44099	33	G12	Blank	FplusBacteriophage	NTC	32.789	32.789	NA	NA	NA	NA	NA	NA
4909	2020_09_25_KR_Analysis_3_2021_01_20.xls	2020	9	25	9/25/2020	44099	33	H10	Blank	FplusBacteriophage	NTC	35.284	35.284	NA	NA	NA	NA	NA	NA
4910	2020_09_25_KR_Analysis_3_2021_01_20.xls	2020	9	25	9/25/2020	44099	33	H11	Blank	FplusBacteriophage	NTC	32.795	32.795	NA	NA	NA	NA	NA	NA
4911	2020_09_25_KR_Analysis_3_2021_01_20.xls	2020	9	25	9/25/2020	44099	33	H12	Blank	FplusBacteriophage	NTC	32.695	32.695	NA	NA	NA	NA	NA	NA
4912	2020_09_25_KR_Analysis_3_2021_01_20.xls	2020	9	25	9/25/2020	44099	33	C1	Blank	Nucleocapsid	NTC	Undetermined	NA	NA	NA	NA	NA	NA	NA
4913	2020_09_25_KR_Analysis_3_2021_01_20.xls	2020	9	25	9/25/2020	44099	33	C2	Blank	Nucleocapsid	NTC	Undetermined	NA	NA	NA	NA	NA	NA	NA
4914	2020_09_25_KR_Analysis_3_2021_01_20.xls	2020	9	25	9/25/2020	44099	33	C3	Blank	Nucleocapsid	NTC	Undetermined	NA	NA	NA	NA	NA	NA	NA
4915	2020_09_25_KR_Analysis_3_2021_01_20.xls	2020	9	25	9/25/2020	44099	33	G10	Blank	Nucleocapsid	NTC	Undetermined	NA	NA	NA	NA	NA	NA	NA
4916	2020_09_25_KR_Analysis_3_2021_01_20.xls	2020	9	25	9/25/2020	44099	33	G11	Blank	Nucleocapsid	NTC	Undetermined	NA	NA	NA	NA	NA	NA	NA
4917	2020_09_25_KR_Analysis_3_2021_01_20.xls	2020	9	25	9/25/2020	44099	33	G12	Blank	Nucleocapsid	NTC	Undetermined	NA	NA	NA	NA	NA	NA	NA
4918	2020_09_25_KR_Analysis_3_2021_01_20.xls	2020	9	25	9/25/2020	44099	33	H10	Blank	Nucleocapsid	NTC	Undetermined	NA	NA	NA	NA	NA	NA	NA
4919	2020_09_25_KR_Analysis_3_2021_01_20.xls	2020	9	25	9/25/2020	44099	33	H11	Blank	Nucleocapsid	NTC	Undetermined	NA	NA	NA	NA	NA	NA	NA
4920	2020_09_25_KR_Analysis_3_2021_01_20.xls	2020	9	25	9/25/2020	44099	33	H12	Blank	Nucleocapsid	NTC	Undetermined	NA	NA	NA	NA	NA	NA	NA
4921	2020_09_26_JL_KR_Analysis_2_Mod_Stds_Corrected_2021_01_14.xls	2020	9	26	9/26/2020	44100	34	C1	Blank	Bovine_Coronavirus	NTC	32.832	32.832	NA	NA	NA	NA	NA	NA
4922	2020_09_26_JL_KR_Analysis_2_Mod_Stds_Corrected_2021_01_14.xls	2020	9	26	9/26/2020	44100	34	C2	Blank	Bovine_Coronavirus	NTC	33.361	33.361	NA	NA	NA	NA	NA	NA
4923	2020_09_26_JL_KR_Analysis_2_Mod_Stds_Corrected_2021_01_14.xls	2020	9	26	9/26/2020	44100	34	C3	Blank	Bovine_Coronavirus	NTC	32.722	32.722	NA	NA	NA	NA	NA	NA
4924	2020_09_26_JL_KR_Analysis_2_Mod_Stds_Corrected_2021_01_14.xls	2020	9	26	9/26/2020	44100	34	G10	Blank	Bovine_Coronavirus	NTC	34.147	34.147	NA	NA	NA	NA	NA	NA
4925	2020_09_26_JL_KR_Analysis_2_Mod_Stds_Corrected_2021_01_14.xls	2020	9	26	9/26/2020	44100	34	G11	Blank	Bovine_Coronavirus	NTC	33.776	33.776	NA	NA	NA	NA	NA	NA
4926	2020_09_26_JL_KR_Analysis_2_Mod_Stds_Corrected_2021_01_14.xls	2020	9	26	9/26/2020	44100	34	G12	Blank	Bovine_Coronavirus	NTC	33.467	33.467	NA	NA	NA	NA	NA	NA
4927	2020_09_26_JL_KR_Analysis_2_Mod_Stds_Corrected_2021_01_14.xls	2020	9	26	9/26/2020	44100	34	H10	Blank	Bovine_Coronavirus	NTC	34.208	34.208	NA	NA	NA	NA	NA	NA
4928	2020_09_26_JL_KR_Analysis_2_Mod_Stds_Corrected_2021_01_14.xls	2020	9	26	9/26/2020	44100	34	H11	Blank	Bovine_Coronavirus	NTC	33.646	33.646	NA	NA	NA	NA	NA	NA
4929	2020_09_26_JL_KR_Analysis_2_Mod_Stds_Corrected_2021_01_14.xls	2020	9	26	9/26/2020	44100	34	H12	Blank	Bovine_Coronavirus	NTC	33.83	33.83	NA	NA	NA	NA	NA	NA
4930	2020_09_26_JL_KR_Analysis_2_Mod_Stds_Corrected_2021_01_14.xls	2020	9	26	9/26/2020	44100	34	C1	Blank	Envelope	NTC	Undetermined	NA	NA	NA	NA	NA	NA	NA
4931	2020_09_26_JL_KR_Analysis_2_Mod_Stds_Corrected_2021_01_14.xls	2020	9	26	9/26/2020	44100	34	C2	Blank	Envelope	NTC	Undetermined	NA	NA	NA	NA	NA	NA	NA
4932	2020_09_26_JL_KR_Analysis_2_Mod_Stds_Corrected_2021_01_14.xls	2020	9	26	9/26/2020	44100	34	C3	Blank	Envelope	NTC	Undetermined	NA	NA	NA	NA	NA	NA	NA
4933	2020_09_26_JL_KR_Analysis_2_Mod_Stds_Corrected_2021_01_14.xls	2020	9	26	9/26/2020	44100	34	G10	Blank	Envelope	NTC	Undetermined	NA	NA	NA	NA	NA	NA	NA
4934	2020_09_26_JL_KR_Analysis_2_Mod_Stds_Corrected_2021_01_14.xls	2020	9	26	9/26/2020	44100	34	G11	Blank	Envelope	NTC	Undetermined	NA	NA	NA	NA	NA	NA	NA
4935	2020_09_26_JL_KR_Analysis_2_Mod_Stds_Corrected_2021_01_14.xls	2020	9	26	9/26/2020	44100	34	G12	Blank	Envelope	NTC	Undetermined	NA	NA	NA	NA	NA	NA	NA
4936	2020_09_26_JL_KR_Analysis_2_Mod_Stds_Corrected_2021_01_14.xls	2020	9	26	9/26/2020	44100	34	H10	Blank	Envelope	NTC	Undetermined	NA	NA	NA	NA	NA	NA	NA
4937	2020_09_26_JL_KR_Analysis_2_Mod_Stds_Corrected_2021_01_14.xls	2020	9	26	9/26/2020	44100	34	H11	Blank	Envelope	NTC	Undetermined	NA	NA	NA	NA	NA	NA	NA
4938	2020_09_26_JL_KR_Analysis_2_Mod_Stds_Corrected_2021_01_14.xls	2020	9	26	9/26/2020	44100	34	H12	Blank	Envelope	NTC	Undetermined	NA	NA	NA	NA	NA	NA	NA
4939	2020_09_26_JL_KR_Analysis_2_Mod_Stds_Corrected_2021_01_14.xls	2020	9	26	9/26/2020	44100	34	C1	Blank	FplusBacteriophage	NTC	34.519	34.519	NA	NA	NA	NA	NA	NA
4940	2020_09_26_JL_KR_Analysis_2_Mod_Stds_Corrected_2021_01_14.xls	2020	9	26	9/26/2020	44100	34	C2	Blank	FplusBacteriophage	NTC	35.487	35.487	NA	NA	NA	NA	NA	NA
4941	2020_09_26_JL_KR_Analysis_2_Mod_Stds_Corrected_2021_01_14.xls	2020	9	26	9/26/2020	44100	34	C3	Blank	FplusBacteriophage	NTC	33.936	33.936	NA	NA	NA	NA	NA	NA
4942	2020_09_26_JL_KR_Analysis_2_Mod_Stds_Corrected_2021_01_14.xls	2020	9	26	9/26/2020	44100	34	G10	Blank	FplusBacteriophage	NTC	35.475	35.475	NA	NA	NA	NA	NA	NA
4943	2020_09_26_JL_KR_Analysis_2_Mod_Stds_Corrected_2021_01_14.xls	2020	9	26	9/26/2020	44100	34	G11	Blank	FplusBacteriophage	NTC	35.113	35.113	NA	NA	NA	NA	NA	NA
4944	2020_09_26_JL_KR_Analysis_2_Mod_Stds_Corrected_2021_01_14.xls	2020	9	26	9/26/2020	44100	34	G12	Blank	FplusBacteriophage	NTC	37.167	37.167	NA	NA	NA	NA	NA	NA
4945	2020_09_26_JL_KR_Analysis_2_Mod_Stds_Corrected_2021_01_14.xls	2020	9	26	9/26/2020	44100	34	H10	Blank	FplusBacteriophage	NTC	35.729	35.729	NA	NA	NA	NA	NA	NA
4946	2020_09_26_JL_KR_Analysis_2_Mod_Stds_Corrected_2021_01_14.xls	2020	9	26	9/26/2020	44100	34	H11	Blank	FplusBacteriophage	NTC	34.218	34.218	NA	NA	NA	NA	NA	NA
4947	2020_09_26_JL_KR_Analysis_2_Mod_Stds_Corrected_2021_01_14.xls	2020	9	26	9/26/2020	44100	34	H12	Blank	FplusBacteriophage	NTC	35.133	35.133	NA	NA	NA	NA	NA	NA
4948	2020_09_26_JL_KR_Analysis_2_Mod_Stds_Corrected_2021_01_14.xls	2020	9	26	9/26/2020	44100	34	C1	Blank	Nucleocapsid	NTC	Undetermined	NA	NA	NA	NA	NA	NA	NA
4949	2020_09_26_JL_KR_Analysis_2_Mod_Stds_Corrected_2021_01_14.xls	2020	9	26	9/26/2020	44100	34	C2	Blank	Nucleocapsid	NTC	Undetermined	NA	NA	NA	NA	NA	NA	NA
4950	2020_09_26_JL_KR_Analysis_2_Mod_Stds_Corrected_2021_01_14.xls	2020	9	26	9/26/2020	44100	34	C3	Blank	Nucleocapsid	NTC	Undetermined	NA	NA	NA	NA	NA	NA	NA
4951	2020_09_26_JL_KR_Analysis_2_Mod_Stds_Corrected_2021_01_14.xls	2020	9	26	9/26/2020	44100	34	G10	Blank	Nucleocapsid	NTC	Undetermined	NA	NA	NA	NA	NA	NA	NA
4952	2020_09_26_JL_KR_Analysis_2_Mod_Stds_Corrected_2021_01_14.xls	2020	9	26	9/26/2020	44100	34	G11	Blank	Nucleocapsid	NTC	Undetermined	NA	NA	NA	NA	NA	NA	NA
4953	2020_09_26_JL_KR_Analysis_2_Mod_Stds_Corrected_2021_01_14.xls	2020	9	26	9/26/2020	44100	34	G12	Blank	Nucleocapsid	NTC	Undetermined	NA	NA	NA	NA	NA	NA	NA
4954	2020_09_26_JL_KR_Analysis_2_Mod_Stds_Corrected_2021_01_14.xls	2020	9	26	9/26/2020	44100	34	H10	Blank	Nucleocapsid	NTC	Undetermined	NA	NA	NA	NA	NA	NA	NA
4955	2020_09_26_JL_KR_Analysis_2_Mod_Stds_Corrected_2021_01_14.xls	2020	9	26	9/26/2020	44100	34	H11	Blank	Nucleocapsid	NTC	Undetermined	NA	NA	NA	NA	NA	NA	NA
4956	2020_09_26_JL_KR_Analysis_2_Mod_Stds_Corrected_2021_01_14.xls	2020	9	26	9/26/2020	44100	34	H12	Blank	Nucleocapsid	NTC	Undetermined	NA	NA	NA	NA	NA	NA	NA
4957	2020_09_27_JL_KR_Analysis_3_2021_01_20.xls	2020	9	27	9/27/2020	44101	35	C1	Blank	Bovine_Coronavirus	NTC	32.656	32.656	NA	NA	NA	NA	NA	NA
4958	2020_09_27_JL_KR_Analysis_3_2021_01_20.xls	2020	9	27	9/27/2020	44101	35	C2	Blank	Bovine_Coronavirus	NTC	32.614	32.614	NA	NA	NA	NA	NA	NA
4959	2020_09_27_JL_KR_Analysis_3_2021_01_20.xls	2020	9	27	9/27/2020	44101	35	C3	Blank	Bovine_Coronavirus	NTC	32.472	32.472	NA	NA	NA	NA	NA	NA
4960	2020_09_27_JL_KR_Analysis_3_2021_01_20.xls	2020	9	27	9/27/2020	44101	35	G10	Blank	Bovine_Coronavirus	NTC	32.48	32.48	NA	NA	NA	NA	NA	NA
4961	2020_09_27_JL_KR_Analysis_3_2021_01_20.xls	2020	9	27	9/27/2020	44101	35	G11	Blank	Bovine_Coronavirus	NTC	32.502	32.502	NA	NA	NA	NA	NA	NA
4962	2020_09_27_JL_KR_Analysis_3_2021_01_20.xls	2020	9	27	9/27/2020	44101	35	G12	Blank	Bovine_Coronavirus	NTC	32.28	32.28	NA	NA	NA	NA	NA	NA
4963	2020_09_27_JL_KR_Analysis_3_2021_01_20.xls	2020	9	27	9/27/2020	44101	35	H7	Blank	Bovine_Coronavirus	NTC	33.067	33.067	NA	NA	NA	NA	NA	NA
4964	2020_09_27_JL_KR_Analysis_3_2021_01_20.xls	2020	9	27	9/27/2020	44101	35	H8	Blank	Bovine_Coronavirus	NTC	33.079	33.079	NA	NA	NA	NA	NA	NA
4965	2020_09_27_JL_KR_Analysis_3_2021_01_20.xls	2020	9	27	9/27/2020	44101	35	H9	Blank	Bovine_Coronavirus	NTC	32.529	32.529	NA	NA	NA	NA	NA	NA
4966	2020_09_27_JL_KR_Analysis_3_2021_01_20.xls	2020	9	27	9/27/2020	44101	35	H10	Blank	Bovine_Coronavirus	NTC	33.006	33.006	NA	NA	NA	NA	NA	NA
4967	2020_09_27_JL_KR_Analysis_3_2021_01_20.xls	2020	9	27	9/27/2020	44101	35	H11	Blank	Bovine_Coronavirus	NTC	32.484	32.484	NA	NA	NA	NA	NA	NA
4968	2020_09_27_JL_KR_Analysis_3_2021_01_20.xls	2020	9	27	9/27/2020	44101	35	H12	Blank	Bovine_Coronavirus	NTC	32.407	32.407	NA	NA	NA	NA	NA	NA
4969	2020_09_27_JL_KR_Analysis_3_2021_01_20.xls	2020	9	27	9/27/2020	44101	35	C1	Blank	Envelope	NTC	Undetermined	NA	NA	NA	NA	NA	NA	NA
4970	2020_09_27_JL_KR_Analysis_3_2021_01_20.xls	2020	9	27	9/27/2020	44101	35	C2	Blank	Envelope	NTC	Undetermined	NA	NA	NA	NA	NA	NA	NA
4971	2020_09_27_JL_KR_Analysis_3_2021_01_20.xls	2020	9	27	9/27/2020	44101	35	C3	Blank	Envelope	NTC	Undetermined	NA	NA	NA	NA	NA	NA	NA
4972	2020_09_27_JL_KR_Analysis_3_2021_01_20.xls	2020	9	27	9/27/2020	44101	35	G10	Blank	Envelope	NTC	Undetermined	NA	NA	NA	NA	NA	NA	NA
4973	2020_09_27_JL_KR_Analysis_3_2021_01_20.xls	2020	9	27	9/27/2020	44101	35	G11	Blank	Envelope	NTC	Undetermined	NA	NA	NA	NA	NA	NA	NA
4974	2020_09_27_JL_KR_Analysis_3_2021_01_20.xls	2020	9	27	9/27/2020	44101	35	G12	Blank	Envelope	NTC	Undetermined	NA	NA	NA	NA	NA	NA	NA
4975	2020_09_27_JL_KR_Analysis_3_2021_01_20.xls	2020	9	27	9/27/2020	44101	35	H7	Blank	Envelope	NTC	Undetermined	NA	NA	NA	NA	NA	NA	NA
4976	2020_09_27_JL_KR_Analysis_3_2021_01_20.xls	2020	9	27	9/27/2020	44101	35	H8	Blank	Envelope	NTC	Undetermined	NA	NA	NA	NA	NA	NA	NA
4977	2020_09_27_JL_KR_Analysis_3_2021_01_20.xls	2020	9	27	9/27/2020	44101	35	H9	Blank	Envelope	NTC	Undetermined	NA	NA	NA	NA	NA	NA	NA
4978	2020_09_27_JL_KR_Analysis_3_2021_01_20.xls	2020	9	27	9/27/2020	44101	35	H10	Blank	Envelope	NTC	Undetermined	NA	NA	NA	NA	NA	NA	NA
4979	2020_09_27_JL_KR_Analysis_3_2021_01_20.xls	2020	9	27	9/27/2020	44101	35	H11	Blank	Envelope	NTC	Undetermined	NA	NA	NA	NA	NA	NA	NA
4980	2020_09_27_JL_KR_Analysis_3_2021_01_20.xls	2020	9	27	9/27/2020	44101	35	H12	Blank	Envelope	NTC	Undetermined	NA	NA	NA	NA	NA	NA	NA
4981	2020_09_27_JL_KR_Analysis_3_2021_01_20.xls	2020	9	27	9/27/2020	44101	35	C1	Blank	FplusBacteriophage	NTC	32.601	32.601	NA	NA	NA	NA	NA	NA
4982	2020_09_27_JL_KR_Analysis_3_2021_01_20.xls	2020	9	27	9/27/2020	44101	35	C2	Blank	FplusBacteriophage	NTC	33.236	33.236	NA	NA	NA	NA	NA	NA
4983	2020_09_27_JL_KR_Analysis_3_2021_01_20.xls	2020	9	27	9/27/2020	44101	35	C3	Blank	FplusBacteriophage	NTC	33.453	33.453	NA	NA	NA	NA	NA	NA
4984	2020_09_27_JL_KR_Analysis_3_2021_01_20.xls	2020	9	27	9/27/2020	44101	35	G10	Blank	FplusBacteriophage	NTC	32.676	32.676	NA	NA	NA	NA	NA	NA
4985	2020_09_27_JL_KR_Analysis_3_2021_01_20.xls	2020	9	27	9/27/2020	44101	35	G11	Blank	FplusBacteriophage	NTC	32.573	32.573	NA	NA	NA	NA	NA	NA
4986	2020_09_27_JL_KR_Analysis_3_2021_01_20.xls	2020	9	27	9/27/2020	44101	35	G12	Blank	FplusBacteriophage	NTC	32.623	32.623	NA	NA	NA	NA	NA	NA
4987	2020_09_27_JL_KR_Analysis_3_2021_01_20.xls	2020	9	27	9/27/2020	44101	35	H7	Blank	FplusBacteriophage	NTC	33.589	33.589	NA	NA	NA	NA	NA	NA
4988	2020_09_27_JL_KR_Analysis_3_2021_01_20.xls	2020	9	27	9/27/2020	44101	35	H8	Blank	FplusBacteriophage	NTC	33.368	33.368	NA	NA	NA	NA	NA	NA
4989	2020_09_27_JL_KR_Analysis_3_2021_01_20.xls	2020	9	27	9/27/2020	44101	35	H9	Blank	FplusBacteriophage	NTC	33.326	33.326	NA	NA	NA	NA	NA	NA
4990	2020_09_27_JL_KR_Analysis_3_2021_01_20.xls	2020	9	27	9/27/2020	44101	35	H10	Blank	FplusBacteriophage	NTC	33.135	33.135	NA	NA	NA	NA	NA	NA
4991	2020_09_27_JL_KR_Analysis_3_2021_01_20.xls	2020	9	27	9/27/2020	44101	35	H11	Blank	FplusBacteriophage	NTC	32.285	32.285	NA	NA	NA	NA	NA	NA
4992	2020_09_27_JL_KR_Analysis_3_2021_01_20.xls	2020	9	27	9/27/2020	44101	35	H12	Blank	FplusBacteriophage	NTC	32.761	32.761	NA	NA	NA	NA	NA	NA
4993	2020_09_27_JL_KR_Analysis_3_2021_01_20.xls	2020	9	27	9/27/2020	44101	35	C1	Blank	Nucleocapsid	NTC	35.136	35.136	NA	NA	NA	NA	NA	NA
4994	2020_09_27_JL_KR_Analysis_3_2021_01_20.xls	2020	9	27	9/27/2020	44101	35	C2	Blank	Nucleocapsid	NTC	Undetermined	NA	NA	NA	NA	NA	NA	NA
4995	2020_09_27_JL_KR_Analysis_3_2021_01_20.xls	2020	9	27	9/27/2020	44101	35	C3	Blank	Nucleocapsid	NTC	Undetermined	NA	NA	NA	NA	NA	NA	NA
4996	2020_09_27_JL_KR_Analysis_3_2021_01_20.xls	2020	9	27	9/27/2020	44101	35	G10	Blank	Nucleocapsid	NTC	Undetermined	NA	NA	NA	NA	NA	NA	NA
4997	2020_09_27_JL_KR_Analysis_3_2021_01_20.xls	2020	9	27	9/27/2020	44101	35	G11	Blank	Nucleocapsid	NTC	Undetermined	NA	NA	NA	NA	NA	NA	NA
4998	2020_09_27_JL_KR_Analysis_3_2021_01_20.xls	2020	9	27	9/27/2020	44101	35	G12	Blank	Nucleocapsid	NTC	Undetermined	NA	NA	NA	NA	NA	NA	NA
4999	2020_09_27_JL_KR_Analysis_3_2021_01_20.xls	2020	9	27	9/27/2020	44101	35	H7	Blank	Nucleocapsid	NTC	36.853	36.853	NA	NA	NA	NA	NA	NA
5000	2020_09_27_JL_KR_Analysis_3_2021_01_20.xls	2020	9	27	9/27/2020	44101	35	H8	Blank	Nucleocapsid	NTC	Undetermined	NA	NA	NA	NA	NA	NA	NA
5001	2020_09_27_JL_KR_Analysis_3_2021_01_20.xls	2020	9	27	9/27/2020	44101	35	H9	Blank	Nucleocapsid	NTC	36.254	36.254	NA	NA	NA	NA	NA	NA
5002	2020_09_27_JL_KR_Analysis_3_2021_01_20.xls	2020	9	27	9/27/2020	44101	35	H10	Blank	Nucleocapsid	NTC	Undetermined	NA	NA	NA	NA	NA	NA	NA
5003	2020_09_27_JL_KR_Analysis_3_2021_01_20.xls	2020	9	27	9/27/2020	44101	35	H11	Blank	Nucleocapsid	NTC	Undetermined	NA	NA	NA	NA	NA	NA	NA
5004	2020_09_27_JL_KR_Analysis_3_2021_01_20.xls	2020	9	27	9/27/2020	44101	35	H12	Blank	Nucleocapsid	NTC	36.883	36.883	NA	NA	NA	NA	NA	NA
5005	2020_09_28_JL_KR_Analysis_2_Mod_Stds_Corrected_2021_01_14.xls	2020	9	28	9/28/2020	44102	36	C1	Blank	Bovine_Coronavirus	NTC	31.375	31.375	NA	NA	NA	NA	NA	NA
5006	2020_09_28_JL_KR_Analysis_2_Mod_Stds_Corrected_2021_01_14.xls	2020	9	28	9/28/2020	44102	36	C2	Blank	Bovine_Coronavirus	NTC	32.166	32.166	NA	NA	NA	NA	NA	NA
5007	2020_09_28_JL_KR_Analysis_2_Mod_Stds_Corrected_2021_01_14.xls	2020	9	28	9/28/2020	44102	36	C3	Blank	Bovine_Coronavirus	NTC	31.22	31.22	NA	NA	NA	NA	NA	NA
5008	2020_09_28_JL_KR_Analysis_2_Mod_Stds_Corrected_2021_01_14.xls	2020	9	28	9/28/2020	44102	36	G10	Blank	Bovine_Coronavirus	NTC	31.163	31.163	NA	NA	NA	NA	NA	NA
5009	2020_09_28_JL_KR_Analysis_2_Mod_Stds_Corrected_2021_01_14.xls	2020	9	28	9/28/2020	44102	36	G11	Blank	Bovine_Coronavirus	NTC	31.624	31.624	NA	NA	NA	NA	NA	NA
5010	2020_09_28_JL_KR_Analysis_2_Mod_Stds_Corrected_2021_01_14.xls	2020	9	28	9/28/2020	44102	36	G12	Blank	Bovine_Coronavirus	NTC	32.379	32.379	NA	NA	NA	NA	NA	NA
5011	2020_09_28_JL_KR_Analysis_2_Mod_Stds_Corrected_2021_01_14.xls	2020	9	28	9/28/2020	44102	36	H7	Blank	Bovine_Coronavirus	NTC	31.577	31.577	NA	NA	NA	NA	NA	NA
5012	2020_09_28_JL_KR_Analysis_2_Mod_Stds_Corrected_2021_01_14.xls	2020	9	28	9/28/2020	44102	36	H8	Blank	Bovine_Coronavirus	NTC	31.53	31.53	NA	NA	NA	NA	NA	NA
5013	2020_09_28_JL_KR_Analysis_2_Mod_Stds_Corrected_2021_01_14.xls	2020	9	28	9/28/2020	44102	36	H9	Blank	Bovine_Coronavirus	NTC	31.123	31.123	NA	NA	NA	NA	NA	NA
5014	2020_09_28_JL_KR_Analysis_2_Mod_Stds_Corrected_2021_01_14.xls	2020	9	28	9/28/2020	44102	36	H10	Blank	Bovine_Coronavirus	NTC	30.894	30.894	NA	NA	NA	NA	NA	NA
5015	2020_09_28_JL_KR_Analysis_2_Mod_Stds_Corrected_2021_01_14.xls	2020	9	28	9/28/2020	44102	36	H11	Blank	Bovine_Coronavirus	NTC	31.01	31.01	NA	NA	NA	NA	NA	NA
5016	2020_09_28_JL_KR_Analysis_2_Mod_Stds_Corrected_2021_01_14.xls	2020	9	28	9/28/2020	44102	36	H12	Blank	Bovine_Coronavirus	NTC	30.843	30.843	NA	NA	NA	NA	NA	NA
5017	2020_09_28_JL_KR_Analysis_2_Mod_Stds_Corrected_2021_01_14.xls	2020	9	28	9/28/2020	44102	36	C1	Blank	Envelope	NTC	Undetermined	NA	NA	NA	NA	NA	NA	NA
5018	2020_09_28_JL_KR_Analysis_2_Mod_Stds_Corrected_2021_01_14.xls	2020	9	28	9/28/2020	44102	36	C2	Blank	Envelope	NTC	Undetermined	NA	NA	NA	NA	NA	NA	NA
5019	2020_09_28_JL_KR_Analysis_2_Mod_Stds_Corrected_2021_01_14.xls	2020	9	28	9/28/2020	44102	36	C3	Blank	Envelope	NTC	Undetermined	NA	NA	NA	NA	NA	NA	NA
5020	2020_09_28_JL_KR_Analysis_2_Mod_Stds_Corrected_2021_01_14.xls	2020	9	28	9/28/2020	44102	36	G10	Blank	Envelope	NTC	Undetermined	NA	NA	NA	NA	NA	NA	NA
5021	2020_09_28_JL_KR_Analysis_2_Mod_Stds_Corrected_2021_01_14.xls	2020	9	28	9/28/2020	44102	36	G11	Blank	Envelope	NTC	Undetermined	NA	NA	NA	NA	NA	NA	NA
5022	2020_09_28_JL_KR_Analysis_2_Mod_Stds_Corrected_2021_01_14.xls	2020	9	28	9/28/2020	44102	36	G12	Blank	Envelope	NTC	Undetermined	NA	NA	NA	NA	NA	NA	NA
5023	2020_09_28_JL_KR_Analysis_2_Mod_Stds_Corrected_2021_01_14.xls	2020	9	28	9/28/2020	44102	36	H7	Blank	Envelope	NTC	-	NA	NA	NA	NA	NA	NA	NA
5024	2020_09_28_JL_KR_Analysis_2_Mod_Stds_Corrected_2021_01_14.xls	2020	9	28	9/28/2020	44102	36	H8	Blank	Envelope	NTC	Undetermined	NA	NA	NA	NA	NA	NA	NA
5025	2020_09_28_JL_KR_Analysis_2_Mod_Stds_Corrected_2021_01_14.xls	2020	9	28	9/28/2020	44102	36	H9	Blank	Envelope	NTC	Undetermined	NA	NA	NA	NA	NA	NA	NA
5026	2020_09_28_JL_KR_Analysis_2_Mod_Stds_Corrected_2021_01_14.xls	2020	9	28	9/28/2020	44102	36	H10	Blank	Envelope	NTC	Undetermined	NA	NA	NA	NA	NA	NA	NA
5027	2020_09_28_JL_KR_Analysis_2_Mod_Stds_Corrected_2021_01_14.xls	2020	9	28	9/28/2020	44102	36	H11	Blank	Envelope	NTC	Undetermined	NA	NA	NA	NA	NA	NA	NA
5028	2020_09_28_JL_KR_Analysis_2_Mod_Stds_Corrected_2021_01_14.xls	2020	9	28	9/28/2020	44102	36	H12	Blank	Envelope	NTC	Undetermined	NA	NA	NA	NA	NA	NA	NA
5029	2020_09_28_JL_KR_Analysis_2_Mod_Stds_Corrected_2021_01_14.xls	2020	9	28	9/28/2020	44102	36	C1	Blank	FplusBacteriophage	NTC	31.162	31.162	NA	NA	NA	NA	NA	NA
5030	2020_09_28_JL_KR_Analysis_2_Mod_Stds_Corrected_2021_01_14.xls	2020	9	28	9/28/2020	44102	36	C2	Blank	FplusBacteriophage	NTC	31.547	31.547	NA	NA	NA	NA	NA	NA
5031	2020_09_28_JL_KR_Analysis_2_Mod_Stds_Corrected_2021_01_14.xls	2020	9	28	9/28/2020	44102	36	C3	Blank	FplusBacteriophage	NTC	31.461	31.461	NA	NA	NA	NA	NA	NA
5032	2020_09_28_JL_KR_Analysis_2_Mod_Stds_Corrected_2021_01_14.xls	2020	9	28	9/28/2020	44102	36	G10	Blank	FplusBacteriophage	NTC	31.187	31.187	NA	NA	NA	NA	NA	NA
5033	2020_09_28_JL_KR_Analysis_2_Mod_Stds_Corrected_2021_01_14.xls	2020	9	28	9/28/2020	44102	36	G11	Blank	FplusBacteriophage	NTC	31.13	31.13	NA	NA	NA	NA	NA	NA
5034	2020_09_28_JL_KR_Analysis_2_Mod_Stds_Corrected_2021_01_14.xls	2020	9	28	9/28/2020	44102	36	G12	Blank	FplusBacteriophage	NTC	31.617	31.617	NA	NA	NA	NA	NA	NA
5035	2020_09_28_JL_KR_Analysis_2_Mod_Stds_Corrected_2021_01_14.xls	2020	9	28	9/28/2020	44102	36	H7	Blank	FplusBacteriophage	NTC	31.219	31.219	NA	NA	NA	NA	NA	NA
5036	2020_09_28_JL_KR_Analysis_2_Mod_Stds_Corrected_2021_01_14.xls	2020	9	28	9/28/2020	44102	36	H8	Blank	FplusBacteriophage	NTC	31.609	31.609	NA	NA	NA	NA	NA	NA
5037	2020_09_28_JL_KR_Analysis_2_Mod_Stds_Corrected_2021_01_14.xls	2020	9	28	9/28/2020	44102	36	H9	Blank	FplusBacteriophage	NTC	32.164	32.164	NA	NA	NA	NA	NA	NA
5038	2020_09_28_JL_KR_Analysis_2_Mod_Stds_Corrected_2021_01_14.xls	2020	9	28	9/28/2020	44102	36	H10	Blank	FplusBacteriophage	NTC	31.78	31.78	NA	NA	NA	NA	NA	NA
5039	2020_09_28_JL_KR_Analysis_2_Mod_Stds_Corrected_2021_01_14.xls	2020	9	28	9/28/2020	44102	36	H11	Blank	FplusBacteriophage	NTC	31.879	31.879	NA	NA	NA	NA	NA	NA
5040	2020_09_28_JL_KR_Analysis_2_Mod_Stds_Corrected_2021_01_14.xls	2020	9	28	9/28/2020	44102	36	H12	Blank	FplusBacteriophage	NTC	31.319	31.319	NA	NA	NA	NA	NA	NA
5041	2020_09_28_JL_KR_Analysis_2_Mod_Stds_Corrected_2021_01_14.xls	2020	9	28	9/28/2020	44102	36	C1	Blank	Nucleocapsid	NTC	34.805	34.805	NA	NA	NA	NA	NA	NA
5042	2020_09_28_JL_KR_Analysis_2_Mod_Stds_Corrected_2021_01_14.xls	2020	9	28	9/28/2020	44102	36	C2	Blank	Nucleocapsid	NTC	Undetermined	NA	NA	NA	NA	NA	NA	NA
5043	2020_09_28_JL_KR_Analysis_2_Mod_Stds_Corrected_2021_01_14.xls	2020	9	28	9/28/2020	44102	36	C3	Blank	Nucleocapsid	NTC	Undetermined	NA	NA	NA	NA	NA	NA	NA
5044	2020_09_28_JL_KR_Analysis_2_Mod_Stds_Corrected_2021_01_14.xls	2020	9	28	9/28/2020	44102	36	G10	Blank	Nucleocapsid	NTC	Undetermined	NA	NA	NA	NA	NA	NA	NA
5045	2020_09_28_JL_KR_Analysis_2_Mod_Stds_Corrected_2021_01_14.xls	2020	9	28	9/28/2020	44102	36	G11	Blank	Nucleocapsid	NTC	Undetermined	NA	NA	NA	NA	NA	NA	NA
5046	2020_09_28_JL_KR_Analysis_2_Mod_Stds_Corrected_2021_01_14.xls	2020	9	28	9/28/2020	44102	36	G12	Blank	Nucleocapsid	NTC	Undetermined	NA	NA	NA	NA	NA	NA	NA
5047	2020_09_28_JL_KR_Analysis_2_Mod_Stds_Corrected_2021_01_14.xls	2020	9	28	9/28/2020	44102	36	H7	Blank	Nucleocapsid	NTC	Undetermined	NA	NA	NA	NA	NA	NA	NA
5048	2020_09_28_JL_KR_Analysis_2_Mod_Stds_Corrected_2021_01_14.xls	2020	9	28	9/28/2020	44102	36	H8	Blank	Nucleocapsid	NTC	Undetermined	NA	NA	NA	NA	NA	NA	NA
5049	2020_09_28_JL_KR_Analysis_2_Mod_Stds_Corrected_2021_01_14.xls	2020	9	28	9/28/2020	44102	36	H9	Blank	Nucleocapsid	NTC	Undetermined	NA	NA	NA	NA	NA	NA	NA
5050	2020_09_28_JL_KR_Analysis_2_Mod_Stds_Corrected_2021_01_14.xls	2020	9	28	9/28/2020	44102	36	H10	Blank	Nucleocapsid	NTC	Undetermined	NA	NA	NA	NA	NA	NA	NA
5051	2020_09_28_JL_KR_Analysis_2_Mod_Stds_Corrected_2021_01_14.xls	2020	9	28	9/28/2020	44102	36	H11	Blank	Nucleocapsid	NTC	Undetermined	NA	NA	NA	NA	NA	NA	NA
5052	2020_09_28_JL_KR_Analysis_2_Mod_Stds_Corrected_2021_01_14.xls	2020	9	28	9/28/2020	44102	36	H12	Blank	Nucleocapsid	NTC	Undetermined	NA	NA	NA	NA	NA	NA	NA
5053	2020_09_29_JL_KR_Analysis_3_2021_01_20.xls	2020	9	29	9/29/2020	44103	37	C1	Blank	Bovine_Coronavirus	NTC	32.8	32.8	NA	NA	NA	NA	NA	NA
5054	2020_09_29_JL_KR_Analysis_3_2021_01_20.xls	2020	9	29	9/29/2020	44103	37	C2	Blank	Bovine_Coronavirus	NTC	32.914	32.914	NA	NA	NA	NA	NA	NA
5055	2020_09_29_JL_KR_Analysis_3_2021_01_20.xls	2020	9	29	9/29/2020	44103	37	C3	Blank	Bovine_Coronavirus	NTC	32.002	32.002	NA	NA	NA	NA	NA	NA
5056	2020_09_29_JL_KR_Analysis_3_2021_01_20.xls	2020	9	29	9/29/2020	44103	37	G10	Blank	Bovine_Coronavirus	NTC	32.834	32.834	NA	NA	NA	NA	NA	NA
5057	2020_09_29_JL_KR_Analysis_3_2021_01_20.xls	2020	9	29	9/29/2020	44103	37	G11	Blank	Bovine_Coronavirus	NTC	32.826	32.826	NA	NA	NA	NA	NA	NA
5058	2020_09_29_JL_KR_Analysis_3_2021_01_20.xls	2020	9	29	9/29/2020	44103	37	G12	Blank	Bovine_Coronavirus	NTC	32.547	32.547	NA	NA	NA	NA	NA	NA
5059	2020_09_29_JL_KR_Analysis_3_2021_01_20.xls	2020	9	29	9/29/2020	44103	37	H7	Blank	Bovine_Coronavirus	NTC	32.843	32.843	NA	NA	NA	NA	NA	NA
5060	2020_09_29_JL_KR_Analysis_3_2021_01_20.xls	2020	9	29	9/29/2020	44103	37	H8	Blank	Bovine_Coronavirus	NTC	32.999	32.999	NA	NA	NA	NA	NA	NA
5061	2020_09_29_JL_KR_Analysis_3_2021_01_20.xls	2020	9	29	9/29/2020	44103	37	H9	Blank	Bovine_Coronavirus	NTC	32.291	32.291	NA	NA	NA	NA	NA	NA
5062	2020_09_29_JL_KR_Analysis_3_2021_01_20.xls	2020	9	29	9/29/2020	44103	37	H10	Blank	Bovine_Coronavirus	NTC	32.532	32.532	NA	NA	NA	NA	NA	NA
5063	2020_09_29_JL_KR_Analysis_3_2021_01_20.xls	2020	9	29	9/29/2020	44103	37	H11	Blank	Bovine_Coronavirus	NTC	33.002	33.002	NA	NA	NA	NA	NA	NA
5064	2020_09_29_JL_KR_Analysis_3_2021_01_20.xls	2020	9	29	9/29/2020	44103	37	C1	Blank	Envelope	NTC	Undetermined	NA	NA	NA	NA	NA	NA	NA
5065	2020_09_29_JL_KR_Analysis_3_2021_01_20.xls	2020	9	29	9/29/2020	44103	37	C2	Blank	Envelope	NTC	Undetermined	NA	NA	NA	NA	NA	NA	NA
5066	2020_09_29_JL_KR_Analysis_3_2021_01_20.xls	2020	9	29	9/29/2020	44103	37	C3	Blank	Envelope	NTC	Undetermined	NA	NA	NA	NA	NA	NA	NA
5067	2020_09_29_JL_KR_Analysis_3_2021_01_20.xls	2020	9	29	9/29/2020	44103	37	G10	Blank	Envelope	NTC	Undetermined	NA	NA	NA	NA	NA	NA	NA
5068	2020_09_29_JL_KR_Analysis_3_2021_01_20.xls	2020	9	29	9/29/2020	44103	37	G11	Blank	Envelope	NTC	Undetermined	NA	NA	NA	NA	NA	NA	NA
5069	2020_09_29_JL_KR_Analysis_3_2021_01_20.xls	2020	9	29	9/29/2020	44103	37	G12	Blank	Envelope	NTC	Undetermined	NA	NA	NA	NA	NA	NA	NA
5070	2020_09_29_JL_KR_Analysis_3_2021_01_20.xls	2020	9	29	9/29/2020	44103	37	H7	Blank	Envelope	NTC	Undetermined	NA	NA	NA	NA	NA	NA	NA
5071	2020_09_29_JL_KR_Analysis_3_2021_01_20.xls	2020	9	29	9/29/2020	44103	37	H8	Blank	Envelope	NTC	Undetermined	NA	NA	NA	NA	NA	NA	NA
5072	2020_09_29_JL_KR_Analysis_3_2021_01_20.xls	2020	9	29	9/29/2020	44103	37	H9	Blank	Envelope	NTC	Undetermined	NA	NA	NA	NA	NA	NA	NA
5073	2020_09_29_JL_KR_Analysis_3_2021_01_20.xls	2020	9	29	9/29/2020	44103	37	H10	Blank	Envelope	NTC	Undetermined	NA	NA	NA	NA	NA	NA	NA
5074	2020_09_29_JL_KR_Analysis_3_2021_01_20.xls	2020	9	29	9/29/2020	44103	37	H11	Blank	Envelope	NTC	Undetermined	NA	NA	NA	NA	NA	NA	NA
5075	2020_09_29_JL_KR_Analysis_3_2021_01_20.xls	2020	9	29	9/29/2020	44103	37	C1	Blank	FplusBacteriophage	NTC	32.183	32.183	NA	NA	NA	NA	NA	NA
5076	2020_09_29_JL_KR_Analysis_3_2021_01_20.xls	2020	9	29	9/29/2020	44103	37	C2	Blank	FplusBacteriophage	NTC	31.957	31.957	NA	NA	NA	NA	NA	NA
5077	2020_09_29_JL_KR_Analysis_3_2021_01_20.xls	2020	9	29	9/29/2020	44103	37	C3	Blank	FplusBacteriophage	NTC	32.015	32.015	NA	NA	NA	NA	NA	NA
5078	2020_09_29_JL_KR_Analysis_3_2021_01_20.xls	2020	9	29	9/29/2020	44103	37	G10	Blank	FplusBacteriophage	NTC	32.782	32.782	NA	NA	NA	NA	NA	NA
5079	2020_09_29_JL_KR_Analysis_3_2021_01_20.xls	2020	9	29	9/29/2020	44103	37	G11	Blank	FplusBacteriophage	NTC	32.637	32.637	NA	NA	NA	NA	NA	NA
5080	2020_09_29_JL_KR_Analysis_3_2021_01_20.xls	2020	9	29	9/29/2020	44103	37	G12	Blank	FplusBacteriophage	NTC	32.154	32.154	NA	NA	NA	NA	NA	NA
5081	2020_09_29_JL_KR_Analysis_3_2021_01_20.xls	2020	9	29	9/29/2020	44103	37	H7	Blank	FplusBacteriophage	NTC	32.817	32.817	NA	NA	NA	NA	NA	NA
5082	2020_09_29_JL_KR_Analysis_3_2021_01_20.xls	2020	9	29	9/29/2020	44103	37	H8	Blank	FplusBacteriophage	NTC	32.139	32.139	NA	NA	NA	NA	NA	NA
5083	2020_09_29_JL_KR_Analysis_3_2021_01_20.xls	2020	9	29	9/29/2020	44103	37	H9	Blank	FplusBacteriophage	NTC	32.93	32.93	NA	NA	NA	NA	NA	NA
5084	2020_09_29_JL_KR_Analysis_3_2021_01_20.xls	2020	9	29	9/29/2020	44103	37	H10	Blank	FplusBacteriophage	NTC	32.092	32.092	NA	NA	NA	NA	NA	NA
5085	2020_09_29_JL_KR_Analysis_3_2021_01_20.xls	2020	9	29	9/29/2020	44103	37	H11	Blank	FplusBacteriophage	NTC	32.313	32.313	NA	NA	NA	NA	NA	NA
5086	2020_09_29_JL_KR_Analysis_3_2021_01_20.xls	2020	9	29	9/29/2020	44103	37	C1	Blank	Nucleocapsid	NTC	Undetermined	NA	NA	NA	NA	NA	NA	NA
5087	2020_09_29_JL_KR_Analysis_3_2021_01_20.xls	2020	9	29	9/29/2020	44103	37	C2	Blank	Nucleocapsid	NTC	34.405	34.405	NA	NA	NA	NA	NA	NA
5088	2020_09_29_JL_KR_Analysis_3_2021_01_20.xls	2020	9	29	9/29/2020	44103	37	C3	Blank	Nucleocapsid	NTC	Undetermined	NA	NA	NA	NA	NA	NA	NA
5089	2020_09_29_JL_KR_Analysis_3_2021_01_20.xls	2020	9	29	9/29/2020	44103	37	G10	Blank	Nucleocapsid	NTC	Undetermined	NA	NA	NA	NA	NA	NA	NA
5090	2020_09_29_JL_KR_Analysis_3_2021_01_20.xls	2020	9	29	9/29/2020	44103	37	G11	Blank	Nucleocapsid	NTC	Undetermined	NA	NA	NA	NA	NA	NA	NA
5091	2020_09_29_JL_KR_Analysis_3_2021_01_20.xls	2020	9	29	9/29/2020	44103	37	G12	Blank	Nucleocapsid	NTC	Undetermined	NA	NA	NA	NA	NA	NA	NA
5092	2020_09_29_JL_KR_Analysis_3_2021_01_20.xls	2020	9	29	9/29/2020	44103	37	H7	Blank	Nucleocapsid	NTC	Undetermined	NA	NA	NA	NA	NA	NA	NA
5093	2020_09_29_JL_KR_Analysis_3_2021_01_20.xls	2020	9	29	9/29/2020	44103	37	H8	Blank	Nucleocapsid	NTC	Undetermined	NA	NA	NA	NA	NA	NA	NA
5094	2020_09_29_JL_KR_Analysis_3_2021_01_20.xls	2020	9	29	9/29/2020	44103	37	H9	Blank	Nucleocapsid	NTC	Undetermined	NA	NA	NA	NA	NA	NA	NA
5095	2020_09_29_JL_KR_Analysis_3_2021_01_20.xls	2020	9	29	9/29/2020	44103	37	H10	Blank	Nucleocapsid	NTC	Undetermined	NA	NA	NA	NA	NA	NA	NA
5096	2020_09_29_JL_KR_Analysis_3_2021_01_20.xls	2020	9	29	9/29/2020	44103	37	H11	Blank	Nucleocapsid	NTC	Undetermined	NA	NA	NA	NA	NA	NA	NA
5097	2020_09_30_JL_KR_Analysis_3_2021_01_20.xls	2020	9	30	9/30/2020	44104	38	C1	Blank	Bovine_Coronavirus	NTC	33.249	33.249	NA	NA	NA	NA	NA	NA
5098	2020_09_30_JL_KR_Analysis_3_2021_01_20.xls	2020	9	30	9/30/2020	44104	38	C2	Blank	Bovine_Coronavirus	NTC	32.587	32.587	NA	NA	NA	NA	NA	NA
5099	2020_09_30_JL_KR_Analysis_3_2021_01_20.xls	2020	9	30	9/30/2020	44104	38	C3	Blank	Bovine_Coronavirus	NTC	32.428	32.428	NA	NA	NA	NA	NA	NA
5100	2020_09_30_JL_KR_Analysis_3_2021_01_20.xls	2020	9	30	9/30/2020	44104	38	G10	Blank	Bovine_Coronavirus	NTC	33.181	33.181	NA	NA	NA	NA	NA	NA
5101	2020_09_30_JL_KR_Analysis_3_2021_01_20.xls	2020	9	30	9/30/2020	44104	38	G11	Blank	Bovine_Coronavirus	NTC	32.942	32.942	NA	NA	NA	NA	NA	NA
5102	2020_09_30_JL_KR_Analysis_3_2021_01_20.xls	2020	9	30	9/30/2020	44104	38	G12	Blank	Bovine_Coronavirus	NTC	32.892	32.892	NA	NA	NA	NA	NA	NA
5103	2020_09_30_JL_KR_Analysis_3_2021_01_20.xls	2020	9	30	9/30/2020	44104	38	H10	Blank	Bovine_Coronavirus	NTC	33.139	33.139	NA	NA	NA	NA	NA	NA
5104	2020_09_30_JL_KR_Analysis_3_2021_01_20.xls	2020	9	30	9/30/2020	44104	38	H11	Blank	Bovine_Coronavirus	NTC	33.53	33.53	NA	NA	NA	NA	NA	NA
5105	2020_09_30_JL_KR_Analysis_3_2021_01_20.xls	2020	9	30	9/30/2020	44104	38	H12	Blank	Bovine_Coronavirus	NTC	32.751	32.751	NA	NA	NA	NA	NA	NA
5106	2020_09_30_JL_KR_Analysis_3_2021_01_20.xls	2020	9	30	9/30/2020	44104	38	C1	Blank	Envelope	NTC	Undetermined	NA	NA	NA	NA	NA	NA	NA
5107	2020_09_30_JL_KR_Analysis_3_2021_01_20.xls	2020	9	30	9/30/2020	44104	38	C2	Blank	Envelope	NTC	Undetermined	NA	NA	NA	NA	NA	NA	NA
5108	2020_09_30_JL_KR_Analysis_3_2021_01_20.xls	2020	9	30	9/30/2020	44104	38	C3	Blank	Envelope	NTC	Undetermined	NA	NA	NA	NA	NA	NA	NA
5109	2020_09_30_JL_KR_Analysis_3_2021_01_20.xls	2020	9	30	9/30/2020	44104	38	G10	Blank	Envelope	NTC	Undetermined	NA	NA	NA	NA	NA	NA	NA
5110	2020_09_30_JL_KR_Analysis_3_2021_01_20.xls	2020	9	30	9/30/2020	44104	38	G11	Blank	Envelope	NTC	Undetermined	NA	NA	NA	NA	NA	NA	NA
5111	2020_09_30_JL_KR_Analysis_3_2021_01_20.xls	2020	9	30	9/30/2020	44104	38	G12	Blank	Envelope	NTC	Undetermined	NA	NA	NA	NA	NA	NA	NA
5112	2020_09_30_JL_KR_Analysis_3_2021_01_20.xls	2020	9	30	9/30/2020	44104	38	H10	Blank	Envelope	NTC	Undetermined	NA	NA	NA	NA	NA	NA	NA
5113	2020_09_30_JL_KR_Analysis_3_2021_01_20.xls	2020	9	30	9/30/2020	44104	38	H11	Blank	Envelope	NTC	Undetermined	NA	NA	NA	NA	NA	NA	NA
5114	2020_09_30_JL_KR_Analysis_3_2021_01_20.xls	2020	9	30	9/30/2020	44104	38	H12	Blank	Envelope	NTC	Undetermined	NA	NA	NA	NA	NA	NA	NA
5115	2020_09_30_JL_KR_Analysis_3_2021_01_20.xls	2020	9	30	9/30/2020	44104	38	C1	Blank	FplusBacteriophage	NTC	32.628	32.628	NA	NA	NA	NA	NA	NA
5116	2020_09_30_JL_KR_Analysis_3_2021_01_20.xls	2020	9	30	9/30/2020	44104	38	C2	Blank	FplusBacteriophage	NTC	33.308	33.308	NA	NA	NA	NA	NA	NA
5117	2020_09_30_JL_KR_Analysis_3_2021_01_20.xls	2020	9	30	9/30/2020	44104	38	C3	Blank	FplusBacteriophage	NTC	31.988	31.988	NA	NA	NA	NA	NA	NA
5118	2020_09_30_JL_KR_Analysis_3_2021_01_20.xls	2020	9	30	9/30/2020	44104	38	G10	Blank	FplusBacteriophage	NTC	33.838	33.838	NA	NA	NA	NA	NA	NA
5119	2020_09_30_JL_KR_Analysis_3_2021_01_20.xls	2020	9	30	9/30/2020	44104	38	G11	Blank	FplusBacteriophage	NTC	33.031	33.031	NA	NA	NA	NA	NA	NA
5120	2020_09_30_JL_KR_Analysis_3_2021_01_20.xls	2020	9	30	9/30/2020	44104	38	G12	Blank	FplusBacteriophage	NTC	32.739	32.739	NA	NA	NA	NA	NA	NA
5121	2020_09_30_JL_KR_Analysis_3_2021_01_20.xls	2020	9	30	9/30/2020	44104	38	H10	Blank	FplusBacteriophage	NTC	33.606	33.606	NA	NA	NA	NA	NA	NA
5122	2020_09_30_JL_KR_Analysis_3_2021_01_20.xls	2020	9	30	9/30/2020	44104	38	H11	Blank	FplusBacteriophage	NTC	32.925	32.925	NA	NA	NA	NA	NA	NA
5123	2020_09_30_JL_KR_Analysis_3_2021_01_20.xls	2020	9	30	9/30/2020	44104	38	H12	Blank	FplusBacteriophage	NTC	32.541	32.541	NA	NA	NA	NA	NA	NA
5124	2020_09_30_JL_KR_Analysis_3_2021_01_20.xls	2020	9	30	9/30/2020	44104	38	C1	Blank	Nucleocapsid	NTC	Undetermined	NA	NA	NA	NA	NA	NA	NA
5125	2020_09_30_JL_KR_Analysis_3_2021_01_20.xls	2020	9	30	9/30/2020	44104	38	C2	Blank	Nucleocapsid	NTC	Undetermined	NA	NA	NA	NA	NA	NA	NA
5126	2020_09_30_JL_KR_Analysis_3_2021_01_20.xls	2020	9	30	9/30/2020	44104	38	C3	Blank	Nucleocapsid	NTC	Undetermined	NA	NA	NA	NA	NA	NA	NA
5127	2020_09_30_JL_KR_Analysis_3_2021_01_20.xls	2020	9	30	9/30/2020	44104	38	G10	Blank	Nucleocapsid	NTC	Undetermined	NA	NA	NA	NA	NA	NA	NA
5128	2020_09_30_JL_KR_Analysis_3_2021_01_20.xls	2020	9	30	9/30/2020	44104	38	G11	Blank	Nucleocapsid	NTC	Undetermined	NA	NA	NA	NA	NA	NA	NA
5129	2020_09_30_JL_KR_Analysis_3_2021_01_20.xls	2020	9	30	9/30/2020	44104	38	G12	Blank	Nucleocapsid	NTC	Undetermined	NA	NA	NA	NA	NA	NA	NA
5130	2020_09_30_JL_KR_Analysis_3_2021_01_20.xls	2020	9	30	9/30/2020	44104	38	H10	Blank	Nucleocapsid	NTC	Undetermined	NA	NA	NA	NA	NA	NA	NA
5131	2020_09_30_JL_KR_Analysis_3_2021_01_20.xls	2020	9	30	9/30/2020	44104	38	H11	Blank	Nucleocapsid	NTC	Undetermined	NA	NA	NA	NA	NA	NA	NA
5132	2020_09_30_JL_KR_Analysis_3_2021_01_20.xls	2020	9	30	9/30/2020	44104	38	H12	Blank	Nucleocapsid	NTC	Undetermined	NA	NA	NA	NA	NA	NA	NA
5133	2020_10_01_JL_KR_Analysis_3_2021_01_20.xls	2020	10	1	10/1/2020	44105	39	C1	Blank	Bovine_Coronavirus	NTC	32.679	32.679	NA	NA	NA	NA	NA	NA
5134	2020_10_01_JL_KR_Analysis_3_2021_01_20.xls	2020	10	1	10/1/2020	44105	39	C2	Blank	Bovine_Coronavirus	NTC	32.122	32.122	NA	NA	NA	NA	NA	NA
5135	2020_10_01_JL_KR_Analysis_3_2021_01_20.xls	2020	10	1	10/1/2020	44105	39	C3	Blank	Bovine_Coronavirus	NTC	31.86	31.86	NA	NA	NA	NA	NA	NA
5136	2020_10_01_JL_KR_Analysis_3_2021_01_20.xls	2020	10	1	10/1/2020	44105	39	H10	Blank	Bovine_Coronavirus	NTC	32.712	32.712	NA	NA	NA	NA	NA	NA
5137	2020_10_01_JL_KR_Analysis_3_2021_01_20.xls	2020	10	1	10/1/2020	44105	39	H11	Blank	Bovine_Coronavirus	NTC	31.922	31.922	NA	NA	NA	NA	NA	NA
5138	2020_10_01_JL_KR_Analysis_3_2021_01_20.xls	2020	10	1	10/1/2020	44105	39	H12	Blank	Bovine_Coronavirus	NTC	32.283	32.283	NA	NA	NA	NA	NA	NA
5139	2020_10_01_JL_KR_Analysis_3_2021_01_20.xls	2020	10	1	10/1/2020	44105	39	C1	Blank	Envelope	NTC	Undetermined	NA	NA	NA	NA	NA	NA	NA
5140	2020_10_01_JL_KR_Analysis_3_2021_01_20.xls	2020	10	1	10/1/2020	44105	39	C2	Blank	Envelope	NTC	Undetermined	NA	NA	NA	NA	NA	NA	NA
5141	2020_10_01_JL_KR_Analysis_3_2021_01_20.xls	2020	10	1	10/1/2020	44105	39	C3	Blank	Envelope	NTC	Undetermined	NA	NA	NA	NA	NA	NA	NA
5142	2020_10_01_JL_KR_Analysis_3_2021_01_20.xls	2020	10	1	10/1/2020	44105	39	H10	Blank	Envelope	NTC	Undetermined	NA	NA	NA	NA	NA	NA	NA
5143	2020_10_01_JL_KR_Analysis_3_2021_01_20.xls	2020	10	1	10/1/2020	44105	39	H11	Blank	Envelope	NTC	Undetermined	NA	NA	NA	NA	NA	NA	NA
5144	2020_10_01_JL_KR_Analysis_3_2021_01_20.xls	2020	10	1	10/1/2020	44105	39	H12	Blank	Envelope	NTC	Undetermined	NA	NA	NA	NA	NA	NA	NA
5145	2020_10_01_JL_KR_Analysis_3_2021_01_20.xls	2020	10	1	10/1/2020	44105	39	C1	Blank	FplusBacteriophage	NTC	32.76	32.76	NA	NA	NA	NA	NA	NA
5146	2020_10_01_JL_KR_Analysis_3_2021_01_20.xls	2020	10	1	10/1/2020	44105	39	C2	Blank	FplusBacteriophage	NTC	32.388	32.388	NA	NA	NA	NA	NA	NA
5147	2020_10_01_JL_KR_Analysis_3_2021_01_20.xls	2020	10	1	10/1/2020	44105	39	C3	Blank	FplusBacteriophage	NTC	31.572	31.572	NA	NA	NA	NA	NA	NA
5148	2020_10_01_JL_KR_Analysis_3_2021_01_20.xls	2020	10	1	10/1/2020	44105	39	H10	Blank	FplusBacteriophage	NTC	33.396	33.396	NA	NA	NA	NA	NA	NA
5149	2020_10_01_JL_KR_Analysis_3_2021_01_20.xls	2020	10	1	10/1/2020	44105	39	H11	Blank	FplusBacteriophage	NTC	33.327	33.327	NA	NA	NA	NA	NA	NA
5150	2020_10_01_JL_KR_Analysis_3_2021_01_20.xls	2020	10	1	10/1/2020	44105	39	H12	Blank	FplusBacteriophage	NTC	32.264	32.264	NA	NA	NA	NA	NA	NA
5151	2020_10_01_JL_KR_Analysis_3_2021_01_20.xls	2020	10	1	10/1/2020	44105	39	C1	Blank	Nucleocapsid	NTC	Undetermined	NA	NA	NA	NA	NA	NA	NA
5152	2020_10_01_JL_KR_Analysis_3_2021_01_20.xls	2020	10	1	10/1/2020	44105	39	C2	Blank	Nucleocapsid	NTC	35.966	35.966	NA	NA	NA	NA	NA	NA
5153	2020_10_01_JL_KR_Analysis_3_2021_01_20.xls	2020	10	1	10/1/2020	44105	39	C3	Blank	Nucleocapsid	NTC	Undetermined	NA	NA	NA	NA	NA	NA	NA
5154	2020_10_01_JL_KR_Analysis_3_2021_01_20.xls	2020	10	1	10/1/2020	44105	39	H10	Blank	Nucleocapsid	NTC	Undetermined	NA	NA	NA	NA	NA	NA	NA
5155	2020_10_01_JL_KR_Analysis_3_2021_01_20.xls	2020	10	1	10/1/2020	44105	39	H11	Blank	Nucleocapsid	NTC	Undetermined	NA	NA	NA	NA	NA	NA	NA
5156	2020_10_01_JL_KR_Analysis_3_2021_01_20.xls	2020	10	1	10/1/2020	44105	39	H12	Blank	Nucleocapsid	NTC	Undetermined	NA	NA	NA	NA	NA	NA	NA
5157	2020_10_02_ADF_KR_Analysis_2_WV_Corrected_2021_01_20.xls	2020	10	2	10/2/2020	44106	40	C1	Blank	Bovine_Coronavirus	NTC	34.725	34.725	NA	NA	NA	NA	NA	NA
5158	2020_10_02_ADF_KR_Analysis_2_WV_Corrected_2021_01_20.xls	2020	10	2	10/2/2020	44106	40	D7	Blank	Bovine_Coronavirus	NTC	32.431	32.431	NA	NA	NA	NA	NA	NA
5159	2020_10_02_ADF_KR_Analysis_2_WV_Corrected_2021_01_20.xls	2020	10	2	10/2/2020	44106	40	D8	Blank	Bovine_Coronavirus	NTC	32.553	32.553	NA	NA	NA	NA	NA	NA
5160	2020_10_02_ADF_KR_Analysis_2_WV_Corrected_2021_01_20.xls	2020	10	2	10/2/2020	44106	40	D9	Blank	Bovine_Coronavirus	NTC	31.986	31.986	NA	NA	NA	NA	NA	NA
5161	2020_10_02_ADF_KR_Analysis_2_WV_Corrected_2021_01_20.xls	2020	10	2	10/2/2020	44106	40	G7	Blank	Bovine_Coronavirus	NTC	33.083	33.083	NA	NA	NA	NA	NA	NA
5162	2020_10_02_ADF_KR_Analysis_2_WV_Corrected_2021_01_20.xls	2020	10	2	10/2/2020	44106	40	G8	Blank	Bovine_Coronavirus	NTC	32.616	32.616	NA	NA	NA	NA	NA	NA
5163	2020_10_02_ADF_KR_Analysis_2_WV_Corrected_2021_01_20.xls	2020	10	2	10/2/2020	44106	40	G9	Blank	Bovine_Coronavirus	NTC	31.99	31.99	NA	NA	NA	NA	NA	NA
5164	2020_10_02_ADF_KR_Analysis_2_WV_Corrected_2021_01_20.xls	2020	10	2	10/2/2020	44106	40	H10	Blank	Bovine_Coronavirus	NTC	32.614	32.614	NA	NA	NA	NA	NA	NA
5165	2020_10_02_ADF_KR_Analysis_2_WV_Corrected_2021_01_20.xls	2020	10	2	10/2/2020	44106	40	H11	Blank	Bovine_Coronavirus	NTC	31.965	31.965	NA	NA	NA	NA	NA	NA
5166	2020_10_02_ADF_KR_Analysis_2_WV_Corrected_2021_01_20.xls	2020	10	2	10/2/2020	44106	40	H12	Blank	Bovine_Coronavirus	NTC	32.296	32.296	NA	NA	NA	NA	NA	NA
5167	2020_10_02_ADF_KR_Analysis_2_WV_Corrected_2021_01_20.xls	2020	10	2	10/2/2020	44106	40	C1	Blank	Envelope	NTC	-	NA	NA	NA	NA	NA	NA	NA
5168	2020_10_02_ADF_KR_Analysis_2_WV_Corrected_2021_01_20.xls	2020	10	2	10/2/2020	44106	40	D7	Blank	Envelope	NTC	Undetermined	NA	NA	NA	NA	NA	NA	NA
5169	2020_10_02_ADF_KR_Analysis_2_WV_Corrected_2021_01_20.xls	2020	10	2	10/2/2020	44106	40	D8	Blank	Envelope	NTC	Undetermined	NA	NA	NA	NA	NA	NA	NA
5170	2020_10_02_ADF_KR_Analysis_2_WV_Corrected_2021_01_20.xls	2020	10	2	10/2/2020	44106	40	D9	Blank	Envelope	NTC	Undetermined	NA	NA	NA	NA	NA	NA	NA
5171	2020_10_02_ADF_KR_Analysis_2_WV_Corrected_2021_01_20.xls	2020	10	2	10/2/2020	44106	40	G7	Blank	Envelope	NTC	Undetermined	NA	NA	NA	NA	NA	NA	NA
5172	2020_10_02_ADF_KR_Analysis_2_WV_Corrected_2021_01_20.xls	2020	10	2	10/2/2020	44106	40	G8	Blank	Envelope	NTC	Undetermined	NA	NA	NA	NA	NA	NA	NA
5173	2020_10_02_ADF_KR_Analysis_2_WV_Corrected_2021_01_20.xls	2020	10	2	10/2/2020	44106	40	G9	Blank	Envelope	NTC	Undetermined	NA	NA	NA	NA	NA	NA	NA
5174	2020_10_02_ADF_KR_Analysis_2_WV_Corrected_2021_01_20.xls	2020	10	2	10/2/2020	44106	40	H10	Blank	Envelope	NTC	Undetermined	NA	NA	NA	NA	NA	NA	NA
5175	2020_10_02_ADF_KR_Analysis_2_WV_Corrected_2021_01_20.xls	2020	10	2	10/2/2020	44106	40	H11	Blank	Envelope	NTC	Undetermined	NA	NA	NA	NA	NA	NA	NA
5176	2020_10_02_ADF_KR_Analysis_2_WV_Corrected_2021_01_20.xls	2020	10	2	10/2/2020	44106	40	H12	Blank	Envelope	NTC	Undetermined	NA	NA	NA	NA	NA	NA	NA
5177	2020_10_02_ADF_KR_Analysis_2_WV_Corrected_2021_01_20.xls	2020	10	2	10/2/2020	44106	40	C1	Blank	FplusBacteriophage	NTC	39.925	39.925	NA	NA	NA	NA	NA	NA
5178	2020_10_02_ADF_KR_Analysis_2_WV_Corrected_2021_01_20.xls	2020	10	2	10/2/2020	44106	40	D7	Blank	FplusBacteriophage	NTC	33.748	33.748	NA	NA	NA	NA	NA	NA
5179	2020_10_02_ADF_KR_Analysis_2_WV_Corrected_2021_01_20.xls	2020	10	2	10/2/2020	44106	40	D8	Blank	FplusBacteriophage	NTC	31.951	31.951	NA	NA	NA	NA	NA	NA
5180	2020_10_02_ADF_KR_Analysis_2_WV_Corrected_2021_01_20.xls	2020	10	2	10/2/2020	44106	40	D9	Blank	FplusBacteriophage	NTC	32.654	32.654	NA	NA	NA	NA	NA	NA
5181	2020_10_02_ADF_KR_Analysis_2_WV_Corrected_2021_01_20.xls	2020	10	2	10/2/2020	44106	40	G7	Blank	FplusBacteriophage	NTC	33.161	33.161	NA	NA	NA	NA	NA	NA
5182	2020_10_02_ADF_KR_Analysis_2_WV_Corrected_2021_01_20.xls	2020	10	2	10/2/2020	44106	40	G8	Blank	FplusBacteriophage	NTC	32.63	32.63	NA	NA	NA	NA	NA	NA
5183	2020_10_02_ADF_KR_Analysis_2_WV_Corrected_2021_01_20.xls	2020	10	2	10/2/2020	44106	40	G9	Blank	FplusBacteriophage	NTC	32.839	32.839	NA	NA	NA	NA	NA	NA
5184	2020_10_02_ADF_KR_Analysis_2_WV_Corrected_2021_01_20.xls	2020	10	2	10/2/2020	44106	40	H10	Blank	FplusBacteriophage	NTC	33.007	33.007	NA	NA	NA	NA	NA	NA
5185	2020_10_02_ADF_KR_Analysis_2_WV_Corrected_2021_01_20.xls	2020	10	2	10/2/2020	44106	40	H11	Blank	FplusBacteriophage	NTC	32.517	32.517	NA	NA	NA	NA	NA	NA
5186	2020_10_02_ADF_KR_Analysis_2_WV_Corrected_2021_01_20.xls	2020	10	2	10/2/2020	44106	40	H12	Blank	FplusBacteriophage	NTC	29.916	29.916	NA	NA	NA	NA	NA	NA
5187	2020_10_02_ADF_KR_Analysis_2_WV_Corrected_2021_01_20.xls	2020	10	2	10/2/2020	44106	40	C1	Blank	Nucleocapsid	NTC	Undetermined	NA	NA	NA	NA	NA	NA	NA
5188	2020_10_02_ADF_KR_Analysis_2_WV_Corrected_2021_01_20.xls	2020	10	2	10/2/2020	44106	40	D7	Blank	Nucleocapsid	NTC	Undetermined	NA	NA	NA	NA	NA	NA	NA
5189	2020_10_02_ADF_KR_Analysis_2_WV_Corrected_2021_01_20.xls	2020	10	2	10/2/2020	44106	40	D8	Blank	Nucleocapsid	NTC	Undetermined	NA	NA	NA	NA	NA	NA	NA
5190	2020_10_02_ADF_KR_Analysis_2_WV_Corrected_2021_01_20.xls	2020	10	2	10/2/2020	44106	40	D9	Blank	Nucleocapsid	NTC	Undetermined	NA	NA	NA	NA	NA	NA	NA
5191	2020_10_02_ADF_KR_Analysis_2_WV_Corrected_2021_01_20.xls	2020	10	2	10/2/2020	44106	40	G7	Blank	Nucleocapsid	NTC	Undetermined	NA	NA	NA	NA	NA	NA	NA
5192	2020_10_02_ADF_KR_Analysis_2_WV_Corrected_2021_01_20.xls	2020	10	2	10/2/2020	44106	40	G8	Blank	Nucleocapsid	NTC	34.779	34.779	NA	NA	NA	NA	NA	NA
5193	2020_10_02_ADF_KR_Analysis_2_WV_Corrected_2021_01_20.xls	2020	10	2	10/2/2020	44106	40	G9	Blank	Nucleocapsid	NTC	Undetermined	NA	NA	NA	NA	NA	NA	NA
5194	2020_10_02_ADF_KR_Analysis_2_WV_Corrected_2021_01_20.xls	2020	10	2	10/2/2020	44106	40	H10	Blank	Nucleocapsid	NTC	Undetermined	NA	NA	NA	NA	NA	NA	NA
5195	2020_10_02_ADF_KR_Analysis_2_WV_Corrected_2021_01_20.xls	2020	10	2	10/2/2020	44106	40	H11	Blank	Nucleocapsid	NTC	Undetermined	NA	NA	NA	NA	NA	NA	NA
5196	2020_10_02_ADF_KR_Analysis_2_WV_Corrected_2021_01_20.xls	2020	10	2	10/2/2020	44106	40	H12	Blank	Nucleocapsid	NTC	Undetermined	NA	NA	NA	NA	NA	NA	NA
5197	2020_10_03_JL_KR_Analysis_2021_01_19.xls	2020	10	3	10/3/2020	44107	41	C1	Blank	Bovine_Coronavirus	NTC	34.836	34.836	NA	NA	NA	NA	NA	NA
5198	2020_10_03_JL_KR_Analysis_2021_01_19.xls	2020	10	3	10/3/2020	44107	41	C2	Blank	Bovine_Coronavirus	NTC	34.239	34.239	NA	NA	NA	NA	NA	NA
5199	2020_10_03_JL_KR_Analysis_2021_01_19.xls	2020	10	3	10/3/2020	44107	41	C3	Blank	Bovine_Coronavirus	NTC	33.619	33.619	NA	NA	NA	NA	NA	NA
5200	2020_10_03_JL_KR_Analysis_2021_01_19.xls	2020	10	3	10/3/2020	44107	41	G10	Blank	Bovine_Coronavirus	NTC	34.186	34.186	NA	NA	NA	NA	NA	NA
5201	2020_10_03_JL_KR_Analysis_2021_01_19.xls	2020	10	3	10/3/2020	44107	41	G11	Blank	Bovine_Coronavirus	NTC	33.653	33.653	NA	NA	NA	NA	NA	NA
5202	2020_10_03_JL_KR_Analysis_2021_01_19.xls	2020	10	3	10/3/2020	44107	41	G12	Blank	Bovine_Coronavirus	NTC	34.544	34.544	NA	NA	NA	NA	NA	NA
5203	2020_10_03_JL_KR_Analysis_2021_01_19.xls	2020	10	3	10/3/2020	44107	41	H10	Blank	Bovine_Coronavirus	NTC	34.171	34.171	NA	NA	NA	NA	NA	NA
5204	2020_10_03_JL_KR_Analysis_2021_01_19.xls	2020	10	3	10/3/2020	44107	41	H11	Blank	Bovine_Coronavirus	NTC	34.228	34.228	NA	NA	NA	NA	NA	NA
5205	2020_10_03_JL_KR_Analysis_2021_01_19.xls	2020	10	3	10/3/2020	44107	41	C1	Blank	Envelope	NTC	Undetermined	NA	NA	NA	NA	NA	NA	NA
5206	2020_10_03_JL_KR_Analysis_2021_01_19.xls	2020	10	3	10/3/2020	44107	41	C2	Blank	Envelope	NTC	Undetermined	NA	NA	NA	NA	NA	NA	NA
5207	2020_10_03_JL_KR_Analysis_2021_01_19.xls	2020	10	3	10/3/2020	44107	41	C3	Blank	Envelope	NTC	Undetermined	NA	NA	NA	NA	NA	NA	NA
5208	2020_10_03_JL_KR_Analysis_2021_01_19.xls	2020	10	3	10/3/2020	44107	41	G10	Blank	Envelope	NTC	Undetermined	NA	NA	NA	NA	NA	NA	NA
5209	2020_10_03_JL_KR_Analysis_2021_01_19.xls	2020	10	3	10/3/2020	44107	41	G11	Blank	Envelope	NTC	Undetermined	NA	NA	NA	NA	NA	NA	NA
5210	2020_10_03_JL_KR_Analysis_2021_01_19.xls	2020	10	3	10/3/2020	44107	41	G12	Blank	Envelope	NTC	Undetermined	NA	NA	NA	NA	NA	NA	NA
5211	2020_10_03_JL_KR_Analysis_2021_01_19.xls	2020	10	3	10/3/2020	44107	41	H10	Blank	Envelope	NTC	Undetermined	NA	NA	NA	NA	NA	NA	NA
5212	2020_10_03_JL_KR_Analysis_2021_01_19.xls	2020	10	3	10/3/2020	44107	41	H11	Blank	Envelope	NTC	Undetermined	NA	NA	NA	NA	NA	NA	NA
5213	2020_10_03_JL_KR_Analysis_2021_01_19.xls	2020	10	3	10/3/2020	44107	41	C1	Blank	FplusBacteriophage	NTC	31.677	31.677	NA	NA	NA	NA	NA	NA
5214	2020_10_03_JL_KR_Analysis_2021_01_19.xls	2020	10	3	10/3/2020	44107	41	C2	Blank	FplusBacteriophage	NTC	32.476	32.476	NA	NA	NA	NA	NA	NA
5215	2020_10_03_JL_KR_Analysis_2021_01_19.xls	2020	10	3	10/3/2020	44107	41	C3	Blank	FplusBacteriophage	NTC	31.5	31.5	NA	NA	NA	NA	NA	NA
5216	2020_10_03_JL_KR_Analysis_2021_01_19.xls	2020	10	3	10/3/2020	44107	41	G10	Blank	FplusBacteriophage	NTC	32.96	32.96	NA	NA	NA	NA	NA	NA
5217	2020_10_03_JL_KR_Analysis_2021_01_19.xls	2020	10	3	10/3/2020	44107	41	G11	Blank	FplusBacteriophage	NTC	33.608	33.608	NA	NA	NA	NA	NA	NA
5218	2020_10_03_JL_KR_Analysis_2021_01_19.xls	2020	10	3	10/3/2020	44107	41	G12	Blank	FplusBacteriophage	NTC	32.322	32.322	NA	NA	NA	NA	NA	NA
5219	2020_10_03_JL_KR_Analysis_2021_01_19.xls	2020	10	3	10/3/2020	44107	41	H10	Blank	FplusBacteriophage	NTC	33.083	33.083	NA	NA	NA	NA	NA	NA
5220	2020_10_03_JL_KR_Analysis_2021_01_19.xls	2020	10	3	10/3/2020	44107	41	H11	Blank	FplusBacteriophage	NTC	33.327	33.327	NA	NA	NA	NA	NA	NA
5221	2020_10_03_JL_KR_Analysis_2021_01_19.xls	2020	10	3	10/3/2020	44107	41	C1	Blank	Nucleocapsid	NTC	Undetermined	NA	NA	NA	NA	NA	NA	NA
5222	2020_10_03_JL_KR_Analysis_2021_01_19.xls	2020	10	3	10/3/2020	44107	41	C2	Blank	Nucleocapsid	NTC	Undetermined	NA	NA	NA	NA	NA	NA	NA
5223	2020_10_03_JL_KR_Analysis_2021_01_19.xls	2020	10	3	10/3/2020	44107	41	C3	Blank	Nucleocapsid	NTC	Undetermined	NA	NA	NA	NA	NA	NA	NA
5224	2020_10_03_JL_KR_Analysis_2021_01_19.xls	2020	10	3	10/3/2020	44107	41	G10	Blank	Nucleocapsid	NTC	36.926	36.926	NA	NA	NA	NA	NA	NA
5225	2020_10_03_JL_KR_Analysis_2021_01_19.xls	2020	10	3	10/3/2020	44107	41	G11	Blank	Nucleocapsid	NTC	Undetermined	NA	NA	NA	NA	NA	NA	NA
5226	2020_10_03_JL_KR_Analysis_2021_01_19.xls	2020	10	3	10/3/2020	44107	41	G12	Blank	Nucleocapsid	NTC	Undetermined	NA	NA	NA	NA	NA	NA	NA
5227	2020_10_03_JL_KR_Analysis_2021_01_19.xls	2020	10	3	10/3/2020	44107	41	H10	Blank	Nucleocapsid	NTC	Undetermined	NA	NA	NA	NA	NA	NA	NA
5228	2020_10_03_JL_KR_Analysis_2021_01_19.xls	2020	10	3	10/3/2020	44107	41	H11	Blank	Nucleocapsid	NTC	Undetermined	NA	NA	NA	NA	NA	NA	NA
5229	2020_10_06_ADF_KR_Analysis_2_WV_Corrected_2021_01_20.xls	2020	10	6	10/6/2020	44110	44	D7	Blank	Bovine_Coronavirus	NTC	32.968	32.968	NA	NA	NA	NA	NA	NA
5230	2020_10_06_ADF_KR_Analysis_2_WV_Corrected_2021_01_20.xls	2020	10	6	10/6/2020	44110	44	D8	Blank	Bovine_Coronavirus	NTC	33.153	33.153	NA	NA	NA	NA	NA	NA
5231	2020_10_06_ADF_KR_Analysis_2_WV_Corrected_2021_01_20.xls	2020	10	6	10/6/2020	44110	44	D9	Blank	Bovine_Coronavirus	NTC	32.793	32.793	NA	NA	NA	NA	NA	NA
5232	2020_10_06_ADF_KR_Analysis_2_WV_Corrected_2021_01_20.xls	2020	10	6	10/6/2020	44110	44	G7	Blank	Bovine_Coronavirus	NTC	33.209	33.209	NA	NA	NA	NA	NA	NA
5233	2020_10_06_ADF_KR_Analysis_2_WV_Corrected_2021_01_20.xls	2020	10	6	10/6/2020	44110	44	G8	Blank	Bovine_Coronavirus	NTC	33.052	33.052	NA	NA	NA	NA	NA	NA
5234	2020_10_06_ADF_KR_Analysis_2_WV_Corrected_2021_01_20.xls	2020	10	6	10/6/2020	44110	44	G9	Blank	Bovine_Coronavirus	NTC	32.459	32.459	NA	NA	NA	NA	NA	NA
5235	2020_10_06_ADF_KR_Analysis_2_WV_Corrected_2021_01_20.xls	2020	10	6	10/6/2020	44110	44	H10	Blank	Bovine_Coronavirus	NTC	34.729	34.729	NA	NA	NA	NA	NA	NA
5236	2020_10_06_ADF_KR_Analysis_2_WV_Corrected_2021_01_20.xls	2020	10	6	10/6/2020	44110	44	D7	Blank	Envelope	NTC	Undetermined	NA	NA	NA	NA	NA	NA	NA
5237	2020_10_06_ADF_KR_Analysis_2_WV_Corrected_2021_01_20.xls	2020	10	6	10/6/2020	44110	44	D8	Blank	Envelope	NTC	Undetermined	NA	NA	NA	NA	NA	NA	NA
5238	2020_10_06_ADF_KR_Analysis_2_WV_Corrected_2021_01_20.xls	2020	10	6	10/6/2020	44110	44	D9	Blank	Envelope	NTC	Undetermined	NA	NA	NA	NA	NA	NA	NA
5239	2020_10_06_ADF_KR_Analysis_2_WV_Corrected_2021_01_20.xls	2020	10	6	10/6/2020	44110	44	G7	Blank	Envelope	NTC	Undetermined	NA	NA	NA	NA	NA	NA	NA
5240	2020_10_06_ADF_KR_Analysis_2_WV_Corrected_2021_01_20.xls	2020	10	6	10/6/2020	44110	44	G8	Blank	Envelope	NTC	Undetermined	NA	NA	NA	NA	NA	NA	NA
5241	2020_10_06_ADF_KR_Analysis_2_WV_Corrected_2021_01_20.xls	2020	10	6	10/6/2020	44110	44	G9	Blank	Envelope	NTC	33.291	33.291	NA	NA	NA	NA	NA	NA
5242	2020_10_06_ADF_KR_Analysis_2_WV_Corrected_2021_01_20.xls	2020	10	6	10/6/2020	44110	44	H10	Blank	Envelope	NTC	Undetermined	NA	NA	NA	NA	NA	NA	NA
5243	2020_10_06_ADF_KR_Analysis_2_WV_Corrected_2021_01_20.xls	2020	10	6	10/6/2020	44110	44	D7	Blank	FplusBacteriophage	NTC	33.446	33.446	NA	NA	NA	NA	NA	NA
5244	2020_10_06_ADF_KR_Analysis_2_WV_Corrected_2021_01_20.xls	2020	10	6	10/6/2020	44110	44	D8	Blank	FplusBacteriophage	NTC	33.37	33.37	NA	NA	NA	NA	NA	NA
5245	2020_10_06_ADF_KR_Analysis_2_WV_Corrected_2021_01_20.xls	2020	10	6	10/6/2020	44110	44	D9	Blank	FplusBacteriophage	NTC	32.991	32.991	NA	NA	NA	NA	NA	NA
5246	2020_10_06_ADF_KR_Analysis_2_WV_Corrected_2021_01_20.xls	2020	10	6	10/6/2020	44110	44	G7	Blank	FplusBacteriophage	NTC	33.37	33.37	NA	NA	NA	NA	NA	NA
5247	2020_10_06_ADF_KR_Analysis_2_WV_Corrected_2021_01_20.xls	2020	10	6	10/6/2020	44110	44	G8	Blank	FplusBacteriophage	NTC	33.762	33.762	NA	NA	NA	NA	NA	NA
5248	2020_10_06_ADF_KR_Analysis_2_WV_Corrected_2021_01_20.xls	2020	10	6	10/6/2020	44110	44	G9	Blank	FplusBacteriophage	NTC	31.981	31.981	NA	NA	NA	NA	NA	NA
5249	2020_10_06_ADF_KR_Analysis_2_WV_Corrected_2021_01_20.xls	2020	10	6	10/6/2020	44110	44	H10	Blank	FplusBacteriophage	NTC	34.953	34.953	NA	NA	NA	NA	NA	NA
5250	2020_10_06_ADF_KR_Analysis_2_WV_Corrected_2021_01_20.xls	2020	10	6	10/6/2020	44110	44	D7	Blank	Nucleocapsid	NTC	Undetermined	NA	NA	NA	NA	NA	NA	NA
5251	2020_10_06_ADF_KR_Analysis_2_WV_Corrected_2021_01_20.xls	2020	10	6	10/6/2020	44110	44	D8	Blank	Nucleocapsid	NTC	Undetermined	NA	NA	NA	NA	NA	NA	NA
5252	2020_10_06_ADF_KR_Analysis_2_WV_Corrected_2021_01_20.xls	2020	10	6	10/6/2020	44110	44	D9	Blank	Nucleocapsid	NTC	Undetermined	NA	NA	NA	NA	NA	NA	NA
5253	2020_10_06_ADF_KR_Analysis_2_WV_Corrected_2021_01_20.xls	2020	10	6	10/6/2020	44110	44	G7	Blank	Nucleocapsid	NTC	Undetermined	NA	NA	NA	NA	NA	NA	NA
5254	2020_10_06_ADF_KR_Analysis_2_WV_Corrected_2021_01_20.xls	2020	10	6	10/6/2020	44110	44	G8	Blank	Nucleocapsid	NTC	37.346	37.346	NA	NA	NA	NA	NA	NA
5255	2020_10_06_ADF_KR_Analysis_2_WV_Corrected_2021_01_20.xls	2020	10	6	10/6/2020	44110	44	G9	Blank	Nucleocapsid	NTC	33.21	33.21	NA	NA	NA	NA	NA	NA
5256	2020_10_06_ADF_KR_Analysis_2_WV_Corrected_2021_01_20.xls	2020	10	6	10/6/2020	44110	44	H10	Blank	Nucleocapsid	NTC	Undetermined	NA	NA	NA	NA	NA	NA	NA
5257	2020_10_07_ADF_KR_Analysis_2_WV_Corrected_2021_01_20.xls	2020	10	7	10/7/2020	44111	45	C1	Blank	Bovine_Coronavirus	NTC	33.023	33.023	NA	NA	NA	NA	NA	NA
5258	2020_10_07_ADF_KR_Analysis_2_WV_Corrected_2021_01_20.xls	2020	10	7	10/7/2020	44111	45	D7	Blank	Bovine_Coronavirus	NTC	33.302	33.302	NA	NA	NA	NA	NA	NA
5259	2020_10_07_ADF_KR_Analysis_2_WV_Corrected_2021_01_20.xls	2020	10	7	10/7/2020	44111	45	D8	Blank	Bovine_Coronavirus	NTC	33.449	33.449	NA	NA	NA	NA	NA	NA
5260	2020_10_07_ADF_KR_Analysis_2_WV_Corrected_2021_01_20.xls	2020	10	7	10/7/2020	44111	45	D9	Blank	Bovine_Coronavirus	NTC	33.075	33.075	NA	NA	NA	NA	NA	NA
5261	2020_10_07_ADF_KR_Analysis_2_WV_Corrected_2021_01_20.xls	2020	10	7	10/7/2020	44111	45	G7	Blank	Bovine_Coronavirus	NTC	33.629	33.629	NA	NA	NA	NA	NA	NA
5262	2020_10_07_ADF_KR_Analysis_2_WV_Corrected_2021_01_20.xls	2020	10	7	10/7/2020	44111	45	G8	Blank	Bovine_Coronavirus	NTC	33.861	33.861	NA	NA	NA	NA	NA	NA
5263	2020_10_07_ADF_KR_Analysis_2_WV_Corrected_2021_01_20.xls	2020	10	7	10/7/2020	44111	45	G9	Blank	Bovine_Coronavirus	NTC	33.963	33.963	NA	NA	NA	NA	NA	NA
5264	2020_10_07_ADF_KR_Analysis_2_WV_Corrected_2021_01_20.xls	2020	10	7	10/7/2020	44111	45	H10	Blank	Bovine_Coronavirus	NTC	32.218	32.218	NA	NA	NA	NA	NA	NA
5265	2020_10_07_ADF_KR_Analysis_2_WV_Corrected_2021_01_20.xls	2020	10	7	10/7/2020	44111	45	H11	Blank	Bovine_Coronavirus	NTC	33.056	33.056	NA	NA	NA	NA	NA	NA
5266	2020_10_07_ADF_KR_Analysis_2_WV_Corrected_2021_01_20.xls	2020	10	7	10/7/2020	44111	45	C1	Blank	Envelope	NTC	Undetermined	NA	NA	NA	NA	NA	NA	NA
5267	2020_10_07_ADF_KR_Analysis_2_WV_Corrected_2021_01_20.xls	2020	10	7	10/7/2020	44111	45	D7	Blank	Envelope	NTC	Undetermined	NA	NA	NA	NA	NA	NA	NA
5268	2020_10_07_ADF_KR_Analysis_2_WV_Corrected_2021_01_20.xls	2020	10	7	10/7/2020	44111	45	D8	Blank	Envelope	NTC	Undetermined	NA	NA	NA	NA	NA	NA	NA
5269	2020_10_07_ADF_KR_Analysis_2_WV_Corrected_2021_01_20.xls	2020	10	7	10/7/2020	44111	45	D9	Blank	Envelope	NTC	Undetermined	NA	NA	NA	NA	NA	NA	NA
5270	2020_10_07_ADF_KR_Analysis_2_WV_Corrected_2021_01_20.xls	2020	10	7	10/7/2020	44111	45	G7	Blank	Envelope	NTC	Undetermined	NA	NA	NA	NA	NA	NA	NA
5271	2020_10_07_ADF_KR_Analysis_2_WV_Corrected_2021_01_20.xls	2020	10	7	10/7/2020	44111	45	G8	Blank	Envelope	NTC	Undetermined	NA	NA	NA	NA	NA	NA	NA
5272	2020_10_07_ADF_KR_Analysis_2_WV_Corrected_2021_01_20.xls	2020	10	7	10/7/2020	44111	45	G9	Blank	Envelope	NTC	Undetermined	NA	NA	NA	NA	NA	NA	NA
5273	2020_10_07_ADF_KR_Analysis_2_WV_Corrected_2021_01_20.xls	2020	10	7	10/7/2020	44111	45	H10	Blank	Envelope	NTC	Undetermined	NA	NA	NA	NA	NA	NA	NA
5274	2020_10_07_ADF_KR_Analysis_2_WV_Corrected_2021_01_20.xls	2020	10	7	10/7/2020	44111	45	H11	Blank	Envelope	NTC	Undetermined	NA	NA	NA	NA	NA	NA	NA
5275	2020_10_07_ADF_KR_Analysis_2_WV_Corrected_2021_01_20.xls	2020	10	7	10/7/2020	44111	45	C1	Blank	FplusBacteriophage	NTC	34.25	34.25	NA	NA	NA	NA	NA	NA
5276	2020_10_07_ADF_KR_Analysis_2_WV_Corrected_2021_01_20.xls	2020	10	7	10/7/2020	44111	45	D7	Blank	FplusBacteriophage	NTC	33.555	33.555	NA	NA	NA	NA	NA	NA
5277	2020_10_07_ADF_KR_Analysis_2_WV_Corrected_2021_01_20.xls	2020	10	7	10/7/2020	44111	45	D8	Blank	FplusBacteriophage	NTC	34.157	34.157	NA	NA	NA	NA	NA	NA
5278	2020_10_07_ADF_KR_Analysis_2_WV_Corrected_2021_01_20.xls	2020	10	7	10/7/2020	44111	45	D9	Blank	FplusBacteriophage	NTC	33.282	33.282	NA	NA	NA	NA	NA	NA
5279	2020_10_07_ADF_KR_Analysis_2_WV_Corrected_2021_01_20.xls	2020	10	7	10/7/2020	44111	45	G7	Blank	FplusBacteriophage	NTC	35.193	35.193	NA	NA	NA	NA	NA	NA
5280	2020_10_07_ADF_KR_Analysis_2_WV_Corrected_2021_01_20.xls	2020	10	7	10/7/2020	44111	45	G8	Blank	FplusBacteriophage	NTC	36.079	36.079	NA	NA	NA	NA	NA	NA
5281	2020_10_07_ADF_KR_Analysis_2_WV_Corrected_2021_01_20.xls	2020	10	7	10/7/2020	44111	45	G9	Blank	FplusBacteriophage	NTC	34.882	34.882	NA	NA	NA	NA	NA	NA
5282	2020_10_07_ADF_KR_Analysis_2_WV_Corrected_2021_01_20.xls	2020	10	7	10/7/2020	44111	45	H10	Blank	FplusBacteriophage	NTC	34.822	34.822	NA	NA	NA	NA	NA	NA
5283	2020_10_07_ADF_KR_Analysis_2_WV_Corrected_2021_01_20.xls	2020	10	7	10/7/2020	44111	45	H11	Blank	FplusBacteriophage	NTC	35.978	35.978	NA	NA	NA	NA	NA	NA
5284	2020_10_07_ADF_KR_Analysis_2_WV_Corrected_2021_01_20.xls	2020	10	7	10/7/2020	44111	45	C1	Blank	Nucleocapsid	NTC	Undetermined	NA	NA	NA	NA	NA	NA	NA
5285	2020_10_07_ADF_KR_Analysis_2_WV_Corrected_2021_01_20.xls	2020	10	7	10/7/2020	44111	45	D7	Blank	Nucleocapsid	NTC	Undetermined	NA	NA	NA	NA	NA	NA	NA
5286	2020_10_07_ADF_KR_Analysis_2_WV_Corrected_2021_01_20.xls	2020	10	7	10/7/2020	44111	45	D8	Blank	Nucleocapsid	NTC	Undetermined	NA	NA	NA	NA	NA	NA	NA
5287	2020_10_07_ADF_KR_Analysis_2_WV_Corrected_2021_01_20.xls	2020	10	7	10/7/2020	44111	45	D9	Blank	Nucleocapsid	NTC	Undetermined	NA	NA	NA	NA	NA	NA	NA
5288	2020_10_07_ADF_KR_Analysis_2_WV_Corrected_2021_01_20.xls	2020	10	7	10/7/2020	44111	45	G7	Blank	Nucleocapsid	NTC	Undetermined	NA	NA	NA	NA	NA	NA	NA
5289	2020_10_07_ADF_KR_Analysis_2_WV_Corrected_2021_01_20.xls	2020	10	7	10/7/2020	44111	45	G8	Blank	Nucleocapsid	NTC	Undetermined	NA	NA	NA	NA	NA	NA	NA
5290	2020_10_07_ADF_KR_Analysis_2_WV_Corrected_2021_01_20.xls	2020	10	7	10/7/2020	44111	45	G9	Blank	Nucleocapsid	NTC	Undetermined	NA	NA	NA	NA	NA	NA	NA
5291	2020_10_07_ADF_KR_Analysis_2_WV_Corrected_2021_01_20.xls	2020	10	7	10/7/2020	44111	45	H10	Blank	Nucleocapsid	NTC	-	NA	NA	NA	NA	NA	NA	NA
5292	2020_10_07_ADF_KR_Analysis_2_WV_Corrected_2021_01_20.xls	2020	10	7	10/7/2020	44111	45	H11	Blank	Nucleocapsid	NTC	-	NA	NA	NA	NA	NA	NA	NA
5293	2020_10_08_ADF_KR_Analysis_2_WV_Corrected_2021_01_20.xls	2020	10	8	10/8/2020	44112	46	D7	Blank	Bovine_Coronavirus	NTC	32.77	32.77	NA	NA	NA	NA	NA	NA
5294	2020_10_08_ADF_KR_Analysis_2_WV_Corrected_2021_01_20.xls	2020	10	8	10/8/2020	44112	46	D8	Blank	Bovine_Coronavirus	NTC	32.961	32.961	NA	NA	NA	NA	NA	NA
5295	2020_10_08_ADF_KR_Analysis_2_WV_Corrected_2021_01_20.xls	2020	10	8	10/8/2020	44112	46	D9	Blank	Bovine_Coronavirus	NTC	32.576	32.576	NA	NA	NA	NA	NA	NA
5296	2020_10_08_ADF_KR_Analysis_2_WV_Corrected_2021_01_20.xls	2020	10	8	10/8/2020	44112	46	G7	Blank	Bovine_Coronavirus	NTC	32.829	32.829	NA	NA	NA	NA	NA	NA
5297	2020_10_08_ADF_KR_Analysis_2_WV_Corrected_2021_01_20.xls	2020	10	8	10/8/2020	44112	46	G8	Blank	Bovine_Coronavirus	NTC	32.694	32.694	NA	NA	NA	NA	NA	NA
5298	2020_10_08_ADF_KR_Analysis_2_WV_Corrected_2021_01_20.xls	2020	10	8	10/8/2020	44112	46	G9	Blank	Bovine_Coronavirus	NTC	33.705	33.705	NA	NA	NA	NA	NA	NA
5299	2020_10_08_ADF_KR_Analysis_2_WV_Corrected_2021_01_20.xls	2020	10	8	10/8/2020	44112	46	H10	Blank	Bovine_Coronavirus	NTC	33.114	33.114	NA	NA	NA	NA	NA	NA
5300	2020_10_08_ADF_KR_Analysis_2_WV_Corrected_2021_01_20.xls	2020	10	8	10/8/2020	44112	46	H12	Blank	Bovine_Coronavirus	NTC	32.631	32.631	NA	NA	NA	NA	NA	NA
5301	2020_10_08_ADF_KR_Analysis_2_WV_Corrected_2021_01_20.xls	2020	10	8	10/8/2020	44112	46	D7	Blank	Envelope	NTC	Undetermined	NA	NA	NA	NA	NA	NA	NA
5302	2020_10_08_ADF_KR_Analysis_2_WV_Corrected_2021_01_20.xls	2020	10	8	10/8/2020	44112	46	D8	Blank	Envelope	NTC	Undetermined	NA	NA	NA	NA	NA	NA	NA
5303	2020_10_08_ADF_KR_Analysis_2_WV_Corrected_2021_01_20.xls	2020	10	8	10/8/2020	44112	46	D9	Blank	Envelope	NTC	Undetermined	NA	NA	NA	NA	NA	NA	NA
5304	2020_10_08_ADF_KR_Analysis_2_WV_Corrected_2021_01_20.xls	2020	10	8	10/8/2020	44112	46	G7	Blank	Envelope	NTC	Undetermined	NA	NA	NA	NA	NA	NA	NA
5305	2020_10_08_ADF_KR_Analysis_2_WV_Corrected_2021_01_20.xls	2020	10	8	10/8/2020	44112	46	G8	Blank	Envelope	NTC	Undetermined	NA	NA	NA	NA	NA	NA	NA
5306	2020_10_08_ADF_KR_Analysis_2_WV_Corrected_2021_01_20.xls	2020	10	8	10/8/2020	44112	46	G9	Blank	Envelope	NTC	Undetermined	NA	NA	NA	NA	NA	NA	NA
5307	2020_10_08_ADF_KR_Analysis_2_WV_Corrected_2021_01_20.xls	2020	10	8	10/8/2020	44112	46	H10	Blank	Envelope	NTC	Undetermined	NA	NA	NA	NA	NA	NA	NA
5308	2020_10_08_ADF_KR_Analysis_2_WV_Corrected_2021_01_20.xls	2020	10	8	10/8/2020	44112	46	H12	Blank	Envelope	NTC	Undetermined	NA	NA	NA	NA	NA	NA	NA
5309	2020_10_08_ADF_KR_Analysis_2_WV_Corrected_2021_01_20.xls	2020	10	8	10/8/2020	44112	46	D7	Blank	FplusBacteriophage	NTC	Undetermined	NA	NA	NA	NA	NA	NA	NA
5310	2020_10_08_ADF_KR_Analysis_2_WV_Corrected_2021_01_20.xls	2020	10	8	10/8/2020	44112	46	D8	Blank	FplusBacteriophage	NTC	38.586	38.586	NA	NA	NA	NA	NA	NA
5311	2020_10_08_ADF_KR_Analysis_2_WV_Corrected_2021_01_20.xls	2020	10	8	10/8/2020	44112	46	D9	Blank	FplusBacteriophage	NTC	36.254	36.254	NA	NA	NA	NA	NA	NA
5312	2020_10_08_ADF_KR_Analysis_2_WV_Corrected_2021_01_20.xls	2020	10	8	10/8/2020	44112	46	G7	Blank	FplusBacteriophage	NTC	Undetermined	NA	NA	NA	NA	NA	NA	NA
5313	2020_10_08_ADF_KR_Analysis_2_WV_Corrected_2021_01_20.xls	2020	10	8	10/8/2020	44112	46	G8	Blank	FplusBacteriophage	NTC	39.349	39.349	NA	NA	NA	NA	NA	NA
5314	2020_10_08_ADF_KR_Analysis_2_WV_Corrected_2021_01_20.xls	2020	10	8	10/8/2020	44112	46	G9	Blank	FplusBacteriophage	NTC	39.447	39.447	NA	NA	NA	NA	NA	NA
5315	2020_10_08_ADF_KR_Analysis_2_WV_Corrected_2021_01_20.xls	2020	10	8	10/8/2020	44112	46	H10	Blank	FplusBacteriophage	NTC	Undetermined	NA	NA	NA	NA	NA	NA	NA
5316	2020_10_08_ADF_KR_Analysis_2_WV_Corrected_2021_01_20.xls	2020	10	8	10/8/2020	44112	46	H12	Blank	FplusBacteriophage	NTC	36.822	36.822	NA	NA	NA	NA	NA	NA
5317	2020_10_08_ADF_KR_Analysis_2_WV_Corrected_2021_01_20.xls	2020	10	8	10/8/2020	44112	46	D7	Blank	Nucleocapsid	NTC	-	NA	NA	NA	NA	NA	NA	NA
5318	2020_10_08_ADF_KR_Analysis_2_WV_Corrected_2021_01_20.xls	2020	10	8	10/8/2020	44112	46	D8	Blank	Nucleocapsid	NTC	-	NA	NA	NA	NA	NA	NA	NA
5319	2020_10_08_ADF_KR_Analysis_2_WV_Corrected_2021_01_20.xls	2020	10	8	10/8/2020	44112	46	D9	Blank	Nucleocapsid	NTC	-	NA	NA	NA	NA	NA	NA	NA
5320	2020_10_08_ADF_KR_Analysis_2_WV_Corrected_2021_01_20.xls	2020	10	8	10/8/2020	44112	46	G7	Blank	Nucleocapsid	NTC	-	NA	NA	NA	NA	NA	NA	NA
5321	2020_10_08_ADF_KR_Analysis_2_WV_Corrected_2021_01_20.xls	2020	10	8	10/8/2020	44112	46	G8	Blank	Nucleocapsid	NTC	-	NA	NA	NA	NA	NA	NA	NA
5322	2020_10_08_ADF_KR_Analysis_2_WV_Corrected_2021_01_20.xls	2020	10	8	10/8/2020	44112	46	G9	Blank	Nucleocapsid	NTC	Undetermined	NA	NA	NA	NA	NA	NA	NA
5323	2020_10_08_ADF_KR_Analysis_2_WV_Corrected_2021_01_20.xls	2020	10	8	10/8/2020	44112	46	H10	Blank	Nucleocapsid	NTC	-	NA	NA	NA	NA	NA	NA	NA
5324	2020_10_08_ADF_KR_Analysis_2_WV_Corrected_2021_01_20.xls	2020	10	8	10/8/2020	44112	46	H12	Blank	Nucleocapsid	NTC	-	NA	NA	NA	NA	NA	NA	NA
5325	2020_10_09_KR_KR_Analysis_2_WV_Corrected_2021_01_20.xls	2020	10	9	10/9/2020	44113	47	D7	Blank	Bovine_Coronavirus	NTC	33.376	33.376	NA	NA	NA	NA	NA	NA
5326	2020_10_09_KR_KR_Analysis_2_WV_Corrected_2021_01_20.xls	2020	10	9	10/9/2020	44113	47	D8	Blank	Bovine_Coronavirus	NTC	33.928	33.928	NA	NA	NA	NA	NA	NA
5327	2020_10_09_KR_KR_Analysis_2_WV_Corrected_2021_01_20.xls	2020	10	9	10/9/2020	44113	47	D9	Blank	Bovine_Coronavirus	NTC	32.978	32.978	NA	NA	NA	NA	NA	NA
5328	2020_10_09_KR_KR_Analysis_2_WV_Corrected_2021_01_20.xls	2020	10	9	10/9/2020	44113	47	E7	Blank	Bovine_Coronavirus	NTC	32.939	32.939	NA	NA	NA	NA	NA	NA
5329	2020_10_09_KR_KR_Analysis_2_WV_Corrected_2021_01_20.xls	2020	10	9	10/9/2020	44113	47	E8	Blank	Bovine_Coronavirus	NTC	33.582	33.582	NA	NA	NA	NA	NA	NA
5330	2020_10_09_KR_KR_Analysis_2_WV_Corrected_2021_01_20.xls	2020	10	9	10/9/2020	44113	47	E9	Blank	Bovine_Coronavirus	NTC	33.887	33.887	NA	NA	NA	NA	NA	NA
5331	2020_10_09_KR_KR_Analysis_2_WV_Corrected_2021_01_20.xls	2020	10	9	10/9/2020	44113	47	F7	Blank	Bovine_Coronavirus	NTC	33.698	33.698	NA	NA	NA	NA	NA	NA
5332	2020_10_09_KR_KR_Analysis_2_WV_Corrected_2021_01_20.xls	2020	10	9	10/9/2020	44113	47	F8	Blank	Bovine_Coronavirus	NTC	33.575	33.575	NA	NA	NA	NA	NA	NA
5333	2020_10_09_KR_KR_Analysis_2_WV_Corrected_2021_01_20.xls	2020	10	9	10/9/2020	44113	47	F9	Blank	Bovine_Coronavirus	NTC	32.64	32.64	NA	NA	NA	NA	NA	NA
5334	2020_10_09_KR_KR_Analysis_2_WV_Corrected_2021_01_20.xls	2020	10	9	10/9/2020	44113	47	G7	Blank	Bovine_Coronavirus	NTC	33.589	33.589	NA	NA	NA	NA	NA	NA
5335	2020_10_09_KR_KR_Analysis_2_WV_Corrected_2021_01_20.xls	2020	10	9	10/9/2020	44113	47	G8	Blank	Bovine_Coronavirus	NTC	33.711	33.711	NA	NA	NA	NA	NA	NA
5336	2020_10_09_KR_KR_Analysis_2_WV_Corrected_2021_01_20.xls	2020	10	9	10/9/2020	44113	47	G9	Blank	Bovine_Coronavirus	NTC	33.547	33.547	NA	NA	NA	NA	NA	NA
5337	2020_10_09_KR_KR_Analysis_2_WV_Corrected_2021_01_20.xls	2020	10	9	10/9/2020	44113	47	G10	Blank	Bovine_Coronavirus	NTC	33.477	33.477	NA	NA	NA	NA	NA	NA
5338	2020_10_09_KR_KR_Analysis_2_WV_Corrected_2021_01_20.xls	2020	10	9	10/9/2020	44113	47	G11	Blank	Bovine_Coronavirus	NTC	32.928	32.928	NA	NA	NA	NA	NA	NA
5339	2020_10_09_KR_KR_Analysis_2_WV_Corrected_2021_01_20.xls	2020	10	9	10/9/2020	44113	47	G12	Blank	Bovine_Coronavirus	NTC	31.918	31.918	NA	NA	NA	NA	NA	NA
5340	2020_10_09_KR_KR_Analysis_2_WV_Corrected_2021_01_20.xls	2020	10	9	10/9/2020	44113	47	H10	Blank	Bovine_Coronavirus	NTC	33.521	33.521	NA	NA	NA	NA	NA	NA
5341	2020_10_09_KR_KR_Analysis_2_WV_Corrected_2021_01_20.xls	2020	10	9	10/9/2020	44113	47	H11	Blank	Bovine_Coronavirus	NTC	33.299	33.299	NA	NA	NA	NA	NA	NA
5342	2020_10_09_KR_KR_Analysis_2_WV_Corrected_2021_01_20.xls	2020	10	9	10/9/2020	44113	47	H12	Blank	Bovine_Coronavirus	NTC	Undetermined	NA	NA	NA	NA	NA	NA	NA
5343	2020_10_09_KR_KR_Analysis_2_WV_Corrected_2021_01_20.xls	2020	10	9	10/9/2020	44113	47	D7	Blank	Envelope	NTC	Undetermined	NA	NA	NA	NA	NA	NA	NA
5344	2020_10_09_KR_KR_Analysis_2_WV_Corrected_2021_01_20.xls	2020	10	9	10/9/2020	44113	47	D8	Blank	Envelope	NTC	Undetermined	NA	NA	NA	NA	NA	NA	NA
5345	2020_10_09_KR_KR_Analysis_2_WV_Corrected_2021_01_20.xls	2020	10	9	10/9/2020	44113	47	D9	Blank	Envelope	NTC	Undetermined	NA	NA	NA	NA	NA	NA	NA
5346	2020_10_09_KR_KR_Analysis_2_WV_Corrected_2021_01_20.xls	2020	10	9	10/9/2020	44113	47	E7	Blank	Envelope	NTC	Undetermined	NA	NA	NA	NA	NA	NA	NA
5347	2020_10_09_KR_KR_Analysis_2_WV_Corrected_2021_01_20.xls	2020	10	9	10/9/2020	44113	47	E8	Blank	Envelope	NTC	Undetermined	NA	NA	NA	NA	NA	NA	NA
5348	2020_10_09_KR_KR_Analysis_2_WV_Corrected_2021_01_20.xls	2020	10	9	10/9/2020	44113	47	E9	Blank	Envelope	NTC	Undetermined	NA	NA	NA	NA	NA	NA	NA
5349	2020_10_09_KR_KR_Analysis_2_WV_Corrected_2021_01_20.xls	2020	10	9	10/9/2020	44113	47	F7	Blank	Envelope	NTC	Undetermined	NA	NA	NA	NA	NA	NA	NA
5350	2020_10_09_KR_KR_Analysis_2_WV_Corrected_2021_01_20.xls	2020	10	9	10/9/2020	44113	47	F8	Blank	Envelope	NTC	Undetermined	NA	NA	NA	NA	NA	NA	NA
5351	2020_10_09_KR_KR_Analysis_2_WV_Corrected_2021_01_20.xls	2020	10	9	10/9/2020	44113	47	F9	Blank	Envelope	NTC	Undetermined	NA	NA	NA	NA	NA	NA	NA
5352	2020_10_09_KR_KR_Analysis_2_WV_Corrected_2021_01_20.xls	2020	10	9	10/9/2020	44113	47	G7	Blank	Envelope	NTC	Undetermined	NA	NA	NA	NA	NA	NA	NA
5353	2020_10_09_KR_KR_Analysis_2_WV_Corrected_2021_01_20.xls	2020	10	9	10/9/2020	44113	47	G8	Blank	Envelope	NTC	Undetermined	NA	NA	NA	NA	NA	NA	NA
5354	2020_10_09_KR_KR_Analysis_2_WV_Corrected_2021_01_20.xls	2020	10	9	10/9/2020	44113	47	G9	Blank	Envelope	NTC	Undetermined	NA	NA	NA	NA	NA	NA	NA
5355	2020_10_09_KR_KR_Analysis_2_WV_Corrected_2021_01_20.xls	2020	10	9	10/9/2020	44113	47	G10	Blank	Envelope	NTC	Undetermined	NA	NA	NA	NA	NA	NA	NA
5356	2020_10_09_KR_KR_Analysis_2_WV_Corrected_2021_01_20.xls	2020	10	9	10/9/2020	44113	47	G11	Blank	Envelope	NTC	Undetermined	NA	NA	NA	NA	NA	NA	NA
5357	2020_10_09_KR_KR_Analysis_2_WV_Corrected_2021_01_20.xls	2020	10	9	10/9/2020	44113	47	G12	Blank	Envelope	NTC	-	NA	NA	NA	NA	NA	NA	NA
5358	2020_10_09_KR_KR_Analysis_2_WV_Corrected_2021_01_20.xls	2020	10	9	10/9/2020	44113	47	H10	Blank	Envelope	NTC	Undetermined	NA	NA	NA	NA	NA	NA	NA
5359	2020_10_09_KR_KR_Analysis_2_WV_Corrected_2021_01_20.xls	2020	10	9	10/9/2020	44113	47	H11	Blank	Envelope	NTC	Undetermined	NA	NA	NA	NA	NA	NA	NA
5360	2020_10_09_KR_KR_Analysis_2_WV_Corrected_2021_01_20.xls	2020	10	9	10/9/2020	44113	47	H12	Blank	Envelope	NTC	Undetermined	NA	NA	NA	NA	NA	NA	NA
5361	2020_10_09_KR_KR_Analysis_2_WV_Corrected_2021_01_20.xls	2020	10	9	10/9/2020	44113	47	D7	Blank	FplusBacteriophage	NTC	34.856	34.856	NA	NA	NA	NA	NA	NA
5362	2020_10_09_KR_KR_Analysis_2_WV_Corrected_2021_01_20.xls	2020	10	9	10/9/2020	44113	47	D8	Blank	FplusBacteriophage	NTC	34.311	34.311	NA	NA	NA	NA	NA	NA
5363	2020_10_09_KR_KR_Analysis_2_WV_Corrected_2021_01_20.xls	2020	10	9	10/9/2020	44113	47	D9	Blank	FplusBacteriophage	NTC	34.389	34.389	NA	NA	NA	NA	NA	NA
5364	2020_10_09_KR_KR_Analysis_2_WV_Corrected_2021_01_20.xls	2020	10	9	10/9/2020	44113	47	E7	Blank	FplusBacteriophage	NTC	Undetermined	NA	NA	NA	NA	NA	NA	NA
5365	2020_10_09_KR_KR_Analysis_2_WV_Corrected_2021_01_20.xls	2020	10	9	10/9/2020	44113	47	E8	Blank	FplusBacteriophage	NTC	39.959	39.959	NA	NA	NA	NA	NA	NA
5366	2020_10_09_KR_KR_Analysis_2_WV_Corrected_2021_01_20.xls	2020	10	9	10/9/2020	44113	47	E9	Blank	FplusBacteriophage	NTC	32.939	32.939	NA	NA	NA	NA	NA	NA
5367	2020_10_09_KR_KR_Analysis_2_WV_Corrected_2021_01_20.xls	2020	10	9	10/9/2020	44113	47	F7	Blank	FplusBacteriophage	NTC	34.665	34.665	NA	NA	NA	NA	NA	NA
5368	2020_10_09_KR_KR_Analysis_2_WV_Corrected_2021_01_20.xls	2020	10	9	10/9/2020	44113	47	F8	Blank	FplusBacteriophage	NTC	35.939	35.939	NA	NA	NA	NA	NA	NA
5369	2020_10_09_KR_KR_Analysis_2_WV_Corrected_2021_01_20.xls	2020	10	9	10/9/2020	44113	47	F9	Blank	FplusBacteriophage	NTC	34.191	34.191	NA	NA	NA	NA	NA	NA
5370	2020_10_09_KR_KR_Analysis_2_WV_Corrected_2021_01_20.xls	2020	10	9	10/9/2020	44113	47	G7	Blank	FplusBacteriophage	NTC	34.246	34.246	NA	NA	NA	NA	NA	NA
5371	2020_10_09_KR_KR_Analysis_2_WV_Corrected_2021_01_20.xls	2020	10	9	10/9/2020	44113	47	G8	Blank	FplusBacteriophage	NTC	34.725	34.725	NA	NA	NA	NA	NA	NA
5372	2020_10_09_KR_KR_Analysis_2_WV_Corrected_2021_01_20.xls	2020	10	9	10/9/2020	44113	47	G9	Blank	FplusBacteriophage	NTC	35.049	35.049	NA	NA	NA	NA	NA	NA
5373	2020_10_09_KR_KR_Analysis_2_WV_Corrected_2021_01_20.xls	2020	10	9	10/9/2020	44113	47	G10	Blank	FplusBacteriophage	NTC	35.32	35.32	NA	NA	NA	NA	NA	NA
5374	2020_10_09_KR_KR_Analysis_2_WV_Corrected_2021_01_20.xls	2020	10	9	10/9/2020	44113	47	G11	Blank	FplusBacteriophage	NTC	33.974	33.974	NA	NA	NA	NA	NA	NA
5375	2020_10_09_KR_KR_Analysis_2_WV_Corrected_2021_01_20.xls	2020	10	9	10/9/2020	44113	47	G12	Blank	FplusBacteriophage	NTC	33.28	33.28	NA	NA	NA	NA	NA	NA
5376	2020_10_09_KR_KR_Analysis_2_WV_Corrected_2021_01_20.xls	2020	10	9	10/9/2020	44113	47	H10	Blank	FplusBacteriophage	NTC	32.844	32.844	NA	NA	NA	NA	NA	NA
5377	2020_10_09_KR_KR_Analysis_2_WV_Corrected_2021_01_20.xls	2020	10	9	10/9/2020	44113	47	H11	Blank	FplusBacteriophage	NTC	33.662	33.662	NA	NA	NA	NA	NA	NA
5378	2020_10_09_KR_KR_Analysis_2_WV_Corrected_2021_01_20.xls	2020	10	9	10/9/2020	44113	47	H12	Blank	FplusBacteriophage	NTC	Undetermined	NA	NA	NA	NA	NA	NA	NA
5379	2020_10_09_KR_KR_Analysis_2_WV_Corrected_2021_01_20.xls	2020	10	9	10/9/2020	44113	47	D7	Blank	Nucleocapsid	NTC	Undetermined	NA	NA	NA	NA	NA	NA	NA
5380	2020_10_09_KR_KR_Analysis_2_WV_Corrected_2021_01_20.xls	2020	10	9	10/9/2020	44113	47	D8	Blank	Nucleocapsid	NTC	Undetermined	NA	NA	NA	NA	NA	NA	NA
5381	2020_10_09_KR_KR_Analysis_2_WV_Corrected_2021_01_20.xls	2020	10	9	10/9/2020	44113	47	D9	Blank	Nucleocapsid	NTC	Undetermined	NA	NA	NA	NA	NA	NA	NA
5382	2020_10_09_KR_KR_Analysis_2_WV_Corrected_2021_01_20.xls	2020	10	9	10/9/2020	44113	47	E7	Blank	Nucleocapsid	NTC	-	NA	NA	NA	NA	NA	NA	NA
5383	2020_10_09_KR_KR_Analysis_2_WV_Corrected_2021_01_20.xls	2020	10	9	10/9/2020	44113	47	E8	Blank	Nucleocapsid	NTC	-	NA	NA	NA	NA	NA	NA	NA
5384	2020_10_09_KR_KR_Analysis_2_WV_Corrected_2021_01_20.xls	2020	10	9	10/9/2020	44113	47	E9	Blank	Nucleocapsid	NTC	Undetermined	NA	NA	NA	NA	NA	NA	NA
5385	2020_10_09_KR_KR_Analysis_2_WV_Corrected_2021_01_20.xls	2020	10	9	10/9/2020	44113	47	F7	Blank	Nucleocapsid	NTC	Undetermined	NA	NA	NA	NA	NA	NA	NA
5386	2020_10_09_KR_KR_Analysis_2_WV_Corrected_2021_01_20.xls	2020	10	9	10/9/2020	44113	47	F8	Blank	Nucleocapsid	NTC	Undetermined	NA	NA	NA	NA	NA	NA	NA
5387	2020_10_09_KR_KR_Analysis_2_WV_Corrected_2021_01_20.xls	2020	10	9	10/9/2020	44113	47	F9	Blank	Nucleocapsid	NTC	Undetermined	NA	NA	NA	NA	NA	NA	NA
5388	2020_10_09_KR_KR_Analysis_2_WV_Corrected_2021_01_20.xls	2020	10	9	10/9/2020	44113	47	G7	Blank	Nucleocapsid	NTC	Undetermined	NA	NA	NA	NA	NA	NA	NA
5389	2020_10_09_KR_KR_Analysis_2_WV_Corrected_2021_01_20.xls	2020	10	9	10/9/2020	44113	47	G8	Blank	Nucleocapsid	NTC	Undetermined	NA	NA	NA	NA	NA	NA	NA
5390	2020_10_09_KR_KR_Analysis_2_WV_Corrected_2021_01_20.xls	2020	10	9	10/9/2020	44113	47	G9	Blank	Nucleocapsid	NTC	Undetermined	NA	NA	NA	NA	NA	NA	NA
5391	2020_10_09_KR_KR_Analysis_2_WV_Corrected_2021_01_20.xls	2020	10	9	10/9/2020	44113	47	G10	Blank	Nucleocapsid	NTC	Undetermined	NA	NA	NA	NA	NA	NA	NA
5392	2020_10_09_KR_KR_Analysis_2_WV_Corrected_2021_01_20.xls	2020	10	9	10/9/2020	44113	47	G11	Blank	Nucleocapsid	NTC	Undetermined	NA	NA	NA	NA	NA	NA	NA
5393	2020_10_09_KR_KR_Analysis_2_WV_Corrected_2021_01_20.xls	2020	10	9	10/9/2020	44113	47	G12	Blank	Nucleocapsid	NTC	Undetermined	NA	NA	NA	NA	NA	NA	NA
5394	2020_10_09_KR_KR_Analysis_2_WV_Corrected_2021_01_20.xls	2020	10	9	10/9/2020	44113	47	H10	Blank	Nucleocapsid	NTC	Undetermined	NA	NA	NA	NA	NA	NA	NA
5395	2020_10_09_KR_KR_Analysis_2_WV_Corrected_2021_01_20.xls	2020	10	9	10/9/2020	44113	47	H11	Blank	Nucleocapsid	NTC	Undetermined	NA	NA	NA	NA	NA	NA	NA
5396	2020_10_09_KR_KR_Analysis_2_WV_Corrected_2021_01_20.xls	2020	10	9	10/9/2020	44113	47	H12	Blank	Nucleocapsid	NTC	Undetermined	NA	NA	NA	NA	NA	NA	NA
5397	2020_10_10_KR_KR_Analysis_2021_01_19.xls	2020	10	10	10/10/2020	44114	48	D7	Blank	Bovine_Coronavirus	NTC	31.855	31.855	NA	NA	NA	NA	NA	NA
5398	2020_10_10_KR_KR_Analysis_2021_01_19.xls	2020	10	10	10/10/2020	44114	48	D8	Blank	Bovine_Coronavirus	NTC	33.264	33.264	NA	NA	NA	NA	NA	NA
5399	2020_10_10_KR_KR_Analysis_2021_01_19.xls	2020	10	10	10/10/2020	44114	48	D9	Blank	Bovine_Coronavirus	NTC	32.087	32.087	NA	NA	NA	NA	NA	NA
5400	2020_10_10_KR_KR_Analysis_2021_01_19.xls	2020	10	10	10/10/2020	44114	48	E7	Blank	Bovine_Coronavirus	NTC	32.878	32.878	NA	NA	NA	NA	NA	NA
5401	2020_10_10_KR_KR_Analysis_2021_01_19.xls	2020	10	10	10/10/2020	44114	48	E8	Blank	Bovine_Coronavirus	NTC	32.273	32.273	NA	NA	NA	NA	NA	NA
5402	2020_10_10_KR_KR_Analysis_2021_01_19.xls	2020	10	10	10/10/2020	44114	48	E9	Blank	Bovine_Coronavirus	NTC	33.108	33.108	NA	NA	NA	NA	NA	NA
5403	2020_10_10_KR_KR_Analysis_2021_01_19.xls	2020	10	10	10/10/2020	44114	48	F7	Blank	Bovine_Coronavirus	NTC	32.403	32.403	NA	NA	NA	NA	NA	NA
5404	2020_10_10_KR_KR_Analysis_2021_01_19.xls	2020	10	10	10/10/2020	44114	48	F8	Blank	Bovine_Coronavirus	NTC	33.131	33.131	NA	NA	NA	NA	NA	NA
5405	2020_10_10_KR_KR_Analysis_2021_01_19.xls	2020	10	10	10/10/2020	44114	48	F9	Blank	Bovine_Coronavirus	NTC	32.229	32.229	NA	NA	NA	NA	NA	NA
5406	2020_10_10_KR_KR_Analysis_2021_01_19.xls	2020	10	10	10/10/2020	44114	48	G7	Blank	Bovine_Coronavirus	NTC	32.513	32.513	NA	NA	NA	NA	NA	NA
5407	2020_10_10_KR_KR_Analysis_2021_01_19.xls	2020	10	10	10/10/2020	44114	48	G8	Blank	Bovine_Coronavirus	NTC	32.626	32.626	NA	NA	NA	NA	NA	NA
5408	2020_10_10_KR_KR_Analysis_2021_01_19.xls	2020	10	10	10/10/2020	44114	48	G9	Blank	Bovine_Coronavirus	NTC	32.738	32.738	NA	NA	NA	NA	NA	NA
5409	2020_10_10_KR_KR_Analysis_2021_01_19.xls	2020	10	10	10/10/2020	44114	48	G10	Blank	Bovine_Coronavirus	NTC	32.449	32.449	NA	NA	NA	NA	NA	NA
5410	2020_10_10_KR_KR_Analysis_2021_01_19.xls	2020	10	10	10/10/2020	44114	48	G11	Blank	Bovine_Coronavirus	NTC	33.998	33.998	NA	NA	NA	NA	NA	NA
5411	2020_10_10_KR_KR_Analysis_2021_01_19.xls	2020	10	10	10/10/2020	44114	48	H10	Blank	Bovine_Coronavirus	NTC	32.422	32.422	NA	NA	NA	NA	NA	NA
5412	2020_10_10_KR_KR_Analysis_2021_01_19.xls	2020	10	10	10/10/2020	44114	48	H11	Blank	Bovine_Coronavirus	NTC	31.647	31.647	NA	NA	NA	NA	NA	NA
5413	2020_10_10_KR_KR_Analysis_2021_01_19.xls	2020	10	10	10/10/2020	44114	48	D7	Blank	Envelope	NTC	Undetermined	NA	NA	NA	NA	NA	NA	NA
5414	2020_10_10_KR_KR_Analysis_2021_01_19.xls	2020	10	10	10/10/2020	44114	48	D8	Blank	Envelope	NTC	Undetermined	NA	NA	NA	NA	NA	NA	NA
5415	2020_10_10_KR_KR_Analysis_2021_01_19.xls	2020	10	10	10/10/2020	44114	48	D9	Blank	Envelope	NTC	-	NA	NA	NA	NA	NA	NA	NA
5416	2020_10_10_KR_KR_Analysis_2021_01_19.xls	2020	10	10	10/10/2020	44114	48	E7	Blank	Envelope	NTC	Undetermined	NA	NA	NA	NA	NA	NA	NA
5417	2020_10_10_KR_KR_Analysis_2021_01_19.xls	2020	10	10	10/10/2020	44114	48	E8	Blank	Envelope	NTC	Undetermined	NA	NA	NA	NA	NA	NA	NA
5418	2020_10_10_KR_KR_Analysis_2021_01_19.xls	2020	10	10	10/10/2020	44114	48	E9	Blank	Envelope	NTC	Undetermined	NA	NA	NA	NA	NA	NA	NA
5419	2020_10_10_KR_KR_Analysis_2021_01_19.xls	2020	10	10	10/10/2020	44114	48	F7	Blank	Envelope	NTC	Undetermined	NA	NA	NA	NA	NA	NA	NA
5420	2020_10_10_KR_KR_Analysis_2021_01_19.xls	2020	10	10	10/10/2020	44114	48	F8	Blank	Envelope	NTC	Undetermined	NA	NA	NA	NA	NA	NA	NA
5421	2020_10_10_KR_KR_Analysis_2021_01_19.xls	2020	10	10	10/10/2020	44114	48	F9	Blank	Envelope	NTC	Undetermined	NA	NA	NA	NA	NA	NA	NA
5422	2020_10_10_KR_KR_Analysis_2021_01_19.xls	2020	10	10	10/10/2020	44114	48	G7	Blank	Envelope	NTC	Undetermined	NA	NA	NA	NA	NA	NA	NA
5423	2020_10_10_KR_KR_Analysis_2021_01_19.xls	2020	10	10	10/10/2020	44114	48	G8	Blank	Envelope	NTC	Undetermined	NA	NA	NA	NA	NA	NA	NA
5424	2020_10_10_KR_KR_Analysis_2021_01_19.xls	2020	10	10	10/10/2020	44114	48	G9	Blank	Envelope	NTC	Undetermined	NA	NA	NA	NA	NA	NA	NA
5425	2020_10_10_KR_KR_Analysis_2021_01_19.xls	2020	10	10	10/10/2020	44114	48	G10	Blank	Envelope	NTC	Undetermined	NA	NA	NA	NA	NA	NA	NA
5426	2020_10_10_KR_KR_Analysis_2021_01_19.xls	2020	10	10	10/10/2020	44114	48	G11	Blank	Envelope	NTC	Undetermined	NA	NA	NA	NA	NA	NA	NA
5427	2020_10_10_KR_KR_Analysis_2021_01_19.xls	2020	10	10	10/10/2020	44114	48	H10	Blank	Envelope	NTC	Undetermined	NA	NA	NA	NA	NA	NA	NA
5428	2020_10_10_KR_KR_Analysis_2021_01_19.xls	2020	10	10	10/10/2020	44114	48	H11	Blank	Envelope	NTC	Undetermined	NA	NA	NA	NA	NA	NA	NA
5429	2020_10_10_KR_KR_Analysis_2021_01_19.xls	2020	10	10	10/10/2020	44114	48	D7	Blank	FplusBacteriophage	NTC	30.897	30.897	NA	NA	NA	NA	NA	NA
5430	2020_10_10_KR_KR_Analysis_2021_01_19.xls	2020	10	10	10/10/2020	44114	48	D8	Blank	FplusBacteriophage	NTC	30.924	30.924	NA	NA	NA	NA	NA	NA
5431	2020_10_10_KR_KR_Analysis_2021_01_19.xls	2020	10	10	10/10/2020	44114	48	D9	Blank	FplusBacteriophage	NTC	30.685	30.685	NA	NA	NA	NA	NA	NA
5432	2020_10_10_KR_KR_Analysis_2021_01_19.xls	2020	10	10	10/10/2020	44114	48	E7	Blank	FplusBacteriophage	NTC	31.209	31.209	NA	NA	NA	NA	NA	NA
5433	2020_10_10_KR_KR_Analysis_2021_01_19.xls	2020	10	10	10/10/2020	44114	48	E8	Blank	FplusBacteriophage	NTC	30.956	30.956	NA	NA	NA	NA	NA	NA
5434	2020_10_10_KR_KR_Analysis_2021_01_19.xls	2020	10	10	10/10/2020	44114	48	E9	Blank	FplusBacteriophage	NTC	30.75	30.75	NA	NA	NA	NA	NA	NA
5435	2020_10_10_KR_KR_Analysis_2021_01_19.xls	2020	10	10	10/10/2020	44114	48	F7	Blank	FplusBacteriophage	NTC	30.885	30.885	NA	NA	NA	NA	NA	NA
5436	2020_10_10_KR_KR_Analysis_2021_01_19.xls	2020	10	10	10/10/2020	44114	48	F8	Blank	FplusBacteriophage	NTC	31.886	31.886	NA	NA	NA	NA	NA	NA
5437	2020_10_10_KR_KR_Analysis_2021_01_19.xls	2020	10	10	10/10/2020	44114	48	F9	Blank	FplusBacteriophage	NTC	30.796	30.796	NA	NA	NA	NA	NA	NA
5438	2020_10_10_KR_KR_Analysis_2021_01_19.xls	2020	10	10	10/10/2020	44114	48	G7	Blank	FplusBacteriophage	NTC	31.195	31.195	NA	NA	NA	NA	NA	NA
5439	2020_10_10_KR_KR_Analysis_2021_01_19.xls	2020	10	10	10/10/2020	44114	48	G8	Blank	FplusBacteriophage	NTC	30.768	30.768	NA	NA	NA	NA	NA	NA
5440	2020_10_10_KR_KR_Analysis_2021_01_19.xls	2020	10	10	10/10/2020	44114	48	G9	Blank	FplusBacteriophage	NTC	32.109	32.109	NA	NA	NA	NA	NA	NA
5441	2020_10_10_KR_KR_Analysis_2021_01_19.xls	2020	10	10	10/10/2020	44114	48	G10	Blank	FplusBacteriophage	NTC	30.937	30.937	NA	NA	NA	NA	NA	NA
5442	2020_10_10_KR_KR_Analysis_2021_01_19.xls	2020	10	10	10/10/2020	44114	48	G11	Blank	FplusBacteriophage	NTC	Undetermined	NA	NA	NA	NA	NA	NA	NA
5443	2020_10_10_KR_KR_Analysis_2021_01_19.xls	2020	10	10	10/10/2020	44114	48	H10	Blank	FplusBacteriophage	NTC	30.666	30.666	NA	NA	NA	NA	NA	NA
5444	2020_10_10_KR_KR_Analysis_2021_01_19.xls	2020	10	10	10/10/2020	44114	48	H11	Blank	FplusBacteriophage	NTC	31.133	31.133	NA	NA	NA	NA	NA	NA
5445	2020_10_10_KR_KR_Analysis_2021_01_19.xls	2020	10	10	10/10/2020	44114	48	D7	Blank	Nucleocapsid	NTC	Undetermined	NA	NA	NA	NA	NA	NA	NA
5446	2020_10_10_KR_KR_Analysis_2021_01_19.xls	2020	10	10	10/10/2020	44114	48	D8	Blank	Nucleocapsid	NTC	Undetermined	NA	NA	NA	NA	NA	NA	NA
5447	2020_10_10_KR_KR_Analysis_2021_01_19.xls	2020	10	10	10/10/2020	44114	48	D9	Blank	Nucleocapsid	NTC	Undetermined	NA	NA	NA	NA	NA	NA	NA
5448	2020_10_10_KR_KR_Analysis_2021_01_19.xls	2020	10	10	10/10/2020	44114	48	E7	Blank	Nucleocapsid	NTC	Undetermined	NA	NA	NA	NA	NA	NA	NA
5449	2020_10_10_KR_KR_Analysis_2021_01_19.xls	2020	10	10	10/10/2020	44114	48	E8	Blank	Nucleocapsid	NTC	Undetermined	NA	NA	NA	NA	NA	NA	NA
5450	2020_10_10_KR_KR_Analysis_2021_01_19.xls	2020	10	10	10/10/2020	44114	48	E9	Blank	Nucleocapsid	NTC	Undetermined	NA	NA	NA	NA	NA	NA	NA
5451	2020_10_10_KR_KR_Analysis_2021_01_19.xls	2020	10	10	10/10/2020	44114	48	F7	Blank	Nucleocapsid	NTC	Undetermined	NA	NA	NA	NA	NA	NA	NA
5452	2020_10_10_KR_KR_Analysis_2021_01_19.xls	2020	10	10	10/10/2020	44114	48	F8	Blank	Nucleocapsid	NTC	-	NA	NA	NA	NA	NA	NA	NA
5453	2020_10_10_KR_KR_Analysis_2021_01_19.xls	2020	10	10	10/10/2020	44114	48	F9	Blank	Nucleocapsid	NTC	Undetermined	NA	NA	NA	NA	NA	NA	NA
5454	2020_10_10_KR_KR_Analysis_2021_01_19.xls	2020	10	10	10/10/2020	44114	48	G7	Blank	Nucleocapsid	NTC	-	NA	NA	NA	NA	NA	NA	NA
5455	2020_10_10_KR_KR_Analysis_2021_01_19.xls	2020	10	10	10/10/2020	44114	48	G8	Blank	Nucleocapsid	NTC	Undetermined	NA	NA	NA	NA	NA	NA	NA
5456	2020_10_10_KR_KR_Analysis_2021_01_19.xls	2020	10	10	10/10/2020	44114	48	G9	Blank	Nucleocapsid	NTC	-	NA	NA	NA	NA	NA	NA	NA
5457	2020_10_10_KR_KR_Analysis_2021_01_19.xls	2020	10	10	10/10/2020	44114	48	G10	Blank	Nucleocapsid	NTC	-	NA	NA	NA	NA	NA	NA	NA
5458	2020_10_10_KR_KR_Analysis_2021_01_19.xls	2020	10	10	10/10/2020	44114	48	G11	Blank	Nucleocapsid	NTC	-	NA	NA	NA	NA	NA	NA	NA
5459	2020_10_10_KR_KR_Analysis_2021_01_19.xls	2020	10	10	10/10/2020	44114	48	H10	Blank	Nucleocapsid	NTC	Undetermined	NA	NA	NA	NA	NA	NA	NA
5460	2020_10_10_KR_KR_Analysis_2021_01_19.xls	2020	10	10	10/10/2020	44114	48	H11	Blank	Nucleocapsid	NTC	-	NA	NA	NA	NA	NA	NA	NA
5461	2020_10_11_KR_KR_Analysis_2021_01_19.xls	2020	10	11	10/11/2020	44115	49	C1	Blank	Bovine_Coronavirus	NTC	31.882	31.882	NA	NA	NA	NA	NA	NA
5462	2020_10_11_KR_KR_Analysis_2021_01_19.xls	2020	10	11	10/11/2020	44115	49	C2	Blank	Bovine_Coronavirus	NTC	31.481	31.481	NA	NA	NA	NA	NA	NA
5463	2020_10_11_KR_KR_Analysis_2021_01_19.xls	2020	10	11	10/11/2020	44115	49	C3	Blank	Bovine_Coronavirus	NTC	31.297	31.297	NA	NA	NA	NA	NA	NA
5464	2020_10_11_KR_KR_Analysis_2021_01_19.xls	2020	10	11	10/11/2020	44115	49	D7	Blank	Bovine_Coronavirus	NTC	36.656	36.656	NA	NA	NA	NA	NA	NA
5465	2020_10_11_KR_KR_Analysis_2021_01_19.xls	2020	10	11	10/11/2020	44115	49	D8	Blank	Bovine_Coronavirus	NTC	32.061	32.061	NA	NA	NA	NA	NA	NA
5466	2020_10_11_KR_KR_Analysis_2021_01_19.xls	2020	10	11	10/11/2020	44115	49	D9	Blank	Bovine_Coronavirus	NTC	32.07	32.07	NA	NA	NA	NA	NA	NA
5467	2020_10_11_KR_KR_Analysis_2021_01_19.xls	2020	10	11	10/11/2020	44115	49	E7	Blank	Bovine_Coronavirus	NTC	33.412	33.412	NA	NA	NA	NA	NA	NA
5468	2020_10_11_KR_KR_Analysis_2021_01_19.xls	2020	10	11	10/11/2020	44115	49	F7	Blank	Bovine_Coronavirus	NTC	33.05	33.05	NA	NA	NA	NA	NA	NA
5469	2020_10_11_KR_KR_Analysis_2021_01_19.xls	2020	10	11	10/11/2020	44115	49	F8	Blank	Bovine_Coronavirus	NTC	32.294	32.294	NA	NA	NA	NA	NA	NA
5470	2020_10_11_KR_KR_Analysis_2021_01_19.xls	2020	10	11	10/11/2020	44115	49	F9	Blank	Bovine_Coronavirus	NTC	32.489	32.489	NA	NA	NA	NA	NA	NA
5471	2020_10_11_KR_KR_Analysis_2021_01_19.xls	2020	10	11	10/11/2020	44115	49	G7	Blank	Bovine_Coronavirus	NTC	33.012	33.012	NA	NA	NA	NA	NA	NA
5472	2020_10_11_KR_KR_Analysis_2021_01_19.xls	2020	10	11	10/11/2020	44115	49	G8	Blank	Bovine_Coronavirus	NTC	33.142	33.142	NA	NA	NA	NA	NA	NA
5473	2020_10_11_KR_KR_Analysis_2021_01_19.xls	2020	10	11	10/11/2020	44115	49	G10	Blank	Bovine_Coronavirus	NTC	36.231	36.231	NA	NA	NA	NA	NA	NA
5474	2020_10_11_KR_KR_Analysis_2021_01_19.xls	2020	10	11	10/11/2020	44115	49	G11	Blank	Bovine_Coronavirus	NTC	32.028	32.028	NA	NA	NA	NA	NA	NA
5475	2020_10_11_KR_KR_Analysis_2021_01_19.xls	2020	10	11	10/11/2020	44115	49	H10	Blank	Bovine_Coronavirus	NTC	32.871	32.871	NA	NA	NA	NA	NA	NA
5476	2020_10_11_KR_KR_Analysis_2021_01_19.xls	2020	10	11	10/11/2020	44115	49	H11	Blank	Bovine_Coronavirus	NTC	31.896	31.896	NA	NA	NA	NA	NA	NA
5477	2020_10_11_KR_KR_Analysis_2021_01_19.xls	2020	10	11	10/11/2020	44115	49	C1	Blank	Envelope	NTC	Undetermined	NA	NA	NA	NA	NA	NA	NA
5478	2020_10_11_KR_KR_Analysis_2021_01_19.xls	2020	10	11	10/11/2020	44115	49	C2	Blank	Envelope	NTC	Undetermined	NA	NA	NA	NA	NA	NA	NA
5479	2020_10_11_KR_KR_Analysis_2021_01_19.xls	2020	10	11	10/11/2020	44115	49	C3	Blank	Envelope	NTC	Undetermined	NA	NA	NA	NA	NA	NA	NA
5480	2020_10_11_KR_KR_Analysis_2021_01_19.xls	2020	10	11	10/11/2020	44115	49	D7	Blank	Envelope	NTC	Undetermined	NA	NA	NA	NA	NA	NA	NA
5481	2020_10_11_KR_KR_Analysis_2021_01_19.xls	2020	10	11	10/11/2020	44115	49	D8	Blank	Envelope	NTC	Undetermined	NA	NA	NA	NA	NA	NA	NA
5482	2020_10_11_KR_KR_Analysis_2021_01_19.xls	2020	10	11	10/11/2020	44115	49	D9	Blank	Envelope	NTC	Undetermined	NA	NA	NA	NA	NA	NA	NA
5483	2020_10_11_KR_KR_Analysis_2021_01_19.xls	2020	10	11	10/11/2020	44115	49	E7	Blank	Envelope	NTC	Undetermined	NA	NA	NA	NA	NA	NA	NA
5484	2020_10_11_KR_KR_Analysis_2021_01_19.xls	2020	10	11	10/11/2020	44115	49	F7	Blank	Envelope	NTC	Undetermined	NA	NA	NA	NA	NA	NA	NA
5485	2020_10_11_KR_KR_Analysis_2021_01_19.xls	2020	10	11	10/11/2020	44115	49	F8	Blank	Envelope	NTC	Undetermined	NA	NA	NA	NA	NA	NA	NA
5486	2020_10_11_KR_KR_Analysis_2021_01_19.xls	2020	10	11	10/11/2020	44115	49	F9	Blank	Envelope	NTC	Undetermined	NA	NA	NA	NA	NA	NA	NA
5487	2020_10_11_KR_KR_Analysis_2021_01_19.xls	2020	10	11	10/11/2020	44115	49	G7	Blank	Envelope	NTC	Undetermined	NA	NA	NA	NA	NA	NA	NA
5488	2020_10_11_KR_KR_Analysis_2021_01_19.xls	2020	10	11	10/11/2020	44115	49	G8	Blank	Envelope	NTC	Undetermined	NA	NA	NA	NA	NA	NA	NA
5489	2020_10_11_KR_KR_Analysis_2021_01_19.xls	2020	10	11	10/11/2020	44115	49	G10	Blank	Envelope	NTC	Undetermined	NA	NA	NA	NA	NA	NA	NA
5490	2020_10_11_KR_KR_Analysis_2021_01_19.xls	2020	10	11	10/11/2020	44115	49	G11	Blank	Envelope	NTC	Undetermined	NA	NA	NA	NA	NA	NA	NA
5491	2020_10_11_KR_KR_Analysis_2021_01_19.xls	2020	10	11	10/11/2020	44115	49	H10	Blank	Envelope	NTC	Undetermined	NA	NA	NA	NA	NA	NA	NA
5492	2020_10_11_KR_KR_Analysis_2021_01_19.xls	2020	10	11	10/11/2020	44115	49	H11	Blank	Envelope	NTC	Undetermined	NA	NA	NA	NA	NA	NA	NA
5493	2020_10_11_KR_KR_Analysis_2021_01_19.xls	2020	10	11	10/11/2020	44115	49	C1	Blank	FplusBacteriophage	NTC	32.301	32.301	NA	NA	NA	NA	NA	NA
5494	2020_10_11_KR_KR_Analysis_2021_01_19.xls	2020	10	11	10/11/2020	44115	49	C2	Blank	FplusBacteriophage	NTC	32.135	32.135	NA	NA	NA	NA	NA	NA
5495	2020_10_11_KR_KR_Analysis_2021_01_19.xls	2020	10	11	10/11/2020	44115	49	C3	Blank	FplusBacteriophage	NTC	33.292	33.292	NA	NA	NA	NA	NA	NA
5496	2020_10_11_KR_KR_Analysis_2021_01_19.xls	2020	10	11	10/11/2020	44115	49	D7	Blank	FplusBacteriophage	NTC	Undetermined	NA	NA	NA	NA	NA	NA	NA
5497	2020_10_11_KR_KR_Analysis_2021_01_19.xls	2020	10	11	10/11/2020	44115	49	D8	Blank	FplusBacteriophage	NTC	33.712	33.712	NA	NA	NA	NA	NA	NA
5498	2020_10_11_KR_KR_Analysis_2021_01_19.xls	2020	10	11	10/11/2020	44115	49	D9	Blank	FplusBacteriophage	NTC	32.693	32.693	NA	NA	NA	NA	NA	NA
5499	2020_10_11_KR_KR_Analysis_2021_01_19.xls	2020	10	11	10/11/2020	44115	49	E7	Blank	FplusBacteriophage	NTC	33.795	33.795	NA	NA	NA	NA	NA	NA
5500	2020_10_11_KR_KR_Analysis_2021_01_19.xls	2020	10	11	10/11/2020	44115	49	F7	Blank	FplusBacteriophage	NTC	33.334	33.334	NA	NA	NA	NA	NA	NA
5501	2020_10_11_KR_KR_Analysis_2021_01_19.xls	2020	10	11	10/11/2020	44115	49	F8	Blank	FplusBacteriophage	NTC	32.488	32.488	NA	NA	NA	NA	NA	NA
5502	2020_10_11_KR_KR_Analysis_2021_01_19.xls	2020	10	11	10/11/2020	44115	49	F9	Blank	FplusBacteriophage	NTC	34.9	34.9	NA	NA	NA	NA	NA	NA
5503	2020_10_11_KR_KR_Analysis_2021_01_19.xls	2020	10	11	10/11/2020	44115	49	G7	Blank	FplusBacteriophage	NTC	34.589	34.589	NA	NA	NA	NA	NA	NA
5504	2020_10_11_KR_KR_Analysis_2021_01_19.xls	2020	10	11	10/11/2020	44115	49	G8	Blank	FplusBacteriophage	NTC	Undetermined	NA	NA	NA	NA	NA	NA	NA
5505	2020_10_11_KR_KR_Analysis_2021_01_19.xls	2020	10	11	10/11/2020	44115	49	G10	Blank	FplusBacteriophage	NTC	Undetermined	NA	NA	NA	NA	NA	NA	NA
5506	2020_10_11_KR_KR_Analysis_2021_01_19.xls	2020	10	11	10/11/2020	44115	49	G11	Blank	FplusBacteriophage	NTC	38.003	38.003	NA	NA	NA	NA	NA	NA
5507	2020_10_11_KR_KR_Analysis_2021_01_19.xls	2020	10	11	10/11/2020	44115	49	H10	Blank	FplusBacteriophage	NTC	Undetermined	NA	NA	NA	NA	NA	NA	NA
5508	2020_10_11_KR_KR_Analysis_2021_01_19.xls	2020	10	11	10/11/2020	44115	49	H11	Blank	FplusBacteriophage	NTC	35.141	35.141	NA	NA	NA	NA	NA	NA
5509	2020_10_11_KR_KR_Analysis_2021_01_19.xls	2020	10	11	10/11/2020	44115	49	C1	Blank	Nucleocapsid	NTC	36.858	36.858	NA	NA	NA	NA	NA	NA
5510	2020_10_11_KR_KR_Analysis_2021_01_19.xls	2020	10	11	10/11/2020	44115	49	C2	Blank	Nucleocapsid	NTC	Undetermined	NA	NA	NA	NA	NA	NA	NA
5511	2020_10_11_KR_KR_Analysis_2021_01_19.xls	2020	10	11	10/11/2020	44115	49	C3	Blank	Nucleocapsid	NTC	Undetermined	NA	NA	NA	NA	NA	NA	NA
5512	2020_10_11_KR_KR_Analysis_2021_01_19.xls	2020	10	11	10/11/2020	44115	49	D7	Blank	Nucleocapsid	NTC	Undetermined	NA	NA	NA	NA	NA	NA	NA
5513	2020_10_11_KR_KR_Analysis_2021_01_19.xls	2020	10	11	10/11/2020	44115	49	D8	Blank	Nucleocapsid	NTC	Undetermined	NA	NA	NA	NA	NA	NA	NA
5514	2020_10_11_KR_KR_Analysis_2021_01_19.xls	2020	10	11	10/11/2020	44115	49	D9	Blank	Nucleocapsid	NTC	Undetermined	NA	NA	NA	NA	NA	NA	NA
5515	2020_10_11_KR_KR_Analysis_2021_01_19.xls	2020	10	11	10/11/2020	44115	49	E7	Blank	Nucleocapsid	NTC	Undetermined	NA	NA	NA	NA	NA	NA	NA
5516	2020_10_11_KR_KR_Analysis_2021_01_19.xls	2020	10	11	10/11/2020	44115	49	F7	Blank	Nucleocapsid	NTC	-	NA	NA	NA	NA	NA	NA	NA
5517	2020_10_11_KR_KR_Analysis_2021_01_19.xls	2020	10	11	10/11/2020	44115	49	F8	Blank	Nucleocapsid	NTC	Undetermined	NA	NA	NA	NA	NA	NA	NA
5518	2020_10_11_KR_KR_Analysis_2021_01_19.xls	2020	10	11	10/11/2020	44115	49	F9	Blank	Nucleocapsid	NTC	Undetermined	NA	NA	NA	NA	NA	NA	NA
5519	2020_10_11_KR_KR_Analysis_2021_01_19.xls	2020	10	11	10/11/2020	44115	49	G7	Blank	Nucleocapsid	NTC	Undetermined	NA	NA	NA	NA	NA	NA	NA
5520	2020_10_11_KR_KR_Analysis_2021_01_19.xls	2020	10	11	10/11/2020	44115	49	G8	Blank	Nucleocapsid	NTC	-	NA	NA	NA	NA	NA	NA	NA
5521	2020_10_11_KR_KR_Analysis_2021_01_19.xls	2020	10	11	10/11/2020	44115	49	G10	Blank	Nucleocapsid	NTC	Undetermined	NA	NA	NA	NA	NA	NA	NA
5522	2020_10_11_KR_KR_Analysis_2021_01_19.xls	2020	10	11	10/11/2020	44115	49	G11	Blank	Nucleocapsid	NTC	-	NA	NA	NA	NA	NA	NA	NA
5523	2020_10_11_KR_KR_Analysis_2021_01_19.xls	2020	10	11	10/11/2020	44115	49	H10	Blank	Nucleocapsid	NTC	-	NA	NA	NA	NA	NA	NA	NA
5524	2020_10_11_KR_KR_Analysis_2021_01_19.xls	2020	10	11	10/11/2020	44115	49	H11	Blank	Nucleocapsid	NTC	-	NA	NA	NA	NA	NA	NA	NA
5525	2020_10_12_KR_KR_Analysis_2021_01_19.xls	2020	10	12	10/12/2020	44116	50	C1	Blank	Bovine_Coronavirus	NTC	32.434	32.434	NA	NA	NA	NA	NA	NA
5526	2020_10_12_KR_KR_Analysis_2021_01_19.xls	2020	10	12	10/12/2020	44116	50	C2	Blank	Bovine_Coronavirus	NTC	32.341	32.341	NA	NA	NA	NA	NA	NA
5527	2020_10_12_KR_KR_Analysis_2021_01_19.xls	2020	10	12	10/12/2020	44116	50	C3	Blank	Bovine_Coronavirus	NTC	31.447	31.447	NA	NA	NA	NA	NA	NA
5528	2020_10_12_KR_KR_Analysis_2021_01_19.xls	2020	10	12	10/12/2020	44116	50	D7	Blank	Bovine_Coronavirus	NTC	31.966	31.966	NA	NA	NA	NA	NA	NA
5529	2020_10_12_KR_KR_Analysis_2021_01_19.xls	2020	10	12	10/12/2020	44116	50	D8	Blank	Bovine_Coronavirus	NTC	31.653	31.653	NA	NA	NA	NA	NA	NA
5530	2020_10_12_KR_KR_Analysis_2021_01_19.xls	2020	10	12	10/12/2020	44116	50	D9	Blank	Bovine_Coronavirus	NTC	32.892	32.892	NA	NA	NA	NA	NA	NA
5531	2020_10_12_KR_KR_Analysis_2021_01_19.xls	2020	10	12	10/12/2020	44116	50	E7	Blank	Bovine_Coronavirus	NTC	32.678	32.678	NA	NA	NA	NA	NA	NA
5532	2020_10_12_KR_KR_Analysis_2021_01_19.xls	2020	10	12	10/12/2020	44116	50	E8	Blank	Bovine_Coronavirus	NTC	32.365	32.365	NA	NA	NA	NA	NA	NA
5533	2020_10_12_KR_KR_Analysis_2021_01_19.xls	2020	10	12	10/12/2020	44116	50	F7	Blank	Bovine_Coronavirus	NTC	32.077	32.077	NA	NA	NA	NA	NA	NA
5534	2020_10_12_KR_KR_Analysis_2021_01_19.xls	2020	10	12	10/12/2020	44116	50	F8	Blank	Bovine_Coronavirus	NTC	32.185	32.185	NA	NA	NA	NA	NA	NA
5535	2020_10_12_KR_KR_Analysis_2021_01_19.xls	2020	10	12	10/12/2020	44116	50	F9	Blank	Bovine_Coronavirus	NTC	32.23	32.23	NA	NA	NA	NA	NA	NA
5536	2020_10_12_KR_KR_Analysis_2021_01_19.xls	2020	10	12	10/12/2020	44116	50	G7	Blank	Bovine_Coronavirus	NTC	31.678	31.678	NA	NA	NA	NA	NA	NA
5537	2020_10_12_KR_KR_Analysis_2021_01_19.xls	2020	10	12	10/12/2020	44116	50	G8	Blank	Bovine_Coronavirus	NTC	31.382	31.382	NA	NA	NA	NA	NA	NA
5538	2020_10_12_KR_KR_Analysis_2021_01_19.xls	2020	10	12	10/12/2020	44116	50	G9	Blank	Bovine_Coronavirus	NTC	31.928	31.928	NA	NA	NA	NA	NA	NA
5539	2020_10_12_KR_KR_Analysis_2021_01_19.xls	2020	10	12	10/12/2020	44116	50	H10	Blank	Bovine_Coronavirus	NTC	31.917	31.917	NA	NA	NA	NA	NA	NA
5540	2020_10_12_KR_KR_Analysis_2021_01_19.xls	2020	10	12	10/12/2020	44116	50	H11	Blank	Bovine_Coronavirus	NTC	31.918	31.918	NA	NA	NA	NA	NA	NA
5541	2020_10_12_KR_KR_Analysis_2021_01_19.xls	2020	10	12	10/12/2020	44116	50	C1	Blank	Envelope	NTC	Undetermined	NA	NA	NA	NA	NA	NA	NA
5542	2020_10_12_KR_KR_Analysis_2021_01_19.xls	2020	10	12	10/12/2020	44116	50	C2	Blank	Envelope	NTC	Undetermined	NA	NA	NA	NA	NA	NA	NA
5543	2020_10_12_KR_KR_Analysis_2021_01_19.xls	2020	10	12	10/12/2020	44116	50	C3	Blank	Envelope	NTC	Undetermined	NA	NA	NA	NA	NA	NA	NA
5544	2020_10_12_KR_KR_Analysis_2021_01_19.xls	2020	10	12	10/12/2020	44116	50	D7	Blank	Envelope	NTC	Undetermined	NA	NA	NA	NA	NA	NA	NA
5545	2020_10_12_KR_KR_Analysis_2021_01_19.xls	2020	10	12	10/12/2020	44116	50	D8	Blank	Envelope	NTC	Undetermined	NA	NA	NA	NA	NA	NA	NA
5546	2020_10_12_KR_KR_Analysis_2021_01_19.xls	2020	10	12	10/12/2020	44116	50	D9	Blank	Envelope	NTC	Undetermined	NA	NA	NA	NA	NA	NA	NA
5547	2020_10_12_KR_KR_Analysis_2021_01_19.xls	2020	10	12	10/12/2020	44116	50	E7	Blank	Envelope	NTC	Undetermined	NA	NA	NA	NA	NA	NA	NA
5548	2020_10_12_KR_KR_Analysis_2021_01_19.xls	2020	10	12	10/12/2020	44116	50	E8	Blank	Envelope	NTC	Undetermined	NA	NA	NA	NA	NA	NA	NA
5549	2020_10_12_KR_KR_Analysis_2021_01_19.xls	2020	10	12	10/12/2020	44116	50	F7	Blank	Envelope	NTC	Undetermined	NA	NA	NA	NA	NA	NA	NA
5550	2020_10_12_KR_KR_Analysis_2021_01_19.xls	2020	10	12	10/12/2020	44116	50	F8	Blank	Envelope	NTC	Undetermined	NA	NA	NA	NA	NA	NA	NA
5551	2020_10_12_KR_KR_Analysis_2021_01_19.xls	2020	10	12	10/12/2020	44116	50	F9	Blank	Envelope	NTC	Undetermined	NA	NA	NA	NA	NA	NA	NA
5552	2020_10_12_KR_KR_Analysis_2021_01_19.xls	2020	10	12	10/12/2020	44116	50	G7	Blank	Envelope	NTC	Undetermined	NA	NA	NA	NA	NA	NA	NA
5553	2020_10_12_KR_KR_Analysis_2021_01_19.xls	2020	10	12	10/12/2020	44116	50	G8	Blank	Envelope	NTC	Undetermined	NA	NA	NA	NA	NA	NA	NA
5554	2020_10_12_KR_KR_Analysis_2021_01_19.xls	2020	10	12	10/12/2020	44116	50	G9	Blank	Envelope	NTC	Undetermined	NA	NA	NA	NA	NA	NA	NA
5555	2020_10_12_KR_KR_Analysis_2021_01_19.xls	2020	10	12	10/12/2020	44116	50	H10	Blank	Envelope	NTC	Undetermined	NA	NA	NA	NA	NA	NA	NA
5556	2020_10_12_KR_KR_Analysis_2021_01_19.xls	2020	10	12	10/12/2020	44116	50	H11	Blank	Envelope	NTC	Undetermined	NA	NA	NA	NA	NA	NA	NA
5557	2020_10_12_KR_KR_Analysis_2021_01_19.xls	2020	10	12	10/12/2020	44116	50	C1	Blank	FplusBacteriophage	NTC	32.932	32.932	NA	NA	NA	NA	NA	NA
5558	2020_10_12_KR_KR_Analysis_2021_01_19.xls	2020	10	12	10/12/2020	44116	50	C2	Blank	FplusBacteriophage	NTC	31.78	31.78	NA	NA	NA	NA	NA	NA
5559	2020_10_12_KR_KR_Analysis_2021_01_19.xls	2020	10	12	10/12/2020	44116	50	C3	Blank	FplusBacteriophage	NTC	32.176	32.176	NA	NA	NA	NA	NA	NA
5560	2020_10_12_KR_KR_Analysis_2021_01_19.xls	2020	10	12	10/12/2020	44116	50	D7	Blank	FplusBacteriophage	NTC	32.35	32.35	NA	NA	NA	NA	NA	NA
5561	2020_10_12_KR_KR_Analysis_2021_01_19.xls	2020	10	12	10/12/2020	44116	50	D8	Blank	FplusBacteriophage	NTC	32.417	32.417	NA	NA	NA	NA	NA	NA
5562	2020_10_12_KR_KR_Analysis_2021_01_19.xls	2020	10	12	10/12/2020	44116	50	D9	Blank	FplusBacteriophage	NTC	33.952	33.952	NA	NA	NA	NA	NA	NA
5563	2020_10_12_KR_KR_Analysis_2021_01_19.xls	2020	10	12	10/12/2020	44116	50	E7	Blank	FplusBacteriophage	NTC	32.657	32.657	NA	NA	NA	NA	NA	NA
5564	2020_10_12_KR_KR_Analysis_2021_01_19.xls	2020	10	12	10/12/2020	44116	50	E8	Blank	FplusBacteriophage	NTC	32.498	32.498	NA	NA	NA	NA	NA	NA
5565	2020_10_12_KR_KR_Analysis_2021_01_19.xls	2020	10	12	10/12/2020	44116	50	F7	Blank	FplusBacteriophage	NTC	32.582	32.582	NA	NA	NA	NA	NA	NA
5566	2020_10_12_KR_KR_Analysis_2021_01_19.xls	2020	10	12	10/12/2020	44116	50	F8	Blank	FplusBacteriophage	NTC	32.358	32.358	NA	NA	NA	NA	NA	NA
5567	2020_10_12_KR_KR_Analysis_2021_01_19.xls	2020	10	12	10/12/2020	44116	50	F9	Blank	FplusBacteriophage	NTC	32.998	32.998	NA	NA	NA	NA	NA	NA
5568	2020_10_12_KR_KR_Analysis_2021_01_19.xls	2020	10	12	10/12/2020	44116	50	G7	Blank	FplusBacteriophage	NTC	32.205	32.205	NA	NA	NA	NA	NA	NA
5569	2020_10_12_KR_KR_Analysis_2021_01_19.xls	2020	10	12	10/12/2020	44116	50	G8	Blank	FplusBacteriophage	NTC	32.912	32.912	NA	NA	NA	NA	NA	NA
5570	2020_10_12_KR_KR_Analysis_2021_01_19.xls	2020	10	12	10/12/2020	44116	50	G9	Blank	FplusBacteriophage	NTC	35.51	35.51	NA	NA	NA	NA	NA	NA
5571	2020_10_12_KR_KR_Analysis_2021_01_19.xls	2020	10	12	10/12/2020	44116	50	H10	Blank	FplusBacteriophage	NTC	32.82	32.82	NA	NA	NA	NA	NA	NA
5572	2020_10_12_KR_KR_Analysis_2021_01_19.xls	2020	10	12	10/12/2020	44116	50	H11	Blank	FplusBacteriophage	NTC	32.897	32.897	NA	NA	NA	NA	NA	NA
5573	2020_10_12_KR_KR_Analysis_2021_01_19.xls	2020	10	12	10/12/2020	44116	50	C1	Blank	Nucleocapsid	NTC	Undetermined	NA	NA	NA	NA	NA	NA	NA
5574	2020_10_12_KR_KR_Analysis_2021_01_19.xls	2020	10	12	10/12/2020	44116	50	C2	Blank	Nucleocapsid	NTC	35.87	35.87	NA	NA	NA	NA	NA	NA
5575	2020_10_12_KR_KR_Analysis_2021_01_19.xls	2020	10	12	10/12/2020	44116	50	C3	Blank	Nucleocapsid	NTC	Undetermined	NA	NA	NA	NA	NA	NA	NA
5576	2020_10_12_KR_KR_Analysis_2021_01_19.xls	2020	10	12	10/12/2020	44116	50	D7	Blank	Nucleocapsid	NTC	Undetermined	NA	NA	NA	NA	NA	NA	NA
5577	2020_10_12_KR_KR_Analysis_2021_01_19.xls	2020	10	12	10/12/2020	44116	50	D8	Blank	Nucleocapsid	NTC	Undetermined	NA	NA	NA	NA	NA	NA	NA
5578	2020_10_12_KR_KR_Analysis_2021_01_19.xls	2020	10	12	10/12/2020	44116	50	D9	Blank	Nucleocapsid	NTC	-	NA	NA	NA	NA	NA	NA	NA
5579	2020_10_12_KR_KR_Analysis_2021_01_19.xls	2020	10	12	10/12/2020	44116	50	E7	Blank	Nucleocapsid	NTC	Undetermined	NA	NA	NA	NA	NA	NA	NA
5580	2020_10_12_KR_KR_Analysis_2021_01_19.xls	2020	10	12	10/12/2020	44116	50	E8	Blank	Nucleocapsid	NTC	Undetermined	NA	NA	NA	NA	NA	NA	NA
5581	2020_10_12_KR_KR_Analysis_2021_01_19.xls	2020	10	12	10/12/2020	44116	50	F7	Blank	Nucleocapsid	NTC	Undetermined	NA	NA	NA	NA	NA	NA	NA
5582	2020_10_12_KR_KR_Analysis_2021_01_19.xls	2020	10	12	10/12/2020	44116	50	F8	Blank	Nucleocapsid	NTC	Undetermined	NA	NA	NA	NA	NA	NA	NA
5583	2020_10_12_KR_KR_Analysis_2021_01_19.xls	2020	10	12	10/12/2020	44116	50	F9	Blank	Nucleocapsid	NTC	-	NA	NA	NA	NA	NA	NA	NA
5584	2020_10_12_KR_KR_Analysis_2021_01_19.xls	2020	10	12	10/12/2020	44116	50	G7	Blank	Nucleocapsid	NTC	Undetermined	NA	NA	NA	NA	NA	NA	NA
5585	2020_10_12_KR_KR_Analysis_2021_01_19.xls	2020	10	12	10/12/2020	44116	50	G8	Blank	Nucleocapsid	NTC	Undetermined	NA	NA	NA	NA	NA	NA	NA
5586	2020_10_12_KR_KR_Analysis_2021_01_19.xls	2020	10	12	10/12/2020	44116	50	G9	Blank	Nucleocapsid	NTC	-	NA	NA	NA	NA	NA	NA	NA
5587	2020_10_12_KR_KR_Analysis_2021_01_19.xls	2020	10	12	10/12/2020	44116	50	H10	Blank	Nucleocapsid	NTC	Undetermined	NA	NA	NA	NA	NA	NA	NA
5588	2020_10_12_KR_KR_Analysis_2021_01_19.xls	2020	10	12	10/12/2020	44116	50	H11	Blank	Nucleocapsid	NTC	Undetermined	NA	NA	NA	NA	NA	NA	NA
5589	2020_10_13_KR_KR_Analysis_2021_01_19.xls	2020	10	13	10/13/2020	44117	51	C1	Blank	Bovine_Coronavirus	NTC	32.049	32.049	NA	NA	NA	NA	NA	NA
5590	2020_10_13_KR_KR_Analysis_2021_01_19.xls	2020	10	13	10/13/2020	44117	51	C2	Blank	Bovine_Coronavirus	NTC	32.707	32.707	NA	NA	NA	NA	NA	NA
5591	2020_10_13_KR_KR_Analysis_2021_01_19.xls	2020	10	13	10/13/2020	44117	51	C3	Blank	Bovine_Coronavirus	NTC	32.28	32.28	NA	NA	NA	NA	NA	NA
5592	2020_10_13_KR_KR_Analysis_2021_01_19.xls	2020	10	13	10/13/2020	44117	51	D7	Blank	Bovine_Coronavirus	NTC	33.724	33.724	NA	NA	NA	NA	NA	NA
5593	2020_10_13_KR_KR_Analysis_2021_01_19.xls	2020	10	13	10/13/2020	44117	51	D8	Blank	Bovine_Coronavirus	NTC	33.437	33.437	NA	NA	NA	NA	NA	NA
5594	2020_10_13_KR_KR_Analysis_2021_01_19.xls	2020	10	13	10/13/2020	44117	51	D9	Blank	Bovine_Coronavirus	NTC	32.322	32.322	NA	NA	NA	NA	NA	NA
5595	2020_10_13_KR_KR_Analysis_2021_01_19.xls	2020	10	13	10/13/2020	44117	51	E7	Blank	Bovine_Coronavirus	NTC	32.845	32.845	NA	NA	NA	NA	NA	NA
5596	2020_10_13_KR_KR_Analysis_2021_01_19.xls	2020	10	13	10/13/2020	44117	51	E8	Blank	Bovine_Coronavirus	NTC	32.727	32.727	NA	NA	NA	NA	NA	NA
5597	2020_10_13_KR_KR_Analysis_2021_01_19.xls	2020	10	13	10/13/2020	44117	51	E9	Blank	Bovine_Coronavirus	NTC	32.708	32.708	NA	NA	NA	NA	NA	NA
5598	2020_10_13_KR_KR_Analysis_2021_01_19.xls	2020	10	13	10/13/2020	44117	51	F7	Blank	Bovine_Coronavirus	NTC	33.045	33.045	NA	NA	NA	NA	NA	NA
5599	2020_10_13_KR_KR_Analysis_2021_01_19.xls	2020	10	13	10/13/2020	44117	51	F8	Blank	Bovine_Coronavirus	NTC	33.207	33.207	NA	NA	NA	NA	NA	NA
5600	2020_10_13_KR_KR_Analysis_2021_01_19.xls	2020	10	13	10/13/2020	44117	51	F9	Blank	Bovine_Coronavirus	NTC	33.218	33.218	NA	NA	NA	NA	NA	NA
5601	2020_10_13_KR_KR_Analysis_2021_01_19.xls	2020	10	13	10/13/2020	44117	51	G7	Blank	Bovine_Coronavirus	NTC	32.581	32.581	NA	NA	NA	NA	NA	NA
5602	2020_10_13_KR_KR_Analysis_2021_01_19.xls	2020	10	13	10/13/2020	44117	51	G8	Blank	Bovine_Coronavirus	NTC	32.696	32.696	NA	NA	NA	NA	NA	NA
5603	2020_10_13_KR_KR_Analysis_2021_01_19.xls	2020	10	13	10/13/2020	44117	51	G9	Blank	Bovine_Coronavirus	NTC	33.243	33.243	NA	NA	NA	NA	NA	NA
5604	2020_10_13_KR_KR_Analysis_2021_01_19.xls	2020	10	13	10/13/2020	44117	51	H10	Blank	Bovine_Coronavirus	NTC	32.554	32.554	NA	NA	NA	NA	NA	NA
5605	2020_10_13_KR_KR_Analysis_2021_01_19.xls	2020	10	13	10/13/2020	44117	51	H11	Blank	Bovine_Coronavirus	NTC	33.317	33.317	NA	NA	NA	NA	NA	NA
5606	2020_10_13_KR_KR_Analysis_2021_01_19.xls	2020	10	13	10/13/2020	44117	51	C1	Blank	Envelope	NTC	Undetermined	NA	NA	NA	NA	NA	NA	NA
5607	2020_10_13_KR_KR_Analysis_2021_01_19.xls	2020	10	13	10/13/2020	44117	51	C2	Blank	Envelope	NTC	Undetermined	NA	NA	NA	NA	NA	NA	NA
5608	2020_10_13_KR_KR_Analysis_2021_01_19.xls	2020	10	13	10/13/2020	44117	51	C3	Blank	Envelope	NTC	Undetermined	NA	NA	NA	NA	NA	NA	NA
5609	2020_10_13_KR_KR_Analysis_2021_01_19.xls	2020	10	13	10/13/2020	44117	51	D7	Blank	Envelope	NTC	Undetermined	NA	NA	NA	NA	NA	NA	NA
5610	2020_10_13_KR_KR_Analysis_2021_01_19.xls	2020	10	13	10/13/2020	44117	51	D8	Blank	Envelope	NTC	Undetermined	NA	NA	NA	NA	NA	NA	NA
5611	2020_10_13_KR_KR_Analysis_2021_01_19.xls	2020	10	13	10/13/2020	44117	51	D9	Blank	Envelope	NTC	Undetermined	NA	NA	NA	NA	NA	NA	NA
5612	2020_10_13_KR_KR_Analysis_2021_01_19.xls	2020	10	13	10/13/2020	44117	51	E7	Blank	Envelope	NTC	Undetermined	NA	NA	NA	NA	NA	NA	NA
5613	2020_10_13_KR_KR_Analysis_2021_01_19.xls	2020	10	13	10/13/2020	44117	51	E8	Blank	Envelope	NTC	Undetermined	NA	NA	NA	NA	NA	NA	NA
5614	2020_10_13_KR_KR_Analysis_2021_01_19.xls	2020	10	13	10/13/2020	44117	51	E9	Blank	Envelope	NTC	Undetermined	NA	NA	NA	NA	NA	NA	NA
5615	2020_10_13_KR_KR_Analysis_2021_01_19.xls	2020	10	13	10/13/2020	44117	51	F7	Blank	Envelope	NTC	Undetermined	NA	NA	NA	NA	NA	NA	NA
5616	2020_10_13_KR_KR_Analysis_2021_01_19.xls	2020	10	13	10/13/2020	44117	51	F8	Blank	Envelope	NTC	Undetermined	NA	NA	NA	NA	NA	NA	NA
5617	2020_10_13_KR_KR_Analysis_2021_01_19.xls	2020	10	13	10/13/2020	44117	51	F9	Blank	Envelope	NTC	Undetermined	NA	NA	NA	NA	NA	NA	NA
5618	2020_10_13_KR_KR_Analysis_2021_01_19.xls	2020	10	13	10/13/2020	44117	51	G7	Blank	Envelope	NTC	Undetermined	NA	NA	NA	NA	NA	NA	NA
5619	2020_10_13_KR_KR_Analysis_2021_01_19.xls	2020	10	13	10/13/2020	44117	51	G8	Blank	Envelope	NTC	Undetermined	NA	NA	NA	NA	NA	NA	NA
5620	2020_10_13_KR_KR_Analysis_2021_01_19.xls	2020	10	13	10/13/2020	44117	51	G9	Blank	Envelope	NTC	Undetermined	NA	NA	NA	NA	NA	NA	NA
5621	2020_10_13_KR_KR_Analysis_2021_01_19.xls	2020	10	13	10/13/2020	44117	51	H10	Blank	Envelope	NTC	Undetermined	NA	NA	NA	NA	NA	NA	NA
5622	2020_10_13_KR_KR_Analysis_2021_01_19.xls	2020	10	13	10/13/2020	44117	51	H11	Blank	Envelope	NTC	Undetermined	NA	NA	NA	NA	NA	NA	NA
5623	2020_10_13_KR_KR_Analysis_2021_01_19.xls	2020	10	13	10/13/2020	44117	51	C1	Blank	FplusBacteriophage	NTC	33.291	33.291	NA	NA	NA	NA	NA	NA
5624	2020_10_13_KR_KR_Analysis_2021_01_19.xls	2020	10	13	10/13/2020	44117	51	C2	Blank	FplusBacteriophage	NTC	33.216	33.216	NA	NA	NA	NA	NA	NA
5625	2020_10_13_KR_KR_Analysis_2021_01_19.xls	2020	10	13	10/13/2020	44117	51	C3	Blank	FplusBacteriophage	NTC	33.686	33.686	NA	NA	NA	NA	NA	NA
5626	2020_10_13_KR_KR_Analysis_2021_01_19.xls	2020	10	13	10/13/2020	44117	51	D7	Blank	FplusBacteriophage	NTC	33.207	33.207	NA	NA	NA	NA	NA	NA
5627	2020_10_13_KR_KR_Analysis_2021_01_19.xls	2020	10	13	10/13/2020	44117	51	D8	Blank	FplusBacteriophage	NTC	34.68	34.68	NA	NA	NA	NA	NA	NA
5628	2020_10_13_KR_KR_Analysis_2021_01_19.xls	2020	10	13	10/13/2020	44117	51	D9	Blank	FplusBacteriophage	NTC	33.42	33.42	NA	NA	NA	NA	NA	NA
5629	2020_10_13_KR_KR_Analysis_2021_01_19.xls	2020	10	13	10/13/2020	44117	51	E7	Blank	FplusBacteriophage	NTC	34.003	34.003	NA	NA	NA	NA	NA	NA
5630	2020_10_13_KR_KR_Analysis_2021_01_19.xls	2020	10	13	10/13/2020	44117	51	E8	Blank	FplusBacteriophage	NTC	33.492	33.492	NA	NA	NA	NA	NA	NA
5631	2020_10_13_KR_KR_Analysis_2021_01_19.xls	2020	10	13	10/13/2020	44117	51	E9	Blank	FplusBacteriophage	NTC	33.351	33.351	NA	NA	NA	NA	NA	NA
5632	2020_10_13_KR_KR_Analysis_2021_01_19.xls	2020	10	13	10/13/2020	44117	51	F7	Blank	FplusBacteriophage	NTC	33.589	33.589	NA	NA	NA	NA	NA	NA
5633	2020_10_13_KR_KR_Analysis_2021_01_19.xls	2020	10	13	10/13/2020	44117	51	F8	Blank	FplusBacteriophage	NTC	34.605	34.605	NA	NA	NA	NA	NA	NA
5634	2020_10_13_KR_KR_Analysis_2021_01_19.xls	2020	10	13	10/13/2020	44117	51	F9	Blank	FplusBacteriophage	NTC	33.302	33.302	NA	NA	NA	NA	NA	NA
5635	2020_10_13_KR_KR_Analysis_2021_01_19.xls	2020	10	13	10/13/2020	44117	51	G7	Blank	FplusBacteriophage	NTC	34.435	34.435	NA	NA	NA	NA	NA	NA
5636	2020_10_13_KR_KR_Analysis_2021_01_19.xls	2020	10	13	10/13/2020	44117	51	G8	Blank	FplusBacteriophage	NTC	34.662	34.662	NA	NA	NA	NA	NA	NA
5637	2020_10_13_KR_KR_Analysis_2021_01_19.xls	2020	10	13	10/13/2020	44117	51	G9	Blank	FplusBacteriophage	NTC	33.729	33.729	NA	NA	NA	NA	NA	NA
5638	2020_10_13_KR_KR_Analysis_2021_01_19.xls	2020	10	13	10/13/2020	44117	51	H10	Blank	FplusBacteriophage	NTC	32.569	32.569	NA	NA	NA	NA	NA	NA
5639	2020_10_13_KR_KR_Analysis_2021_01_19.xls	2020	10	13	10/13/2020	44117	51	H11	Blank	FplusBacteriophage	NTC	33.504	33.504	NA	NA	NA	NA	NA	NA
5640	2020_10_13_KR_KR_Analysis_2021_01_19.xls	2020	10	13	10/13/2020	44117	51	C1	Blank	Nucleocapsid	NTC	Undetermined	NA	NA	NA	NA	NA	NA	NA
5641	2020_10_13_KR_KR_Analysis_2021_01_19.xls	2020	10	13	10/13/2020	44117	51	C2	Blank	Nucleocapsid	NTC	Undetermined	NA	NA	NA	NA	NA	NA	NA
5642	2020_10_13_KR_KR_Analysis_2021_01_19.xls	2020	10	13	10/13/2020	44117	51	C3	Blank	Nucleocapsid	NTC	Undetermined	NA	NA	NA	NA	NA	NA	NA
5643	2020_10_13_KR_KR_Analysis_2021_01_19.xls	2020	10	13	10/13/2020	44117	51	D7	Blank	Nucleocapsid	NTC	Undetermined	NA	NA	NA	NA	NA	NA	NA
5644	2020_10_13_KR_KR_Analysis_2021_01_19.xls	2020	10	13	10/13/2020	44117	51	D8	Blank	Nucleocapsid	NTC	Undetermined	NA	NA	NA	NA	NA	NA	NA
5645	2020_10_13_KR_KR_Analysis_2021_01_19.xls	2020	10	13	10/13/2020	44117	51	D9	Blank	Nucleocapsid	NTC	Undetermined	NA	NA	NA	NA	NA	NA	NA
5646	2020_10_13_KR_KR_Analysis_2021_01_19.xls	2020	10	13	10/13/2020	44117	51	E7	Blank	Nucleocapsid	NTC	Undetermined	NA	NA	NA	NA	NA	NA	NA
5647	2020_10_13_KR_KR_Analysis_2021_01_19.xls	2020	10	13	10/13/2020	44117	51	E8	Blank	Nucleocapsid	NTC	Undetermined	NA	NA	NA	NA	NA	NA	NA
5648	2020_10_13_KR_KR_Analysis_2021_01_19.xls	2020	10	13	10/13/2020	44117	51	E9	Blank	Nucleocapsid	NTC	Undetermined	NA	NA	NA	NA	NA	NA	NA
5649	2020_10_13_KR_KR_Analysis_2021_01_19.xls	2020	10	13	10/13/2020	44117	51	F7	Blank	Nucleocapsid	NTC	Undetermined	NA	NA	NA	NA	NA	NA	NA
5650	2020_10_13_KR_KR_Analysis_2021_01_19.xls	2020	10	13	10/13/2020	44117	51	F8	Blank	Nucleocapsid	NTC	36.35	36.35	NA	NA	NA	NA	NA	NA
5651	2020_10_13_KR_KR_Analysis_2021_01_19.xls	2020	10	13	10/13/2020	44117	51	F9	Blank	Nucleocapsid	NTC	Undetermined	NA	NA	NA	NA	NA	NA	NA
5652	2020_10_13_KR_KR_Analysis_2021_01_19.xls	2020	10	13	10/13/2020	44117	51	G7	Blank	Nucleocapsid	NTC	Undetermined	NA	NA	NA	NA	NA	NA	NA
5653	2020_10_13_KR_KR_Analysis_2021_01_19.xls	2020	10	13	10/13/2020	44117	51	G8	Blank	Nucleocapsid	NTC	Undetermined	NA	NA	NA	NA	NA	NA	NA
5654	2020_10_13_KR_KR_Analysis_2021_01_19.xls	2020	10	13	10/13/2020	44117	51	G9	Blank	Nucleocapsid	NTC	Undetermined	NA	NA	NA	NA	NA	NA	NA
5655	2020_10_13_KR_KR_Analysis_2021_01_19.xls	2020	10	13	10/13/2020	44117	51	H10	Blank	Nucleocapsid	NTC	Undetermined	NA	NA	NA	NA	NA	NA	NA
5656	2020_10_13_KR_KR_Analysis_2021_01_19.xls	2020	10	13	10/13/2020	44117	51	H11	Blank	Nucleocapsid	NTC	36.735	36.735	NA	NA	NA	NA	NA	NA
5657	2020_10_14_KR_KR_Analysis_2021_01_19.xls	2020	10	14	10/14/2020	44118	52	D7	Blank	Bovine_Coronavirus	NTC	31.959	31.959	NA	NA	NA	NA	NA	NA
5658	2020_10_14_KR_KR_Analysis_2021_01_19.xls	2020	10	14	10/14/2020	44118	52	D8	Blank	Bovine_Coronavirus	NTC	31.504	31.504	NA	NA	NA	NA	NA	NA
5659	2020_10_14_KR_KR_Analysis_2021_01_19.xls	2020	10	14	10/14/2020	44118	52	D9	Blank	Bovine_Coronavirus	NTC	33.016	33.016	NA	NA	NA	NA	NA	NA
5660	2020_10_14_KR_KR_Analysis_2021_01_19.xls	2020	10	14	10/14/2020	44118	52	G7	Blank	Bovine_Coronavirus	NTC	32.462	32.462	NA	NA	NA	NA	NA	NA
5661	2020_10_14_KR_KR_Analysis_2021_01_19.xls	2020	10	14	10/14/2020	44118	52	G8	Blank	Bovine_Coronavirus	NTC	32.899	32.899	NA	NA	NA	NA	NA	NA
5662	2020_10_14_KR_KR_Analysis_2021_01_19.xls	2020	10	14	10/14/2020	44118	52	G9	Blank	Bovine_Coronavirus	NTC	Undetermined	NA	NA	NA	NA	NA	NA	NA
5663	2020_10_14_KR_KR_Analysis_2021_01_19.xls	2020	10	14	10/14/2020	44118	52	G10	Blank	Bovine_Coronavirus	NTC	31.736	31.736	NA	NA	NA	NA	NA	NA
5664	2020_10_14_KR_KR_Analysis_2021_01_19.xls	2020	10	14	10/14/2020	44118	52	G11	Blank	Bovine_Coronavirus	NTC	32.745	32.745	NA	NA	NA	NA	NA	NA
5665	2020_10_14_KR_KR_Analysis_2021_01_19.xls	2020	10	14	10/14/2020	44118	52	H10	Blank	Bovine_Coronavirus	NTC	33.452	33.452	NA	NA	NA	NA	NA	NA
5666	2020_10_14_KR_KR_Analysis_2021_01_19.xls	2020	10	14	10/14/2020	44118	52	H11	Blank	Bovine_Coronavirus	NTC	32.944	32.944	NA	NA	NA	NA	NA	NA
5667	2020_10_14_KR_KR_Analysis_2021_01_19.xls	2020	10	14	10/14/2020	44118	52	D7	Blank	Envelope	NTC	Undetermined	NA	NA	NA	NA	NA	NA	NA
5668	2020_10_14_KR_KR_Analysis_2021_01_19.xls	2020	10	14	10/14/2020	44118	52	D8	Blank	Envelope	NTC	Undetermined	NA	NA	NA	NA	NA	NA	NA
5669	2020_10_14_KR_KR_Analysis_2021_01_19.xls	2020	10	14	10/14/2020	44118	52	D9	Blank	Envelope	NTC	Undetermined	NA	NA	NA	NA	NA	NA	NA
5670	2020_10_14_KR_KR_Analysis_2021_01_19.xls	2020	10	14	10/14/2020	44118	52	G7	Blank	Envelope	NTC	Undetermined	NA	NA	NA	NA	NA	NA	NA
5671	2020_10_14_KR_KR_Analysis_2021_01_19.xls	2020	10	14	10/14/2020	44118	52	G8	Blank	Envelope	NTC	Undetermined	NA	NA	NA	NA	NA	NA	NA
5672	2020_10_14_KR_KR_Analysis_2021_01_19.xls	2020	10	14	10/14/2020	44118	52	G9	Blank	Envelope	NTC	Undetermined	NA	NA	NA	NA	NA	NA	NA
5673	2020_10_14_KR_KR_Analysis_2021_01_19.xls	2020	10	14	10/14/2020	44118	52	G10	Blank	Envelope	NTC	Undetermined	NA	NA	NA	NA	NA	NA	NA
5674	2020_10_14_KR_KR_Analysis_2021_01_19.xls	2020	10	14	10/14/2020	44118	52	G11	Blank	Envelope	NTC	Undetermined	NA	NA	NA	NA	NA	NA	NA
5675	2020_10_14_KR_KR_Analysis_2021_01_19.xls	2020	10	14	10/14/2020	44118	52	H10	Blank	Envelope	NTC	Undetermined	NA	NA	NA	NA	NA	NA	NA
5676	2020_10_14_KR_KR_Analysis_2021_01_19.xls	2020	10	14	10/14/2020	44118	52	H11	Blank	Envelope	NTC	Undetermined	NA	NA	NA	NA	NA	NA	NA
5677	2020_10_14_KR_KR_Analysis_2021_01_19.xls	2020	10	14	10/14/2020	44118	52	D7	Blank	FplusBacteriophage	NTC	32.555	32.555	NA	NA	NA	NA	NA	NA
5678	2020_10_14_KR_KR_Analysis_2021_01_19.xls	2020	10	14	10/14/2020	44118	52	D8	Blank	FplusBacteriophage	NTC	32.478	32.478	NA	NA	NA	NA	NA	NA
5679	2020_10_14_KR_KR_Analysis_2021_01_19.xls	2020	10	14	10/14/2020	44118	52	D9	Blank	FplusBacteriophage	NTC	32.279	32.279	NA	NA	NA	NA	NA	NA
5680	2020_10_14_KR_KR_Analysis_2021_01_19.xls	2020	10	14	10/14/2020	44118	52	G7	Blank	FplusBacteriophage	NTC	33.418	33.418	NA	NA	NA	NA	NA	NA
5681	2020_10_14_KR_KR_Analysis_2021_01_19.xls	2020	10	14	10/14/2020	44118	52	G8	Blank	FplusBacteriophage	NTC	33.895	33.895	NA	NA	NA	NA	NA	NA
5682	2020_10_14_KR_KR_Analysis_2021_01_19.xls	2020	10	14	10/14/2020	44118	52	G9	Blank	FplusBacteriophage	NTC	Undetermined	NA	NA	NA	NA	NA	NA	NA
5683	2020_10_14_KR_KR_Analysis_2021_01_19.xls	2020	10	14	10/14/2020	44118	52	G10	Blank	FplusBacteriophage	NTC	35.377	35.377	NA	NA	NA	NA	NA	NA
5684	2020_10_14_KR_KR_Analysis_2021_01_19.xls	2020	10	14	10/14/2020	44118	52	G11	Blank	FplusBacteriophage	NTC	32.724	32.724	NA	NA	NA	NA	NA	NA
5685	2020_10_14_KR_KR_Analysis_2021_01_19.xls	2020	10	14	10/14/2020	44118	52	H10	Blank	FplusBacteriophage	NTC	Undetermined	NA	NA	NA	NA	NA	NA	NA
5686	2020_10_14_KR_KR_Analysis_2021_01_19.xls	2020	10	14	10/14/2020	44118	52	H11	Blank	FplusBacteriophage	NTC	32.713	32.713	NA	NA	NA	NA	NA	NA
5687	2020_10_14_KR_KR_Analysis_2021_01_19.xls	2020	10	14	10/14/2020	44118	52	D7	Blank	Nucleocapsid	NTC	Undetermined	NA	NA	NA	NA	NA	NA	NA
5688	2020_10_14_KR_KR_Analysis_2021_01_19.xls	2020	10	14	10/14/2020	44118	52	D8	Blank	Nucleocapsid	NTC	Undetermined	NA	NA	NA	NA	NA	NA	NA
5689	2020_10_14_KR_KR_Analysis_2021_01_19.xls	2020	10	14	10/14/2020	44118	52	D9	Blank	Nucleocapsid	NTC	Undetermined	NA	NA	NA	NA	NA	NA	NA
5690	2020_10_14_KR_KR_Analysis_2021_01_19.xls	2020	10	14	10/14/2020	44118	52	G7	Blank	Nucleocapsid	NTC	Undetermined	NA	NA	NA	NA	NA	NA	NA
5691	2020_10_14_KR_KR_Analysis_2021_01_19.xls	2020	10	14	10/14/2020	44118	52	G8	Blank	Nucleocapsid	NTC	Undetermined	NA	NA	NA	NA	NA	NA	NA
5692	2020_10_14_KR_KR_Analysis_2021_01_19.xls	2020	10	14	10/14/2020	44118	52	G9	Blank	Nucleocapsid	NTC	Undetermined	NA	NA	NA	NA	NA	NA	NA
5693	2020_10_14_KR_KR_Analysis_2021_01_19.xls	2020	10	14	10/14/2020	44118	52	G10	Blank	Nucleocapsid	NTC	-	NA	NA	NA	NA	NA	NA	NA
5694	2020_10_14_KR_KR_Analysis_2021_01_19.xls	2020	10	14	10/14/2020	44118	52	G11	Blank	Nucleocapsid	NTC	Undetermined	NA	NA	NA	NA	NA	NA	NA
5695	2020_10_14_KR_KR_Analysis_2021_01_19.xls	2020	10	14	10/14/2020	44118	52	H10	Blank	Nucleocapsid	NTC	-	NA	NA	NA	NA	NA	NA	NA
5696	2020_10_14_KR_KR_Analysis_2021_01_19.xls	2020	10	14	10/14/2020	44118	52	H11	Blank	Nucleocapsid	NTC	-	NA	NA	NA	NA	NA	NA	NA
5697	2020_10_15_ADF_KR_Analysis_2021_01_18.xls	2020	10	15	10/15/2020	44119	53	H10	Blank	Bovine_Coronavirus	NTC	33.568	33.568	NA	NA	NA	NA	NA	NA
5698	2020_10_15_ADF_KR_Analysis_2021_01_18.xls	2020	10	15	10/15/2020	44119	53	H11	Blank	Bovine_Coronavirus	NTC	33.042	33.042	NA	NA	NA	NA	NA	NA
5699	2020_10_15_ADF_KR_Analysis_2021_01_18.xls	2020	10	15	10/15/2020	44119	53	H10	Blank	Envelope	NTC	Undetermined	NA	NA	NA	NA	NA	NA	NA
5700	2020_10_15_ADF_KR_Analysis_2021_01_18.xls	2020	10	15	10/15/2020	44119	53	H11	Blank	Envelope	NTC	Undetermined	NA	NA	NA	NA	NA	NA	NA
5701	2020_10_15_ADF_KR_Analysis_2021_01_18.xls	2020	10	15	10/15/2020	44119	53	H10	Blank	FplusBacteriophage	NTC	38.348	38.348	NA	NA	NA	NA	NA	NA
5702	2020_10_15_ADF_KR_Analysis_2021_01_18.xls	2020	10	15	10/15/2020	44119	53	H11	Blank	FplusBacteriophage	NTC	38.402	38.402	NA	NA	NA	NA	NA	NA
5703	2020_10_15_ADF_KR_Analysis_2021_01_18.xls	2020	10	15	10/15/2020	44119	53	H10	Blank	Nucleocapsid	NTC	-	NA	NA	NA	NA	NA	NA	NA
5704	2020_10_15_ADF_KR_Analysis_2021_01_18.xls	2020	10	15	10/15/2020	44119	53	H11	Blank	Nucleocapsid	NTC	-	NA	NA	NA	NA	NA	NA	NA
5705	2020_10_16_JL_KR_Analysis_2021_01_18.xls	2020	10	16	10/16/2020	44120	54	C1	Blank	Bovine_Coronavirus	NTC	33.806	33.806	NA	NA	NA	NA	NA	NA
5706	2020_10_16_JL_KR_Analysis_2021_01_18.xls	2020	10	16	10/16/2020	44120	54	C2	Blank	Bovine_Coronavirus	NTC	33.545	33.545	NA	NA	NA	NA	NA	NA
5707	2020_10_16_JL_KR_Analysis_2021_01_18.xls	2020	10	16	10/16/2020	44120	54	H10	Blank	Bovine_Coronavirus	NTC	34.185	34.185	NA	NA	NA	NA	NA	NA
5708	2020_10_16_JL_KR_Analysis_2021_01_18.xls	2020	10	16	10/16/2020	44120	54	H11	Blank	Bovine_Coronavirus	NTC	33.836	33.836	NA	NA	NA	NA	NA	NA
5709	2020_10_16_JL_KR_Analysis_2021_01_18.xls	2020	10	16	10/16/2020	44120	54	C1	Blank	Envelope	NTC	Undetermined	NA	NA	NA	NA	NA	NA	NA
5710	2020_10_16_JL_KR_Analysis_2021_01_18.xls	2020	10	16	10/16/2020	44120	54	C2	Blank	Envelope	NTC	Undetermined	NA	NA	NA	NA	NA	NA	NA
5711	2020_10_16_JL_KR_Analysis_2021_01_18.xls	2020	10	16	10/16/2020	44120	54	H10	Blank	Envelope	NTC	Undetermined	NA	NA	NA	NA	NA	NA	NA
5712	2020_10_16_JL_KR_Analysis_2021_01_18.xls	2020	10	16	10/16/2020	44120	54	H11	Blank	Envelope	NTC	Undetermined	NA	NA	NA	NA	NA	NA	NA
5713	2020_10_16_JL_KR_Analysis_2021_01_18.xls	2020	10	16	10/16/2020	44120	54	C1	Blank	FplusBacteriophage	NTC	33.34	33.34	NA	NA	NA	NA	NA	NA
5714	2020_10_16_JL_KR_Analysis_2021_01_18.xls	2020	10	16	10/16/2020	44120	54	C2	Blank	FplusBacteriophage	NTC	33.917	33.917	NA	NA	NA	NA	NA	NA
5715	2020_10_16_JL_KR_Analysis_2021_01_18.xls	2020	10	16	10/16/2020	44120	54	H10	Blank	FplusBacteriophage	NTC	34.262	34.262	NA	NA	NA	NA	NA	NA
5716	2020_10_16_JL_KR_Analysis_2021_01_18.xls	2020	10	16	10/16/2020	44120	54	H11	Blank	FplusBacteriophage	NTC	32.685	32.685	NA	NA	NA	NA	NA	NA
5717	2020_10_16_JL_KR_Analysis_2021_01_18.xls	2020	10	16	10/16/2020	44120	54	C1	Blank	Nucleocapsid	NTC	Undetermined	NA	NA	NA	NA	NA	NA	NA
5718	2020_10_16_JL_KR_Analysis_2021_01_18.xls	2020	10	16	10/16/2020	44120	54	C2	Blank	Nucleocapsid	NTC	34.413	34.413	NA	NA	NA	NA	NA	NA
5719	2020_10_16_JL_KR_Analysis_2021_01_18.xls	2020	10	16	10/16/2020	44120	54	H10	Blank	Nucleocapsid	NTC	Undetermined	NA	NA	NA	NA	NA	NA	NA
5720	2020_10_16_JL_KR_Analysis_2021_01_18.xls	2020	10	16	10/16/2020	44120	54	H11	Blank	Nucleocapsid	NTC	Undetermined	NA	NA	NA	NA	NA	NA	NA
5721	2020_10_17_JL_KR_Analysis_2021_01_18.xls	2020	10	17	10/17/2020	44121	55	C1	Blank	Bovine_Coronavirus	NTC	35.014	35.014	NA	NA	NA	NA	NA	NA
5722	2020_10_17_JL_KR_Analysis_2021_01_18.xls	2020	10	17	10/17/2020	44121	55	C2	Blank	Bovine_Coronavirus	NTC	34.973	34.973	NA	NA	NA	NA	NA	NA
5723	2020_10_17_JL_KR_Analysis_2021_01_18.xls	2020	10	17	10/17/2020	44121	55	C3	Blank	Bovine_Coronavirus	NTC	34.931	34.931	NA	NA	NA	NA	NA	NA
5724	2020_10_17_JL_KR_Analysis_2021_01_18.xls	2020	10	17	10/17/2020	44121	55	H7	Blank	Bovine_Coronavirus	NTC	35.065	35.065	NA	NA	NA	NA	NA	NA
5725	2020_10_17_JL_KR_Analysis_2021_01_18.xls	2020	10	17	10/17/2020	44121	55	H8	Blank	Bovine_Coronavirus	NTC	34.317	34.317	NA	NA	NA	NA	NA	NA
5726	2020_10_17_JL_KR_Analysis_2021_01_18.xls	2020	10	17	10/17/2020	44121	55	H9	Blank	Bovine_Coronavirus	NTC	35.364	35.364	NA	NA	NA	NA	NA	NA
5727	2020_10_17_JL_KR_Analysis_2021_01_18.xls	2020	10	17	10/17/2020	44121	55	H10	Blank	Bovine_Coronavirus	NTC	34.729	34.729	NA	NA	NA	NA	NA	NA
5728	2020_10_17_JL_KR_Analysis_2021_01_18.xls	2020	10	17	10/17/2020	44121	55	H11	Blank	Bovine_Coronavirus	NTC	34.256	34.256	NA	NA	NA	NA	NA	NA
5729	2020_10_17_JL_KR_Analysis_2021_01_18.xls	2020	10	17	10/17/2020	44121	55	H12	Blank	Bovine_Coronavirus	NTC	34.527	34.527	NA	NA	NA	NA	NA	NA
5730	2020_10_17_JL_KR_Analysis_2021_01_18.xls	2020	10	17	10/17/2020	44121	55	C1	Blank	Envelope	NTC	Undetermined	NA	NA	NA	NA	NA	NA	NA
5731	2020_10_17_JL_KR_Analysis_2021_01_18.xls	2020	10	17	10/17/2020	44121	55	C2	Blank	Envelope	NTC	Undetermined	NA	NA	NA	NA	NA	NA	NA
5732	2020_10_17_JL_KR_Analysis_2021_01_18.xls	2020	10	17	10/17/2020	44121	55	C3	Blank	Envelope	NTC	Undetermined	NA	NA	NA	NA	NA	NA	NA
5733	2020_10_17_JL_KR_Analysis_2021_01_18.xls	2020	10	17	10/17/2020	44121	55	H7	Blank	Envelope	NTC	Undetermined	NA	NA	NA	NA	NA	NA	NA
5734	2020_10_17_JL_KR_Analysis_2021_01_18.xls	2020	10	17	10/17/2020	44121	55	H8	Blank	Envelope	NTC	Undetermined	NA	NA	NA	NA	NA	NA	NA
5735	2020_10_17_JL_KR_Analysis_2021_01_18.xls	2020	10	17	10/17/2020	44121	55	H9	Blank	Envelope	NTC	Undetermined	NA	NA	NA	NA	NA	NA	NA
5736	2020_10_17_JL_KR_Analysis_2021_01_18.xls	2020	10	17	10/17/2020	44121	55	H10	Blank	Envelope	NTC	Undetermined	NA	NA	NA	NA	NA	NA	NA
5737	2020_10_17_JL_KR_Analysis_2021_01_18.xls	2020	10	17	10/17/2020	44121	55	H11	Blank	Envelope	NTC	Undetermined	NA	NA	NA	NA	NA	NA	NA
5738	2020_10_17_JL_KR_Analysis_2021_01_18.xls	2020	10	17	10/17/2020	44121	55	H12	Blank	Envelope	NTC	Undetermined	NA	NA	NA	NA	NA	NA	NA
5739	2020_10_17_JL_KR_Analysis_2021_01_18.xls	2020	10	17	10/17/2020	44121	55	C1	Blank	FplusBacteriophage	NTC	32.932	32.932	NA	NA	NA	NA	NA	NA
5740	2020_10_17_JL_KR_Analysis_2021_01_18.xls	2020	10	17	10/17/2020	44121	55	C2	Blank	FplusBacteriophage	NTC	34.132	34.132	NA	NA	NA	NA	NA	NA
5741	2020_10_17_JL_KR_Analysis_2021_01_18.xls	2020	10	17	10/17/2020	44121	55	C3	Blank	FplusBacteriophage	NTC	32.559	32.559	NA	NA	NA	NA	NA	NA
5742	2020_10_17_JL_KR_Analysis_2021_01_18.xls	2020	10	17	10/17/2020	44121	55	H7	Blank	FplusBacteriophage	NTC	33.178	33.178	NA	NA	NA	NA	NA	NA
5743	2020_10_17_JL_KR_Analysis_2021_01_18.xls	2020	10	17	10/17/2020	44121	55	H8	Blank	FplusBacteriophage	NTC	33.385	33.385	NA	NA	NA	NA	NA	NA
5744	2020_10_17_JL_KR_Analysis_2021_01_18.xls	2020	10	17	10/17/2020	44121	55	H9	Blank	FplusBacteriophage	NTC	33.708	33.708	NA	NA	NA	NA	NA	NA
5745	2020_10_17_JL_KR_Analysis_2021_01_18.xls	2020	10	17	10/17/2020	44121	55	H10	Blank	FplusBacteriophage	NTC	33.226	33.226	NA	NA	NA	NA	NA	NA
5746	2020_10_17_JL_KR_Analysis_2021_01_18.xls	2020	10	17	10/17/2020	44121	55	H11	Blank	FplusBacteriophage	NTC	33.775	33.775	NA	NA	NA	NA	NA	NA
5747	2020_10_17_JL_KR_Analysis_2021_01_18.xls	2020	10	17	10/17/2020	44121	55	H12	Blank	FplusBacteriophage	NTC	33.289	33.289	NA	NA	NA	NA	NA	NA
5748	2020_10_17_JL_KR_Analysis_2021_01_18.xls	2020	10	17	10/17/2020	44121	55	C1	Blank	Nucleocapsid	NTC	Undetermined	NA	NA	NA	NA	NA	NA	NA
5749	2020_10_17_JL_KR_Analysis_2021_01_18.xls	2020	10	17	10/17/2020	44121	55	C2	Blank	Nucleocapsid	NTC	Undetermined	NA	NA	NA	NA	NA	NA	NA
5750	2020_10_17_JL_KR_Analysis_2021_01_18.xls	2020	10	17	10/17/2020	44121	55	C3	Blank	Nucleocapsid	NTC	Undetermined	NA	NA	NA	NA	NA	NA	NA
5751	2020_10_17_JL_KR_Analysis_2021_01_18.xls	2020	10	17	10/17/2020	44121	55	H7	Blank	Nucleocapsid	NTC	Undetermined	NA	NA	NA	NA	NA	NA	NA
5752	2020_10_17_JL_KR_Analysis_2021_01_18.xls	2020	10	17	10/17/2020	44121	55	H8	Blank	Nucleocapsid	NTC	Undetermined	NA	NA	NA	NA	NA	NA	NA
5753	2020_10_17_JL_KR_Analysis_2021_01_18.xls	2020	10	17	10/17/2020	44121	55	H9	Blank	Nucleocapsid	NTC	Undetermined	NA	NA	NA	NA	NA	NA	NA
5754	2020_10_17_JL_KR_Analysis_2021_01_18.xls	2020	10	17	10/17/2020	44121	55	H10	Blank	Nucleocapsid	NTC	Undetermined	NA	NA	NA	NA	NA	NA	NA
5755	2020_10_17_JL_KR_Analysis_2021_01_18.xls	2020	10	17	10/17/2020	44121	55	H11	Blank	Nucleocapsid	NTC	Undetermined	NA	NA	NA	NA	NA	NA	NA
5756	2020_10_17_JL_KR_Analysis_2021_01_18.xls	2020	10	17	10/17/2020	44121	55	H12	Blank	Nucleocapsid	NTC	35.351	35.351	NA	NA	NA	NA	NA	NA
5757	2020_10_18_JL_KR_Analysis_2021_01_18.xls	2020	10	18	10/18/2020	44122	56	C1	Blank	Bovine_Coronavirus	NTC	33.339	33.339	NA	NA	NA	NA	NA	NA
5758	2020_10_18_JL_KR_Analysis_2021_01_18.xls	2020	10	18	10/18/2020	44122	56	C2	Blank	Bovine_Coronavirus	NTC	33.614	33.614	NA	NA	NA	NA	NA	NA
5759	2020_10_18_JL_KR_Analysis_2021_01_18.xls	2020	10	18	10/18/2020	44122	56	H10	Blank	Bovine_Coronavirus	NTC	34.434	34.434	NA	NA	NA	NA	NA	NA
5760	2020_10_18_JL_KR_Analysis_2021_01_18.xls	2020	10	18	10/18/2020	44122	56	H11	Blank	Bovine_Coronavirus	NTC	33.285	33.285	NA	NA	NA	NA	NA	NA
5761	2020_10_18_JL_KR_Analysis_2021_01_18.xls	2020	10	18	10/18/2020	44122	56	C1	Blank	Envelope	NTC	Undetermined	NA	NA	NA	NA	NA	NA	NA
5762	2020_10_18_JL_KR_Analysis_2021_01_18.xls	2020	10	18	10/18/2020	44122	56	C2	Blank	Envelope	NTC	Undetermined	NA	NA	NA	NA	NA	NA	NA
5763	2020_10_18_JL_KR_Analysis_2021_01_18.xls	2020	10	18	10/18/2020	44122	56	H10	Blank	Envelope	NTC	Undetermined	NA	NA	NA	NA	NA	NA	NA
5764	2020_10_18_JL_KR_Analysis_2021_01_18.xls	2020	10	18	10/18/2020	44122	56	H11	Blank	Envelope	NTC	Undetermined	NA	NA	NA	NA	NA	NA	NA
5765	2020_10_18_JL_KR_Analysis_2021_01_18.xls	2020	10	18	10/18/2020	44122	56	C1	Blank	FplusBacteriophage	NTC	33.68	33.68	NA	NA	NA	NA	NA	NA
5766	2020_10_18_JL_KR_Analysis_2021_01_18.xls	2020	10	18	10/18/2020	44122	56	C2	Blank	FplusBacteriophage	NTC	33.256	33.256	NA	NA	NA	NA	NA	NA
5767	2020_10_18_JL_KR_Analysis_2021_01_18.xls	2020	10	18	10/18/2020	44122	56	H10	Blank	FplusBacteriophage	NTC	33.802	33.802	NA	NA	NA	NA	NA	NA
5768	2020_10_18_JL_KR_Analysis_2021_01_18.xls	2020	10	18	10/18/2020	44122	56	H11	Blank	FplusBacteriophage	NTC	33.33	33.33	NA	NA	NA	NA	NA	NA
5769	2020_10_18_JL_KR_Analysis_2021_01_18.xls	2020	10	18	10/18/2020	44122	56	C1	Blank	Nucleocapsid	NTC	Undetermined	NA	NA	NA	NA	NA	NA	NA
5770	2020_10_18_JL_KR_Analysis_2021_01_18.xls	2020	10	18	10/18/2020	44122	56	C2	Blank	Nucleocapsid	NTC	Undetermined	NA	NA	NA	NA	NA	NA	NA
5771	2020_10_18_JL_KR_Analysis_2021_01_18.xls	2020	10	18	10/18/2020	44122	56	H10	Blank	Nucleocapsid	NTC	Undetermined	NA	NA	NA	NA	NA	NA	NA
5772	2020_10_18_JL_KR_Analysis_2021_01_18.xls	2020	10	18	10/18/2020	44122	56	H11	Blank	Nucleocapsid	NTC	Undetermined	NA	NA	NA	NA	NA	NA	NA
5773	2020_10_19_JL_KR_Analysis_2021_01_18.xls	2020	10	19	10/19/2020	44123	57	C1	Blank	Bovine_Coronavirus	NTC	32.98	32.98	NA	NA	NA	NA	NA	NA
5774	2020_10_19_JL_KR_Analysis_2021_01_18.xls	2020	10	19	10/19/2020	44123	57	C2	Blank	Bovine_Coronavirus	NTC	32.489	32.489	NA	NA	NA	NA	NA	NA
5775	2020_10_19_JL_KR_Analysis_2021_01_18.xls	2020	10	19	10/19/2020	44123	57	C3	Blank	Bovine_Coronavirus	NTC	32.221	32.221	NA	NA	NA	NA	NA	NA
5776	2020_10_19_JL_KR_Analysis_2021_01_18.xls	2020	10	19	10/19/2020	44123	57	H10	Blank	Bovine_Coronavirus	NTC	32.664	32.664	NA	NA	NA	NA	NA	NA
5777	2020_10_19_JL_KR_Analysis_2021_01_18.xls	2020	10	19	10/19/2020	44123	57	H11	Blank	Bovine_Coronavirus	NTC	32.706	32.706	NA	NA	NA	NA	NA	NA
5778	2020_10_19_JL_KR_Analysis_2021_01_18.xls	2020	10	19	10/19/2020	44123	57	H12	Blank	Bovine_Coronavirus	NTC	32.758	32.758	NA	NA	NA	NA	NA	NA
5779	2020_10_19_JL_KR_Analysis_2021_01_18.xls	2020	10	19	10/19/2020	44123	57	C1	Blank	Envelope	NTC	Undetermined	NA	NA	NA	NA	NA	NA	NA
5780	2020_10_19_JL_KR_Analysis_2021_01_18.xls	2020	10	19	10/19/2020	44123	57	C2	Blank	Envelope	NTC	Undetermined	NA	NA	NA	NA	NA	NA	NA
5781	2020_10_19_JL_KR_Analysis_2021_01_18.xls	2020	10	19	10/19/2020	44123	57	C3	Blank	Envelope	NTC	Undetermined	NA	NA	NA	NA	NA	NA	NA
5782	2020_10_19_JL_KR_Analysis_2021_01_18.xls	2020	10	19	10/19/2020	44123	57	H10	Blank	Envelope	NTC	Undetermined	NA	NA	NA	NA	NA	NA	NA
5783	2020_10_19_JL_KR_Analysis_2021_01_18.xls	2020	10	19	10/19/2020	44123	57	H11	Blank	Envelope	NTC	Undetermined	NA	NA	NA	NA	NA	NA	NA
5784	2020_10_19_JL_KR_Analysis_2021_01_18.xls	2020	10	19	10/19/2020	44123	57	H12	Blank	Envelope	NTC	Undetermined	NA	NA	NA	NA	NA	NA	NA
5785	2020_10_19_JL_KR_Analysis_2021_01_18.xls	2020	10	19	10/19/2020	44123	57	C1	Blank	FplusBacteriophage	NTC	33.842	33.842	NA	NA	NA	NA	NA	NA
5786	2020_10_19_JL_KR_Analysis_2021_01_18.xls	2020	10	19	10/19/2020	44123	57	C2	Blank	FplusBacteriophage	NTC	33.157	33.157	NA	NA	NA	NA	NA	NA
5787	2020_10_19_JL_KR_Analysis_2021_01_18.xls	2020	10	19	10/19/2020	44123	57	C3	Blank	FplusBacteriophage	NTC	33.365	33.365	NA	NA	NA	NA	NA	NA
5788	2020_10_19_JL_KR_Analysis_2021_01_18.xls	2020	10	19	10/19/2020	44123	57	H10	Blank	FplusBacteriophage	NTC	33.46	33.46	NA	NA	NA	NA	NA	NA
5789	2020_10_19_JL_KR_Analysis_2021_01_18.xls	2020	10	19	10/19/2020	44123	57	H11	Blank	FplusBacteriophage	NTC	32.809	32.809	NA	NA	NA	NA	NA	NA
5790	2020_10_19_JL_KR_Analysis_2021_01_18.xls	2020	10	19	10/19/2020	44123	57	H12	Blank	FplusBacteriophage	NTC	33.19	33.19	NA	NA	NA	NA	NA	NA
5791	2020_10_19_JL_KR_Analysis_2021_01_18.xls	2020	10	19	10/19/2020	44123	57	C1	Blank	Nucleocapsid	NTC	Undetermined	NA	NA	NA	NA	NA	NA	NA
5792	2020_10_19_JL_KR_Analysis_2021_01_18.xls	2020	10	19	10/19/2020	44123	57	C2	Blank	Nucleocapsid	NTC	Undetermined	NA	NA	NA	NA	NA	NA	NA
5793	2020_10_19_JL_KR_Analysis_2021_01_18.xls	2020	10	19	10/19/2020	44123	57	C3	Blank	Nucleocapsid	NTC	Undetermined	NA	NA	NA	NA	NA	NA	NA
5794	2020_10_19_JL_KR_Analysis_2021_01_18.xls	2020	10	19	10/19/2020	44123	57	H10	Blank	Nucleocapsid	NTC	Undetermined	NA	NA	NA	NA	NA	NA	NA
5795	2020_10_19_JL_KR_Analysis_2021_01_18.xls	2020	10	19	10/19/2020	44123	57	H11	Blank	Nucleocapsid	NTC	Undetermined	NA	NA	NA	NA	NA	NA	NA
5796	2020_10_19_JL_KR_Analysis_2021_01_18.xls	2020	10	19	10/19/2020	44123	57	H12	Blank	Nucleocapsid	NTC	Undetermined	NA	NA	NA	NA	NA	NA	NA
5797	2020_10_20_JL_KR_Analysis_2021_01_18.xls	2020	10	20	10/20/2020	44124	58	C1	Blank	Bovine_Coronavirus	NTC	32.671	32.671	NA	NA	NA	NA	NA	NA
5798	2020_10_20_JL_KR_Analysis_2021_01_18.xls	2020	10	20	10/20/2020	44124	58	C2	Blank	Bovine_Coronavirus	NTC	33.179	33.179	NA	NA	NA	NA	NA	NA
5799	2020_10_20_JL_KR_Analysis_2021_01_18.xls	2020	10	20	10/20/2020	44124	58	H10	Blank	Bovine_Coronavirus	NTC	33.618	33.618	NA	NA	NA	NA	NA	NA
5800	2020_10_20_JL_KR_Analysis_2021_01_18.xls	2020	10	20	10/20/2020	44124	58	H11	Blank	Bovine_Coronavirus	NTC	33.657	33.657	NA	NA	NA	NA	NA	NA
5801	2020_10_20_JL_KR_Analysis_2021_01_18.xls	2020	10	20	10/20/2020	44124	58	C1	Blank	Envelope	NTC	Undetermined	NA	NA	NA	NA	NA	NA	NA
5802	2020_10_20_JL_KR_Analysis_2021_01_18.xls	2020	10	20	10/20/2020	44124	58	C2	Blank	Envelope	NTC	Undetermined	NA	NA	NA	NA	NA	NA	NA
5803	2020_10_20_JL_KR_Analysis_2021_01_18.xls	2020	10	20	10/20/2020	44124	58	H10	Blank	Envelope	NTC	Undetermined	NA	NA	NA	NA	NA	NA	NA
5804	2020_10_20_JL_KR_Analysis_2021_01_18.xls	2020	10	20	10/20/2020	44124	58	H11	Blank	Envelope	NTC	Undetermined	NA	NA	NA	NA	NA	NA	NA
5805	2020_10_20_JL_KR_Analysis_2021_01_18.xls	2020	10	20	10/20/2020	44124	58	C1	Blank	FplusBacteriophage	NTC	33.799	33.799	NA	NA	NA	NA	NA	NA
5806	2020_10_20_JL_KR_Analysis_2021_01_18.xls	2020	10	20	10/20/2020	44124	58	C2	Blank	FplusBacteriophage	NTC	34.89	34.89	NA	NA	NA	NA	NA	NA
5807	2020_10_20_JL_KR_Analysis_2021_01_18.xls	2020	10	20	10/20/2020	44124	58	H10	Blank	FplusBacteriophage	NTC	35.626	35.626	NA	NA	NA	NA	NA	NA
5808	2020_10_20_JL_KR_Analysis_2021_01_18.xls	2020	10	20	10/20/2020	44124	58	H11	Blank	FplusBacteriophage	NTC	35.07	35.07	NA	NA	NA	NA	NA	NA
5809	2020_10_20_JL_KR_Analysis_2021_01_18.xls	2020	10	20	10/20/2020	44124	58	C1	Blank	Nucleocapsid	NTC	Undetermined	NA	NA	NA	NA	NA	NA	NA
5810	2020_10_20_JL_KR_Analysis_2021_01_18.xls	2020	10	20	10/20/2020	44124	58	C2	Blank	Nucleocapsid	NTC	Undetermined	NA	NA	NA	NA	NA	NA	NA
5811	2020_10_20_JL_KR_Analysis_2021_01_18.xls	2020	10	20	10/20/2020	44124	58	H10	Blank	Nucleocapsid	NTC	35.467	35.467	NA	NA	NA	NA	NA	NA
5812	2020_10_20_JL_KR_Analysis_2021_01_18.xls	2020	10	20	10/20/2020	44124	58	H11	Blank	Nucleocapsid	NTC	Undetermined	NA	NA	NA	NA	NA	NA	NA
5813	2020_10_21_JL_KR_Analysis_2021_01_18.xls	2020	10	21	10/21/2020	44125	59	C1	Blank	Bovine_Coronavirus	NTC	32.017	32.017	NA	NA	NA	NA	NA	NA
5814	2020_10_21_JL_KR_Analysis_2021_01_18.xls	2020	10	21	10/21/2020	44125	59	C2	Blank	Bovine_Coronavirus	NTC	32.147	32.147	NA	NA	NA	NA	NA	NA
5815	2020_10_21_JL_KR_Analysis_2021_01_18.xls	2020	10	21	10/21/2020	44125	59	C3	Blank	Bovine_Coronavirus	NTC	31.486	31.486	NA	NA	NA	NA	NA	NA
5816	2020_10_21_JL_KR_Analysis_2021_01_18.xls	2020	10	21	10/21/2020	44125	59	E7	Blank	Bovine_Coronavirus	NTC	33.104	33.104	NA	NA	NA	NA	NA	NA
5817	2020_10_21_JL_KR_Analysis_2021_01_18.xls	2020	10	21	10/21/2020	44125	59	E8	Blank	Bovine_Coronavirus	NTC	33.114	33.114	NA	NA	NA	NA	NA	NA
5818	2020_10_21_JL_KR_Analysis_2021_01_18.xls	2020	10	21	10/21/2020	44125	59	E9	Blank	Bovine_Coronavirus	NTC	32.334	32.334	NA	NA	NA	NA	NA	NA
5819	2020_10_21_JL_KR_Analysis_2021_01_18.xls	2020	10	21	10/21/2020	44125	59	F7	Blank	Bovine_Coronavirus	NTC	32.526	32.526	NA	NA	NA	NA	NA	NA
5820	2020_10_21_JL_KR_Analysis_2021_01_18.xls	2020	10	21	10/21/2020	44125	59	F8	Blank	Bovine_Coronavirus	NTC	32.831	32.831	NA	NA	NA	NA	NA	NA
5821	2020_10_21_JL_KR_Analysis_2021_01_18.xls	2020	10	21	10/21/2020	44125	59	F9	Blank	Bovine_Coronavirus	NTC	32.648	32.648	NA	NA	NA	NA	NA	NA
5822	2020_10_21_JL_KR_Analysis_2021_01_18.xls	2020	10	21	10/21/2020	44125	59	H10	Blank	Bovine_Coronavirus	NTC	32.864	32.864	NA	NA	NA	NA	NA	NA
5823	2020_10_21_JL_KR_Analysis_2021_01_18.xls	2020	10	21	10/21/2020	44125	59	H11	Blank	Bovine_Coronavirus	NTC	32.178	32.178	NA	NA	NA	NA	NA	NA
5824	2020_10_21_JL_KR_Analysis_2021_01_18.xls	2020	10	21	10/21/2020	44125	59	C1	Blank	Envelope	NTC	Undetermined	NA	NA	NA	NA	NA	NA	NA
5825	2020_10_21_JL_KR_Analysis_2021_01_18.xls	2020	10	21	10/21/2020	44125	59	C2	Blank	Envelope	NTC	Undetermined	NA	NA	NA	NA	NA	NA	NA
5826	2020_10_21_JL_KR_Analysis_2021_01_18.xls	2020	10	21	10/21/2020	44125	59	C3	Blank	Envelope	NTC	Undetermined	NA	NA	NA	NA	NA	NA	NA
5827	2020_10_21_JL_KR_Analysis_2021_01_18.xls	2020	10	21	10/21/2020	44125	59	E7	Blank	Envelope	NTC	Undetermined	NA	NA	NA	NA	NA	NA	NA
5828	2020_10_21_JL_KR_Analysis_2021_01_18.xls	2020	10	21	10/21/2020	44125	59	E8	Blank	Envelope	NTC	Undetermined	NA	NA	NA	NA	NA	NA	NA
5829	2020_10_21_JL_KR_Analysis_2021_01_18.xls	2020	10	21	10/21/2020	44125	59	E9	Blank	Envelope	NTC	Undetermined	NA	NA	NA	NA	NA	NA	NA
5830	2020_10_21_JL_KR_Analysis_2021_01_18.xls	2020	10	21	10/21/2020	44125	59	F7	Blank	Envelope	NTC	Undetermined	NA	NA	NA	NA	NA	NA	NA
5831	2020_10_21_JL_KR_Analysis_2021_01_18.xls	2020	10	21	10/21/2020	44125	59	F8	Blank	Envelope	NTC	Undetermined	NA	NA	NA	NA	NA	NA	NA
5832	2020_10_21_JL_KR_Analysis_2021_01_18.xls	2020	10	21	10/21/2020	44125	59	F9	Blank	Envelope	NTC	Undetermined	NA	NA	NA	NA	NA	NA	NA
5833	2020_10_21_JL_KR_Analysis_2021_01_18.xls	2020	10	21	10/21/2020	44125	59	H10	Blank	Envelope	NTC	Undetermined	NA	NA	NA	NA	NA	NA	NA
5834	2020_10_21_JL_KR_Analysis_2021_01_18.xls	2020	10	21	10/21/2020	44125	59	H11	Blank	Envelope	NTC	Undetermined	NA	NA	NA	NA	NA	NA	NA
5835	2020_10_21_JL_KR_Analysis_2021_01_18.xls	2020	10	21	10/21/2020	44125	59	C1	Blank	FplusBacteriophage	NTC	34.962	34.962	NA	NA	NA	NA	NA	NA
5836	2020_10_21_JL_KR_Analysis_2021_01_18.xls	2020	10	21	10/21/2020	44125	59	C2	Blank	FplusBacteriophage	NTC	34.443	34.443	NA	NA	NA	NA	NA	NA
5837	2020_10_21_JL_KR_Analysis_2021_01_18.xls	2020	10	21	10/21/2020	44125	59	C3	Blank	FplusBacteriophage	NTC	33.871	33.871	NA	NA	NA	NA	NA	NA
5838	2020_10_21_JL_KR_Analysis_2021_01_18.xls	2020	10	21	10/21/2020	44125	59	E7	Blank	FplusBacteriophage	NTC	35.104	35.104	NA	NA	NA	NA	NA	NA
5839	2020_10_21_JL_KR_Analysis_2021_01_18.xls	2020	10	21	10/21/2020	44125	59	E8	Blank	FplusBacteriophage	NTC	36.421	36.421	NA	NA	NA	NA	NA	NA
5840	2020_10_21_JL_KR_Analysis_2021_01_18.xls	2020	10	21	10/21/2020	44125	59	E9	Blank	FplusBacteriophage	NTC	37.164	37.164	NA	NA	NA	NA	NA	NA
5841	2020_10_21_JL_KR_Analysis_2021_01_18.xls	2020	10	21	10/21/2020	44125	59	F7	Blank	FplusBacteriophage	NTC	34.89	34.89	NA	NA	NA	NA	NA	NA
5842	2020_10_21_JL_KR_Analysis_2021_01_18.xls	2020	10	21	10/21/2020	44125	59	F8	Blank	FplusBacteriophage	NTC	37.369	37.369	NA	NA	NA	NA	NA	NA
5843	2020_10_21_JL_KR_Analysis_2021_01_18.xls	2020	10	21	10/21/2020	44125	59	F9	Blank	FplusBacteriophage	NTC	34.014	34.014	NA	NA	NA	NA	NA	NA
5844	2020_10_21_JL_KR_Analysis_2021_01_18.xls	2020	10	21	10/21/2020	44125	59	H10	Blank	FplusBacteriophage	NTC	34.993	34.993	NA	NA	NA	NA	NA	NA
5845	2020_10_21_JL_KR_Analysis_2021_01_18.xls	2020	10	21	10/21/2020	44125	59	H11	Blank	FplusBacteriophage	NTC	34.502	34.502	NA	NA	NA	NA	NA	NA
5846	2020_10_21_JL_KR_Analysis_2021_01_18.xls	2020	10	21	10/21/2020	44125	59	C1	Blank	Nucleocapsid	NTC	Undetermined	NA	NA	NA	NA	NA	NA	NA
5847	2020_10_21_JL_KR_Analysis_2021_01_18.xls	2020	10	21	10/21/2020	44125	59	C2	Blank	Nucleocapsid	NTC	Undetermined	NA	NA	NA	NA	NA	NA	NA
5848	2020_10_21_JL_KR_Analysis_2021_01_18.xls	2020	10	21	10/21/2020	44125	59	C3	Blank	Nucleocapsid	NTC	33.909	33.909	NA	NA	NA	NA	NA	NA
5849	2020_10_21_JL_KR_Analysis_2021_01_18.xls	2020	10	21	10/21/2020	44125	59	E7	Blank	Nucleocapsid	NTC	35.725	35.725	NA	NA	NA	NA	NA	NA
5850	2020_10_21_JL_KR_Analysis_2021_01_18.xls	2020	10	21	10/21/2020	44125	59	E8	Blank	Nucleocapsid	NTC	36.533	36.533	NA	NA	NA	NA	NA	NA
5851	2020_10_21_JL_KR_Analysis_2021_01_18.xls	2020	10	21	10/21/2020	44125	59	E9	Blank	Nucleocapsid	NTC	-	NA	NA	NA	NA	NA	NA	NA
5852	2020_10_21_JL_KR_Analysis_2021_01_18.xls	2020	10	21	10/21/2020	44125	59	F7	Blank	Nucleocapsid	NTC	34.411	34.411	NA	NA	NA	NA	NA	NA
5853	2020_10_21_JL_KR_Analysis_2021_01_18.xls	2020	10	21	10/21/2020	44125	59	F8	Blank	Nucleocapsid	NTC	Undetermined	NA	NA	NA	NA	NA	NA	NA
5854	2020_10_21_JL_KR_Analysis_2021_01_18.xls	2020	10	21	10/21/2020	44125	59	F9	Blank	Nucleocapsid	NTC	Undetermined	NA	NA	NA	NA	NA	NA	NA
5855	2020_10_21_JL_KR_Analysis_2021_01_18.xls	2020	10	21	10/21/2020	44125	59	H10	Blank	Nucleocapsid	NTC	Undetermined	NA	NA	NA	NA	NA	NA	NA
5856	2020_10_21_JL_KR_Analysis_2021_01_18.xls	2020	10	21	10/21/2020	44125	59	H11	Blank	Nucleocapsid	NTC	Undetermined	NA	NA	NA	NA	NA	NA	NA
5857	2020_10_22_ADF_KR_Analysis_2021_01_13.xls	2020	10	22	10/22/2020	44126	60	C1	Blank	Bovine_Coronavirus	NTC	32.58	32.58	NA	NA	NA	NA	NA	NA
5858	2020_10_22_ADF_KR_Analysis_2021_01_13.xls	2020	10	22	10/22/2020	44126	60	C2	Blank	Bovine_Coronavirus	NTC	32.455	32.455	NA	NA	NA	NA	NA	NA
5859	2020_10_22_ADF_KR_Analysis_2021_01_13.xls	2020	10	22	10/22/2020	44126	60	C3	Blank	Bovine_Coronavirus	NTC	31.856	31.856	NA	NA	NA	NA	NA	NA
5860	2020_10_22_ADF_KR_Analysis_2021_01_13.xls	2020	10	22	10/22/2020	44126	60	E7	Blank	Bovine_Coronavirus	NTC	32.711	32.711	NA	NA	NA	NA	NA	NA
5861	2020_10_22_ADF_KR_Analysis_2021_01_13.xls	2020	10	22	10/22/2020	44126	60	H10	Blank	Bovine_Coronavirus	NTC	32.886	32.886	NA	NA	NA	NA	NA	NA
5862	2020_10_22_ADF_KR_Analysis_2021_01_13.xls	2020	10	22	10/22/2020	44126	60	H11	Blank	Bovine_Coronavirus	NTC	32.584	32.584	NA	NA	NA	NA	NA	NA
5863	2020_10_22_ADF_KR_Analysis_2021_01_13.xls	2020	10	22	10/22/2020	44126	60	H12	Blank	Bovine_Coronavirus	NTC	33.185	33.185	NA	NA	NA	NA	NA	NA
5864	2020_10_22_ADF_KR_Analysis_2021_01_13.xls	2020	10	22	10/22/2020	44126	60	C1	Blank	Envelope	NTC	Undetermined	NA	NA	NA	NA	NA	NA	NA
5865	2020_10_22_ADF_KR_Analysis_2021_01_13.xls	2020	10	22	10/22/2020	44126	60	C2	Blank	Envelope	NTC	Undetermined	NA	NA	NA	NA	NA	NA	NA
5866	2020_10_22_ADF_KR_Analysis_2021_01_13.xls	2020	10	22	10/22/2020	44126	60	C3	Blank	Envelope	NTC	Undetermined	NA	NA	NA	NA	NA	NA	NA
5867	2020_10_22_ADF_KR_Analysis_2021_01_13.xls	2020	10	22	10/22/2020	44126	60	E7	Blank	Envelope	NTC	Undetermined	NA	NA	NA	NA	NA	NA	NA
5868	2020_10_22_ADF_KR_Analysis_2021_01_13.xls	2020	10	22	10/22/2020	44126	60	H10	Blank	Envelope	NTC	Undetermined	NA	NA	NA	NA	NA	NA	NA
5869	2020_10_22_ADF_KR_Analysis_2021_01_13.xls	2020	10	22	10/22/2020	44126	60	H11	Blank	Envelope	NTC	Undetermined	NA	NA	NA	NA	NA	NA	NA
5870	2020_10_22_ADF_KR_Analysis_2021_01_13.xls	2020	10	22	10/22/2020	44126	60	H12	Blank	Envelope	NTC	Undetermined	NA	NA	NA	NA	NA	NA	NA
5871	2020_10_22_ADF_KR_Analysis_2021_01_13.xls	2020	10	22	10/22/2020	44126	60	C1	Blank	FplusBacteriophage	NTC	34.017	34.017	NA	NA	NA	NA	NA	NA
5872	2020_10_22_ADF_KR_Analysis_2021_01_13.xls	2020	10	22	10/22/2020	44126	60	C2	Blank	FplusBacteriophage	NTC	34.003	34.003	NA	NA	NA	NA	NA	NA
5873	2020_10_22_ADF_KR_Analysis_2021_01_13.xls	2020	10	22	10/22/2020	44126	60	C3	Blank	FplusBacteriophage	NTC	35.175	35.175	NA	NA	NA	NA	NA	NA
5874	2020_10_22_ADF_KR_Analysis_2021_01_13.xls	2020	10	22	10/22/2020	44126	60	E7	Blank	FplusBacteriophage	NTC	Undetermined	NA	NA	NA	NA	NA	NA	NA
5875	2020_10_22_ADF_KR_Analysis_2021_01_13.xls	2020	10	22	10/22/2020	44126	60	H10	Blank	FplusBacteriophage	NTC	35.167	35.167	NA	NA	NA	NA	NA	NA
5876	2020_10_22_ADF_KR_Analysis_2021_01_13.xls	2020	10	22	10/22/2020	44126	60	H11	Blank	FplusBacteriophage	NTC	34.617	34.617	NA	NA	NA	NA	NA	NA
5877	2020_10_22_ADF_KR_Analysis_2021_01_13.xls	2020	10	22	10/22/2020	44126	60	H12	Blank	FplusBacteriophage	NTC	36.752	36.752	NA	NA	NA	NA	NA	NA
5878	2020_10_22_ADF_KR_Analysis_2021_01_13.xls	2020	10	22	10/22/2020	44126	60	C1	Blank	Nucleocapsid	NTC	-	NA	NA	NA	NA	NA	NA	NA
5879	2020_10_22_ADF_KR_Analysis_2021_01_13.xls	2020	10	22	10/22/2020	44126	60	C2	Blank	Nucleocapsid	NTC	-	NA	NA	NA	NA	NA	NA	NA
5880	2020_10_22_ADF_KR_Analysis_2021_01_13.xls	2020	10	22	10/22/2020	44126	60	C3	Blank	Nucleocapsid	NTC	-	NA	NA	NA	NA	NA	NA	NA
5881	2020_10_22_ADF_KR_Analysis_2021_01_13.xls	2020	10	22	10/22/2020	44126	60	E7	Blank	Nucleocapsid	NTC	-	NA	NA	NA	NA	NA	NA	NA
5882	2020_10_22_ADF_KR_Analysis_2021_01_13.xls	2020	10	22	10/22/2020	44126	60	H10	Blank	Nucleocapsid	NTC	Undetermined	NA	NA	NA	NA	NA	NA	NA
5883	2020_10_22_ADF_KR_Analysis_2021_01_13.xls	2020	10	22	10/22/2020	44126	60	H11	Blank	Nucleocapsid	NTC	Undetermined	NA	NA	NA	NA	NA	NA	NA
5884	2020_10_22_ADF_KR_Analysis_2021_01_13.xls	2020	10	22	10/22/2020	44126	60	H12	Blank	Nucleocapsid	NTC	34.887	34.887	NA	NA	NA	NA	NA	NA
5885	2020_10_23_ADF_KR_Analysis_2021_01_13.xls	2020	10	23	10/23/2020	44127	61	C1	Blank	Bovine_Coronavirus	NTC	34.8	34.8	NA	NA	NA	NA	NA	NA
5886	2020_10_23_ADF_KR_Analysis_2021_01_13.xls	2020	10	23	10/23/2020	44127	61	C2	Blank	Bovine_Coronavirus	NTC	34.069	34.069	NA	NA	NA	NA	NA	NA
5887	2020_10_23_ADF_KR_Analysis_2021_01_13.xls	2020	10	23	10/23/2020	44127	61	E7	Blank	Bovine_Coronavirus	NTC	33.965	33.965	NA	NA	NA	NA	NA	NA
5888	2020_10_23_ADF_KR_Analysis_2021_01_13.xls	2020	10	23	10/23/2020	44127	61	E8	Blank	Bovine_Coronavirus	NTC	32.148	32.148	NA	NA	NA	NA	NA	NA
5889	2020_10_23_ADF_KR_Analysis_2021_01_13.xls	2020	10	23	10/23/2020	44127	61	H10	Blank	Bovine_Coronavirus	NTC	34.265	34.265	NA	NA	NA	NA	NA	NA
5890	2020_10_23_ADF_KR_Analysis_2021_01_13.xls	2020	10	23	10/23/2020	44127	61	H11	Blank	Bovine_Coronavirus	NTC	34.035	34.035	NA	NA	NA	NA	NA	NA
5891	2020_10_23_ADF_KR_Analysis_2021_01_13.xls	2020	10	23	10/23/2020	44127	61	H12	Blank	Bovine_Coronavirus	NTC	33.556	33.556	NA	NA	NA	NA	NA	NA
5892	2020_10_23_ADF_KR_Analysis_2021_01_13.xls	2020	10	23	10/23/2020	44127	61	C1	Blank	Envelope	NTC	Undetermined	NA	NA	NA	NA	NA	NA	NA
5893	2020_10_23_ADF_KR_Analysis_2021_01_13.xls	2020	10	23	10/23/2020	44127	61	C2	Blank	Envelope	NTC	Undetermined	NA	NA	NA	NA	NA	NA	NA
5894	2020_10_23_ADF_KR_Analysis_2021_01_13.xls	2020	10	23	10/23/2020	44127	61	E7	Blank	Envelope	NTC	-	NA	NA	NA	NA	NA	NA	NA
5895	2020_10_23_ADF_KR_Analysis_2021_01_13.xls	2020	10	23	10/23/2020	44127	61	E8	Blank	Envelope	NTC	Undetermined	NA	NA	NA	NA	NA	NA	NA
5896	2020_10_23_ADF_KR_Analysis_2021_01_13.xls	2020	10	23	10/23/2020	44127	61	H10	Blank	Envelope	NTC	Undetermined	NA	NA	NA	NA	NA	NA	NA
5897	2020_10_23_ADF_KR_Analysis_2021_01_13.xls	2020	10	23	10/23/2020	44127	61	H11	Blank	Envelope	NTC	Undetermined	NA	NA	NA	NA	NA	NA	NA
5898	2020_10_23_ADF_KR_Analysis_2021_01_13.xls	2020	10	23	10/23/2020	44127	61	H12	Blank	Envelope	NTC	Undetermined	NA	NA	NA	NA	NA	NA	NA
5899	2020_10_23_ADF_KR_Analysis_2021_01_13.xls	2020	10	23	10/23/2020	44127	61	C1	Blank	FplusBacteriophage	NTC	31.546	31.546	NA	NA	NA	NA	NA	NA
5900	2020_10_23_ADF_KR_Analysis_2021_01_13.xls	2020	10	23	10/23/2020	44127	61	C2	Blank	FplusBacteriophage	NTC	31.866	31.866	NA	NA	NA	NA	NA	NA
5901	2020_10_23_ADF_KR_Analysis_2021_01_13.xls	2020	10	23	10/23/2020	44127	61	E7	Blank	FplusBacteriophage	NTC	33.613	33.613	NA	NA	NA	NA	NA	NA
5902	2020_10_23_ADF_KR_Analysis_2021_01_13.xls	2020	10	23	10/23/2020	44127	61	E8	Blank	FplusBacteriophage	NTC	Undetermined	NA	NA	NA	NA	NA	NA	NA
5903	2020_10_23_ADF_KR_Analysis_2021_01_13.xls	2020	10	23	10/23/2020	44127	61	H10	Blank	FplusBacteriophage	NTC	32.104	32.104	NA	NA	NA	NA	NA	NA
5904	2020_10_23_ADF_KR_Analysis_2021_01_13.xls	2020	10	23	10/23/2020	44127	61	H11	Blank	FplusBacteriophage	NTC	32.409	32.409	NA	NA	NA	NA	NA	NA
5905	2020_10_23_ADF_KR_Analysis_2021_01_13.xls	2020	10	23	10/23/2020	44127	61	H12	Blank	FplusBacteriophage	NTC	30.665	30.665	NA	NA	NA	NA	NA	NA
5906	2020_10_23_ADF_KR_Analysis_2021_01_13.xls	2020	10	23	10/23/2020	44127	61	C1	Blank	Nucleocapsid	NTC	Undetermined	NA	NA	NA	NA	NA	NA	NA
5907	2020_10_23_ADF_KR_Analysis_2021_01_13.xls	2020	10	23	10/23/2020	44127	61	C2	Blank	Nucleocapsid	NTC	-	NA	NA	NA	NA	NA	NA	NA
5908	2020_10_23_ADF_KR_Analysis_2021_01_13.xls	2020	10	23	10/23/2020	44127	61	E7	Blank	Nucleocapsid	NTC	-	NA	NA	NA	NA	NA	NA	NA
5909	2020_10_23_ADF_KR_Analysis_2021_01_13.xls	2020	10	23	10/23/2020	44127	61	E8	Blank	Nucleocapsid	NTC	-	NA	NA	NA	NA	NA	NA	NA
5910	2020_10_23_ADF_KR_Analysis_2021_01_13.xls	2020	10	23	10/23/2020	44127	61	H10	Blank	Nucleocapsid	NTC	-	NA	NA	NA	NA	NA	NA	NA
5911	2020_10_23_ADF_KR_Analysis_2021_01_13.xls	2020	10	23	10/23/2020	44127	61	H11	Blank	Nucleocapsid	NTC	Undetermined	NA	NA	NA	NA	NA	NA	NA
5912	2020_10_23_ADF_KR_Analysis_2021_01_13.xls	2020	10	23	10/23/2020	44127	61	H12	Blank	Nucleocapsid	NTC	-	NA	NA	NA	NA	NA	NA	NA
5913	2020_10_24_ADF_KR_Analysis_2021_01_13.xls	2020	10	24	10/24/2020	44128	62	C1	Blank	Bovine_Coronavirus	NTC	33.2	33.2	NA	NA	NA	NA	NA	NA
5914	2020_10_24_ADF_KR_Analysis_2021_01_13.xls	2020	10	24	10/24/2020	44128	62	C2	Blank	Bovine_Coronavirus	NTC	33.184	33.184	NA	NA	NA	NA	NA	NA
5915	2020_10_24_ADF_KR_Analysis_2021_01_13.xls	2020	10	24	10/24/2020	44128	62	D7	Blank	Bovine_Coronavirus	NTC	32.875	32.875	NA	NA	NA	NA	NA	NA
5916	2020_10_24_ADF_KR_Analysis_2021_01_13.xls	2020	10	24	10/24/2020	44128	62	D8	Blank	Bovine_Coronavirus	NTC	33.074	33.074	NA	NA	NA	NA	NA	NA
5917	2020_10_24_ADF_KR_Analysis_2021_01_13.xls	2020	10	24	10/24/2020	44128	62	E7	Blank	Bovine_Coronavirus	NTC	33.458	33.458	NA	NA	NA	NA	NA	NA
5918	2020_10_24_ADF_KR_Analysis_2021_01_13.xls	2020	10	24	10/24/2020	44128	62	E8	Blank	Bovine_Coronavirus	NTC	33.907	33.907	NA	NA	NA	NA	NA	NA
5919	2020_10_24_ADF_KR_Analysis_2021_01_13.xls	2020	10	24	10/24/2020	44128	62	F7	Blank	Bovine_Coronavirus	NTC	33.197	33.197	NA	NA	NA	NA	NA	NA
5920	2020_10_24_ADF_KR_Analysis_2021_01_13.xls	2020	10	24	10/24/2020	44128	62	F8	Blank	Bovine_Coronavirus	NTC	33.857	33.857	NA	NA	NA	NA	NA	NA
5921	2020_10_24_ADF_KR_Analysis_2021_01_13.xls	2020	10	24	10/24/2020	44128	62	G7	Blank	Bovine_Coronavirus	NTC	33.459	33.459	NA	NA	NA	NA	NA	NA
5922	2020_10_24_ADF_KR_Analysis_2021_01_13.xls	2020	10	24	10/24/2020	44128	62	G8	Blank	Bovine_Coronavirus	NTC	33.49	33.49	NA	NA	NA	NA	NA	NA
5923	2020_10_24_ADF_KR_Analysis_2021_01_13.xls	2020	10	24	10/24/2020	44128	62	H10	Blank	Bovine_Coronavirus	NTC	33.635	33.635	NA	NA	NA	NA	NA	NA
5924	2020_10_24_ADF_KR_Analysis_2021_01_13.xls	2020	10	24	10/24/2020	44128	62	H11	Blank	Bovine_Coronavirus	NTC	33.86	33.86	NA	NA	NA	NA	NA	NA
5925	2020_10_24_ADF_KR_Analysis_2021_01_13.xls	2020	10	24	10/24/2020	44128	62	H12	Blank	Bovine_Coronavirus	NTC	35.911	35.911	NA	NA	NA	NA	NA	NA
5926	2020_10_24_ADF_KR_Analysis_2021_01_13.xls	2020	10	24	10/24/2020	44128	62	C1	Blank	Envelope	NTC	Undetermined	NA	NA	NA	NA	NA	NA	NA
5927	2020_10_24_ADF_KR_Analysis_2021_01_13.xls	2020	10	24	10/24/2020	44128	62	C2	Blank	Envelope	NTC	Undetermined	NA	NA	NA	NA	NA	NA	NA
5928	2020_10_24_ADF_KR_Analysis_2021_01_13.xls	2020	10	24	10/24/2020	44128	62	D7	Blank	Envelope	NTC	Undetermined	NA	NA	NA	NA	NA	NA	NA
5929	2020_10_24_ADF_KR_Analysis_2021_01_13.xls	2020	10	24	10/24/2020	44128	62	D8	Blank	Envelope	NTC	Undetermined	NA	NA	NA	NA	NA	NA	NA
5930	2020_10_24_ADF_KR_Analysis_2021_01_13.xls	2020	10	24	10/24/2020	44128	62	E7	Blank	Envelope	NTC	Undetermined	NA	NA	NA	NA	NA	NA	NA
5931	2020_10_24_ADF_KR_Analysis_2021_01_13.xls	2020	10	24	10/24/2020	44128	62	E8	Blank	Envelope	NTC	Undetermined	NA	NA	NA	NA	NA	NA	NA
5932	2020_10_24_ADF_KR_Analysis_2021_01_13.xls	2020	10	24	10/24/2020	44128	62	F7	Blank	Envelope	NTC	Undetermined	NA	NA	NA	NA	NA	NA	NA
5933	2020_10_24_ADF_KR_Analysis_2021_01_13.xls	2020	10	24	10/24/2020	44128	62	F8	Blank	Envelope	NTC	Undetermined	NA	NA	NA	NA	NA	NA	NA
5934	2020_10_24_ADF_KR_Analysis_2021_01_13.xls	2020	10	24	10/24/2020	44128	62	G7	Blank	Envelope	NTC	Undetermined	NA	NA	NA	NA	NA	NA	NA
5935	2020_10_24_ADF_KR_Analysis_2021_01_13.xls	2020	10	24	10/24/2020	44128	62	G8	Blank	Envelope	NTC	Undetermined	NA	NA	NA	NA	NA	NA	NA
5936	2020_10_24_ADF_KR_Analysis_2021_01_13.xls	2020	10	24	10/24/2020	44128	62	H10	Blank	Envelope	NTC	Undetermined	NA	NA	NA	NA	NA	NA	NA
5937	2020_10_24_ADF_KR_Analysis_2021_01_13.xls	2020	10	24	10/24/2020	44128	62	H11	Blank	Envelope	NTC	Undetermined	NA	NA	NA	NA	NA	NA	NA
5938	2020_10_24_ADF_KR_Analysis_2021_01_13.xls	2020	10	24	10/24/2020	44128	62	H12	Blank	Envelope	NTC	Undetermined	NA	NA	NA	NA	NA	NA	NA
5939	2020_10_24_ADF_KR_Analysis_2021_01_13.xls	2020	10	24	10/24/2020	44128	62	C1	Blank	FplusBacteriophage	NTC	34.784	34.784	NA	NA	NA	NA	NA	NA
5940	2020_10_24_ADF_KR_Analysis_2021_01_13.xls	2020	10	24	10/24/2020	44128	62	C2	Blank	FplusBacteriophage	NTC	34.909	34.909	NA	NA	NA	NA	NA	NA
5941	2020_10_24_ADF_KR_Analysis_2021_01_13.xls	2020	10	24	10/24/2020	44128	62	D7	Blank	FplusBacteriophage	NTC	34.164	34.164	NA	NA	NA	NA	NA	NA
5942	2020_10_24_ADF_KR_Analysis_2021_01_13.xls	2020	10	24	10/24/2020	44128	62	D8	Blank	FplusBacteriophage	NTC	37.153	37.153	NA	NA	NA	NA	NA	NA
5943	2020_10_24_ADF_KR_Analysis_2021_01_13.xls	2020	10	24	10/24/2020	44128	62	E7	Blank	FplusBacteriophage	NTC	35.408	35.408	NA	NA	NA	NA	NA	NA
5944	2020_10_24_ADF_KR_Analysis_2021_01_13.xls	2020	10	24	10/24/2020	44128	62	E8	Blank	FplusBacteriophage	NTC	34.658	34.658	NA	NA	NA	NA	NA	NA
5945	2020_10_24_ADF_KR_Analysis_2021_01_13.xls	2020	10	24	10/24/2020	44128	62	F7	Blank	FplusBacteriophage	NTC	34.607	34.607	NA	NA	NA	NA	NA	NA
5946	2020_10_24_ADF_KR_Analysis_2021_01_13.xls	2020	10	24	10/24/2020	44128	62	F8	Blank	FplusBacteriophage	NTC	34.341	34.341	NA	NA	NA	NA	NA	NA
5947	2020_10_24_ADF_KR_Analysis_2021_01_13.xls	2020	10	24	10/24/2020	44128	62	G7	Blank	FplusBacteriophage	NTC	35.075	35.075	NA	NA	NA	NA	NA	NA
5948	2020_10_24_ADF_KR_Analysis_2021_01_13.xls	2020	10	24	10/24/2020	44128	62	G8	Blank	FplusBacteriophage	NTC	36.27	36.27	NA	NA	NA	NA	NA	NA
5949	2020_10_24_ADF_KR_Analysis_2021_01_13.xls	2020	10	24	10/24/2020	44128	62	H10	Blank	FplusBacteriophage	NTC	35.051	35.051	NA	NA	NA	NA	NA	NA
5950	2020_10_24_ADF_KR_Analysis_2021_01_13.xls	2020	10	24	10/24/2020	44128	62	H11	Blank	FplusBacteriophage	NTC	33.94	33.94	NA	NA	NA	NA	NA	NA
5951	2020_10_24_ADF_KR_Analysis_2021_01_13.xls	2020	10	24	10/24/2020	44128	62	H12	Blank	FplusBacteriophage	NTC	Undetermined	NA	NA	NA	NA	NA	NA	NA
5952	2020_10_24_ADF_KR_Analysis_2021_01_13.xls	2020	10	24	10/24/2020	44128	62	C1	Blank	Nucleocapsid	NTC	Undetermined	NA	NA	NA	NA	NA	NA	NA
5953	2020_10_24_ADF_KR_Analysis_2021_01_13.xls	2020	10	24	10/24/2020	44128	62	C2	Blank	Nucleocapsid	NTC	Undetermined	NA	NA	NA	NA	NA	NA	NA
5954	2020_10_24_ADF_KR_Analysis_2021_01_13.xls	2020	10	24	10/24/2020	44128	62	D7	Blank	Nucleocapsid	NTC	Undetermined	NA	NA	NA	NA	NA	NA	NA
5955	2020_10_24_ADF_KR_Analysis_2021_01_13.xls	2020	10	24	10/24/2020	44128	62	D8	Blank	Nucleocapsid	NTC	Undetermined	NA	NA	NA	NA	NA	NA	NA
5956	2020_10_24_ADF_KR_Analysis_2021_01_13.xls	2020	10	24	10/24/2020	44128	62	E7	Blank	Nucleocapsid	NTC	Undetermined	NA	NA	NA	NA	NA	NA	NA
5957	2020_10_24_ADF_KR_Analysis_2021_01_13.xls	2020	10	24	10/24/2020	44128	62	E8	Blank	Nucleocapsid	NTC	Undetermined	NA	NA	NA	NA	NA	NA	NA
5958	2020_10_24_ADF_KR_Analysis_2021_01_13.xls	2020	10	24	10/24/2020	44128	62	F7	Blank	Nucleocapsid	NTC	Undetermined	NA	NA	NA	NA	NA	NA	NA
5959	2020_10_24_ADF_KR_Analysis_2021_01_13.xls	2020	10	24	10/24/2020	44128	62	F8	Blank	Nucleocapsid	NTC	Undetermined	NA	NA	NA	NA	NA	NA	NA
5960	2020_10_24_ADF_KR_Analysis_2021_01_13.xls	2020	10	24	10/24/2020	44128	62	G7	Blank	Nucleocapsid	NTC	Undetermined	NA	NA	NA	NA	NA	NA	NA
5961	2020_10_24_ADF_KR_Analysis_2021_01_13.xls	2020	10	24	10/24/2020	44128	62	G8	Blank	Nucleocapsid	NTC	Undetermined	NA	NA	NA	NA	NA	NA	NA
5962	2020_10_24_ADF_KR_Analysis_2021_01_13.xls	2020	10	24	10/24/2020	44128	62	H10	Blank	Nucleocapsid	NTC	Undetermined	NA	NA	NA	NA	NA	NA	NA
5963	2020_10_24_ADF_KR_Analysis_2021_01_13.xls	2020	10	24	10/24/2020	44128	62	H11	Blank	Nucleocapsid	NTC	Undetermined	NA	NA	NA	NA	NA	NA	NA
5964	2020_10_24_ADF_KR_Analysis_2021_01_13.xls	2020	10	24	10/24/2020	44128	62	H12	Blank	Nucleocapsid	NTC	Undetermined	NA	NA	NA	NA	NA	NA	NA
5965	2020_10_25_ADF_KR_Analysis_2021_01_13.xls	2020	10	25	10/25/2020	44129	63	C1	Blank	Bovine_Coronavirus	NTC	34.652	34.652	NA	NA	NA	NA	NA	NA
5966	2020_10_25_ADF_KR_Analysis_2021_01_13.xls	2020	10	25	10/25/2020	44129	63	C2	Blank	Bovine_Coronavirus	NTC	34.238	34.238	NA	NA	NA	NA	NA	NA
5967	2020_10_25_ADF_KR_Analysis_2021_01_13.xls	2020	10	25	10/25/2020	44129	63	D7	Blank	Bovine_Coronavirus	NTC	34.435	34.435	NA	NA	NA	NA	NA	NA
5968	2020_10_25_ADF_KR_Analysis_2021_01_13.xls	2020	10	25	10/25/2020	44129	63	D8	Blank	Bovine_Coronavirus	NTC	34.52	34.52	NA	NA	NA	NA	NA	NA
5969	2020_10_25_ADF_KR_Analysis_2021_01_13.xls	2020	10	25	10/25/2020	44129	63	E7	Blank	Bovine_Coronavirus	NTC	35	35	NA	NA	NA	NA	NA	NA
5970	2020_10_25_ADF_KR_Analysis_2021_01_13.xls	2020	10	25	10/25/2020	44129	63	E8	Blank	Bovine_Coronavirus	NTC	34.674	34.674	NA	NA	NA	NA	NA	NA
5971	2020_10_25_ADF_KR_Analysis_2021_01_13.xls	2020	10	25	10/25/2020	44129	63	F7	Blank	Bovine_Coronavirus	NTC	35.606	35.606	NA	NA	NA	NA	NA	NA
5972	2020_10_25_ADF_KR_Analysis_2021_01_13.xls	2020	10	25	10/25/2020	44129	63	F8	Blank	Bovine_Coronavirus	NTC	34.726	34.726	NA	NA	NA	NA	NA	NA
5973	2020_10_25_ADF_KR_Analysis_2021_01_13.xls	2020	10	25	10/25/2020	44129	63	G7	Blank	Bovine_Coronavirus	NTC	34.2	34.2	NA	NA	NA	NA	NA	NA
5974	2020_10_25_ADF_KR_Analysis_2021_01_13.xls	2020	10	25	10/25/2020	44129	63	G8	Blank	Bovine_Coronavirus	NTC	34.287	34.287	NA	NA	NA	NA	NA	NA
5975	2020_10_25_ADF_KR_Analysis_2021_01_13.xls	2020	10	25	10/25/2020	44129	63	H10	Blank	Bovine_Coronavirus	NTC	34.57	34.57	NA	NA	NA	NA	NA	NA
5976	2020_10_25_ADF_KR_Analysis_2021_01_13.xls	2020	10	25	10/25/2020	44129	63	H11	Blank	Bovine_Coronavirus	NTC	34.305	34.305	NA	NA	NA	NA	NA	NA
5977	2020_10_25_ADF_KR_Analysis_2021_01_13.xls	2020	10	25	10/25/2020	44129	63	H12	Blank	Bovine_Coronavirus	NTC	35.569	35.569	NA	NA	NA	NA	NA	NA
5978	2020_10_25_ADF_KR_Analysis_2021_01_13.xls	2020	10	25	10/25/2020	44129	63	C1	Blank	Envelope	NTC	Undetermined	NA	NA	NA	NA	NA	NA	NA
5979	2020_10_25_ADF_KR_Analysis_2021_01_13.xls	2020	10	25	10/25/2020	44129	63	C2	Blank	Envelope	NTC	Undetermined	NA	NA	NA	NA	NA	NA	NA
5980	2020_10_25_ADF_KR_Analysis_2021_01_13.xls	2020	10	25	10/25/2020	44129	63	D7	Blank	Envelope	NTC	Undetermined	NA	NA	NA	NA	NA	NA	NA
5981	2020_10_25_ADF_KR_Analysis_2021_01_13.xls	2020	10	25	10/25/2020	44129	63	D8	Blank	Envelope	NTC	Undetermined	NA	NA	NA	NA	NA	NA	NA
5982	2020_10_25_ADF_KR_Analysis_2021_01_13.xls	2020	10	25	10/25/2020	44129	63	E7	Blank	Envelope	NTC	Undetermined	NA	NA	NA	NA	NA	NA	NA
5983	2020_10_25_ADF_KR_Analysis_2021_01_13.xls	2020	10	25	10/25/2020	44129	63	E8	Blank	Envelope	NTC	Undetermined	NA	NA	NA	NA	NA	NA	NA
5984	2020_10_25_ADF_KR_Analysis_2021_01_13.xls	2020	10	25	10/25/2020	44129	63	F7	Blank	Envelope	NTC	Undetermined	NA	NA	NA	NA	NA	NA	NA
5985	2020_10_25_ADF_KR_Analysis_2021_01_13.xls	2020	10	25	10/25/2020	44129	63	F8	Blank	Envelope	NTC	Undetermined	NA	NA	NA	NA	NA	NA	NA
5986	2020_10_25_ADF_KR_Analysis_2021_01_13.xls	2020	10	25	10/25/2020	44129	63	G7	Blank	Envelope	NTC	Undetermined	NA	NA	NA	NA	NA	NA	NA
5987	2020_10_25_ADF_KR_Analysis_2021_01_13.xls	2020	10	25	10/25/2020	44129	63	G8	Blank	Envelope	NTC	Undetermined	NA	NA	NA	NA	NA	NA	NA
5988	2020_10_25_ADF_KR_Analysis_2021_01_13.xls	2020	10	25	10/25/2020	44129	63	H10	Blank	Envelope	NTC	Undetermined	NA	NA	NA	NA	NA	NA	NA
5989	2020_10_25_ADF_KR_Analysis_2021_01_13.xls	2020	10	25	10/25/2020	44129	63	H11	Blank	Envelope	NTC	Undetermined	NA	NA	NA	NA	NA	NA	NA
5990	2020_10_25_ADF_KR_Analysis_2021_01_13.xls	2020	10	25	10/25/2020	44129	63	H12	Blank	Envelope	NTC	Undetermined	NA	NA	NA	NA	NA	NA	NA
5991	2020_10_25_ADF_KR_Analysis_2021_01_13.xls	2020	10	25	10/25/2020	44129	63	C1	Blank	FplusBacteriophage	NTC	Undetermined	NA	NA	NA	NA	NA	NA	NA
5992	2020_10_25_ADF_KR_Analysis_2021_01_13.xls	2020	10	25	10/25/2020	44129	63	C2	Blank	FplusBacteriophage	NTC	Undetermined	NA	NA	NA	NA	NA	NA	NA
5993	2020_10_25_ADF_KR_Analysis_2021_01_13.xls	2020	10	25	10/25/2020	44129	63	D7	Blank	FplusBacteriophage	NTC	Undetermined	NA	NA	NA	NA	NA	NA	NA
5994	2020_10_25_ADF_KR_Analysis_2021_01_13.xls	2020	10	25	10/25/2020	44129	63	D8	Blank	FplusBacteriophage	NTC	Undetermined	NA	NA	NA	NA	NA	NA	NA
5995	2020_10_25_ADF_KR_Analysis_2021_01_13.xls	2020	10	25	10/25/2020	44129	63	E7	Blank	FplusBacteriophage	NTC	39.485	39.485	NA	NA	NA	NA	NA	NA
5996	2020_10_25_ADF_KR_Analysis_2021_01_13.xls	2020	10	25	10/25/2020	44129	63	E8	Blank	FplusBacteriophage	NTC	38.614	38.614	NA	NA	NA	NA	NA	NA
5997	2020_10_25_ADF_KR_Analysis_2021_01_13.xls	2020	10	25	10/25/2020	44129	63	F7	Blank	FplusBacteriophage	NTC	Undetermined	NA	NA	NA	NA	NA	NA	NA
5998	2020_10_25_ADF_KR_Analysis_2021_01_13.xls	2020	10	25	10/25/2020	44129	63	F8	Blank	FplusBacteriophage	NTC	Undetermined	NA	NA	NA	NA	NA	NA	NA
5999	2020_10_25_ADF_KR_Analysis_2021_01_13.xls	2020	10	25	10/25/2020	44129	63	G7	Blank	FplusBacteriophage	NTC	Undetermined	NA	NA	NA	NA	NA	NA	NA
6000	2020_10_25_ADF_KR_Analysis_2021_01_13.xls	2020	10	25	10/25/2020	44129	63	G8	Blank	FplusBacteriophage	NTC	37.056	37.056	NA	NA	NA	NA	NA	NA
6001	2020_10_25_ADF_KR_Analysis_2021_01_13.xls	2020	10	25	10/25/2020	44129	63	H10	Blank	FplusBacteriophage	NTC	34.029	34.029	NA	NA	NA	NA	NA	NA
6002	2020_10_25_ADF_KR_Analysis_2021_01_13.xls	2020	10	25	10/25/2020	44129	63	H11	Blank	FplusBacteriophage	NTC	34.803	34.803	NA	NA	NA	NA	NA	NA
6003	2020_10_25_ADF_KR_Analysis_2021_01_13.xls	2020	10	25	10/25/2020	44129	63	H12	Blank	FplusBacteriophage	NTC	34.517	34.517	NA	NA	NA	NA	NA	NA
6004	2020_10_25_ADF_KR_Analysis_2021_01_13.xls	2020	10	25	10/25/2020	44129	63	C1	Blank	Nucleocapsid	NTC	-	NA	NA	NA	NA	NA	NA	NA
6005	2020_10_25_ADF_KR_Analysis_2021_01_13.xls	2020	10	25	10/25/2020	44129	63	C2	Blank	Nucleocapsid	NTC	-	NA	NA	NA	NA	NA	NA	NA
6006	2020_10_25_ADF_KR_Analysis_2021_01_13.xls	2020	10	25	10/25/2020	44129	63	D7	Blank	Nucleocapsid	NTC	-	NA	NA	NA	NA	NA	NA	NA
6007	2020_10_25_ADF_KR_Analysis_2021_01_13.xls	2020	10	25	10/25/2020	44129	63	D8	Blank	Nucleocapsid	NTC	-	NA	NA	NA	NA	NA	NA	NA
6008	2020_10_25_ADF_KR_Analysis_2021_01_13.xls	2020	10	25	10/25/2020	44129	63	E7	Blank	Nucleocapsid	NTC	-	NA	NA	NA	NA	NA	NA	NA
6009	2020_10_25_ADF_KR_Analysis_2021_01_13.xls	2020	10	25	10/25/2020	44129	63	E8	Blank	Nucleocapsid	NTC	-	NA	NA	NA	NA	NA	NA	NA
6010	2020_10_25_ADF_KR_Analysis_2021_01_13.xls	2020	10	25	10/25/2020	44129	63	F7	Blank	Nucleocapsid	NTC	-	NA	NA	NA	NA	NA	NA	NA
6011	2020_10_25_ADF_KR_Analysis_2021_01_13.xls	2020	10	25	10/25/2020	44129	63	F8	Blank	Nucleocapsid	NTC	-	NA	NA	NA	NA	NA	NA	NA
6012	2020_10_25_ADF_KR_Analysis_2021_01_13.xls	2020	10	25	10/25/2020	44129	63	G7	Blank	Nucleocapsid	NTC	-	NA	NA	NA	NA	NA	NA	NA
6013	2020_10_25_ADF_KR_Analysis_2021_01_13.xls	2020	10	25	10/25/2020	44129	63	G8	Blank	Nucleocapsid	NTC	-	NA	NA	NA	NA	NA	NA	NA
6014	2020_10_25_ADF_KR_Analysis_2021_01_13.xls	2020	10	25	10/25/2020	44129	63	H10	Blank	Nucleocapsid	NTC	Undetermined	NA	NA	NA	NA	NA	NA	NA
6015	2020_10_25_ADF_KR_Analysis_2021_01_13.xls	2020	10	25	10/25/2020	44129	63	H11	Blank	Nucleocapsid	NTC	Undetermined	NA	NA	NA	NA	NA	NA	NA
6016	2020_10_25_ADF_KR_Analysis_2021_01_13.xls	2020	10	25	10/25/2020	44129	63	H12	Blank	Nucleocapsid	NTC	Undetermined	NA	NA	NA	NA	NA	NA	NA
6017	2020_10_28_ADF_KR_Analysis_2021_01_12.xls	2020	10	28	10/28/2020	44132	66	C1	Blank	Bovine_Coronavirus	NTC	31.801	31.801	NA	NA	NA	NA	NA	NA
6018	2020_10_28_ADF_KR_Analysis_2021_01_12.xls	2020	10	28	10/28/2020	44132	66	C2	Blank	Bovine_Coronavirus	NTC	31.895	31.895	NA	NA	NA	NA	NA	NA
6019	2020_10_28_ADF_KR_Analysis_2021_01_12.xls	2020	10	28	10/28/2020	44132	66	C3	Blank	Bovine_Coronavirus	NTC	Undetermined	NA	NA	NA	NA	NA	NA	NA
6020	2020_10_28_ADF_KR_Analysis_2021_01_12.xls	2020	10	28	10/28/2020	44132	66	E7	Blank	Bovine_Coronavirus	NTC	32.457	32.457	NA	NA	NA	NA	NA	NA
6021	2020_10_28_ADF_KR_Analysis_2021_01_12.xls	2020	10	28	10/28/2020	44132	66	E8	Blank	Bovine_Coronavirus	NTC	32.048	32.048	NA	NA	NA	NA	NA	NA
6022	2020_10_28_ADF_KR_Analysis_2021_01_12.xls	2020	10	28	10/28/2020	44132	66	F7	Blank	Bovine_Coronavirus	NTC	32.274	32.274	NA	NA	NA	NA	NA	NA
6023	2020_10_28_ADF_KR_Analysis_2021_01_12.xls	2020	10	28	10/28/2020	44132	66	F8	Blank	Bovine_Coronavirus	NTC	32.769	32.769	NA	NA	NA	NA	NA	NA
6024	2020_10_28_ADF_KR_Analysis_2021_01_12.xls	2020	10	28	10/28/2020	44132	66	H10	Blank	Bovine_Coronavirus	NTC	30.571	30.571	NA	NA	NA	NA	NA	NA
6025	2020_10_28_ADF_KR_Analysis_2021_01_12.xls	2020	10	28	10/28/2020	44132	66	C1	Blank	Envelope	NTC	Undetermined	NA	NA	NA	NA	NA	NA	NA
6026	2020_10_28_ADF_KR_Analysis_2021_01_12.xls	2020	10	28	10/28/2020	44132	66	C2	Blank	Envelope	NTC	Undetermined	NA	NA	NA	NA	NA	NA	NA
6027	2020_10_28_ADF_KR_Analysis_2021_01_12.xls	2020	10	28	10/28/2020	44132	66	C3	Blank	Envelope	NTC	Undetermined	NA	NA	NA	NA	NA	NA	NA
6028	2020_10_28_ADF_KR_Analysis_2021_01_12.xls	2020	10	28	10/28/2020	44132	66	E7	Blank	Envelope	NTC	Undetermined	NA	NA	NA	NA	NA	NA	NA
6029	2020_10_28_ADF_KR_Analysis_2021_01_12.xls	2020	10	28	10/28/2020	44132	66	E8	Blank	Envelope	NTC	Undetermined	NA	NA	NA	NA	NA	NA	NA
6030	2020_10_28_ADF_KR_Analysis_2021_01_12.xls	2020	10	28	10/28/2020	44132	66	F7	Blank	Envelope	NTC	Undetermined	NA	NA	NA	NA	NA	NA	NA
6031	2020_10_28_ADF_KR_Analysis_2021_01_12.xls	2020	10	28	10/28/2020	44132	66	F8	Blank	Envelope	NTC	Undetermined	NA	NA	NA	NA	NA	NA	NA
6032	2020_10_28_ADF_KR_Analysis_2021_01_12.xls	2020	10	28	10/28/2020	44132	66	H10	Blank	Envelope	NTC	Undetermined	NA	NA	NA	NA	NA	NA	NA
6033	2020_10_28_ADF_KR_Analysis_2021_01_12.xls	2020	10	28	10/28/2020	44132	66	C1	Blank	FplusBacteriophage	NTC	37	37	NA	NA	NA	NA	NA	NA
6034	2020_10_28_ADF_KR_Analysis_2021_01_12.xls	2020	10	28	10/28/2020	44132	66	C2	Blank	FplusBacteriophage	NTC	Undetermined	NA	NA	NA	NA	NA	NA	NA
6035	2020_10_28_ADF_KR_Analysis_2021_01_12.xls	2020	10	28	10/28/2020	44132	66	C3	Blank	FplusBacteriophage	NTC	Undetermined	NA	NA	NA	NA	NA	NA	NA
6036	2020_10_28_ADF_KR_Analysis_2021_01_12.xls	2020	10	28	10/28/2020	44132	66	E7	Blank	FplusBacteriophage	NTC	34.505	34.505	NA	NA	NA	NA	NA	NA
6037	2020_10_28_ADF_KR_Analysis_2021_01_12.xls	2020	10	28	10/28/2020	44132	66	E8	Blank	FplusBacteriophage	NTC	33.738	33.738	NA	NA	NA	NA	NA	NA
6038	2020_10_28_ADF_KR_Analysis_2021_01_12.xls	2020	10	28	10/28/2020	44132	66	F7	Blank	FplusBacteriophage	NTC	34.567	34.567	NA	NA	NA	NA	NA	NA
6039	2020_10_28_ADF_KR_Analysis_2021_01_12.xls	2020	10	28	10/28/2020	44132	66	F8	Blank	FplusBacteriophage	NTC	34.222	34.222	NA	NA	NA	NA	NA	NA
6040	2020_10_28_ADF_KR_Analysis_2021_01_12.xls	2020	10	28	10/28/2020	44132	66	H10	Blank	FplusBacteriophage	NTC	31.144	31.144	NA	NA	NA	NA	NA	NA
6041	2020_10_28_ADF_KR_Analysis_2021_01_12.xls	2020	10	28	10/28/2020	44132	66	C1	Blank	Nucleocapsid	NTC	Undetermined	NA	NA	NA	NA	NA	NA	NA
6042	2020_10_28_ADF_KR_Analysis_2021_01_12.xls	2020	10	28	10/28/2020	44132	66	C2	Blank	Nucleocapsid	NTC	-	NA	NA	NA	NA	NA	NA	NA
6043	2020_10_28_ADF_KR_Analysis_2021_01_12.xls	2020	10	28	10/28/2020	44132	66	C3	Blank	Nucleocapsid	NTC	Undetermined	NA	NA	NA	NA	NA	NA	NA
6044	2020_10_28_ADF_KR_Analysis_2021_01_12.xls	2020	10	28	10/28/2020	44132	66	E7	Blank	Nucleocapsid	NTC	Undetermined	NA	NA	NA	NA	NA	NA	NA
6045	2020_10_28_ADF_KR_Analysis_2021_01_12.xls	2020	10	28	10/28/2020	44132	66	E8	Blank	Nucleocapsid	NTC	Undetermined	NA	NA	NA	NA	NA	NA	NA
6046	2020_10_28_ADF_KR_Analysis_2021_01_12.xls	2020	10	28	10/28/2020	44132	66	F7	Blank	Nucleocapsid	NTC	Undetermined	NA	NA	NA	NA	NA	NA	NA
6047	2020_10_28_ADF_KR_Analysis_2021_01_12.xls	2020	10	28	10/28/2020	44132	66	F8	Blank	Nucleocapsid	NTC	Undetermined	NA	NA	NA	NA	NA	NA	NA
6048	2020_10_28_ADF_KR_Analysis_2021_01_12.xls	2020	10	28	10/28/2020	44132	66	H10	Blank	Nucleocapsid	NTC	36.631	36.631	NA	NA	NA	NA	NA	NA
6049	2020_10_29_ADF_KR_Analysis_2021_01_12.xls	2020	10	29	10/29/2020	44133	67	C1	Blank	Bovine_Coronavirus	NTC	31.749	31.749	NA	NA	NA	NA	NA	NA
6050	2020_10_29_ADF_KR_Analysis_2021_01_12.xls	2020	10	29	10/29/2020	44133	67	C2	Blank	Bovine_Coronavirus	NTC	32.345	32.345	NA	NA	NA	NA	NA	NA
6051	2020_10_29_ADF_KR_Analysis_2021_01_12.xls	2020	10	29	10/29/2020	44133	67	C3	Blank	Bovine_Coronavirus	NTC	31.218	31.218	NA	NA	NA	NA	NA	NA
6052	2020_10_29_ADF_KR_Analysis_2021_01_12.xls	2020	10	29	10/29/2020	44133	67	C4	Blank	Bovine_Coronavirus	NTC	32.336	32.336	NA	NA	NA	NA	NA	NA
6053	2020_10_29_ADF_KR_Analysis_2021_01_12.xls	2020	10	29	10/29/2020	44133	67	C5	Blank	Bovine_Coronavirus	NTC	32.292	32.292	NA	NA	NA	NA	NA	NA
6054	2020_10_29_ADF_KR_Analysis_2021_01_12.xls	2020	10	29	10/29/2020	44133	67	C6	Blank	Bovine_Coronavirus	NTC	32.005	32.005	NA	NA	NA	NA	NA	NA
6055	2020_10_29_ADF_KR_Analysis_2021_01_12.xls	2020	10	29	10/29/2020	44133	67	D7	Blank	Bovine_Coronavirus	NTC	32.611	32.611	NA	NA	NA	NA	NA	NA
6056	2020_10_29_ADF_KR_Analysis_2021_01_12.xls	2020	10	29	10/29/2020	44133	67	D8	Blank	Bovine_Coronavirus	NTC	32.605	32.605	NA	NA	NA	NA	NA	NA
6057	2020_10_29_ADF_KR_Analysis_2021_01_12.xls	2020	10	29	10/29/2020	44133	67	E7	Blank	Bovine_Coronavirus	NTC	32.428	32.428	NA	NA	NA	NA	NA	NA
6058	2020_10_29_ADF_KR_Analysis_2021_01_12.xls	2020	10	29	10/29/2020	44133	67	E8	Blank	Bovine_Coronavirus	NTC	32.609	32.609	NA	NA	NA	NA	NA	NA
6059	2020_10_29_ADF_KR_Analysis_2021_01_12.xls	2020	10	29	10/29/2020	44133	67	F7	Blank	Bovine_Coronavirus	NTC	32.89	32.89	NA	NA	NA	NA	NA	NA
6060	2020_10_29_ADF_KR_Analysis_2021_01_12.xls	2020	10	29	10/29/2020	44133	67	F8	Blank	Bovine_Coronavirus	NTC	32.632	32.632	NA	NA	NA	NA	NA	NA
6061	2020_10_29_ADF_KR_Analysis_2021_01_12.xls	2020	10	29	10/29/2020	44133	67	G4	Blank	Bovine_Coronavirus	NTC	31.791	31.791	NA	NA	NA	NA	NA	NA
6062	2020_10_29_ADF_KR_Analysis_2021_01_12.xls	2020	10	29	10/29/2020	44133	67	G5	Blank	Bovine_Coronavirus	NTC	32.37	32.37	NA	NA	NA	NA	NA	NA
6063	2020_10_29_ADF_KR_Analysis_2021_01_12.xls	2020	10	29	10/29/2020	44133	67	G7	Blank	Bovine_Coronavirus	NTC	32.405	32.405	NA	NA	NA	NA	NA	NA
6064	2020_10_29_ADF_KR_Analysis_2021_01_12.xls	2020	10	29	10/29/2020	44133	67	G8	Blank	Bovine_Coronavirus	NTC	32.464	32.464	NA	NA	NA	NA	NA	NA
6065	2020_10_29_ADF_KR_Analysis_2021_01_12.xls	2020	10	29	10/29/2020	44133	67	H10	Blank	Bovine_Coronavirus	NTC	32.749	32.749	NA	NA	NA	NA	NA	NA
6066	2020_10_29_ADF_KR_Analysis_2021_01_12.xls	2020	10	29	10/29/2020	44133	67	H11	Blank	Bovine_Coronavirus	NTC	32.402	32.402	NA	NA	NA	NA	NA	NA
6067	2020_10_29_ADF_KR_Analysis_2021_01_12.xls	2020	10	29	10/29/2020	44133	67	H12	Blank	Bovine_Coronavirus	NTC	32.158	32.158	NA	NA	NA	NA	NA	NA
6068	2020_10_29_ADF_KR_Analysis_2021_01_12.xls	2020	10	29	10/29/2020	44133	67	C1	Blank	Envelope	NTC	Undetermined	NA	NA	NA	NA	NA	NA	NA
6069	2020_10_29_ADF_KR_Analysis_2021_01_12.xls	2020	10	29	10/29/2020	44133	67	C2	Blank	Envelope	NTC	Undetermined	NA	NA	NA	NA	NA	NA	NA
6070	2020_10_29_ADF_KR_Analysis_2021_01_12.xls	2020	10	29	10/29/2020	44133	67	C3	Blank	Envelope	NTC	Undetermined	NA	NA	NA	NA	NA	NA	NA
6071	2020_10_29_ADF_KR_Analysis_2021_01_12.xls	2020	10	29	10/29/2020	44133	67	C4	Blank	Envelope	NTC	Undetermined	NA	NA	NA	NA	NA	NA	NA
6072	2020_10_29_ADF_KR_Analysis_2021_01_12.xls	2020	10	29	10/29/2020	44133	67	C5	Blank	Envelope	NTC	Undetermined	NA	NA	NA	NA	NA	NA	NA
6073	2020_10_29_ADF_KR_Analysis_2021_01_12.xls	2020	10	29	10/29/2020	44133	67	C6	Blank	Envelope	NTC	Undetermined	NA	NA	NA	NA	NA	NA	NA
6074	2020_10_29_ADF_KR_Analysis_2021_01_12.xls	2020	10	29	10/29/2020	44133	67	D7	Blank	Envelope	NTC	Undetermined	NA	NA	NA	NA	NA	NA	NA
6075	2020_10_29_ADF_KR_Analysis_2021_01_12.xls	2020	10	29	10/29/2020	44133	67	D8	Blank	Envelope	NTC	Undetermined	NA	NA	NA	NA	NA	NA	NA
6076	2020_10_29_ADF_KR_Analysis_2021_01_12.xls	2020	10	29	10/29/2020	44133	67	E7	Blank	Envelope	NTC	Undetermined	NA	NA	NA	NA	NA	NA	NA
6077	2020_10_29_ADF_KR_Analysis_2021_01_12.xls	2020	10	29	10/29/2020	44133	67	E8	Blank	Envelope	NTC	Undetermined	NA	NA	NA	NA	NA	NA	NA
6078	2020_10_29_ADF_KR_Analysis_2021_01_12.xls	2020	10	29	10/29/2020	44133	67	F7	Blank	Envelope	NTC	Undetermined	NA	NA	NA	NA	NA	NA	NA
6079	2020_10_29_ADF_KR_Analysis_2021_01_12.xls	2020	10	29	10/29/2020	44133	67	F8	Blank	Envelope	NTC	Undetermined	NA	NA	NA	NA	NA	NA	NA
6080	2020_10_29_ADF_KR_Analysis_2021_01_12.xls	2020	10	29	10/29/2020	44133	67	G4	Blank	Envelope	NTC	Undetermined	NA	NA	NA	NA	NA	NA	NA
6081	2020_10_29_ADF_KR_Analysis_2021_01_12.xls	2020	10	29	10/29/2020	44133	67	G5	Blank	Envelope	NTC	Undetermined	NA	NA	NA	NA	NA	NA	NA
6082	2020_10_29_ADF_KR_Analysis_2021_01_12.xls	2020	10	29	10/29/2020	44133	67	G7	Blank	Envelope	NTC	Undetermined	NA	NA	NA	NA	NA	NA	NA
6083	2020_10_29_ADF_KR_Analysis_2021_01_12.xls	2020	10	29	10/29/2020	44133	67	G8	Blank	Envelope	NTC	Undetermined	NA	NA	NA	NA	NA	NA	NA
6084	2020_10_29_ADF_KR_Analysis_2021_01_12.xls	2020	10	29	10/29/2020	44133	67	H10	Blank	Envelope	NTC	Undetermined	NA	NA	NA	NA	NA	NA	NA
6085	2020_10_29_ADF_KR_Analysis_2021_01_12.xls	2020	10	29	10/29/2020	44133	67	H11	Blank	Envelope	NTC	-	NA	NA	NA	NA	NA	NA	NA
6086	2020_10_29_ADF_KR_Analysis_2021_01_12.xls	2020	10	29	10/29/2020	44133	67	H12	Blank	Envelope	NTC	Undetermined	NA	NA	NA	NA	NA	NA	NA
6087	2020_10_29_ADF_KR_Analysis_2021_01_12.xls	2020	10	29	10/29/2020	44133	67	C1	Blank	FplusBacteriophage	NTC	31.461	31.461	NA	NA	NA	NA	NA	NA
6088	2020_10_29_ADF_KR_Analysis_2021_01_12.xls	2020	10	29	10/29/2020	44133	67	C2	Blank	FplusBacteriophage	NTC	31.782	31.782	NA	NA	NA	NA	NA	NA
6089	2020_10_29_ADF_KR_Analysis_2021_01_12.xls	2020	10	29	10/29/2020	44133	67	C3	Blank	FplusBacteriophage	NTC	33.874	33.874	NA	NA	NA	NA	NA	NA
6090	2020_10_29_ADF_KR_Analysis_2021_01_12.xls	2020	10	29	10/29/2020	44133	67	C4	Blank	FplusBacteriophage	NTC	31.741	31.741	NA	NA	NA	NA	NA	NA
6091	2020_10_29_ADF_KR_Analysis_2021_01_12.xls	2020	10	29	10/29/2020	44133	67	C5	Blank	FplusBacteriophage	NTC	31.584	31.584	NA	NA	NA	NA	NA	NA
6092	2020_10_29_ADF_KR_Analysis_2021_01_12.xls	2020	10	29	10/29/2020	44133	67	C6	Blank	FplusBacteriophage	NTC	35.517	35.517	NA	NA	NA	NA	NA	NA
6093	2020_10_29_ADF_KR_Analysis_2021_01_12.xls	2020	10	29	10/29/2020	44133	67	D7	Blank	FplusBacteriophage	NTC	32.339	32.339	NA	NA	NA	NA	NA	NA
6094	2020_10_29_ADF_KR_Analysis_2021_01_12.xls	2020	10	29	10/29/2020	44133	67	D8	Blank	FplusBacteriophage	NTC	32.066	32.066	NA	NA	NA	NA	NA	NA
6095	2020_10_29_ADF_KR_Analysis_2021_01_12.xls	2020	10	29	10/29/2020	44133	67	E7	Blank	FplusBacteriophage	NTC	32.088	32.088	NA	NA	NA	NA	NA	NA
6096	2020_10_29_ADF_KR_Analysis_2021_01_12.xls	2020	10	29	10/29/2020	44133	67	E8	Blank	FplusBacteriophage	NTC	31.976	31.976	NA	NA	NA	NA	NA	NA
6097	2020_10_29_ADF_KR_Analysis_2021_01_12.xls	2020	10	29	10/29/2020	44133	67	F7	Blank	FplusBacteriophage	NTC	32.407	32.407	NA	NA	NA	NA	NA	NA
6098	2020_10_29_ADF_KR_Analysis_2021_01_12.xls	2020	10	29	10/29/2020	44133	67	F8	Blank	FplusBacteriophage	NTC	31.629	31.629	NA	NA	NA	NA	NA	NA
6099	2020_10_29_ADF_KR_Analysis_2021_01_12.xls	2020	10	29	10/29/2020	44133	67	G4	Blank	FplusBacteriophage	NTC	35.336	35.336	NA	NA	NA	NA	NA	NA
6100	2020_10_29_ADF_KR_Analysis_2021_01_12.xls	2020	10	29	10/29/2020	44133	67	G5	Blank	FplusBacteriophage	NTC	Undetermined	NA	NA	NA	NA	NA	NA	NA
6101	2020_10_29_ADF_KR_Analysis_2021_01_12.xls	2020	10	29	10/29/2020	44133	67	G7	Blank	FplusBacteriophage	NTC	31.814	31.814	NA	NA	NA	NA	NA	NA
6102	2020_10_29_ADF_KR_Analysis_2021_01_12.xls	2020	10	29	10/29/2020	44133	67	G8	Blank	FplusBacteriophage	NTC	32.006	32.006	NA	NA	NA	NA	NA	NA
6103	2020_10_29_ADF_KR_Analysis_2021_01_12.xls	2020	10	29	10/29/2020	44133	67	H10	Blank	FplusBacteriophage	NTC	33.029	33.029	NA	NA	NA	NA	NA	NA
6104	2020_10_29_ADF_KR_Analysis_2021_01_12.xls	2020	10	29	10/29/2020	44133	67	H11	Blank	FplusBacteriophage	NTC	31.409	31.409	NA	NA	NA	NA	NA	NA
6105	2020_10_29_ADF_KR_Analysis_2021_01_12.xls	2020	10	29	10/29/2020	44133	67	H12	Blank	FplusBacteriophage	NTC	34.703	34.703	NA	NA	NA	NA	NA	NA
6106	2020_10_29_ADF_KR_Analysis_2021_01_12.xls	2020	10	29	10/29/2020	44133	67	C1	Blank	Nucleocapsid	NTC	-	NA	NA	NA	NA	NA	NA	NA
6107	2020_10_29_ADF_KR_Analysis_2021_01_12.xls	2020	10	29	10/29/2020	44133	67	C2	Blank	Nucleocapsid	NTC	Undetermined	NA	NA	NA	NA	NA	NA	NA
6108	2020_10_29_ADF_KR_Analysis_2021_01_12.xls	2020	10	29	10/29/2020	44133	67	C3	Blank	Nucleocapsid	NTC	-	NA	NA	NA	NA	NA	NA	NA
6109	2020_10_29_ADF_KR_Analysis_2021_01_12.xls	2020	10	29	10/29/2020	44133	67	C4	Blank	Nucleocapsid	NTC	-	NA	NA	NA	NA	NA	NA	NA
6110	2020_10_29_ADF_KR_Analysis_2021_01_12.xls	2020	10	29	10/29/2020	44133	67	C5	Blank	Nucleocapsid	NTC	Undetermined	NA	NA	NA	NA	NA	NA	NA
6111	2020_10_29_ADF_KR_Analysis_2021_01_12.xls	2020	10	29	10/29/2020	44133	67	C6	Blank	Nucleocapsid	NTC	-	NA	NA	NA	NA	NA	NA	NA
6112	2020_10_29_ADF_KR_Analysis_2021_01_12.xls	2020	10	29	10/29/2020	44133	67	D7	Blank	Nucleocapsid	NTC	Undetermined	NA	NA	NA	NA	NA	NA	NA
6113	2020_10_29_ADF_KR_Analysis_2021_01_12.xls	2020	10	29	10/29/2020	44133	67	D8	Blank	Nucleocapsid	NTC	Undetermined	NA	NA	NA	NA	NA	NA	NA
6114	2020_10_29_ADF_KR_Analysis_2021_01_12.xls	2020	10	29	10/29/2020	44133	67	E7	Blank	Nucleocapsid	NTC	Undetermined	NA	NA	NA	NA	NA	NA	NA
6115	2020_10_29_ADF_KR_Analysis_2021_01_12.xls	2020	10	29	10/29/2020	44133	67	E8	Blank	Nucleocapsid	NTC	Undetermined	NA	NA	NA	NA	NA	NA	NA
6116	2020_10_29_ADF_KR_Analysis_2021_01_12.xls	2020	10	29	10/29/2020	44133	67	F7	Blank	Nucleocapsid	NTC	Undetermined	NA	NA	NA	NA	NA	NA	NA
6117	2020_10_29_ADF_KR_Analysis_2021_01_12.xls	2020	10	29	10/29/2020	44133	67	F8	Blank	Nucleocapsid	NTC	Undetermined	NA	NA	NA	NA	NA	NA	NA
6118	2020_10_29_ADF_KR_Analysis_2021_01_12.xls	2020	10	29	10/29/2020	44133	67	G4	Blank	Nucleocapsid	NTC	34.02	34.02	NA	NA	NA	NA	NA	NA
6119	2020_10_29_ADF_KR_Analysis_2021_01_12.xls	2020	10	29	10/29/2020	44133	67	G5	Blank	Nucleocapsid	NTC	-	NA	NA	NA	NA	NA	NA	NA
6120	2020_10_29_ADF_KR_Analysis_2021_01_12.xls	2020	10	29	10/29/2020	44133	67	G7	Blank	Nucleocapsid	NTC	Undetermined	NA	NA	NA	NA	NA	NA	NA
6121	2020_10_29_ADF_KR_Analysis_2021_01_12.xls	2020	10	29	10/29/2020	44133	67	G8	Blank	Nucleocapsid	NTC	Undetermined	NA	NA	NA	NA	NA	NA	NA
6122	2020_10_29_ADF_KR_Analysis_2021_01_12.xls	2020	10	29	10/29/2020	44133	67	H10	Blank	Nucleocapsid	NTC	Undetermined	NA	NA	NA	NA	NA	NA	NA
6123	2020_10_29_ADF_KR_Analysis_2021_01_12.xls	2020	10	29	10/29/2020	44133	67	H11	Blank	Nucleocapsid	NTC	Undetermined	NA	NA	NA	NA	NA	NA	NA
6124	2020_10_29_ADF_KR_Analysis_2021_01_12.xls	2020	10	29	10/29/2020	44133	67	H12	Blank	Nucleocapsid	NTC	-	NA	NA	NA	NA	NA	NA	NA
6125	2020_10_30_JL_KR_Analysis_2021_01_10.xls	2020	10	30	10/30/2020	44134	68	H10	Blank	Bovine_Coronavirus	NTC	32.939	32.939	NA	NA	NA	NA	NA	NA
6126	2020_10_30_JL_KR_Analysis_2021_01_10.xls	2020	10	30	10/30/2020	44134	68	H11	Blank	Bovine_Coronavirus	NTC	32.828	32.828	NA	NA	NA	NA	NA	NA
6127	2020_10_30_JL_KR_Analysis_2021_01_10.xls	2020	10	30	10/30/2020	44134	68	H12	Blank	Bovine_Coronavirus	NTC	32.879	32.879	NA	NA	NA	NA	NA	NA
6128	2020_10_30_JL_KR_Analysis_2021_01_10.xls	2020	10	30	10/30/2020	44134	68	H10	Blank	Envelope	NTC	Undetermined	NA	NA	NA	NA	NA	NA	NA
6129	2020_10_30_JL_KR_Analysis_2021_01_10.xls	2020	10	30	10/30/2020	44134	68	H11	Blank	Envelope	NTC	Undetermined	NA	NA	NA	NA	NA	NA	NA
6130	2020_10_30_JL_KR_Analysis_2021_01_10.xls	2020	10	30	10/30/2020	44134	68	H12	Blank	Envelope	NTC	Undetermined	NA	NA	NA	NA	NA	NA	NA
6131	2020_10_30_JL_KR_Analysis_2021_01_10.xls	2020	10	30	10/30/2020	44134	68	H10	Blank	FplusBacteriophage	NTC	35.153	35.153	NA	NA	NA	NA	NA	NA
6132	2020_10_30_JL_KR_Analysis_2021_01_10.xls	2020	10	30	10/30/2020	44134	68	H11	Blank	FplusBacteriophage	NTC	34.127	34.127	NA	NA	NA	NA	NA	NA
6133	2020_10_30_JL_KR_Analysis_2021_01_10.xls	2020	10	30	10/30/2020	44134	68	H12	Blank	FplusBacteriophage	NTC	32.994	32.994	NA	NA	NA	NA	NA	NA
6134	2020_10_30_JL_KR_Analysis_2021_01_10.xls	2020	10	30	10/30/2020	44134	68	H10	Blank	Nucleocapsid	NTC	Undetermined	NA	NA	NA	NA	NA	NA	NA
6135	2020_10_30_JL_KR_Analysis_2021_01_10.xls	2020	10	30	10/30/2020	44134	68	H11	Blank	Nucleocapsid	NTC	36.233	36.233	NA	NA	NA	NA	NA	NA
6136	2020_10_30_JL_KR_Analysis_2021_01_10.xls	2020	10	30	10/30/2020	44134	68	H12	Blank	Nucleocapsid	NTC	Undetermined	NA	NA	NA	NA	NA	NA	NA
6137	2020_10_31_JL_KR_Analysis_2021_01_10.xls	2020	10	31	10/31/2020	44135	69	H10	Blank	Bovine_Coronavirus	NTC	33.369	33.369	NA	NA	NA	NA	NA	NA
6138	2020_10_31_JL_KR_Analysis_2021_01_10.xls	2020	10	31	10/31/2020	44135	69	H11	Blank	Bovine_Coronavirus	NTC	32.989	32.989	NA	NA	NA	NA	NA	NA
6139	2020_10_31_JL_KR_Analysis_2021_01_10.xls	2020	10	31	10/31/2020	44135	69	H12	Blank	Bovine_Coronavirus	NTC	32.262	32.262	NA	NA	NA	NA	NA	NA
6140	2020_10_31_JL_KR_Analysis_2021_01_10.xls	2020	10	31	10/31/2020	44135	69	H10	Blank	Envelope	NTC	Undetermined	NA	NA	NA	NA	NA	NA	NA
