## Supplemental Script for "High-resolution within-sewer SARS-CoV-2 surveillance facilitates informed intervention": Supplemental File of SENB qPCR Data.txt (part 2 of 3)

	Name	Year	Month	Day	Date	Date_Numerical	Elapsed_Days	Well_Position	Sample_Name	Target_Name	Task	CT	CT_Processed	Quantity	Quantity_Masked	Concetration_factor	Fraction_Extracted	Tranlation_factor	Copies_per_Liter
6141	2020_10_31_JL_KR_Analysis_2021_01_10.xls	2020	10	31	10/31/2020	44135	69	H11	Blank	Envelope	NTC	Undetermined	NA	NA	NA	NA	NA	NA	NA
6142	2020_10_31_JL_KR_Analysis_2021_01_10.xls	2020	10	31	10/31/2020	44135	69	H12	Blank	Envelope	NTC	Undetermined	NA	NA	NA	NA	NA	NA	NA
6143	2020_10_31_JL_KR_Analysis_2021_01_10.xls	2020	10	31	10/31/2020	44135	69	H10	Blank	FplusBacteriophage	NTC	32.782	32.782	NA	NA	NA	NA	NA	NA
6144	2020_10_31_JL_KR_Analysis_2021_01_10.xls	2020	10	31	10/31/2020	44135	69	H11	Blank	FplusBacteriophage	NTC	32.901	32.901	NA	NA	NA	NA	NA	NA
6145	2020_10_31_JL_KR_Analysis_2021_01_10.xls	2020	10	31	10/31/2020	44135	69	H12	Blank	FplusBacteriophage	NTC	32.937	32.937	NA	NA	NA	NA	NA	NA
6146	2020_10_31_JL_KR_Analysis_2021_01_10.xls	2020	10	31	10/31/2020	44135	69	H10	Blank	Nucleocapsid	NTC	Undetermined	NA	NA	NA	NA	NA	NA	NA
6147	2020_10_31_JL_KR_Analysis_2021_01_10.xls	2020	10	31	10/31/2020	44135	69	H11	Blank	Nucleocapsid	NTC	34.58	34.58	NA	NA	NA	NA	NA	NA
6148	2020_10_31_JL_KR_Analysis_2021_01_10.xls	2020	10	31	10/31/2020	44135	69	H12	Blank	Nucleocapsid	NTC	-	NA	NA	NA	NA	NA	NA	NA
6149	2020_11_01_JL_KR_Analysis_2021_01_10.xls	2020	11	1	11/1/2020	44136	70	H10	Blank	Bovine_Coronavirus	NTC	35.43	35.43	NA	NA	NA	NA	NA	NA
6150	2020_11_01_JL_KR_Analysis_2021_01_10.xls	2020	11	1	11/1/2020	44136	70	H11	Blank	Bovine_Coronavirus	NTC	33.979	33.979	NA	NA	NA	NA	NA	NA
6151	2020_11_01_JL_KR_Analysis_2021_01_10.xls	2020	11	1	11/1/2020	44136	70	H12	Blank	Bovine_Coronavirus	NTC	35.416	35.416	NA	NA	NA	NA	NA	NA
6152	2020_11_01_JL_KR_Analysis_2021_01_10.xls	2020	11	1	11/1/2020	44136	70	H10	Blank	Envelope	NTC	Undetermined	NA	NA	NA	NA	NA	NA	NA
6153	2020_11_01_JL_KR_Analysis_2021_01_10.xls	2020	11	1	11/1/2020	44136	70	H11	Blank	Envelope	NTC	Undetermined	NA	NA	NA	NA	NA	NA	NA
6154	2020_11_01_JL_KR_Analysis_2021_01_10.xls	2020	11	1	11/1/2020	44136	70	H12	Blank	Envelope	NTC	Undetermined	NA	NA	NA	NA	NA	NA	NA
6155	2020_11_01_JL_KR_Analysis_2021_01_10.xls	2020	11	1	11/1/2020	44136	70	H10	Blank	FplusBacteriophage	NTC	34.74	34.74	NA	NA	NA	NA	NA	NA
6156	2020_11_01_JL_KR_Analysis_2021_01_10.xls	2020	11	1	11/1/2020	44136	70	H11	Blank	FplusBacteriophage	NTC	35.45	35.45	NA	NA	NA	NA	NA	NA
6157	2020_11_01_JL_KR_Analysis_2021_01_10.xls	2020	11	1	11/1/2020	44136	70	H12	Blank	FplusBacteriophage	NTC	36.064	36.064	NA	NA	NA	NA	NA	NA
6158	2020_11_01_JL_KR_Analysis_2021_01_10.xls	2020	11	1	11/1/2020	44136	70	H10	Blank	Nucleocapsid	NTC	35.263	35.263	NA	NA	NA	NA	NA	NA
6159	2020_11_01_JL_KR_Analysis_2021_01_10.xls	2020	11	1	11/1/2020	44136	70	H11	Blank	Nucleocapsid	NTC	Undetermined	NA	NA	NA	NA	NA	NA	NA
6160	2020_11_01_JL_KR_Analysis_2021_01_10.xls	2020	11	1	11/1/2020	44136	70	H12	Blank	Nucleocapsid	NTC	35.744	35.744	NA	NA	NA	NA	NA	NA
6161	2020_11_02_JL_KR_Analysis_2021_01_10.xls	2020	11	2	11/2/2020	44137	71	H10	Blank	Bovine_Coronavirus	NTC	34.865	34.865	NA	NA	NA	NA	NA	NA
6162	2020_11_02_JL_KR_Analysis_2021_01_10.xls	2020	11	2	11/2/2020	44137	71	H11	Blank	Bovine_Coronavirus	NTC	34	34	NA	NA	NA	NA	NA	NA
6163	2020_11_02_JL_KR_Analysis_2021_01_10.xls	2020	11	2	11/2/2020	44137	71	H12	Blank	Bovine_Coronavirus	NTC	33.924	33.924	NA	NA	NA	NA	NA	NA
6164	2020_11_02_JL_KR_Analysis_2021_01_10.xls	2020	11	2	11/2/2020	44137	71	H10	Blank	Envelope	NTC	Undetermined	NA	NA	NA	NA	NA	NA	NA
6165	2020_11_02_JL_KR_Analysis_2021_01_10.xls	2020	11	2	11/2/2020	44137	71	H11	Blank	Envelope	NTC	Undetermined	NA	NA	NA	NA	NA	NA	NA
6166	2020_11_02_JL_KR_Analysis_2021_01_10.xls	2020	11	2	11/2/2020	44137	71	H12	Blank	Envelope	NTC	Undetermined	NA	NA	NA	NA	NA	NA	NA
6167	2020_11_02_JL_KR_Analysis_2021_01_10.xls	2020	11	2	11/2/2020	44137	71	H10	Blank	FplusBacteriophage	NTC	32.921	32.921	NA	NA	NA	NA	NA	NA
6168	2020_11_02_JL_KR_Analysis_2021_01_10.xls	2020	11	2	11/2/2020	44137	71	H11	Blank	FplusBacteriophage	NTC	33.348	33.348	NA	NA	NA	NA	NA	NA
6169	2020_11_02_JL_KR_Analysis_2021_01_10.xls	2020	11	2	11/2/2020	44137	71	H12	Blank	FplusBacteriophage	NTC	32.407	32.407	NA	NA	NA	NA	NA	NA
6170	2020_11_02_JL_KR_Analysis_2021_01_10.xls	2020	11	2	11/2/2020	44137	71	H10	Blank	Nucleocapsid	NTC	Undetermined	NA	NA	NA	NA	NA	NA	NA
6171	2020_11_02_JL_KR_Analysis_2021_01_10.xls	2020	11	2	11/2/2020	44137	71	H11	Blank	Nucleocapsid	NTC	Undetermined	NA	NA	NA	NA	NA	NA	NA
6172	2020_11_02_JL_KR_Analysis_2021_01_10.xls	2020	11	2	11/2/2020	44137	71	H12	Blank	Nucleocapsid	NTC	Undetermined	NA	NA	NA	NA	NA	NA	NA
6173	2020_11_03_JL_KR_Analysis_2021_01_09.xls	2020	11	3	11/3/2020	44138	72	H10	Blank	Bovine_Coronavirus	NTC	34.693	34.693	NA	NA	NA	NA	NA	NA
6174	2020_11_03_JL_KR_Analysis_2021_01_09.xls	2020	11	3	11/3/2020	44138	72	H11	Blank	Bovine_Coronavirus	NTC	34.232	34.232	NA	NA	NA	NA	NA	NA
6175	2020_11_03_JL_KR_Analysis_2021_01_09.xls	2020	11	3	11/3/2020	44138	72	H10	Blank	Envelope	NTC	Undetermined	NA	NA	NA	NA	NA	NA	NA
6176	2020_11_03_JL_KR_Analysis_2021_01_09.xls	2020	11	3	11/3/2020	44138	72	H11	Blank	Envelope	NTC	Undetermined	NA	NA	NA	NA	NA	NA	NA
6177	2020_11_03_JL_KR_Analysis_2021_01_09.xls	2020	11	3	11/3/2020	44138	72	H10	Blank	FplusBacteriophage	NTC	36.389	36.389	NA	NA	NA	NA	NA	NA
6178	2020_11_03_JL_KR_Analysis_2021_01_09.xls	2020	11	3	11/3/2020	44138	72	H11	Blank	FplusBacteriophage	NTC	34.194	34.194	NA	NA	NA	NA	NA	NA
6179	2020_11_03_JL_KR_Analysis_2021_01_09.xls	2020	11	3	11/3/2020	44138	72	H10	Blank	Nucleocapsid	NTC	-	NA	NA	NA	NA	NA	NA	NA
6180	2020_11_03_JL_KR_Analysis_2021_01_09.xls	2020	11	3	11/3/2020	44138	72	H11	Blank	Nucleocapsid	NTC	Undetermined	NA	NA	NA	NA	NA	NA	NA
6181	2020_11_04_JL_KR_Analysis_2_Far_Std_Corrected_2021_01_14.xls	2020	11	4	11/4/2020	44139	73	H10	Blank	Bovine_Coronavirus	NTC	32.26	32.26	NA	NA	NA	NA	NA	NA
6182	2020_11_04_JL_KR_Analysis_2_Far_Std_Corrected_2021_01_14.xls	2020	11	4	11/4/2020	44139	73	H11	Blank	Bovine_Coronavirus	NTC	32.202	32.202	NA	NA	NA	NA	NA	NA
6183	2020_11_04_JL_KR_Analysis_2_Far_Std_Corrected_2021_01_14.xls	2020	11	4	11/4/2020	44139	73	H12	Blank	Bovine_Coronavirus	NTC	32.271	32.271	NA	NA	NA	NA	NA	NA
6184	2020_11_04_JL_KR_Analysis_2_Far_Std_Corrected_2021_01_14.xls	2020	11	4	11/4/2020	44139	73	H10	Blank	Envelope	NTC	Undetermined	NA	NA	NA	NA	NA	NA	NA
6185	2020_11_04_JL_KR_Analysis_2_Far_Std_Corrected_2021_01_14.xls	2020	11	4	11/4/2020	44139	73	H11	Blank	Envelope	NTC	Undetermined	NA	NA	NA	NA	NA	NA	NA
6186	2020_11_04_JL_KR_Analysis_2_Far_Std_Corrected_2021_01_14.xls	2020	11	4	11/4/2020	44139	73	H12	Blank	Envelope	NTC	Undetermined	NA	NA	NA	NA	NA	NA	NA
6187	2020_11_04_JL_KR_Analysis_2_Far_Std_Corrected_2021_01_14.xls	2020	11	4	11/4/2020	44139	73	H10	Blank	FplusBacteriophage	NTC	34.704	34.704	NA	NA	NA	NA	NA	NA
6188	2020_11_04_JL_KR_Analysis_2_Far_Std_Corrected_2021_01_14.xls	2020	11	4	11/4/2020	44139	73	H11	Blank	FplusBacteriophage	NTC	34.304	34.304	NA	NA	NA	NA	NA	NA
6189	2020_11_04_JL_KR_Analysis_2_Far_Std_Corrected_2021_01_14.xls	2020	11	4	11/4/2020	44139	73	H12	Blank	FplusBacteriophage	NTC	32.913	32.913	NA	NA	NA	NA	NA	NA
6190	2020_11_04_JL_KR_Analysis_2_Far_Std_Corrected_2021_01_14.xls	2020	11	4	11/4/2020	44139	73	H10	Blank	Nucleocapsid	NTC	Undetermined	NA	NA	NA	NA	NA	NA	NA
6191	2020_11_04_JL_KR_Analysis_2_Far_Std_Corrected_2021_01_14.xls	2020	11	4	11/4/2020	44139	73	H11	Blank	Nucleocapsid	NTC	Undetermined	NA	NA	NA	NA	NA	NA	NA
6192	2020_11_04_JL_KR_Analysis_2_Far_Std_Corrected_2021_01_14.xls	2020	11	4	11/4/2020	44139	73	H12	Blank	Nucleocapsid	NTC	Undetermined	NA	NA	NA	NA	NA	NA	NA
6193	2020_11_05_ADF_KR_Analysis_2021_01_09.xls	2020	11	5	11/5/2020	44140	74	H10	Blank	Bovine_Coronavirus	NTC	30.554	30.554	NA	NA	NA	NA	NA	NA
6194	2020_11_05_ADF_KR_Analysis_2021_01_09.xls	2020	11	5	11/5/2020	44140	74	H11	Blank	Bovine_Coronavirus	NTC	30.727	30.727	NA	NA	NA	NA	NA	NA
6195	2020_11_05_ADF_KR_Analysis_2021_01_09.xls	2020	11	5	11/5/2020	44140	74	H10	Blank	Envelope	NTC	Undetermined	NA	NA	NA	NA	NA	NA	NA
6196	2020_11_05_ADF_KR_Analysis_2021_01_09.xls	2020	11	5	11/5/2020	44140	74	H11	Blank	Envelope	NTC	Undetermined	NA	NA	NA	NA	NA	NA	NA
6197	2020_11_05_ADF_KR_Analysis_2021_01_09.xls	2020	11	5	11/5/2020	44140	74	H10	Blank	FplusBacteriophage	NTC	31.489	31.489	NA	NA	NA	NA	NA	NA
6198	2020_11_05_ADF_KR_Analysis_2021_01_09.xls	2020	11	5	11/5/2020	44140	74	H11	Blank	FplusBacteriophage	NTC	31.315	31.315	NA	NA	NA	NA	NA	NA
6199	2020_11_05_ADF_KR_Analysis_2021_01_09.xls	2020	11	5	11/5/2020	44140	74	H10	Blank	Nucleocapsid	NTC	34.79	34.79	NA	NA	NA	NA	NA	NA
6200	2020_11_05_ADF_KR_Analysis_2021_01_09.xls	2020	11	5	11/5/2020	44140	74	H11	Blank	Nucleocapsid	NTC	Undetermined	NA	NA	NA	NA	NA	NA	NA
6201	2020_11_06_ADF_KR_Analysis_2021_01_09.xls	2020	11	6	11/6/2020	44141	75	H10	Blank	Bovine_Coronavirus	NTC	30.749	30.749	NA	NA	NA	NA	NA	NA
6202	2020_11_06_ADF_KR_Analysis_2021_01_09.xls	2020	11	6	11/6/2020	44141	75	H11	Blank	Bovine_Coronavirus	NTC	30.509	30.509	NA	NA	NA	NA	NA	NA
6203	2020_11_06_ADF_KR_Analysis_2021_01_09.xls	2020	11	6	11/6/2020	44141	75	H10	Blank	Envelope	NTC	Undetermined	NA	NA	NA	NA	NA	NA	NA
6204	2020_11_06_ADF_KR_Analysis_2021_01_09.xls	2020	11	6	11/6/2020	44141	75	H11	Blank	Envelope	NTC	Undetermined	NA	NA	NA	NA	NA	NA	NA
6205	2020_11_06_ADF_KR_Analysis_2021_01_09.xls	2020	11	6	11/6/2020	44141	75	H10	Blank	FplusBacteriophage	NTC	32.411	32.411	NA	NA	NA	NA	NA	NA
6206	2020_11_06_ADF_KR_Analysis_2021_01_09.xls	2020	11	6	11/6/2020	44141	75	H11	Blank	FplusBacteriophage	NTC	31.782	31.782	NA	NA	NA	NA	NA	NA
6207	2020_11_06_ADF_KR_Analysis_2021_01_09.xls	2020	11	6	11/6/2020	44141	75	H10	Blank	Nucleocapsid	NTC	Undetermined	NA	NA	NA	NA	NA	NA	NA
6208	2020_11_06_ADF_KR_Analysis_2021_01_09.xls	2020	11	6	11/6/2020	44141	75	H11	Blank	Nucleocapsid	NTC	Undetermined	NA	NA	NA	NA	NA	NA	NA
6209	2020_11_07_ADF_KR_Analysis_2021_01_09.xls	2020	11	7	11/7/2020	44142	76	H10	Blank	Bovine_Coronavirus	NTC	31.665	31.665	NA	NA	NA	NA	NA	NA
6210	2020_11_07_ADF_KR_Analysis_2021_01_09.xls	2020	11	7	11/7/2020	44142	76	H11	Blank	Bovine_Coronavirus	NTC	31.529	31.529	NA	NA	NA	NA	NA	NA
6211	2020_11_07_ADF_KR_Analysis_2021_01_09.xls	2020	11	7	11/7/2020	44142	76	H10	Blank	Envelope	NTC	Undetermined	NA	NA	NA	NA	NA	NA	NA
6212	2020_11_07_ADF_KR_Analysis_2021_01_09.xls	2020	11	7	11/7/2020	44142	76	H11	Blank	Envelope	NTC	Undetermined	NA	NA	NA	NA	NA	NA	NA
6213	2020_11_07_ADF_KR_Analysis_2021_01_09.xls	2020	11	7	11/7/2020	44142	76	H10	Blank	FplusBacteriophage	NTC	32.508	32.508	NA	NA	NA	NA	NA	NA
6214	2020_11_07_ADF_KR_Analysis_2021_01_09.xls	2020	11	7	11/7/2020	44142	76	H11	Blank	FplusBacteriophage	NTC	31.773	31.773	NA	NA	NA	NA	NA	NA
6215	2020_11_07_ADF_KR_Analysis_2021_01_09.xls	2020	11	7	11/7/2020	44142	76	H10	Blank	Nucleocapsid	NTC	Undetermined	NA	NA	NA	NA	NA	NA	NA
6216	2020_11_07_ADF_KR_Analysis_2021_01_09.xls	2020	11	7	11/7/2020	44142	76	H11	Blank	Nucleocapsid	NTC	Undetermined	NA	NA	NA	NA	NA	NA	NA
6217	2020_11_08_ADF_KR_Analysis_2021_01_09.xls	2020	11	8	11/8/2020	44143	77	H10	Blank	Bovine_Coronavirus	NTC	30.697	30.697	NA	NA	NA	NA	NA	NA
6218	2020_11_08_ADF_KR_Analysis_2021_01_09.xls	2020	11	8	11/8/2020	44143	77	H11	Blank	Bovine_Coronavirus	NTC	30.394	30.394	NA	NA	NA	NA	NA	NA
6219	2020_11_08_ADF_KR_Analysis_2021_01_09.xls	2020	11	8	11/8/2020	44143	77	H10	Blank	Envelope	NTC	Undetermined	NA	NA	NA	NA	NA	NA	NA
6220	2020_11_08_ADF_KR_Analysis_2021_01_09.xls	2020	11	8	11/8/2020	44143	77	H11	Blank	Envelope	NTC	Undetermined	NA	NA	NA	NA	NA	NA	NA
6221	2020_11_08_ADF_KR_Analysis_2021_01_09.xls	2020	11	8	11/8/2020	44143	77	H10	Blank	FplusBacteriophage	NTC	32.997	32.997	NA	NA	NA	NA	NA	NA
6222	2020_11_08_ADF_KR_Analysis_2021_01_09.xls	2020	11	8	11/8/2020	44143	77	H11	Blank	FplusBacteriophage	NTC	32.724	32.724	NA	NA	NA	NA	NA	NA
6223	2020_11_08_ADF_KR_Analysis_2021_01_09.xls	2020	11	8	11/8/2020	44143	77	H10	Blank	Nucleocapsid	NTC	Undetermined	NA	NA	NA	NA	NA	NA	NA
6224	2020_11_08_ADF_KR_Analysis_2021_01_09.xls	2020	11	8	11/8/2020	44143	77	H11	Blank	Nucleocapsid	NTC	Undetermined	NA	NA	NA	NA	NA	NA	NA
6225	2020_11_09_ADF_KR_Analysis_2021_01_09.xls	2020	11	9	11/9/2020	44144	78	H10	Blank	Bovine_Coronavirus	NTC	31.949	31.949	NA	NA	NA	NA	NA	NA
6226	2020_11_09_ADF_KR_Analysis_2021_01_09.xls	2020	11	9	11/9/2020	44144	78	H11	Blank	Bovine_Coronavirus	NTC	30.02	30.02	NA	NA	NA	NA	NA	NA
6227	2020_11_09_ADF_KR_Analysis_2021_01_09.xls	2020	11	9	11/9/2020	44144	78	H12	Blank	Bovine_Coronavirus	NTC	29.956	29.956	NA	NA	NA	NA	NA	NA
6228	2020_11_09_ADF_KR_Analysis_2021_01_09.xls	2020	11	9	11/9/2020	44144	78	H10	Blank	Envelope	NTC	Undetermined	NA	NA	NA	NA	NA	NA	NA
6229	2020_11_09_ADF_KR_Analysis_2021_01_09.xls	2020	11	9	11/9/2020	44144	78	H11	Blank	Envelope	NTC	Undetermined	NA	NA	NA	NA	NA	NA	NA
6230	2020_11_09_ADF_KR_Analysis_2021_01_09.xls	2020	11	9	11/9/2020	44144	78	H12	Blank	Envelope	NTC	Undetermined	NA	NA	NA	NA	NA	NA	NA
6231	2020_11_09_ADF_KR_Analysis_2021_01_09.xls	2020	11	9	11/9/2020	44144	78	H10	Blank	FplusBacteriophage	NTC	29.091	29.091	NA	NA	NA	NA	NA	NA
6232	2020_11_09_ADF_KR_Analysis_2021_01_09.xls	2020	11	9	11/9/2020	44144	78	H11	Blank	FplusBacteriophage	NTC	32.607	32.607	NA	NA	NA	NA	NA	NA
6233	2020_11_09_ADF_KR_Analysis_2021_01_09.xls	2020	11	9	11/9/2020	44144	78	H12	Blank	FplusBacteriophage	NTC	32.226	32.226	NA	NA	NA	NA	NA	NA
6234	2020_11_09_ADF_KR_Analysis_2021_01_09.xls	2020	11	9	11/9/2020	44144	78	H10	Blank	Nucleocapsid	NTC	-	NA	NA	NA	NA	NA	NA	NA
6235	2020_11_09_ADF_KR_Analysis_2021_01_09.xls	2020	11	9	11/9/2020	44144	78	H11	Blank	Nucleocapsid	NTC	-	NA	NA	NA	NA	NA	NA	NA
6236	2020_11_09_ADF_KR_Analysis_2021_01_09.xls	2020	11	9	11/9/2020	44144	78	H12	Blank	Nucleocapsid	NTC	-	NA	NA	NA	NA	NA	NA	NA
6237	2020_11_10_ADF_KR_Analysis_2021_01_09.xls	2020	11	10	11/10/2020	44145	79	H10	Blank	Bovine_Coronavirus	NTC	31.632	31.632	NA	NA	NA	NA	NA	NA
6238	2020_11_10_ADF_KR_Analysis_2021_01_09.xls	2020	11	10	11/10/2020	44145	79	H11	Blank	Bovine_Coronavirus	NTC	31.129	31.129	NA	NA	NA	NA	NA	NA
6239	2020_11_10_ADF_KR_Analysis_2021_01_09.xls	2020	11	10	11/10/2020	44145	79	H12	Blank	Bovine_Coronavirus	NTC	31.55	31.55	NA	NA	NA	NA	NA	NA
6240	2020_11_10_ADF_KR_Analysis_2021_01_09.xls	2020	11	10	11/10/2020	44145	79	H10	Blank	Envelope	NTC	Undetermined	NA	NA	NA	NA	NA	NA	NA
6241	2020_11_10_ADF_KR_Analysis_2021_01_09.xls	2020	11	10	11/10/2020	44145	79	H11	Blank	Envelope	NTC	Undetermined	NA	NA	NA	NA	NA	NA	NA
6242	2020_11_10_ADF_KR_Analysis_2021_01_09.xls	2020	11	10	11/10/2020	44145	79	H12	Blank	Envelope	NTC	Undetermined	NA	NA	NA	NA	NA	NA	NA
6243	2020_11_10_ADF_KR_Analysis_2021_01_09.xls	2020	11	10	11/10/2020	44145	79	H10	Blank	FplusBacteriophage	NTC	32.653	32.653	NA	NA	NA	NA	NA	NA
6244	2020_11_10_ADF_KR_Analysis_2021_01_09.xls	2020	11	10	11/10/2020	44145	79	H11	Blank	FplusBacteriophage	NTC	32.622	32.622	NA	NA	NA	NA	NA	NA
6245	2020_11_10_ADF_KR_Analysis_2021_01_09.xls	2020	11	10	11/10/2020	44145	79	H12	Blank	FplusBacteriophage	NTC	29.783	29.783	NA	NA	NA	NA	NA	NA
6246	2020_11_10_ADF_KR_Analysis_2021_01_09.xls	2020	11	10	11/10/2020	44145	79	H10	Blank	Nucleocapsid	NTC	Undetermined	NA	NA	NA	NA	NA	NA	NA
6247	2020_11_10_ADF_KR_Analysis_2021_01_09.xls	2020	11	10	11/10/2020	44145	79	H11	Blank	Nucleocapsid	NTC	Undetermined	NA	NA	NA	NA	NA	NA	NA
6248	2020_11_10_ADF_KR_Analysis_2021_01_09.xls	2020	11	10	11/10/2020	44145	79	H12	Blank	Nucleocapsid	NTC	Undetermined	NA	NA	NA	NA	NA	NA	NA
6249	2020_11_11_JL_KR_Analysis_2_2021_01_20.xls	2020	11	11	11/11/2020	44146	80	H10	Blank	Bovine_Coronavirus	NTC	32.453	32.453	NA	NA	NA	NA	NA	NA
6250	2020_11_11_JL_KR_Analysis_2_2021_01_20.xls	2020	11	11	11/11/2020	44146	80	H11	Blank	Bovine_Coronavirus	NTC	31.825	31.825	NA	NA	NA	NA	NA	NA
6251	2020_11_11_JL_KR_Analysis_2_2021_01_20.xls	2020	11	11	11/11/2020	44146	80	H10	Blank	Envelope	NTC	Undetermined	NA	NA	NA	NA	NA	NA	NA
6252	2020_11_11_JL_KR_Analysis_2_2021_01_20.xls	2020	11	11	11/11/2020	44146	80	H11	Blank	Envelope	NTC	Undetermined	NA	NA	NA	NA	NA	NA	NA
6253	2020_11_11_JL_KR_Analysis_2_2021_01_20.xls	2020	11	11	11/11/2020	44146	80	H10	Blank	FplusBacteriophage	NTC	Undetermined	NA	NA	NA	NA	NA	NA	NA
6254	2020_11_11_JL_KR_Analysis_2_2021_01_20.xls	2020	11	11	11/11/2020	44146	80	H11	Blank	FplusBacteriophage	NTC	35.207	35.207	NA	NA	NA	NA	NA	NA
6255	2020_11_11_JL_KR_Analysis_2_2021_01_20.xls	2020	11	11	11/11/2020	44146	80	H10	Blank	Nucleocapsid	NTC	Undetermined	NA	NA	NA	NA	NA	NA	NA
6256	2020_11_11_JL_KR_Analysis_2_2021_01_20.xls	2020	11	11	11/11/2020	44146	80	H11	Blank	Nucleocapsid	NTC	Undetermined	NA	NA	NA	NA	NA	NA	NA
6257	2020_11_12_JL_KR_Analysis_2021_01_02.xls	2020	11	12	11/12/2020	44147	81	H10	Blank	Bovine_Coronavirus	NTC	32.869	32.869	NA	NA	NA	NA	NA	NA
6258	2020_11_12_JL_KR_Analysis_2021_01_02.xls	2020	11	12	11/12/2020	44147	81	H11	Blank	Bovine_Coronavirus	NTC	32.274	32.274	NA	NA	NA	NA	NA	NA
6259	2020_11_12_JL_KR_Analysis_2021_01_02.xls	2020	11	12	11/12/2020	44147	81	H10	Blank	Envelope	NTC	Undetermined	NA	NA	NA	NA	NA	NA	NA
6260	2020_11_12_JL_KR_Analysis_2021_01_02.xls	2020	11	12	11/12/2020	44147	81	H11	Blank	Envelope	NTC	Undetermined	NA	NA	NA	NA	NA	NA	NA
6261	2020_11_12_JL_KR_Analysis_2021_01_02.xls	2020	11	12	11/12/2020	44147	81	H10	Blank	FplusBacteriophage	NTC	33.089	33.089	NA	NA	NA	NA	NA	NA
6262	2020_11_12_JL_KR_Analysis_2021_01_02.xls	2020	11	12	11/12/2020	44147	81	H11	Blank	FplusBacteriophage	NTC	32.773	32.773	NA	NA	NA	NA	NA	NA
6263	2020_11_12_JL_KR_Analysis_2021_01_02.xls	2020	11	12	11/12/2020	44147	81	H10	Blank	Nucleocapsid	NTC	Undetermined	NA	NA	NA	NA	NA	NA	NA
6264	2020_11_12_JL_KR_Analysis_2021_01_02.xls	2020	11	12	11/12/2020	44147	81	H11	Blank	Nucleocapsid	NTC	Undetermined	NA	NA	NA	NA	NA	NA	NA
6265	2020_11_13_JL_KR_Analysis_2_2021_01_20.xls	2020	11	13	11/13/2020	44148	82	H10	Blank	Bovine_Coronavirus	NTC	33.919	33.919	NA	NA	NA	NA	NA	NA
6266	2020_11_13_JL_KR_Analysis_2_2021_01_20.xls	2020	11	13	11/13/2020	44148	82	H11	Blank	Bovine_Coronavirus	NTC	33.859	33.859	NA	NA	NA	NA	NA	NA
6267	2020_11_13_JL_KR_Analysis_2_2021_01_20.xls	2020	11	13	11/13/2020	44148	82	H12	Blank	Bovine_Coronavirus	NTC	33.496	33.496	NA	NA	NA	NA	NA	NA
6268	2020_11_13_JL_KR_Analysis_2_2021_01_20.xls	2020	11	13	11/13/2020	44148	82	H10	Blank	Envelope	NTC	Undetermined	NA	NA	NA	NA	NA	NA	NA
6269	2020_11_13_JL_KR_Analysis_2_2021_01_20.xls	2020	11	13	11/13/2020	44148	82	H11	Blank	Envelope	NTC	Undetermined	NA	NA	NA	NA	NA	NA	NA
6270	2020_11_13_JL_KR_Analysis_2_2021_01_20.xls	2020	11	13	11/13/2020	44148	82	H12	Blank	Envelope	NTC	Undetermined	NA	NA	NA	NA	NA	NA	NA
6271	2020_11_13_JL_KR_Analysis_2_2021_01_20.xls	2020	11	13	11/13/2020	44148	82	H10	Blank	FplusBacteriophage	NTC	33.495	33.495	NA	NA	NA	NA	NA	NA
6272	2020_11_13_JL_KR_Analysis_2_2021_01_20.xls	2020	11	13	11/13/2020	44148	82	H11	Blank	FplusBacteriophage	NTC	33.709	33.709	NA	NA	NA	NA	NA	NA
6273	2020_11_13_JL_KR_Analysis_2_2021_01_20.xls	2020	11	13	11/13/2020	44148	82	H12	Blank	FplusBacteriophage	NTC	33.262	33.262	NA	NA	NA	NA	NA	NA
6274	2020_11_13_JL_KR_Analysis_2_2021_01_20.xls	2020	11	13	11/13/2020	44148	82	H10	Blank	Nucleocapsid	NTC	Undetermined	NA	NA	NA	NA	NA	NA	NA
6275	2020_11_13_JL_KR_Analysis_2_2021_01_20.xls	2020	11	13	11/13/2020	44148	82	H11	Blank	Nucleocapsid	NTC	35.834	35.834	NA	NA	NA	NA	NA	NA
6276	2020_11_13_JL_KR_Analysis_2_2021_01_20.xls	2020	11	13	11/13/2020	44148	82	H12	Blank	Nucleocapsid	NTC	Undetermined	NA	NA	NA	NA	NA	NA	NA
6277	2020_11_14_JL_KR_Analysis_2_2021_01_20.xls	2020	11	14	11/14/2020	44149	83	H10	Blank	Bovine_Coronavirus	NTC	32.878	32.878	NA	NA	NA	NA	NA	NA
6278	2020_11_14_JL_KR_Analysis_2_2021_01_20.xls	2020	11	14	11/14/2020	44149	83	H11	Blank	Bovine_Coronavirus	NTC	32.252	32.252	NA	NA	NA	NA	NA	NA
6279	2020_11_14_JL_KR_Analysis_2_2021_01_20.xls	2020	11	14	11/14/2020	44149	83	H12	Blank	Bovine_Coronavirus	NTC	32.129	32.129	NA	NA	NA	NA	NA	NA
6280	2020_11_14_JL_KR_Analysis_2_2021_01_20.xls	2020	11	14	11/14/2020	44149	83	H10	Blank	Envelope	NTC	Undetermined	NA	NA	NA	NA	NA	NA	NA
6281	2020_11_14_JL_KR_Analysis_2_2021_01_20.xls	2020	11	14	11/14/2020	44149	83	H11	Blank	Envelope	NTC	Undetermined	NA	NA	NA	NA	NA	NA	NA
6282	2020_11_14_JL_KR_Analysis_2_2021_01_20.xls	2020	11	14	11/14/2020	44149	83	H12	Blank	Envelope	NTC	Undetermined	NA	NA	NA	NA	NA	NA	NA
6283	2020_11_14_JL_KR_Analysis_2_2021_01_20.xls	2020	11	14	11/14/2020	44149	83	H10	Blank	FplusBacteriophage	NTC	31.941	31.941	NA	NA	NA	NA	NA	NA
6284	2020_11_14_JL_KR_Analysis_2_2021_01_20.xls	2020	11	14	11/14/2020	44149	83	H11	Blank	FplusBacteriophage	NTC	31.72	31.72	NA	NA	NA	NA	NA	NA
6285	2020_11_14_JL_KR_Analysis_2_2021_01_20.xls	2020	11	14	11/14/2020	44149	83	H12	Blank	FplusBacteriophage	NTC	31.77	31.77	NA	NA	NA	NA	NA	NA
6286	2020_11_14_JL_KR_Analysis_2_2021_01_20.xls	2020	11	14	11/14/2020	44149	83	H10	Blank	Nucleocapsid	NTC	Undetermined	NA	NA	NA	NA	NA	NA	NA
6287	2020_11_14_JL_KR_Analysis_2_2021_01_20.xls	2020	11	14	11/14/2020	44149	83	H11	Blank	Nucleocapsid	NTC	Undetermined	NA	NA	NA	NA	NA	NA	NA
6288	2020_11_14_JL_KR_Analysis_2_2021_01_20.xls	2020	11	14	11/14/2020	44149	83	H12	Blank	Nucleocapsid	NTC	Undetermined	NA	NA	NA	NA	NA	NA	NA
6289	2020_11_15_JL_KR_Analysis_2021_01_02.xls	2020	11	15	11/15/2020	44150	84	H10	Blank	Bovine_Coronavirus	NTC	33.43	33.43	NA	NA	NA	NA	NA	NA
6290	2020_11_15_JL_KR_Analysis_2021_01_02.xls	2020	11	15	11/15/2020	44150	84	H11	Blank	Bovine_Coronavirus	NTC	33.993	33.993	NA	NA	NA	NA	NA	NA
6291	2020_11_15_JL_KR_Analysis_2021_01_02.xls	2020	11	15	11/15/2020	44150	84	H12	Blank	Bovine_Coronavirus	NTC	33.927	33.927	NA	NA	NA	NA	NA	NA
6292	2020_11_15_JL_KR_Analysis_2021_01_02.xls	2020	11	15	11/15/2020	44150	84	H10	Blank	Envelope	NTC	Undetermined	NA	NA	NA	NA	NA	NA	NA
6293	2020_11_15_JL_KR_Analysis_2021_01_02.xls	2020	11	15	11/15/2020	44150	84	H11	Blank	Envelope	NTC	Undetermined	NA	NA	NA	NA	NA	NA	NA
6294	2020_11_15_JL_KR_Analysis_2021_01_02.xls	2020	11	15	11/15/2020	44150	84	H12	Blank	Envelope	NTC	Undetermined	NA	NA	NA	NA	NA	NA	NA
6295	2020_11_15_JL_KR_Analysis_2021_01_02.xls	2020	11	15	11/15/2020	44150	84	H10	Blank	FplusBacteriophage	NTC	33.485	33.485	NA	NA	NA	NA	NA	NA
6296	2020_11_15_JL_KR_Analysis_2021_01_02.xls	2020	11	15	11/15/2020	44150	84	H11	Blank	FplusBacteriophage	NTC	33.309	33.309	NA	NA	NA	NA	NA	NA
6297	2020_11_15_JL_KR_Analysis_2021_01_02.xls	2020	11	15	11/15/2020	44150	84	H12	Blank	FplusBacteriophage	NTC	33.119	33.119	NA	NA	NA	NA	NA	NA
6298	2020_11_15_JL_KR_Analysis_2021_01_02.xls	2020	11	15	11/15/2020	44150	84	H10	Blank	Nucleocapsid	NTC	Undetermined	NA	NA	NA	NA	NA	NA	NA
6299	2020_11_15_JL_KR_Analysis_2021_01_02.xls	2020	11	15	11/15/2020	44150	84	H11	Blank	Nucleocapsid	NTC	Undetermined	NA	NA	NA	NA	NA	NA	NA
6300	2020_11_15_JL_KR_Analysis_2021_01_02.xls	2020	11	15	11/15/2020	44150	84	H12	Blank	Nucleocapsid	NTC	Undetermined	NA	NA	NA	NA	NA	NA	NA
6301	2020_11_16_JL_KR_Analysis_2_2021_01_20.xls	2020	11	16	11/16/2020	44151	85	H10	Blank	Bovine_Coronavirus	NTC	33.431	33.431	NA	NA	NA	NA	NA	NA
6302	2020_11_16_JL_KR_Analysis_2_2021_01_20.xls	2020	11	16	11/16/2020	44151	85	H11	Blank	Bovine_Coronavirus	NTC	33.072	33.072	NA	NA	NA	NA	NA	NA
6303	2020_11_16_JL_KR_Analysis_2_2021_01_20.xls	2020	11	16	11/16/2020	44151	85	H12	Blank	Bovine_Coronavirus	NTC	33.663	33.663	NA	NA	NA	NA	NA	NA
6304	2020_11_16_JL_KR_Analysis_2_2021_01_20.xls	2020	11	16	11/16/2020	44151	85	H10	Blank	Envelope	NTC	Undetermined	NA	NA	NA	NA	NA	NA	NA
6305	2020_11_16_JL_KR_Analysis_2_2021_01_20.xls	2020	11	16	11/16/2020	44151	85	H11	Blank	Envelope	NTC	Undetermined	NA	NA	NA	NA	NA	NA	NA
6306	2020_11_16_JL_KR_Analysis_2_2021_01_20.xls	2020	11	16	11/16/2020	44151	85	H12	Blank	Envelope	NTC	Undetermined	NA	NA	NA	NA	NA	NA	NA
6307	2020_11_16_JL_KR_Analysis_2_2021_01_20.xls	2020	11	16	11/16/2020	44151	85	H10	Blank	FplusBacteriophage	NTC	34.501	34.501	NA	NA	NA	NA	NA	NA
6308	2020_11_16_JL_KR_Analysis_2_2021_01_20.xls	2020	11	16	11/16/2020	44151	85	H11	Blank	FplusBacteriophage	NTC	34.535	34.535	NA	NA	NA	NA	NA	NA
6309	2020_11_16_JL_KR_Analysis_2_2021_01_20.xls	2020	11	16	11/16/2020	44151	85	H12	Blank	FplusBacteriophage	NTC	35.146	35.146	NA	NA	NA	NA	NA	NA
6310	2020_11_16_JL_KR_Analysis_2_2021_01_20.xls	2020	11	16	11/16/2020	44151	85	H10	Blank	Nucleocapsid	NTC	Undetermined	NA	NA	NA	NA	NA	NA	NA
6311	2020_11_16_JL_KR_Analysis_2_2021_01_20.xls	2020	11	16	11/16/2020	44151	85	H11	Blank	Nucleocapsid	NTC	Undetermined	NA	NA	NA	NA	NA	NA	NA
6312	2020_11_16_JL_KR_Analysis_2_2021_01_20.xls	2020	11	16	11/16/2020	44151	85	H12	Blank	Nucleocapsid	NTC	Undetermined	NA	NA	NA	NA	NA	NA	NA
6313	2020_11_17_ADF_KR_Analysis_2_2021_01_20.xls	2020	11	17	11/17/2020	44152	86	H10	Blank	Bovine_Coronavirus	NTC	32.657	32.657	NA	NA	NA	NA	NA	NA
6314	2020_11_17_ADF_KR_Analysis_2_2021_01_20.xls	2020	11	17	11/17/2020	44152	86	H11	Blank	Bovine_Coronavirus	NTC	32.232	32.232	NA	NA	NA	NA	NA	NA
6315	2020_11_17_ADF_KR_Analysis_2_2021_01_20.xls	2020	11	17	11/17/2020	44152	86	H12	Blank	Bovine_Coronavirus	NTC	32.158	32.158	NA	NA	NA	NA	NA	NA
6316	2020_11_17_ADF_KR_Analysis_2_2021_01_20.xls	2020	11	17	11/17/2020	44152	86	H10	Blank	Envelope	NTC	Undetermined	NA	NA	NA	NA	NA	NA	NA
6317	2020_11_17_ADF_KR_Analysis_2_2021_01_20.xls	2020	11	17	11/17/2020	44152	86	H11	Blank	Envelope	NTC	Undetermined	NA	NA	NA	NA	NA	NA	NA
6318	2020_11_17_ADF_KR_Analysis_2_2021_01_20.xls	2020	11	17	11/17/2020	44152	86	H12	Blank	Envelope	NTC	Undetermined	NA	NA	NA	NA	NA	NA	NA
6319	2020_11_17_ADF_KR_Analysis_2_2021_01_20.xls	2020	11	17	11/17/2020	44152	86	H10	Blank	FplusBacteriophage	NTC	35.741	35.741	NA	NA	NA	NA	NA	NA
6320	2020_11_17_ADF_KR_Analysis_2_2021_01_20.xls	2020	11	17	11/17/2020	44152	86	H11	Blank	FplusBacteriophage	NTC	35.743	35.743	NA	NA	NA	NA	NA	NA
6321	2020_11_17_ADF_KR_Analysis_2_2021_01_20.xls	2020	11	17	11/17/2020	44152	86	H12	Blank	FplusBacteriophage	NTC	35.159	35.159	NA	NA	NA	NA	NA	NA
6322	2020_11_17_ADF_KR_Analysis_2_2021_01_20.xls	2020	11	17	11/17/2020	44152	86	H10	Blank	Nucleocapsid	NTC	Undetermined	NA	NA	NA	NA	NA	NA	NA
6323	2020_11_17_ADF_KR_Analysis_2_2021_01_20.xls	2020	11	17	11/17/2020	44152	86	H11	Blank	Nucleocapsid	NTC	Undetermined	NA	NA	NA	NA	NA	NA	NA
6324	2020_11_17_ADF_KR_Analysis_2_2021_01_20.xls	2020	11	17	11/17/2020	44152	86	H12	Blank	Nucleocapsid	NTC	Undetermined	NA	NA	NA	NA	NA	NA	NA
6325	2020_11_18_ADF_KR_Analysis_2021_01_02.xls	2020	11	18	11/18/2020	44153	87	H10	Blank	Bovine_Coronavirus	NTC	31.425	31.425	NA	NA	NA	NA	NA	NA
6326	2020_11_18_ADF_KR_Analysis_2021_01_02.xls	2020	11	18	11/18/2020	44153	87	H11	Blank	Bovine_Coronavirus	NTC	31.958	31.958	NA	NA	NA	NA	NA	NA
6327	2020_11_18_ADF_KR_Analysis_2021_01_02.xls	2020	11	18	11/18/2020	44153	87	H12	Blank	Bovine_Coronavirus	NTC	31.994	31.994	NA	NA	NA	NA	NA	NA
6328	2020_11_18_ADF_KR_Analysis_2021_01_02.xls	2020	11	18	11/18/2020	44153	87	H10	Blank	Envelope	NTC	Undetermined	NA	NA	NA	NA	NA	NA	NA
6329	2020_11_18_ADF_KR_Analysis_2021_01_02.xls	2020	11	18	11/18/2020	44153	87	H11	Blank	Envelope	NTC	Undetermined	NA	NA	NA	NA	NA	NA	NA
6330	2020_11_18_ADF_KR_Analysis_2021_01_02.xls	2020	11	18	11/18/2020	44153	87	H12	Blank	Envelope	NTC	Undetermined	NA	NA	NA	NA	NA	NA	NA
6331	2020_11_18_ADF_KR_Analysis_2021_01_02.xls	2020	11	18	11/18/2020	44153	87	H10	Blank	FplusBacteriophage	NTC	33.604	33.604	NA	NA	NA	NA	NA	NA
6332	2020_11_18_ADF_KR_Analysis_2021_01_02.xls	2020	11	18	11/18/2020	44153	87	H11	Blank	FplusBacteriophage	NTC	34.259	34.259	NA	NA	NA	NA	NA	NA
6333	2020_11_18_ADF_KR_Analysis_2021_01_02.xls	2020	11	18	11/18/2020	44153	87	H12	Blank	FplusBacteriophage	NTC	36.402	36.402	NA	NA	NA	NA	NA	NA
6334	2020_11_18_ADF_KR_Analysis_2021_01_02.xls	2020	11	18	11/18/2020	44153	87	H10	Blank	Nucleocapsid	NTC	Undetermined	NA	NA	NA	NA	NA	NA	NA
6335	2020_11_18_ADF_KR_Analysis_2021_01_02.xls	2020	11	18	11/18/2020	44153	87	H11	Blank	Nucleocapsid	NTC	Undetermined	NA	NA	NA	NA	NA	NA	NA
6336	2020_11_18_ADF_KR_Analysis_2021_01_02.xls	2020	11	18	11/18/2020	44153	87	H12	Blank	Nucleocapsid	NTC	Undetermined	NA	NA	NA	NA	NA	NA	NA
6337	2020_11_19_ADF_KR_Analysis_2020_12_31.xls	2020	11	19	11/19/2020	44154	88	H10	Blank	Bovine_Coronavirus	NTC	35.41	35.41	NA	NA	NA	NA	NA	NA
6338	2020_11_19_ADF_KR_Analysis_2020_12_31.xls	2020	11	19	11/19/2020	44154	88	H11	Blank	Bovine_Coronavirus	NTC	34.215	34.215	NA	NA	NA	NA	NA	NA
6339	2020_11_19_ADF_KR_Analysis_2020_12_31.xls	2020	11	19	11/19/2020	44154	88	H12	Blank	Bovine_Coronavirus	NTC	34.007	34.007	NA	NA	NA	NA	NA	NA
6340	2020_11_19_ADF_KR_Analysis_2020_12_31.xls	2020	11	19	11/19/2020	44154	88	H10	Blank	Envelope	NTC	Undetermined	NA	NA	NA	NA	NA	NA	NA
6341	2020_11_19_ADF_KR_Analysis_2020_12_31.xls	2020	11	19	11/19/2020	44154	88	H11	Blank	Envelope	NTC	Undetermined	NA	NA	NA	NA	NA	NA	NA
6342	2020_11_19_ADF_KR_Analysis_2020_12_31.xls	2020	11	19	11/19/2020	44154	88	H12	Blank	Envelope	NTC	Undetermined	NA	NA	NA	NA	NA	NA	NA
6343	2020_11_19_ADF_KR_Analysis_2020_12_31.xls	2020	11	19	11/19/2020	44154	88	H10	Blank	FplusBacteriophage	NTC	32.651	32.651	NA	NA	NA	NA	NA	NA
6344	2020_11_19_ADF_KR_Analysis_2020_12_31.xls	2020	11	19	11/19/2020	44154	88	H11	Blank	FplusBacteriophage	NTC	32.906	32.906	NA	NA	NA	NA	NA	NA
6345	2020_11_19_ADF_KR_Analysis_2020_12_31.xls	2020	11	19	11/19/2020	44154	88	H12	Blank	FplusBacteriophage	NTC	32.344	32.344	NA	NA	NA	NA	NA	NA
6346	2020_11_19_ADF_KR_Analysis_2020_12_31.xls	2020	11	19	11/19/2020	44154	88	H10	Blank	Nucleocapsid	NTC	Undetermined	NA	NA	NA	NA	NA	NA	NA
6347	2020_11_19_ADF_KR_Analysis_2020_12_31.xls	2020	11	19	11/19/2020	44154	88	H11	Blank	Nucleocapsid	NTC	Undetermined	NA	NA	NA	NA	NA	NA	NA
6348	2020_11_19_ADF_KR_Analysis_2020_12_31.xls	2020	11	19	11/19/2020	44154	88	H12	Blank	Nucleocapsid	NTC	-	NA	NA	NA	NA	NA	NA	NA
6349	2020_11_20_JL_KR_Analysis_2020_12_30.xls	2020	11	20	11/20/2020	44155	89	H10	Blank	Bovine_Coronavirus	NTC	35.955	35.955	NA	NA	NA	NA	NA	NA
6350	2020_11_20_JL_KR_Analysis_2020_12_30.xls	2020	11	20	11/20/2020	44155	89	H11	Blank	Bovine_Coronavirus	NTC	34.933	34.933	NA	NA	NA	NA	NA	NA
6351	2020_11_20_JL_KR_Analysis_2020_12_30.xls	2020	11	20	11/20/2020	44155	89	H12	Blank	Bovine_Coronavirus	NTC	34.017	34.017	NA	NA	NA	NA	NA	NA
6352	2020_11_20_JL_KR_Analysis_2020_12_30.xls	2020	11	20	11/20/2020	44155	89	H10	Blank	Envelope	NTC	Undetermined	NA	NA	NA	NA	NA	NA	NA
6353	2020_11_20_JL_KR_Analysis_2020_12_30.xls	2020	11	20	11/20/2020	44155	89	H11	Blank	Envelope	NTC	Undetermined	NA	NA	NA	NA	NA	NA	NA
6354	2020_11_20_JL_KR_Analysis_2020_12_30.xls	2020	11	20	11/20/2020	44155	89	H12	Blank	Envelope	NTC	Undetermined	NA	NA	NA	NA	NA	NA	NA
6355	2020_11_20_JL_KR_Analysis_2020_12_30.xls	2020	11	20	11/20/2020	44155	89	H10	Blank	FplusBacteriophage	NTC	32.827	32.827	NA	NA	NA	NA	NA	NA
6356	2020_11_20_JL_KR_Analysis_2020_12_30.xls	2020	11	20	11/20/2020	44155	89	H11	Blank	FplusBacteriophage	NTC	32.963	32.963	NA	NA	NA	NA	NA	NA
6357	2020_11_20_JL_KR_Analysis_2020_12_30.xls	2020	11	20	11/20/2020	44155	89	H12	Blank	FplusBacteriophage	NTC	30.885	30.885	NA	NA	NA	NA	NA	NA
6358	2020_11_20_JL_KR_Analysis_2020_12_30.xls	2020	11	20	11/20/2020	44155	89	H10	Blank	Nucleocapsid	NTC	Undetermined	NA	NA	NA	NA	NA	NA	NA
6359	2020_11_20_JL_KR_Analysis_2020_12_30.xls	2020	11	20	11/20/2020	44155	89	H11	Blank	Nucleocapsid	NTC	Undetermined	NA	NA	NA	NA	NA	NA	NA
6360	2020_11_20_JL_KR_Analysis_2020_12_30.xls	2020	11	20	11/20/2020	44155	89	H12	Blank	Nucleocapsid	NTC	Undetermined	NA	NA	NA	NA	NA	NA	NA
6361	2020_11_21_JL_KR_Analysis_2_2021_01_20.xls	2020	11	21	11/21/2020	44156	90	H10	Blank	Bovine_Coronavirus	NTC	34.064	34.064	NA	NA	NA	NA	NA	NA
6362	2020_11_21_JL_KR_Analysis_2_2021_01_20.xls	2020	11	21	11/21/2020	44156	90	H11	Blank	Bovine_Coronavirus	NTC	33.425	33.425	NA	NA	NA	NA	NA	NA
6363	2020_11_21_JL_KR_Analysis_2_2021_01_20.xls	2020	11	21	11/21/2020	44156	90	H10	Blank	Envelope	NTC	Undetermined	NA	NA	NA	NA	NA	NA	NA
6364	2020_11_21_JL_KR_Analysis_2_2021_01_20.xls	2020	11	21	11/21/2020	44156	90	H11	Blank	Envelope	NTC	Undetermined	NA	NA	NA	NA	NA	NA	NA
6365	2020_11_21_JL_KR_Analysis_2_2021_01_20.xls	2020	11	21	11/21/2020	44156	90	H10	Blank	FplusBacteriophage	NTC	32.346	32.346	NA	NA	NA	NA	NA	NA
6366	2020_11_21_JL_KR_Analysis_2_2021_01_20.xls	2020	11	21	11/21/2020	44156	90	H11	Blank	FplusBacteriophage	NTC	32.194	32.194	NA	NA	NA	NA	NA	NA
6367	2020_11_21_JL_KR_Analysis_2_2021_01_20.xls	2020	11	21	11/21/2020	44156	90	H10	Blank	Nucleocapsid	NTC	36.286	36.286	NA	NA	NA	NA	NA	NA
6368	2020_11_21_JL_KR_Analysis_2_2021_01_20.xls	2020	11	21	11/21/2020	44156	90	H11	Blank	Nucleocapsid	NTC	Undetermined	NA	NA	NA	NA	NA	NA	NA
6369	2020_11_22_KR_KR_Analysis_2020_12_29.xls	2020	11	22	11/22/2020	44157	91	H10	Blank	Bovine_Coronavirus	NTC	33.64	33.64	NA	NA	NA	NA	NA	NA
6370	2020_11_22_KR_KR_Analysis_2020_12_29.xls	2020	11	22	11/22/2020	44157	91	H11	Blank	Bovine_Coronavirus	NTC	34.046	34.046	NA	NA	NA	NA	NA	NA
6371	2020_11_22_KR_KR_Analysis_2020_12_29.xls	2020	11	22	11/22/2020	44157	91	H10	Blank	Envelope	NTC	Undetermined	NA	NA	NA	NA	NA	NA	NA
6372	2020_11_22_KR_KR_Analysis_2020_12_29.xls	2020	11	22	11/22/2020	44157	91	H11	Blank	Envelope	NTC	Undetermined	NA	NA	NA	NA	NA	NA	NA
6373	2020_11_22_KR_KR_Analysis_2020_12_29.xls	2020	11	22	11/22/2020	44157	91	H10	Blank	FplusBacteriophage	NTC	32.275	32.275	NA	NA	NA	NA	NA	NA
6374	2020_11_22_KR_KR_Analysis_2020_12_29.xls	2020	11	22	11/22/2020	44157	91	H11	Blank	FplusBacteriophage	NTC	32.743	32.743	NA	NA	NA	NA	NA	NA
6375	2020_11_22_KR_KR_Analysis_2020_12_29.xls	2020	11	22	11/22/2020	44157	91	H10	Blank	Nucleocapsid	NTC	Undetermined	NA	NA	NA	NA	NA	NA	NA
6376	2020_11_22_KR_KR_Analysis_2020_12_29.xls	2020	11	22	11/22/2020	44157	91	H11	Blank	Nucleocapsid	NTC	Undetermined	NA	NA	NA	NA	NA	NA	NA
6377	2020_11_23_JL_KR_Analysis_2020_12_28.xls	2020	11	23	11/23/2020	44158	92	G10	Blank	Bovine_Coronavirus	NTC	33.128	33.128	NA	NA	NA	NA	NA	NA
6378	2020_11_23_JL_KR_Analysis_2020_12_28.xls	2020	11	23	11/23/2020	44158	92	G11	Blank	Bovine_Coronavirus	NTC	32.76	32.76	NA	NA	NA	NA	NA	NA
6379	2020_11_23_JL_KR_Analysis_2020_12_28.xls	2020	11	23	11/23/2020	44158	92	H10	Blank	Bovine_Coronavirus	NTC	33.101	33.101	NA	NA	NA	NA	NA	NA
6380	2020_11_23_JL_KR_Analysis_2020_12_28.xls	2020	11	23	11/23/2020	44158	92	H11	Blank	Bovine_Coronavirus	NTC	33.053	33.053	NA	NA	NA	NA	NA	NA
6381	2020_11_23_JL_KR_Analysis_2020_12_28.xls	2020	11	23	11/23/2020	44158	92	G10	Blank	Envelope	NTC	Undetermined	NA	NA	NA	NA	NA	NA	NA
6382	2020_11_23_JL_KR_Analysis_2020_12_28.xls	2020	11	23	11/23/2020	44158	92	G11	Blank	Envelope	NTC	Undetermined	NA	NA	NA	NA	NA	NA	NA
6383	2020_11_23_JL_KR_Analysis_2020_12_28.xls	2020	11	23	11/23/2020	44158	92	H10	Blank	Envelope	NTC	Undetermined	NA	NA	NA	NA	NA	NA	NA
6384	2020_11_23_JL_KR_Analysis_2020_12_28.xls	2020	11	23	11/23/2020	44158	92	H11	Blank	Envelope	NTC	Undetermined	NA	NA	NA	NA	NA	NA	NA
6385	2020_11_23_JL_KR_Analysis_2020_12_28.xls	2020	11	23	11/23/2020	44158	92	G10	Blank	FplusBacteriophage	NTC	33.688	33.688	NA	NA	NA	NA	NA	NA
6386	2020_11_23_JL_KR_Analysis_2020_12_28.xls	2020	11	23	11/23/2020	44158	92	G11	Blank	FplusBacteriophage	NTC	33.698	33.698	NA	NA	NA	NA	NA	NA
6387	2020_11_23_JL_KR_Analysis_2020_12_28.xls	2020	11	23	11/23/2020	44158	92	H10	Blank	FplusBacteriophage	NTC	33.453	33.453	NA	NA	NA	NA	NA	NA
6388	2020_11_23_JL_KR_Analysis_2020_12_28.xls	2020	11	23	11/23/2020	44158	92	H11	Blank	FplusBacteriophage	NTC	32.882	32.882	NA	NA	NA	NA	NA	NA
6389	2020_11_23_JL_KR_Analysis_2020_12_28.xls	2020	11	23	11/23/2020	44158	92	G10	Blank	Nucleocapsid	NTC	Undetermined	NA	NA	NA	NA	NA	NA	NA
6390	2020_11_23_JL_KR_Analysis_2020_12_28.xls	2020	11	23	11/23/2020	44158	92	G11	Blank	Nucleocapsid	NTC	Undetermined	NA	NA	NA	NA	NA	NA	NA
6391	2020_11_23_JL_KR_Analysis_2020_12_28.xls	2020	11	23	11/23/2020	44158	92	H10	Blank	Nucleocapsid	NTC	Undetermined	NA	NA	NA	NA	NA	NA	NA
6392	2020_11_23_JL_KR_Analysis_2020_12_28.xls	2020	11	23	11/23/2020	44158	92	H11	Blank	Nucleocapsid	NTC	Undetermined	NA	NA	NA	NA	NA	NA	NA
6393	2020_09_10_JL_KR_Analysis_2021_01_16.xls	2020	8	29	8/29/2020	44072	6	D7	O	Bovine_Coronavirus	UNKNOWN	31.78	31.78	684.99	684.991	NA	NA	NA	NA
6394	2020_09_10_JL_KR_Analysis_2021_01_16.xls	2020	8	29	8/29/2020	44072	6	D8	O	Bovine_Coronavirus	UNKNOWN	31.563	31.563	797.26	797.263	NA	NA	NA	NA
6395	2020_09_10_JL_KR_Analysis_2021_01_16.xls	2020	8	29	8/29/2020	44072	6	D9	O	Bovine_Coronavirus	UNKNOWN	31.613	31.613	770.11	770.11	NA	NA	NA	NA
6396	2020_09_10_JL_KR_Analysis_2021_01_16.xls	2020	8	29	8/29/2020	44072	6	D7	O	Envelope	UNKNOWN	Undetermined	NA	NA	NA	NA	NA	NA	NA
6397	2020_09_10_JL_KR_Analysis_2021_01_16.xls	2020	8	29	8/29/2020	44072	6	D8	O	Envelope	UNKNOWN	-	NA	21907804	NA	NA	NA	NA	NA
6398	2020_09_10_JL_KR_Analysis_2021_01_16.xls	2020	8	29	8/29/2020	44072	6	D9	O	Envelope	UNKNOWN	Undetermined	NA	NA	NA	NA	NA	NA	NA
6399	2020_09_10_JL_KR_Analysis_2021_01_16.xls	2020	8	29	8/29/2020	44072	6	D7	O	FplusBacteriophage	UNKNOWN	36.886	36.886	21.38	21.384	NA	NA	NA	NA
6400	2020_09_10_JL_KR_Analysis_2021_01_16.xls	2020	8	29	8/29/2020	44072	6	D8	O	FplusBacteriophage	UNKNOWN	36.477	36.477	27.77	27.768	NA	NA	NA	NA
6401	2020_09_10_JL_KR_Analysis_2021_01_16.xls	2020	8	29	8/29/2020	44072	6	D9	O	FplusBacteriophage	UNKNOWN	36.415	36.415	28.9	28.895	NA	NA	NA	NA
6402	2020_09_10_JL_KR_Analysis_2021_01_16.xls	2020	8	29	8/29/2020	44072	6	D7	O	Nucleocapsid	UNKNOWN	Undetermined	NA	NA	NA	NA	NA	NA	NA
6403	2020_09_10_JL_KR_Analysis_2021_01_16.xls	2020	8	29	8/29/2020	44072	6	D8	O	Nucleocapsid	UNKNOWN	Undetermined	NA	NA	NA	NA	NA	NA	NA
6404	2020_09_10_JL_KR_Analysis_2021_01_16.xls	2020	8	29	8/29/2020	44072	6	D9	O	Nucleocapsid	UNKNOWN	Undetermined	NA	NA	NA	NA	NA	NA	NA
6405	2020_08_30_KR_KR_Analysis_2021_01_20.xls	2020	8	30	8/30/2020	44073	7	C4	O	Bovine_Coronavirus	UNKNOWN	30.397	30.397	819.57	819.572	NA	NA	NA	NA
6406	2020_08_30_KR_KR_Analysis_2021_01_20.xls	2020	8	30	8/30/2020	44073	7	C5	O	Bovine_Coronavirus	UNKNOWN	30.556	30.556	734.73	734.726	NA	NA	NA	NA
6407	2020_08_30_KR_KR_Analysis_2021_01_20.xls	2020	8	30	8/30/2020	44073	7	C6	O	Bovine_Coronavirus	UNKNOWN	30.569	30.569	727.98	727.981	NA	NA	NA	NA
6408	2020_08_30_KR_KR_Analysis_2021_01_20.xls	2020	8	30	8/30/2020	44073	7	C4	O	Envelope	UNKNOWN	Undetermined	NA	NA	NA	NA	NA	NA	NA
6409	2020_08_30_KR_KR_Analysis_2021_01_20.xls	2020	8	30	8/30/2020	44073	7	C5	O	Envelope	UNKNOWN	Undetermined	NA	NA	NA	NA	NA	NA	NA
6410	2020_08_30_KR_KR_Analysis_2021_01_20.xls	2020	8	30	8/30/2020	44073	7	C6	O	Envelope	UNKNOWN	Undetermined	NA	NA	NA	NA	NA	NA	NA
6411	2020_08_30_KR_KR_Analysis_2021_01_20.xls	2020	8	30	8/30/2020	44073	7	C4	O	FplusBacteriophage	UNKNOWN	34.253	34.253	97.27	97.274	NA	NA	NA	NA
6412	2020_08_30_KR_KR_Analysis_2021_01_20.xls	2020	8	30	8/30/2020	44073	7	C5	O	FplusBacteriophage	UNKNOWN	34.32	34.32	93.05	93.052	NA	NA	NA	NA
6413	2020_08_30_KR_KR_Analysis_2021_01_20.xls	2020	8	30	8/30/2020	44073	7	C6	O	FplusBacteriophage	UNKNOWN	34.274	34.274	95.91	95.912	NA	NA	NA	NA
6414	2020_08_30_KR_KR_Analysis_2021_01_20.xls	2020	8	30	8/30/2020	44073	7	C4	O	Nucleocapsid	UNKNOWN	Undetermined	NA	NA	NA	NA	NA	NA	NA
6415	2020_08_30_KR_KR_Analysis_2021_01_20.xls	2020	8	30	8/30/2020	44073	7	C5	O	Nucleocapsid	UNKNOWN	Undetermined	NA	NA	NA	NA	NA	NA	NA
6416	2020_08_30_KR_KR_Analysis_2021_01_20.xls	2020	8	30	8/30/2020	44073	7	C6	O	Nucleocapsid	UNKNOWN	Undetermined	NA	NA	NA	NA	NA	NA	NA
6417	2020_09_08_JL_KR_Analysis_2021_01_16.xls	2020	8	31	8/31/2020	44074	8	D7	O	Bovine_Coronavirus	UNKNOWN	31.369	31.369	742.17	742.169	NA	NA	NA	NA
6418	2020_09_08_JL_KR_Analysis_2021_01_16.xls	2020	8	31	8/31/2020	44074	8	D8	O	Bovine_Coronavirus	UNKNOWN	31.901	31.901	497.14	497.139	NA	NA	NA	NA
6419	2020_09_08_JL_KR_Analysis_2021_01_16.xls	2020	8	31	8/31/2020	44074	8	D9	O	Bovine_Coronavirus	UNKNOWN	31.738	31.738	562.01	562.005	NA	NA	NA	NA
6420	2020_09_08_JL_KR_Analysis_2021_01_16.xls	2020	8	31	8/31/2020	44074	8	D7	O	Envelope	UNKNOWN	Undetermined	NA	NA	NA	NA	NA	NA	NA
6421	2020_09_08_JL_KR_Analysis_2021_01_16.xls	2020	8	31	8/31/2020	44074	8	D8	O	Envelope	UNKNOWN	Undetermined	NA	NA	NA	NA	NA	NA	NA
6422	2020_09_08_JL_KR_Analysis_2021_01_16.xls	2020	8	31	8/31/2020	44074	8	D9	O	Envelope	UNKNOWN	Undetermined	NA	NA	NA	NA	NA	NA	NA
6423	2020_09_08_JL_KR_Analysis_2021_01_16.xls	2020	8	31	8/31/2020	44074	8	D7	O	FplusBacteriophage	UNKNOWN	35.438	35.438	22.68	22.681	NA	NA	NA	NA
6424	2020_09_08_JL_KR_Analysis_2021_01_16.xls	2020	8	31	8/31/2020	44074	8	D8	O	FplusBacteriophage	UNKNOWN	-	NA	NA	NA	NA	NA	NA	NA
6425	2020_09_08_JL_KR_Analysis_2021_01_16.xls	2020	8	31	8/31/2020	44074	8	D9	O	FplusBacteriophage	UNKNOWN	34.751	34.751	36.2	36.204	NA	NA	NA	NA
6426	2020_09_08_JL_KR_Analysis_2021_01_16.xls	2020	8	31	8/31/2020	44074	8	D7	O	Nucleocapsid	UNKNOWN	-	NA	0.67	NA	NA	NA	NA	NA
6427	2020_09_08_JL_KR_Analysis_2021_01_16.xls	2020	8	31	8/31/2020	44074	8	D8	O	Nucleocapsid	UNKNOWN	Undetermined	NA	NA	NA	NA	NA	NA	NA
6428	2020_09_08_JL_KR_Analysis_2021_01_16.xls	2020	8	31	8/31/2020	44074	8	D9	O	Nucleocapsid	UNKNOWN	Undetermined	NA	NA	NA	NA	NA	NA	NA
6429	2020_09_07_KR_KR_Analysis_2021_01_16.xls	2020	9	1	9/1/2020	44075	9	D7	O	Bovine_Coronavirus	UNKNOWN	30.614	30.614	1685.54	1685.542	1395.176675	0.234693878	3208.906352	2351628.883
6430	2020_09_07_KR_KR_Analysis_2021_01_16.xls	2020	9	1	9/1/2020	44075	9	D8	O	Bovine_Coronavirus	UNKNOWN	30.518	30.518	1783.12	1783.119	1395.176675	0.234693878	3208.906352	2487766.038
6431	2020_09_07_KR_KR_Analysis_2021_01_16.xls	2020	9	1	9/1/2020	44075	9	D9	O	Bovine_Coronavirus	UNKNOWN	30.621	30.621	1678.42	1678.416	1395.176675	0.234693878	3208.906352	2341686.854
6432	2020_09_07_KR_KR_Analysis_2021_01_16.xls	2020	9	1	9/1/2020	44075	9	D7	O	Envelope	UNKNOWN	Undetermined	NA	NA	NA	1395.176675	0.234693878	3208.906352	NA
6433	2020_09_07_KR_KR_Analysis_2021_01_16.xls	2020	9	1	9/1/2020	44075	9	D8	O	Envelope	UNKNOWN	Undetermined	NA	NA	NA	1395.176675	0.234693878	3208.906352	NA
6434	2020_09_07_KR_KR_Analysis_2021_01_16.xls	2020	9	1	9/1/2020	44075	9	D9	O	Envelope	UNKNOWN	Undetermined	NA	NA	NA	1395.176675	0.234693878	3208.906352	NA
6435	2020_09_07_KR_KR_Analysis_2021_01_16.xls	2020	9	1	9/1/2020	44075	9	D7	O	FplusBacteriophage	UNKNOWN	34.823	34.823	27.02	27.02	1395.176675	0.234693878	3208.906352	37697.67376
6436	2020_09_07_KR_KR_Analysis_2021_01_16.xls	2020	9	1	9/1/2020	44075	9	D8	O	FplusBacteriophage	UNKNOWN	35.88	35.88	13.45	13.454	1395.176675	0.234693878	3208.906352	18770.70699
6437	2020_09_07_KR_KR_Analysis_2021_01_16.xls	2020	9	1	9/1/2020	44075	9	D9	O	FplusBacteriophage	UNKNOWN	33.643	33.643	58.86	58.864	1395.176675	0.234693878	3208.906352	82125.6798
6438	2020_09_07_KR_KR_Analysis_2021_01_16.xls	2020	9	1	9/1/2020	44075	9	D7	O	Nucleocapsid	UNKNOWN	Undetermined	NA	NA	NA	1395.176675	0.234693878	3208.906352	NA
6439	2020_09_07_KR_KR_Analysis_2021_01_16.xls	2020	9	1	9/1/2020	44075	9	D8	O	Nucleocapsid	UNKNOWN	Undetermined	NA	NA	NA	1395.176675	0.234693878	3208.906352	NA
6440	2020_09_07_KR_KR_Analysis_2021_01_16.xls	2020	9	1	9/1/2020	44075	9	D9	O	Nucleocapsid	UNKNOWN	Undetermined	NA	NA	NA	1395.176675	0.234693878	3208.906352	NA
6441	2020_09_02_JL_KR_Analysis_2021_01_20.xls	2020	9	2	9/2/2020	44076	10	C1	O	Bovine_Coronavirus	UNKNOWN	29.982	29.982	1470.34	1470.343	1794.098561	0.244680851	4126.42669	2637940.26
6442	2020_09_02_JL_KR_Analysis_2021_01_20.xls	2020	9	2	9/2/2020	44076	10	C2	O	Bovine_Coronavirus	UNKNOWN	29.582	29.582	1998.67	1998.665	1794.098561	0.244680851	4126.42669	3585802
6443	2020_09_02_JL_KR_Analysis_2021_01_20.xls	2020	9	2	9/2/2020	44076	10	C3	O	Bovine_Coronavirus	UNKNOWN	29.69	29.69	1838.77	1838.771	1794.098561	0.244680851	4126.42669	3298936.405
6444	2020_09_02_JL_KR_Analysis_2021_01_20.xls	2020	9	2	9/2/2020	44076	10	C1	O	Envelope	UNKNOWN	Undetermined	NA	NA	NA	1794.098561	0.244680851	4126.42669	NA
6445	2020_09_02_JL_KR_Analysis_2021_01_20.xls	2020	9	2	9/2/2020	44076	10	C2	O	Envelope	UNKNOWN	Undetermined	NA	NA	NA	1794.098561	0.244680851	4126.42669	NA
6446	2020_09_02_JL_KR_Analysis_2021_01_20.xls	2020	9	2	9/2/2020	44076	10	C3	O	Envelope	UNKNOWN	Undetermined	NA	NA	NA	1794.098561	0.244680851	4126.42669	NA
6447	2020_09_02_JL_KR_Analysis_2021_01_20.xls	2020	9	2	9/2/2020	44076	10	C1	O	FplusBacteriophage	UNKNOWN	35.147	35.147	47.61	47.614	1794.098561	0.244680851	4126.42669	85424.20888
6448	2020_09_02_JL_KR_Analysis_2021_01_20.xls	2020	9	2	9/2/2020	44076	10	C2	O	FplusBacteriophage	UNKNOWN	34.78	34.78	60.08	60.078	1794.098561	0.244680851	4126.42669	107785.8533
6449	2020_09_02_JL_KR_Analysis_2021_01_20.xls	2020	9	2	9/2/2020	44076	10	C3	O	FplusBacteriophage	UNKNOWN	34.837	34.837	57.96	57.963	1794.098561	0.244680851	4126.42669	103991.3349
6450	2020_09_02_JL_KR_Analysis_2021_01_20.xls	2020	9	2	9/2/2020	44076	10	C1	O	Nucleocapsid	UNKNOWN	-	NA	3.48	NA	1794.098561	0.244680851	4126.42669	NA
6451	2020_09_02_JL_KR_Analysis_2021_01_20.xls	2020	9	2	9/2/2020	44076	10	C2	O	Nucleocapsid	UNKNOWN	-	NA	2.01	NA	1794.098561	0.244680851	4126.42669	NA
6452	2020_09_02_JL_KR_Analysis_2021_01_20.xls	2020	9	2	9/2/2020	44076	10	C3	O	Nucleocapsid	UNKNOWN	-	NA	4.97	NA	1794.098561	0.244680851	4126.42669	NA
6453	2020_09_02_JL_KR_Analysis_2021_01_20.xls	2020	9	3	9/3/2020	44077	11	H4	O	Bovine_Coronavirus	UNKNOWN	30.556	30.556	946.14	946.143	2514.515613	0.139393939	5783.38591	2379091.346
6454	2020_09_02_JL_KR_Analysis_2021_01_20.xls	2020	9	3	9/3/2020	44077	11	H5	O	Bovine_Coronavirus	UNKNOWN	30.471	30.471	1010.19	1010.19	2514.515613	0.139393939	5783.38591	2540138.527
6455	2020_09_02_JL_KR_Analysis_2021_01_20.xls	2020	9	3	9/3/2020	44077	11	H6	O	Bovine_Coronavirus	UNKNOWN	30.681	30.681	860.05	860.051	2514.515613	0.139393939	5783.38591	2162611.667
6456	2020_09_02_JL_KR_Analysis_2021_01_20.xls	2020	9	3	9/3/2020	44077	11	H4	O	Envelope	UNKNOWN	Undetermined	NA	NA	NA	2514.515613	0.139393939	5783.38591	NA
6457	2020_09_02_JL_KR_Analysis_2021_01_20.xls	2020	9	3	9/3/2020	44077	11	H5	O	Envelope	UNKNOWN	Undetermined	NA	NA	NA	2514.515613	0.139393939	5783.38591	NA
6458	2020_09_02_JL_KR_Analysis_2021_01_20.xls	2020	9	3	9/3/2020	44077	11	H6	O	Envelope	UNKNOWN	Undetermined	NA	NA	NA	2514.515613	0.139393939	5783.38591	NA
6459	2020_09_02_JL_KR_Analysis_2021_01_20.xls	2020	9	3	9/3/2020	44077	11	H4	O	FplusBacteriophage	UNKNOWN	Undetermined	NA	NA	NA	2514.515613	0.139393939	5783.38591	NA
6460	2020_09_02_JL_KR_Analysis_2021_01_20.xls	2020	9	3	9/3/2020	44077	11	H5	O	FplusBacteriophage	UNKNOWN	-	NA	28.18	NA	2514.515613	0.139393939	5783.38591	NA
6461	2020_09_02_JL_KR_Analysis_2021_01_20.xls	2020	9	3	9/3/2020	44077	11	H6	O	FplusBacteriophage	UNKNOWN	-	NA	100.49	NA	2514.515613	0.139393939	5783.38591	NA
6462	2020_09_02_JL_KR_Analysis_2021_01_20.xls	2020	9	3	9/3/2020	44077	11	H4	O	Nucleocapsid	UNKNOWN	-	NA	1.73	NA	2514.515613	0.139393939	5783.38591	NA
6463	2020_09_02_JL_KR_Analysis_2021_01_20.xls	2020	9	3	9/3/2020	44077	11	H5	O	Nucleocapsid	UNKNOWN	-	NA	0.75	NA	2514.515613	0.139393939	5783.38591	NA
6464	2020_09_02_JL_KR_Analysis_2021_01_20.xls	2020	9	3	9/3/2020	44077	11	H6	O	Nucleocapsid	UNKNOWN	-	NA	0.74	NA	2514.515613	0.139393939	5783.38591	NA
6465	2020_09_06_KR_KR_Analysis_2021_01_20.xls	2020	9	4	9/4/2020	44078	12	A10	O	Bovine_Coronavirus	UNKNOWN	31.424	31.424	1329.85	1329.851	1525.553013	0.221153846	3508.77193	2028758.2
6466	2020_09_06_KR_KR_Analysis_2021_01_20.xls	2020	9	4	9/4/2020	44078	12	A11	O	Bovine_Coronavirus	UNKNOWN	31.303	31.303	1429.32	1429.323	1525.553013	0.221153846	3508.77193	2180508.009
6467	2020_09_06_KR_KR_Analysis_2021_01_20.xls	2020	9	4	9/4/2020	44078	12	A12	O	Bovine_Coronavirus	UNKNOWN	31.542	31.542	1239.53	1239.527	1525.553013	0.221153846	3508.77193	1890964.15
6468	2020_09_06_KR_KR_Analysis_2021_01_20.xls	2020	9	4	9/4/2020	44078	12	A10	O	Envelope	UNKNOWN	Undetermined	NA	NA	NA	1525.553013	0.221153846	3508.77193	NA
6469	2020_09_06_KR_KR_Analysis_2021_01_20.xls	2020	9	4	9/4/2020	44078	12	A11	O	Envelope	UNKNOWN	Undetermined	NA	NA	NA	1525.553013	0.221153846	3508.77193	NA
6470	2020_09_06_KR_KR_Analysis_2021_01_20.xls	2020	9	4	9/4/2020	44078	12	A12	O	Envelope	UNKNOWN	Undetermined	NA	NA	NA	1525.553013	0.221153846	3508.77193	NA
6471	2020_09_06_KR_KR_Analysis_2021_01_20.xls	2020	9	4	9/4/2020	44078	12	A10	O	FplusBacteriophage	UNKNOWN	-	NA	70.83	NA	1525.553013	0.221153846	3508.77193	NA
6472	2020_09_06_KR_KR_Analysis_2021_01_20.xls	2020	9	4	9/4/2020	44078	12	A11	O	FplusBacteriophage	UNKNOWN	Undetermined	NA	NA	NA	1525.553013	0.221153846	3508.77193	NA
6473	2020_09_06_KR_KR_Analysis_2021_01_20.xls	2020	9	4	9/4/2020	44078	12	A12	O	FplusBacteriophage	UNKNOWN	Undetermined	NA	NA	NA	1525.553013	0.221153846	3508.77193	NA
6474	2020_09_06_KR_KR_Analysis_2021_01_20.xls	2020	9	4	9/4/2020	44078	12	A10	O	Nucleocapsid	UNKNOWN	Undetermined	NA	NA	NA	1525.553013	0.221153846	3508.77193	NA
6475	2020_09_06_KR_KR_Analysis_2021_01_20.xls	2020	9	4	9/4/2020	44078	12	A11	O	Nucleocapsid	UNKNOWN	Undetermined	NA	NA	NA	1525.553013	0.221153846	3508.77193	NA
6476	2020_09_06_KR_KR_Analysis_2021_01_20.xls	2020	9	4	9/4/2020	44078	12	A12	O	Nucleocapsid	UNKNOWN	Undetermined	NA	NA	NA	1525.553013	0.221153846	3508.77193	NA
6477	2020_09_05_JL_KR_Analysis_2021_01_20.xls	2020	9	5	9/5/2020	44079	13	C1	O	Bovine_Coronavirus	UNKNOWN	29.894	29.894	4227.81	4227.81	1196.21475	0.227722772	2751.293925	5057368.682
6478	2020_09_05_JL_KR_Analysis_2021_01_20.xls	2020	9	5	9/5/2020	44079	13	C2	O	Bovine_Coronavirus	UNKNOWN	30.001	30.001	3918.5	3918.496	1196.21475	0.227722772	2751.293925	4687362.713
6479	2020_09_05_JL_KR_Analysis_2021_01_20.xls	2020	9	5	9/5/2020	44079	13	C3	O	Bovine_Coronavirus	UNKNOWN	29.355	29.355	6195.13	6195.126	1196.21475	0.227722772	2751.293925	7410701.099
6480	2020_09_05_JL_KR_Analysis_2021_01_20.xls	2020	9	5	9/5/2020	44079	13	C1	O	Envelope	UNKNOWN	Undetermined	NA	NA	NA	1196.21475	0.227722772	2751.293925	NA
6481	2020_09_05_JL_KR_Analysis_2021_01_20.xls	2020	9	5	9/5/2020	44079	13	C2	O	Envelope	UNKNOWN	Undetermined	NA	NA	NA	1196.21475	0.227722772	2751.293925	NA
6482	2020_09_05_JL_KR_Analysis_2021_01_20.xls	2020	9	5	9/5/2020	44079	13	C3	O	Envelope	UNKNOWN	Undetermined	NA	NA	NA	1196.21475	0.227722772	2751.293925	NA
6483	2020_09_05_JL_KR_Analysis_2021_01_20.xls	2020	9	5	9/5/2020	44079	13	C1	O	FplusBacteriophage	UNKNOWN	32.988	32.988	112.25	112.247	1196.21475	0.227722772	2751.293925	134271.517
6484	2020_09_05_JL_KR_Analysis_2021_01_20.xls	2020	9	5	9/5/2020	44079	13	C2	O	FplusBacteriophage	UNKNOWN	33.766	33.766	66.83	66.825	1196.21475	0.227722772	2751.293925	79937.05067
6485	2020_09_05_JL_KR_Analysis_2021_01_20.xls	2020	9	5	9/5/2020	44079	13	C3	O	FplusBacteriophage	UNKNOWN	-	NA	7.65	NA	1196.21475	0.227722772	2751.293925	NA
6486	2020_09_05_JL_KR_Analysis_2021_01_20.xls	2020	9	5	9/5/2020	44079	13	C1	O	Nucleocapsid	UNKNOWN	-	NA	0.28	NA	1196.21475	0.227722772	2751.293925	NA
6487	2020_09_05_JL_KR_Analysis_2021_01_20.xls	2020	9	5	9/5/2020	44079	13	C2	O	Nucleocapsid	UNKNOWN	-	NA	0.26	NA	1196.21475	0.227722772	2751.293925	NA
6488	2020_09_05_JL_KR_Analysis_2021_01_20.xls	2020	9	5	9/5/2020	44079	13	C3	O	Nucleocapsid	UNKNOWN	-	NA	2.97	NA	1196.21475	0.227722772	2751.293925	NA
6489	2020_09_06_KR_KR_Analysis_2021_01_20.xls	2020	9	6	9/6/2020	44080	14	C1	O	Bovine_Coronavirus	UNKNOWN	30.663	30.663	2092.53	2092.534	1727.833065	0.221153846	3974.016049	3615549.435
6490	2020_09_06_KR_KR_Analysis_2021_01_20.xls	2020	9	6	9/6/2020	44080	14	C2	O	Bovine_Coronavirus	UNKNOWN	30.409	30.409	2435.31	2435.314	1727.833065	0.221153846	3974.016049	4207816.053
6491	2020_09_06_KR_KR_Analysis_2021_01_20.xls	2020	9	6	9/6/2020	44080	14	C3	O	Bovine_Coronavirus	UNKNOWN	30.564	30.564	2220.43	2220.431	1727.833065	0.221153846	3974.016049	3836534.1
6492	2020_09_06_KR_KR_Analysis_2021_01_20.xls	2020	9	6	9/6/2020	44080	14	C1	O	Envelope	UNKNOWN	Undetermined	NA	NA	NA	1727.833065	0.221153846	3974.016049	NA
6493	2020_09_06_KR_KR_Analysis_2021_01_20.xls	2020	9	6	9/6/2020	44080	14	C2	O	Envelope	UNKNOWN	Undetermined	NA	NA	NA	1727.833065	0.221153846	3974.016049	NA
6494	2020_09_06_KR_KR_Analysis_2021_01_20.xls	2020	9	6	9/6/2020	44080	14	C3	O	Envelope	UNKNOWN	Undetermined	NA	NA	NA	1727.833065	0.221153846	3974.016049	NA
6495	2020_09_06_KR_KR_Analysis_2021_01_20.xls	2020	9	6	9/6/2020	44080	14	C1	O	FplusBacteriophage	UNKNOWN	-	NA	769.31	NA	1727.833065	0.221153846	3974.016049	NA
6496	2020_09_06_KR_KR_Analysis_2021_01_20.xls	2020	9	6	9/6/2020	44080	14	C2	O	FplusBacteriophage	UNKNOWN	33.305	33.305	143.5	143.501	1727.833065	0.221153846	3974.016049	247945.7727
6497	2020_09_06_KR_KR_Analysis_2021_01_20.xls	2020	9	6	9/6/2020	44080	14	C3	O	FplusBacteriophage	UNKNOWN	33.862	33.862	98.52	98.52	1727.833065	0.221153846	3974.016049	170226.1136
6498	2020_09_06_KR_KR_Analysis_2021_01_20.xls	2020	9	6	9/6/2020	44080	14	C1	O	Nucleocapsid	UNKNOWN	Undetermined	NA	NA	NA	1727.833065	0.221153846	3974.016049	NA
6499	2020_09_06_KR_KR_Analysis_2021_01_20.xls	2020	9	6	9/6/2020	44080	14	C2	O	Nucleocapsid	UNKNOWN	Undetermined	NA	NA	NA	1727.833065	0.221153846	3974.016049	NA
6500	2020_09_06_KR_KR_Analysis_2021_01_20.xls	2020	9	6	9/6/2020	44080	14	C3	O	Nucleocapsid	UNKNOWN	-	NA	0.48	NA	1727.833065	0.221153846	3974.016049	NA
6501	2020_09_07_KR_KR_Analysis_2021_01_16.xls	2020	9	7	9/7/2020	44081	15	C1	O	Bovine_Coronavirus	UNKNOWN	30.2	30.2	2147.55	2147.549	1319.060423	0.294871795	3033.838973	2832746.892
6502	2020_09_07_KR_KR_Analysis_2021_01_16.xls	2020	9	7	9/7/2020	44081	15	C2	O	Bovine_Coronavirus	UNKNOWN	30.231	30.231	2109.28	2109.278	1319.060423	0.294871795	3033.838973	2782265.131
6503	2020_09_07_KR_KR_Analysis_2021_01_16.xls	2020	9	7	9/7/2020	44081	15	C3	O	Bovine_Coronavirus	UNKNOWN	29.542	29.542	3157.06	3157.056	1319.060423	0.294871795	3033.838973	4164347.623
6504	2020_09_07_KR_KR_Analysis_2021_01_16.xls	2020	9	7	9/7/2020	44081	15	C1	O	Envelope	UNKNOWN	Undetermined	NA	NA	NA	1319.060423	0.294871795	3033.838973	NA
6505	2020_09_07_KR_KR_Analysis_2021_01_16.xls	2020	9	7	9/7/2020	44081	15	C2	O	Envelope	UNKNOWN	Undetermined	NA	NA	NA	1319.060423	0.294871795	3033.838973	NA
6506	2020_09_07_KR_KR_Analysis_2021_01_16.xls	2020	9	7	9/7/2020	44081	15	C3	O	Envelope	UNKNOWN	Undetermined	NA	NA	NA	1319.060423	0.294871795	3033.838973	NA
6507	2020_09_07_KR_KR_Analysis_2021_01_16.xls	2020	9	7	9/7/2020	44081	15	C1	O	FplusBacteriophage	UNKNOWN	-	NA	13.84	NA	1319.060423	0.294871795	3033.838973	NA
6508	2020_09_07_KR_KR_Analysis_2021_01_16.xls	2020	9	7	9/7/2020	44081	15	C2	O	FplusBacteriophage	UNKNOWN	32.104	32.104	162.53	162.528	1319.060423	0.294871795	3033.838973	214384.2524
6509	2020_09_07_KR_KR_Analysis_2021_01_16.xls	2020	9	7	9/7/2020	44081	15	C3	O	FplusBacteriophage	UNKNOWN	31.736	31.736	207.23	207.225	1319.060423	0.294871795	3033.838973	273342.2962
6510	2020_09_07_KR_KR_Analysis_2021_01_16.xls	2020	9	7	9/7/2020	44081	15	C1	O	Nucleocapsid	UNKNOWN	Undetermined	NA	NA	NA	1319.060423	0.294871795	3033.838973	NA
6511	2020_09_07_KR_KR_Analysis_2021_01_16.xls	2020	9	7	9/7/2020	44081	15	C2	O	Nucleocapsid	UNKNOWN	Undetermined	NA	NA	NA	1319.060423	0.294871795	3033.838973	NA
6512	2020_09_07_KR_KR_Analysis_2021_01_16.xls	2020	9	7	9/7/2020	44081	15	C3	O	Nucleocapsid	UNKNOWN	-	NA	6.32	NA	1319.060423	0.294871795	3033.838973	NA
6513	2020_09_08_JL_KR_Analysis_2021_01_16.xls	2020	9	8	9/8/2020	44082	16	C1	O	Bovine_Coronavirus	UNKNOWN	31.255	31.255	808.52	808.522	1392.932044	0.258426966	3203.743701	1126216.202
6514	2020_09_08_JL_KR_Analysis_2021_01_16.xls	2020	9	8	9/8/2020	44082	16	C2	O	Bovine_Coronavirus	UNKNOWN	31.209	31.209	837.3	837.299	1392.932044	0.258426966	3203.743701	1166300.608
6515	2020_09_08_JL_KR_Analysis_2021_01_16.xls	2020	9	8	9/8/2020	44082	16	C3	O	Bovine_Coronavirus	UNKNOWN	30.512	30.512	1414.01	1414.009	1392.932044	0.258426966	3203.743701	1969618.447
6516	2020_09_08_JL_KR_Analysis_2021_01_16.xls	2020	9	8	9/8/2020	44082	16	C1	O	Envelope	UNKNOWN	Undetermined	NA	NA	NA	1392.932044	0.258426966	3203.743701	NA
6517	2020_09_08_JL_KR_Analysis_2021_01_16.xls	2020	9	8	9/8/2020	44082	16	C2	O	Envelope	UNKNOWN	Undetermined	NA	NA	NA	1392.932044	0.258426966	3203.743701	NA
6518	2020_09_08_JL_KR_Analysis_2021_01_16.xls	2020	9	8	9/8/2020	44082	16	C3	O	Envelope	UNKNOWN	Undetermined	NA	NA	NA	1392.932044	0.258426966	3203.743701	NA
6519	2020_09_08_JL_KR_Analysis_2021_01_16.xls	2020	9	8	9/8/2020	44082	16	C1	O	FplusBacteriophage	UNKNOWN	-	NA	18.64	NA	1392.932044	0.258426966	3203.743701	NA
6520	2020_09_08_JL_KR_Analysis_2021_01_16.xls	2020	9	8	9/8/2020	44082	16	C2	O	FplusBacteriophage	UNKNOWN	-	NA	13.14	NA	1392.932044	0.258426966	3203.743701	NA
6521	2020_09_08_JL_KR_Analysis_2021_01_16.xls	2020	9	8	9/8/2020	44082	16	C3	O	FplusBacteriophage	UNKNOWN	-	NA	12.17	NA	1392.932044	0.258426966	3203.743701	NA
6522	2020_09_08_JL_KR_Analysis_2021_01_16.xls	2020	9	8	9/8/2020	44082	16	C1	O	Nucleocapsid	UNKNOWN	-	NA	1.46	NA	1392.932044	0.258426966	3203.743701	NA
6523	2020_09_08_JL_KR_Analysis_2021_01_16.xls	2020	9	8	9/8/2020	44082	16	C2	O	Nucleocapsid	UNKNOWN	Undetermined	NA	NA	NA	1392.932044	0.258426966	3203.743701	NA
6524	2020_09_08_JL_KR_Analysis_2021_01_16.xls	2020	9	8	9/8/2020	44082	16	C3	O	Nucleocapsid	UNKNOWN	Undetermined	NA	NA	NA	1392.932044	0.258426966	3203.743701	NA
6525	2020_09_10_JL_KR_Analysis_2021_01_16.xls	2020	9	10	9/10/2020	44084	18	C1	O	Bovine_Coronavirus	UNKNOWN	30.895	30.895	1272.33	1272.329	1103.580979	0.294871795	2538.236251	1404118.083
6526	2020_09_10_JL_KR_Analysis_2021_01_16.xls	2020	9	10	9/10/2020	44084	18	C2	O	Bovine_Coronavirus	UNKNOWN	30.88	30.88	1285.81	1285.808	1103.580979	0.294871795	2538.236251	1418993.251
6527	2020_09_10_JL_KR_Analysis_2021_01_16.xls	2020	9	10	9/10/2020	44084	18	C3	O	Bovine_Coronavirus	UNKNOWN	30.599	30.599	1565.73	1565.73	1103.580979	0.294871795	2538.236251	1727909.846
6528	2020_09_10_JL_KR_Analysis_2021_01_16.xls	2020	9	10	9/10/2020	44084	18	C1	O	Envelope	UNKNOWN	Undetermined	NA	NA	NA	1103.580979	0.294871795	2538.236251	NA
6529	2020_09_10_JL_KR_Analysis_2021_01_16.xls	2020	9	10	9/10/2020	44084	18	C2	O	Envelope	UNKNOWN	Undetermined	NA	NA	NA	1103.580979	0.294871795	2538.236251	NA
6530	2020_09_10_JL_KR_Analysis_2021_01_16.xls	2020	9	10	9/10/2020	44084	18	C3	O	Envelope	UNKNOWN	Undetermined	NA	NA	NA	1103.580979	0.294871795	2538.236251	NA
6531	2020_09_10_JL_KR_Analysis_2021_01_16.xls	2020	9	10	9/10/2020	44084	18	C1	O	FplusBacteriophage	UNKNOWN	35.908	35.908	39.96	39.956	1103.580979	0.294871795	2538.236251	44094.6816
6532	2020_09_10_JL_KR_Analysis_2021_01_16.xls	2020	9	10	9/10/2020	44084	18	C2	O	FplusBacteriophage	UNKNOWN	35.84	35.84	41.73	41.731	1103.580979	0.294871795	2538.236251	46053.53783
6533	2020_09_10_JL_KR_Analysis_2021_01_16.xls	2020	9	10	9/10/2020	44084	18	C3	O	FplusBacteriophage	UNKNOWN	34.425	34.425	103.13	103.131	1103.580979	0.294871795	2538.236251	113813.4099
6534	2020_09_10_JL_KR_Analysis_2021_01_16.xls	2020	9	10	9/10/2020	44084	18	C1	O	Nucleocapsid	UNKNOWN	Undetermined	NA	NA	NA	1103.580979	0.294871795	2538.236251	NA
6535	2020_09_10_JL_KR_Analysis_2021_01_16.xls	2020	9	10	9/10/2020	44084	18	C2	O	Nucleocapsid	UNKNOWN	Undetermined	NA	NA	NA	1103.580979	0.294871795	2538.236251	NA
6536	2020_09_10_JL_KR_Analysis_2021_01_16.xls	2020	9	10	9/10/2020	44084	18	C3	O	Nucleocapsid	UNKNOWN	Undetermined	NA	NA	NA	1103.580979	0.294871795	2538.236251	NA
6537	2020_09_11_JL_KR_Analysis_2_Baker_Wells_Corrected_2021_01_20.xls	2020	9	11	9/11/2020	44085	19	C1	O	Bovine_Coronavirus	UNKNOWN	32.181	32.181	2774.76	2774.76	1355.518655	0.2875	3117.692907	3761238.943
6538	2020_09_11_JL_KR_Analysis_2_Baker_Wells_Corrected_2021_01_20.xls	2020	9	11	9/11/2020	44085	19	C2	O	Bovine_Coronavirus	UNKNOWN	31.785	31.785	3492.6	3492.6	1355.518655	0.2875	3117.692907	4734284.454
6539	2020_09_11_JL_KR_Analysis_2_Baker_Wells_Corrected_2021_01_20.xls	2020	9	11	9/11/2020	44085	19	C3	O	Bovine_Coronavirus	UNKNOWN	31.333	31.333	4540.58	4540.582	1355.518655	0.2875	3117.692907	6154843.606
6540	2020_09_11_JL_KR_Analysis_2_Baker_Wells_Corrected_2021_01_20.xls	2020	9	11	9/11/2020	44085	19	C1	O	Envelope	UNKNOWN	Undetermined	NA	NA	NA	1355.518655	0.2875	3117.692907	NA
6541	2020_09_11_JL_KR_Analysis_2_Baker_Wells_Corrected_2021_01_20.xls	2020	9	11	9/11/2020	44085	19	C2	O	Envelope	UNKNOWN	Undetermined	NA	NA	NA	1355.518655	0.2875	3117.692907	NA
6542	2020_09_11_JL_KR_Analysis_2_Baker_Wells_Corrected_2021_01_20.xls	2020	9	11	9/11/2020	44085	19	C3	O	Envelope	UNKNOWN	Undetermined	NA	NA	NA	1355.518655	0.2875	3117.692907	NA
6543	2020_09_11_JL_KR_Analysis_2_Baker_Wells_Corrected_2021_01_20.xls	2020	9	11	9/11/2020	44085	19	C1	O	FplusBacteriophage	UNKNOWN	35.922	35.922	54.24	54.236	1355.518655	0.2875	3117.692907	73517.90977
6544	2020_09_11_JL_KR_Analysis_2_Baker_Wells_Corrected_2021_01_20.xls	2020	9	11	9/11/2020	44085	19	C2	O	FplusBacteriophage	UNKNOWN	-	NA	180.85	NA	1355.518655	0.2875	3117.692907	NA
6545	2020_09_11_JL_KR_Analysis_2_Baker_Wells_Corrected_2021_01_20.xls	2020	9	11	9/11/2020	44085	19	C3	O	FplusBacteriophage	UNKNOWN	37.044	37.044	26.73	26.732	1355.518655	0.2875	3117.692907	36235.72469
6546	2020_09_11_JL_KR_Analysis_2_Baker_Wells_Corrected_2021_01_20.xls	2020	9	11	9/11/2020	44085	19	C1	O	Nucleocapsid	UNKNOWN	-	NA	5.82	NA	1355.518655	0.2875	3117.692907	NA
6547	2020_09_11_JL_KR_Analysis_2_Baker_Wells_Corrected_2021_01_20.xls	2020	9	11	9/11/2020	44085	19	C2	O	Nucleocapsid	UNKNOWN	Undetermined	NA	NA	NA	1355.518655	0.2875	3117.692907	NA
6548	2020_09_11_JL_KR_Analysis_2_Baker_Wells_Corrected_2021_01_20.xls	2020	9	11	9/11/2020	44085	19	C3	O	Nucleocapsid	UNKNOWN	Undetermined	NA	NA	NA	1355.518655	0.2875	3117.692907	NA
6549	2020_09_12_JL_KR_Analysis_2021_01_16.xls	2020	9	12	9/12/2020	44086	20	D1	O	Bovine_Coronavirus	UNKNOWN	32.029	32.029	638.96	638.963	1110.52285	0.26744186	2554.202554	709583.0118
6550	2020_09_12_JL_KR_Analysis_2021_01_16.xls	2020	9	12	9/12/2020	44086	20	D2	O	Bovine_Coronavirus	UNKNOWN	31.886	31.886	704.81	704.809	1110.52285	0.26744186	2554.202554	782706.4994
6551	2020_09_12_JL_KR_Analysis_2021_01_16.xls	2020	9	12	9/12/2020	44086	20	D3	O	Bovine_Coronavirus	UNKNOWN	32.211	32.211	564.05	564.049	1110.52285	0.26744186	2554.202554	626389.303
6552	2020_09_12_JL_KR_Analysis_2021_01_16.xls	2020	9	12	9/12/2020	44086	20	D1	O	Envelope	UNKNOWN	Undetermined	NA	NA	NA	1110.52285	0.26744186	2554.202554	NA
6553	2020_09_12_JL_KR_Analysis_2021_01_16.xls	2020	9	12	9/12/2020	44086	20	D2	O	Envelope	UNKNOWN	Undetermined	NA	NA	NA	1110.52285	0.26744186	2554.202554	NA
6554	2020_09_12_JL_KR_Analysis_2021_01_16.xls	2020	9	12	9/12/2020	44086	20	D3	O	Envelope	UNKNOWN	-	NA	12.28	NA	1110.52285	0.26744186	2554.202554	NA
6555	2020_09_12_JL_KR_Analysis_2021_01_16.xls	2020	9	12	9/12/2020	44086	20	D1	O	FplusBacteriophage	UNKNOWN	31.361	31.361	404.42	404.42	1110.52285	0.26744186	2554.202554	449117.651
6556	2020_09_12_JL_KR_Analysis_2021_01_16.xls	2020	9	12	9/12/2020	44086	20	D2	O	FplusBacteriophage	UNKNOWN	31.921	31.921	277.36	277.363	1110.52285	0.26744186	2554.202554	308017.9492
6557	2020_09_12_JL_KR_Analysis_2021_01_16.xls	2020	9	12	9/12/2020	44086	20	D3	O	FplusBacteriophage	UNKNOWN	31.59	31.59	346.53	346.531	1110.52285	0.26744186	2554.202554	384830.5937
6558	2020_09_12_JL_KR_Analysis_2021_01_16.xls	2020	9	12	9/12/2020	44086	20	D1	O	Nucleocapsid	UNKNOWN	Undetermined	NA	NA	NA	1110.52285	0.26744186	2554.202554	NA
6559	2020_09_12_JL_KR_Analysis_2021_01_16.xls	2020	9	12	9/12/2020	44086	20	D2	O	Nucleocapsid	UNKNOWN	Undetermined	NA	NA	NA	1110.52285	0.26744186	2554.202554	NA
6560	2020_09_12_JL_KR_Analysis_2021_01_16.xls	2020	9	12	9/12/2020	44086	20	D3	O	Nucleocapsid	UNKNOWN	-	NA	2.25	NA	1110.52285	0.26744186	2554.202554	NA
6561	2020_09_13_JL_KR_Analysis_2021_01_16.xls	2020	9	13	9/13/2020	44087	21	D1	O	Bovine_Coronavirus	UNKNOWN	31.56	31.56	801.42	801.421	943.9724582	0.338235294	2171.136654	756519.3514
6562	2020_09_13_JL_KR_Analysis_2021_01_16.xls	2020	9	13	9/13/2020	44087	21	D2	O	Bovine_Coronavirus	UNKNOWN	31.278	31.278	967.23	967.226	943.9724582	0.338235294	2171.136654	913034.7049
6563	2020_09_13_JL_KR_Analysis_2021_01_16.xls	2020	9	13	9/13/2020	44087	21	D3	O	Bovine_Coronavirus	UNKNOWN	31.946	31.946	619.21	619.214	943.9724582	0.338235294	2171.136654	584520.9617
6564	2020_09_13_JL_KR_Analysis_2021_01_16.xls	2020	9	13	9/13/2020	44087	21	D1	O	Envelope	UNKNOWN	34.37	34.37	11.63	11.631	943.9724582	0.338235294	2171.136654	10979.34366
6565	2020_09_13_JL_KR_Analysis_2021_01_16.xls	2020	9	13	9/13/2020	44087	21	D2	O	Envelope	UNKNOWN	33.433	33.433	22.03	22.026	943.9724582	0.338235294	2171.136654	20791.93736
6566	2020_09_13_JL_KR_Analysis_2021_01_16.xls	2020	9	13	9/13/2020	44087	21	D3	O	Envelope	UNKNOWN	33.55	33.55	20.34	20.338	943.9724582	0.338235294	2171.136654	19198.51185
6567	2020_09_13_JL_KR_Analysis_2021_01_16.xls	2020	9	13	9/13/2020	44087	21	D1	O	FplusBacteriophage	UNKNOWN	32.791	32.791	87.8	87.797	943.9724582	0.338235294	2171.136654	82877.94991
6568	2020_09_13_JL_KR_Analysis_2021_01_16.xls	2020	9	13	9/13/2020	44087	21	D2	O	FplusBacteriophage	UNKNOWN	33.654	33.654	47.71	47.71	943.9724582	0.338235294	2171.136654	45036.92598
6569	2020_09_13_JL_KR_Analysis_2021_01_16.xls	2020	9	13	9/13/2020	44087	21	D3	O	FplusBacteriophage	UNKNOWN	34.023	34.023	36.77	36.773	943.9724582	0.338235294	2171.136654	34712.69921
6570	2020_09_13_JL_KR_Analysis_2021_01_16.xls	2020	9	13	9/13/2020	44087	21	D1	O	Nucleocapsid	UNKNOWN	33.038	33.038	25.59	25.589	943.9724582	0.338235294	2171.136654	24155.31123
6571	2020_09_13_JL_KR_Analysis_2021_01_16.xls	2020	9	13	9/13/2020	44087	21	D2	O	Nucleocapsid	UNKNOWN	33.339	33.339	20.83	20.834	943.9724582	0.338235294	2171.136654	19666.72219
6572	2020_09_13_JL_KR_Analysis_2021_01_16.xls	2020	9	13	9/13/2020	44087	21	D3	O	Nucleocapsid	UNKNOWN	32.602	32.602	34.49	34.488	943.9724582	0.338235294	2171.136654	32555.72214
6573	2020_09_14_JL_KR_Analysis_2021_01_16.xls	2020	9	14	9/14/2020	44088	22	D1	O	Bovine_Coronavirus	UNKNOWN	32.204	32.204	538.4	538.4	1114.487004	0.273809524	2563.32011	600039.803
6574	2020_09_14_JL_KR_Analysis_2021_01_16.xls	2020	9	14	9/14/2020	44088	22	D2	O	Bovine_Coronavirus	UNKNOWN	31.784	31.784	722.59	722.585	1114.487004	0.273809524	2563.32011	805311.5918
6575	2020_09_14_JL_KR_Analysis_2021_01_16.xls	2020	9	14	9/14/2020	44088	22	D3	O	Bovine_Coronavirus	UNKNOWN	32.347	32.347	486.96	486.961	1114.487004	0.273809524	2563.32011	542711.706
6576	2020_09_14_JL_KR_Analysis_2021_01_16.xls	2020	9	14	9/14/2020	44088	22	D1	O	Envelope	UNKNOWN	32.477	32.477	50.5	50.504	1114.487004	0.273809524	2563.32011	56286.05165
6577	2020_09_14_JL_KR_Analysis_2021_01_16.xls	2020	9	14	9/14/2020	44088	22	D2	O	Envelope	UNKNOWN	32.48	32.48	50.42	50.423	1114.487004	0.273809524	2563.32011	56195.7782
6578	2020_09_14_JL_KR_Analysis_2021_01_16.xls	2020	9	14	9/14/2020	44088	22	D3	O	Envelope	UNKNOWN	32.817	32.817	40.15	40.147	1114.487004	0.273809524	2563.32011	44743.30975
6579	2020_09_14_JL_KR_Analysis_2021_01_16.xls	2020	9	14	9/14/2020	44088	22	D1	O	FplusBacteriophage	UNKNOWN	33.541	33.541	122.33	122.327	1114.487004	0.273809524	2563.32011	136331.8517
6580	2020_09_14_JL_KR_Analysis_2021_01_16.xls	2020	9	14	9/14/2020	44088	22	D2	O	FplusBacteriophage	UNKNOWN	33.513	33.513	124.6	124.595	1114.487004	0.273809524	2563.32011	138859.5083
6581	2020_09_14_JL_KR_Analysis_2021_01_16.xls	2020	9	14	9/14/2020	44088	22	D3	O	FplusBacteriophage	UNKNOWN	34.892	34.892	49.86	49.861	1114.487004	0.273809524	2563.32011	55569.43651
6582	2020_09_14_JL_KR_Analysis_2021_01_16.xls	2020	9	14	9/14/2020	44088	22	D1	O	Nucleocapsid	UNKNOWN	31.665	31.665	81.73	81.732	1114.487004	0.273809524	2563.32011	91089.25181
6583	2020_09_14_JL_KR_Analysis_2021_01_16.xls	2020	9	14	9/14/2020	44088	22	D2	O	Nucleocapsid	UNKNOWN	31.621	31.621	84.18	84.182	1114.487004	0.273809524	2563.32011	93819.74497
6584	2020_09_14_JL_KR_Analysis_2021_01_16.xls	2020	9	14	9/14/2020	44088	22	D3	O	Nucleocapsid	UNKNOWN	31.828	31.828	73.11	73.114	1114.487004	0.273809524	2563.32011	81484.60281
6585	2020_09_15_JL_KR_Analysis_2021_01_16.xls	2020	9	15	9/15/2020	44089	23	D1	O	Bovine_Coronavirus	UNKNOWN	27.504	27.504	11886.8	11886.795	1961.693476	0.139393939	4511.894996	23318248.2
6586	2020_09_15_JL_KR_Analysis_2021_01_16.xls	2020	9	15	9/15/2020	44089	23	D2	O	Bovine_Coronavirus	UNKNOWN	27.449	27.449	12377.66	12377.659	1961.693476	0.139393939	4511.894996	24281172.91
6587	2020_09_15_JL_KR_Analysis_2021_01_16.xls	2020	9	15	9/15/2020	44089	23	D3	O	Bovine_Coronavirus	UNKNOWN	27.441	27.441	12453.87	12453.869	1961.693476	0.139393939	4511.894996	24430673.57
6588	2020_09_15_JL_KR_Analysis_2021_01_16.xls	2020	9	15	9/15/2020	44089	23	D1	O	Envelope	UNKNOWN	-	NA	5.61	NA	1961.693476	0.139393939	4511.894996	NA
6589	2020_09_15_JL_KR_Analysis_2021_01_16.xls	2020	9	15	9/15/2020	44089	23	D2	O	Envelope	UNKNOWN	33.989	33.989	19.07	19.074	1961.693476	0.139393939	4511.894996	37417.34136
6590	2020_09_15_JL_KR_Analysis_2021_01_16.xls	2020	9	15	9/15/2020	44089	23	D3	O	Envelope	UNKNOWN	33.979	33.979	19.2	19.197	1961.693476	0.139393939	4511.894996	37658.62966
6591	2020_09_15_JL_KR_Analysis_2021_01_16.xls	2020	9	15	9/15/2020	44089	23	D1	O	FplusBacteriophage	UNKNOWN	31.702	31.702	364.75	364.753	1961.693476	0.139393939	4511.894996	715533.5805
6592	2020_09_15_JL_KR_Analysis_2021_01_16.xls	2020	9	15	9/15/2020	44089	23	D2	O	FplusBacteriophage	UNKNOWN	31.601	31.601	392.69	392.69	1961.693476	0.139393939	4511.894996	770337.4111
6593	2020_09_15_JL_KR_Analysis_2021_01_16.xls	2020	9	15	9/15/2020	44089	23	D3	O	FplusBacteriophage	UNKNOWN	31.815	31.815	335.73	335.726	1961.693476	0.139393939	4511.894996	658591.5039
6594	2020_09_15_JL_KR_Analysis_2021_01_16.xls	2020	9	15	9/15/2020	44089	23	D1	O	Nucleocapsid	UNKNOWN	32.612	32.612	32.25	32.252	1961.693476	0.139393939	4511.894996	63268.53799
6595	2020_09_15_JL_KR_Analysis_2021_01_16.xls	2020	9	15	9/15/2020	44089	23	D2	O	Nucleocapsid	UNKNOWN	32.474	32.474	35.47	35.473	1961.693476	0.139393939	4511.894996	69587.15267
6596	2020_09_15_JL_KR_Analysis_2021_01_16.xls	2020	9	15	9/15/2020	44089	23	D3	O	Nucleocapsid	UNKNOWN	31.932	31.932	51.66	51.656	1961.693476	0.139393939	4511.894996	101333.2382
6597	2020_09_16_JL_KR_Analysis_2021_01_16.xls	2020	9	16	9/16/2020	44090	24	D1	O	Bovine_Coronavirus	UNKNOWN	27.667	27.667	10177.06	10177.058	2164.784434	0.138554217	4979.004199	22031136.74
6598	2020_09_16_JL_KR_Analysis_2021_01_16.xls	2020	9	16	9/16/2020	44090	24	D2	O	Bovine_Coronavirus	UNKNOWN	27.845	27.845	9003.41	9003.409	2164.784434	0.138554217	4979.004199	19490439.66
6599	2020_09_16_JL_KR_Analysis_2021_01_16.xls	2020	9	16	9/16/2020	44090	24	D3	O	Bovine_Coronavirus	UNKNOWN	27.901	27.901	8662.92	8662.915	2164.784434	0.138554217	4979.004199	18753343.55
6600	2020_09_16_JL_KR_Analysis_2021_01_16.xls	2020	9	16	9/16/2020	44090	24	D1	O	Envelope	UNKNOWN	32.114	32.114	72.62	72.615	2164.784434	0.138554217	4979.004199	157195.8217
6601	2020_09_16_JL_KR_Analysis_2021_01_16.xls	2020	9	16	9/16/2020	44090	24	D2	O	Envelope	UNKNOWN	31.872	31.872	85.09	85.092	2164.784434	0.138554217	4979.004199	184205.8371
6602	2020_09_16_JL_KR_Analysis_2021_01_16.xls	2020	9	16	9/16/2020	44090	24	D3	O	Envelope	UNKNOWN	31.768	31.768	91.09	91.086	2164.784434	0.138554217	4979.004199	197181.555
6603	2020_09_16_JL_KR_Analysis_2021_01_16.xls	2020	9	16	9/16/2020	44090	24	D1	O	FplusBacteriophage	UNKNOWN	34.791	34.791	41.31	41.309	2164.784434	0.138554217	4979.004199	89425.08018
6604	2020_09_16_JL_KR_Analysis_2021_01_16.xls	2020	9	16	9/16/2020	44090	24	D2	O	FplusBacteriophage	UNKNOWN	35.223	35.223	31.2	31.202	2164.784434	0.138554217	4979.004199	67545.60391
6605	2020_09_16_JL_KR_Analysis_2021_01_16.xls	2020	9	16	9/16/2020	44090	24	D3	O	FplusBacteriophage	UNKNOWN	33.95	33.95	71.31	71.314	2164.784434	0.138554217	4979.004199	154379.4371
6606	2020_09_16_JL_KR_Analysis_2021_01_16.xls	2020	9	16	9/16/2020	44090	24	D1	O	Nucleocapsid	UNKNOWN	31.129	31.129	155.83	155.833	2164.784434	0.138554217	4979.004199	337344.8527
6607	2020_09_16_JL_KR_Analysis_2021_01_16.xls	2020	9	16	9/16/2020	44090	24	D2	O	Nucleocapsid	UNKNOWN	31.242	31.242	144.89	144.886	2164.784434	0.138554217	4979.004199	313646.9575
6608	2020_09_16_JL_KR_Analysis_2021_01_16.xls	2020	9	16	9/16/2020	44090	24	D3	O	Nucleocapsid	UNKNOWN	30.979	30.979	171.61	171.613	2164.784434	0.138554217	4979.004199	371505.1511
6609	2020_09_17_JL_KR_Analysis_2021_01_16.xls	2020	9	17	9/17/2020	44091	25	D1	O	Bovine_Coronavirus	UNKNOWN	27.859	27.859	12738.18	12738.183	1331.743696	0.219047619	3063.010502	16963994.91
6610	2020_09_17_JL_KR_Analysis_2021_01_16.xls	2020	9	17	9/17/2020	44091	25	D2	O	Bovine_Coronavirus	UNKNOWN	27.851	27.851	12805.97	12805.965	1331.743696	0.219047619	3063.010502	17054263.16
6611	2020_09_17_JL_KR_Analysis_2021_01_16.xls	2020	9	17	9/17/2020	44091	25	D3	O	Bovine_Coronavirus	UNKNOWN	27.844	27.844	12866.67	12866.67	1331.743696	0.219047619	3063.010502	17135106.66
6612	2020_09_17_JL_KR_Analysis_2021_01_16.xls	2020	9	17	9/17/2020	44091	25	D1	O	Envelope	UNKNOWN	-	NA	3.46	NA	1331.743696	0.219047619	3063.010502	NA
6613	2020_09_17_JL_KR_Analysis_2021_01_16.xls	2020	9	17	9/17/2020	44091	25	D2	O	Envelope	UNKNOWN	-	NA	11.77	NA	1331.743696	0.219047619	3063.010502	NA
6614	2020_09_17_JL_KR_Analysis_2021_01_16.xls	2020	9	17	9/17/2020	44091	25	D3	O	Envelope	UNKNOWN	Undetermined	NA	NA	NA	1331.743696	0.219047619	3063.010502	NA
6615	2020_09_17_JL_KR_Analysis_2021_01_16.xls	2020	9	17	9/17/2020	44091	25	D1	O	FplusBacteriophage	UNKNOWN	32.091	32.091	262.78	262.784	1331.743696	0.219047619	3063.010502	349960.9354
6616	2020_09_17_JL_KR_Analysis_2021_01_16.xls	2020	9	17	9/17/2020	44091	25	D2	O	FplusBacteriophage	UNKNOWN	33.289	33.289	119.1	119.095	1331.743696	0.219047619	3063.010502	158604.0155
6617	2020_09_17_JL_KR_Analysis_2021_01_16.xls	2020	9	17	9/17/2020	44091	25	D3	O	FplusBacteriophage	UNKNOWN	32.644	32.644	182.43	182.432	1331.743696	0.219047619	3063.010502	242952.6659
6618	2020_09_17_JL_KR_Analysis_2021_01_16.xls	2020	9	17	9/17/2020	44091	25	D1	O	Nucleocapsid	UNKNOWN	32.131	32.131	36.43	36.434	1331.743696	0.219047619	3063.010502	48520.74982
6619	2020_09_17_JL_KR_Analysis_2021_01_16.xls	2020	9	17	9/17/2020	44091	25	D2	O	Nucleocapsid	UNKNOWN	-	NA	NA	NA	1331.743696	0.219047619	3063.010502	NA
6620	2020_09_17_JL_KR_Analysis_2021_01_16.xls	2020	9	17	9/17/2020	44091	25	D3	O	Nucleocapsid	UNKNOWN	33.383	33.383	15.71	15.713	1331.743696	0.219047619	3063.010502	20925.6887
6621	2020_09_18_JL_KR_Analysis_2021_01_16.xls	2020	9	18	9/18/2020	44092	26	D1	O	Bovine_Coronavirus	UNKNOWN	28.888	28.888	6037.52	6037.524	1817.089433	0.185483871	4179.305696	10970721.06
6622	2020_09_18_JL_KR_Analysis_2021_01_16.xls	2020	9	18	9/18/2020	44092	26	D2	O	Bovine_Coronavirus	UNKNOWN	28.812	28.812	6370.69	6370.694	1817.089433	0.185483871	4179.305696	11576120.75
6623	2020_09_18_JL_KR_Analysis_2021_01_16.xls	2020	9	18	9/18/2020	44092	26	D3	O	Bovine_Coronavirus	UNKNOWN	28.874	28.874	6100.78	6100.779	1817.089433	0.185483871	4179.305696	11085661.05
6624	2020_09_18_JL_KR_Analysis_2021_01_16.xls	2020	9	18	9/18/2020	44092	26	D1	O	Envelope	UNKNOWN	31.872	31.872	70.44	70.443	1817.089433	0.185483871	4179.305696	128001.2309
6625	2020_09_18_JL_KR_Analysis_2021_01_16.xls	2020	9	18	9/18/2020	44092	26	D2	O	Envelope	UNKNOWN	31.589	31.589	85.28	85.281	1817.089433	0.185483871	4179.305696	154963.2039
6626	2020_09_18_JL_KR_Analysis_2021_01_16.xls	2020	9	18	9/18/2020	44092	26	D3	O	Envelope	UNKNOWN	31.821	31.821	72.91	72.914	1817.089433	0.185483871	4179.305696	132491.2589
6627	2020_09_18_JL_KR_Analysis_2021_01_16.xls	2020	9	18	9/18/2020	44092	26	D1	O	FplusBacteriophage	UNKNOWN	34.271	34.271	38.1	38.104	1817.089433	0.185483871	4179.305696	69238.37576
6628	2020_09_18_JL_KR_Analysis_2021_01_16.xls	2020	9	18	9/18/2020	44092	26	D2	O	FplusBacteriophage	UNKNOWN	34.803	34.803	26.34	26.343	1817.089433	0.185483871	4179.305696	47867.58693
6629	2020_09_18_JL_KR_Analysis_2021_01_16.xls	2020	9	18	9/18/2020	44092	26	D3	O	FplusBacteriophage	UNKNOWN	33.323	33.323	73.59	73.585	1817.089433	0.185483871	4179.305696	133710.5259
6630	2020_09_18_JL_KR_Analysis_2021_01_16.xls	2020	9	18	9/18/2020	44092	26	D1	O	Nucleocapsid	UNKNOWN	30.775	30.775	117.66	117.662	1817.089433	0.185483871	4179.305696	213802.3769
6631	2020_09_18_JL_KR_Analysis_2021_01_16.xls	2020	9	18	9/18/2020	44092	26	D2	O	Nucleocapsid	UNKNOWN	30.692	30.692	124.4	124.395	1817.089433	0.185483871	4179.305696	226036.84
6632	2020_09_18_JL_KR_Analysis_2021_01_16.xls	2020	9	18	9/18/2020	44092	26	D3	O	Nucleocapsid	UNKNOWN	30.746	30.746	119.99	119.986	1817.089433	0.185483871	4179.305696	218025.2927
6633	2020_09_19_KR_KR_Analysis_2021_01_16.xls	2020	9	19	9/19/2020	44093	27	D1	O	Bovine_Coronavirus	UNKNOWN	28	28	8371.25	8371.246	1345.084676	0.219047619	3093.694755	11260034.71
6634	2020_09_19_KR_KR_Analysis_2021_01_16.xls	2020	9	19	9/19/2020	44093	27	D2	O	Bovine_Coronavirus	UNKNOWN	28.233	28.233	7064.16	7064.16	1345.084676	0.219047619	3093.694755	9501893.365
6635	2020_09_19_KR_KR_Analysis_2021_01_16.xls	2020	9	19	9/19/2020	44093	27	D3	O	Bovine_Coronavirus	UNKNOWN	28.688	28.688	5072.01	5072.009	1345.084676	0.219047619	3093.694755	6822281.582
6636	2020_09_19_KR_KR_Analysis_2021_01_16.xls	2020	9	19	9/19/2020	44093	27	D1	O	Envelope	UNKNOWN	27.12	27.12	1074.71	1074.712	1345.084676	0.219047619	3093.694755	1445578.642
6637	2020_09_19_KR_KR_Analysis_2021_01_16.xls	2020	9	19	9/19/2020	44093	27	D2	O	Envelope	UNKNOWN	27.159	27.159	1046.18	1046.184	1345.084676	0.219047619	3093.694755	1407206.067
6638	2020_09_19_KR_KR_Analysis_2021_01_16.xls	2020	9	19	9/19/2020	44093	27	D3	O	Envelope	UNKNOWN	27.401	27.401	886.22	886.215	1345.084676	0.219047619	3093.694755	1192034.216
6639	2020_09_19_KR_KR_Analysis_2021_01_16.xls	2020	9	19	9/19/2020	44093	27	D1	O	FplusBacteriophage	UNKNOWN	32.939	32.939	315.92	315.924	1345.084676	0.219047619	3093.694755	424944.5312
6640	2020_09_19_KR_KR_Analysis_2021_01_16.xls	2020	9	19	9/19/2020	44093	27	D2	O	FplusBacteriophage	UNKNOWN	-	NA	3593.52	NA	1345.084676	0.219047619	3093.694755	NA
6641	2020_09_19_KR_KR_Analysis_2021_01_16.xls	2020	9	19	9/19/2020	44093	27	D3	O	FplusBacteriophage	UNKNOWN	32.478	32.478	411.62	411.62	1345.084676	0.219047619	3093.694755	553663.7543
6642	2020_09_19_KR_KR_Analysis_2021_01_16.xls	2020	9	19	9/19/2020	44093	27	D1	O	Nucleocapsid	UNKNOWN	26.565	26.565	1630.44	1630.439	1345.084676	0.219047619	3093.694755	2193078.514
6643	2020_09_19_KR_KR_Analysis_2021_01_16.xls	2020	9	19	9/19/2020	44093	27	D2	O	Nucleocapsid	UNKNOWN	26.327	26.327	1926.73	1926.73	1345.084676	0.219047619	3093.694755	2591614.998
6644	2020_09_19_KR_KR_Analysis_2021_01_16.xls	2020	9	19	9/19/2020	44093	27	D3	O	Nucleocapsid	UNKNOWN	26.648	26.648	1538.03	1538.032	1345.084676	0.219047619	3093.694755	2068783.274
6645	2020_09_20_KR_KR_Analysis_2021_01_15.xls	2020	9	20	9/20/2020	44094	28	D1	O	Bovine_Coronavirus	UNKNOWN	27.998	27.998	6599.56	6599.561	1251.747786	0.244680851	2879.019908	8260985.87
6646	2020_09_20_KR_KR_Analysis_2021_01_15.xls	2020	9	20	9/20/2020	44094	28	D2	O	Bovine_Coronavirus	UNKNOWN	29.051	29.051	3066.5	3066.498	1251.747786	0.244680851	2879.019908	3838482.082
6647	2020_09_20_KR_KR_Analysis_2021_01_15.xls	2020	9	20	9/20/2020	44094	28	D3	O	Bovine_Coronavirus	UNKNOWN	28.866	28.866	3509.23	3509.228	1251.747786	0.244680851	2879.019908	4392668.38
6648	2020_09_20_KR_KR_Analysis_2021_01_15.xls	2020	9	20	9/20/2020	44094	28	D1	O	Envelope	UNKNOWN	31.514	31.514	55.8	55.799	1251.747786	0.244680851	2879.019908	69846.27471
6649	2020_09_20_KR_KR_Analysis_2021_01_15.xls	2020	9	20	9/20/2020	44094	28	D2	O	Envelope	UNKNOWN	31.859	31.859	44.18	44.175	1251.747786	0.244680851	2879.019908	55295.95845
6650	2020_09_20_KR_KR_Analysis_2021_01_15.xls	2020	9	20	9/20/2020	44094	28	D3	O	Envelope	UNKNOWN	31.767	31.767	47	47.002	1251.747786	0.244680851	2879.019908	58834.64944
6651	2020_09_20_KR_KR_Analysis_2021_01_15.xls	2020	9	20	9/20/2020	44094	28	D1	O	FplusBacteriophage	UNKNOWN	31.836	31.836	174.92	174.921	1251.747786	0.244680851	2879.019908	218956.9745
6652	2020_09_20_KR_KR_Analysis_2021_01_15.xls	2020	9	20	9/20/2020	44094	28	D2	O	FplusBacteriophage	UNKNOWN	31.519	31.519	216.76	216.758	1251.747786	0.244680851	2879.019908	271326.3466
6653	2020_09_20_KR_KR_Analysis_2021_01_15.xls	2020	9	20	9/20/2020	44094	28	D3	O	FplusBacteriophage	UNKNOWN	30.827	30.827	346.14	346.137	1251.747786	0.244680851	2879.019908	433276.2234
6654	2020_09_20_KR_KR_Analysis_2021_01_15.xls	2020	9	20	9/20/2020	44094	28	D1	O	Nucleocapsid	UNKNOWN	30.468	30.468	110.06	110.056	1251.747786	0.244680851	2879.019908	137762.3543
6655	2020_09_20_KR_KR_Analysis_2021_01_15.xls	2020	9	20	9/20/2020	44094	28	D2	O	Nucleocapsid	UNKNOWN	30.705	30.705	94.19	94.188	1251.747786	0.244680851	2879.019908	117899.6205
6656	2020_09_20_KR_KR_Analysis_2021_01_15.xls	2020	9	20	9/20/2020	44094	28	D3	O	Nucleocapsid	UNKNOWN	30.579	30.579	102.3	102.297	1251.747786	0.244680851	2879.019908	128050.0433
6657	2020_09_21_KR_KR_Analysis_2021_01_15.xls	2020	9	21	9/21/2020	44095	29	D1	O	Bovine_Coronavirus	UNKNOWN	27.179	27.179	9070.11	9070.111	1375.345385	0.207207207	3163.294386	12474535.31
6658	2020_09_21_KR_KR_Analysis_2021_01_15.xls	2020	9	21	9/21/2020	44095	29	D2	O	Bovine_Coronavirus	UNKNOWN	27.084	27.084	9692.97	9692.965	1375.345385	0.207207207	3163.294386	13331174.68
6659	2020_09_21_KR_KR_Analysis_2021_01_15.xls	2020	9	21	9/21/2020	44095	29	D3	O	Bovine_Coronavirus	UNKNOWN	27.18	27.18	9065.93	9065.931	1375.345385	0.207207207	3163.294386	12468786.36
6660	2020_09_21_KR_KR_Analysis_2021_01_15.xls	2020	9	21	9/21/2020	44095	29	D1	O	Envelope	UNKNOWN	31.832	31.832	37.22	37.224	1375.345385	0.207207207	3163.294386	51195.85661
6661	2020_09_21_KR_KR_Analysis_2021_01_15.xls	2020	9	21	9/21/2020	44095	29	D2	O	Envelope	UNKNOWN	32.207	32.207	28.8	28.804	1375.345385	0.207207207	3163.294386	39615.44847
6662	2020_09_21_KR_KR_Analysis_2021_01_15.xls	2020	9	21	9/21/2020	44095	29	D3	O	Envelope	UNKNOWN	31.429	31.429	49.04	49.043	1375.345385	0.207207207	3163.294386	67451.06372
6663	2020_09_21_KR_KR_Analysis_2021_01_15.xls	2020	9	21	9/21/2020	44095	29	D1	O	FplusBacteriophage	UNKNOWN	33.459	33.459	80.61	80.612	1375.345385	0.207207207	3163.294386	110869.3422
6664	2020_09_21_KR_KR_Analysis_2021_01_15.xls	2020	9	21	9/21/2020	44095	29	D2	O	FplusBacteriophage	UNKNOWN	33.257	33.257	92.14	92.143	1375.345385	0.207207207	3163.294386	126728.4498
6665	2020_09_21_KR_KR_Analysis_2021_01_15.xls	2020	9	21	9/21/2020	44095	29	D3	O	FplusBacteriophage	UNKNOWN	32.403	32.403	161.79	161.79	1375.345385	0.207207207	3163.294386	222517.1298
6666	2020_09_21_KR_KR_Analysis_2021_01_15.xls	2020	9	21	9/21/2020	44095	29	D1	O	Nucleocapsid	UNKNOWN	30.697	30.697	105.74	105.736	1375.345385	0.207207207	3163.294386	145423.5196
6667	2020_09_21_KR_KR_Analysis_2021_01_15.xls	2020	9	21	9/21/2020	44095	29	D2	O	Nucleocapsid	UNKNOWN	30.878	30.878	93.64	93.644	1375.345385	0.207207207	3163.294386	128792.8432
6668	2020_09_21_KR_KR_Analysis_2021_01_15.xls	2020	9	21	9/21/2020	44095	29	D3	O	Nucleocapsid	UNKNOWN	30.976	30.976	87.72	87.719	1375.345385	0.207207207	3163.294386	120643.9218
6669	2020_09_22_JL_KR_Analysis_2021_01_15.xls	2020	9	22	9/22/2020	44096	30	D1	O	Bovine_Coronavirus	UNKNOWN	27.019	27.019	15422	15422.001	1207.729469	0.252747253	2777.777778	18625605.08
6670	2020_09_22_JL_KR_Analysis_2021_01_15.xls	2020	9	22	9/22/2020	44096	30	D2	O	Bovine_Coronavirus	UNKNOWN	27.148	27.148	14101.22	14101.217	1207.729469	0.252747253	2777.777778	17030455.32
6671	2020_09_22_JL_KR_Analysis_2021_01_15.xls	2020	9	22	9/22/2020	44096	30	D3	O	Bovine_Coronavirus	UNKNOWN	27.383	27.383	11976.38	11976.377	1207.729469	0.252747253	2777.777778	14464223.43
6672	2020_09_22_JL_KR_Analysis_2021_01_15.xls	2020	9	22	9/22/2020	44096	30	D1	O	Envelope	UNKNOWN	29.379	29.379	229.03	229.028	1207.729469	0.252747253	2777.777778	276603.8648
6673	2020_09_22_JL_KR_Analysis_2021_01_15.xls	2020	9	22	9/22/2020	44096	30	D2	O	Envelope	UNKNOWN	29.501	29.501	210.12	210.116	1207.729469	0.252747253	2777.777778	253763.2851
6674	2020_09_22_JL_KR_Analysis_2021_01_15.xls	2020	9	22	9/22/2020	44096	30	D3	O	Envelope	UNKNOWN	29.707	29.707	181.82	181.822	1207.729469	0.252747253	2777.777778	219591.7875
6675	2020_09_22_JL_KR_Analysis_2021_01_15.xls	2020	9	22	9/22/2020	44096	30	D1	O	FplusBacteriophage	UNKNOWN	-	NA	420.15	NA	1207.729469	0.252747253	2777.777778	NA
6676	2020_09_22_JL_KR_Analysis_2021_01_15.xls	2020	9	22	9/22/2020	44096	30	D2	O	FplusBacteriophage	UNKNOWN	-	NA	5.76	NA	1207.729469	0.252747253	2777.777778	NA
6677	2020_09_22_JL_KR_Analysis_2021_01_15.xls	2020	9	22	9/22/2020	44096	30	D3	O	FplusBacteriophage	UNKNOWN	-	NA	68.15	NA	1207.729469	0.252747253	2777.777778	NA
6678	2020_09_22_JL_KR_Analysis_2021_01_15.xls	2020	9	22	9/22/2020	44096	30	D1	O	Nucleocapsid	UNKNOWN	28.416	28.416	519.26	519.259	1207.729469	0.252747253	2777.777778	627124.3963
6679	2020_09_22_JL_KR_Analysis_2021_01_15.xls	2020	9	22	9/22/2020	44096	30	D2	O	Nucleocapsid	UNKNOWN	28.545	28.545	475.07	475.067	1207.729469	0.252747253	2777.777778	573752.4156
6680	2020_09_22_JL_KR_Analysis_2021_01_15.xls	2020	9	22	9/22/2020	44096	30	D3	O	Nucleocapsid	UNKNOWN	29.01	29.01	345.07	345.067	1207.729469	0.252747253	2777.777778	416747.5847
6681	2020_09_23_JL_KR_Analysis_2021_01_15.xls	2020	9	23	9/23/2020	44097	31	D1	O	Bovine_Coronavirus	UNKNOWN	27.53	27.53	13679.09	13679.086	995.081133	0.261363636	2288.686606	13611800.4
6682	2020_09_23_JL_KR_Analysis_2021_01_15.xls	2020	9	23	9/23/2020	44097	31	D2	O	Bovine_Coronavirus	UNKNOWN	27.465	27.465	14310.51	14310.513	995.081133	0.261363636	2288.686606	14240121.49
6683	2020_09_23_JL_KR_Analysis_2021_01_15.xls	2020	9	23	9/23/2020	44097	31	D3	O	Bovine_Coronavirus	UNKNOWN	27.524	27.524	13730.62	13730.617	995.081133	0.261363636	2288.686606	13663077.92
6684	2020_09_23_JL_KR_Analysis_2021_01_15.xls	2020	9	23	9/23/2020	44097	31	D1	O	Envelope	UNKNOWN	29.215	29.215	288.5	288.499	995.081133	0.261363636	2288.686606	287079.9118
6685	2020_09_23_JL_KR_Analysis_2021_01_15.xls	2020	9	23	9/23/2020	44097	31	D2	O	Envelope	UNKNOWN	29.057	29.057	321.87	321.871	995.081133	0.261363636	2288.686606	320287.7594
6686	2020_09_23_JL_KR_Analysis_2021_01_15.xls	2020	9	23	9/23/2020	44097	31	D3	O	Envelope	UNKNOWN	29.146	29.146	302.6	302.603	995.081133	0.261363636	2288.686606	301114.5361
6687	2020_09_23_JL_KR_Analysis_2021_01_15.xls	2020	9	23	9/23/2020	44097	31	D1	O	FplusBacteriophage	UNKNOWN	34.416	34.416	75.06	75.055	995.081133	0.261363636	2288.686606	74685.81444
6688	2020_09_23_JL_KR_Analysis_2021_01_15.xls	2020	9	23	9/23/2020	44097	31	D2	O	FplusBacteriophage	UNKNOWN	33.612	33.612	127.19	127.189	995.081133	0.261363636	2288.686606	126563.3742
6689	2020_09_23_JL_KR_Analysis_2021_01_15.xls	2020	9	23	9/23/2020	44097	31	D3	O	FplusBacteriophage	UNKNOWN	33.145	33.145	172.9	172.901	995.081133	0.261363636	2288.686606	172050.523
6690	2020_09_23_JL_KR_Analysis_2021_01_15.xls	2020	9	23	9/23/2020	44097	31	D1	O	Nucleocapsid	UNKNOWN	28.309	28.309	587.54	587.535	995.081133	0.261363636	2288.686606	584644.9935
6691	2020_09_23_JL_KR_Analysis_2021_01_15.xls	2020	9	23	9/23/2020	44097	31	D2	O	Nucleocapsid	UNKNOWN	28.177	28.177	642.95	642.948	995.081133	0.261363636	2288.686606	639785.4243
6692	2020_09_23_JL_KR_Analysis_2021_01_15.xls	2020	9	23	9/23/2020	44097	31	D3	O	Nucleocapsid	UNKNOWN	28.156	28.156	652.06	652.056	995.081133	0.261363636	2288.686606	648848.6233
6693	2020_09_24_JL_KR_Analysis_2021_01_14.xls	2020	9	24	9/24/2020	44098	32	D1	O	Bovine_Coronavirus	UNKNOWN	27.72	27.72	24342.68	24342.678	1161.179653	0.261363636	2670.713202	28266222.39
6694	2020_09_24_JL_KR_Analysis_2021_01_14.xls	2020	9	24	9/24/2020	44098	32	D2	O	Bovine_Coronavirus	UNKNOWN	27.929	27.929	21619.63	21619.633	1161.179653	0.261363636	2670.713202	25104277.94
6695	2020_09_24_JL_KR_Analysis_2021_01_14.xls	2020	9	24	9/24/2020	44098	32	D3	O	Bovine_Coronavirus	UNKNOWN	27.82	27.82	22998.71	22998.709	1161.179653	0.261363636	2670.713202	26705632.94
6696	2020_09_24_JL_KR_Analysis_2021_01_14.xls	2020	9	24	9/24/2020	44098	32	D1	O	Envelope	UNKNOWN	30.143	30.143	230.86	230.858	1161.179653	0.261363636	2670.713202	268067.6123
6697	2020_09_24_JL_KR_Analysis_2021_01_14.xls	2020	9	24	9/24/2020	44098	32	D2	O	Envelope	UNKNOWN	30.932	30.932	135.55	135.546	1161.179653	0.261363636	2670.713202	157393.2572
6698	2020_09_24_JL_KR_Analysis_2021_01_14.xls	2020	9	24	9/24/2020	44098	32	D3	O	Envelope	UNKNOWN	30.291	30.291	209	208.998	1161.179653	0.261363636	2670.713202	242684.2251
6699	2020_09_24_JL_KR_Analysis_2021_01_14.xls	2020	9	24	9/24/2020	44098	32	D1	O	FplusBacteriophage	UNKNOWN	31.389	31.389	448.1	448.099	1161.179653	0.261363636	2670.713202	520323.4413
6700	2020_09_24_JL_KR_Analysis_2021_01_14.xls	2020	9	24	9/24/2020	44098	32	D2	O	FplusBacteriophage	UNKNOWN	31.355	31.355	458.36	458.359	1161.179653	0.261363636	2670.713202	532237.1446
6701	2020_09_24_JL_KR_Analysis_2021_01_14.xls	2020	9	24	9/24/2020	44098	32	D3	O	FplusBacteriophage	UNKNOWN	31.386	31.386	448.94	448.94	1161.179653	0.261363636	2670.713202	521299.9934
6702	2020_09_24_JL_KR_Analysis_2021_01_14.xls	2020	9	24	9/24/2020	44098	32	D1	O	Nucleocapsid	UNKNOWN	29.044	29.044	395.51	395.514	1161.179653	0.261363636	2670.713202	459262.8093
6703	2020_09_24_JL_KR_Analysis_2021_01_14.xls	2020	9	24	9/24/2020	44098	32	D2	O	Nucleocapsid	UNKNOWN	29.016	29.016	402.72	402.723	1161.179653	0.261363636	2670.713202	467633.7534
6704	2020_09_24_JL_KR_Analysis_2021_01_14.xls	2020	9	24	9/24/2020	44098	32	D3	O	Nucleocapsid	UNKNOWN	28.751	28.751	480.19	480.188	1161.179653	0.261363636	2670.713202	557584.5352
6705	2020_09_25_KR_Analysis_3_2021_01_20.xls	2020	9	25	9/25/2020	44099	33	D1	O	Bovine_Coronavirus	UNKNOWN	27.999	27.999	10176.33	10176.327	1220.44241	0.191666667	2807.017544	12419621.05
6706	2020_09_25_KR_Analysis_3_2021_01_20.xls	2020	9	25	9/25/2020	44099	33	D2	O	Bovine_Coronavirus	UNKNOWN	28.019	28.019	10037.19	10037.188	1220.44241	0.191666667	2807.017544	12249809.91
6707	2020_09_25_KR_Analysis_3_2021_01_20.xls	2020	9	25	9/25/2020	44099	33	D3	O	Bovine_Coronavirus	UNKNOWN	28.031	28.031	9956.02	9956.021	1220.44241	0.191666667	2807.017544	12150750.26
6708	2020_09_25_KR_Analysis_3_2021_01_20.xls	2020	9	25	9/25/2020	44099	33	D1	O	Envelope	UNKNOWN	30.129	30.129	243.75	243.749	1220.44241	0.191666667	2807.017544	297481.617
6709	2020_09_25_KR_Analysis_3_2021_01_20.xls	2020	9	25	9/25/2020	44099	33	D2	O	Envelope	UNKNOWN	29.961	29.961	269.85	269.854	1220.44241	0.191666667	2807.017544	329341.2661
6710	2020_09_25_KR_Analysis_3_2021_01_20.xls	2020	9	25	9/25/2020	44099	33	D3	O	Envelope	UNKNOWN	29.834	29.834	291.39	291.392	1220.44241	0.191666667	2807.017544	355627.1547
6711	2020_09_25_KR_Analysis_3_2021_01_20.xls	2020	9	25	9/25/2020	44099	33	D1	O	FplusBacteriophage	UNKNOWN	32.837	32.837	277.42	277.418	1220.44241	0.191666667	2807.017544	338572.6925
6712	2020_09_25_KR_Analysis_3_2021_01_20.xls	2020	9	25	9/25/2020	44099	33	D2	O	FplusBacteriophage	UNKNOWN	33.496	33.496	184.83	184.825	1220.44241	0.191666667	2807.017544	225568.2684
6713	2020_09_25_KR_Analysis_3_2021_01_20.xls	2020	9	25	9/25/2020	44099	33	D3	O	FplusBacteriophage	UNKNOWN	33.268	33.268	212.68	212.684	1220.44241	0.191666667	2807.017544	259568.5735
6714	2020_09_25_KR_Analysis_3_2021_01_20.xls	2020	9	25	9/25/2020	44099	33	D1	O	Nucleocapsid	UNKNOWN	30.564	30.564	320.14	320.143	1220.44241	0.191666667	2807.017544	390716.0945
6715	2020_09_25_KR_Analysis_3_2021_01_20.xls	2020	9	25	9/25/2020	44099	33	D2	O	Nucleocapsid	UNKNOWN	30.33	30.33	370.01	370.007	1220.44241	0.191666667	2807.017544	451572.2348
6716	2020_09_25_KR_Analysis_3_2021_01_20.xls	2020	9	25	9/25/2020	44099	33	D3	O	Nucleocapsid	UNKNOWN	30.268	30.268	384.6	384.597	1220.44241	0.191666667	2807.017544	469378.4896
6717	2020_09_26_JL_KR_Analysis_2_Mod_Stds_Corrected_2021_01_14.xls	2020	9	26	9/26/2020	44100	34	D1	O	Bovine_Coronavirus	UNKNOWN	28.424	28.424	9465.33	9465.325	1576.857466	0.209090909	3626.772173	14925468.39
6718	2020_09_26_JL_KR_Analysis_2_Mod_Stds_Corrected_2021_01_14.xls	2020	9	26	9/26/2020	44100	34	D2	O	Bovine_Coronavirus	UNKNOWN	28.621	28.621	8271.1	8271.1	1576.857466	0.209090909	3626.772173	13042345.79
6719	2020_09_26_JL_KR_Analysis_2_Mod_Stds_Corrected_2021_01_14.xls	2020	9	26	9/26/2020	44100	34	D3	O	Bovine_Coronavirus	UNKNOWN	28.482	28.482	9098.51	9098.514	1576.857466	0.209090909	3626.772173	14347059.73
6720	2020_09_26_JL_KR_Analysis_2_Mod_Stds_Corrected_2021_01_14.xls	2020	9	26	9/26/2020	44100	34	D1	O	Envelope	UNKNOWN	30.475	30.475	161.92	161.919	1576.857466	0.209090909	3626.772173	255323.184
6721	2020_09_26_JL_KR_Analysis_2_Mod_Stds_Corrected_2021_01_14.xls	2020	9	26	9/26/2020	44100	34	D2	O	Envelope	UNKNOWN	30.366	30.366	174.18	174.179	1576.857466	0.209090909	3626.772173	274655.4566
6722	2020_09_26_JL_KR_Analysis_2_Mod_Stds_Corrected_2021_01_14.xls	2020	9	26	9/26/2020	44100	34	D3	O	Envelope	UNKNOWN	29.996	29.996	223.36	223.359	1576.857466	0.209090909	3626.772173	352205.3067
6723	2020_09_26_JL_KR_Analysis_2_Mod_Stds_Corrected_2021_01_14.xls	2020	9	26	9/26/2020	44100	34	D1	O	FplusBacteriophage	UNKNOWN	35.397	35.397	27.72	27.722	1576.857466	0.209090909	3626.772173	43713.64267
6724	2020_09_26_JL_KR_Analysis_2_Mod_Stds_Corrected_2021_01_14.xls	2020	9	26	9/26/2020	44100	34	D2	O	FplusBacteriophage	UNKNOWN	34.696	34.696	44.45	44.448	1576.857466	0.209090909	3626.772173	70088.16065
6725	2020_09_26_JL_KR_Analysis_2_Mod_Stds_Corrected_2021_01_14.xls	2020	9	26	9/26/2020	44100	34	D3	O	FplusBacteriophage	UNKNOWN	-	NA	9.86	NA	1576.857466	0.209090909	3626.772173	NA
6726	2020_09_26_JL_KR_Analysis_2_Mod_Stds_Corrected_2021_01_14.xls	2020	9	26	9/26/2020	44100	34	D1	O	Nucleocapsid	UNKNOWN	29.245	29.245	217.93	217.929	1576.857466	0.209090909	3626.772173	343642.9707
6727	2020_09_26_JL_KR_Analysis_2_Mod_Stds_Corrected_2021_01_14.xls	2020	9	26	9/26/2020	44100	34	D2	O	Nucleocapsid	UNKNOWN	28.887	28.887	278.44	278.437	1576.857466	0.209090909	3626.772173	439055.4623
6728	2020_09_26_JL_KR_Analysis_2_Mod_Stds_Corrected_2021_01_14.xls	2020	9	26	9/26/2020	44100	34	D3	O	Nucleocapsid	UNKNOWN	28.621	28.621	333.95	333.949	1576.857466	0.209090909	3626.772173	526589.9739
6729	2020_09_27_JL_KR_Analysis_3_2021_01_20.xls	2020	9	27	9/27/2020	44101	35	D1	O	Bovine_Coronavirus	UNKNOWN	29.819	29.819	2153.96	2153.957	1416.149068	0.201754386	3257.142857	3050324.198
6730	2020_09_27_JL_KR_Analysis_3_2021_01_20.xls	2020	9	27	9/27/2020	44101	35	D2	O	Bovine_Coronavirus	UNKNOWN	29.784	29.784	2205.18	2205.183	1416.149068	0.201754386	3257.142857	3122867.85
6731	2020_09_27_JL_KR_Analysis_3_2021_01_20.xls	2020	9	27	9/27/2020	44101	35	D3	O	Bovine_Coronavirus	UNKNOWN	29.722	29.722	2300.06	2300.064	1416.149068	0.201754386	3257.142857	3257233.49
6732	2020_09_27_JL_KR_Analysis_3_2021_01_20.xls	2020	9	27	9/27/2020	44101	35	D1	O	Envelope	UNKNOWN	28.299	28.299	852.88	852.884	1416.149068	0.201754386	3257.142857	1207810.882
6733	2020_09_27_JL_KR_Analysis_3_2021_01_20.xls	2020	9	27	9/27/2020	44101	35	D2	O	Envelope	UNKNOWN	28.168	28.168	924.68	924.677	1416.149068	0.201754386	3257.142857	1309480.472
6734	2020_09_27_JL_KR_Analysis_3_2021_01_20.xls	2020	9	27	9/27/2020	44101	35	D3	O	Envelope	UNKNOWN	28.202	28.202	905.21	905.208	1416.149068	0.201754386	3257.142857	1281909.466
6735	2020_09_27_JL_KR_Analysis_3_2021_01_20.xls	2020	9	27	9/27/2020	44101	35	D1	O	FplusBacteriophage	UNKNOWN	32.501	32.501	267.03	267.03	1416.149068	0.201754386	3257.142857	378154.2856
6736	2020_09_27_JL_KR_Analysis_3_2021_01_20.xls	2020	9	27	9/27/2020	44101	35	D2	O	FplusBacteriophage	UNKNOWN	33.089	33.089	183.07	183.073	1416.149068	0.201754386	3257.142857	259258.6583
6737	2020_09_27_JL_KR_Analysis_3_2021_01_20.xls	2020	9	27	9/27/2020	44101	35	D3	O	FplusBacteriophage	UNKNOWN	-	NA	45.65	NA	1416.149068	0.201754386	3257.142857	NA
6738	2020_09_27_JL_KR_Analysis_3_2021_01_20.xls	2020	9	27	9/27/2020	44101	35	D1	O	Nucleocapsid	UNKNOWN	27.833	27.833	1071.98	1071.98	1416.149068	0.201754386	3257.142857	1518083.478
6739	2020_09_27_JL_KR_Analysis_3_2021_01_20.xls	2020	9	27	9/27/2020	44101	35	D2	O	Nucleocapsid	UNKNOWN	27.6	27.6	1236.11	1236.11	1416.149068	0.201754386	3257.142857	1750516.024
6740	2020_09_27_JL_KR_Analysis_3_2021_01_20.xls	2020	9	27	9/27/2020	44101	35	D3	O	Nucleocapsid	UNKNOWN	27.449	27.449	1354.88	1354.881	1416.149068	0.201754386	3257.142857	1918713.465
6741	2020_09_28_JL_KR_Analysis_2_Mod_Stds_Corrected_2021_01_14.xls	2020	9	28	9/28/2020	44102	36	D1	O	Bovine_Coronavirus	UNKNOWN	30.826	30.826	381.07	381.069	999.6456952	0.291139241	2299.185099	380933.9854
6742	2020_09_28_JL_KR_Analysis_2_Mod_Stds_Corrected_2021_01_14.xls	2020	9	28	9/28/2020	44102	36	D2	O	Bovine_Coronavirus	UNKNOWN	30.572	30.572	457.7	457.699	999.6456952	0.291139241	2299.185099	457536.835
6743	2020_09_28_JL_KR_Analysis_2_Mod_Stds_Corrected_2021_01_14.xls	2020	9	28	9/28/2020	44102	36	D3	O	Bovine_Coronavirus	UNKNOWN	30.575	30.575	456.8	456.804	999.6456952	0.291139241	2299.185099	456642.1522
6744	2020_09_28_JL_KR_Analysis_2_Mod_Stds_Corrected_2021_01_14.xls	2020	9	28	9/28/2020	44102	36	D1	O	Envelope	UNKNOWN	31.002	31.002	38.72	38.724	999.6456952	0.291139241	2299.185099	38710.2799
6745	2020_09_28_JL_KR_Analysis_2_Mod_Stds_Corrected_2021_01_14.xls	2020	9	28	9/28/2020	44102	36	D2	O	Envelope	UNKNOWN	30.37	30.37	59.94	59.941	999.6456952	0.291139241	2299.185099	59919.76262
6746	2020_09_28_JL_KR_Analysis_2_Mod_Stds_Corrected_2021_01_14.xls	2020	9	28	9/28/2020	44102	36	D3	O	Envelope	UNKNOWN	30.799	30.799	44.55	44.55	999.6456952	0.291139241	2299.185099	44534.21572
6747	2020_09_28_JL_KR_Analysis_2_Mod_Stds_Corrected_2021_01_14.xls	2020	9	28	9/28/2020	44102	36	D1	O	FplusBacteriophage	UNKNOWN	32.171	32.171	82.25	82.249	999.6456952	0.291139241	2299.185099	82219.85878
6748	2020_09_28_JL_KR_Analysis_2_Mod_Stds_Corrected_2021_01_14.xls	2020	9	28	9/28/2020	44102	36	D2	O	FplusBacteriophage	UNKNOWN	31.998	31.998	93.53	93.527	999.6456952	0.291139241	2299.185099	93493.86293
6749	2020_09_28_JL_KR_Analysis_2_Mod_Stds_Corrected_2021_01_14.xls	2020	9	28	9/28/2020	44102	36	D3	O	FplusBacteriophage	UNKNOWN	31.873	31.873	102.55	102.545	999.6456952	0.291139241	2299.185099	102508.6678
6750	2020_09_28_JL_KR_Analysis_2_Mod_Stds_Corrected_2021_01_14.xls	2020	9	28	9/28/2020	44102	36	D1	O	Nucleocapsid	UNKNOWN	31.712	31.712	31.51	31.51	999.6456952	0.291139241	2299.185099	31498.83586
6751	2020_09_28_JL_KR_Analysis_2_Mod_Stds_Corrected_2021_01_14.xls	2020	9	28	9/28/2020	44102	36	D2	O	Nucleocapsid	UNKNOWN	30.726	30.726	62.31	62.308	999.6456952	0.291139241	2299.185099	62285.92398
6752	2020_09_28_JL_KR_Analysis_2_Mod_Stds_Corrected_2021_01_14.xls	2020	9	28	9/28/2020	44102	36	D3	O	Nucleocapsid	UNKNOWN	31.124	31.124	47.31	47.312	999.6456952	0.291139241	2299.185099	47295.23713
6753	2020_09_29_JL_KR_Analysis_3_2021_01_20.xls	2020	9	29	9/29/2020	44103	37	D1	O	Bovine_Coronavirus	UNKNOWN	28.546	28.546	6050.46	6050.46	1690.821256	0.172932331	3888.888889	10230246.38
6754	2020_09_29_JL_KR_Analysis_3_2021_01_20.xls	2020	9	29	9/29/2020	44103	37	D2	O	Bovine_Coronavirus	UNKNOWN	28.534	28.534	6101.94	6101.937	1690.821256	0.172932331	3888.888889	10317284.78
6755	2020_09_29_JL_KR_Analysis_3_2021_01_20.xls	2020	9	29	9/29/2020	44103	37	D3	O	Bovine_Coronavirus	UNKNOWN	28.521	28.521	6155.81	6155.809	1690.821256	0.172932331	3888.888889	10408372.71
6756	2020_09_29_JL_KR_Analysis_3_2021_01_20.xls	2020	9	29	9/29/2020	44103	37	D1	O	Envelope	UNKNOWN	30.342	30.342	167.51	167.506	1690.821256	0.172932331	3888.888889	283222.7053
6757	2020_09_29_JL_KR_Analysis_3_2021_01_20.xls	2020	9	29	9/29/2020	44103	37	D2	O	Envelope	UNKNOWN	30.388	30.388	162.18	162.182	1690.821256	0.172932331	3888.888889	274220.7729
6758	2020_09_29_JL_KR_Analysis_3_2021_01_20.xls	2020	9	29	9/29/2020	44103	37	D3	O	Envelope	UNKNOWN	30.135	30.135	193.64	193.638	1690.821256	0.172932331	3888.888889	327407.2464
6759	2020_09_29_JL_KR_Analysis_3_2021_01_20.xls	2020	9	29	9/29/2020	44103	37	D1	O	FplusBacteriophage	UNKNOWN	32.203	32.203	117.74	117.742	1690.821256	0.172932331	3888.888889	199080.6763
6760	2020_09_29_JL_KR_Analysis_3_2021_01_20.xls	2020	9	29	9/29/2020	44103	37	D2	O	FplusBacteriophage	UNKNOWN	32.313	32.313	108.23	108.232	1690.821256	0.172932331	3888.888889	183000.9662
6761	2020_09_29_JL_KR_Analysis_3_2021_01_20.xls	2020	9	29	9/29/2020	44103	37	D3	O	FplusBacteriophage	UNKNOWN	31.503	31.503	200.55	200.545	1690.821256	0.172932331	3888.888889	339085.7488
6762	2020_09_29_JL_KR_Analysis_3_2021_01_20.xls	2020	9	29	9/29/2020	44103	37	D1	O	Nucleocapsid	UNKNOWN	29.235	29.235	270.09	270.092	1690.821256	0.172932331	3888.888889	456677.2947
6763	2020_09_29_JL_KR_Analysis_3_2021_01_20.xls	2020	9	29	9/29/2020	44103	37	D2	O	Nucleocapsid	UNKNOWN	29.168	29.168	283.48	283.483	1690.821256	0.172932331	3888.888889	479319.0821
6764	2020_09_29_JL_KR_Analysis_3_2021_01_20.xls	2020	9	29	9/29/2020	44103	37	D3	O	Nucleocapsid	UNKNOWN	28.955	28.955	331.12	331.115	1690.821256	0.172932331	3888.888889	559856.2802
6765	2020_09_30_JL_KR_Analysis_3_2021_01_20.xls	2020	9	30	9/30/2020	44104	38	D1	O	Bovine_Coronavirus	UNKNOWN	28.165	28.165	6685.25	6685.245	1245.110739	0.232323232	2863.754701	8323870.342
6766	2020_09_30_JL_KR_Analysis_3_2021_01_20.xls	2020	9	30	9/30/2020	44104	38	D2	O	Bovine_Coronavirus	UNKNOWN	28.145	28.145	6778.26	6778.258	1245.110739	0.232323232	2863.754701	8439681.828
6767	2020_09_30_JL_KR_Analysis_3_2021_01_20.xls	2020	9	30	9/30/2020	44104	38	D3	O	Bovine_Coronavirus	UNKNOWN	28.083	28.083	7074.26	7074.264	1245.110739	0.232323232	2863.754701	8808242.077
6768	2020_09_30_JL_KR_Analysis_3_2021_01_20.xls	2020	9	30	9/30/2020	44104	38	D1	O	Envelope	UNKNOWN	28.282	28.282	429.12	429.117	1245.110739	0.232323232	2863.754701	534298.185
6769	2020_09_30_JL_KR_Analysis_3_2021_01_20.xls	2020	9	30	9/30/2020	44104	38	D2	O	Envelope	UNKNOWN	27.987	27.987	529.84	529.841	1245.110739	0.232323232	2863.754701	659710.7191
6770	2020_09_30_JL_KR_Analysis_3_2021_01_20.xls	2020	9	30	9/30/2020	44104	38	D3	O	Envelope	UNKNOWN	27.938	27.938	548.49	548.489	1245.110739	0.232323232	2863.754701	682929.5441
6771	2020_09_30_JL_KR_Analysis_3_2021_01_20.xls	2020	9	30	9/30/2020	44104	38	D1	O	FplusBacteriophage	UNKNOWN	33.791	33.791	88.42	88.417	1245.110739	0.232323232	2863.754701	110088.9562
6772	2020_09_30_JL_KR_Analysis_3_2021_01_20.xls	2020	9	30	9/30/2020	44104	38	D2	O	FplusBacteriophage	UNKNOWN	31.988	31.988	288.98	288.981	1245.110739	0.232323232	2863.754701	359813.3465
6773	2020_09_30_JL_KR_Analysis_3_2021_01_20.xls	2020	9	30	9/30/2020	44104	38	D3	O	FplusBacteriophage	UNKNOWN	33.146	33.146	135.12	135.123	1245.110739	0.232323232	2863.754701	168243.0984
6774	2020_09_30_JL_KR_Analysis_3_2021_01_20.xls	2020	9	30	9/30/2020	44104	38	D1	O	Nucleocapsid	UNKNOWN	27.429	27.429	888.93	888.929	1245.110739	0.232323232	2863.754701	1106815.044
6775	2020_09_30_JL_KR_Analysis_3_2021_01_20.xls	2020	9	30	9/30/2020	44104	38	D2	O	Nucleocapsid	UNKNOWN	27.413	27.413	898.25	898.248	1245.110739	0.232323232	2863.754701	1118418.231
6776	2020_09_30_JL_KR_Analysis_3_2021_01_20.xls	2020	9	30	9/30/2020	44104	38	D3	O	Nucleocapsid	UNKNOWN	27.434	27.434	885.98	885.978	1245.110739	0.232323232	2863.754701	1103140.722
6777	2020_10_01_JL_KR_Analysis_3_2021_01_20.xls	2020	10	1	10/1/2020	44105	39	D1	O	Bovine_Coronavirus	UNKNOWN	28.34	28.34	5222.17	5222.165	2739.483917	0.123655914	6300.813008	14306037.03
6778	2020_10_01_JL_KR_Analysis_3_2021_01_20.xls	2020	10	1	10/1/2020	44105	39	D2	O	Bovine_Coronavirus	UNKNOWN	28.313	28.313	5320.51	5320.511	2739.483917	0.123655914	6300.813008	14575454.31
6779	2020_10_01_JL_KR_Analysis_3_2021_01_20.xls	2020	10	1	10/1/2020	44105	39	D3	O	Bovine_Coronavirus	UNKNOWN	28.314	28.314	5313.82	5313.816	2739.483917	0.123655914	6300.813008	14557113.47
6780	2020_10_01_JL_KR_Analysis_3_2021_01_20.xls	2020	10	1	10/1/2020	44105	39	D1	O	Envelope	UNKNOWN	33.484	33.484	12.7	12.7	2739.483917	0.123655914	6300.813008	34791.44575
6781	2020_10_01_JL_KR_Analysis_3_2021_01_20.xls	2020	10	1	10/1/2020	44105	39	D2	O	Envelope	UNKNOWN	33.513	33.513	12.45	12.446	2739.483917	0.123655914	6300.813008	34095.61683
6782	2020_10_01_JL_KR_Analysis_3_2021_01_20.xls	2020	10	1	10/1/2020	44105	39	D3	O	Envelope	UNKNOWN	32.947	32.947	18.37	18.372	2739.483917	0.123655914	6300.813008	50329.79852
6783	2020_10_01_JL_KR_Analysis_3_2021_01_20.xls	2020	10	1	10/1/2020	44105	39	D1	O	FplusBacteriophage	UNKNOWN	32.907	32.907	200.81	200.81	2739.483917	0.123655914	6300.813008	550115.7654
6784	2020_10_01_JL_KR_Analysis_3_2021_01_20.xls	2020	10	1	10/1/2020	44105	39	D2	O	FplusBacteriophage	UNKNOWN	32.09	32.09	347.31	347.31	2739.483917	0.123655914	6300.813008	951450.1592
6785	2020_10_01_JL_KR_Analysis_3_2021_01_20.xls	2020	10	1	10/1/2020	44105	39	D3	O	FplusBacteriophage	UNKNOWN	31.719	31.719	445.68	445.679	2739.483917	0.123655914	6300.813008	1220930.453
6786	2020_10_01_JL_KR_Analysis_3_2021_01_20.xls	2020	10	1	10/1/2020	44105	39	D1	O	Nucleocapsid	UNKNOWN	-	NA	21.7	NA	2739.483917	0.123655914	6300.813008	NA
6787	2020_10_01_JL_KR_Analysis_3_2021_01_20.xls	2020	10	1	10/1/2020	44105	39	D2	O	Nucleocapsid	UNKNOWN	-	NA	16.64	NA	2739.483917	0.123655914	6300.813008	NA
6788	2020_10_01_JL_KR_Analysis_3_2021_01_20.xls	2020	10	1	10/1/2020	44105	39	D3	O	Nucleocapsid	UNKNOWN	-	NA	42.73	NA	2739.483917	0.123655914	6300.813008	NA
6789	2020_10_02_ADF_KR_Analysis_2_WV_Corrected_2021_01_20.xls	2020	10	2	10/2/2020	44106	40	D1	O	Bovine_Coronavirus	UNKNOWN	27.522	27.522	2754.5	2754.5	NA	NA	NA	NA
6790	2020_10_02_ADF_KR_Analysis_2_WV_Corrected_2021_01_20.xls	2020	10	2	10/2/2020	44106	40	D2	O	Bovine_Coronavirus	UNKNOWN	27.43	27.43	2941.65	2941.649	NA	NA	NA	NA
6791	2020_10_02_ADF_KR_Analysis_2_WV_Corrected_2021_01_20.xls	2020	10	2	10/2/2020	44106	40	D3	O	Bovine_Coronavirus	UNKNOWN	27.481	27.481	2835.79	2835.79	NA	NA	NA	NA
6792	2020_10_02_ADF_KR_Analysis_2_WV_Corrected_2021_01_20.xls	2020	10	2	10/2/2020	44106	40	D1	O	Envelope	UNKNOWN	-	NA	7.87	NA	NA	NA	NA	NA
6793	2020_10_02_ADF_KR_Analysis_2_WV_Corrected_2021_01_20.xls	2020	10	2	10/2/2020	44106	40	D2	O	Envelope	UNKNOWN	-	NA	2.31	NA	NA	NA	NA	NA
6794	2020_10_02_ADF_KR_Analysis_2_WV_Corrected_2021_01_20.xls	2020	10	2	10/2/2020	44106	40	D3	O	Envelope	UNKNOWN	Undetermined	NA	NA	NA	NA	NA	NA	NA
6795	2020_10_02_ADF_KR_Analysis_2_WV_Corrected_2021_01_20.xls	2020	10	2	10/2/2020	44106	40	D1	O	FplusBacteriophage	UNKNOWN	33.381	33.381	89.3	89.304	NA	NA	NA	NA
6796	2020_10_02_ADF_KR_Analysis_2_WV_Corrected_2021_01_20.xls	2020	10	2	10/2/2020	44106	40	D2	O	FplusBacteriophage	UNKNOWN	32.256	32.256	187.42	187.422	NA	NA	NA	NA
6797	2020_10_02_ADF_KR_Analysis_2_WV_Corrected_2021_01_20.xls	2020	10	2	10/2/2020	44106	40	D3	O	FplusBacteriophage	UNKNOWN	32.456	32.456	164.27	164.271	NA	NA	NA	NA
6798	2020_10_02_ADF_KR_Analysis_2_WV_Corrected_2021_01_20.xls	2020	10	2	10/2/2020	44106	40	D1	O	Nucleocapsid	UNKNOWN	-	NA	9.82	NA	NA	NA	NA	NA
6799	2020_10_02_ADF_KR_Analysis_2_WV_Corrected_2021_01_20.xls	2020	10	2	10/2/2020	44106	40	D2	O	Nucleocapsid	UNKNOWN	-	NA	7.58	NA	NA	NA	NA	NA
6800	2020_10_02_ADF_KR_Analysis_2_WV_Corrected_2021_01_20.xls	2020	10	2	10/2/2020	44106	40	D3	O	Nucleocapsid	UNKNOWN	-	NA	2.59	NA	NA	NA	NA	NA
6801	2020_10_03_JL_KR_Analysis_2021_01_19.xls	2020	10	3	10/3/2020	44107	41	D1	O	Bovine_Coronavirus	UNKNOWN	29.25	29.25	6827.12	6827.123	1946.7878	0.219047619	4477.61194	13290959.77
6802	2020_10_03_JL_KR_Analysis_2021_01_19.xls	2020	10	3	10/3/2020	44107	41	D2	O	Bovine_Coronavirus	UNKNOWN	29.279	29.279	6696.31	6696.311	1946.7878	0.219047619	4477.61194	13036296.56
6803	2020_10_03_JL_KR_Analysis_2021_01_19.xls	2020	10	3	10/3/2020	44107	41	D3	O	Bovine_Coronavirus	UNKNOWN	29.285	29.285	6667.69	6667.694	1946.7878	0.219047619	4477.61194	12980585.33
6804	2020_10_03_JL_KR_Analysis_2021_01_19.xls	2020	10	3	10/3/2020	44107	41	D1	O	Envelope	UNKNOWN	33.174	33.174	30.7	30.703	1946.7878	0.219047619	4477.61194	59772.22582
6805	2020_10_03_JL_KR_Analysis_2021_01_19.xls	2020	10	3	10/3/2020	44107	41	D2	O	Envelope	UNKNOWN	33.993	33.993	17.47	17.471	1946.7878	0.219047619	4477.61194	34012.32965
6806	2020_10_03_JL_KR_Analysis_2021_01_19.xls	2020	10	3	10/3/2020	44107	41	D3	O	Envelope	UNKNOWN	32.171	32.171	61.19	61.193	1946.7878	0.219047619	4477.61194	119129.7858
6807	2020_10_03_JL_KR_Analysis_2021_01_19.xls	2020	10	3	10/3/2020	44107	41	D1	O	FplusBacteriophage	UNKNOWN	31.984	31.984	389.37	389.374	1946.7878	0.219047619	4477.61194	758028.5528
6808	2020_10_03_JL_KR_Analysis_2021_01_19.xls	2020	10	3	10/3/2020	44107	41	D2	O	FplusBacteriophage	UNKNOWN	30.735	30.735	876.94	876.943	1946.7878	0.219047619	4477.61194	1707221.934
6809	2020_10_03_JL_KR_Analysis_2021_01_19.xls	2020	10	3	10/3/2020	44107	41	D3	O	FplusBacteriophage	UNKNOWN	32.629	32.629	256.06	256.057	1946.7878	0.219047619	4477.61194	498488.6437
6810	2020_10_03_JL_KR_Analysis_2021_01_19.xls	2020	10	3	10/3/2020	44107	41	D1	O	Nucleocapsid	UNKNOWN	32.409	32.409	72.66	72.662	1946.7878	0.219047619	4477.61194	141457.4951
6811	2020_10_03_JL_KR_Analysis_2021_01_19.xls	2020	10	3	10/3/2020	44107	41	D2	O	Nucleocapsid	UNKNOWN	32.857	32.857	53.72	53.718	1946.7878	0.219047619	4477.61194	104577.547
6812	2020_10_03_JL_KR_Analysis_2021_01_19.xls	2020	10	3	10/3/2020	44107	41	D3	O	Nucleocapsid	UNKNOWN	32.197	32.197	83.84	83.84	1946.7878	0.219047619	4477.61194	163218.6892
6813	2020_10_06_ADF_KR_Analysis_2_WV_Corrected_2021_01_20.xls	2020	10	6	10/6/2020	44110	44	D1	O	Bovine_Coronavirus	UNKNOWN	31.859	31.859	398.3	398.298	1429.962648	0.198275862	3288.914091	569551.2628
6814	2020_10_06_ADF_KR_Analysis_2_WV_Corrected_2021_01_20.xls	2020	10	6	10/6/2020	44110	44	D2	O	Bovine_Coronavirus	UNKNOWN	32.031	32.031	354.3	354.304	1429.962648	0.198275862	3288.914091	506641.486
6815	2020_10_06_ADF_KR_Analysis_2_WV_Corrected_2021_01_20.xls	2020	10	6	10/6/2020	44110	44	D3	O	Bovine_Coronavirus	UNKNOWN	32.057	32.057	348.17	348.17	1429.962648	0.198275862	3288.914091	497870.0952
6816	2020_10_06_ADF_KR_Analysis_2_WV_Corrected_2021_01_20.xls	2020	10	6	10/6/2020	44110	44	D1	O	Envelope	UNKNOWN	Undetermined	NA	NA	NA	1429.962648	0.198275862	3288.914091	NA
6817	2020_10_06_ADF_KR_Analysis_2_WV_Corrected_2021_01_20.xls	2020	10	6	10/6/2020	44110	44	D2	O	Envelope	UNKNOWN	Undetermined	NA	NA	NA	1429.962648	0.198275862	3288.914091	NA
6818	2020_10_06_ADF_KR_Analysis_2_WV_Corrected_2021_01_20.xls	2020	10	6	10/6/2020	44110	44	D3	O	Envelope	UNKNOWN	Undetermined	NA	NA	NA	1429.962648	0.198275862	3288.914091	NA
6819	2020_10_06_ADF_KR_Analysis_2_WV_Corrected_2021_01_20.xls	2020	10	6	10/6/2020	44110	44	D1	O	FplusBacteriophage	UNKNOWN	32.869	32.869	158.96	158.957	1429.962648	0.198275862	3288.914091	227302.5726
6820	2020_10_06_ADF_KR_Analysis_2_WV_Corrected_2021_01_20.xls	2020	10	6	10/6/2020	44110	44	D2	O	FplusBacteriophage	UNKNOWN	34.55	34.55	53.19	53.191	1429.962648	0.198275862	3288.914091	76061.14321
6821	2020_10_06_ADF_KR_Analysis_2_WV_Corrected_2021_01_20.xls	2020	10	6	10/6/2020	44110	44	D3	O	FplusBacteriophage	UNKNOWN	33.516	33.516	104.31	104.305	1429.962648	0.198275862	3288.914091	149152.254
6822	2020_10_06_ADF_KR_Analysis_2_WV_Corrected_2021_01_20.xls	2020	10	6	10/6/2020	44110	44	D1	O	Nucleocapsid	UNKNOWN	Undetermined	NA	NA	NA	1429.962648	0.198275862	3288.914091	NA
6823	2020_10_06_ADF_KR_Analysis_2_WV_Corrected_2021_01_20.xls	2020	10	6	10/6/2020	44110	44	D2	O	Nucleocapsid	UNKNOWN	Undetermined	NA	NA	NA	1429.962648	0.198275862	3288.914091	NA
6824	2020_10_06_ADF_KR_Analysis_2_WV_Corrected_2021_01_20.xls	2020	10	6	10/6/2020	44110	44	D3	O	Nucleocapsid	UNKNOWN	Undetermined	NA	NA	NA	1429.962648	0.198275862	3288.914091	NA
6825	2020_10_07_ADF_KR_Analysis_2_WV_Corrected_2021_01_20.xls	2020	10	7	10/7/2020	44111	45	D1	O	Bovine_Coronavirus	UNKNOWN	29.026	29.026	4062.56	4062.556	1464.362736	0.209090909	3368.034293	5949055.619
6826	2020_10_07_ADF_KR_Analysis_2_WV_Corrected_2021_01_20.xls	2020	10	7	10/7/2020	44111	45	D2	O	Bovine_Coronavirus	UNKNOWN	28.804	28.804	4723.11	4723.11	1464.362736	0.209090909	3368.034293	6916346.282
6827	2020_10_07_ADF_KR_Analysis_2_WV_Corrected_2021_01_20.xls	2020	10	7	10/7/2020	44111	45	D3	O	Bovine_Coronavirus	UNKNOWN	29.024	29.024	4067.03	4067.025	1464.362736	0.209090909	3368.034293	5955599.856
6828	2020_10_07_ADF_KR_Analysis_2_WV_Corrected_2021_01_20.xls	2020	10	7	10/7/2020	44111	45	D1	O	Envelope	UNKNOWN	-	NA	1.6	NA	1464.362736	0.209090909	3368.034293	NA
6829	2020_10_07_ADF_KR_Analysis_2_WV_Corrected_2021_01_20.xls	2020	10	7	10/7/2020	44111	45	D2	O	Envelope	UNKNOWN	Undetermined	NA	NA	NA	1464.362736	0.209090909	3368.034293	NA
6830	2020_10_07_ADF_KR_Analysis_2_WV_Corrected_2021_01_20.xls	2020	10	7	10/7/2020	44111	45	D3	O	Envelope	UNKNOWN	Undetermined	NA	NA	NA	1464.362736	0.209090909	3368.034293	NA
6831	2020_10_07_ADF_KR_Analysis_2_WV_Corrected_2021_01_20.xls	2020	10	7	10/7/2020	44111	45	D1	O	FplusBacteriophage	UNKNOWN	34.46	34.46	72.11	72.112	1464.362736	0.209090909	3368.034293	105598.1256
6832	2020_10_07_ADF_KR_Analysis_2_WV_Corrected_2021_01_20.xls	2020	10	7	10/7/2020	44111	45	D2	O	FplusBacteriophage	UNKNOWN	-	NA	14.94	NA	1464.362736	0.209090909	3368.034293	NA
6833	2020_10_07_ADF_KR_Analysis_2_WV_Corrected_2021_01_20.xls	2020	10	7	10/7/2020	44111	45	D3	O	FplusBacteriophage	UNKNOWN	35.366	35.366	39.88	39.881	1464.362736	0.209090909	3368.034293	58400.25027
6834	2020_10_07_ADF_KR_Analysis_2_WV_Corrected_2021_01_20.xls	2020	10	7	10/7/2020	44111	45	D1	O	Nucleocapsid	UNKNOWN	-	NA	10.33	NA	1464.362736	0.209090909	3368.034293	NA
6835	2020_10_07_ADF_KR_Analysis_2_WV_Corrected_2021_01_20.xls	2020	10	7	10/7/2020	44111	45	D2	O	Nucleocapsid	UNKNOWN	Undetermined	NA	NA	NA	1464.362736	0.209090909	3368.034293	NA
6836	2020_10_07_ADF_KR_Analysis_2_WV_Corrected_2021_01_20.xls	2020	10	7	10/7/2020	44111	45	D3	O	Nucleocapsid	UNKNOWN	Undetermined	NA	NA	NA	1464.362736	0.209090909	3368.034293	NA
6837	2020_10_08_ADF_KR_Analysis_2_WV_Corrected_2021_01_20.xls	2020	10	8	10/8/2020	44112	46	D1	O	Bovine_Coronavirus	UNKNOWN	28.256	28.256	7252.19	7252.192	1417.049623	0.214953271	3259.214133	10276715.94
6838	2020_10_08_ADF_KR_Analysis_2_WV_Corrected_2021_01_20.xls	2020	10	8	10/8/2020	44112	46	D2	O	Bovine_Coronavirus	UNKNOWN	28.194	28.194	7567.59	7567.585	1417.049623	0.214953271	3259.214133	10723643.47
6839	2020_10_08_ADF_KR_Analysis_2_WV_Corrected_2021_01_20.xls	2020	10	8	10/8/2020	44112	46	D3	O	Bovine_Coronavirus	UNKNOWN	28.112	28.112	8005.97	8005.968	1417.049623	0.214953271	3259.214133	11344853.94
6840	2020_10_08_ADF_KR_Analysis_2_WV_Corrected_2021_01_20.xls	2020	10	8	10/8/2020	44112	46	D1	O	Envelope	UNKNOWN	Undetermined	NA	NA	NA	1417.049623	0.214953271	3259.214133	NA
6841	2020_10_08_ADF_KR_Analysis_2_WV_Corrected_2021_01_20.xls	2020	10	8	10/8/2020	44112	46	D2	O	Envelope	UNKNOWN	Undetermined	NA	NA	NA	1417.049623	0.214953271	3259.214133	NA
6842	2020_10_08_ADF_KR_Analysis_2_WV_Corrected_2021_01_20.xls	2020	10	8	10/8/2020	44112	46	D3	O	Envelope	UNKNOWN	-	NA	3.7	NA	1417.049623	0.214953271	3259.214133	NA
6843	2020_10_08_ADF_KR_Analysis_2_WV_Corrected_2021_01_20.xls	2020	10	8	10/8/2020	44112	46	D1	O	FplusBacteriophage	UNKNOWN	34.811	34.811	43.84	43.844	1417.049623	0.214953271	3259.214133	62129.12367
6844	2020_10_08_ADF_KR_Analysis_2_WV_Corrected_2021_01_20.xls	2020	10	8	10/8/2020	44112	46	D2	O	FplusBacteriophage	UNKNOWN	33.624	33.624	94.8	94.801	1417.049623	0.214953271	3259.214133	134337.7213
6845	2020_10_08_ADF_KR_Analysis_2_WV_Corrected_2021_01_20.xls	2020	10	8	10/8/2020	44112	46	D3	O	FplusBacteriophage	UNKNOWN	34.45	34.45	55.44	55.438	1417.049623	0.214953271	3259.214133	78558.397
6846	2020_10_08_ADF_KR_Analysis_2_WV_Corrected_2021_01_20.xls	2020	10	8	10/8/2020	44112	46	D1	O	Nucleocapsid	UNKNOWN	-	NA	0.73	NA	1417.049623	0.214953271	3259.214133	NA
6847	2020_10_08_ADF_KR_Analysis_2_WV_Corrected_2021_01_20.xls	2020	10	8	10/8/2020	44112	46	D2	O	Nucleocapsid	UNKNOWN	-	NA	1.21	NA	1417.049623	0.214953271	3259.214133	NA
6848	2020_10_08_ADF_KR_Analysis_2_WV_Corrected_2021_01_20.xls	2020	10	8	10/8/2020	44112	46	D3	O	Nucleocapsid	UNKNOWN	-	NA	6.9	NA	1417.049623	0.214953271	3259.214133	NA
6849	2020_10_09_KR_KR_Analysis_2_WV_Corrected_2021_01_20.xls	2020	10	9	10/9/2020	44113	47	D1	O	Bovine_Coronavirus	UNKNOWN	27.515	27.515	8973.57	8973.566	1357.626094	0.193277311	3122.540016	12182747.36
6850	2020_10_09_KR_KR_Analysis_2_WV_Corrected_2021_01_20.xls	2020	10	9	10/9/2020	44113	47	D2	O	Bovine_Coronavirus	UNKNOWN	27.282	27.282	10466.02	10466.019	1357.626094	0.193277311	3122.540016	14208940.49
6851	2020_10_09_KR_KR_Analysis_2_WV_Corrected_2021_01_20.xls	2020	10	9	10/9/2020	44113	47	D3	O	Bovine_Coronavirus	UNKNOWN	27.378	27.378	9820.47	9820.467	1357.626094	0.193277311	3122.540016	13332522.25
6852	2020_10_09_KR_KR_Analysis_2_WV_Corrected_2021_01_20.xls	2020	10	9	10/9/2020	44113	47	D1	O	Envelope	UNKNOWN	-	NA	3.47	NA	1357.626094	0.193277311	3122.540016	NA
6853	2020_10_09_KR_KR_Analysis_2_WV_Corrected_2021_01_20.xls	2020	10	9	10/9/2020	44113	47	D2	O	Envelope	UNKNOWN	Undetermined	NA	NA	NA	1357.626094	0.193277311	3122.540016	NA
6854	2020_10_09_KR_KR_Analysis_2_WV_Corrected_2021_01_20.xls	2020	10	9	10/9/2020	44113	47	D3	O	Envelope	UNKNOWN	Undetermined	NA	NA	NA	1357.626094	0.193277311	3122.540016	NA
6855	2020_10_09_KR_KR_Analysis_2_WV_Corrected_2021_01_20.xls	2020	10	9	10/9/2020	44113	47	D1	O	FplusBacteriophage	UNKNOWN	34.965	34.965	65.61	65.607	1357.626094	0.193277311	3122.540016	89069.77515
6856	2020_10_09_KR_KR_Analysis_2_WV_Corrected_2021_01_20.xls	2020	10	9	10/9/2020	44113	47	D2	O	FplusBacteriophage	UNKNOWN	34.013	34.013	121.46	121.463	1357.626094	0.193277311	3122.540016	164901.3383
6857	2020_10_09_KR_KR_Analysis_2_WV_Corrected_2021_01_20.xls	2020	10	9	10/9/2020	44113	47	D3	O	FplusBacteriophage	UNKNOWN	35.02	35.02	63.33	63.327	1357.626094	0.193277311	3122.540016	85974.38765
6858	2020_10_09_KR_KR_Analysis_2_WV_Corrected_2021_01_20.xls	2020	10	9	10/9/2020	44113	47	D1	O	Nucleocapsid	UNKNOWN	-	NA	7.06	NA	1357.626094	0.193277311	3122.540016	NA
6859	2020_10_09_KR_KR_Analysis_2_WV_Corrected_2021_01_20.xls	2020	10	9	10/9/2020	44113	47	D2	O	Nucleocapsid	UNKNOWN	-	NA	10.47	NA	1357.626094	0.193277311	3122.540016	NA
6860	2020_10_09_KR_KR_Analysis_2_WV_Corrected_2021_01_20.xls	2020	10	9	10/9/2020	44113	47	D3	O	Nucleocapsid	UNKNOWN	-	NA	8.09	NA	1357.626094	0.193277311	3122.540016	NA
6861	2020_10_10_KR_KR_Analysis_2021_01_19.xls	2020	10	10	10/10/2020	44114	48	D1	O	Bovine_Coronavirus	UNKNOWN	27.24	27.24	6628.22	6628.223	1175.088132	0.232323232	2702.702703	7788746.184
6862	2020_10_10_KR_KR_Analysis_2021_01_19.xls	2020	10	10	10/10/2020	44114	48	D2	O	Bovine_Coronavirus	UNKNOWN	27.295	27.295	6389.07	6389.073	1175.088132	0.232323232	2702.702703	7507723.857
6863	2020_10_10_KR_KR_Analysis_2021_01_19.xls	2020	10	10	10/10/2020	44114	48	D3	O	Bovine_Coronavirus	UNKNOWN	27.288	27.288	6420.53	6420.526	1175.088132	0.232323232	2702.702703	7544683.904
6864	2020_10_10_KR_KR_Analysis_2021_01_19.xls	2020	10	10	10/10/2020	44114	48	D1	O	Envelope	UNKNOWN	Undetermined	NA	NA	NA	1175.088132	0.232323232	2702.702703	NA
6865	2020_10_10_KR_KR_Analysis_2021_01_19.xls	2020	10	10	10/10/2020	44114	48	D2	O	Envelope	UNKNOWN	-	NA	8.46	NA	1175.088132	0.232323232	2702.702703	NA
6866	2020_10_10_KR_KR_Analysis_2021_01_19.xls	2020	10	10	10/10/2020	44114	48	D3	O	Envelope	UNKNOWN	-	NA	14.21	NA	1175.088132	0.232323232	2702.702703	NA
6867	2020_10_10_KR_KR_Analysis_2021_01_19.xls	2020	10	10	10/10/2020	44114	48	D1	O	FplusBacteriophage	UNKNOWN	30.491	30.491	592.1	592.102	1175.088132	0.232323232	2702.702703	695772.0331
6868	2020_10_10_KR_KR_Analysis_2021_01_19.xls	2020	10	10	10/10/2020	44114	48	D2	O	FplusBacteriophage	UNKNOWN	30.498	30.498	588.97	588.97	1175.088132	0.232323232	2702.702703	692091.6571
6869	2020_10_10_KR_KR_Analysis_2021_01_19.xls	2020	10	10	10/10/2020	44114	48	D3	O	FplusBacteriophage	UNKNOWN	30.476	30.476	599.11	599.112	1175.088132	0.232323232	2702.702703	704009.4009
6870	2020_10_10_KR_KR_Analysis_2021_01_19.xls	2020	10	10	10/10/2020	44114	48	D1	O	Nucleocapsid	UNKNOWN	-	NA	13.97	NA	1175.088132	0.232323232	2702.702703	NA
6871	2020_10_10_KR_KR_Analysis_2021_01_19.xls	2020	10	10	10/10/2020	44114	48	D2	O	Nucleocapsid	UNKNOWN	-	NA	9.55	NA	1175.088132	0.232323232	2702.702703	NA
6872	2020_10_10_KR_KR_Analysis_2021_01_19.xls	2020	10	10	10/10/2020	44114	48	D3	O	Nucleocapsid	UNKNOWN	-	NA	11.87	NA	1175.088132	0.232323232	2702.702703	NA
6873	2020_10_11_KR_KR_Analysis_2021_01_19.xls	2020	10	11	10/11/2020	44115	49	D1	O	Bovine_Coronavirus	UNKNOWN	31.722	31.722	500.53	500.525	1445.770464	0.209090909	3325.272068	723644.2615
6874	2020_10_11_KR_KR_Analysis_2021_01_19.xls	2020	10	11	10/11/2020	44115	49	D2	O	Bovine_Coronavirus	UNKNOWN	31.755	31.755	489.23	489.231	1445.770464	0.209090909	3325.272068	707315.7299
6875	2020_10_11_KR_KR_Analysis_2021_01_19.xls	2020	10	11	10/11/2020	44115	49	D3	O	Bovine_Coronavirus	UNKNOWN	31.844	31.844	459.63	459.625	1445.770464	0.209090909	3325.272068	664512.2495
6876	2020_10_11_KR_KR_Analysis_2021_01_19.xls	2020	10	11	10/11/2020	44115	49	D1	O	Envelope	UNKNOWN	Undetermined	NA	NA	NA	1445.770464	0.209090909	3325.272068	NA
6877	2020_10_11_KR_KR_Analysis_2021_01_19.xls	2020	10	11	10/11/2020	44115	49	D2	O	Envelope	UNKNOWN	Undetermined	NA	NA	NA	1445.770464	0.209090909	3325.272068	NA
6878	2020_10_11_KR_KR_Analysis_2021_01_19.xls	2020	10	11	10/11/2020	44115	49	D3	O	Envelope	UNKNOWN	Undetermined	NA	NA	NA	1445.770464	0.209090909	3325.272068	NA
6879	2020_10_11_KR_KR_Analysis_2021_01_19.xls	2020	10	11	10/11/2020	44115	49	D1	O	FplusBacteriophage	UNKNOWN	32.448	32.448	315.69	315.685	1445.770464	0.209090909	3325.272068	456408.0489
6880	2020_10_11_KR_KR_Analysis_2021_01_19.xls	2020	10	11	10/11/2020	44115	49	D2	O	FplusBacteriophage	UNKNOWN	32.312	32.312	342.9	342.896	1445.770464	0.209090909	3325.272068	495748.909
6881	2020_10_11_KR_KR_Analysis_2021_01_19.xls	2020	10	11	10/11/2020	44115	49	D3	O	FplusBacteriophage	UNKNOWN	32.04	32.04	404.89	404.894	1445.770464	0.209090909	3325.272068	585383.7863
6882	2020_10_11_KR_KR_Analysis_2021_01_19.xls	2020	10	11	10/11/2020	44115	49	D1	O	Nucleocapsid	UNKNOWN	Undetermined	NA	NA	NA	1445.770464	0.209090909	3325.272068	NA
6883	2020_10_11_KR_KR_Analysis_2021_01_19.xls	2020	10	11	10/11/2020	44115	49	D2	O	Nucleocapsid	UNKNOWN	-	NA	0.55	NA	1445.770464	0.209090909	3325.272068	NA
6884	2020_10_11_KR_KR_Analysis_2021_01_19.xls	2020	10	11	10/11/2020	44115	49	D3	O	Nucleocapsid	UNKNOWN	Undetermined	NA	NA	NA	1445.770464	0.209090909	3325.272068	NA
6885	2020_10_12_KR_KR_Analysis_2021_01_19.xls	2020	10	12	10/12/2020	44116	50	D1	O	Bovine_Coronavirus	UNKNOWN	28.574	28.574	6138.67	6138.672	1309.301942	0.207207207	3011.394466	8037375.171
6886	2020_10_12_KR_KR_Analysis_2021_01_19.xls	2020	10	12	10/12/2020	44116	50	D2	O	Bovine_Coronavirus	UNKNOWN	28.369	28.369	7073.01	7073.011	1309.301942	0.207207207	3011.394466	9260707.038
6887	2020_10_12_KR_KR_Analysis_2021_01_19.xls	2020	10	12	10/12/2020	44116	50	D3	O	Bovine_Coronavirus	UNKNOWN	28.477	28.477	6565.74	6565.743	1309.301942	0.207207207	3011.394466	8596540.061
6888	2020_10_12_KR_KR_Analysis_2021_01_19.xls	2020	10	12	10/12/2020	44116	50	D1	O	Envelope	UNKNOWN	34.204	34.204	6.17	6.169	1309.301942	0.207207207	3011.394466	8077.08368
6889	2020_10_12_KR_KR_Analysis_2021_01_19.xls	2020	10	12	10/12/2020	44116	50	D2	O	Envelope	UNKNOWN	34.261	34.261	5.93	5.93	1309.301942	0.207207207	3011.394466	7764.160516
6890	2020_10_12_KR_KR_Analysis_2021_01_19.xls	2020	10	12	10/12/2020	44116	50	D3	O	Envelope	UNKNOWN	34.232	34.232	6.05	6.05	1309.301942	0.207207207	3011.394466	7921.276749
6891	2020_10_12_KR_KR_Analysis_2021_01_19.xls	2020	10	12	10/12/2020	44116	50	D1	O	FplusBacteriophage	UNKNOWN	32.499	32.499	222.35	222.352	1309.301942	0.207207207	3011.394466	291125.9054
6892	2020_10_12_KR_KR_Analysis_2021_01_19.xls	2020	10	12	10/12/2020	44116	50	D2	O	FplusBacteriophage	UNKNOWN	33.558	33.558	109.71	109.714	1309.301942	0.207207207	3011.394466	143648.7533
6893	2020_10_12_KR_KR_Analysis_2021_01_19.xls	2020	10	12	10/12/2020	44116	50	D3	O	FplusBacteriophage	UNKNOWN	32.661	32.661	199.57	199.569	1309.301942	0.207207207	3011.394466	261296.0793
6894	2020_10_12_KR_KR_Analysis_2021_01_19.xls	2020	10	12	10/12/2020	44116	50	D1	O	Nucleocapsid	UNKNOWN	33.003	33.003	17.44	17.444	1309.301942	0.207207207	3011.394466	22839.46308
6895	2020_10_12_KR_KR_Analysis_2021_01_19.xls	2020	10	12	10/12/2020	44116	50	D2	O	Nucleocapsid	UNKNOWN	32.723	32.723	20.94	20.941	1309.301942	0.207207207	3011.394466	27418.09197
6896	2020_10_12_KR_KR_Analysis_2021_01_19.xls	2020	10	12	10/12/2020	44116	50	D3	O	Nucleocapsid	UNKNOWN	32.857	32.857	19.18	19.183	1309.301942	0.207207207	3011.394466	25116.33915
6897	2020_10_13_KR_KR_Analysis_2021_01_19.xls	2020	10	13	10/13/2020	44117	51	D1	O	Bovine_Coronavirus	UNKNOWN	27.877	27.877	8229.48	8229.476	1696.277118	0.151315789	3901.437372	13959471.83
6898	2020_10_13_KR_KR_Analysis_2021_01_19.xls	2020	10	13	10/13/2020	44117	51	D2	O	Bovine_Coronavirus	UNKNOWN	28.284	28.284	6149.49	6149.489	1696.277118	0.151315789	3901.437372	10431237.48
6899	2020_10_13_KR_KR_Analysis_2021_01_19.xls	2020	10	13	10/13/2020	44117	51	D3	O	Bovine_Coronavirus	UNKNOWN	27.952	27.952	7800.18	7800.178	1696.277118	0.151315789	3901.437372	13231263.46
6900	2020_10_13_KR_KR_Analysis_2021_01_19.xls	2020	10	13	10/13/2020	44117	51	D1	O	Envelope	UNKNOWN	30.956	30.956	80.35	80.351	1696.277118	0.151315789	3901.437372	136297.5627
6901	2020_10_13_KR_KR_Analysis_2021_01_19.xls	2020	10	13	10/13/2020	44117	51	D2	O	Envelope	UNKNOWN	30.959	30.959	80.2	80.197	1696.277118	0.151315789	3901.437372	136036.336
6902	2020_10_13_KR_KR_Analysis_2021_01_19.xls	2020	10	13	10/13/2020	44117	51	D3	O	Envelope	UNKNOWN	31.067	31.067	74.46	74.458	1696.277118	0.151315789	3901.437372	126301.4017
6903	2020_10_13_KR_KR_Analysis_2021_01_19.xls	2020	10	13	10/13/2020	44117	51	D1	O	FplusBacteriophage	UNKNOWN	33.94	33.94	86.34	86.337	1696.277118	0.151315789	3901.437372	146451.4775
6904	2020_10_13_KR_KR_Analysis_2021_01_19.xls	2020	10	13	10/13/2020	44117	51	D2	O	FplusBacteriophage	UNKNOWN	32.98	32.98	168.85	168.849	1696.277118	0.151315789	3901.437372	286414.6951
6905	2020_10_13_KR_KR_Analysis_2021_01_19.xls	2020	10	13	10/13/2020	44117	51	D3	O	FplusBacteriophage	UNKNOWN	34.088	34.088	77.87	77.865	1696.277118	0.151315789	3901.437372	132080.6178
6906	2020_10_13_KR_KR_Analysis_2021_01_19.xls	2020	10	13	10/13/2020	44117	51	D1	O	Nucleocapsid	UNKNOWN	29.89	29.89	144.87	144.869	1696.277118	0.151315789	3901.437372	245737.9698
6907	2020_10_13_KR_KR_Analysis_2021_01_19.xls	2020	10	13	10/13/2020	44117	51	D2	O	Nucleocapsid	UNKNOWN	30.42	30.42	100.3	100.302	1696.277118	0.151315789	3901.437372	170139.9875
6908	2020_10_13_KR_KR_Analysis_2021_01_19.xls	2020	10	13	10/13/2020	44117	51	D3	O	Nucleocapsid	UNKNOWN	30.294	30.294	109.48	109.48	1696.277118	0.151315789	3901.437372	185708.4189
6909	2020_10_14_KR_KR_Analysis_2021_01_19.xls	2020	10	14	10/14/2020	44118	52	D1	O	Bovine_Coronavirus	UNKNOWN	27.088	27.088	8405.27	8405.27	1225.232794	0.219047619	2818.035427	10298412.45
6910	2020_10_14_KR_KR_Analysis_2021_01_19.xls	2020	10	14	10/14/2020	44118	52	D2	O	Bovine_Coronavirus	UNKNOWN	27.047	27.047	8643.37	8643.372	1225.232794	0.219047619	2818.035427	10590142.83
6911	2020_10_14_KR_KR_Analysis_2021_01_19.xls	2020	10	14	10/14/2020	44118	52	D3	O	Bovine_Coronavirus	UNKNOWN	26.977	26.977	9056.19	9056.189	1225.232794	0.219047619	2818.035427	11095939.75
6912	2020_10_14_KR_KR_Analysis_2021_01_19.xls	2020	10	14	10/14/2020	44118	52	D1	O	Envelope	UNKNOWN	28.227	28.227	107.25	107.246	1225.232794	0.219047619	2818.035427	131401.3162
6913	2020_10_14_KR_KR_Analysis_2021_01_19.xls	2020	10	14	10/14/2020	44118	52	D2	O	Envelope	UNKNOWN	29.161	29.161	56.1	56.1	1225.232794	0.219047619	2818.035427	68735.55974
6914	2020_10_14_KR_KR_Analysis_2021_01_19.xls	2020	10	14	10/14/2020	44118	52	D3	O	Envelope	UNKNOWN	28.6	28.6	82.8	82.8	1225.232794	0.219047619	2818.035427	101449.2753
6915	2020_10_14_KR_KR_Analysis_2021_01_19.xls	2020	10	14	10/14/2020	44118	52	D1	O	FplusBacteriophage	UNKNOWN	-	NA	92.58	NA	1225.232794	0.219047619	2818.035427	NA
6916	2020_10_14_KR_KR_Analysis_2021_01_19.xls	2020	10	14	10/14/2020	44118	52	D2	O	FplusBacteriophage	UNKNOWN	-	NA	157.17	NA	1225.232794	0.219047619	2818.035427	NA
6917	2020_10_14_KR_KR_Analysis_2021_01_19.xls	2020	10	14	10/14/2020	44118	52	D3	O	FplusBacteriophage	UNKNOWN	Undetermined	NA	NA	NA	1225.232794	0.219047619	2818.035427	NA
6918	2020_10_14_KR_KR_Analysis_2021_01_19.xls	2020	10	14	10/14/2020	44118	52	D1	O	Nucleocapsid	UNKNOWN	27.885	27.885	264.4	264.397	1225.232794	0.219047619	2818.035427	323947.875
6919	2020_10_14_KR_KR_Analysis_2021_01_19.xls	2020	10	14	10/14/2020	44118	52	D2	O	Nucleocapsid	UNKNOWN	28.544	28.544	168.32	168.321	1225.232794	0.219047619	2818.035427	206232.4091
6920	2020_10_14_KR_KR_Analysis_2021_01_19.xls	2020	10	14	10/14/2020	44118	52	D3	O	Nucleocapsid	UNKNOWN	28.272	28.272	202.87	202.867	1225.232794	0.219047619	2818.035427	248559.3012
6921	2020_10_15_ADF_KR_Analysis_2021_01_18.xls	2020	10	15	10/15/2020	44119	53	D1	O	Bovine_Coronavirus	UNKNOWN	27.491	27.491	12081.67	12081.671	1395.397514	0.191666667	3209.414282	16858733.68
6922	2020_10_15_ADF_KR_Analysis_2021_01_18.xls	2020	10	15	10/15/2020	44119	53	D2	O	Bovine_Coronavirus	UNKNOWN	27.697	27.697	10526.88	10526.877	1395.397514	0.191666667	3209.414282	14689178
6923	2020_10_15_ADF_KR_Analysis_2021_01_18.xls	2020	10	15	10/15/2020	44119	53	D3	O	Bovine_Coronavirus	UNKNOWN	27.678	27.678	10659.45	10659.446	1395.397514	0.191666667	3209.414282	14874164.45
6924	2020_10_15_ADF_KR_Analysis_2021_01_18.xls	2020	10	15	10/15/2020	44119	53	D1	O	Envelope	UNKNOWN	29.788	29.788	101.24	101.243	1395.397514	0.191666667	3209.414282	141274.2305
6925	2020_10_15_ADF_KR_Analysis_2021_01_18.xls	2020	10	15	10/15/2020	44119	53	D2	O	Envelope	UNKNOWN	29.824	29.824	98.85	98.853	1395.397514	0.191666667	3209.414282	137939.2305
6926	2020_10_15_ADF_KR_Analysis_2021_01_18.xls	2020	10	15	10/15/2020	44119	53	D3	O	Envelope	UNKNOWN	30.33	30.33	70.64	70.638	1395.397514	0.191666667	3209.414282	98568.08959
6927	2020_10_15_ADF_KR_Analysis_2021_01_18.xls	2020	10	15	10/15/2020	44119	53	D1	O	FplusBacteriophage	UNKNOWN	36.006	36.006	34.25	34.249	1395.397514	0.191666667	3209.414282	47790.96946
6928	2020_10_15_ADF_KR_Analysis_2021_01_18.xls	2020	10	15	10/15/2020	44119	53	D2	O	FplusBacteriophage	UNKNOWN	34.317	34.317	98.49	98.494	1395.397514	0.191666667	3209.414282	137438.2827
6929	2020_10_15_ADF_KR_Analysis_2021_01_18.xls	2020	10	15	10/15/2020	44119	53	D3	O	FplusBacteriophage	UNKNOWN	35.665	35.665	42.39	42.394	1395.397514	0.191666667	3209.414282	59156.48221
6930	2020_10_15_ADF_KR_Analysis_2021_01_18.xls	2020	10	15	10/15/2020	44119	53	D1	O	Nucleocapsid	UNKNOWN	28.839	28.839	233.07	233.069	1395.397514	0.191666667	3209.414282	325223.9032
6931	2020_10_15_ADF_KR_Analysis_2021_01_18.xls	2020	10	15	10/15/2020	44119	53	D2	O	Nucleocapsid	UNKNOWN	29.365	29.365	164	164.003	1395.397514	0.191666667	3209.414282	228849.3785
6932	2020_10_15_ADF_KR_Analysis_2021_01_18.xls	2020	10	15	10/15/2020	44119	53	D3	O	Nucleocapsid	UNKNOWN	29.229	29.229	179.52	179.515	1395.397514	0.191666667	3209.414282	250494.7847
6933	2020_10_16_JL_KR_Analysis_2021_01_18.xls	2020	10	16	10/16/2020	44120	54	D1	O	Bovine_Coronavirus	UNKNOWN	27.859	27.859	9044.94	9044.942	1400.083248	0.207207207	3220.191471	12663671.77
6934	2020_10_16_JL_KR_Analysis_2021_01_18.xls	2020	10	16	10/16/2020	44120	54	D2	O	Bovine_Coronavirus	UNKNOWN	27.787	27.787	9494.31	9494.305	1400.083248	0.207207207	3220.191471	13292817.38
6935	2020_10_16_JL_KR_Analysis_2021_01_18.xls	2020	10	16	10/16/2020	44120	54	D3	O	Bovine_Coronavirus	UNKNOWN	27.796	27.796	9441.8	9441.8	1400.083248	0.207207207	3220.191471	13219306.01
6936	2020_10_16_JL_KR_Analysis_2021_01_18.xls	2020	10	16	10/16/2020	44120	54	D1	O	Envelope	UNKNOWN	29.375	29.375	93.77	93.769	1400.083248	0.207207207	3220.191471	131284.4061
6937	2020_10_16_JL_KR_Analysis_2021_01_18.xls	2020	10	16	10/16/2020	44120	54	D2	O	Envelope	UNKNOWN	29.39	29.39	92.75	92.75	1400.083248	0.207207207	3220.191471	129857.7213
6938	2020_10_16_JL_KR_Analysis_2021_01_18.xls	2020	10	16	10/16/2020	44120	54	D3	O	Envelope	UNKNOWN	28.882	28.882	133.39	133.394	1400.083248	0.207207207	3220.191471	186762.7048
6939	2020_10_16_JL_KR_Analysis_2021_01_18.xls	2020	10	16	10/16/2020	44120	54	D1	O	FplusBacteriophage	UNKNOWN	-	NA	12.08	NA	1400.083248	0.207207207	3220.191471	NA
6940	2020_10_16_JL_KR_Analysis_2021_01_18.xls	2020	10	16	10/16/2020	44120	54	D2	O	FplusBacteriophage	UNKNOWN	34.84	34.84	57.21	57.21	1400.083248	0.207207207	3220.191471	80098.76262
6941	2020_10_16_JL_KR_Analysis_2021_01_18.xls	2020	10	16	10/16/2020	44120	54	D3	O	FplusBacteriophage	UNKNOWN	35.732	35.732	31.84	31.842	1400.083248	0.207207207	3220.191471	44581.45078
6942	2020_10_16_JL_KR_Analysis_2021_01_18.xls	2020	10	16	10/16/2020	44120	54	D1	O	Nucleocapsid	UNKNOWN	28.301	28.301	219.31	219.31	1400.083248	0.207207207	3220.191471	307052.2571
6943	2020_10_16_JL_KR_Analysis_2021_01_18.xls	2020	10	16	10/16/2020	44120	54	D2	O	Nucleocapsid	UNKNOWN	28.22	28.22	232.09	232.086	1400.083248	0.207207207	3220.191471	324939.7207
6944	2020_10_16_JL_KR_Analysis_2021_01_18.xls	2020	10	16	10/16/2020	44120	54	D3	O	Nucleocapsid	UNKNOWN	28.04	28.04	263.44	263.442	1400.083248	0.207207207	3220.191471	368840.731
6945	2020_10_17_JL_KR_Analysis_2021_01_18.xls	2020	10	17	10/17/2020	44121	55	D1	O	Bovine_Coronavirus	UNKNOWN	27.82	27.82	19097.87	19097.873	1070.102409	0.23	2461.23554	20436679.9
6946	2020_10_17_JL_KR_Analysis_2021_01_18.xls	2020	10	17	10/17/2020	44121	55	D2	O	Bovine_Coronavirus	UNKNOWN	27.85	27.85	18740.97	18740.969	1070.102409	0.23	2461.23554	20054756.07
6947	2020_10_17_JL_KR_Analysis_2021_01_18.xls	2020	10	17	10/17/2020	44121	55	D3	O	Bovine_Coronavirus	UNKNOWN	27.98	27.98	17280.7	17280.703	1070.102409	0.23	2461.23554	18492121.91
6948	2020_10_17_JL_KR_Analysis_2021_01_18.xls	2020	10	17	10/17/2020	44121	55	D1	O	Envelope	UNKNOWN	29.921	29.921	155.02	155.021	1070.102409	0.23	2461.23554	165888.3455
6949	2020_10_17_JL_KR_Analysis_2021_01_18.xls	2020	10	17	10/17/2020	44121	55	D2	O	Envelope	UNKNOWN	29.53	29.53	198.64	198.639	1070.102409	0.23	2461.23554	212564.0724
6950	2020_10_17_JL_KR_Analysis_2021_01_18.xls	2020	10	17	10/17/2020	44121	55	D3	O	Envelope	UNKNOWN	30.531	30.531	105.26	105.263	1070.102409	0.23	2461.23554	112642.1899
6951	2020_10_17_JL_KR_Analysis_2021_01_18.xls	2020	10	17	10/17/2020	44121	55	D1	O	FplusBacteriophage	UNKNOWN	34.733	34.733	123.2	123.201	1070.102409	0.23	2461.23554	131837.6869
6952	2020_10_17_JL_KR_Analysis_2021_01_18.xls	2020	10	17	10/17/2020	44121	55	D2	O	FplusBacteriophage	UNKNOWN	33.404	33.404	282.76	282.763	1070.102409	0.23	2461.23554	302585.3675
6953	2020_10_17_JL_KR_Analysis_2021_01_18.xls	2020	10	17	10/17/2020	44121	55	D3	O	FplusBacteriophage	UNKNOWN	33.963	33.963	199.34	199.341	1070.102409	0.23	2461.23554	213315.2843
6954	2020_10_17_JL_KR_Analysis_2021_01_18.xls	2020	10	17	10/17/2020	44121	55	D1	O	Nucleocapsid	UNKNOWN	28.812	28.812	318.86	318.862	1070.102409	0.23	2461.23554	341214.9943
6955	2020_10_17_JL_KR_Analysis_2021_01_18.xls	2020	10	17	10/17/2020	44121	55	D2	O	Nucleocapsid	UNKNOWN	28.486	28.486	389.61	389.614	1070.102409	0.23	2461.23554	416926.88
6956	2020_10_17_JL_KR_Analysis_2021_01_18.xls	2020	10	17	10/17/2020	44121	55	D3	O	Nucleocapsid	UNKNOWN	29.025	29.025	279.78	279.783	1070.102409	0.23	2461.23554	299396.4623
6957	2020_10_18_JL_KR_Analysis_2021_01_18.xls	2020	10	18	10/18/2020	44122	56	D1	O	Bovine_Coronavirus	UNKNOWN	29.761	29.761	4498.74	4498.735	1863.545563	0.165467626	4286.154795	8383597.648
6958	2020_10_18_JL_KR_Analysis_2021_01_18.xls	2020	10	18	10/18/2020	44122	56	D2	O	Bovine_Coronavirus	UNKNOWN	29.609	29.609	4962.15	4962.151	1863.545563	0.165467626	4286.154795	9247194.479
6959	2020_10_18_JL_KR_Analysis_2021_01_18.xls	2020	10	18	10/18/2020	44122	56	D3	O	Bovine_Coronavirus	UNKNOWN	30.151	30.151	3501.75	3501.751	1863.545563	0.165467626	4286.154795	6525672.539
6960	2020_10_18_JL_KR_Analysis_2021_01_18.xls	2020	10	18	10/18/2020	44122	56	D1	O	Envelope	UNKNOWN	31.619	31.619	69.38	69.376	1863.545563	0.165467626	4286.154795	129285.337
6961	2020_10_18_JL_KR_Analysis_2021_01_18.xls	2020	10	18	10/18/2020	44122	56	D2	O	Envelope	UNKNOWN	31.67	31.67	67.17	67.172	1863.545563	0.165467626	4286.154795	125178.0826
6962	2020_10_18_JL_KR_Analysis_2021_01_18.xls	2020	10	18	10/18/2020	44122	56	D3	O	Envelope	UNKNOWN	31.306	31.306	84.66	84.661	1863.545563	0.165467626	4286.154795	157769.6309
6963	2020_10_18_JL_KR_Analysis_2021_01_18.xls	2020	10	18	10/18/2020	44122	56	D1	O	FplusBacteriophage	UNKNOWN	32.95	32.95	514.72	514.721	1863.545563	0.165467626	4286.154795	959206.0357
6964	2020_10_18_JL_KR_Analysis_2021_01_18.xls	2020	10	18	10/18/2020	44122	56	D2	O	FplusBacteriophage	UNKNOWN	33.193	33.193	448.1	448.096	1863.545563	0.165467626	4286.154795	835047.3126
6965	2020_10_18_JL_KR_Analysis_2021_01_18.xls	2020	10	18	10/18/2020	44122	56	D3	O	FplusBacteriophage	UNKNOWN	34.271	34.271	241.96	241.958	1863.545563	0.165467626	4286.154795	450899.7573
6966	2020_10_18_JL_KR_Analysis_2021_01_18.xls	2020	10	18	10/18/2020	44122	56	D1	O	Nucleocapsid	UNKNOWN	30.585	30.585	136.22	136.218	1863.545563	0.165467626	4286.154795	253848.4495
6967	2020_10_18_JL_KR_Analysis_2021_01_18.xls	2020	10	18	10/18/2020	44122	56	D2	O	Nucleocapsid	UNKNOWN	30.994	30.994	105.34	105.34	1863.545563	0.165467626	4286.154795	196305.8896
6968	2020_10_18_JL_KR_Analysis_2021_01_18.xls	2020	10	18	10/18/2020	44122	56	D3	O	Nucleocapsid	UNKNOWN	30.972	30.972	106.78	106.782	1863.545563	0.165467626	4286.154795	198993.1223
6969	2020_10_19_JL_KR_Analysis_2021_01_18.xls	2020	10	19	10/19/2020	44123	57	D1	O	Bovine_Coronavirus	UNKNOWN	28.601	28.601	6403.71	6403.709	1399.868248	0.193277311	3219.69697	8964348.899
6970	2020_10_19_JL_KR_Analysis_2021_01_18.xls	2020	10	19	10/19/2020	44123	57	D2	O	Bovine_Coronavirus	UNKNOWN	28.634	28.634	6260.16	6260.158	1399.868248	0.193277311	3219.69697	8763396.412
6971	2020_10_19_JL_KR_Analysis_2021_01_18.xls	2020	10	19	10/19/2020	44123	57	D3	O	Bovine_Coronavirus	UNKNOWN	28.645	28.645	6215.23	6215.233	1399.868248	0.193277311	3219.69697	8700507.331
6972	2020_10_19_JL_KR_Analysis_2021_01_18.xls	2020	10	19	10/19/2020	44123	57	D1	O	Envelope	UNKNOWN	Undetermined	NA	NA	NA	1399.868248	0.193277311	3219.69697	NA
6973	2020_10_19_JL_KR_Analysis_2021_01_18.xls	2020	10	19	10/19/2020	44123	57	D2	O	Envelope	UNKNOWN	Undetermined	NA	NA	NA	1399.868248	0.193277311	3219.69697	NA
6974	2020_10_19_JL_KR_Analysis_2021_01_18.xls	2020	10	19	10/19/2020	44123	57	D3	O	Envelope	UNKNOWN	Undetermined	NA	NA	NA	1399.868248	0.193277311	3219.69697	NA
6975	2020_10_19_JL_KR_Analysis_2021_01_18.xls	2020	10	19	10/19/2020	44123	57	D1	O	FplusBacteriophage	UNKNOWN	-	NA	510.73	NA	1399.868248	0.193277311	3219.69697	NA
6976	2020_10_19_JL_KR_Analysis_2021_01_18.xls	2020	10	19	10/19/2020	44123	57	D2	O	FplusBacteriophage	UNKNOWN	34.699	34.699	47.18	47.18	1399.868248	0.193277311	3219.69697	66045.78394
6977	2020_10_19_JL_KR_Analysis_2021_01_18.xls	2020	10	19	10/19/2020	44123	57	D3	O	FplusBacteriophage	UNKNOWN	33.934	33.934	78.08	78.077	1399.868248	0.193277311	3219.69697	109297.5132
6978	2020_10_19_JL_KR_Analysis_2021_01_18.xls	2020	10	19	10/19/2020	44123	57	D1	O	Nucleocapsid	UNKNOWN	Undetermined	NA	NA	NA	1399.868248	0.193277311	3219.69697	NA
6979	2020_10_19_JL_KR_Analysis_2021_01_18.xls	2020	10	19	10/19/2020	44123	57	D2	O	Nucleocapsid	UNKNOWN	Undetermined	NA	NA	NA	1399.868248	0.193277311	3219.69697	NA
6980	2020_10_19_JL_KR_Analysis_2021_01_18.xls	2020	10	19	10/19/2020	44123	57	D3	O	Nucleocapsid	UNKNOWN	Undetermined	NA	NA	NA	1399.868248	0.193277311	3219.69697	NA
6981	2020_10_20_JL_KR_Analysis_2021_01_18.xls	2020	10	20	10/20/2020	44124	58	D1	O	Bovine_Coronavirus	UNKNOWN	28.159	28.159	9527.79	9527.787	1063.546929	0.25	2446.157937	10133248.6
6982	2020_10_20_JL_KR_Analysis_2021_01_18.xls	2020	10	20	10/20/2020	44124	58	D2	O	Bovine_Coronavirus	UNKNOWN	28.023	28.023	10433.1	10433.104	1063.546929	0.25	2446.157937	11096095.72
6983	2020_10_20_JL_KR_Analysis_2021_01_18.xls	2020	10	20	10/20/2020	44124	58	D3	O	Bovine_Coronavirus	UNKNOWN	28.079	28.079	10048.04	10048.037	1063.546929	0.25	2446.157937	10686558.89
6984	2020_10_20_JL_KR_Analysis_2021_01_18.xls	2020	10	20	10/20/2020	44124	58	D1	O	Envelope	UNKNOWN	35.192	35.192	3.06	3.058	1063.546929	0.25	2446.157937	3252.326509
6985	2020_10_20_JL_KR_Analysis_2021_01_18.xls	2020	10	20	10/20/2020	44124	58	D2	O	Envelope	UNKNOWN	35.113	35.113	3.22	3.216	1063.546929	0.25	2446.157937	3420.366924
6986	2020_10_20_JL_KR_Analysis_2021_01_18.xls	2020	10	20	10/20/2020	44124	58	D3	O	Envelope	UNKNOWN	-	NA	NA	NA	1063.546929	0.25	2446.157937	NA
6987	2020_10_20_JL_KR_Analysis_2021_01_18.xls	2020	10	20	10/20/2020	44124	58	D1	O	FplusBacteriophage	UNKNOWN	34.095	34.095	67.26	67.264	1063.546929	0.25	2446.157937	71538.42063
6988	2020_10_20_JL_KR_Analysis_2021_01_18.xls	2020	10	20	10/20/2020	44124	58	D2	O	FplusBacteriophage	UNKNOWN	34.445	34.445	52.43	52.429	1063.546929	0.25	2446.157937	55760.70194
6989	2020_10_20_JL_KR_Analysis_2021_01_18.xls	2020	10	20	10/20/2020	44124	58	D3	O	FplusBacteriophage	UNKNOWN	34.074	34.074	68.25	68.247	1063.546929	0.25	2446.157937	72583.88726
6990	2020_10_20_JL_KR_Analysis_2021_01_18.xls	2020	10	20	10/20/2020	44124	58	D1	O	Nucleocapsid	UNKNOWN	-	NA	11.99	NA	1063.546929	0.25	2446.157937	NA
6991	2020_10_20_JL_KR_Analysis_2021_01_18.xls	2020	10	20	10/20/2020	44124	58	D2	O	Nucleocapsid	UNKNOWN	-	NA	0.78	NA	1063.546929	0.25	2446.157937	NA
6992	2020_10_20_JL_KR_Analysis_2021_01_18.xls	2020	10	20	10/20/2020	44124	58	D3	O	Nucleocapsid	UNKNOWN	-	NA	0.65	NA	1063.546929	0.25	2446.157937	NA
6993	2020_10_21_JL_KR_Analysis_2021_01_18.xls	2020	10	21	10/21/2020	44125	59	D1	O	Bovine_Coronavirus	UNKNOWN	27.776	27.776	8106	8106	1779.429274	0.169117647	4092.687331	14424053.7
6994	2020_10_21_JL_KR_Analysis_2021_01_18.xls	2020	10	21	10/21/2020	44125	59	D2	O	Bovine_Coronavirus	UNKNOWN	27.581	27.581	9283.62	9283.618	1779.429274	0.169117647	4092.687331	16519541.64
6995	2020_10_21_JL_KR_Analysis_2021_01_18.xls	2020	10	21	10/21/2020	44125	59	D3	O	Bovine_Coronavirus	UNKNOWN	27.758	27.758	8210.65	8210.65	1779.429274	0.169117647	4092.687331	14610270.97
6996	2020_10_21_JL_KR_Analysis_2021_01_18.xls	2020	10	21	10/21/2020	44125	59	D1	O	Envelope	UNKNOWN	Undetermined	NA	NA	NA	1779.429274	0.169117647	4092.687331	NA
6997	2020_10_21_JL_KR_Analysis_2021_01_18.xls	2020	10	21	10/21/2020	44125	59	D2	O	Envelope	UNKNOWN	Undetermined	NA	NA	NA	1779.429274	0.169117647	4092.687331	NA
6998	2020_10_21_JL_KR_Analysis_2021_01_18.xls	2020	10	21	10/21/2020	44125	59	D3	O	Envelope	UNKNOWN	-	NA	2.73	NA	1779.429274	0.169117647	4092.687331	NA
6999	2020_10_21_JL_KR_Analysis_2021_01_18.xls	2020	10	21	10/21/2020	44125	59	D1	O	FplusBacteriophage	UNKNOWN	35.021	35.021	69.83	69.833	1779.429274	0.169117647	4092.687331	124262.8845
7000	2020_10_21_JL_KR_Analysis_2021_01_18.xls	2020	10	21	10/21/2020	44125	59	D2	O	FplusBacteriophage	UNKNOWN	34.146	34.146	123.3	123.297	1779.429274	0.169117647	4092.687331	219398.2912
7001	2020_10_21_JL_KR_Analysis_2021_01_18.xls	2020	10	21	10/21/2020	44125	59	D3	O	FplusBacteriophage	UNKNOWN	34.2	34.2	119.09	119.085	1779.429274	0.169117647	4092.687331	211903.3351
7002	2020_10_21_JL_KR_Analysis_2021_01_18.xls	2020	10	21	10/21/2020	44125	59	D1	O	Nucleocapsid	UNKNOWN	-	NA	NA	NA	1779.429274	0.169117647	4092.687331	NA
7003	2020_10_21_JL_KR_Analysis_2021_01_18.xls	2020	10	21	10/21/2020	44125	59	D2	O	Nucleocapsid	UNKNOWN	33.38	33.38	8.93	8.93	1779.429274	0.169117647	4092.687331	15890.30342
7004	2020_10_21_JL_KR_Analysis_2021_01_18.xls	2020	10	21	10/21/2020	44125	59	D3	O	Nucleocapsid	UNKNOWN	33.01	33.01	11.47	11.466	1779.429274	0.169117647	4092.687331	20402.93606
7005	2020_10_22_ADF_KR_Analysis_2021_01_13.xls	2020	10	22	10/22/2020	44126	60	D1	O	Bovine_Coronavirus	UNKNOWN	28.552	28.552	4696.03	4696.028	1361.655773	0.2	3131.808279	6394373.636
7006	2020_10_22_ADF_KR_Analysis_2021_01_13.xls	2020	10	22	10/22/2020	44126	60	D2	O	Bovine_Coronavirus	UNKNOWN	28.68	28.68	4301.09	4301.091	1361.655773	0.2	3131.808279	5856605.39
7007	2020_10_22_ADF_KR_Analysis_2021_01_13.xls	2020	10	22	10/22/2020	44126	60	D3	O	Bovine_Coronavirus	UNKNOWN	28.726	28.726	4167.92	4167.918	1361.655773	0.2	3131.808279	5675269.606
7008	2020_10_22_ADF_KR_Analysis_2021_01_13.xls	2020	10	22	10/22/2020	44126	60	D1	O	Envelope	UNKNOWN	-	NA	4.22	NA	1361.655773	0.2	3131.808279	NA
7009	2020_10_22_ADF_KR_Analysis_2021_01_13.xls	2020	10	22	10/22/2020	44126	60	D2	O	Envelope	UNKNOWN	-	NA	2.06	NA	1361.655773	0.2	3131.808279	NA
7010	2020_10_22_ADF_KR_Analysis_2021_01_13.xls	2020	10	22	10/22/2020	44126	60	D3	O	Envelope	UNKNOWN	-	NA	2.33	NA	1361.655773	0.2	3131.808279	NA
7011	2020_10_22_ADF_KR_Analysis_2021_01_13.xls	2020	10	22	10/22/2020	44126	60	D1	O	FplusBacteriophage	UNKNOWN	34.769	34.769	32.07	32.074	1361.655773	0.2	3131.808279	43673.74726
7012	2020_10_22_ADF_KR_Analysis_2021_01_13.xls	2020	10	22	10/22/2020	44126	60	D2	O	FplusBacteriophage	UNKNOWN	34.338	34.338	43.02	43.024	1361.655773	0.2	3131.808279	58583.87798
7013	2020_10_22_ADF_KR_Analysis_2021_01_13.xls	2020	10	22	10/22/2020	44126	60	D3	O	FplusBacteriophage	UNKNOWN	34.029	34.029	53.12	53.118	1361.655773	0.2	3131.808279	72328.43135
7014	2020_10_22_ADF_KR_Analysis_2021_01_13.xls	2020	10	22	10/22/2020	44126	60	D1	O	Nucleocapsid	UNKNOWN	31.649	31.649	18.21	18.205	1361.655773	0.2	3131.808279	24788.94335
7015	2020_10_22_ADF_KR_Analysis_2021_01_13.xls	2020	10	22	10/22/2020	44126	60	D2	O	Nucleocapsid	UNKNOWN	-	NA	7.23	NA	1361.655773	0.2	3131.808279	NA
7016	2020_10_22_ADF_KR_Analysis_2021_01_13.xls	2020	10	22	10/22/2020	44126	60	D3	O	Nucleocapsid	UNKNOWN	31.921	31.921	15.22	15.222	1361.655773	0.2	3131.808279	20727.12418
7017	2020_10_23_ADF_KR_Analysis_2021_01_13.xls	2020	10	23	10/23/2020	44127	61	D1	O	Bovine_Coronavirus	UNKNOWN	29.522	29.522	3848.1	3848.103	1118.853666	0.201754386	2573.363431	4305464.149
7018	2020_10_23_ADF_KR_Analysis_2021_01_13.xls	2020	10	23	10/23/2020	44127	61	D2	O	Bovine_Coronavirus	UNKNOWN	29.359	29.359	4297.83	4297.825	1118.853666	0.201754386	2573.363431	4808637.257
7019	2020_10_23_ADF_KR_Analysis_2021_01_13.xls	2020	10	23	10/23/2020	44127	61	D3	O	Bovine_Coronavirus	UNKNOWN	29.832	29.832	3122.26	3122.259	1118.853666	0.201754386	2573.363431	3493350.928
7020	2020_10_23_ADF_KR_Analysis_2021_01_13.xls	2020	10	23	10/23/2020	44127	61	D1	O	Envelope	UNKNOWN	Undetermined	NA	NA	NA	1118.853666	0.201754386	2573.363431	NA
7021	2020_10_23_ADF_KR_Analysis_2021_01_13.xls	2020	10	23	10/23/2020	44127	61	D2	O	Envelope	UNKNOWN	Undetermined	NA	NA	NA	1118.853666	0.201754386	2573.363431	NA
7022	2020_10_23_ADF_KR_Analysis_2021_01_13.xls	2020	10	23	10/23/2020	44127	61	D3	O	Envelope	UNKNOWN	Undetermined	NA	NA	NA	1118.853666	0.201754386	2573.363431	NA
7023	2020_10_23_ADF_KR_Analysis_2021_01_13.xls	2020	10	23	10/23/2020	44127	61	D1	O	FplusBacteriophage	UNKNOWN	31.687	31.687	467.87	467.867	1118.853666	0.201754386	2573.363431	523474.7082
7024	2020_10_23_ADF_KR_Analysis_2021_01_13.xls	2020	10	23	10/23/2020	44127	61	D2	O	FplusBacteriophage	UNKNOWN	31.785	31.785	438.91	438.905	1118.853666	0.201754386	2573.363431	491070.4683
7025	2020_10_23_ADF_KR_Analysis_2021_01_13.xls	2020	10	23	10/23/2020	44127	61	D3	O	FplusBacteriophage	UNKNOWN	31.888	31.888	410.19	410.189	1118.853666	0.201754386	2573.363431	458941.4664
7026	2020_10_23_ADF_KR_Analysis_2021_01_13.xls	2020	10	23	10/23/2020	44127	61	D1	O	Nucleocapsid	UNKNOWN	-	NA	4.58	NA	1118.853666	0.201754386	2573.363431	NA
7027	2020_10_23_ADF_KR_Analysis_2021_01_13.xls	2020	10	23	10/23/2020	44127	61	D2	O	Nucleocapsid	UNKNOWN	-	NA	8.04	NA	1118.853666	0.201754386	2573.363431	NA
7028	2020_10_23_ADF_KR_Analysis_2021_01_13.xls	2020	10	23	10/23/2020	44127	61	D3	O	Nucleocapsid	UNKNOWN	-	NA	2.88	NA	1118.853666	0.201754386	2573.363431	NA
7029	2020_10_24_ADF_KR_Analysis_2021_01_13.xls	2020	10	24	10/24/2020	44128	62	D1	O	Bovine_Coronavirus	UNKNOWN	28.832	28.832	5011.42	5011.421	1114.827202	0.205357143	2564.102564	5586868.451
7030	2020_10_24_ADF_KR_Analysis_2021_01_13.xls	2020	10	24	10/24/2020	44128	62	D2	O	Bovine_Coronavirus	UNKNOWN	28.593	28.593	5909.14	5909.143	1114.827202	0.205357143	2564.102564	6587673.357
7031	2020_10_24_ADF_KR_Analysis_2021_01_13.xls	2020	10	24	10/24/2020	44128	62	D3	O	Bovine_Coronavirus	UNKNOWN	28.749	28.749	5306.54	5306.54	1114.827202	0.205357143	2564.102564	5915875.141
7032	2020_10_24_ADF_KR_Analysis_2021_01_13.xls	2020	10	24	10/24/2020	44128	62	D1	O	Envelope	UNKNOWN	34.962	34.962	2.51	2.506	1114.827202	0.205357143	2564.102564	2793.756968
7033	2020_10_24_ADF_KR_Analysis_2021_01_13.xls	2020	10	24	10/24/2020	44128	62	D2	O	Envelope	UNKNOWN	33.771	33.771	5.83	5.833	1114.827202	0.205357143	2564.102564	6502.787069
7034	2020_10_24_ADF_KR_Analysis_2021_01_13.xls	2020	10	24	10/24/2020	44128	62	D3	O	Envelope	UNKNOWN	33.45	33.45	7.32	7.32	1114.827202	0.205357143	2564.102564	8160.535119
7035	2020_10_24_ADF_KR_Analysis_2021_01_13.xls	2020	10	24	10/24/2020	44128	62	D1	O	FplusBacteriophage	UNKNOWN	34.964	34.964	42.52	42.515	1114.827202	0.205357143	2564.102564	47396.87849
7036	2020_10_24_ADF_KR_Analysis_2021_01_13.xls	2020	10	24	10/24/2020	44128	62	D2	O	FplusBacteriophage	UNKNOWN	-	NA	13.68	NA	1114.827202	0.205357143	2564.102564	NA
7037	2020_10_24_ADF_KR_Analysis_2021_01_13.xls	2020	10	24	10/24/2020	44128	62	D3	O	FplusBacteriophage	UNKNOWN	34.159	34.159	72.2	72.196	1114.827202	0.205357143	2564.102564	80486.06468
7038	2020_10_24_ADF_KR_Analysis_2021_01_13.xls	2020	10	24	10/24/2020	44128	62	D1	O	Nucleocapsid	UNKNOWN	33.659	33.659	7.49	7.487	1114.827202	0.205357143	2564.102564	8346.711261
7039	2020_10_24_ADF_KR_Analysis_2021_01_13.xls	2020	10	24	10/24/2020	44128	62	D2	O	Nucleocapsid	UNKNOWN	32.438	32.438	17.59	17.588	1114.827202	0.205357143	2564.102564	19607.58083
7040	2020_10_24_ADF_KR_Analysis_2021_01_13.xls	2020	10	24	10/24/2020	44128	62	D3	O	Nucleocapsid	UNKNOWN	33.14	33.14	10.76	10.764	1114.827202	0.205357143	2564.102564	12000
7041	2020_10_25_ADF_KR_Analysis_2021_01_13.xls	2020	10	25	10/25/2020	44129	63	D1	O	Bovine_Coronavirus	UNKNOWN	28.287	28.287	6820.94	6820.941	1342.342957	0.194915254	3087.388802	9156042.111
7042	2020_10_25_ADF_KR_Analysis_2021_01_13.xls	2020	10	25	10/25/2020	44129	63	D2	O	Bovine_Coronavirus	UNKNOWN	28.37	28.37	6427.17	6427.166	1342.342957	0.194915254	3087.388802	8627461.014
7043	2020_10_25_ADF_KR_Analysis_2021_01_13.xls	2020	10	25	10/25/2020	44129	63	D3	O	Bovine_Coronavirus	UNKNOWN	28.366	28.366	6448.52	6448.515	1342.342957	0.194915254	3087.388802	8656118.693
7044	2020_10_25_ADF_KR_Analysis_2021_01_13.xls	2020	10	25	10/25/2020	44129	63	D1	O	Envelope	UNKNOWN	-	NA	1.49	NA	1342.342957	0.194915254	3087.388802	NA
7045	2020_10_25_ADF_KR_Analysis_2021_01_13.xls	2020	10	25	10/25/2020	44129	63	D2	O	Envelope	UNKNOWN	Undetermined	NA	NA	NA	1342.342957	0.194915254	3087.388802	NA
7046	2020_10_25_ADF_KR_Analysis_2021_01_13.xls	2020	10	25	10/25/2020	44129	63	D3	O	Envelope	UNKNOWN	Undetermined	NA	NA	NA	1342.342957	0.194915254	3087.388802	NA
7047	2020_10_25_ADF_KR_Analysis_2021_01_13.xls	2020	10	25	10/25/2020	44129	63	D1	O	FplusBacteriophage	UNKNOWN	36.478	36.478	27.45	27.445	1342.342957	0.194915254	3087.388802	36840.60245
7048	2020_10_25_ADF_KR_Analysis_2021_01_13.xls	2020	10	25	10/25/2020	44129	63	D2	O	FplusBacteriophage	UNKNOWN	35.471	35.471	53.59	53.591	1342.342957	0.194915254	3087.388802	71937.50141
7049	2020_10_25_ADF_KR_Analysis_2021_01_13.xls	2020	10	25	10/25/2020	44129	63	D3	O	FplusBacteriophage	UNKNOWN	34.739	34.739	87.18	87.178	1342.342957	0.194915254	3087.388802	117022.7743
7050	2020_10_25_ADF_KR_Analysis_2021_01_13.xls	2020	10	25	10/25/2020	44129	63	D1	O	Nucleocapsid	UNKNOWN	-	NA	10.1	NA	1342.342957	0.194915254	3087.388802	NA
7051	2020_10_25_ADF_KR_Analysis_2021_01_13.xls	2020	10	25	10/25/2020	44129	63	D2	O	Nucleocapsid	UNKNOWN	-	NA	4.79	NA	1342.342957	0.194915254	3087.388802	NA
7052	2020_10_25_ADF_KR_Analysis_2021_01_13.xls	2020	10	25	10/25/2020	44129	63	D3	O	Nucleocapsid	UNKNOWN	-	NA	7.82	NA	1342.342957	0.194915254	3087.388802	NA
7053	2020_10_28_ADF_KR_Analysis_2021_01_12.xls	2020	10	28	10/28/2020	44132	66	D1	O	Bovine_Coronavirus	UNKNOWN	28.032	28.032	12518.23	12518.231	1016.918736	0.225490196	2338.913093	12730023.65
7054	2020_10_28_ADF_KR_Analysis_2021_01_12.xls	2020	10	28	10/28/2020	44132	66	D2	O	Bovine_Coronavirus	UNKNOWN	27.853	27.853	13999.79	13999.792	1016.918736	0.225490196	2338.913093	14236650.78
7055	2020_10_28_ADF_KR_Analysis_2021_01_12.xls	2020	10	28	10/28/2020	44132	66	D3	O	Bovine_Coronavirus	UNKNOWN	28.06	28.06	12299.94	12299.938	1016.918736	0.225490196	2338.913093	12508037.4
7056	2020_10_28_ADF_KR_Analysis_2021_01_12.xls	2020	10	28	10/28/2020	44132	66	D1	O	Envelope	UNKNOWN	Undetermined	NA	NA	NA	1016.918736	0.225490196	2338.913093	NA
7057	2020_10_28_ADF_KR_Analysis_2021_01_12.xls	2020	10	28	10/28/2020	44132	66	D2	O	Envelope	UNKNOWN	Undetermined	NA	NA	NA	1016.918736	0.225490196	2338.913093	NA
7058	2020_10_28_ADF_KR_Analysis_2021_01_12.xls	2020	10	28	10/28/2020	44132	66	D3	O	Envelope	UNKNOWN	Undetermined	NA	NA	NA	1016.918736	0.225490196	2338.913093	NA
7059	2020_10_28_ADF_KR_Analysis_2021_01_12.xls	2020	10	28	10/28/2020	44132	66	D1	O	FplusBacteriophage	UNKNOWN	33.65	33.65	149.45	149.448	1016.918736	0.225490196	2338.913093	151976.4713
7060	2020_10_28_ADF_KR_Analysis_2021_01_12.xls	2020	10	28	10/28/2020	44132	66	D2	O	FplusBacteriophage	UNKNOWN	35.917	35.917	32.85	32.847	1016.918736	0.225490196	2338.913093	33402.72972
7061	2020_10_28_ADF_KR_Analysis_2021_01_12.xls	2020	10	28	10/28/2020	44132	66	D3	O	FplusBacteriophage	UNKNOWN	34.809	34.809	68.87	68.871	1016.918736	0.225490196	2338.913093	70036.21027
7062	2020_10_28_ADF_KR_Analysis_2021_01_12.xls	2020	10	28	10/28/2020	44132	66	D1	O	Nucleocapsid	UNKNOWN	-	NA	1.89	NA	1016.918736	0.225490196	2338.913093	NA
7063	2020_10_28_ADF_KR_Analysis_2021_01_12.xls	2020	10	28	10/28/2020	44132	66	D2	O	Nucleocapsid	UNKNOWN	Undetermined	NA	NA	NA	1016.918736	0.225490196	2338.913093	NA
7064	2020_10_28_ADF_KR_Analysis_2021_01_12.xls	2020	10	28	10/28/2020	44132	66	D3	O	Nucleocapsid	UNKNOWN	-	NA	0.2	NA	1016.918736	0.225490196	2338.913093	NA
7065	2020_10_29_ADF_KR_Analysis_2021_01_12.xls	2020	10	29	10/29/2020	44133	67	D1	O	Bovine_Coronavirus	UNKNOWN	28.562	28.562	5710.27	5710.274	1438.241236	0.182539683	3307.954844	8212751.536
7066	2020_10_29_ADF_KR_Analysis_2021_01_12.xls	2020	10	29	10/29/2020	44133	67	D2	O	Bovine_Coronavirus	UNKNOWN	28.619	28.619	5488.77	5488.771	1438.241236	0.182539683	3307.954844	7894176.787
7067	2020_10_29_ADF_KR_Analysis_2021_01_12.xls	2020	10	29	10/29/2020	44133	67	D3	O	Bovine_Coronavirus	UNKNOWN	28.629	28.629	5449.48	5449.479	1438.241236	0.182539683	3307.954844	7837665.413
7068	2020_10_29_ADF_KR_Analysis_2021_01_12.xls	2020	10	29	10/29/2020	44133	67	D1	O	Envelope	UNKNOWN	Undetermined	NA	NA	NA	1438.241236	0.182539683	3307.954844	NA
7069	2020_10_29_ADF_KR_Analysis_2021_01_12.xls	2020	10	29	10/29/2020	44133	67	D2	O	Envelope	UNKNOWN	Undetermined	NA	NA	NA	1438.241236	0.182539683	3307.954844	NA
7070	2020_10_29_ADF_KR_Analysis_2021_01_12.xls	2020	10	29	10/29/2020	44133	67	D3	O	Envelope	UNKNOWN	Undetermined	NA	NA	NA	1438.241236	0.182539683	3307.954844	NA
7071	2020_10_29_ADF_KR_Analysis_2021_01_12.xls	2020	10	29	10/29/2020	44133	67	D1	O	FplusBacteriophage	UNKNOWN	32.013	32.013	241.151	241.1508026	1438.241236	0.182539683	3307.954844	346833.0284
7072	2020_10_29_ADF_KR_Analysis_2021_01_12.xls	2020	10	29	10/29/2020	44133	67	D2	O	FplusBacteriophage	UNKNOWN	32.123	32.123	223.8	223.8002319	1438.241236	0.182539683	3307.954844	321878.7221
7073	2020_10_29_ADF_KR_Analysis_2021_01_12.xls	2020	10	29	10/29/2020	44133	67	D3	O	FplusBacteriophage	UNKNOWN	31.975	31.975	247.38	247.3796692	1438.241236	0.182539683	3307.954844	355791.6412
7074	2020_10_29_ADF_KR_Analysis_2021_01_12.xls	2020	10	29	10/29/2020	44133	67	D1	O	Nucleocapsid	UNKNOWN	-	NA	4.96	NA	1438.241236	0.182539683	3307.954844	NA
7075	2020_10_29_ADF_KR_Analysis_2021_01_12.xls	2020	10	29	10/29/2020	44133	67	D2	O	Nucleocapsid	UNKNOWN	-	NA	2.02	NA	1438.241236	0.182539683	3307.954844	NA
7076	2020_10_29_ADF_KR_Analysis_2021_01_12.xls	2020	10	29	10/29/2020	44133	67	D3	O	Nucleocapsid	UNKNOWN	-	NA	0.6	NA	1438.241236	0.182539683	3307.954844	NA
7077	2020_10_30_JL_KR_Analysis_2021_01_10.xls	2020	10	30	10/30/2020	44134	68	D1	O	Bovine_Coronavirus	UNKNOWN	28.665	28.665	8248.86	8248.861	1074.047299	0.221153846	2470.308789	8859666.877
7078	2020_10_30_JL_KR_Analysis_2021_01_10.xls	2020	10	30	10/30/2020	44134	68	D2	O	Bovine_Coronavirus	UNKNOWN	28.773	28.773	7659.32	7659.323	1074.047299	0.221153846	2470.308789	8226475.18
7079	2020_10_30_JL_KR_Analysis_2021_01_10.xls	2020	10	30	10/30/2020	44134	68	D3	O	Bovine_Coronavirus	UNKNOWN	28.664	28.664	8257.99	8257.989	1074.047299	0.221153846	2470.308789	8869470.781
7080	2020_10_30_JL_KR_Analysis_2021_01_10.xls	2020	10	30	10/30/2020	44134	68	D1	O	Envelope	UNKNOWN	Undetermined	NA	NA	NA	1074.047299	0.221153846	2470.308789	NA
7081	2020_10_30_JL_KR_Analysis_2021_01_10.xls	2020	10	30	10/30/2020	44134	68	D2	O	Envelope	UNKNOWN	Undetermined	NA	NA	NA	1074.047299	0.221153846	2470.308789	NA
7082	2020_10_30_JL_KR_Analysis_2021_01_10.xls	2020	10	30	10/30/2020	44134	68	D3	O	Envelope	UNKNOWN	Undetermined	NA	NA	NA	1074.047299	0.221153846	2470.308789	NA
7083	2020_10_30_JL_KR_Analysis_2021_01_10.xls	2020	10	30	10/30/2020	44134	68	D1	O	FplusBacteriophage	UNKNOWN	-	NA	131.77	NA	1074.047299	0.221153846	2470.308789	NA
7084	2020_10_30_JL_KR_Analysis_2021_01_10.xls	2020	10	30	10/30/2020	44134	68	D2	O	FplusBacteriophage	UNKNOWN	35.83	35.83	24.66	24.657	1074.047299	0.221153846	2470.308789	26482.78425
7085	2020_10_30_JL_KR_Analysis_2021_01_10.xls	2020	10	30	10/30/2020	44134	68	D3	O	FplusBacteriophage	UNKNOWN	35.198	35.198	37.19	37.193	1074.047299	0.221153846	2470.308789	39947.04119
7086	2020_10_30_JL_KR_Analysis_2021_01_10.xls	2020	10	30	10/30/2020	44134	68	D1	O	Nucleocapsid	UNKNOWN	Undetermined	NA	NA	NA	1074.047299	0.221153846	2470.308789	NA
7087	2020_10_30_JL_KR_Analysis_2021_01_10.xls	2020	10	30	10/30/2020	44134	68	D2	O	Nucleocapsid	UNKNOWN	Undetermined	NA	NA	NA	1074.047299	0.221153846	2470.308789	NA
7088	2020_10_30_JL_KR_Analysis_2021_01_10.xls	2020	10	30	10/30/2020	44134	68	D3	O	Nucleocapsid	UNKNOWN	-	NA	3.74	NA	1074.047299	0.221153846	2470.308789	NA
7089	2020_10_31_JL_KR_Analysis_2021_01_10.xls	2020	10	31	10/31/2020	44135	69	D1	O	Bovine_Coronavirus	UNKNOWN	27.438	27.438	10337.97	10337.973	1173.106533	0.205357143	2698.145025	12127543.66
7090	2020_10_31_JL_KR_Analysis_2021_01_10.xls	2020	10	31	10/31/2020	44135	69	D2	O	Bovine_Coronavirus	UNKNOWN	27.509	27.509	9853.27	9853.27	1173.106533	0.205357143	2698.145025	11558935.41
7091	2020_10_31_JL_KR_Analysis_2021_01_10.xls	2020	10	31	10/31/2020	44135	69	D3	O	Bovine_Coronavirus	UNKNOWN	27.504	27.504	9883.25	9883.249	1173.106533	0.205357143	2698.145025	11594103.97
7092	2020_10_31_JL_KR_Analysis_2021_01_10.xls	2020	10	31	10/31/2020	44135	69	D1	O	Envelope	UNKNOWN	Undetermined	NA	NA	NA	1173.106533	0.205357143	2698.145025	NA
7093	2020_10_31_JL_KR_Analysis_2021_01_10.xls	2020	10	31	10/31/2020	44135	69	D2	O	Envelope	UNKNOWN	Undetermined	NA	NA	NA	1173.106533	0.205357143	2698.145025	NA
7094	2020_10_31_JL_KR_Analysis_2021_01_10.xls	2020	10	31	10/31/2020	44135	69	D3	O	Envelope	UNKNOWN	Undetermined	NA	NA	NA	1173.106533	0.205357143	2698.145025	NA
7095	2020_10_31_JL_KR_Analysis_2021_01_10.xls	2020	10	31	10/31/2020	44135	69	D1	O	FplusBacteriophage	UNKNOWN	33.688	33.688	84.11	84.11	1173.106533	0.205357143	2698.145025	98669.99049
7096	2020_10_31_JL_KR_Analysis_2021_01_10.xls	2020	10	31	10/31/2020	44135	69	D2	O	FplusBacteriophage	UNKNOWN	32.869	32.869	144.56	144.562	1173.106533	0.205357143	2698.145025	169586.6266
7097	2020_10_31_JL_KR_Analysis_2021_01_10.xls	2020	10	31	10/31/2020	44135	69	D3	O	FplusBacteriophage	UNKNOWN	33.74	33.74	81.25	81.247	1173.106533	0.205357143	2698.145025	95311.38649
7098	2020_10_31_JL_KR_Analysis_2021_01_10.xls	2020	10	31	10/31/2020	44135	69	D1	O	Nucleocapsid	UNKNOWN	-	NA	6.13	NA	1173.106533	0.205357143	2698.145025	NA
7099	2020_10_31_JL_KR_Analysis_2021_01_10.xls	2020	10	31	10/31/2020	44135	69	D2	O	Nucleocapsid	UNKNOWN	-	NA	6.82	NA	1173.106533	0.205357143	2698.145025	NA
7100	2020_10_31_JL_KR_Analysis_2021_01_10.xls	2020	10	31	10/31/2020	44135	69	D3	O	Nucleocapsid	UNKNOWN	-	NA	4.79	NA	1173.106533	0.205357143	2698.145025	NA
7101	2020_11_01_JL_KR_Analysis_2021_01_10.xls	2020	11	1	11/1/2020	44136	70	D1	O	Bovine_Coronavirus	UNKNOWN	30.911	30.911	1743.05	1743.053	953.2383625	0.255555556	2192.448234	1661544.987
7102	2020_11_01_JL_KR_Analysis_2021_01_10.xls	2020	11	1	11/1/2020	44136	70	D2	O	Bovine_Coronavirus	UNKNOWN	31.125	31.125	1516.92	1516.921	953.2383625	0.255555556	2192.448234	1445987.29
7103	2020_11_01_JL_KR_Analysis_2021_01_10.xls	2020	11	1	11/1/2020	44136	70	D3	O	Bovine_Coronavirus	UNKNOWN	31.271	31.271	1379.34	1379.336	953.2383625	0.255555556	2192.448234	1314835.99
7104	2020_11_01_JL_KR_Analysis_2021_01_10.xls	2020	11	1	11/1/2020	44136	70	D1	O	Envelope	UNKNOWN	Undetermined	NA	NA	NA	953.2383625	0.255555556	2192.448234	NA
7105	2020_11_01_JL_KR_Analysis_2021_01_10.xls	2020	11	1	11/1/2020	44136	70	D2	O	Envelope	UNKNOWN	Undetermined	NA	NA	NA	953.2383625	0.255555556	2192.448234	NA
7106	2020_11_01_JL_KR_Analysis_2021_01_10.xls	2020	11	1	11/1/2020	44136	70	D3	O	Envelope	UNKNOWN	Undetermined	NA	NA	NA	953.2383625	0.255555556	2192.448234	NA
7107	2020_11_01_JL_KR_Analysis_2021_01_10.xls	2020	11	1	11/1/2020	44136	70	D1	O	FplusBacteriophage	UNKNOWN	34.46	34.46	128.27	128.272	953.2383625	0.255555556	2192.448234	122273.7912
7108	2020_11_01_JL_KR_Analysis_2021_01_10.xls	2020	11	1	11/1/2020	44136	70	D2	O	FplusBacteriophage	UNKNOWN	33.888	33.888	182.97	182.974	953.2383625	0.255555556	2192.448234	174417.8361
7109	2020_11_01_JL_KR_Analysis_2021_01_10.xls	2020	11	1	11/1/2020	44136	70	D3	O	FplusBacteriophage	UNKNOWN	35.234	35.234	79.38	79.377	953.2383625	0.255555556	2192.448234	75665.2015
7110	2020_11_01_JL_KR_Analysis_2021_01_10.xls	2020	11	1	11/1/2020	44136	70	D1	O	Nucleocapsid	UNKNOWN	-	NA	2.69	NA	953.2383625	0.255555556	2192.448234	NA
7111	2020_11_01_JL_KR_Analysis_2021_01_10.xls	2020	11	1	11/1/2020	44136	70	D2	O	Nucleocapsid	UNKNOWN	-	NA	1.59	NA	953.2383625	0.255555556	2192.448234	NA
7112	2020_11_01_JL_KR_Analysis_2021_01_10.xls	2020	11	1	11/1/2020	44136	70	D3	O	Nucleocapsid	UNKNOWN	-	NA	5.07	NA	953.2383625	0.255555556	2192.448234	NA
7113	2020_11_02_JL_KR_Analysis_2021_01_10.xls	2020	11	2	11/2/2020	44137	71	D1	O	Bovine_Coronavirus	UNKNOWN	28.746	28.746	4447.15	4447.146	1205.59836	0.209090909	2772.876229	5361471.924
7114	2020_11_02_JL_KR_Analysis_2021_01_10.xls	2020	11	2	11/2/2020	44137	71	D2	O	Bovine_Coronavirus	UNKNOWN	28.77	28.77	4369.98	4369.976	1205.59836	0.209090909	2772.876229	5268435.899
7115	2020_11_02_JL_KR_Analysis_2021_01_10.xls	2020	11	2	11/2/2020	44137	71	D3	O	Bovine_Coronavirus	UNKNOWN	28.721	28.721	4530.25	4530.246	1205.59836	0.209090909	2772.876229	5461657.148
7116	2020_11_02_JL_KR_Analysis_2021_01_10.xls	2020	11	2	11/2/2020	44137	71	D1	O	Envelope	UNKNOWN	Undetermined	NA	NA	NA	1205.59836	0.209090909	2772.876229	NA
7117	2020_11_02_JL_KR_Analysis_2021_01_10.xls	2020	11	2	11/2/2020	44137	71	D2	O	Envelope	UNKNOWN	-	NA	1.04	NA	1205.59836	0.209090909	2772.876229	NA
7118	2020_11_02_JL_KR_Analysis_2021_01_10.xls	2020	11	2	11/2/2020	44137	71	D3	O	Envelope	UNKNOWN	Undetermined	NA	NA	NA	1205.59836	0.209090909	2772.876229	NA
7119	2020_11_02_JL_KR_Analysis_2021_01_10.xls	2020	11	2	11/2/2020	44137	71	D1	O	FplusBacteriophage	UNKNOWN	32.558	32.558	181.98	181.982	1205.59836	0.209090909	2772.876229	219397.2007
7120	2020_11_02_JL_KR_Analysis_2021_01_10.xls	2020	11	2	11/2/2020	44137	71	D2	O	FplusBacteriophage	UNKNOWN	32.301	32.301	215.59	215.585	1205.59836	0.209090909	2772.876229	259908.9224
7121	2020_11_02_JL_KR_Analysis_2021_01_10.xls	2020	11	2	11/2/2020	44137	71	D3	O	FplusBacteriophage	UNKNOWN	32.016	32.016	260.08	260.079	1205.59836	0.209090909	2772.876229	313550.8159
7122	2020_11_02_JL_KR_Analysis_2021_01_10.xls	2020	11	2	11/2/2020	44137	71	D1	O	Nucleocapsid	UNKNOWN	Undetermined	NA	NA	NA	1205.59836	0.209090909	2772.876229	NA
7123	2020_11_02_JL_KR_Analysis_2021_01_10.xls	2020	11	2	11/2/2020	44137	71	D2	O	Nucleocapsid	UNKNOWN	Undetermined	NA	NA	NA	1205.59836	0.209090909	2772.876229	NA
7124	2020_11_02_JL_KR_Analysis_2021_01_10.xls	2020	11	2	11/2/2020	44137	71	D3	O	Nucleocapsid	UNKNOWN	Undetermined	NA	NA	NA	1205.59836	0.209090909	2772.876229	NA
7125	2020_11_03_JL_KR_Analysis_2021_01_09.xls	2020	11	3	11/3/2020	44138	72	D1	O	Bovine_Coronavirus	UNKNOWN	29.024	29.024	8480.39	8480.389	1009.010463	0.23	2320.724066	8556801.231
7126	2020_11_03_JL_KR_Analysis_2021_01_09.xls	2020	11	3	11/3/2020	44138	72	D2	O	Bovine_Coronavirus	UNKNOWN	29.231	29.231	7435.78	7435.777	1009.010463	0.23	2320.724066	7502776.794
7127	2020_11_03_JL_KR_Analysis_2021_01_09.xls	2020	11	3	11/3/2020	44138	72	D3	O	Bovine_Coronavirus	UNKNOWN	29.274	29.274	7236.44	7236.438	1009.010463	0.23	2320.724066	7301641.657
7128	2020_11_03_JL_KR_Analysis_2021_01_09.xls	2020	11	3	11/3/2020	44138	72	D1	O	Envelope	UNKNOWN	Undetermined	NA	NA	NA	1009.010463	0.23	2320.724066	NA
7129	2020_11_03_JL_KR_Analysis_2021_01_09.xls	2020	11	3	11/3/2020	44138	72	D2	O	Envelope	UNKNOWN	Undetermined	NA	NA	NA	1009.010463	0.23	2320.724066	NA
7130	2020_11_03_JL_KR_Analysis_2021_01_09.xls	2020	11	3	11/3/2020	44138	72	D3	O	Envelope	UNKNOWN	Undetermined	NA	NA	NA	1009.010463	0.23	2320.724066	NA
7131	2020_11_03_JL_KR_Analysis_2021_01_09.xls	2020	11	3	11/3/2020	44138	72	D1	O	FplusBacteriophage	UNKNOWN	34.732	34.732	96.02	96.015	1009.010463	0.23	2320.724066	96880.1396
7132	2020_11_03_JL_KR_Analysis_2021_01_09.xls	2020	11	3	11/3/2020	44138	72	D2	O	FplusBacteriophage	UNKNOWN	-	NA	NA	NA	1009.010463	0.23	2320.724066	NA
7133	2020_11_03_JL_KR_Analysis_2021_01_09.xls	2020	11	3	11/3/2020	44138	72	D3	O	FplusBacteriophage	UNKNOWN	34.027	34.027	148.31	148.305	1009.010463	0.23	2320.724066	149641.2967
7134	2020_11_03_JL_KR_Analysis_2021_01_09.xls	2020	11	3	11/3/2020	44138	72	D1	O	Nucleocapsid	UNKNOWN	31.974	31.974	25.66	25.662	1009.010463	0.23	2320.724066	25893.2265
7135	2020_11_03_JL_KR_Analysis_2021_01_09.xls	2020	11	3	11/3/2020	44138	72	D2	O	Nucleocapsid	UNKNOWN	33.091	33.091	12.41	12.41	1009.010463	0.23	2320.724066	12521.81985
7136	2020_11_03_JL_KR_Analysis_2021_01_09.xls	2020	11	3	11/3/2020	44138	72	D3	O	Nucleocapsid	UNKNOWN	-	NA	6.71	NA	1009.010463	0.23	2320.724066	NA
7137	2020_11_04_JL_KR_Analysis_2_Far_Std_Corrected_2021_01_14.xls	2020	11	4	11/4/2020	44139	73	D1	O	Bovine_Coronavirus	UNKNOWN	29.955	29.955	2548.88	2548.876	1993.692273	0.129943503	4585.492228	5081674.386
7138	2020_11_04_JL_KR_Analysis_2_Far_Std_Corrected_2021_01_14.xls	2020	11	4	11/4/2020	44139	73	D2	O	Bovine_Coronavirus	UNKNOWN	29.331	29.331	3829.36	3829.359	1993.692273	0.129943503	4585.492228	7634563.449
7139	2020_11_04_JL_KR_Analysis_2_Far_Std_Corrected_2021_01_14.xls	2020	11	4	11/4/2020	44139	73	D3	O	Bovine_Coronavirus	UNKNOWN	29.943	29.943	2569.11	2569.11	1993.692273	0.129943503	4585.492228	5122014.755
7140	2020_11_04_JL_KR_Analysis_2_Far_Std_Corrected_2021_01_14.xls	2020	11	4	11/4/2020	44139	73	D1	O	Envelope	UNKNOWN	Undetermined	NA	NA	NA	1993.692273	0.129943503	4585.492228	NA
7141	2020_11_04_JL_KR_Analysis_2_Far_Std_Corrected_2021_01_14.xls	2020	11	4	11/4/2020	44139	73	D2	O	Envelope	UNKNOWN	Undetermined	NA	NA	NA	1993.692273	0.129943503	4585.492228	NA
7142	2020_11_04_JL_KR_Analysis_2_Far_Std_Corrected_2021_01_14.xls	2020	11	4	11/4/2020	44139	73	D3	O	Envelope	UNKNOWN	Undetermined	NA	NA	NA	1993.692273	0.129943503	4585.492228	NA
7143	2020_11_04_JL_KR_Analysis_2_Far_Std_Corrected_2021_01_14.xls	2020	11	4	11/4/2020	44139	73	D1	O	FplusBacteriophage	UNKNOWN	33.5	33.5	241.58	241.578	1993.692273	0.129943503	4585.492228	481632.1919
7144	2020_11_04_JL_KR_Analysis_2_Far_Std_Corrected_2021_01_14.xls	2020	11	4	11/4/2020	44139	73	D2	O	FplusBacteriophage	UNKNOWN	35.235	35.235	80.46	80.455	1993.692273	0.129943503	4585.492228	160402.5118
7145	2020_11_04_JL_KR_Analysis_2_Far_Std_Corrected_2021_01_14.xls	2020	11	4	11/4/2020	44139	73	D3	O	FplusBacteriophage	UNKNOWN	33.981	33.981	178.04	178.038	1993.692273	0.129943503	4585.492228	354952.9849
7146	2020_11_04_JL_KR_Analysis_2_Far_Std_Corrected_2021_01_14.xls	2020	11	4	11/4/2020	44139	73	D1	O	Nucleocapsid	UNKNOWN	Undetermined	NA	NA	NA	1993.692273	0.129943503	4585.492228	NA
7147	2020_11_04_JL_KR_Analysis_2_Far_Std_Corrected_2021_01_14.xls	2020	11	4	11/4/2020	44139	73	D2	O	Nucleocapsid	UNKNOWN	Undetermined	NA	NA	NA	1993.692273	0.129943503	4585.492228	NA
7148	2020_11_04_JL_KR_Analysis_2_Far_Std_Corrected_2021_01_14.xls	2020	11	4	11/4/2020	44139	73	D3	O	Nucleocapsid	UNKNOWN	Undetermined	NA	NA	NA	1993.692273	0.129943503	4585.492228	NA
7149	2020_11_05_ADF_KR_Analysis_2021_01_09.xls	2020	11	5	11/5/2020	44140	74	D1	O	Bovine_Coronavirus	UNKNOWN	20.279	20.279	1149645.25	1149645.25	634.4646791	0.252747253	1459.268762	729409304.6
7150	2020_11_05_ADF_KR_Analysis_2021_01_09.xls	2020	11	5	11/5/2020	44140	74	D2	O	Bovine_Coronavirus	UNKNOWN	20.297	20.297	1135423.5	1135423.5	634.4646791	0.252747253	1459.268762	720386106.6
7151	2020_11_05_ADF_KR_Analysis_2021_01_09.xls	2020	11	5	11/5/2020	44140	74	D3	O	Bovine_Coronavirus	UNKNOWN	20.058	20.058	1341457.88	1341457.875	634.4646791	0.252747253	1459.268762	851107640.2
7152	2020_11_05_ADF_KR_Analysis_2021_01_09.xls	2020	11	5	11/5/2020	44140	74	D1	O	Envelope	UNKNOWN	34.93	34.93	3.79	3.786	634.4646791	0.252747253	1459.268762	2402.083275
7153	2020_11_05_ADF_KR_Analysis_2021_01_09.xls	2020	11	5	11/5/2020	44140	74	D2	O	Envelope	UNKNOWN	35.354	35.354	2.8	2.798	634.4646791	0.252747253	1459.268762	1775.232172
7154	2020_11_05_ADF_KR_Analysis_2021_01_09.xls	2020	11	5	11/5/2020	44140	74	D3	O	Envelope	UNKNOWN	36.596	36.596	1.15	1.152	634.4646791	0.252747253	1459.268762	730.9033103
7155	2020_11_05_ADF_KR_Analysis_2021_01_09.xls	2020	11	5	11/5/2020	44140	74	D1	O	FplusBacteriophage	UNKNOWN	33.005	33.005	137.58	137.577	634.4646791	0.252747253	1459.268762	87287.74716
7156	2020_11_05_ADF_KR_Analysis_2021_01_09.xls	2020	11	5	11/5/2020	44140	74	D2	O	FplusBacteriophage	UNKNOWN	33.902	33.902	76.97	76.971	634.4646791	0.252747253	1459.268762	48835.38082
7157	2020_11_05_ADF_KR_Analysis_2021_01_09.xls	2020	11	5	11/5/2020	44140	74	D3	O	FplusBacteriophage	UNKNOWN	33.439	33.439	103.89	103.885	634.4646791	0.252747253	1459.268762	65911.36319
7158	2020_11_05_ADF_KR_Analysis_2021_01_09.xls	2020	11	5	11/5/2020	44140	74	D1	O	Nucleocapsid	UNKNOWN	25.8	25.8	1980.9	1980.902	634.4646791	0.252747253	1459.268762	1256812.352
7159	2020_11_05_ADF_KR_Analysis_2021_01_09.xls	2020	11	5	11/5/2020	44140	74	D2	O	Nucleocapsid	UNKNOWN	26.564	26.564	1164.69	1164.69	634.4646791	0.252747253	1459.268762	738954.6671
7160	2020_11_05_ADF_KR_Analysis_2021_01_09.xls	2020	11	5	11/5/2020	44140	74	D3	O	Nucleocapsid	UNKNOWN	26.257	26.257	1442.25	1442.253	634.4646791	0.252747253	1459.268762	915058.5868
7161	2020_11_06_ADF_KR_Analysis_2021_01_09.xls	2020	11	6	11/6/2020	44141	75	D1	O	Bovine_Coronavirus	UNKNOWN	21.292	21.292	618406.56	618406.563	1630.667735	0.131428571	3750.535791	1008415629
7162	2020_11_06_ADF_KR_Analysis_2021_01_09.xls	2020	11	6	11/6/2020	44141	75	D2	O	Bovine_Coronavirus	UNKNOWN	21.447	21.447	555465.19	555465.188	1630.667735	0.131428571	3750.535791	905779160
7163	2020_11_06_ADF_KR_Analysis_2021_01_09.xls	2020	11	6	11/6/2020	44141	75	D3	O	Bovine_Coronavirus	UNKNOWN	21.571	21.571	509522.91	509522.906	1630.667735	0.131428571	3750.535791	830862563.1
7164	2020_11_06_ADF_KR_Analysis_2021_01_09.xls	2020	11	6	11/6/2020	44141	75	D1	O	Envelope	UNKNOWN	-	NA	3.43	NA	1630.667735	0.131428571	3750.535791	NA
7165	2020_11_06_ADF_KR_Analysis_2021_01_09.xls	2020	11	6	11/6/2020	44141	75	D2	O	Envelope	UNKNOWN	33.263	33.263	17.91	17.914	1630.667735	0.131428571	3750.535791	29211.7818
7166	2020_11_06_ADF_KR_Analysis_2021_01_09.xls	2020	11	6	11/6/2020	44141	75	D3	O	Envelope	UNKNOWN	33.76	33.76	12.82	12.824	1630.667735	0.131428571	3750.535791	20911.68303
7167	2020_11_06_ADF_KR_Analysis_2021_01_09.xls	2020	11	6	11/6/2020	44141	75	D1	O	FplusBacteriophage	UNKNOWN	34.622	34.622	64.78	64.782	1630.667735	0.131428571	3750.535791	105637.9172
7168	2020_11_06_ADF_KR_Analysis_2021_01_09.xls	2020	11	6	11/6/2020	44141	75	D2	O	FplusBacteriophage	UNKNOWN	34.326	34.326	78.38	78.384	1630.667735	0.131428571	3750.535791	127818.2597
7169	2020_11_06_ADF_KR_Analysis_2021_01_09.xls	2020	11	6	11/6/2020	44141	75	D3	O	FplusBacteriophage	UNKNOWN	36.219	36.219	23.24	23.242	1630.667735	0.131428571	3750.535791	37899.9795
7170	2020_11_06_ADF_KR_Analysis_2021_01_09.xls	2020	11	6	11/6/2020	44141	75	D1	O	Nucleocapsid	UNKNOWN	30.688	30.688	92.3	92.298	1630.667735	0.131428571	3750.535791	150507.3706
7171	2020_11_06_ADF_KR_Analysis_2021_01_09.xls	2020	11	6	11/6/2020	44141	75	D2	O	Nucleocapsid	UNKNOWN	31.238	31.238	63.96	63.958	1630.667735	0.131428571	3750.535791	104294.247
7172	2020_11_06_ADF_KR_Analysis_2021_01_09.xls	2020	11	6	11/6/2020	44141	75	D3	O	Nucleocapsid	UNKNOWN	32.105	32.105	35.9	35.899	1630.667735	0.131428571	3750.535791	58539.34102
7173	2020_11_07_ADF_KR_Analysis_2021_01_09.xls	2020	11	7	11/7/2020	44142	76	D1	O	Bovine_Coronavirus	UNKNOWN	20.02	20.02	2801941.5	2801941.5	927.9532895	0.258426966	2134.292566	2600070832
7174	2020_11_07_ADF_KR_Analysis_2021_01_09.xls	2020	11	7	11/7/2020	44142	76	D2	O	Bovine_Coronavirus	UNKNOWN	19.88	19.88	3090534	3090534	927.9532895	0.258426966	2134.292566	2867871192
7175	2020_11_07_ADF_KR_Analysis_2021_01_09.xls	2020	11	7	11/7/2020	44142	76	D3	O	Bovine_Coronavirus	UNKNOWN	19.98	19.98	2881393.25	2881393.25	927.9532895	0.258426966	2134.292566	2673798345
7176	2020_11_07_ADF_KR_Analysis_2021_01_09.xls	2020	11	7	11/7/2020	44142	76	D1	O	Envelope	UNKNOWN	29.707	29.707	239.37	239.372	927.9532895	0.258426966	2134.292566	222126.0348
7177	2020_11_07_ADF_KR_Analysis_2021_01_09.xls	2020	11	7	11/7/2020	44142	76	D2	O	Envelope	UNKNOWN	29.57	29.57	261.08	261.077	927.9532895	0.258426966	2134.292566	242267.261
7178	2020_11_07_ADF_KR_Analysis_2021_01_09.xls	2020	11	7	11/7/2020	44142	76	D3	O	Envelope	UNKNOWN	29.551	29.551	264.3	264.302	927.9532895	0.258426966	2134.292566	245259.9103
7179	2020_11_07_ADF_KR_Analysis_2021_01_09.xls	2020	11	7	11/7/2020	44142	76	D1	O	FplusBacteriophage	UNKNOWN	-	NA	17.61	NA	927.9532895	0.258426966	2134.292566	NA
7180	2020_11_07_ADF_KR_Analysis_2021_01_09.xls	2020	11	7	11/7/2020	44142	76	D2	O	FplusBacteriophage	UNKNOWN	33.712	33.712	124.27	124.268	927.9532895	0.258426966	2134.292566	115314.8994
7181	2020_11_07_ADF_KR_Analysis_2021_01_09.xls	2020	11	7	11/7/2020	44142	76	D3	O	FplusBacteriophage	UNKNOWN	33.979	33.979	105.26	105.262	927.9532895	0.258426966	2134.292566	97678.21916
7182	2020_11_07_ADF_KR_Analysis_2021_01_09.xls	2020	11	7	11/7/2020	44142	76	D1	O	Nucleocapsid	UNKNOWN	28.112	28.112	648.06	648.06	927.9532895	0.258426966	2134.292566	601369.4088
7183	2020_11_07_ADF_KR_Analysis_2021_01_09.xls	2020	11	7	11/7/2020	44142	76	D2	O	Nucleocapsid	UNKNOWN	28.211	28.211	608.03	608.027	927.9532895	0.258426966	2134.292566	564220.6548
7184	2020_11_07_ADF_KR_Analysis_2021_01_09.xls	2020	11	7	11/7/2020	44142	76	D3	O	Nucleocapsid	UNKNOWN	27.993	27.993	698.95	698.954	927.9532895	0.258426966	2134.292566	648596.6635
7185	2020_11_08_ADF_KR_Analysis_2021_01_09.xls	2020	11	8	11/8/2020	44143	77	D1	O	Bovine_Coronavirus	UNKNOWN	22.718	22.718	214325.73	214325.734	1206.415291	0.225490196	2774.755169	258565842.8
7186	2020_11_08_ADF_KR_Analysis_2021_01_09.xls	2020	11	8	11/8/2020	44143	77	D2	O	Bovine_Coronavirus	UNKNOWN	22.781	22.781	205422.94	205422.938	1206.415291	0.225490196	2774.755169	247825373.5
7187	2020_11_08_ADF_KR_Analysis_2021_01_09.xls	2020	11	8	11/8/2020	44143	77	D3	O	Bovine_Coronavirus	UNKNOWN	23.322	23.322	142269.91	142269.906	1206.415291	0.225490196	2774.755169	171636590
7188	2020_11_08_ADF_KR_Analysis_2021_01_09.xls	2020	11	8	11/8/2020	44143	77	D1	O	Envelope	UNKNOWN	35.113	35.113	8.58	8.58	1206.415291	0.225490196	2774.755169	10351.0432
7189	2020_11_08_ADF_KR_Analysis_2021_01_09.xls	2020	11	8	11/8/2020	44143	77	D2	O	Envelope	UNKNOWN	34.805	34.805	10.5	10.501	1206.415291	0.225490196	2774.755169	12668.56697
7190	2020_11_08_ADF_KR_Analysis_2021_01_09.xls	2020	11	8	11/8/2020	44143	77	D3	O	Envelope	UNKNOWN	34.226	34.226	15.35	15.351	1206.415291	0.225490196	2774.755169	18519.68113
7191	2020_11_08_ADF_KR_Analysis_2021_01_09.xls	2020	11	8	11/8/2020	44143	77	D1	O	FplusBacteriophage	UNKNOWN	34.568	34.568	32.07	32.071	1206.415291	0.225490196	2774.755169	38690.9448
7192	2020_11_08_ADF_KR_Analysis_2021_01_09.xls	2020	11	8	11/8/2020	44143	77	D2	O	FplusBacteriophage	UNKNOWN	33.701	33.701	59.9	59.901	1206.415291	0.225490196	2774.755169	72265.48235
7193	2020_11_08_ADF_KR_Analysis_2021_01_09.xls	2020	11	8	11/8/2020	44143	77	D3	O	FplusBacteriophage	UNKNOWN	34.794	34.794	27.25	27.252	1206.415291	0.225490196	2774.755169	32877.22951
7194	2020_11_08_ADF_KR_Analysis_2021_01_09.xls	2020	11	8	11/8/2020	44143	77	D1	O	Nucleocapsid	UNKNOWN	33.409	33.409	23.84	23.84	1206.415291	0.225490196	2774.755169	28760.94054
7195	2020_11_08_ADF_KR_Analysis_2021_01_09.xls	2020	11	8	11/8/2020	44143	77	D2	O	Nucleocapsid	UNKNOWN	33.918	33.918	16.93	16.925	1206.415291	0.225490196	2774.755169	20418.5788
7196	2020_11_08_ADF_KR_Analysis_2021_01_09.xls	2020	11	8	11/8/2020	44143	77	D3	O	Nucleocapsid	UNKNOWN	35.133	35.133	7.47	7.472	1206.415291	0.225490196	2774.755169	9014.335054
7197	2020_11_09_ADF_KR_Analysis_2021_01_09.xls	2020	11	9	11/9/2020	44144	78	D1	O	Bovine_Coronavirus	UNKNOWN	23.366	23.366	194781.33	194781.328	978.3587054	0.23	2250.225023	190566007.9
7198	2020_11_09_ADF_KR_Analysis_2021_01_09.xls	2020	11	9	11/9/2020	44144	78	D2	O	Bovine_Coronavirus	UNKNOWN	22.6	22.6	317596.59	317596.594	978.3587054	0.23	2250.225023	310723392.5
7199	2020_11_09_ADF_KR_Analysis_2021_01_09.xls	2020	11	9	11/9/2020	44144	78	D3	O	Bovine_Coronavirus	UNKNOWN	23.305	23.305	202517.75	202517.75	978.3587054	0.23	2250.225023	198135003.7
7200	2020_11_09_ADF_KR_Analysis_2021_01_09.xls	2020	11	9	11/9/2020	44144	78	D1	O	Envelope	UNKNOWN	-	NA	NA	NA	978.3587054	0.23	2250.225023	NA
7201	2020_11_09_ADF_KR_Analysis_2021_01_09.xls	2020	11	9	11/9/2020	44144	78	D2	O	Envelope	UNKNOWN	35.072	35.072	6.59	6.591	978.3587054	0.23	2250.225023	6448.362227
7202	2020_11_09_ADF_KR_Analysis_2021_01_09.xls	2020	11	9	11/9/2020	44144	78	D3	O	Envelope	UNKNOWN	35.937	35.937	3.74	3.739	978.3587054	0.23	2250.225023	3658.083199
7203	2020_11_09_ADF_KR_Analysis_2021_01_09.xls	2020	11	9	11/9/2020	44144	78	D1	O	FplusBacteriophage	UNKNOWN	31.86	31.86	305.57	305.565	978.3587054	0.23	2250.225023	298952.1778
7204	2020_11_09_ADF_KR_Analysis_2021_01_09.xls	2020	11	9	11/9/2020	44144	78	D2	O	FplusBacteriophage	UNKNOWN	30.399	30.399	843.82	843.816	978.3587054	0.23	2250.225023	825554.7294
7205	2020_11_09_ADF_KR_Analysis_2021_01_09.xls	2020	11	9	11/9/2020	44144	78	D3	O	FplusBacteriophage	UNKNOWN	29.909	29.909	1186.15	1186.152	978.3587054	0.23	2250.225023	1160482.135
7206	2020_11_09_ADF_KR_Analysis_2021_01_09.xls	2020	11	9	11/9/2020	44144	78	D1	O	Nucleocapsid	UNKNOWN	-	NA	353.38	NA	978.3587054	0.23	2250.225023	NA
7207	2020_11_09_ADF_KR_Analysis_2021_01_09.xls	2020	11	9	11/9/2020	44144	78	D2	O	Nucleocapsid	UNKNOWN	-	NA	336.94	NA	978.3587054	0.23	2250.225023	NA
7208	2020_11_09_ADF_KR_Analysis_2021_01_09.xls	2020	11	9	11/9/2020	44144	78	D3	O	Nucleocapsid	UNKNOWN	-	NA	94.94	NA	978.3587054	0.23	2250.225023	NA
7209	2020_11_10_ADF_KR_Analysis_2021_01_09.xls	2020	11	10	11/10/2020	44145	79	D1	O	Bovine_Coronavirus	UNKNOWN	21.992	21.992	700915.75	700915.75	1236.934875	0.23	2844.950213	866987135.6
7210	2020_11_10_ADF_KR_Analysis_2021_01_09.xls	2020	11	10	11/10/2020	44145	79	D2	O	Bovine_Coronavirus	UNKNOWN	22.05	22.05	673906	673906	1236.934875	0.23	2844.950213	833577833.9
7211	2020_11_10_ADF_KR_Analysis_2021_01_09.xls	2020	11	10	11/10/2020	44145	79	D3	O	Bovine_Coronavirus	UNKNOWN	22.06	22.06	669518.94	669518.938	1236.934875	0.23	2844.950213	828151323.9
7212	2020_11_10_ADF_KR_Analysis_2021_01_09.xls	2020	11	10	11/10/2020	44145	79	D1	O	Envelope	UNKNOWN	Undetermined	NA	NA	NA	1236.934875	0.23	2844.950213	NA
7213	2020_11_10_ADF_KR_Analysis_2021_01_09.xls	2020	11	10	11/10/2020	44145	79	D2	O	Envelope	UNKNOWN	Undetermined	NA	NA	NA	1236.934875	0.23	2844.950213	NA
7214	2020_11_10_ADF_KR_Analysis_2021_01_09.xls	2020	11	10	11/10/2020	44145	79	D3	O	Envelope	UNKNOWN	Undetermined	NA	NA	NA	1236.934875	0.23	2844.950213	NA
7215	2020_11_10_ADF_KR_Analysis_2021_01_09.xls	2020	11	10	11/10/2020	44145	79	D1	O	FplusBacteriophage	UNKNOWN	35.545	35.545	27.22	27.216	1236.934875	0.23	2844.950213	33664.41956
7216	2020_11_10_ADF_KR_Analysis_2021_01_09.xls	2020	11	10	11/10/2020	44145	79	D2	O	FplusBacteriophage	UNKNOWN	34.464	34.464	56.92	56.921	1236.934875	0.23	2844.950213	70407.57002
7217	2020_11_10_ADF_KR_Analysis_2021_01_09.xls	2020	11	10	11/10/2020	44145	79	D3	O	FplusBacteriophage	UNKNOWN	-	NA	NA	NA	1236.934875	0.23	2844.950213	NA
7218	2020_11_10_ADF_KR_Analysis_2021_01_09.xls	2020	11	10	11/10/2020	44145	79	D1	O	Nucleocapsid	UNKNOWN	-	NA	5.17	NA	1236.934875	0.23	2844.950213	NA
7219	2020_11_10_ADF_KR_Analysis_2021_01_09.xls	2020	11	10	11/10/2020	44145	79	D2	O	Nucleocapsid	UNKNOWN	Undetermined	NA	NA	NA	1236.934875	0.23	2844.950213	NA
7220	2020_11_10_ADF_KR_Analysis_2021_01_09.xls	2020	11	10	11/10/2020	44145	79	D3	O	Nucleocapsid	UNKNOWN	Undetermined	NA	NA	NA	1236.934875	0.23	2844.950213	NA
7221	2020_11_11_JL_KR_Analysis_2_2021_01_20.xls	2020	11	11	11/11/2020	44146	80	D1	O	Bovine_Coronavirus	UNKNOWN	22.714	22.714	282832.13	282832.125	944.7604357	0.234693878	2172.949002	267208601.6
7222	2020_11_11_JL_KR_Analysis_2_2021_01_20.xls	2020	11	11	11/11/2020	44146	80	D2	O	Bovine_Coronavirus	UNKNOWN	22.666	22.666	292561.06	292561.063	944.7604357	0.234693878	2172.949002	276400117.3
7223	2020_11_11_JL_KR_Analysis_2_2021_01_20.xls	2020	11	11	11/11/2020	44146	80	D3	O	Bovine_Coronavirus	UNKNOWN	22.79	22.79	268185.78	268185.781	944.7604357	0.234693878	2172.949002	253371315.3
7224	2020_11_11_JL_KR_Analysis_2_2021_01_20.xls	2020	11	11	11/11/2020	44146	80	D1	O	Envelope	UNKNOWN	32.113	32.113	17.91	17.911	944.7604357	0.234693878	2172.949002	16921.60416
7225	2020_11_11_JL_KR_Analysis_2_2021_01_20.xls	2020	11	11	11/11/2020	44146	80	D2	O	Envelope	UNKNOWN	32.217	32.217	16.64	16.636	944.7604357	0.234693878	2172.949002	15717.03461
7226	2020_11_11_JL_KR_Analysis_2_2021_01_20.xls	2020	11	11	11/11/2020	44146	80	D3	O	Envelope	UNKNOWN	31.609	31.609	25.69	25.685	944.7604357	0.234693878	2172.949002	24266.17179
7227	2020_11_11_JL_KR_Analysis_2_2021_01_20.xls	2020	11	11	11/11/2020	44146	80	D1	O	FplusBacteriophage	UNKNOWN	37.22	37.22	6.27	6.266	944.7604357	0.234693878	2172.949002	5919.86889
7228	2020_11_11_JL_KR_Analysis_2_2021_01_20.xls	2020	11	11	11/11/2020	44146	80	D2	O	FplusBacteriophage	UNKNOWN	35.968	35.968	14.8	14.8	944.7604357	0.234693878	2172.949002	13982.45445
7229	2020_11_11_JL_KR_Analysis_2_2021_01_20.xls	2020	11	11	11/11/2020	44146	80	D3	O	FplusBacteriophage	UNKNOWN	36.516	36.516	10.16	10.16	944.7604357	0.234693878	2172.949002	9598.766027
7230	2020_11_11_JL_KR_Analysis_2_2021_01_20.xls	2020	11	11	11/11/2020	44146	80	D1	O	Nucleocapsid	UNKNOWN	29.705	29.705	173.41	173.413	944.7604357	0.234693878	2172.949002	163833.7414
7231	2020_11_11_JL_KR_Analysis_2_2021_01_20.xls	2020	11	11	11/11/2020	44146	80	D2	O	Nucleocapsid	UNKNOWN	30.231	30.231	119.11	119.113	944.7604357	0.234693878	2172.949002	112533.2498
7232	2020_11_11_JL_KR_Analysis_2_2021_01_20.xls	2020	11	11	11/11/2020	44146	80	D3	O	Nucleocapsid	UNKNOWN	30.132	30.132	127.86	127.855	944.7604357	0.234693878	2172.949002	120792.3455
7233	2020_11_12_JL_KR_Analysis_2021_01_02.xls	2020	11	12	11/12/2020	44147	81	D1	O	Bovine_Coronavirus	UNKNOWN	20.329	20.329	1246856	1246856	1453.24598	0.18852459	3342.465753	1811988470
7234	2020_11_12_JL_KR_Analysis_2021_01_02.xls	2020	11	12	11/12/2020	44147	81	D2	O	Bovine_Coronavirus	UNKNOWN	20.319	20.319	1255343.5	1255343.5	1453.24598	0.18852459	3342.465753	1824322895
7235	2020_11_12_JL_KR_Analysis_2021_01_02.xls	2020	11	12	11/12/2020	44147	81	D3	O	Bovine_Coronavirus	UNKNOWN	20.452	20.452	1144687.13	1144687.125	1453.24598	0.18852459	3342.465753	1663511963
7236	2020_11_12_JL_KR_Analysis_2021_01_02.xls	2020	11	12	11/12/2020	44147	81	D1	O	Envelope	UNKNOWN	33.079	33.079	20.25	20.252	1453.24598	0.18852459	3342.465753	29431.13759
7237	2020_11_12_JL_KR_Analysis_2021_01_02.xls	2020	11	12	11/12/2020	44147	81	D2	O	Envelope	UNKNOWN	33.844	33.844	11.88	11.877	1453.24598	0.18852459	3342.465753	17260.2025
7238	2020_11_12_JL_KR_Analysis_2021_01_02.xls	2020	11	12	11/12/2020	44147	81	D3	O	Envelope	UNKNOWN	32.254	32.254	36.04	36.037	1453.24598	0.18852459	3342.465753	52370.62538
7239	2020_11_12_JL_KR_Analysis_2021_01_02.xls	2020	11	12	11/12/2020	44147	81	D1	O	FplusBacteriophage	UNKNOWN	33.22	33.22	110.44	110.437	1453.24598	0.18852459	3342.465753	160492.1263
7240	2020_11_12_JL_KR_Analysis_2021_01_02.xls	2020	11	12	11/12/2020	44147	81	D2	O	FplusBacteriophage	UNKNOWN	33.595	33.595	86.29	86.288	1453.24598	0.18852459	3342.465753	125397.6891
7241	2020_11_12_JL_KR_Analysis_2021_01_02.xls	2020	11	12	11/12/2020	44147	81	D3	O	FplusBacteriophage	UNKNOWN	33.133	33.133	117	116.998	1453.24598	0.18852459	3342.465753	170026.8732
7242	2020_11_12_JL_KR_Analysis_2021_01_02.xls	2020	11	12	11/12/2020	44147	81	D1	O	Nucleocapsid	UNKNOWN	31.095	31.095	71.25	71.249	1453.24598	0.18852459	3342.465753	103542.3228
7243	2020_11_12_JL_KR_Analysis_2021_01_02.xls	2020	11	12	11/12/2020	44147	81	D2	O	Nucleocapsid	UNKNOWN	30.868	30.868	83.2	83.197	1453.24598	0.18852459	3342.465753	120905.7058
7244	2020_11_12_JL_KR_Analysis_2021_01_02.xls	2020	11	12	11/12/2020	44147	81	D3	O	Nucleocapsid	UNKNOWN	30.707	30.707	92.91	92.91	1453.24598	0.18852459	3342.465753	135021.084
7245	2020_11_13_JL_KR_Analysis_2_2021_01_20.xls	2020	11	13	11/13/2020	44148	82	D1	O	Bovine_Coronavirus	UNKNOWN	22.505	22.505	506769.56	506769.563	1233.42584	0.185483871	2836.879433	625062673.9
7246	2020_11_13_JL_KR_Analysis_2_2021_01_20.xls	2020	11	13	11/13/2020	44148	82	D2	O	Bovine_Coronavirus	UNKNOWN	21.542	21.542	974034.75	974034.75	1233.42584	0.185483871	2836.879433	1201399630
7247	2020_11_13_JL_KR_Analysis_2_2021_01_20.xls	2020	11	13	11/13/2020	44148	82	D3	O	Bovine_Coronavirus	UNKNOWN	23.23	23.23	309671.47	309671.469	1233.42584	0.185483871	2836.879433	381956791.8
7248	2020_11_13_JL_KR_Analysis_2_2021_01_20.xls	2020	11	13	11/13/2020	44148	82	D1	O	Envelope	UNKNOWN	32.608	32.608	13.35	13.345	1233.42584	0.185483871	2836.879433	16460.06783
7249	2020_11_13_JL_KR_Analysis_2_2021_01_20.xls	2020	11	13	11/13/2020	44148	82	D2	O	Envelope	UNKNOWN	31.917	31.917	21.88	21.882	1233.42584	0.185483871	2836.879433	26989.82423
7250	2020_11_13_JL_KR_Analysis_2_2021_01_20.xls	2020	11	13	11/13/2020	44148	82	D3	O	Envelope	UNKNOWN	32.941	32.941	10.52	10.515	1233.42584	0.185483871	2836.879433	12969.47271
7251	2020_11_13_JL_KR_Analysis_2_2021_01_20.xls	2020	11	13	11/13/2020	44148	82	D1	O	FplusBacteriophage	UNKNOWN	33.72	33.72	62.63	62.63	1233.42584	0.185483871	2836.879433	77249.46036
7252	2020_11_13_JL_KR_Analysis_2_2021_01_20.xls	2020	11	13	11/13/2020	44148	82	D2	O	FplusBacteriophage	UNKNOWN	34.197	34.197	44.99	44.994	1233.42584	0.185483871	2836.879433	55496.76224
7253	2020_11_13_JL_KR_Analysis_2_2021_01_20.xls	2020	11	13	11/13/2020	44148	82	D3	O	FplusBacteriophage	UNKNOWN	33.601	33.601	68.03	68.027	1233.42584	0.185483871	2836.879433	83906.25962
7254	2020_11_13_JL_KR_Analysis_2_2021_01_20.xls	2020	11	13	11/13/2020	44148	82	D1	O	Nucleocapsid	UNKNOWN	29.511	29.511	233.05	233.049	1233.42584	0.185483871	2836.879433	287448.6586
7255	2020_11_13_JL_KR_Analysis_2_2021_01_20.xls	2020	11	13	11/13/2020	44148	82	D2	O	Nucleocapsid	UNKNOWN	29.178	29.178	295.09	295.088	1233.42584	0.185483871	2836.879433	363969.1643
7256	2020_11_13_JL_KR_Analysis_2_2021_01_20.xls	2020	11	13	11/13/2020	44148	82	D3	O	Nucleocapsid	UNKNOWN	30.355	30.355	128.14	128.141	1233.42584	0.185483871	2836.879433	158052.4206
7257	2020_11_14_JL_KR_Analysis_2_2021_01_20.xls	2020	11	14	11/14/2020	44149	83	D1	O	Bovine_Coronavirus	UNKNOWN	21.566	21.566	702955.81	702955.813	1357.56935	0.203539823	3122.409505	954311266.1
7258	2020_11_14_JL_KR_Analysis_2_2021_01_20.xls	2020	11	14	11/14/2020	44149	83	D2	O	Bovine_Coronavirus	UNKNOWN	21.702	21.702	639113.19	639113.188	1357.56935	0.203539823	3122.409505	867640475.2
7259	2020_11_14_JL_KR_Analysis_2_2021_01_20.xls	2020	11	14	11/14/2020	44149	83	D3	O	Bovine_Coronavirus	UNKNOWN	21.732	21.732	625998.06	625998.063	1357.56935	0.203539823	3122.409505	849835783.5
7260	2020_11_14_JL_KR_Analysis_2_2021_01_20.xls	2020	11	14	11/14/2020	44149	83	D1	O	Envelope	UNKNOWN	32.215	32.215	29.05	29.053	1357.56935	0.203539823	3122.409505	39441.46233
7261	2020_11_14_JL_KR_Analysis_2_2021_01_20.xls	2020	11	14	11/14/2020	44149	83	D2	O	Envelope	UNKNOWN	32.333	32.333	26.7	26.704	1357.56935	0.203539823	3122.409505	36252.53192
7262	2020_11_14_JL_KR_Analysis_2_2021_01_20.xls	2020	11	14	11/14/2020	44149	83	D3	O	Envelope	UNKNOWN	31.929	31.929	35.69	35.686	1357.56935	0.203539823	3122.409505	48446.21982
7263	2020_11_14_JL_KR_Analysis_2_2021_01_20.xls	2020	11	14	11/14/2020	44149	83	D1	O	FplusBacteriophage	UNKNOWN	32.12	32.12	218.42	218.416	1357.56935	0.203539823	3122.409505	296514.8671
7264	2020_11_14_JL_KR_Analysis_2_2021_01_20.xls	2020	11	14	11/14/2020	44149	83	D2	O	FplusBacteriophage	UNKNOWN	31.069	31.069	450.38	450.383	1357.56935	0.203539823	3122.409505	611426.1566
7265	2020_11_14_JL_KR_Analysis_2_2021_01_20.xls	2020	11	14	11/14/2020	44149	83	D3	O	FplusBacteriophage	UNKNOWN	32.533	32.533	164.45	164.454	1357.56935	0.203539823	3122.409505	223257.7099
7266	2020_11_14_JL_KR_Analysis_2_2021_01_20.xls	2020	11	14	11/14/2020	44149	83	D1	O	Nucleocapsid	UNKNOWN	30.057	30.057	141.11	141.108	1357.56935	0.203539823	3122.409505	191563.8958
7267	2020_11_14_JL_KR_Analysis_2_2021_01_20.xls	2020	11	14	11/14/2020	44149	83	D2	O	Nucleocapsid	UNKNOWN	30.471	30.471	106.42	106.417	1357.56935	0.203539823	3122.409505	144468.4575
7268	2020_11_14_JL_KR_Analysis_2_2021_01_20.xls	2020	11	14	11/14/2020	44149	83	D3	O	Nucleocapsid	UNKNOWN	30.099	30.099	137.17	137.17	1357.56935	0.203539823	3122.409505	186217.7877
7269	2020_11_15_JL_KR_Analysis_2021_01_02.xls	2020	11	15	11/15/2020	44150	84	D1	O	Bovine_Coronavirus	UNKNOWN	22.531	22.531	412888.13	412888.125	1063.409595	0.219047619	2445.842068	439069193.8
7270	2020_11_15_JL_KR_Analysis_2021_01_02.xls	2020	11	15	11/15/2020	44150	84	D2	O	Bovine_Coronavirus	UNKNOWN	22.798	22.798	344587.81	344587.813	1063.409595	0.219047619	2445.842068	366437986.7
7271	2020_11_15_JL_KR_Analysis_2021_01_02.xls	2020	11	15	11/15/2020	44150	84	D3	O	Bovine_Coronavirus	UNKNOWN	22.516	22.516	417142.22	417142.219	1063.409595	0.219047619	2445.842068	443593038.2
7272	2020_11_15_JL_KR_Analysis_2021_01_02.xls	2020	11	15	11/15/2020	44150	84	D1	O	Envelope	UNKNOWN	35.53	35.53	5.95	5.946	1063.409595	0.219047619	2445.842068	6323.033452
7273	2020_11_15_JL_KR_Analysis_2021_01_02.xls	2020	11	15	11/15/2020	44150	84	D2	O	Envelope	UNKNOWN	34.271	34.271	13.2	13.204	1063.409595	0.219047619	2445.842068	14041.26029
7274	2020_11_15_JL_KR_Analysis_2021_01_02.xls	2020	11	15	11/15/2020	44150	84	D3	O	Envelope	UNKNOWN	33.585	33.585	20.41	20.406	1063.409595	0.219047619	2445.842068	21699.9362
7275	2020_11_15_JL_KR_Analysis_2021_01_02.xls	2020	11	15	11/15/2020	44150	84	D1	O	FplusBacteriophage	UNKNOWN	33.715	33.715	143.18	143.184	1063.409595	0.219047619	2445.842068	152263.2395
7276	2020_11_15_JL_KR_Analysis_2021_01_02.xls	2020	11	15	11/15/2020	44150	84	D2	O	FplusBacteriophage	UNKNOWN	34.274	34.274	101.06	101.056	1063.409595	0.219047619	2445.842068	107463.92
7277	2020_11_15_JL_KR_Analysis_2021_01_02.xls	2020	11	15	11/15/2020	44150	84	D3	O	FplusBacteriophage	UNKNOWN	34.324	34.324	97.94	97.937	1063.409595	0.219047619	2445.842068	104147.1455
7278	2020_11_15_JL_KR_Analysis_2021_01_02.xls	2020	11	15	11/15/2020	44150	84	D1	O	Nucleocapsid	UNKNOWN	33.769	33.769	18.8	18.803	1063.409595	0.219047619	2445.842068	19995.29061
7279	2020_11_15_JL_KR_Analysis_2021_01_02.xls	2020	11	15	11/15/2020	44150	84	D2	O	Nucleocapsid	UNKNOWN	32.364	32.364	45.8	45.797	1063.409595	0.219047619	2445.842068	48700.96922
7280	2020_11_15_JL_KR_Analysis_2021_01_02.xls	2020	11	15	11/15/2020	44150	84	D3	O	Nucleocapsid	UNKNOWN	33.46	33.46	22.87	22.867	1063.409595	0.219047619	2445.842068	24316.98721
7281	2020_11_16_JL_KR_Analysis_2_2021_01_20.xls	2020	11	16	11/16/2020	44151	85	D1	O	Bovine_Coronavirus	UNKNOWN	20.822	20.822	1185530.63	1185530.625	1036.385885	0.277108434	2383.687536	1228667206
7282	2020_11_16_JL_KR_Analysis_2_2021_01_20.xls	2020	11	16	11/16/2020	44151	85	D2	O	Bovine_Coronavirus	UNKNOWN	20.828	20.828	1180290.5	1180290.5	1036.385885	0.277108434	2383.687536	1223236414
7283	2020_11_16_JL_KR_Analysis_2_2021_01_20.xls	2020	11	16	11/16/2020	44151	85	D3	O	Bovine_Coronavirus	UNKNOWN	20.846	20.846	1166079.88	1166079.875	1036.385885	0.277108434	2383.687536	1208508723
7284	2020_11_16_JL_KR_Analysis_2_2021_01_20.xls	2020	11	16	11/16/2020	44151	85	D1	O	Envelope	UNKNOWN	28.418	28.418	544.17	544.166	1036.385885	0.277108434	2383.687536	563965.9615
7285	2020_11_16_JL_KR_Analysis_2_2021_01_20.xls	2020	11	16	11/16/2020	44151	85	D2	O	Envelope	UNKNOWN	28.37	28.37	562.35	562.35	1036.385885	0.277108434	2383.687536	582811.6024
7286	2020_11_16_JL_KR_Analysis_2_2021_01_20.xls	2020	11	16	11/16/2020	44151	85	D3	O	Envelope	UNKNOWN	28.33	28.33	577.67	577.666	1036.385885	0.277108434	2383.687536	598684.8886
7287	2020_11_16_JL_KR_Analysis_2_2021_01_20.xls	2020	11	16	11/16/2020	44151	85	D1	O	FplusBacteriophage	UNKNOWN	35.422	35.422	18.91	18.914	1036.385885	0.277108434	2383.687536	19602.20263
7288	2020_11_16_JL_KR_Analysis_2_2021_01_20.xls	2020	11	16	11/16/2020	44151	85	D2	O	FplusBacteriophage	UNKNOWN	-	NA	NA	NA	1036.385885	0.277108434	2383.687536	NA
7289	2020_11_16_JL_KR_Analysis_2_2021_01_20.xls	2020	11	16	11/16/2020	44151	85	D3	O	FplusBacteriophage	UNKNOWN	35.526	35.526	17.66	17.655	1036.385885	0.277108434	2383.687536	18297.3928
7290	2020_11_16_JL_KR_Analysis_2_2021_01_20.xls	2020	11	16	11/16/2020	44151	85	D1	O	Nucleocapsid	UNKNOWN	26.592	26.592	1781.21	1781.208	1036.385885	0.277108434	2383.687536	1846018.829
7291	2020_11_16_JL_KR_Analysis_2_2021_01_20.xls	2020	11	16	11/16/2020	44151	85	D2	O	Nucleocapsid	UNKNOWN	26.811	26.811	1543.92	1543.918	1036.385885	0.277108434	2383.687536	1600094.823
7292	2020_11_16_JL_KR_Analysis_2_2021_01_20.xls	2020	11	16	11/16/2020	44151	85	D3	O	Nucleocapsid	UNKNOWN	26.748	26.748	1608.91	1608.906	1036.385885	0.277108434	2383.687536	1667447.469
7293	2020_11_17_ADF_KR_Analysis_2_2021_01_20.xls	2020	11	17	11/17/2020	44152	86	D1	O	Bovine_Coronavirus	UNKNOWN	22.389	22.389	573963.75	573963.75	971.027704	0.234693878	2233.363719	557334702.3
7294	2020_11_17_ADF_KR_Analysis_2_2021_01_20.xls	2020	11	17	11/17/2020	44152	86	D2	O	Bovine_Coronavirus	UNKNOWN	21.708	21.708	919531.63	919531.625	971.027704	0.234693878	2233.363719	892890682.6
7295	2020_11_17_ADF_KR_Analysis_2_2021_01_20.xls	2020	11	17	11/17/2020	44152	86	D3	O	Bovine_Coronavirus	UNKNOWN	22.057	22.057	722373.69	722373.688	971.027704	0.234693878	2233.363719	701444863.7
7296	2020_11_17_ADF_KR_Analysis_2_2021_01_20.xls	2020	11	17	11/17/2020	44152	86	D1	O	Envelope	UNKNOWN	32.259	32.259	59.43	59.434	971.027704	0.234693878	2233.363719	57712.06056
7297	2020_11_17_ADF_KR_Analysis_2_2021_01_20.xls	2020	11	17	11/17/2020	44152	86	D2	O	Envelope	UNKNOWN	32.653	32.653	46.04	46.037	971.027704	0.234693878	2233.363719	44703.20241
7298	2020_11_17_ADF_KR_Analysis_2_2021_01_20.xls	2020	11	17	11/17/2020	44152	86	D3	O	Envelope	UNKNOWN	32.385	32.385	54.76	54.762	971.027704	0.234693878	2233.363719	53175.41913
7299	2020_11_17_ADF_KR_Analysis_2_2021_01_20.xls	2020	11	17	11/17/2020	44152	86	D1	O	FplusBacteriophage	UNKNOWN	32.713	32.713	242.23	242.231	971.027704	0.234693878	2233.363719	235213.0118
7300	2020_11_17_ADF_KR_Analysis_2_2021_01_20.xls	2020	11	17	11/17/2020	44152	86	D2	O	FplusBacteriophage	UNKNOWN	32.589	32.589	263.17	263.169	971.027704	0.234693878	2233.363719	255544.3898
7301	2020_11_17_ADF_KR_Analysis_2_2021_01_20.xls	2020	11	17	11/17/2020	44152	86	D3	O	FplusBacteriophage	UNKNOWN	31.787	31.787	449.64	449.638	971.027704	0.234693878	2233.363719	436610.9548
7302	2020_11_17_ADF_KR_Analysis_2_2021_01_20.xls	2020	11	17	11/17/2020	44152	86	D1	O	Nucleocapsid	UNKNOWN	27.037	27.037	1637.67	1637.67	971.027704	0.234693878	2233.363719	1590222.94
7303	2020_11_17_ADF_KR_Analysis_2_2021_01_20.xls	2020	11	17	11/17/2020	44152	86	D2	O	Nucleocapsid	UNKNOWN	26.674	26.674	2070.5	2070.501	971.027704	0.234693878	2233.363719	2010513.832
7304	2020_11_17_ADF_KR_Analysis_2_2021_01_20.xls	2020	11	17	11/17/2020	44152	86	D3	O	Nucleocapsid	UNKNOWN	28.105	28.105	820.72	820.718	971.027704	0.234693878	2233.363719	796939.9152
7305	2020_11_18_ADF_KR_Analysis_2021_01_02.xls	2020	11	18	11/18/2020	44153	87	D1	O	Bovine_Coronavirus	UNKNOWN	22.657	22.657	503877.31	503877.313	1777.535583	0.167883212	4088.331841	895659853.3
7306	2020_11_18_ADF_KR_Analysis_2021_01_02.xls	2020	11	18	11/18/2020	44153	87	D2	O	Bovine_Coronavirus	UNKNOWN	22.98	22.98	398575.56	398575.563	1777.535583	0.167883212	4088.331841	708482245.7
7307	2020_11_18_ADF_KR_Analysis_2021_01_02.xls	2020	11	18	11/18/2020	44153	87	D3	O	Bovine_Coronavirus	UNKNOWN	22.777	22.777	462013.5	462013.5	1777.535583	0.167883212	4088.331841	821245436.1
7308	2020_11_18_ADF_KR_Analysis_2021_01_02.xls	2020	11	18	11/18/2020	44153	87	D1	O	Envelope	UNKNOWN	29.006	29.006	427.72	427.718	1777.535583	0.167883212	4088.331841	760283.9645
7309	2020_11_18_ADF_KR_Analysis_2021_01_02.xls	2020	11	18	11/18/2020	44153	87	D2	O	Envelope	UNKNOWN	28.894	28.894	459.69	459.694	1777.535583	0.167883212	4088.331841	817122.4423
7310	2020_11_18_ADF_KR_Analysis_2021_01_02.xls	2020	11	18	11/18/2020	44153	87	D3	O	Envelope	UNKNOWN	28.994	28.994	431.14	431.135	1777.535583	0.167883212	4088.331841	766357.8036
7311	2020_11_18_ADF_KR_Analysis_2021_01_02.xls	2020	11	18	11/18/2020	44153	87	D1	O	FplusBacteriophage	UNKNOWN	Undetermined	NA	NA	NA	1777.535583	0.167883212	4088.331841	NA
7312	2020_11_18_ADF_KR_Analysis_2021_01_02.xls	2020	11	18	11/18/2020	44153	87	D2	O	FplusBacteriophage	UNKNOWN	-	NA	31.92	NA	1777.535583	0.167883212	4088.331841	NA
7313	2020_11_18_ADF_KR_Analysis_2021_01_02.xls	2020	11	18	11/18/2020	44153	87	D3	O	FplusBacteriophage	UNKNOWN	Undetermined	NA	NA	NA	1777.535583	0.167883212	4088.331841	NA
7314	2020_11_18_ADF_KR_Analysis_2021_01_02.xls	2020	11	18	11/18/2020	44153	87	D1	O	Nucleocapsid	UNKNOWN	27.288	27.288	1095	1094.998	1777.535583	0.167883212	4088.331841	1946397.908
7315	2020_11_18_ADF_KR_Analysis_2021_01_02.xls	2020	11	18	11/18/2020	44153	87	D2	O	Nucleocapsid	UNKNOWN	27.559	27.559	911.04	911.04	1777.535583	0.167883212	4088.331841	1619406.018
7316	2020_11_18_ADF_KR_Analysis_2021_01_02.xls	2020	11	18	11/18/2020	44153	87	D3	O	Nucleocapsid	UNKNOWN	27.499	27.499	948.92	948.921	1777.535583	0.167883212	4088.331841	1686740.843
7317	2020_11_19_ADF_KR_Analysis_2020_12_31.xls	2020	11	19	11/19/2020	44154	88	D1	O	Bovine_Coronavirus	UNKNOWN	23.031	23.031	347261.72	347261.719	1028.559344	0.214953271	2365.686491	357179285.9
7318	2020_11_19_ADF_KR_Analysis_2020_12_31.xls	2020	11	19	11/19/2020	44154	88	D2	O	Bovine_Coronavirus	UNKNOWN	23.319	23.319	288491.56	288491.563	1028.559344	0.214953271	2365.686491	296730692.8
7319	2020_11_19_ADF_KR_Analysis_2020_12_31.xls	2020	11	19	11/19/2020	44154	88	D3	O	Bovine_Coronavirus	UNKNOWN	23.557	23.557	247544.83	247544.828	1028.559344	0.214953271	2365.686491	254614545.9
7320	2020_11_19_ADF_KR_Analysis_2020_12_31.xls	2020	11	19	11/19/2020	44154	88	D1	O	Envelope	UNKNOWN	Undetermined	NA	NA	NA	1028.559344	0.214953271	2365.686491	NA
7321	2020_11_19_ADF_KR_Analysis_2020_12_31.xls	2020	11	19	11/19/2020	44154	88	D2	O	Envelope	UNKNOWN	Undetermined	NA	NA	NA	1028.559344	0.214953271	2365.686491	NA
7322	2020_11_19_ADF_KR_Analysis_2020_12_31.xls	2020	11	19	11/19/2020	44154	88	D3	O	Envelope	UNKNOWN	Undetermined	NA	NA	NA	1028.559344	0.214953271	2365.686491	NA
7323	2020_11_19_ADF_KR_Analysis_2020_12_31.xls	2020	11	19	11/19/2020	44154	88	D1	O	FplusBacteriophage	UNKNOWN	Undetermined	NA	NA	NA	1028.559344	0.214953271	2365.686491	NA
7324	2020_11_19_ADF_KR_Analysis_2020_12_31.xls	2020	11	19	11/19/2020	44154	88	D2	O	FplusBacteriophage	UNKNOWN	Undetermined	NA	NA	NA	1028.559344	0.214953271	2365.686491	NA
7325	2020_11_19_ADF_KR_Analysis_2020_12_31.xls	2020	11	19	11/19/2020	44154	88	D3	O	FplusBacteriophage	UNKNOWN	Undetermined	NA	NA	NA	1028.559344	0.214953271	2365.686491	NA
7326	2020_11_19_ADF_KR_Analysis_2020_12_31.xls	2020	11	19	11/19/2020	44154	88	D1	O	Nucleocapsid	UNKNOWN	-	NA	1650.08	NA	1028.559344	0.214953271	2365.686491	NA
7327	2020_11_19_ADF_KR_Analysis_2020_12_31.xls	2020	11	19	11/19/2020	44154	88	D2	O	Nucleocapsid	UNKNOWN	-	NA	761.17	NA	1028.559344	0.214953271	2365.686491	NA
7328	2020_11_19_ADF_KR_Analysis_2020_12_31.xls	2020	11	19	11/19/2020	44154	88	D3	O	Nucleocapsid	UNKNOWN	-	NA	607.28	NA	1028.559344	0.214953271	2365.686491	NA
7329	2020_11_20_JL_KR_Analysis_2020_12_30.xls	2020	11	20	11/20/2020	44155	89	D1	O	Bovine_Coronavirus	UNKNOWN	20.972	20.972	1271725.75	1271725.75	1606.397449	0.167883212	3694.714132	2042897001
7330	2020_11_20_JL_KR_Analysis_2020_12_30.xls	2020	11	20	11/20/2020	44155	89	D2	O	Bovine_Coronavirus	UNKNOWN	20.913	20.913	1325676.25	1325676.25	1606.397449	0.167883212	3694.714132	2129562946
7331	2020_11_20_JL_KR_Analysis_2020_12_30.xls	2020	11	20	11/20/2020	44155	89	D3	O	Bovine_Coronavirus	UNKNOWN	20.892	20.892	1346077.63	1346077.625	1606.397449	0.167883212	3694.714132	2162335663
7332	2020_11_20_JL_KR_Analysis_2020_12_30.xls	2020	11	20	11/20/2020	44155	89	D1	O	Envelope	UNKNOWN	34.39	34.39	8.3	8.304	1606.397449	0.167883212	3694.714132	13339.52442
7333	2020_11_20_JL_KR_Analysis_2020_12_30.xls	2020	11	20	11/20/2020	44155	89	D2	O	Envelope	UNKNOWN	34.769	34.769	6.41	6.412	1606.397449	0.167883212	3694.714132	10300.22044
7334	2020_11_20_JL_KR_Analysis_2020_12_30.xls	2020	11	20	11/20/2020	44155	89	D3	O	Envelope	UNKNOWN	33.782	33.782	12.56	12.561	1606.397449	0.167883212	3694.714132	20177.95836
7335	2020_11_20_JL_KR_Analysis_2020_12_30.xls	2020	11	20	11/20/2020	44155	89	D1	O	FplusBacteriophage	UNKNOWN	32.944	32.944	238.78	238.776	1606.397449	0.167883212	3694.714132	383569.1573
7336	2020_11_20_JL_KR_Analysis_2020_12_30.xls	2020	11	20	11/20/2020	44155	89	D2	O	FplusBacteriophage	UNKNOWN	33.368	33.368	183.71	183.711	1606.397449	0.167883212	3694.714132	295112.8818
7337	2020_11_20_JL_KR_Analysis_2020_12_30.xls	2020	11	20	11/20/2020	44155	89	D3	O	FplusBacteriophage	UNKNOWN	33.701	33.701	149.47	149.471	1606.397449	0.167883212	3694.714132	240109.8331
7338	2020_11_20_JL_KR_Analysis_2020_12_30.xls	2020	11	20	11/20/2020	44155	89	D1	O	Nucleocapsid	UNKNOWN	31.976	31.976	51.35	51.346	1606.397449	0.167883212	3694.714132	82482.08342
7339	2020_11_20_JL_KR_Analysis_2020_12_30.xls	2020	11	20	11/20/2020	44155	89	D2	O	Nucleocapsid	UNKNOWN	32.316	32.316	41.27	41.266	1606.397449	0.167883212	3694.714132	66289.59713
7340	2020_11_20_JL_KR_Analysis_2020_12_30.xls	2020	11	20	11/20/2020	44155	89	D3	O	Nucleocapsid	UNKNOWN	32.692	32.692	32.42	32.417	1606.397449	0.167883212	3694.714132	52074.5861
7341	2020_11_21_JL_KR_Analysis_2_2021_01_20.xls	2020	11	21	11/21/2020	44156	90	D1	O	Bovine_Coronavirus	UNKNOWN	22.399	22.399	458199	458199	1193.722665	0.198275862	2745.56213	546962531.4
7342	2020_11_21_JL_KR_Analysis_2_2021_01_20.xls	2020	11	21	11/21/2020	44156	90	D2	O	Bovine_Coronavirus	UNKNOWN	22.407	22.407	455306.06	455306.063	1193.722665	0.198275862	2745.56213	543509166.9
7343	2020_11_21_JL_KR_Analysis_2_2021_01_20.xls	2020	11	21	11/21/2020	44156	90	D3	O	Bovine_Coronavirus	UNKNOWN	22.92	22.92	312849.31	312849.313	1193.722665	0.198275862	2745.56213	373455315.7
7344	2020_11_21_JL_KR_Analysis_2_2021_01_20.xls	2020	11	21	11/21/2020	44156	90	D1	O	Envelope	UNKNOWN	-	NA	NA	NA	1193.722665	0.198275862	2745.56213	NA
7345	2020_11_21_JL_KR_Analysis_2_2021_01_20.xls	2020	11	21	11/21/2020	44156	90	D2	O	Envelope	UNKNOWN	36.098	36.098	1.01	1.013	1193.722665	0.198275862	2745.56213	1209.24106
7346	2020_11_21_JL_KR_Analysis_2_2021_01_20.xls	2020	11	21	11/21/2020	44156	90	D3	O	Envelope	UNKNOWN	36.109	36.109	1.01	1.006	1193.722665	0.198275862	2745.56213	1200.885001
7347	2020_11_21_JL_KR_Analysis_2_2021_01_20.xls	2020	11	21	11/21/2020	44156	90	D1	O	FplusBacteriophage	UNKNOWN	31.816	31.816	308.53	308.532	1193.722665	0.198275862	2745.56213	368301.6413
7348	2020_11_21_JL_KR_Analysis_2_2021_01_20.xls	2020	11	21	11/21/2020	44156	90	D2	O	FplusBacteriophage	UNKNOWN	32.243	32.243	233.59	233.589	1193.722665	0.198275862	2745.56213	278840.4836
7349	2020_11_21_JL_KR_Analysis_2_2021_01_20.xls	2020	11	21	11/21/2020	44156	90	D3	O	FplusBacteriophage	UNKNOWN	32.281	32.281	227.86	227.857	1193.722665	0.198275862	2745.56213	271998.0653
7350	2020_11_21_JL_KR_Analysis_2_2021_01_20.xls	2020	11	21	11/21/2020	44156	90	D1	O	Nucleocapsid	UNKNOWN	-	NA	136.2	NA	1193.722665	0.198275862	2745.56213	NA
7351	2020_11_21_JL_KR_Analysis_2_2021_01_20.xls	2020	11	21	11/21/2020	44156	90	D2	O	Nucleocapsid	UNKNOWN	32.042	32.042	18.73	18.73	1193.722665	0.198275862	2745.56213	22358.42552
7352	2020_11_21_JL_KR_Analysis_2_2021_01_20.xls	2020	11	21	11/21/2020	44156	90	D3	O	Nucleocapsid	UNKNOWN	30.983	30.983	39.73	39.726	1193.722665	0.198275862	2745.56213	47421.82659
7353	2020_11_22_KR_KR_Analysis_2020_12_29.xls	2020	11	22	11/22/2020	44157	91	D1	O	Bovine_Coronavirus	UNKNOWN	20.998	20.998	1119755.38	1119755.375	1720.263034	0.185483871	3956.604978	1926273779
7354	2020_11_22_KR_KR_Analysis_2020_12_29.xls	2020	11	22	11/22/2020	44157	91	D2	O	Bovine_Coronavirus	UNKNOWN	22.221	22.221	482845.78	482845.781	1720.263034	0.185483871	3956.604978	830621748.2
7355	2020_11_22_KR_KR_Analysis_2020_12_29.xls	2020	11	22	11/22/2020	44157	91	D3	O	Bovine_Coronavirus	UNKNOWN	21.768	21.768	659323.44	659323.438	1720.263034	0.185483871	3956.604978	1134209738
7356	2020_11_22_KR_KR_Analysis_2020_12_29.xls	2020	11	22	11/22/2020	44157	91	D1	O	Envelope	UNKNOWN	34.745	34.745	8.45	8.445	1720.263034	0.185483871	3956.604978	14527.62132
7357	2020_11_22_KR_KR_Analysis_2020_12_29.xls	2020	11	22	11/22/2020	44157	91	D2	O	Envelope	UNKNOWN	35.215	35.215	6.17	6.165	1720.263034	0.185483871	3956.604978	10605.4216
7358	2020_11_22_KR_KR_Analysis_2020_12_29.xls	2020	11	22	11/22/2020	44157	91	D3	O	Envelope	UNKNOWN	34.877	34.877	7.74	7.735	1720.263034	0.185483871	3956.604978	13306.23457
7359	2020_11_22_KR_KR_Analysis_2020_12_29.xls	2020	11	22	11/22/2020	44157	91	D1	O	FplusBacteriophage	UNKNOWN	34.617	34.617	44.12	44.12	1720.263034	0.185483871	3956.604978	75898.00506
7360	2020_11_22_KR_KR_Analysis_2020_12_29.xls	2020	11	22	11/22/2020	44157	91	D2	O	FplusBacteriophage	UNKNOWN	33.315	33.315	103.42	103.421	1720.263034	0.185483871	3956.604978	177911.3232
7361	2020_11_22_KR_KR_Analysis_2020_12_29.xls	2020	11	22	11/22/2020	44157	91	D3	O	FplusBacteriophage	UNKNOWN	35.743	35.743	21.11	21.108	1720.263034	0.185483871	3956.604978	36311.31212
7362	2020_11_22_KR_KR_Analysis_2020_12_29.xls	2020	11	22	11/22/2020	44157	91	D1	O	Nucleocapsid	UNKNOWN	-	NA	198.87	NA	1720.263034	0.185483871	3956.604978	NA
7363	2020_11_22_KR_KR_Analysis_2020_12_29.xls	2020	11	22	11/22/2020	44157	91	D2	O	Nucleocapsid	UNKNOWN	36.09	36.09	5.36	5.362	1720.263034	0.185483871	3956.604978	9224.050388
7364	2020_11_22_KR_KR_Analysis_2020_12_29.xls	2020	11	22	11/22/2020	44157	91	D3	O	Nucleocapsid	UNKNOWN	35.291	35.291	8.93	8.926	1720.263034	0.185483871	3956.604978	15355.06784
7365	2020_11_23_JL_KR_Analysis_2020_12_28.xls	2020	11	23	11/23/2020	44158	92	D1	O	Bovine_Coronavirus	UNKNOWN	20.219	20.219	1642308.63	1642308.625	883.4341842	0.247311828	2031.898624	1450871580
7366	2020_11_23_JL_KR_Analysis_2020_12_28.xls	2020	11	23	11/23/2020	44158	92	D2	O	Bovine_Coronavirus	UNKNOWN	20.301	20.301	1550825	1550825	883.4341842	0.247311828	2031.898624	1370051819
7367	2020_11_23_JL_KR_Analysis_2020_12_28.xls	2020	11	23	11/23/2020	44158	92	D3	O	Bovine_Coronavirus	UNKNOWN	20.18	20.18	1686434.5	1686434.5	883.4341842	0.247311828	2031.898624	1489853887
7368	2020_11_23_JL_KR_Analysis_2020_12_28.xls	2020	11	23	11/23/2020	44158	92	D1	O	Envelope	UNKNOWN	Undetermined	NA	NA	NA	883.4341842	0.247311828	2031.898624	NA
7369	2020_11_23_JL_KR_Analysis_2020_12_28.xls	2020	11	23	11/23/2020	44158	92	D2	O	Envelope	UNKNOWN	Undetermined	NA	NA	NA	883.4341842	0.247311828	2031.898624	NA
7370	2020_11_23_JL_KR_Analysis_2020_12_28.xls	2020	11	23	11/23/2020	44158	92	D3	O	Envelope	UNKNOWN	Undetermined	NA	NA	NA	883.4341842	0.247311828	2031.898624	NA
7371	2020_11_23_JL_KR_Analysis_2020_12_28.xls	2020	11	23	11/23/2020	44158	92	D1	O	FplusBacteriophage	UNKNOWN	32.75	32.75	82.91	82.909	883.4341842	0.247311828	2031.898624	73244.64478
7372	2020_11_23_JL_KR_Analysis_2020_12_28.xls	2020	11	23	11/23/2020	44158	92	D2	O	FplusBacteriophage	UNKNOWN	33.643	33.643	43.98	43.981	883.4341842	0.247311828	2031.898624	38854.31886
7373	2020_11_23_JL_KR_Analysis_2020_12_28.xls	2020	11	23	11/23/2020	44158	92	D3	O	FplusBacteriophage	UNKNOWN	32.138	32.138	128.12	128.119	883.4341842	0.247311828	2031.898624	113184.7042
7374	2020_11_23_JL_KR_Analysis_2020_12_28.xls	2020	11	23	11/23/2020	44158	92	D1	O	Nucleocapsid	UNKNOWN	32.444	32.444	17.6	17.598	883.4341842	0.247311828	2031.898624	15546.67477
7375	2020_11_23_JL_KR_Analysis_2020_12_28.xls	2020	11	23	11/23/2020	44158	92	D2	O	Nucleocapsid	UNKNOWN	32.373	32.373	18.49	18.492	883.4341842	0.247311828	2031.898624	16336.46493
7376	2020_11_23_JL_KR_Analysis_2020_12_28.xls	2020	11	23	11/23/2020	44158	92	D3	O	Nucleocapsid	UNKNOWN	32.618	32.618	15.59	15.589	883.4341842	0.247311828	2031.898624	13771.8555
7377	2020_08_30_KR_KR_Analysis_2021_01_20.xls	2020	8	30	8/30/2020	44073	7	C10	C_Control_0.001	Bovine_Coronavirus	STANDARD	27.38	27.38	10000	10000	NA	NA	NA	NA
7378	2020_08_30_KR_KR_Analysis_2021_01_20.xls	2020	8	30	8/30/2020	44073	7	C11	C_Control_0.001	Bovine_Coronavirus	STANDARD	27.138	27.138	10000	10000	NA	NA	NA	NA
7379	2020_08_30_KR_KR_Analysis_2021_01_20.xls	2020	8	30	8/30/2020	44073	7	C12	C_Control_0.001	Bovine_Coronavirus	STANDARD	27.138	27.138	10000	10000	NA	NA	NA	NA
7380	2020_08_30_KR_KR_Analysis_2021_01_20.xls	2020	8	30	8/30/2020	44073	7	C10	C_Control_0.001	Envelope	STANDARD	26.937	26.937	1000	1000	NA	NA	NA	NA
7381	2020_08_30_KR_KR_Analysis_2021_01_20.xls	2020	8	30	8/30/2020	44073	7	C11	C_Control_0.001	Envelope	STANDARD	26.931	26.931	1000	1000	NA	NA	NA	NA
7382	2020_08_30_KR_KR_Analysis_2021_01_20.xls	2020	8	30	8/30/2020	44073	7	C12	C_Control_0.001	Envelope	STANDARD	26.819	26.819	1000	1000	NA	NA	NA	NA
7383	2020_08_30_KR_KR_Analysis_2021_01_20.xls	2020	8	30	8/30/2020	44073	7	C10	C_Control_0.001	FplusBacteriophage	STANDARD	27.679	27.679	10000	10000	NA	NA	NA	NA
7384	2020_08_30_KR_KR_Analysis_2021_01_20.xls	2020	8	30	8/30/2020	44073	7	C11	C_Control_0.001	FplusBacteriophage	STANDARD	27.589	27.589	10000	10000	NA	NA	NA	NA
7385	2020_08_30_KR_KR_Analysis_2021_01_20.xls	2020	8	30	8/30/2020	44073	7	C12	C_Control_0.001	FplusBacteriophage	STANDARD	27.326	27.326	10000	10000	NA	NA	NA	NA
7386	2020_08_30_KR_KR_Analysis_2021_01_20.xls	2020	8	30	8/30/2020	44073	7	C10	C_Control_0.001	Nucleocapsid	STANDARD	26.694	26.694	1000	1000	NA	NA	NA	NA
7387	2020_08_30_KR_KR_Analysis_2021_01_20.xls	2020	8	30	8/30/2020	44073	7	C11	C_Control_0.001	Nucleocapsid	STANDARD	26.581	26.581	1000	1000	NA	NA	NA	NA
7388	2020_08_30_KR_KR_Analysis_2021_01_20.xls	2020	8	30	8/30/2020	44073	7	C12	C_Control_0.001	Nucleocapsid	STANDARD	26.445	26.445	1000	1000	NA	NA	NA	NA
7389	2020_09_02_JL_KR_Analysis_2021_01_20.xls	2020	9	2	9/2/2020	44076	10	C10	C_Control_0.001	Bovine_Coronavirus	STANDARD	28.135	28.135	10000	10000	NA	NA	NA	NA
7390	2020_09_02_JL_KR_Analysis_2021_01_20.xls	2020	9	2	9/2/2020	44076	10	C11	C_Control_0.001	Bovine_Coronavirus	STANDARD	27.936	27.936	10000	10000	NA	NA	NA	NA
7391	2020_09_02_JL_KR_Analysis_2021_01_20.xls	2020	9	2	9/2/2020	44076	10	C12	C_Control_0.001	Bovine_Coronavirus	STANDARD	27.941	27.941	10000	10000	NA	NA	NA	NA
7392	2020_09_02_JL_KR_Analysis_2021_01_20.xls	2020	9	2	9/2/2020	44076	10	C10	C_Control_0.001	Envelope	STANDARD	26.648	26.648	1000	1000	NA	NA	NA	NA
7393	2020_09_02_JL_KR_Analysis_2021_01_20.xls	2020	9	2	9/2/2020	44076	10	C11	C_Control_0.001	Envelope	STANDARD	26.609	26.609	1000	1000	NA	NA	NA	NA
7394	2020_09_02_JL_KR_Analysis_2021_01_20.xls	2020	9	2	9/2/2020	44076	10	C12	C_Control_0.001	Envelope	STANDARD	26.366	26.366	1000	1000	NA	NA	NA	NA
7395	2020_09_02_JL_KR_Analysis_2021_01_20.xls	2020	9	2	9/2/2020	44076	10	C10	C_Control_0.001	FplusBacteriophage	STANDARD	27.044	27.044	10000	10000	NA	NA	NA	NA
7396	2020_09_02_JL_KR_Analysis_2021_01_20.xls	2020	9	2	9/2/2020	44076	10	C11	C_Control_0.001	FplusBacteriophage	STANDARD	26.893	26.893	10000	10000	NA	NA	NA	NA
7397	2020_09_02_JL_KR_Analysis_2021_01_20.xls	2020	9	2	9/2/2020	44076	10	C12	C_Control_0.001	FplusBacteriophage	STANDARD	26.516	26.516	10000	10000	NA	NA	NA	NA
7398	2020_09_02_JL_KR_Analysis_2021_01_20.xls	2020	9	2	9/2/2020	44076	10	C10	C_Control_0.001	Nucleocapsid	STANDARD	25.881	25.881	1000	1000	NA	NA	NA	NA
7399	2020_09_02_JL_KR_Analysis_2021_01_20.xls	2020	9	2	9/2/2020	44076	10	C11	C_Control_0.001	Nucleocapsid	STANDARD	25.589	25.589	1000	1000	NA	NA	NA	NA
7400	2020_09_02_JL_KR_Analysis_2021_01_20.xls	2020	9	2	9/2/2020	44076	10	C12	C_Control_0.001	Nucleocapsid	STANDARD	25.674	25.674	1000	1000	NA	NA	NA	NA
7401	2020_09_05_JL_KR_Analysis_2021_01_20.xls	2020	9	5	9/5/2020	44079	13	C10	C_Control_0.001	Bovine_Coronavirus	STANDARD	28.716	28.716	10000	10000	NA	NA	NA	NA
7402	2020_09_05_JL_KR_Analysis_2021_01_20.xls	2020	9	5	9/5/2020	44079	13	C11	C_Control_0.001	Bovine_Coronavirus	STANDARD	28.495	28.495	10000	10000	NA	NA	NA	NA
7403	2020_09_05_JL_KR_Analysis_2021_01_20.xls	2020	9	5	9/5/2020	44079	13	C12	C_Control_0.001	Bovine_Coronavirus	STANDARD	28.469	28.469	10000	10000	NA	NA	NA	NA
7404	2020_09_05_JL_KR_Analysis_2021_01_20.xls	2020	9	5	9/5/2020	44079	13	C10	C_Control_0.001	Envelope	STANDARD	27.286	27.286	1000	1000	NA	NA	NA	NA
7405	2020_09_05_JL_KR_Analysis_2021_01_20.xls	2020	9	5	9/5/2020	44079	13	C11	C_Control_0.001	Envelope	STANDARD	27.142	27.142	1000	1000	NA	NA	NA	NA
7406	2020_09_05_JL_KR_Analysis_2021_01_20.xls	2020	9	5	9/5/2020	44079	13	C12	C_Control_0.001	Envelope	STANDARD	27.198	27.198	1000	1000	NA	NA	NA	NA
7407	2020_09_05_JL_KR_Analysis_2021_01_20.xls	2020	9	5	9/5/2020	44079	13	C10	C_Control_0.001	FplusBacteriophage	STANDARD	26.774	26.774	10000	10000	NA	NA	NA	NA
7408	2020_09_05_JL_KR_Analysis_2021_01_20.xls	2020	9	5	9/5/2020	44079	13	C11	C_Control_0.001	FplusBacteriophage	STANDARD	25.795	25.795	10000	10000	NA	NA	NA	NA
7409	2020_09_05_JL_KR_Analysis_2021_01_20.xls	2020	9	5	9/5/2020	44079	13	C12	C_Control_0.001	FplusBacteriophage	STANDARD	26.417	26.417	10000	10000	NA	NA	NA	NA
7410	2020_09_05_JL_KR_Analysis_2021_01_20.xls	2020	9	5	9/5/2020	44079	13	C10	C_Control_0.001	Nucleocapsid	STANDARD	26.789	26.789	1000	1000	NA	NA	NA	NA
7411	2020_09_05_JL_KR_Analysis_2021_01_20.xls	2020	9	5	9/5/2020	44079	13	C11	C_Control_0.001	Nucleocapsid	STANDARD	26.269	26.269	1000	1000	NA	NA	NA	NA
7412	2020_09_05_JL_KR_Analysis_2021_01_20.xls	2020	9	5	9/5/2020	44079	13	C12	C_Control_0.001	Nucleocapsid	STANDARD	26.806	26.806	1000	1000	NA	NA	NA	NA
7413	2020_09_06_KR_KR_Analysis_2021_01_20.xls	2020	9	6	9/6/2020	44080	14	E4	C_Control_0.001	Bovine_Coronavirus	STANDARD	28.318	28.318	10000	10000	NA	NA	NA	NA
7414	2020_09_06_KR_KR_Analysis_2021_01_20.xls	2020	9	6	9/6/2020	44080	14	E5	C_Control_0.001	Bovine_Coronavirus	STANDARD	28.159	28.159	10000	10000	NA	NA	NA	NA
7415	2020_09_06_KR_KR_Analysis_2021_01_20.xls	2020	9	6	9/6/2020	44080	14	E6	C_Control_0.001	Bovine_Coronavirus	STANDARD	28.249	28.249	10000	10000	NA	NA	NA	NA
7416	2020_09_06_KR_KR_Analysis_2021_01_20.xls	2020	9	6	9/6/2020	44080	14	E4	C_Control_0.001	Envelope	STANDARD	28.202	28.202	1000	1000	NA	NA	NA	NA
7417	2020_09_06_KR_KR_Analysis_2021_01_20.xls	2020	9	6	9/6/2020	44080	14	E5	C_Control_0.001	Envelope	STANDARD	27.773	27.773	1000	1000	NA	NA	NA	NA
7418	2020_09_06_KR_KR_Analysis_2021_01_20.xls	2020	9	6	9/6/2020	44080	14	E6	C_Control_0.001	Envelope	STANDARD	27.901	27.901	1000	1000	NA	NA	NA	NA
7419	2020_09_06_KR_KR_Analysis_2021_01_20.xls	2020	9	6	9/6/2020	44080	14	E4	C_Control_0.001	FplusBacteriophage	STANDARD	27.809	27.809	10000	10000	NA	NA	NA	NA
7420	2020_09_06_KR_KR_Analysis_2021_01_20.xls	2020	9	6	9/6/2020	44080	14	E5	C_Control_0.001	FplusBacteriophage	STANDARD	27.727	27.727	10000	10000	NA	NA	NA	NA
7421	2020_09_06_KR_KR_Analysis_2021_01_20.xls	2020	9	6	9/6/2020	44080	14	E6	C_Control_0.001	FplusBacteriophage	STANDARD	27.671	27.671	10000	10000	NA	NA	NA	NA
7422	2020_09_06_KR_KR_Analysis_2021_01_20.xls	2020	9	6	9/6/2020	44080	14	E4	C_Control_0.001	Nucleocapsid	STANDARD	27.742	27.742	1000	1000	NA	NA	NA	NA
7423	2020_09_06_KR_KR_Analysis_2021_01_20.xls	2020	9	6	9/6/2020	44080	14	E5	C_Control_0.001	Nucleocapsid	STANDARD	27.56	27.56	1000	1000	NA	NA	NA	NA
7424	2020_09_06_KR_KR_Analysis_2021_01_20.xls	2020	9	6	9/6/2020	44080	14	E6	C_Control_0.001	Nucleocapsid	STANDARD	27.659	27.659	1000	1000	NA	NA	NA	NA
7425	2020_09_07_KR_KR_Analysis_2021_01_16.xls	2020	9	7	9/7/2020	44081	15	C10	C_Control_0.001	Bovine_Coronavirus	STANDARD	27.444	27.444	10000	10000	NA	NA	NA	NA
7426	2020_09_07_KR_KR_Analysis_2021_01_16.xls	2020	9	7	9/7/2020	44081	15	C11	C_Control_0.001	Bovine_Coronavirus	STANDARD	27.323	27.323	10000	10000	NA	NA	NA	NA
7427	2020_09_07_KR_KR_Analysis_2021_01_16.xls	2020	9	7	9/7/2020	44081	15	C12	C_Control_0.001	Bovine_Coronavirus	STANDARD	28.369	28.369	10000	10000	NA	NA	NA	NA
7428	2020_09_07_KR_KR_Analysis_2021_01_16.xls	2020	9	7	9/7/2020	44081	15	C10	C_Control_0.001	Envelope	STANDARD	27.568	27.568	1000	1000	NA	NA	NA	NA
7429	2020_09_07_KR_KR_Analysis_2021_01_16.xls	2020	9	7	9/7/2020	44081	15	C11	C_Control_0.001	Envelope	STANDARD	27.456	27.456	1000	1000	NA	NA	NA	NA
7430	2020_09_07_KR_KR_Analysis_2021_01_16.xls	2020	9	7	9/7/2020	44081	15	C12	C_Control_0.001	Envelope	STANDARD	-	NA	96.59	NA	NA	NA	NA	NA
7431	2020_09_07_KR_KR_Analysis_2021_01_16.xls	2020	9	7	9/7/2020	44081	15	C10	C_Control_0.001	FplusBacteriophage	STANDARD	26.167	26.167	10000	10000	NA	NA	NA	NA
7432	2020_09_07_KR_KR_Analysis_2021_01_16.xls	2020	9	7	9/7/2020	44081	15	C11	C_Control_0.001	FplusBacteriophage	STANDARD	26.369	26.369	10000	10000	NA	NA	NA	NA
7433	2020_09_07_KR_KR_Analysis_2021_01_16.xls	2020	9	7	9/7/2020	44081	15	C12	C_Control_0.001	FplusBacteriophage	STANDARD	-	NA	1799684224	NA	NA	NA	NA	NA
7434	2020_09_07_KR_KR_Analysis_2021_01_16.xls	2020	9	7	9/7/2020	44081	15	C10	C_Control_0.001	Nucleocapsid	STANDARD	27.413	27.413	1000	1000	NA	NA	NA	NA
7435	2020_09_07_KR_KR_Analysis_2021_01_16.xls	2020	9	7	9/7/2020	44081	15	C11	C_Control_0.001	Nucleocapsid	STANDARD	27.485	27.485	1000	1000	NA	NA	NA	NA
7436	2020_09_07_KR_KR_Analysis_2021_01_16.xls	2020	9	7	9/7/2020	44081	15	C12	C_Control_0.001	Nucleocapsid	STANDARD	-	NA	40.1	NA	NA	NA	NA	NA
7437	2020_09_08_JL_KR_Analysis_2021_01_16.xls	2020	9	8	9/8/2020	44082	16	C10	C_Control_0.001	Bovine_Coronavirus	STANDARD	28.366	28.366	10000	10000	NA	NA	NA	NA
7438	2020_09_08_JL_KR_Analysis_2021_01_16.xls	2020	9	8	9/8/2020	44082	16	C11	C_Control_0.001	Bovine_Coronavirus	STANDARD	28.198	28.198	10000	10000	NA	NA	NA	NA
7439	2020_09_08_JL_KR_Analysis_2021_01_16.xls	2020	9	8	9/8/2020	44082	16	C12	C_Control_0.001	Bovine_Coronavirus	STANDARD	28.26	28.26	10000	10000	NA	NA	NA	NA
7440	2020_09_08_JL_KR_Analysis_2021_01_16.xls	2020	9	8	9/8/2020	44082	16	C10	C_Control_0.001	Envelope	STANDARD	27.275	27.275	1000	1000	NA	NA	NA	NA
7441	2020_09_08_JL_KR_Analysis_2021_01_16.xls	2020	9	8	9/8/2020	44082	16	C11	C_Control_0.001	Envelope	STANDARD	27.339	27.339	1000	1000	NA	NA	NA	NA
7442	2020_09_08_JL_KR_Analysis_2021_01_16.xls	2020	9	8	9/8/2020	44082	16	C12	C_Control_0.001	Envelope	STANDARD	27.427	27.427	1000	1000	NA	NA	NA	NA
7443	2020_09_08_JL_KR_Analysis_2021_01_16.xls	2020	9	8	9/8/2020	44082	16	C10	C_Control_0.001	FplusBacteriophage	STANDARD	26.839	26.839	10000	10000	NA	NA	NA	NA
7444	2020_09_08_JL_KR_Analysis_2021_01_16.xls	2020	9	8	9/8/2020	44082	16	C11	C_Control_0.001	FplusBacteriophage	STANDARD	26.836	26.836	10000	10000	NA	NA	NA	NA
7445	2020_09_08_JL_KR_Analysis_2021_01_16.xls	2020	9	8	9/8/2020	44082	16	C12	C_Control_0.001	FplusBacteriophage	STANDARD	26.611	26.611	10000	10000	NA	NA	NA	NA
7446	2020_09_08_JL_KR_Analysis_2021_01_16.xls	2020	9	8	9/8/2020	44082	16	C10	C_Control_0.001	Nucleocapsid	STANDARD	27.583	27.583	1000	1000	NA	NA	NA	NA
7447	2020_09_08_JL_KR_Analysis_2021_01_16.xls	2020	9	8	9/8/2020	44082	16	C11	C_Control_0.001	Nucleocapsid	STANDARD	27.62	27.62	1000	1000	NA	NA	NA	NA
7448	2020_09_08_JL_KR_Analysis_2021_01_16.xls	2020	9	8	9/8/2020	44082	16	C12	C_Control_0.001	Nucleocapsid	STANDARD	27.873	27.873	1000	1000	NA	NA	NA	NA
7449	2020_09_10_JL_KR_Analysis_2021_01_16.xls	2020	9	10	9/10/2020	44084	18	C10	C_Control_0.001	Bovine_Coronavirus	STANDARD	28.495	28.495	10000	10000	NA	NA	NA	NA
7450	2020_09_10_JL_KR_Analysis_2021_01_16.xls	2020	9	10	9/10/2020	44084	18	C11	C_Control_0.001	Bovine_Coronavirus	STANDARD	28.352	28.352	10000	10000	NA	NA	NA	NA
7451	2020_09_10_JL_KR_Analysis_2021_01_16.xls	2020	9	10	9/10/2020	44084	18	C12	C_Control_0.001	Bovine_Coronavirus	STANDARD	28.43	28.43	10000	10000	NA	NA	NA	NA
7452	2020_09_10_JL_KR_Analysis_2021_01_16.xls	2020	9	10	9/10/2020	44084	18	C10	C_Control_0.001	Envelope	STANDARD	28.197	28.197	1000	1000	NA	NA	NA	NA
7453	2020_09_10_JL_KR_Analysis_2021_01_16.xls	2020	9	10	9/10/2020	44084	18	C11	C_Control_0.001	Envelope	STANDARD	28.21	28.21	1000	1000	NA	NA	NA	NA
7454	2020_09_10_JL_KR_Analysis_2021_01_16.xls	2020	9	10	9/10/2020	44084	18	C12	C_Control_0.001	Envelope	STANDARD	28.099	28.099	1000	1000	NA	NA	NA	NA
7455	2020_09_10_JL_KR_Analysis_2021_01_16.xls	2020	9	10	9/10/2020	44084	18	C10	C_Control_0.001	FplusBacteriophage	STANDARD	27.55	27.55	10000	10000	NA	NA	NA	NA
7456	2020_09_10_JL_KR_Analysis_2021_01_16.xls	2020	9	10	9/10/2020	44084	18	C11	C_Control_0.001	FplusBacteriophage	STANDARD	27.537	27.537	10000	10000	NA	NA	NA	NA
7457	2020_09_10_JL_KR_Analysis_2021_01_16.xls	2020	9	10	9/10/2020	44084	18	C12	C_Control_0.001	FplusBacteriophage	STANDARD	27.379	27.379	10000	10000	NA	NA	NA	NA
7458	2020_09_10_JL_KR_Analysis_2021_01_16.xls	2020	9	10	9/10/2020	44084	18	C10	C_Control_0.001	Nucleocapsid	STANDARD	27.775	27.775	1000	1000	NA	NA	NA	NA
7459	2020_09_10_JL_KR_Analysis_2021_01_16.xls	2020	9	10	9/10/2020	44084	18	C11	C_Control_0.001	Nucleocapsid	STANDARD	27.658	27.658	1000	1000	NA	NA	NA	NA
7460	2020_09_10_JL_KR_Analysis_2021_01_16.xls	2020	9	10	9/10/2020	44084	18	C12	C_Control_0.001	Nucleocapsid	STANDARD	27.756	27.756	1000	1000	NA	NA	NA	NA
7461	2020_09_11_JL_KR_Analysis_2_Baker_Wells_Corrected_2021_01_20.xls	2020	9	11	9/11/2020	44085	19	C10	C_Control_0.001	Bovine_Coronavirus	STANDARD	29.894	29.894	10000	10000	NA	NA	NA	NA
7462	2020_09_11_JL_KR_Analysis_2_Baker_Wells_Corrected_2021_01_20.xls	2020	9	11	9/11/2020	44085	19	C11	C_Control_0.001	Bovine_Coronavirus	STANDARD	29.784	29.784	10000	10000	NA	NA	NA	NA
7463	2020_09_11_JL_KR_Analysis_2_Baker_Wells_Corrected_2021_01_20.xls	2020	9	11	9/11/2020	44085	19	C12	C_Control_0.001	Bovine_Coronavirus	STANDARD	29.796	29.796	10000	10000	NA	NA	NA	NA
7464	2020_09_11_JL_KR_Analysis_2_Baker_Wells_Corrected_2021_01_20.xls	2020	9	11	9/11/2020	44085	19	C10	C_Control_0.001	Envelope	STANDARD	29.205	29.205	1000	1000	NA	NA	NA	NA
7465	2020_09_11_JL_KR_Analysis_2_Baker_Wells_Corrected_2021_01_20.xls	2020	9	11	9/11/2020	44085	19	C11	C_Control_0.001	Envelope	STANDARD	28.991	28.991	1000	1000	NA	NA	NA	NA
7466	2020_09_11_JL_KR_Analysis_2_Baker_Wells_Corrected_2021_01_20.xls	2020	9	11	9/11/2020	44085	19	C12	C_Control_0.001	Envelope	STANDARD	29.42	29.42	1000	1000	NA	NA	NA	NA
7467	2020_09_11_JL_KR_Analysis_2_Baker_Wells_Corrected_2021_01_20.xls	2020	9	11	9/11/2020	44085	19	C10	C_Control_0.001	FplusBacteriophage	STANDARD	28.506	28.506	10000	10000	NA	NA	NA	NA
7468	2020_09_11_JL_KR_Analysis_2_Baker_Wells_Corrected_2021_01_20.xls	2020	9	11	9/11/2020	44085	19	C11	C_Control_0.001	FplusBacteriophage	STANDARD	27.986	27.986	10000	10000	NA	NA	NA	NA
7469	2020_09_11_JL_KR_Analysis_2_Baker_Wells_Corrected_2021_01_20.xls	2020	9	11	9/11/2020	44085	19	C12	C_Control_0.001	FplusBacteriophage	STANDARD	28.206	28.206	10000	10000	NA	NA	NA	NA
7470	2020_09_11_JL_KR_Analysis_2_Baker_Wells_Corrected_2021_01_20.xls	2020	9	11	9/11/2020	44085	19	C10	C_Control_0.001	Nucleocapsid	STANDARD	28.994	28.994	1000	1000	NA	NA	NA	NA
7471	2020_09_11_JL_KR_Analysis_2_Baker_Wells_Corrected_2021_01_20.xls	2020	9	11	9/11/2020	44085	19	C11	C_Control_0.001	Nucleocapsid	STANDARD	28.819	28.819	1000	1000	NA	NA	NA	NA
7472	2020_09_11_JL_KR_Analysis_2_Baker_Wells_Corrected_2021_01_20.xls	2020	9	11	9/11/2020	44085	19	C12	C_Control_0.001	Nucleocapsid	STANDARD	29.109	29.109	1000	1000	NA	NA	NA	NA
7473	2020_09_12_JL_KR_Analysis_2021_01_16.xls	2020	9	12	9/12/2020	44086	20	C10	C_Control_0.001	Bovine_Coronavirus	STANDARD	28.423	28.423	10000	10000	NA	NA	NA	NA
7474	2020_09_12_JL_KR_Analysis_2021_01_16.xls	2020	9	12	9/12/2020	44086	20	C11	C_Control_0.001	Bovine_Coronavirus	STANDARD	28.141	28.141	10000	10000	NA	NA	NA	NA
7475	2020_09_12_JL_KR_Analysis_2021_01_16.xls	2020	9	12	9/12/2020	44086	20	C12	C_Control_0.001	Bovine_Coronavirus	STANDARD	28.096	28.096	10000	10000	NA	NA	NA	NA
7476	2020_09_12_JL_KR_Analysis_2021_01_16.xls	2020	9	12	9/12/2020	44086	20	C10	C_Control_0.001	Envelope	STANDARD	27.904	27.904	1000	1000	NA	NA	NA	NA
7477	2020_09_12_JL_KR_Analysis_2021_01_16.xls	2020	9	12	9/12/2020	44086	20	C11	C_Control_0.001	Envelope	STANDARD	27.551	27.551	1000	1000	NA	NA	NA	NA
7478	2020_09_12_JL_KR_Analysis_2021_01_16.xls	2020	9	12	9/12/2020	44086	20	C12	C_Control_0.001	Envelope	STANDARD	27.809	27.809	1000	1000	NA	NA	NA	NA
7479	2020_09_12_JL_KR_Analysis_2021_01_16.xls	2020	9	12	9/12/2020	44086	20	C10	C_Control_0.001	FplusBacteriophage	STANDARD	26.854	26.854	10000	10000	NA	NA	NA	NA
7480	2020_09_12_JL_KR_Analysis_2021_01_16.xls	2020	9	12	9/12/2020	44086	20	C11	C_Control_0.001	FplusBacteriophage	STANDARD	26.72	26.72	10000	10000	NA	NA	NA	NA
7481	2020_09_12_JL_KR_Analysis_2021_01_16.xls	2020	9	12	9/12/2020	44086	20	C12	C_Control_0.001	FplusBacteriophage	STANDARD	26.602	26.602	10000	10000	NA	NA	NA	NA
7482	2020_09_12_JL_KR_Analysis_2021_01_16.xls	2020	9	12	9/12/2020	44086	20	C10	C_Control_0.001	Nucleocapsid	STANDARD	27.987	27.987	1000	1000	NA	NA	NA	NA
7483	2020_09_12_JL_KR_Analysis_2021_01_16.xls	2020	9	12	9/12/2020	44086	20	C11	C_Control_0.001	Nucleocapsid	STANDARD	27.65	27.65	1000	1000	NA	NA	NA	NA
7484	2020_09_12_JL_KR_Analysis_2021_01_16.xls	2020	9	12	9/12/2020	44086	20	C12	C_Control_0.001	Nucleocapsid	STANDARD	27.927	27.927	1000	1000	NA	NA	NA	NA
7485	2020_09_13_JL_KR_Analysis_2021_01_16.xls	2020	9	13	9/13/2020	44087	21	C10	C_Control_0.001	Bovine_Coronavirus	STANDARD	27.994	27.994	10000	10000	NA	NA	NA	NA
7486	2020_09_13_JL_KR_Analysis_2021_01_16.xls	2020	9	13	9/13/2020	44087	21	C11	C_Control_0.001	Bovine_Coronavirus	STANDARD	27.984	27.984	10000	10000	NA	NA	NA	NA
7487	2020_09_13_JL_KR_Analysis_2021_01_16.xls	2020	9	13	9/13/2020	44087	21	C12	C_Control_0.001	Bovine_Coronavirus	STANDARD	28.029	28.029	10000	10000	NA	NA	NA	NA
7488	2020_09_13_JL_KR_Analysis_2021_01_16.xls	2020	9	13	9/13/2020	44087	21	C10	C_Control_0.001	Envelope	STANDARD	27.912	27.912	1000	1000	NA	NA	NA	NA
7489	2020_09_13_JL_KR_Analysis_2021_01_16.xls	2020	9	13	9/13/2020	44087	21	C11	C_Control_0.001	Envelope	STANDARD	28.28	28.28	1000	1000	NA	NA	NA	NA
7490	2020_09_13_JL_KR_Analysis_2021_01_16.xls	2020	9	13	9/13/2020	44087	21	C12	C_Control_0.001	Envelope	STANDARD	28.56	28.56	1000	1000	NA	NA	NA	NA
7491	2020_09_13_JL_KR_Analysis_2021_01_16.xls	2020	9	13	9/13/2020	44087	21	C10	C_Control_0.001	FplusBacteriophage	STANDARD	26.668	26.668	10000	10000	NA	NA	NA	NA
7492	2020_09_13_JL_KR_Analysis_2021_01_16.xls	2020	9	13	9/13/2020	44087	21	C11	C_Control_0.001	FplusBacteriophage	STANDARD	26.706	26.706	10000	10000	NA	NA	NA	NA
7493	2020_09_13_JL_KR_Analysis_2021_01_16.xls	2020	9	13	9/13/2020	44087	21	C12	C_Control_0.001	FplusBacteriophage	STANDARD	26.206	26.206	10000	10000	NA	NA	NA	NA
7494	2020_09_13_JL_KR_Analysis_2021_01_16.xls	2020	9	13	9/13/2020	44087	21	C10	C_Control_0.001	Nucleocapsid	STANDARD	27.807	27.807	1000	1000	NA	NA	NA	NA
7495	2020_09_13_JL_KR_Analysis_2021_01_16.xls	2020	9	13	9/13/2020	44087	21	C11	C_Control_0.001	Nucleocapsid	STANDARD	28.11	28.11	1000	1000	NA	NA	NA	NA
7496	2020_09_13_JL_KR_Analysis_2021_01_16.xls	2020	9	13	9/13/2020	44087	21	C12	C_Control_0.001	Nucleocapsid	STANDARD	28.519	28.519	1000	1000	NA	NA	NA	NA
7497	2020_09_14_JL_KR_Analysis_2021_01_16.xls	2020	9	14	9/14/2020	44088	22	C10	C_Control_0.001	Bovine_Coronavirus	STANDARD	28.401	28.401	10000	10000	NA	NA	NA	NA
7498	2020_09_14_JL_KR_Analysis_2021_01_16.xls	2020	9	14	9/14/2020	44088	22	C11	C_Control_0.001	Bovine_Coronavirus	STANDARD	28.219	28.219	10000	10000	NA	NA	NA	NA
7499	2020_09_14_JL_KR_Analysis_2021_01_16.xls	2020	9	14	9/14/2020	44088	22	C12	C_Control_0.001	Bovine_Coronavirus	STANDARD	28.207	28.207	10000	10000	NA	NA	NA	NA
7500	2020_09_14_JL_KR_Analysis_2021_01_16.xls	2020	9	14	9/14/2020	44088	22	C10	C_Control_0.001	Envelope	STANDARD	28.322	28.322	1000	1000	NA	NA	NA	NA
7501	2020_09_14_JL_KR_Analysis_2021_01_16.xls	2020	9	14	9/14/2020	44088	22	C11	C_Control_0.001	Envelope	STANDARD	28.21	28.21	1000	1000	NA	NA	NA	NA
7502	2020_09_14_JL_KR_Analysis_2021_01_16.xls	2020	9	14	9/14/2020	44088	22	C12	C_Control_0.001	Envelope	STANDARD	28.26	28.26	1000	1000	NA	NA	NA	NA
7503	2020_09_14_JL_KR_Analysis_2021_01_16.xls	2020	9	14	9/14/2020	44088	22	C10	C_Control_0.001	FplusBacteriophage	STANDARD	27.256	27.256	10000	10000	NA	NA	NA	NA
7504	2020_09_14_JL_KR_Analysis_2021_01_16.xls	2020	9	14	9/14/2020	44088	22	C11	C_Control_0.001	FplusBacteriophage	STANDARD	27.175	27.175	10000	10000	NA	NA	NA	NA
7505	2020_09_14_JL_KR_Analysis_2021_01_16.xls	2020	9	14	9/14/2020	44088	22	C12	C_Control_0.001	FplusBacteriophage	STANDARD	26.907	26.907	10000	10000	NA	NA	NA	NA
7506	2020_09_14_JL_KR_Analysis_2021_01_16.xls	2020	9	14	9/14/2020	44088	22	C10	C_Control_0.001	Nucleocapsid	STANDARD	28.227	28.227	1000	1000	NA	NA	NA	NA
7507	2020_09_14_JL_KR_Analysis_2021_01_16.xls	2020	9	14	9/14/2020	44088	22	C11	C_Control_0.001	Nucleocapsid	STANDARD	28.21	28.21	1000	1000	NA	NA	NA	NA
7508	2020_09_14_JL_KR_Analysis_2021_01_16.xls	2020	9	14	9/14/2020	44088	22	C12	C_Control_0.001	Nucleocapsid	STANDARD	28.271	28.271	1000	1000	NA	NA	NA	NA
7509	2020_09_15_JL_KR_Analysis_2021_01_16.xls	2020	9	15	9/15/2020	44089	23	C10	C_Control_0.001	Bovine_Coronavirus	STANDARD	27.91	27.91	10000	10000	NA	NA	NA	NA
7510	2020_09_15_JL_KR_Analysis_2021_01_16.xls	2020	9	15	9/15/2020	44089	23	C11	C_Control_0.001	Bovine_Coronavirus	STANDARD	27.731	27.731	10000	10000	NA	NA	NA	NA
7511	2020_09_15_JL_KR_Analysis_2021_01_16.xls	2020	9	15	9/15/2020	44089	23	C12	C_Control_0.001	Bovine_Coronavirus	STANDARD	27.618	27.618	10000	10000	NA	NA	NA	NA
7512	2020_09_15_JL_KR_Analysis_2021_01_16.xls	2020	9	15	9/15/2020	44089	23	C10	C_Control_0.001	Envelope	STANDARD	28.108	28.108	1000	1000	NA	NA	NA	NA
7513	2020_09_15_JL_KR_Analysis_2021_01_16.xls	2020	9	15	9/15/2020	44089	23	C11	C_Control_0.001	Envelope	STANDARD	28.08	28.08	1000	1000	NA	NA	NA	NA
7514	2020_09_15_JL_KR_Analysis_2021_01_16.xls	2020	9	15	9/15/2020	44089	23	C12	C_Control_0.001	Envelope	STANDARD	28.154	28.154	1000	1000	NA	NA	NA	NA
7515	2020_09_15_JL_KR_Analysis_2021_01_16.xls	2020	9	15	9/15/2020	44089	23	C10	C_Control_0.001	FplusBacteriophage	STANDARD	27.139	27.139	10000	10000	NA	NA	NA	NA
7516	2020_09_15_JL_KR_Analysis_2021_01_16.xls	2020	9	15	9/15/2020	44089	23	C11	C_Control_0.001	FplusBacteriophage	STANDARD	27.327	27.327	10000	10000	NA	NA	NA	NA
7517	2020_09_15_JL_KR_Analysis_2021_01_16.xls	2020	9	15	9/15/2020	44089	23	C12	C_Control_0.001	FplusBacteriophage	STANDARD	26.995	26.995	10000	10000	NA	NA	NA	NA
7518	2020_09_15_JL_KR_Analysis_2021_01_16.xls	2020	9	15	9/15/2020	44089	23	C10	C_Control_0.001	Nucleocapsid	STANDARD	27.42	27.42	1000	1000	NA	NA	NA	NA
7519	2020_09_15_JL_KR_Analysis_2021_01_16.xls	2020	9	15	9/15/2020	44089	23	C11	C_Control_0.001	Nucleocapsid	STANDARD	27.392	27.392	1000	1000	NA	NA	NA	NA
7520	2020_09_15_JL_KR_Analysis_2021_01_16.xls	2020	9	15	9/15/2020	44089	23	C12	C_Control_0.001	Nucleocapsid	STANDARD	27.384	27.384	1000	1000	NA	NA	NA	NA
7521	2020_09_16_JL_KR_Analysis_2021_01_16.xls	2020	9	16	9/16/2020	44090	24	C10	C_Control_0.001	Bovine_Coronavirus	STANDARD	28.032	28.032	10000	10000	NA	NA	NA	NA
7522	2020_09_16_JL_KR_Analysis_2021_01_16.xls	2020	9	16	9/16/2020	44090	24	C11	C_Control_0.001	Bovine_Coronavirus	STANDARD	27.837	27.837	10000	10000	NA	NA	NA	NA
7523	2020_09_16_JL_KR_Analysis_2021_01_16.xls	2020	9	16	9/16/2020	44090	24	C12	C_Control_0.001	Bovine_Coronavirus	STANDARD	27.784	27.784	10000	10000	NA	NA	NA	NA
7524	2020_09_16_JL_KR_Analysis_2021_01_16.xls	2020	9	16	9/16/2020	44090	24	C10	C_Control_0.001	Envelope	STANDARD	28.21	28.21	1000	1000	NA	NA	NA	NA
7525	2020_09_16_JL_KR_Analysis_2021_01_16.xls	2020	9	16	9/16/2020	44090	24	C11	C_Control_0.001	Envelope	STANDARD	27.974	27.974	1000	1000	NA	NA	NA	NA
7526	2020_09_16_JL_KR_Analysis_2021_01_16.xls	2020	9	16	9/16/2020	44090	24	C12	C_Control_0.001	Envelope	STANDARD	28.058	28.058	1000	1000	NA	NA	NA	NA
7527	2020_09_16_JL_KR_Analysis_2021_01_16.xls	2020	9	16	9/16/2020	44090	24	C10	C_Control_0.001	FplusBacteriophage	STANDARD	26.531	26.531	10000	10000	NA	NA	NA	NA
7528	2020_09_16_JL_KR_Analysis_2021_01_16.xls	2020	9	16	9/16/2020	44090	24	C11	C_Control_0.001	FplusBacteriophage	STANDARD	26.408	26.408	10000	10000	NA	NA	NA	NA
7529	2020_09_16_JL_KR_Analysis_2021_01_16.xls	2020	9	16	9/16/2020	44090	24	C12	C_Control_0.001	FplusBacteriophage	STANDARD	26.416	26.416	10000	10000	NA	NA	NA	NA
7530	2020_09_16_JL_KR_Analysis_2021_01_16.xls	2020	9	16	9/16/2020	44090	24	C10	C_Control_0.001	Nucleocapsid	STANDARD	28.37	28.37	1000	1000	NA	NA	NA	NA
7531	2020_09_16_JL_KR_Analysis_2021_01_16.xls	2020	9	16	9/16/2020	44090	24	C11	C_Control_0.001	Nucleocapsid	STANDARD	28.151	28.151	1000	1000	NA	NA	NA	NA
7532	2020_09_16_JL_KR_Analysis_2021_01_16.xls	2020	9	16	9/16/2020	44090	24	C12	C_Control_0.001	Nucleocapsid	STANDARD	28.159	28.159	1000	1000	NA	NA	NA	NA
7533	2020_09_17_JL_KR_Analysis_2021_01_16.xls	2020	9	17	9/17/2020	44091	25	C10	C_Control_0.001	Bovine_Coronavirus	STANDARD	28.603	28.603	10000	10000	NA	NA	NA	NA
7534	2020_09_17_JL_KR_Analysis_2021_01_16.xls	2020	9	17	9/17/2020	44091	25	C11	C_Control_0.001	Bovine_Coronavirus	STANDARD	28.326	28.326	10000	10000	NA	NA	NA	NA
7535	2020_09_17_JL_KR_Analysis_2021_01_16.xls	2020	9	17	9/17/2020	44091	25	C12	C_Control_0.001	Bovine_Coronavirus	STANDARD	28.273	28.273	10000	10000	NA	NA	NA	NA
7536	2020_09_17_JL_KR_Analysis_2021_01_16.xls	2020	9	17	9/17/2020	44091	25	C10	C_Control_0.001	Envelope	STANDARD	27.777	27.777	1000	1000	NA	NA	NA	NA
7537	2020_09_17_JL_KR_Analysis_2021_01_16.xls	2020	9	17	9/17/2020	44091	25	C11	C_Control_0.001	Envelope	STANDARD	27.748	27.748	1000	1000	NA	NA	NA	NA
7538	2020_09_17_JL_KR_Analysis_2021_01_16.xls	2020	9	17	9/17/2020	44091	25	C12	C_Control_0.001	Envelope	STANDARD	27.861	27.861	1000	1000	NA	NA	NA	NA
7539	2020_09_17_JL_KR_Analysis_2021_01_16.xls	2020	9	17	9/17/2020	44091	25	C10	C_Control_0.001	FplusBacteriophage	STANDARD	26.682	26.682	10000	10000	NA	NA	NA	NA
7540	2020_09_17_JL_KR_Analysis_2021_01_16.xls	2020	9	17	9/17/2020	44091	25	C11	C_Control_0.001	FplusBacteriophage	STANDARD	26.553	26.553	10000	10000	NA	NA	NA	NA
7541	2020_09_17_JL_KR_Analysis_2021_01_16.xls	2020	9	17	9/17/2020	44091	25	C12	C_Control_0.001	FplusBacteriophage	STANDARD	26.651	26.651	10000	10000	NA	NA	NA	NA
7542	2020_09_17_JL_KR_Analysis_2021_01_16.xls	2020	9	17	9/17/2020	44091	25	C10	C_Control_0.001	Nucleocapsid	STANDARD	27.289	27.289	1000	1000	NA	NA	NA	NA
7543	2020_09_17_JL_KR_Analysis_2021_01_16.xls	2020	9	17	9/17/2020	44091	25	C11	C_Control_0.001	Nucleocapsid	STANDARD	27.283	27.283	1000	1000	NA	NA	NA	NA
7544	2020_09_17_JL_KR_Analysis_2021_01_16.xls	2020	9	17	9/17/2020	44091	25	C12	C_Control_0.001	Nucleocapsid	STANDARD	27.3	27.3	1000	1000	NA	NA	NA	NA
7545	2020_09_18_JL_KR_Analysis_2021_01_16.xls	2020	9	18	9/18/2020	44092	26	C10	C_Control_0.001	Bovine_Coronavirus	STANDARD	28.527	28.527	10000	10000	NA	NA	NA	NA
7546	2020_09_18_JL_KR_Analysis_2021_01_16.xls	2020	9	18	9/18/2020	44092	26	C11	C_Control_0.001	Bovine_Coronavirus	STANDARD	28.254	28.254	10000	10000	NA	NA	NA	NA
7547	2020_09_18_JL_KR_Analysis_2021_01_16.xls	2020	9	18	9/18/2020	44092	26	C12	C_Control_0.001	Bovine_Coronavirus	STANDARD	28.271	28.271	10000	10000	NA	NA	NA	NA
7548	2020_09_18_JL_KR_Analysis_2021_01_16.xls	2020	9	18	9/18/2020	44092	26	C10	C_Control_0.001	Envelope	STANDARD	27.843	27.843	1000	1000	NA	NA	NA	NA
7549	2020_09_18_JL_KR_Analysis_2021_01_16.xls	2020	9	18	9/18/2020	44092	26	C11	C_Control_0.001	Envelope	STANDARD	27.894	27.894	1000	1000	NA	NA	NA	NA
7550	2020_09_18_JL_KR_Analysis_2021_01_16.xls	2020	9	18	9/18/2020	44092	26	C12	C_Control_0.001	Envelope	STANDARD	28.093	28.093	1000	1000	NA	NA	NA	NA
7551	2020_09_18_JL_KR_Analysis_2021_01_16.xls	2020	9	18	9/18/2020	44092	26	C10	C_Control_0.001	FplusBacteriophage	STANDARD	26.775	26.775	10000	10000	NA	NA	NA	NA
7552	2020_09_18_JL_KR_Analysis_2021_01_16.xls	2020	9	18	9/18/2020	44092	26	C11	C_Control_0.001	FplusBacteriophage	STANDARD	26.583	26.583	10000	10000	NA	NA	NA	NA
7553	2020_09_18_JL_KR_Analysis_2021_01_16.xls	2020	9	18	9/18/2020	44092	26	C12	C_Control_0.001	FplusBacteriophage	STANDARD	26.247	26.247	10000	10000	NA	NA	NA	NA
7554	2020_09_18_JL_KR_Analysis_2021_01_16.xls	2020	9	18	9/18/2020	44092	26	C10	C_Control_0.001	Nucleocapsid	STANDARD	27.562	27.562	1000	1000	NA	NA	NA	NA
7555	2020_09_18_JL_KR_Analysis_2021_01_16.xls	2020	9	18	9/18/2020	44092	26	C11	C_Control_0.001	Nucleocapsid	STANDARD	27.611	27.611	1000	1000	NA	NA	NA	NA
7556	2020_09_18_JL_KR_Analysis_2021_01_16.xls	2020	9	18	9/18/2020	44092	26	C12	C_Control_0.001	Nucleocapsid	STANDARD	27.801	27.801	1000	1000	NA	NA	NA	NA
7557	2020_09_19_KR_KR_Analysis_2021_01_16.xls	2020	9	19	9/19/2020	44093	27	C10	C_Control_0.001	Bovine_Coronavirus	STANDARD	28.051	28.051	10000	10000	NA	NA	NA	NA
7558	2020_09_19_KR_KR_Analysis_2021_01_16.xls	2020	9	19	9/19/2020	44093	27	C11	C_Control_0.001	Bovine_Coronavirus	STANDARD	28.13	28.13	10000	10000	NA	NA	NA	NA
7559	2020_09_19_KR_KR_Analysis_2021_01_16.xls	2020	9	19	9/19/2020	44093	27	C12	C_Control_0.001	Bovine_Coronavirus	STANDARD	28.017	28.017	10000	10000	NA	NA	NA	NA
7560	2020_09_19_KR_KR_Analysis_2021_01_16.xls	2020	9	19	9/19/2020	44093	27	C10	C_Control_0.001	Envelope	STANDARD	27.7	27.7	1000	1000	NA	NA	NA	NA
7561	2020_09_19_KR_KR_Analysis_2021_01_16.xls	2020	9	19	9/19/2020	44093	27	C11	C_Control_0.001	Envelope	STANDARD	27.607	27.607	1000	1000	NA	NA	NA	NA
7562	2020_09_19_KR_KR_Analysis_2021_01_16.xls	2020	9	19	9/19/2020	44093	27	C12	C_Control_0.001	Envelope	STANDARD	27.457	27.457	1000	1000	NA	NA	NA	NA
7563	2020_09_19_KR_KR_Analysis_2021_01_16.xls	2020	9	19	9/19/2020	44093	27	C10	C_Control_0.001	FplusBacteriophage	STANDARD	27.318	27.318	10000	10000	NA	NA	NA	NA
7564	2020_09_19_KR_KR_Analysis_2021_01_16.xls	2020	9	19	9/19/2020	44093	27	C11	C_Control_0.001	FplusBacteriophage	STANDARD	27.784	27.784	10000	10000	NA	NA	NA	NA
7565	2020_09_19_KR_KR_Analysis_2021_01_16.xls	2020	9	19	9/19/2020	44093	27	C12	C_Control_0.001	FplusBacteriophage	STANDARD	25.917	25.917	10000	10000	NA	NA	NA	NA
7566	2020_09_19_KR_KR_Analysis_2021_01_16.xls	2020	9	19	9/19/2020	44093	27	C10	C_Control_0.001	Nucleocapsid	STANDARD	27.815	27.815	1000	1000	NA	NA	NA	NA
7567	2020_09_19_KR_KR_Analysis_2021_01_16.xls	2020	9	19	9/19/2020	44093	27	C11	C_Control_0.001	Nucleocapsid	STANDARD	27.775	27.775	1000	1000	NA	NA	NA	NA
7568	2020_09_19_KR_KR_Analysis_2021_01_16.xls	2020	9	19	9/19/2020	44093	27	C12	C_Control_0.001	Nucleocapsid	STANDARD	27.603	27.603	1000	1000	NA	NA	NA	NA
7569	2020_09_20_KR_KR_Analysis_2021_01_15.xls	2020	9	20	9/20/2020	44094	28	C10	C_Control_0.001	Bovine_Coronavirus	STANDARD	27.822	27.822	10000	10000	NA	NA	NA	NA
7570	2020_09_20_KR_KR_Analysis_2021_01_15.xls	2020	9	20	9/20/2020	44094	28	C11	C_Control_0.001	Bovine_Coronavirus	STANDARD	27.618	27.618	10000	10000	NA	NA	NA	NA
7571	2020_09_20_KR_KR_Analysis_2021_01_15.xls	2020	9	20	9/20/2020	44094	28	C12	C_Control_0.001	Bovine_Coronavirus	STANDARD	27.631	27.631	10000	10000	NA	NA	NA	NA
7572	2020_09_20_KR_KR_Analysis_2021_01_15.xls	2020	9	20	9/20/2020	44094	28	C10	C_Control_0.001	Envelope	STANDARD	27.386	27.386	1000	1000	NA	NA	NA	NA
7573	2020_09_20_KR_KR_Analysis_2021_01_15.xls	2020	9	20	9/20/2020	44094	28	C11	C_Control_0.001	Envelope	STANDARD	27.275	27.275	1000	1000	NA	NA	NA	NA
7574	2020_09_20_KR_KR_Analysis_2021_01_15.xls	2020	9	20	9/20/2020	44094	28	C12	C_Control_0.001	Envelope	STANDARD	27.268	27.268	1000	1000	NA	NA	NA	NA
7575	2020_09_20_KR_KR_Analysis_2021_01_15.xls	2020	9	20	9/20/2020	44094	28	C10	C_Control_0.001	FplusBacteriophage	STANDARD	26.198	26.198	10000	10000	NA	NA	NA	NA
7576	2020_09_20_KR_KR_Analysis_2021_01_15.xls	2020	9	20	9/20/2020	44094	28	C11	C_Control_0.001	FplusBacteriophage	STANDARD	25.899	25.899	10000	10000	NA	NA	NA	NA
7577	2020_09_20_KR_KR_Analysis_2021_01_15.xls	2020	9	20	9/20/2020	44094	28	C12	C_Control_0.001	FplusBacteriophage	STANDARD	26.126	26.126	10000	10000	NA	NA	NA	NA
7578	2020_09_20_KR_KR_Analysis_2021_01_15.xls	2020	9	20	9/20/2020	44094	28	C10	C_Control_0.001	Nucleocapsid	STANDARD	26.865	26.865	1000	1000	NA	NA	NA	NA
7579	2020_09_20_KR_KR_Analysis_2021_01_15.xls	2020	9	20	9/20/2020	44094	28	C11	C_Control_0.001	Nucleocapsid	STANDARD	26.964	26.964	1000	1000	NA	NA	NA	NA
7580	2020_09_20_KR_KR_Analysis_2021_01_15.xls	2020	9	20	9/20/2020	44094	28	C12	C_Control_0.001	Nucleocapsid	STANDARD	26.814	26.814	1000	1000	NA	NA	NA	NA
7581	2020_09_21_KR_KR_Analysis_2021_01_15.xls	2020	9	21	9/21/2020	44095	29	C10	C_Control_0.001	Bovine_Coronavirus	STANDARD	27.278	27.278	10000	10000	NA	NA	NA	NA
7582	2020_09_21_KR_KR_Analysis_2021_01_15.xls	2020	9	21	9/21/2020	44095	29	C11	C_Control_0.001	Bovine_Coronavirus	STANDARD	27.059	27.059	10000	10000	NA	NA	NA	NA
7583	2020_09_21_KR_KR_Analysis_2021_01_15.xls	2020	9	21	9/21/2020	44095	29	C12	C_Control_0.001	Bovine_Coronavirus	STANDARD	27.084	27.084	10000	10000	NA	NA	NA	NA
7584	2020_09_21_KR_KR_Analysis_2021_01_15.xls	2020	9	21	9/21/2020	44095	29	C10	C_Control_0.001	Envelope	STANDARD	26.978	26.978	1000	1000	NA	NA	NA	NA
7585	2020_09_21_KR_KR_Analysis_2021_01_15.xls	2020	9	21	9/21/2020	44095	29	C11	C_Control_0.001	Envelope	STANDARD	26.99	26.99	1000	1000	NA	NA	NA	NA
7586	2020_09_21_KR_KR_Analysis_2021_01_15.xls	2020	9	21	9/21/2020	44095	29	C12	C_Control_0.001	Envelope	STANDARD	26.853	26.853	1000	1000	NA	NA	NA	NA
7587	2020_09_21_KR_KR_Analysis_2021_01_15.xls	2020	9	21	9/21/2020	44095	29	C10	C_Control_0.001	FplusBacteriophage	STANDARD	26.412	26.412	10000	10000	NA	NA	NA	NA
7588	2020_09_21_KR_KR_Analysis_2021_01_15.xls	2020	9	21	9/21/2020	44095	29	C11	C_Control_0.001	FplusBacteriophage	STANDARD	26.277	26.277	10000	10000	NA	NA	NA	NA
7589	2020_09_21_KR_KR_Analysis_2021_01_15.xls	2020	9	21	9/21/2020	44095	29	C12	C_Control_0.001	FplusBacteriophage	STANDARD	25.888	25.888	10000	10000	NA	NA	NA	NA
7590	2020_09_21_KR_KR_Analysis_2021_01_15.xls	2020	9	21	9/21/2020	44095	29	C10	C_Control_0.001	Nucleocapsid	STANDARD	27.309	27.309	1000	1000	NA	NA	NA	NA
7591	2020_09_21_KR_KR_Analysis_2021_01_15.xls	2020	9	21	9/21/2020	44095	29	C11	C_Control_0.001	Nucleocapsid	STANDARD	27.417	27.417	1000	1000	NA	NA	NA	NA
7592	2020_09_21_KR_KR_Analysis_2021_01_15.xls	2020	9	21	9/21/2020	44095	29	C12	C_Control_0.001	Nucleocapsid	STANDARD	27.23	27.23	1000	1000	NA	NA	NA	NA
7593	2020_09_22_JL_KR_Analysis_2021_01_15.xls	2020	9	22	9/22/2020	44096	30	C10	C_Control_0.001	Bovine_Coronavirus	STANDARD	28.013	28.013	10000	10000	NA	NA	NA	NA
7594	2020_09_22_JL_KR_Analysis_2021_01_15.xls	2020	9	22	9/22/2020	44096	30	C11	C_Control_0.001	Bovine_Coronavirus	STANDARD	27.873	27.873	10000	10000	NA	NA	NA	NA
7595	2020_09_22_JL_KR_Analysis_2021_01_15.xls	2020	9	22	9/22/2020	44096	30	C12	C_Control_0.001	Bovine_Coronavirus	STANDARD	27.867	27.867	10000	10000	NA	NA	NA	NA
7596	2020_09_22_JL_KR_Analysis_2021_01_15.xls	2020	9	22	9/22/2020	44096	30	C10	C_Control_0.001	Envelope	STANDARD	27.761	27.761	1000	1000	NA	NA	NA	NA
7597	2020_09_22_JL_KR_Analysis_2021_01_15.xls	2020	9	22	9/22/2020	44096	30	C11	C_Control_0.001	Envelope	STANDARD	27.818	27.818	1000	1000	NA	NA	NA	NA
7598	2020_09_22_JL_KR_Analysis_2021_01_15.xls	2020	9	22	9/22/2020	44096	30	C12	C_Control_0.001	Envelope	STANDARD	27.662	27.662	1000	1000	NA	NA	NA	NA
7599	2020_09_22_JL_KR_Analysis_2021_01_15.xls	2020	9	22	9/22/2020	44096	30	C10	C_Control_0.001	FplusBacteriophage	STANDARD	26.694	26.694	10000	10000	NA	NA	NA	NA
7600	2020_09_22_JL_KR_Analysis_2021_01_15.xls	2020	9	22	9/22/2020	44096	30	C11	C_Control_0.001	FplusBacteriophage	STANDARD	26.528	26.528	10000	10000	NA	NA	NA	NA
7601	2020_09_22_JL_KR_Analysis_2021_01_15.xls	2020	9	22	9/22/2020	44096	30	C12	C_Control_0.001	FplusBacteriophage	STANDARD	26.519	26.519	10000	10000	NA	NA	NA	NA
7602	2020_09_22_JL_KR_Analysis_2021_01_15.xls	2020	9	22	9/22/2020	44096	30	C10	C_Control_0.001	Nucleocapsid	STANDARD	27.869	27.869	1000	1000	NA	NA	NA	NA
7603	2020_09_22_JL_KR_Analysis_2021_01_15.xls	2020	9	22	9/22/2020	44096	30	C11	C_Control_0.001	Nucleocapsid	STANDARD	27.946	27.946	1000	1000	NA	NA	NA	NA
7604	2020_09_22_JL_KR_Analysis_2021_01_15.xls	2020	9	22	9/22/2020	44096	30	C12	C_Control_0.001	Nucleocapsid	STANDARD	27.868	27.868	1000	1000	NA	NA	NA	NA
7605	2020_09_23_JL_KR_Analysis_2021_01_15.xls	2020	9	23	9/23/2020	44097	31	C10	C_Control_0.001	Bovine_Coronavirus	STANDARD	28.299	28.299	10000	10000	NA	NA	NA	NA
7606	2020_09_23_JL_KR_Analysis_2021_01_15.xls	2020	9	23	9/23/2020	44097	31	C11	C_Control_0.001	Bovine_Coronavirus	STANDARD	27.992	27.992	10000	10000	NA	NA	NA	NA
7607	2020_09_23_JL_KR_Analysis_2021_01_15.xls	2020	9	23	9/23/2020	44097	31	C12	C_Control_0.001	Bovine_Coronavirus	STANDARD	28.019	28.019	10000	10000	NA	NA	NA	NA
7608	2020_09_23_JL_KR_Analysis_2021_01_15.xls	2020	9	23	9/23/2020	44097	31	C10	C_Control_0.001	Envelope	STANDARD	27.697	27.697	1000	1000	NA	NA	NA	NA
7609	2020_09_23_JL_KR_Analysis_2021_01_15.xls	2020	9	23	9/23/2020	44097	31	C11	C_Control_0.001	Envelope	STANDARD	27.567	27.567	1000	1000	NA	NA	NA	NA
7610	2020_09_23_JL_KR_Analysis_2021_01_15.xls	2020	9	23	9/23/2020	44097	31	C12	C_Control_0.001	Envelope	STANDARD	27.561	27.561	1000	1000	NA	NA	NA	NA
7611	2020_09_23_JL_KR_Analysis_2021_01_15.xls	2020	9	23	9/23/2020	44097	31	C10	C_Control_0.001	FplusBacteriophage	STANDARD	27.178	27.178	10000	10000	NA	NA	NA	NA
7612	2020_09_23_JL_KR_Analysis_2021_01_15.xls	2020	9	23	9/23/2020	44097	31	C11	C_Control_0.001	FplusBacteriophage	STANDARD	26.857	26.857	10000	10000	NA	NA	NA	NA
7613	2020_09_23_JL_KR_Analysis_2021_01_15.xls	2020	9	23	9/23/2020	44097	31	C12	C_Control_0.001	FplusBacteriophage	STANDARD	26.973	26.973	10000	10000	NA	NA	NA	NA
7614	2020_09_23_JL_KR_Analysis_2021_01_15.xls	2020	9	23	9/23/2020	44097	31	C10	C_Control_0.001	Nucleocapsid	STANDARD	27.722	27.722	1000	1000	NA	NA	NA	NA
7615	2020_09_23_JL_KR_Analysis_2021_01_15.xls	2020	9	23	9/23/2020	44097	31	C11	C_Control_0.001	Nucleocapsid	STANDARD	27.678	27.678	1000	1000	NA	NA	NA	NA
7616	2020_09_23_JL_KR_Analysis_2021_01_15.xls	2020	9	23	9/23/2020	44097	31	C12	C_Control_0.001	Nucleocapsid	STANDARD	27.637	27.637	1000	1000	NA	NA	NA	NA
7617	2020_09_24_JL_KR_Analysis_2021_01_14.xls	2020	9	24	9/24/2020	44098	32	C10	C_Control_0.001	Bovine_Coronavirus	STANDARD	29.581	29.581	10000	10000	NA	NA	NA	NA
7618	2020_09_24_JL_KR_Analysis_2021_01_14.xls	2020	9	24	9/24/2020	44098	32	C11	C_Control_0.001	Bovine_Coronavirus	STANDARD	29.338	29.338	10000	10000	NA	NA	NA	NA
7619	2020_09_24_JL_KR_Analysis_2021_01_14.xls	2020	9	24	9/24/2020	44098	32	C12	C_Control_0.001	Bovine_Coronavirus	STANDARD	29.228	29.228	10000	10000	NA	NA	NA	NA
7620	2020_09_24_JL_KR_Analysis_2021_01_14.xls	2020	9	24	9/24/2020	44098	32	C10	C_Control_0.001	Envelope	STANDARD	28.969	28.969	1000	1000	NA	NA	NA	NA
7621	2020_09_24_JL_KR_Analysis_2021_01_14.xls	2020	9	24	9/24/2020	44098	32	C11	C_Control_0.001	Envelope	STANDARD	29.152	29.152	1000	1000	NA	NA	NA	NA
7622	2020_09_24_JL_KR_Analysis_2021_01_14.xls	2020	9	24	9/24/2020	44098	32	C12	C_Control_0.001	Envelope	STANDARD	29.094	29.094	1000	1000	NA	NA	NA	NA
7623	2020_09_24_JL_KR_Analysis_2021_01_14.xls	2020	9	24	9/24/2020	44098	32	C10	C_Control_0.001	FplusBacteriophage	STANDARD	27.569	27.569	10000	10000	NA	NA	NA	NA
7624	2020_09_24_JL_KR_Analysis_2021_01_14.xls	2020	9	24	9/24/2020	44098	32	C11	C_Control_0.001	FplusBacteriophage	STANDARD	27.64	27.64	10000	10000	NA	NA	NA	NA
7625	2020_09_24_JL_KR_Analysis_2021_01_14.xls	2020	9	24	9/24/2020	44098	32	C12	C_Control_0.001	FplusBacteriophage	STANDARD	27.364	27.364	10000	10000	NA	NA	NA	NA
7626	2020_09_24_JL_KR_Analysis_2021_01_14.xls	2020	9	24	9/24/2020	44098	32	C10	C_Control_0.001	Nucleocapsid	STANDARD	28.553	28.553	1000	1000	NA	NA	NA	NA
7627	2020_09_24_JL_KR_Analysis_2021_01_14.xls	2020	9	24	9/24/2020	44098	32	C11	C_Control_0.001	Nucleocapsid	STANDARD	28.741	28.741	1000	1000	NA	NA	NA	NA
7628	2020_09_24_JL_KR_Analysis_2021_01_14.xls	2020	9	24	9/24/2020	44098	32	C12	C_Control_0.001	Nucleocapsid	STANDARD	28.873	28.873	1000	1000	NA	NA	NA	NA
7629	2020_09_25_KR_Analysis_3_2021_01_20.xls	2020	9	25	9/25/2020	44099	33	C10	C_Control_0.001	Bovine_Coronavirus	STANDARD	28.087	28.087	10000	10000	NA	NA	NA	NA
7630	2020_09_25_KR_Analysis_3_2021_01_20.xls	2020	9	25	9/25/2020	44099	33	C11	C_Control_0.001	Bovine_Coronavirus	STANDARD	27.987	27.987	10000	10000	NA	NA	NA	NA
7631	2020_09_25_KR_Analysis_3_2021_01_20.xls	2020	9	25	9/25/2020	44099	33	C12	C_Control_0.001	Bovine_Coronavirus	STANDARD	28.033	28.033	10000	10000	NA	NA	NA	NA
7632	2020_09_25_KR_Analysis_3_2021_01_20.xls	2020	9	25	9/25/2020	44099	33	C10	C_Control_0.001	Envelope	STANDARD	27.565	27.565	1000	1000	NA	NA	NA	NA
7633	2020_09_25_KR_Analysis_3_2021_01_20.xls	2020	9	25	9/25/2020	44099	33	C11	C_Control_0.001	Envelope	STANDARD	27.446	27.446	1000	1000	NA	NA	NA	NA
7634	2020_09_25_KR_Analysis_3_2021_01_20.xls	2020	9	25	9/25/2020	44099	33	C12	C_Control_0.001	Envelope	STANDARD	27.537	27.537	1000	1000	NA	NA	NA	NA
7635	2020_09_25_KR_Analysis_3_2021_01_20.xls	2020	9	25	9/25/2020	44099	33	C10	C_Control_0.001	FplusBacteriophage	STANDARD	26.986	26.986	10000	10000	NA	NA	NA	NA
7636	2020_09_25_KR_Analysis_3_2021_01_20.xls	2020	9	25	9/25/2020	44099	33	C11	C_Control_0.001	FplusBacteriophage	STANDARD	26.903	26.903	10000	10000	NA	NA	NA	NA
7637	2020_09_25_KR_Analysis_3_2021_01_20.xls	2020	9	25	9/25/2020	44099	33	C12	C_Control_0.001	FplusBacteriophage	STANDARD	26.681	26.681	10000	10000	NA	NA	NA	NA
7638	2020_09_25_KR_Analysis_3_2021_01_20.xls	2020	9	25	9/25/2020	44099	33	C10	C_Control_0.001	Nucleocapsid	STANDARD	28.597	28.597	1000	1000	NA	NA	NA	NA
7639	2020_09_25_KR_Analysis_3_2021_01_20.xls	2020	9	25	9/25/2020	44099	33	C11	C_Control_0.001	Nucleocapsid	STANDARD	28.389	28.389	1000	1000	NA	NA	NA	NA
7640	2020_09_25_KR_Analysis_3_2021_01_20.xls	2020	9	25	9/25/2020	44099	33	C12	C_Control_0.001	Nucleocapsid	STANDARD	28.626	28.626	1000	1000	NA	NA	NA	NA
7641	2020_09_26_JL_KR_Analysis_2_Mod_Stds_Corrected_2021_01_14.xls	2020	9	26	9/26/2020	44100	34	C10	C_Control_0.001	Bovine_Coronavirus	STANDARD	28.575	28.575	10000	10000	NA	NA	NA	NA
7642	2020_09_26_JL_KR_Analysis_2_Mod_Stds_Corrected_2021_01_14.xls	2020	9	26	9/26/2020	44100	34	C11	C_Control_0.001	Bovine_Coronavirus	STANDARD	28.347	28.347	10000	10000	NA	NA	NA	NA
7643	2020_09_26_JL_KR_Analysis_2_Mod_Stds_Corrected_2021_01_14.xls	2020	9	26	9/26/2020	44100	34	C12	C_Control_0.001	Bovine_Coronavirus	STANDARD	28.312	28.312	10000	10000	NA	NA	NA	NA
7644	2020_09_26_JL_KR_Analysis_2_Mod_Stds_Corrected_2021_01_14.xls	2020	9	26	9/26/2020	44100	34	C10	C_Control_0.001	Envelope	STANDARD	27.843	27.843	1000	1000	NA	NA	NA	NA
7645	2020_09_26_JL_KR_Analysis_2_Mod_Stds_Corrected_2021_01_14.xls	2020	9	26	9/26/2020	44100	34	C11	C_Control_0.001	Envelope	STANDARD	27.832	27.832	1000	1000	NA	NA	NA	NA
7646	2020_09_26_JL_KR_Analysis_2_Mod_Stds_Corrected_2021_01_14.xls	2020	9	26	9/26/2020	44100	34	C12	C_Control_0.001	Envelope	STANDARD	27.895	27.895	1000	1000	NA	NA	NA	NA
7647	2020_09_26_JL_KR_Analysis_2_Mod_Stds_Corrected_2021_01_14.xls	2020	9	26	9/26/2020	44100	34	C10	C_Control_0.001	FplusBacteriophage	STANDARD	26.913	26.913	10000	10000	NA	NA	NA	NA
7648	2020_09_26_JL_KR_Analysis_2_Mod_Stds_Corrected_2021_01_14.xls	2020	9	26	9/26/2020	44100	34	C11	C_Control_0.001	FplusBacteriophage	STANDARD	27.03	27.03	10000	10000	NA	NA	NA	NA
7649	2020_09_26_JL_KR_Analysis_2_Mod_Stds_Corrected_2021_01_14.xls	2020	9	26	9/26/2020	44100	34	C12	C_Control_0.001	FplusBacteriophage	STANDARD	26.838	26.838	10000	10000	NA	NA	NA	NA
7650	2020_09_26_JL_KR_Analysis_2_Mod_Stds_Corrected_2021_01_14.xls	2020	9	26	9/26/2020	44100	34	C10	C_Control_0.001	Nucleocapsid	STANDARD	27.2	27.2	1000	1000	NA	NA	NA	NA
7651	2020_09_26_JL_KR_Analysis_2_Mod_Stds_Corrected_2021_01_14.xls	2020	9	26	9/26/2020	44100	34	C11	C_Control_0.001	Nucleocapsid	STANDARD	27.303	27.303	1000	1000	NA	NA	NA	NA
7652	2020_09_26_JL_KR_Analysis_2_Mod_Stds_Corrected_2021_01_14.xls	2020	9	26	9/26/2020	44100	34	C12	C_Control_0.001	Nucleocapsid	STANDARD	27.116	27.116	1000	1000	NA	NA	NA	NA
7653	2020_09_27_JL_KR_Analysis_3_2021_01_20.xls	2020	9	27	9/27/2020	44101	35	C10	C_Control_0.001	Bovine_Coronavirus	STANDARD	27.519	27.519	10000	10000	NA	NA	NA	NA
7654	2020_09_27_JL_KR_Analysis_3_2021_01_20.xls	2020	9	27	9/27/2020	44101	35	C11	C_Control_0.001	Bovine_Coronavirus	STANDARD	27.447	27.447	10000	10000	NA	NA	NA	NA
7655	2020_09_27_JL_KR_Analysis_3_2021_01_20.xls	2020	9	27	9/27/2020	44101	35	C12	C_Control_0.001	Bovine_Coronavirus	STANDARD	27.397	27.397	10000	10000	NA	NA	NA	NA
7656	2020_09_27_JL_KR_Analysis_3_2021_01_20.xls	2020	9	27	9/27/2020	44101	35	C10	C_Control_0.001	Envelope	STANDARD	27.936	27.936	1000	1000	NA	NA	NA	NA
7657	2020_09_27_JL_KR_Analysis_3_2021_01_20.xls	2020	9	27	9/27/2020	44101	35	C11	C_Control_0.001	Envelope	STANDARD	27.557	27.557	1000	1000	NA	NA	NA	NA
7658	2020_09_27_JL_KR_Analysis_3_2021_01_20.xls	2020	9	27	9/27/2020	44101	35	C12	C_Control_0.001	Envelope	STANDARD	27.757	27.757	1000	1000	NA	NA	NA	NA
7659	2020_09_27_JL_KR_Analysis_3_2021_01_20.xls	2020	9	27	9/27/2020	44101	35	C10	C_Control_0.001	FplusBacteriophage	STANDARD	26.842	26.842	10000	10000	NA	NA	NA	NA
7660	2020_09_27_JL_KR_Analysis_3_2021_01_20.xls	2020	9	27	9/27/2020	44101	35	C11	C_Control_0.001	FplusBacteriophage	STANDARD	26.639	26.639	10000	10000	NA	NA	NA	NA
7661	2020_09_27_JL_KR_Analysis_3_2021_01_20.xls	2020	9	27	9/27/2020	44101	35	C12	C_Control_0.001	FplusBacteriophage	STANDARD	26.627	26.627	10000	10000	NA	NA	NA	NA
7662	2020_09_27_JL_KR_Analysis_3_2021_01_20.xls	2020	9	27	9/27/2020	44101	35	C10	C_Control_0.001	Nucleocapsid	STANDARD	27.717	27.717	1000	1000	NA	NA	NA	NA
7663	2020_09_27_JL_KR_Analysis_3_2021_01_20.xls	2020	9	27	9/27/2020	44101	35	C11	C_Control_0.001	Nucleocapsid	STANDARD	27.504	27.504	1000	1000	NA	NA	NA	NA
7664	2020_09_27_JL_KR_Analysis_3_2021_01_20.xls	2020	9	27	9/27/2020	44101	35	C12	C_Control_0.001	Nucleocapsid	STANDARD	27.602	27.602	1000	1000	NA	NA	NA	NA
7665	2020_09_28_JL_KR_Analysis_2_Mod_Stds_Corrected_2021_01_14.xls	2020	9	28	9/28/2020	44102	36	C10	C_Control_0.001	Bovine_Coronavirus	STANDARD	26.333	26.333	10000	10000	NA	NA	NA	NA
7666	2020_09_28_JL_KR_Analysis_2_Mod_Stds_Corrected_2021_01_14.xls	2020	9	28	9/28/2020	44102	36	C11	C_Control_0.001	Bovine_Coronavirus	STANDARD	26.196	26.196	10000	10000	NA	NA	NA	NA
7667	2020_09_28_JL_KR_Analysis_2_Mod_Stds_Corrected_2021_01_14.xls	2020	9	28	9/28/2020	44102	36	C12	C_Control_0.001	Bovine_Coronavirus	STANDARD	26.165	26.165	10000	10000	NA	NA	NA	NA
7668	2020_09_28_JL_KR_Analysis_2_Mod_Stds_Corrected_2021_01_14.xls	2020	9	28	9/28/2020	44102	36	C10	C_Control_0.001	Envelope	STANDARD	26.289	26.289	1000	1000	NA	NA	NA	NA
7669	2020_09_28_JL_KR_Analysis_2_Mod_Stds_Corrected_2021_01_14.xls	2020	9	28	9/28/2020	44102	36	C11	C_Control_0.001	Envelope	STANDARD	26.241	26.241	1000	1000	NA	NA	NA	NA
7670	2020_09_28_JL_KR_Analysis_2_Mod_Stds_Corrected_2021_01_14.xls	2020	9	28	9/28/2020	44102	36	C12	C_Control_0.001	Envelope	STANDARD	26.113	26.113	1000	1000	NA	NA	NA	NA
7671	2020_09_28_JL_KR_Analysis_2_Mod_Stds_Corrected_2021_01_14.xls	2020	9	28	9/28/2020	44102	36	C10	C_Control_0.001	FplusBacteriophage	STANDARD	25.89	25.89	10000	10000	NA	NA	NA	NA
7672	2020_09_28_JL_KR_Analysis_2_Mod_Stds_Corrected_2021_01_14.xls	2020	9	28	9/28/2020	44102	36	C11	C_Control_0.001	FplusBacteriophage	STANDARD	25.854	25.854	10000	10000	NA	NA	NA	NA
7673	2020_09_28_JL_KR_Analysis_2_Mod_Stds_Corrected_2021_01_14.xls	2020	9	28	9/28/2020	44102	36	C12	C_Control_0.001	FplusBacteriophage	STANDARD	25.605	25.605	10000	10000	NA	NA	NA	NA
7674	2020_09_28_JL_KR_Analysis_2_Mod_Stds_Corrected_2021_01_14.xls	2020	9	28	9/28/2020	44102	36	C10	C_Control_0.001	Nucleocapsid	STANDARD	26.597	26.597	1000	1000	NA	NA	NA	NA
7675	2020_09_28_JL_KR_Analysis_2_Mod_Stds_Corrected_2021_01_14.xls	2020	9	28	9/28/2020	44102	36	C11	C_Control_0.001	Nucleocapsid	STANDARD	26.616	26.616	1000	1000	NA	NA	NA	NA
7676	2020_09_28_JL_KR_Analysis_2_Mod_Stds_Corrected_2021_01_14.xls	2020	9	28	9/28/2020	44102	36	C12	C_Control_0.001	Nucleocapsid	STANDARD	26.524	26.524	1000	1000	NA	NA	NA	NA
7677	2020_09_29_JL_KR_Analysis_3_2021_01_20.xls	2020	9	29	9/29/2020	44103	37	C10	C_Control_0.001	Bovine_Coronavirus	STANDARD	28.024	28.024	10000	10000	NA	NA	NA	NA
7678	2020_09_29_JL_KR_Analysis_3_2021_01_20.xls	2020	9	29	9/29/2020	44103	37	C11	C_Control_0.001	Bovine_Coronavirus	STANDARD	27.765	27.765	10000	10000	NA	NA	NA	NA
7679	2020_09_29_JL_KR_Analysis_3_2021_01_20.xls	2020	9	29	9/29/2020	44103	37	C12	C_Control_0.001	Bovine_Coronavirus	STANDARD	27.705	27.705	10000	10000	NA	NA	NA	NA
7680	2020_09_29_JL_KR_Analysis_3_2021_01_20.xls	2020	9	29	9/29/2020	44103	37	C10	C_Control_0.001	Envelope	STANDARD	27.879	27.879	1000	1000	NA	NA	NA	NA
7681	2020_09_29_JL_KR_Analysis_3_2021_01_20.xls	2020	9	29	9/29/2020	44103	37	C11	C_Control_0.001	Envelope	STANDARD	27.778	27.778	1000	1000	NA	NA	NA	NA
7682	2020_09_29_JL_KR_Analysis_3_2021_01_20.xls	2020	9	29	9/29/2020	44103	37	C12	C_Control_0.001	Envelope	STANDARD	27.755	27.755	1000	1000	NA	NA	NA	NA
7683	2020_09_29_JL_KR_Analysis_3_2021_01_20.xls	2020	9	29	9/29/2020	44103	37	C10	C_Control_0.001	FplusBacteriophage	STANDARD	26.605	26.605	10000	10000	NA	NA	NA	NA
7684	2020_09_29_JL_KR_Analysis_3_2021_01_20.xls	2020	9	29	9/29/2020	44103	37	C11	C_Control_0.001	FplusBacteriophage	STANDARD	26.71	26.71	10000	10000	NA	NA	NA	NA
7685	2020_09_29_JL_KR_Analysis_3_2021_01_20.xls	2020	9	29	9/29/2020	44103	37	C12	C_Control_0.001	FplusBacteriophage	STANDARD	26.609	26.609	10000	10000	NA	NA	NA	NA
7686	2020_09_29_JL_KR_Analysis_3_2021_01_20.xls	2020	9	29	9/29/2020	44103	37	C10	C_Control_0.001	Nucleocapsid	STANDARD	27.614	27.614	1000	1000	NA	NA	NA	NA
7687	2020_09_29_JL_KR_Analysis_3_2021_01_20.xls	2020	9	29	9/29/2020	44103	37	C11	C_Control_0.001	Nucleocapsid	STANDARD	27.542	27.542	1000	1000	NA	NA	NA	NA
7688	2020_09_29_JL_KR_Analysis_3_2021_01_20.xls	2020	9	29	9/29/2020	44103	37	C12	C_Control_0.001	Nucleocapsid	STANDARD	27.508	27.508	1000	1000	NA	NA	NA	NA
7689	2020_09_30_JL_KR_Analysis_3_2021_01_20.xls	2020	9	30	9/30/2020	44104	38	C10	C_Control_0.001	Bovine_Coronavirus	STANDARD	27.685	27.685	10000	10000	NA	NA	NA	NA
7690	2020_09_30_JL_KR_Analysis_3_2021_01_20.xls	2020	9	30	9/30/2020	44104	38	C11	C_Control_0.001	Bovine_Coronavirus	STANDARD	27.531	27.531	10000	10000	NA	NA	NA	NA
7691	2020_09_30_JL_KR_Analysis_3_2021_01_20.xls	2020	9	30	9/30/2020	44104	38	C12	C_Control_0.001	Bovine_Coronavirus	STANDARD	27.534	27.534	10000	10000	NA	NA	NA	NA
7692	2020_09_30_JL_KR_Analysis_3_2021_01_20.xls	2020	9	30	9/30/2020	44104	38	C10	C_Control_0.001	Envelope	STANDARD	27.206	27.206	1000	1000	NA	NA	NA	NA
7693	2020_09_30_JL_KR_Analysis_3_2021_01_20.xls	2020	9	30	9/30/2020	44104	38	C11	C_Control_0.001	Envelope	STANDARD	27.243	27.243	1000	1000	NA	NA	NA	NA
7694	2020_09_30_JL_KR_Analysis_3_2021_01_20.xls	2020	9	30	9/30/2020	44104	38	C12	C_Control_0.001	Envelope	STANDARD	27.117	27.117	1000	1000	NA	NA	NA	NA
7695	2020_09_30_JL_KR_Analysis_3_2021_01_20.xls	2020	9	30	9/30/2020	44104	38	C10	C_Control_0.001	FplusBacteriophage	STANDARD	26.682	26.682	10000	10000	NA	NA	NA	NA
7696	2020_09_30_JL_KR_Analysis_3_2021_01_20.xls	2020	9	30	9/30/2020	44104	38	C11	C_Control_0.001	FplusBacteriophage	STANDARD	26.571	26.571	10000	10000	NA	NA	NA	NA
7697	2020_09_30_JL_KR_Analysis_3_2021_01_20.xls	2020	9	30	9/30/2020	44104	38	C12	C_Control_0.001	FplusBacteriophage	STANDARD	26.632	26.632	10000	10000	NA	NA	NA	NA
7698	2020_09_30_JL_KR_Analysis_3_2021_01_20.xls	2020	9	30	9/30/2020	44104	38	C10	C_Control_0.001	Nucleocapsid	STANDARD	27.192	27.192	1000	1000	NA	NA	NA	NA
7699	2020_09_30_JL_KR_Analysis_3_2021_01_20.xls	2020	9	30	9/30/2020	44104	38	C11	C_Control_0.001	Nucleocapsid	STANDARD	27.042	27.042	1000	1000	NA	NA	NA	NA
7700	2020_09_30_JL_KR_Analysis_3_2021_01_20.xls	2020	9	30	9/30/2020	44104	38	C12	C_Control_0.001	Nucleocapsid	STANDARD	27.163	27.163	1000	1000	NA	NA	NA	NA
7701	2020_10_01_JL_KR_Analysis_3_2021_01_20.xls	2020	10	1	10/1/2020	44105	39	C10	C_Control_0.001	Bovine_Coronavirus	STANDARD	27.554	27.554	10000	10000	NA	NA	NA	NA
7702	2020_10_01_JL_KR_Analysis_3_2021_01_20.xls	2020	10	1	10/1/2020	44105	39	C11	C_Control_0.001	Bovine_Coronavirus	STANDARD	27.337	27.337	10000	10000	NA	NA	NA	NA
7703	2020_10_01_JL_KR_Analysis_3_2021_01_20.xls	2020	10	1	10/1/2020	44105	39	C12	C_Control_0.001	Bovine_Coronavirus	STANDARD	27.341	27.341	10000	10000	NA	NA	NA	NA
7704	2020_10_01_JL_KR_Analysis_3_2021_01_20.xls	2020	10	1	10/1/2020	44105	39	C10	C_Control_0.001	Envelope	STANDARD	27.182	27.182	1000	1000	NA	NA	NA	NA
7705	2020_10_01_JL_KR_Analysis_3_2021_01_20.xls	2020	10	1	10/1/2020	44105	39	C11	C_Control_0.001	Envelope	STANDARD	26.967	26.967	1000	1000	NA	NA	NA	NA
7706	2020_10_01_JL_KR_Analysis_3_2021_01_20.xls	2020	10	1	10/1/2020	44105	39	C12	C_Control_0.001	Envelope	STANDARD	26.825	26.825	1000	1000	NA	NA	NA	NA
7707	2020_10_01_JL_KR_Analysis_3_2021_01_20.xls	2020	10	1	10/1/2020	44105	39	C10	C_Control_0.001	FplusBacteriophage	STANDARD	27.026	27.026	10000	10000	NA	NA	NA	NA
7708	2020_10_01_JL_KR_Analysis_3_2021_01_20.xls	2020	10	1	10/1/2020	44105	39	C11	C_Control_0.001	FplusBacteriophage	STANDARD	26.806	26.806	10000	10000	NA	NA	NA	NA
7709	2020_10_01_JL_KR_Analysis_3_2021_01_20.xls	2020	10	1	10/1/2020	44105	39	C12	C_Control_0.001	FplusBacteriophage	STANDARD	26.75	26.75	10000	10000	NA	NA	NA	NA
7710	2020_10_01_JL_KR_Analysis_3_2021_01_20.xls	2020	10	1	10/1/2020	44105	39	C10	C_Control_0.001	Nucleocapsid	STANDARD	26.689	26.689	1000	1000	NA	NA	NA	NA
7711	2020_10_01_JL_KR_Analysis_3_2021_01_20.xls	2020	10	1	10/1/2020	44105	39	C11	C_Control_0.001	Nucleocapsid	STANDARD	26.576	26.576	1000	1000	NA	NA	NA	NA
7712	2020_10_01_JL_KR_Analysis_3_2021_01_20.xls	2020	10	1	10/1/2020	44105	39	C12	C_Control_0.001	Nucleocapsid	STANDARD	26.774	26.774	1000	1000	NA	NA	NA	NA
7713	2020_10_02_ADF_KR_Analysis_2_WV_Corrected_2021_01_20.xls	2020	10	2	10/2/2020	44106	40	C10	C_Control_0.001	Bovine_Coronavirus	STANDARD	26.295	26.295	10000	10000	NA	NA	NA	NA
7714	2020_10_02_ADF_KR_Analysis_2_WV_Corrected_2021_01_20.xls	2020	10	2	10/2/2020	44106	40	C11	C_Control_0.001	Bovine_Coronavirus	STANDARD	25.955	25.955	10000	10000	NA	NA	NA	NA
7715	2020_10_02_ADF_KR_Analysis_2_WV_Corrected_2021_01_20.xls	2020	10	2	10/2/2020	44106	40	C12	C_Control_0.001	Bovine_Coronavirus	STANDARD	25.816	25.816	10000	10000	NA	NA	NA	NA
7716	2020_10_02_ADF_KR_Analysis_2_WV_Corrected_2021_01_20.xls	2020	10	2	10/2/2020	44106	40	C10	C_Control_0.001	Envelope	STANDARD	26.338	26.338	1000	1000	NA	NA	NA	NA
7717	2020_10_02_ADF_KR_Analysis_2_WV_Corrected_2021_01_20.xls	2020	10	2	10/2/2020	44106	40	C11	C_Control_0.001	Envelope	STANDARD	25.911	25.911	1000	1000	NA	NA	NA	NA
7718	2020_10_02_ADF_KR_Analysis_2_WV_Corrected_2021_01_20.xls	2020	10	2	10/2/2020	44106	40	C12	C_Control_0.001	Envelope	STANDARD	25.897	25.897	1000	1000	NA	NA	NA	NA
7719	2020_10_02_ADF_KR_Analysis_2_WV_Corrected_2021_01_20.xls	2020	10	2	10/2/2020	44106	40	C10	C_Control_0.001	FplusBacteriophage	STANDARD	26.367	26.367	10000	10000	NA	NA	NA	NA
7720	2020_10_02_ADF_KR_Analysis_2_WV_Corrected_2021_01_20.xls	2020	10	2	10/2/2020	44106	40	C11	C_Control_0.001	FplusBacteriophage	STANDARD	26.38	26.38	10000	10000	NA	NA	NA	NA
7721	2020_10_02_ADF_KR_Analysis_2_WV_Corrected_2021_01_20.xls	2020	10	2	10/2/2020	44106	40	C12	C_Control_0.001	FplusBacteriophage	STANDARD	26.166	26.166	10000	10000	NA	NA	NA	NA
7722	2020_10_02_ADF_KR_Analysis_2_WV_Corrected_2021_01_20.xls	2020	10	2	10/2/2020	44106	40	C10	C_Control_0.001	Nucleocapsid	STANDARD	26.637	26.637	1000	1000	NA	NA	NA	NA
7723	2020_10_02_ADF_KR_Analysis_2_WV_Corrected_2021_01_20.xls	2020	10	2	10/2/2020	44106	40	C11	C_Control_0.001	Nucleocapsid	STANDARD	26.54	26.54	1000	1000	NA	NA	NA	NA
7724	2020_10_02_ADF_KR_Analysis_2_WV_Corrected_2021_01_20.xls	2020	10	2	10/2/2020	44106	40	C12	C_Control_0.001	Nucleocapsid	STANDARD	26.597	26.597	1000	1000	NA	NA	NA	NA
7725	2020_10_03_JL_KR_Analysis_2021_01_19.xls	2020	10	3	10/3/2020	44107	41	C10	C_Control_0.001	Bovine_Coronavirus	STANDARD	29.361	29.361	10000	10000	NA	NA	NA	NA
7726	2020_10_03_JL_KR_Analysis_2021_01_19.xls	2020	10	3	10/3/2020	44107	41	C11	C_Control_0.001	Bovine_Coronavirus	STANDARD	28.896	28.896	10000	10000	NA	NA	NA	NA
7727	2020_10_03_JL_KR_Analysis_2021_01_19.xls	2020	10	3	10/3/2020	44107	41	C12	C_Control_0.001	Bovine_Coronavirus	STANDARD	28.782	28.782	10000	10000	NA	NA	NA	NA
7728	2020_10_03_JL_KR_Analysis_2021_01_19.xls	2020	10	3	10/3/2020	44107	41	C10	C_Control_0.001	Envelope	STANDARD	29.136	29.136	1000	1000	NA	NA	NA	NA
7729	2020_10_03_JL_KR_Analysis_2021_01_19.xls	2020	10	3	10/3/2020	44107	41	C11	C_Control_0.001	Envelope	STANDARD	28.645	28.645	1000	1000	NA	NA	NA	NA
7730	2020_10_03_JL_KR_Analysis_2021_01_19.xls	2020	10	3	10/3/2020	44107	41	C12	C_Control_0.001	Envelope	STANDARD	28.462	28.462	1000	1000	NA	NA	NA	NA
7731	2020_10_03_JL_KR_Analysis_2021_01_19.xls	2020	10	3	10/3/2020	44107	41	C10	C_Control_0.001	FplusBacteriophage	STANDARD	27.692	27.692	10000	10000	NA	NA	NA	NA
7732	2020_10_03_JL_KR_Analysis_2021_01_19.xls	2020	10	3	10/3/2020	44107	41	C11	C_Control_0.001	FplusBacteriophage	STANDARD	27.401	27.401	10000	10000	NA	NA	NA	NA
7733	2020_10_03_JL_KR_Analysis_2021_01_19.xls	2020	10	3	10/3/2020	44107	41	C12	C_Control_0.001	FplusBacteriophage	STANDARD	27.177	27.177	10000	10000	NA	NA	NA	NA
7734	2020_10_03_JL_KR_Analysis_2021_01_19.xls	2020	10	3	10/3/2020	44107	41	C10	C_Control_0.001	Nucleocapsid	STANDARD	29.418	29.418	1000	1000	NA	NA	NA	NA
7735	2020_10_03_JL_KR_Analysis_2021_01_19.xls	2020	10	3	10/3/2020	44107	41	C11	C_Control_0.001	Nucleocapsid	STANDARD	28.978	28.978	1000	1000	NA	NA	NA	NA
7736	2020_10_03_JL_KR_Analysis_2021_01_19.xls	2020	10	3	10/3/2020	44107	41	C12	C_Control_0.001	Nucleocapsid	STANDARD	28.878	28.878	1000	1000	NA	NA	NA	NA
7737	2020_10_06_ADF_KR_Analysis_2_WV_Corrected_2021_01_20.xls	2020	10	6	10/6/2020	44110	44	C10	C_Control_0.001	Bovine_Coronavirus	STANDARD	27.372	27.372	10000	10000	NA	NA	NA	NA
7738	2020_10_06_ADF_KR_Analysis_2_WV_Corrected_2021_01_20.xls	2020	10	6	10/6/2020	44110	44	C11	C_Control_0.001	Bovine_Coronavirus	STANDARD	27.168	27.168	10000	10000	NA	NA	NA	NA
7739	2020_10_06_ADF_KR_Analysis_2_WV_Corrected_2021_01_20.xls	2020	10	6	10/6/2020	44110	44	C12	C_Control_0.001	Bovine_Coronavirus	STANDARD	27.121	27.121	10000	10000	NA	NA	NA	NA
7740	2020_10_06_ADF_KR_Analysis_2_WV_Corrected_2021_01_20.xls	2020	10	6	10/6/2020	44110	44	C10	C_Control_0.001	Envelope	STANDARD	26.955	26.955	1000	1000	NA	NA	NA	NA
7741	2020_10_06_ADF_KR_Analysis_2_WV_Corrected_2021_01_20.xls	2020	10	6	10/6/2020	44110	44	C11	C_Control_0.001	Envelope	STANDARD	26.926	26.926	1000	1000	NA	NA	NA	NA
7742	2020_10_06_ADF_KR_Analysis_2_WV_Corrected_2021_01_20.xls	2020	10	6	10/6/2020	44110	44	C12	C_Control_0.001	Envelope	STANDARD	26.992	26.992	1000	1000	NA	NA	NA	NA
7743	2020_10_06_ADF_KR_Analysis_2_WV_Corrected_2021_01_20.xls	2020	10	6	10/6/2020	44110	44	C10	C_Control_0.001	FplusBacteriophage	STANDARD	26.398	26.398	10000	10000	NA	NA	NA	NA
7744	2020_10_06_ADF_KR_Analysis_2_WV_Corrected_2021_01_20.xls	2020	10	6	10/6/2020	44110	44	C11	C_Control_0.001	FplusBacteriophage	STANDARD	26.536	26.536	10000	10000	NA	NA	NA	NA
7745	2020_10_06_ADF_KR_Analysis_2_WV_Corrected_2021_01_20.xls	2020	10	6	10/6/2020	44110	44	C12	C_Control_0.001	FplusBacteriophage	STANDARD	26.339	26.339	10000	10000	NA	NA	NA	NA
7746	2020_10_06_ADF_KR_Analysis_2_WV_Corrected_2021_01_20.xls	2020	10	6	10/6/2020	44110	44	C10	C_Control_0.001	Nucleocapsid	STANDARD	27.647	27.647	1000	1000	NA	NA	NA	NA
7747	2020_10_06_ADF_KR_Analysis_2_WV_Corrected_2021_01_20.xls	2020	10	6	10/6/2020	44110	44	C11	C_Control_0.001	Nucleocapsid	STANDARD	27.455	27.455	1000	1000	NA	NA	NA	NA
7748	2020_10_06_ADF_KR_Analysis_2_WV_Corrected_2021_01_20.xls	2020	10	6	10/6/2020	44110	44	C12	C_Control_0.001	Nucleocapsid	STANDARD	27.661	27.661	1000	1000	NA	NA	NA	NA
7749	2020_10_07_ADF_KR_Analysis_2_WV_Corrected_2021_01_20.xls	2020	10	7	10/7/2020	44111	45	C10	C_Control_0.001	Bovine_Coronavirus	STANDARD	28.123	28.123	10000	10000	NA	NA	NA	NA
7750	2020_10_07_ADF_KR_Analysis_2_WV_Corrected_2021_01_20.xls	2020	10	7	10/7/2020	44111	45	C11	C_Control_0.001	Bovine_Coronavirus	STANDARD	27.802	27.802	10000	10000	NA	NA	NA	NA
7751	2020_10_07_ADF_KR_Analysis_2_WV_Corrected_2021_01_20.xls	2020	10	7	10/7/2020	44111	45	C12	C_Control_0.001	Bovine_Coronavirus	STANDARD	27.644	27.644	10000	10000	NA	NA	NA	NA
7752	2020_10_07_ADF_KR_Analysis_2_WV_Corrected_2021_01_20.xls	2020	10	7	10/7/2020	44111	45	C10	C_Control_0.001	Envelope	STANDARD	27.206	27.206	1000	1000	NA	NA	NA	NA
7753	2020_10_07_ADF_KR_Analysis_2_WV_Corrected_2021_01_20.xls	2020	10	7	10/7/2020	44111	45	C11	C_Control_0.001	Envelope	STANDARD	27.45	27.45	1000	1000	NA	NA	NA	NA
7754	2020_10_07_ADF_KR_Analysis_2_WV_Corrected_2021_01_20.xls	2020	10	7	10/7/2020	44111	45	C12	C_Control_0.001	Envelope	STANDARD	27.244	27.244	1000	1000	NA	NA	NA	NA
7755	2020_10_07_ADF_KR_Analysis_2_WV_Corrected_2021_01_20.xls	2020	10	7	10/7/2020	44111	45	C10	C_Control_0.001	FplusBacteriophage	STANDARD	26.941	26.941	10000	10000	NA	NA	NA	NA
7756	2020_10_07_ADF_KR_Analysis_2_WV_Corrected_2021_01_20.xls	2020	10	7	10/7/2020	44111	45	C11	C_Control_0.001	FplusBacteriophage	STANDARD	27.162	27.162	10000	10000	NA	NA	NA	NA
7757	2020_10_07_ADF_KR_Analysis_2_WV_Corrected_2021_01_20.xls	2020	10	7	10/7/2020	44111	45	C12	C_Control_0.001	FplusBacteriophage	STANDARD	26.794	26.794	10000	10000	NA	NA	NA	NA
7758	2020_10_07_ADF_KR_Analysis_2_WV_Corrected_2021_01_20.xls	2020	10	7	10/7/2020	44111	45	C10	C_Control_0.001	Nucleocapsid	STANDARD	26.808	26.808	1000	1000	NA	NA	NA	NA
7759	2020_10_07_ADF_KR_Analysis_2_WV_Corrected_2021_01_20.xls	2020	10	7	10/7/2020	44111	45	C11	C_Control_0.001	Nucleocapsid	STANDARD	26.944	26.944	1000	1000	NA	NA	NA	NA
7760	2020_10_07_ADF_KR_Analysis_2_WV_Corrected_2021_01_20.xls	2020	10	7	10/7/2020	44111	45	C12	C_Control_0.001	Nucleocapsid	STANDARD	26.803	26.803	1000	1000	NA	NA	NA	NA
7761	2020_10_08_ADF_KR_Analysis_2_WV_Corrected_2021_01_20.xls	2020	10	8	10/8/2020	44112	46	C10	C_Control_0.001	Bovine_Coronavirus	STANDARD	28.054	28.054	10000	10000	NA	NA	NA	NA
7762	2020_10_08_ADF_KR_Analysis_2_WV_Corrected_2021_01_20.xls	2020	10	8	10/8/2020	44112	46	C11	C_Control_0.001	Bovine_Coronavirus	STANDARD	27.981	27.981	10000	10000	NA	NA	NA	NA
7763	2020_10_08_ADF_KR_Analysis_2_WV_Corrected_2021_01_20.xls	2020	10	8	10/8/2020	44112	46	C12	C_Control_0.001	Bovine_Coronavirus	STANDARD	28.006	28.006	10000	10000	NA	NA	NA	NA
7764	2020_10_08_ADF_KR_Analysis_2_WV_Corrected_2021_01_20.xls	2020	10	8	10/8/2020	44112	46	C10	C_Control_0.001	Envelope	STANDARD	26.517	26.517	1000	1000	NA	NA	NA	NA
7765	2020_10_08_ADF_KR_Analysis_2_WV_Corrected_2021_01_20.xls	2020	10	8	10/8/2020	44112	46	C11	C_Control_0.001	Envelope	STANDARD	26.475	26.475	1000	1000	NA	NA	NA	NA
7766	2020_10_08_ADF_KR_Analysis_2_WV_Corrected_2021_01_20.xls	2020	10	8	10/8/2020	44112	46	C12	C_Control_0.001	Envelope	STANDARD	26.345	26.345	1000	1000	NA	NA	NA	NA
7767	2020_10_08_ADF_KR_Analysis_2_WV_Corrected_2021_01_20.xls	2020	10	8	10/8/2020	44112	46	C10	C_Control_0.001	FplusBacteriophage	STANDARD	26.536	26.536	10000	10000	NA	NA	NA	NA
7768	2020_10_08_ADF_KR_Analysis_2_WV_Corrected_2021_01_20.xls	2020	10	8	10/8/2020	44112	46	C11	C_Control_0.001	FplusBacteriophage	STANDARD	26.485	26.485	10000	10000	NA	NA	NA	NA
7769	2020_10_08_ADF_KR_Analysis_2_WV_Corrected_2021_01_20.xls	2020	10	8	10/8/2020	44112	46	C12	C_Control_0.001	FplusBacteriophage	STANDARD	26.539	26.539	10000	10000	NA	NA	NA	NA
7770	2020_10_08_ADF_KR_Analysis_2_WV_Corrected_2021_01_20.xls	2020	10	8	10/8/2020	44112	46	C10	C_Control_0.001	Nucleocapsid	STANDARD	26.768	26.768	1000	1000	NA	NA	NA	NA
7771	2020_10_08_ADF_KR_Analysis_2_WV_Corrected_2021_01_20.xls	2020	10	8	10/8/2020	44112	46	C11	C_Control_0.001	Nucleocapsid	STANDARD	26.538	26.538	1000	1000	NA	NA	NA	NA
7772	2020_10_08_ADF_KR_Analysis_2_WV_Corrected_2021_01_20.xls	2020	10	8	10/8/2020	44112	46	C12	C_Control_0.001	Nucleocapsid	STANDARD	26.617	26.617	1000	1000	NA	NA	NA	NA
7773	2020_10_09_KR_KR_Analysis_2_WV_Corrected_2021_01_20.xls	2020	10	9	10/9/2020	44113	47	C10	C_Control_0.001	Bovine_Coronavirus	STANDARD	27.467	27.467	10000	10000	NA	NA	NA	NA
7774	2020_10_09_KR_KR_Analysis_2_WV_Corrected_2021_01_20.xls	2020	10	9	10/9/2020	44113	47	C11	C_Control_0.001	Bovine_Coronavirus	STANDARD	27.27	27.27	10000	10000	NA	NA	NA	NA
7775	2020_10_09_KR_KR_Analysis_2_WV_Corrected_2021_01_20.xls	2020	10	9	10/9/2020	44113	47	C12	C_Control_0.001	Bovine_Coronavirus	STANDARD	27.28	27.28	10000	10000	NA	NA	NA	NA
7776	2020_10_09_KR_KR_Analysis_2_WV_Corrected_2021_01_20.xls	2020	10	9	10/9/2020	44113	47	C10	C_Control_0.001	Envelope	STANDARD	26.693	26.693	1000	1000	NA	NA	NA	NA
7777	2020_10_09_KR_KR_Analysis_2_WV_Corrected_2021_01_20.xls	2020	10	9	10/9/2020	44113	47	C11	C_Control_0.001	Envelope	STANDARD	26.569	26.569	1000	1000	NA	NA	NA	NA
7778	2020_10_09_KR_KR_Analysis_2_WV_Corrected_2021_01_20.xls	2020	10	9	10/9/2020	44113	47	C12	C_Control_0.001	Envelope	STANDARD	26.8	26.8	1000	1000	NA	NA	NA	NA
7779	2020_10_09_KR_KR_Analysis_2_WV_Corrected_2021_01_20.xls	2020	10	9	10/9/2020	44113	47	C10	C_Control_0.001	FplusBacteriophage	STANDARD	27.049	27.049	10000	10000	NA	NA	NA	NA
7780	2020_10_09_KR_KR_Analysis_2_WV_Corrected_2021_01_20.xls	2020	10	9	10/9/2020	44113	47	C11	C_Control_0.001	FplusBacteriophage	STANDARD	27.002	27.002	10000	10000	NA	NA	NA	NA
7781	2020_10_09_KR_KR_Analysis_2_WV_Corrected_2021_01_20.xls	2020	10	9	10/9/2020	44113	47	C12	C_Control_0.001	FplusBacteriophage	STANDARD	26.88	26.88	10000	10000	NA	NA	NA	NA
7782	2020_10_09_KR_KR_Analysis_2_WV_Corrected_2021_01_20.xls	2020	10	9	10/9/2020	44113	47	C10	C_Control_0.001	Nucleocapsid	STANDARD	26.356	26.356	1000	1000	NA	NA	NA	NA
7783	2020_10_09_KR_KR_Analysis_2_WV_Corrected_2021_01_20.xls	2020	10	9	10/9/2020	44113	47	C11	C_Control_0.001	Nucleocapsid	STANDARD	26.102	26.102	1000	1000	NA	NA	NA	NA
7784	2020_10_09_KR_KR_Analysis_2_WV_Corrected_2021_01_20.xls	2020	10	9	10/9/2020	44113	47	C12	C_Control_0.001	Nucleocapsid	STANDARD	25.88	25.88	1000	1000	NA	NA	NA	NA
7785	2020_10_10_KR_KR_Analysis_2021_01_19.xls	2020	10	10	10/10/2020	44114	48	C10	C_Control_0.001	Bovine_Coronavirus	STANDARD	26.768	26.768	10000	10000	NA	NA	NA	NA
7786	2020_10_10_KR_KR_Analysis_2021_01_19.xls	2020	10	10	10/10/2020	44114	48	C11	C_Control_0.001	Bovine_Coronavirus	STANDARD	28.227	28.227	10000	10000	NA	NA	NA	NA
7787	2020_10_10_KR_KR_Analysis_2021_01_19.xls	2020	10	10	10/10/2020	44114	48	C12	C_Control_0.001	Bovine_Coronavirus	STANDARD	26.542	26.542	10000	10000	NA	NA	NA	NA
7788	2020_10_10_KR_KR_Analysis_2021_01_19.xls	2020	10	10	10/10/2020	44114	48	C10	C_Control_0.001	Envelope	STANDARD	26.583	26.583	1000	1000	NA	NA	NA	NA
7789	2020_10_10_KR_KR_Analysis_2021_01_19.xls	2020	10	10	10/10/2020	44114	48	C11	C_Control_0.001	Envelope	STANDARD	-	NA	74.65	NA	NA	NA	NA	NA
7790	2020_10_10_KR_KR_Analysis_2021_01_19.xls	2020	10	10	10/10/2020	44114	48	C12	C_Control_0.001	Envelope	STANDARD	25.568	25.568	1000	1000	NA	NA	NA	NA
7791	2020_10_10_KR_KR_Analysis_2021_01_19.xls	2020	10	10	10/10/2020	44114	48	C10	C_Control_0.001	FplusBacteriophage	STANDARD	-	NA	641.93	NA	NA	NA	NA	NA
7792	2020_10_10_KR_KR_Analysis_2021_01_19.xls	2020	10	10	10/10/2020	44114	48	C11	C_Control_0.001	FplusBacteriophage	STANDARD	-	NA	NA	NA	NA	NA	NA	NA
7793	2020_10_10_KR_KR_Analysis_2021_01_19.xls	2020	10	10	10/10/2020	44114	48	C12	C_Control_0.001	FplusBacteriophage	STANDARD	-	NA	6823.41	NA	NA	NA	NA	NA
7794	2020_10_10_KR_KR_Analysis_2021_01_19.xls	2020	10	10	10/10/2020	44114	48	C10	C_Control_0.001	Nucleocapsid	STANDARD	-	NA	392.85	NA	NA	NA	NA	NA
7795	2020_10_10_KR_KR_Analysis_2021_01_19.xls	2020	10	10	10/10/2020	44114	48	C11	C_Control_0.001	Nucleocapsid	STANDARD	-	NA	42.89	NA	NA	NA	NA	NA
7796	2020_10_10_KR_KR_Analysis_2021_01_19.xls	2020	10	10	10/10/2020	44114	48	C12	C_Control_0.001	Nucleocapsid	STANDARD	-	NA	1366.1	NA	NA	NA	NA	NA
7797	2020_10_11_KR_KR_Analysis_2021_01_19.xls	2020	10	11	10/11/2020	44115	49	C10	C_Control_0.001	Bovine_Coronavirus	STANDARD	-	NA	47.48	NA	NA	NA	NA	NA
7798	2020_10_11_KR_KR_Analysis_2021_01_19.xls	2020	10	11	10/11/2020	44115	49	C12	C_Control_0.001	Bovine_Coronavirus	STANDARD	-	NA	9471.4	NA	NA	NA	NA	NA
7799	2020_10_11_KR_KR_Analysis_2021_01_19.xls	2020	10	11	10/11/2020	44115	49	C10	C_Control_0.001	Envelope	STANDARD	-	NA	NA	NA	NA	NA	NA	NA
7800	2020_10_11_KR_KR_Analysis_2021_01_19.xls	2020	10	11	10/11/2020	44115	49	C12	C_Control_0.001	Envelope	STANDARD	-	NA	1055.68	NA	NA	NA	NA	NA
7801	2020_10_11_KR_KR_Analysis_2021_01_19.xls	2020	10	11	10/11/2020	44115	49	C10	C_Control_0.001	FplusBacteriophage	STANDARD	-	NA	NA	NA	NA	NA	NA	NA
7802	2020_10_11_KR_KR_Analysis_2021_01_19.xls	2020	10	11	10/11/2020	44115	49	C12	C_Control_0.001	FplusBacteriophage	STANDARD	-	NA	12699.22	NA	NA	NA	NA	NA
7803	2020_10_11_KR_KR_Analysis_2021_01_19.xls	2020	10	11	10/11/2020	44115	49	C10	C_Control_0.001	Nucleocapsid	STANDARD	-	NA	0.25	NA	NA	NA	NA	NA
7804	2020_10_11_KR_KR_Analysis_2021_01_19.xls	2020	10	11	10/11/2020	44115	49	C12	C_Control_0.001	Nucleocapsid	STANDARD	-	NA	1072.43	NA	NA	NA	NA	NA
7805	2020_10_12_KR_KR_Analysis_2021_01_19.xls	2020	10	12	10/12/2020	44116	50	C10	C_Control_0.001	Bovine_Coronavirus	STANDARD	28.024	28.024	10000	10000	NA	NA	NA	NA
7806	2020_10_12_KR_KR_Analysis_2021_01_19.xls	2020	10	12	10/12/2020	44116	50	C11	C_Control_0.001	Bovine_Coronavirus	STANDARD	28.28	28.28	10000	10000	NA	NA	NA	NA
7807	2020_10_12_KR_KR_Analysis_2021_01_19.xls	2020	10	12	10/12/2020	44116	50	C12	C_Control_0.001	Bovine_Coronavirus	STANDARD	27.964	27.964	10000	10000	NA	NA	NA	NA
7808	2020_10_12_KR_KR_Analysis_2021_01_19.xls	2020	10	12	10/12/2020	44116	50	C10	C_Control_0.001	Envelope	STANDARD	26.931	26.931	1000	1000	NA	NA	NA	NA
7809	2020_10_12_KR_KR_Analysis_2021_01_19.xls	2020	10	12	10/12/2020	44116	50	C11	C_Control_0.001	Envelope	STANDARD	27.013	27.013	1000	1000	NA	NA	NA	NA
7810	2020_10_12_KR_KR_Analysis_2021_01_19.xls	2020	10	12	10/12/2020	44116	50	C12	C_Control_0.001	Envelope	STANDARD	26.754	26.754	1000	1000	NA	NA	NA	NA
7811	2020_10_12_KR_KR_Analysis_2021_01_19.xls	2020	10	12	10/12/2020	44116	50	C10	C_Control_0.001	FplusBacteriophage	STANDARD	26.828	26.828	10000	10000	NA	NA	NA	NA
7812	2020_10_12_KR_KR_Analysis_2021_01_19.xls	2020	10	12	10/12/2020	44116	50	C11	C_Control_0.001	FplusBacteriophage	STANDARD	27.01	27.01	10000	10000	NA	NA	NA	NA
7813	2020_10_12_KR_KR_Analysis_2021_01_19.xls	2020	10	12	10/12/2020	44116	50	C12	C_Control_0.001	FplusBacteriophage	STANDARD	26.814	26.814	10000	10000	NA	NA	NA	NA
7814	2020_10_12_KR_KR_Analysis_2021_01_19.xls	2020	10	12	10/12/2020	44116	50	C10	C_Control_0.001	Nucleocapsid	STANDARD	26.558	26.558	1000	1000	NA	NA	NA	NA
7815	2020_10_12_KR_KR_Analysis_2021_01_19.xls	2020	10	12	10/12/2020	44116	50	C11	C_Control_0.001	Nucleocapsid	STANDARD	26.997	26.997	1000	1000	NA	NA	NA	NA
7816	2020_10_12_KR_KR_Analysis_2021_01_19.xls	2020	10	12	10/12/2020	44116	50	C12	C_Control_0.001	Nucleocapsid	STANDARD	26.827	26.827	1000	1000	NA	NA	NA	NA
7817	2020_10_13_KR_KR_Analysis_2021_01_19.xls	2020	10	13	10/13/2020	44117	51	C10	C_Control_0.001	Bovine_Coronavirus	STANDARD	28.085	28.085	10000	10000	NA	NA	NA	NA
7818	2020_10_13_KR_KR_Analysis_2021_01_19.xls	2020	10	13	10/13/2020	44117	51	C11	C_Control_0.001	Bovine_Coronavirus	STANDARD	27.692	27.692	10000	10000	NA	NA	NA	NA
7819	2020_10_13_KR_KR_Analysis_2021_01_19.xls	2020	10	13	10/13/2020	44117	51	C12	C_Control_0.001	Bovine_Coronavirus	STANDARD	27.682	27.682	10000	10000	NA	NA	NA	NA
7820	2020_10_13_KR_KR_Analysis_2021_01_19.xls	2020	10	13	10/13/2020	44117	51	C10	C_Control_0.001	Envelope	STANDARD	27.403	27.403	1000	1000	NA	NA	NA	NA
7821	2020_10_13_KR_KR_Analysis_2021_01_19.xls	2020	10	13	10/13/2020	44117	51	C11	C_Control_0.001	Envelope	STANDARD	27.489	27.489	1000	1000	NA	NA	NA	NA
7822	2020_10_13_KR_KR_Analysis_2021_01_19.xls	2020	10	13	10/13/2020	44117	51	C12	C_Control_0.001	Envelope	STANDARD	27.292	27.292	1000	1000	NA	NA	NA	NA
7823	2020_10_13_KR_KR_Analysis_2021_01_19.xls	2020	10	13	10/13/2020	44117	51	C10	C_Control_0.001	FplusBacteriophage	STANDARD	27.48	27.48	10000	10000	NA	NA	NA	NA
7824	2020_10_13_KR_KR_Analysis_2021_01_19.xls	2020	10	13	10/13/2020	44117	51	C11	C_Control_0.001	FplusBacteriophage	STANDARD	27.514	27.514	10000	10000	NA	NA	NA	NA
7825	2020_10_13_KR_KR_Analysis_2021_01_19.xls	2020	10	13	10/13/2020	44117	51	C12	C_Control_0.001	FplusBacteriophage	STANDARD	27.291	27.291	10000	10000	NA	NA	NA	NA
7826	2020_10_13_KR_KR_Analysis_2021_01_19.xls	2020	10	13	10/13/2020	44117	51	C10	C_Control_0.001	Nucleocapsid	STANDARD	27.333	27.333	1000	1000	NA	NA	NA	NA
7827	2020_10_13_KR_KR_Analysis_2021_01_19.xls	2020	10	13	10/13/2020	44117	51	C11	C_Control_0.001	Nucleocapsid	STANDARD	27.297	27.297	1000	1000	NA	NA	NA	NA
7828	2020_10_13_KR_KR_Analysis_2021_01_19.xls	2020	10	13	10/13/2020	44117	51	C12	C_Control_0.001	Nucleocapsid	STANDARD	26.919	26.919	1000	1000	NA	NA	NA	NA
7829	2020_10_14_KR_KR_Analysis_2021_01_19.xls	2020	10	14	10/14/2020	44118	52	C10	C_Control_0.001	Bovine_Coronavirus	STANDARD	27.045	27.045	10000	10000	NA	NA	NA	NA
7830	2020_10_14_KR_KR_Analysis_2021_01_19.xls	2020	10	14	10/14/2020	44118	52	C11	C_Control_0.001	Bovine_Coronavirus	STANDARD	26.878	26.878	10000	10000	NA	NA	NA	NA
7831	2020_10_14_KR_KR_Analysis_2021_01_19.xls	2020	10	14	10/14/2020	44118	52	C12	C_Control_0.001	Bovine_Coronavirus	STANDARD	26.83	26.83	10000	10000	NA	NA	NA	NA
7832	2020_10_14_KR_KR_Analysis_2021_01_19.xls	2020	10	14	10/14/2020	44118	52	C10	C_Control_0.001	Envelope	STANDARD	25.249	25.249	1000	1000	NA	NA	NA	NA
7833	2020_10_14_KR_KR_Analysis_2021_01_19.xls	2020	10	14	10/14/2020	44118	52	C11	C_Control_0.001	Envelope	STANDARD	25.477	25.477	1000	1000	NA	NA	NA	NA
7834	2020_10_14_KR_KR_Analysis_2021_01_19.xls	2020	10	14	10/14/2020	44118	52	C12	C_Control_0.001	Envelope	STANDARD	24.949	24.949	1000	1000	NA	NA	NA	NA
7835	2020_10_14_KR_KR_Analysis_2021_01_19.xls	2020	10	14	10/14/2020	44118	52	C10	C_Control_0.001	FplusBacteriophage	STANDARD	26.945	26.945	10000	10000	NA	NA	NA	NA
7836	2020_10_14_KR_KR_Analysis_2021_01_19.xls	2020	10	14	10/14/2020	44118	52	C11	C_Control_0.001	FplusBacteriophage	STANDARD	26.872	26.872	10000	10000	NA	NA	NA	NA
7837	2020_10_14_KR_KR_Analysis_2021_01_19.xls	2020	10	14	10/14/2020	44118	52	C12	C_Control_0.001	FplusBacteriophage	STANDARD	26.527	26.527	10000	10000	NA	NA	NA	NA
7838	2020_10_14_KR_KR_Analysis_2021_01_19.xls	2020	10	14	10/14/2020	44118	52	C10	C_Control_0.001	Nucleocapsid	STANDARD	26.096	26.096	1000	1000	NA	NA	NA	NA
7839	2020_10_14_KR_KR_Analysis_2021_01_19.xls	2020	10	14	10/14/2020	44118	52	C11	C_Control_0.001	Nucleocapsid	STANDARD	25.983	25.983	1000	1000	NA	NA	NA	NA
7840	2020_10_14_KR_KR_Analysis_2021_01_19.xls	2020	10	14	10/14/2020	44118	52	C12	C_Control_0.001	Nucleocapsid	STANDARD	26.151	26.151	1000	1000	NA	NA	NA	NA
7841	2020_10_15_ADF_KR_Analysis_2021_01_18.xls	2020	10	15	10/15/2020	44119	53	C10	C_Control_0.001	Bovine_Coronavirus	STANDARD	27.993	27.993	10000	10000	NA	NA	NA	NA
7842	2020_10_15_ADF_KR_Analysis_2021_01_18.xls	2020	10	15	10/15/2020	44119	53	C11	C_Control_0.001	Bovine_Coronavirus	STANDARD	27.902	27.902	10000	10000	NA	NA	NA	NA
7843	2020_10_15_ADF_KR_Analysis_2021_01_18.xls	2020	10	15	10/15/2020	44119	53	C12	C_Control_0.001	Bovine_Coronavirus	STANDARD	27.938	27.938	10000	10000	NA	NA	NA	NA
7844	2020_10_15_ADF_KR_Analysis_2021_01_18.xls	2020	10	15	10/15/2020	44119	53	C10	C_Control_0.001	Envelope	STANDARD	26.455	26.455	1000	1000	NA	NA	NA	NA
7845	2020_10_15_ADF_KR_Analysis_2021_01_18.xls	2020	10	15	10/15/2020	44119	53	C11	C_Control_0.001	Envelope	STANDARD	26.471	26.471	1000	1000	NA	NA	NA	NA
7846	2020_10_15_ADF_KR_Analysis_2021_01_18.xls	2020	10	15	10/15/2020	44119	53	C12	C_Control_0.001	Envelope	STANDARD	26.606	26.606	1000	1000	NA	NA	NA	NA
7847	2020_10_15_ADF_KR_Analysis_2021_01_18.xls	2020	10	15	10/15/2020	44119	53	C10	C_Control_0.001	FplusBacteriophage	STANDARD	27.119	27.119	10000	10000	NA	NA	NA	NA
7848	2020_10_15_ADF_KR_Analysis_2021_01_18.xls	2020	10	15	10/15/2020	44119	53	C11	C_Control_0.001	FplusBacteriophage	STANDARD	27.006	27.006	10000	10000	NA	NA	NA	NA
7849	2020_10_15_ADF_KR_Analysis_2021_01_18.xls	2020	10	15	10/15/2020	44119	53	C12	C_Control_0.001	FplusBacteriophage	STANDARD	26.697	26.697	10000	10000	NA	NA	NA	NA
7850	2020_10_15_ADF_KR_Analysis_2021_01_18.xls	2020	10	15	10/15/2020	44119	53	C10	C_Control_0.001	Nucleocapsid	STANDARD	26.843	26.843	1000	1000	NA	NA	NA	NA
7851	2020_10_15_ADF_KR_Analysis_2021_01_18.xls	2020	10	15	10/15/2020	44119	53	C11	C_Control_0.001	Nucleocapsid	STANDARD	26.653	26.653	1000	1000	NA	NA	NA	NA
7852	2020_10_15_ADF_KR_Analysis_2021_01_18.xls	2020	10	15	10/15/2020	44119	53	C12	C_Control_0.001	Nucleocapsid	STANDARD	26.927	26.927	1000	1000	NA	NA	NA	NA
7853	2020_10_16_JL_KR_Analysis_2021_01_18.xls	2020	10	16	10/16/2020	44120	54	C10	C_Control_0.001	Bovine_Coronavirus	STANDARD	27.9	27.9	10000	10000	NA	NA	NA	NA
7854	2020_10_16_JL_KR_Analysis_2021_01_18.xls	2020	10	16	10/16/2020	44120	54	C11	C_Control_0.001	Bovine_Coronavirus	STANDARD	27.81	27.81	10000	10000	NA	NA	NA	NA
7855	2020_10_16_JL_KR_Analysis_2021_01_18.xls	2020	10	16	10/16/2020	44120	54	C12	C_Control_0.001	Bovine_Coronavirus	STANDARD	27.841	27.841	10000	10000	NA	NA	NA	NA
7856	2020_10_16_JL_KR_Analysis_2021_01_18.xls	2020	10	16	10/16/2020	44120	54	C10	C_Control_0.001	Envelope	STANDARD	26.423	26.423	1000	1000	NA	NA	NA	NA
7857	2020_10_16_JL_KR_Analysis_2021_01_18.xls	2020	10	16	10/16/2020	44120	54	C11	C_Control_0.001	Envelope	STANDARD	26.31	26.31	1000	1000	NA	NA	NA	NA
7858	2020_10_16_JL_KR_Analysis_2021_01_18.xls	2020	10	16	10/16/2020	44120	54	C12	C_Control_0.001	Envelope	STANDARD	26.281	26.281	1000	1000	NA	NA	NA	NA
7859	2020_10_16_JL_KR_Analysis_2021_01_18.xls	2020	10	16	10/16/2020	44120	54	C10	C_Control_0.001	FplusBacteriophage	STANDARD	27.011	27.011	10000	10000	NA	NA	NA	NA
7860	2020_10_16_JL_KR_Analysis_2021_01_18.xls	2020	10	16	10/16/2020	44120	54	C11	C_Control_0.001	FplusBacteriophage	STANDARD	27.091	27.091	10000	10000	NA	NA	NA	NA
7861	2020_10_16_JL_KR_Analysis_2021_01_18.xls	2020	10	16	10/16/2020	44120	54	C12	C_Control_0.001	FplusBacteriophage	STANDARD	26.849	26.849	10000	10000	NA	NA	NA	NA
7862	2020_10_16_JL_KR_Analysis_2021_01_18.xls	2020	10	16	10/16/2020	44120	54	C10	C_Control_0.001	Nucleocapsid	STANDARD	26.394	26.394	1000	1000	NA	NA	NA	NA
7863	2020_10_16_JL_KR_Analysis_2021_01_18.xls	2020	10	16	10/16/2020	44120	54	C11	C_Control_0.001	Nucleocapsid	STANDARD	26.593	26.593	1000	1000	NA	NA	NA	NA
7864	2020_10_16_JL_KR_Analysis_2021_01_18.xls	2020	10	16	10/16/2020	44120	54	C12	C_Control_0.001	Nucleocapsid	STANDARD	26.361	26.361	1000	1000	NA	NA	NA	NA
7865	2020_10_17_JL_KR_Analysis_2021_01_18.xls	2020	10	17	10/17/2020	44121	55	C10	C_Control_0.001	Bovine_Coronavirus	STANDARD	29.196	29.196	10000	10000	NA	NA	NA	NA
7866	2020_10_17_JL_KR_Analysis_2021_01_18.xls	2020	10	17	10/17/2020	44121	55	C11	C_Control_0.001	Bovine_Coronavirus	STANDARD	28.822	28.822	10000	10000	NA	NA	NA	NA
7867	2020_10_17_JL_KR_Analysis_2021_01_18.xls	2020	10	17	10/17/2020	44121	55	C12	C_Control_0.001	Bovine_Coronavirus	STANDARD	28.668	28.668	10000	10000	NA	NA	NA	NA
7868	2020_10_17_JL_KR_Analysis_2021_01_18.xls	2020	10	17	10/17/2020	44121	55	C10	C_Control_0.001	Envelope	STANDARD	27.194	27.194	1000	1000	NA	NA	NA	NA
7869	2020_10_17_JL_KR_Analysis_2021_01_18.xls	2020	10	17	10/17/2020	44121	55	C11	C_Control_0.001	Envelope	STANDARD	26.825	26.825	1000	1000	NA	NA	NA	NA
7870	2020_10_17_JL_KR_Analysis_2021_01_18.xls	2020	10	17	10/17/2020	44121	55	C12	C_Control_0.001	Envelope	STANDARD	26.753	26.753	1000	1000	NA	NA	NA	NA
7871	2020_10_17_JL_KR_Analysis_2021_01_18.xls	2020	10	17	10/17/2020	44121	55	C10	C_Control_0.001	FplusBacteriophage	STANDARD	28.196	28.196	10000	10000	NA	NA	NA	NA
7872	2020_10_17_JL_KR_Analysis_2021_01_18.xls	2020	10	17	10/17/2020	44121	55	C11	C_Control_0.001	FplusBacteriophage	STANDARD	27.818	27.818	10000	10000	NA	NA	NA	NA
7873	2020_10_17_JL_KR_Analysis_2021_01_18.xls	2020	10	17	10/17/2020	44121	55	C12	C_Control_0.001	FplusBacteriophage	STANDARD	27.302	27.302	10000	10000	NA	NA	NA	NA
7874	2020_10_17_JL_KR_Analysis_2021_01_18.xls	2020	10	17	10/17/2020	44121	55	C10	C_Control_0.001	Nucleocapsid	STANDARD	26.824	26.824	1000	1000	NA	NA	NA	NA
7875	2020_10_17_JL_KR_Analysis_2021_01_18.xls	2020	10	17	10/17/2020	44121	55	C11	C_Control_0.001	Nucleocapsid	STANDARD	27.079	27.079	1000	1000	NA	NA	NA	NA
7876	2020_10_17_JL_KR_Analysis_2021_01_18.xls	2020	10	17	10/17/2020	44121	55	C12	C_Control_0.001	Nucleocapsid	STANDARD	26.461	26.461	1000	1000	NA	NA	NA	NA
7877	2020_10_18_JL_KR_Analysis_2021_01_18.xls	2020	10	18	10/18/2020	44122	56	C10	C_Control_0.001	Bovine_Coronavirus	STANDARD	29.478	29.478	10000	10000	NA	NA	NA	NA
7878	2020_10_18_JL_KR_Analysis_2021_01_18.xls	2020	10	18	10/18/2020	44122	56	C11	C_Control_0.001	Bovine_Coronavirus	STANDARD	29.295	29.295	10000	10000	NA	NA	NA	NA
7879	2020_10_18_JL_KR_Analysis_2021_01_18.xls	2020	10	18	10/18/2020	44122	56	C12	C_Control_0.001	Bovine_Coronavirus	STANDARD	28.897	28.897	10000	10000	NA	NA	NA	NA
7880	2020_10_18_JL_KR_Analysis_2021_01_18.xls	2020	10	18	10/18/2020	44122	56	C10	C_Control_0.001	Envelope	STANDARD	28.485	28.485	1000	1000	NA	NA	NA	NA
7881	2020_10_18_JL_KR_Analysis_2021_01_18.xls	2020	10	18	10/18/2020	44122	56	C11	C_Control_0.001	Envelope	STANDARD	28.492	28.492	1000	1000	NA	NA	NA	NA
7882	2020_10_18_JL_KR_Analysis_2021_01_18.xls	2020	10	18	10/18/2020	44122	56	C12	C_Control_0.001	Envelope	STANDARD	28.256	28.256	1000	1000	NA	NA	NA	NA
7883	2020_10_18_JL_KR_Analysis_2021_01_18.xls	2020	10	18	10/18/2020	44122	56	C10	C_Control_0.001	FplusBacteriophage	STANDARD	28.124	28.124	10000	10000	NA	NA	NA	NA
7884	2020_10_18_JL_KR_Analysis_2021_01_18.xls	2020	10	18	10/18/2020	44122	56	C11	C_Control_0.001	FplusBacteriophage	STANDARD	27.804	27.804	10000	10000	NA	NA	NA	NA
7885	2020_10_18_JL_KR_Analysis_2021_01_18.xls	2020	10	18	10/18/2020	44122	56	C12	C_Control_0.001	FplusBacteriophage	STANDARD	27.725	27.725	10000	10000	NA	NA	NA	NA
7886	2020_10_18_JL_KR_Analysis_2021_01_18.xls	2020	10	18	10/18/2020	44122	56	C10	C_Control_0.001	Nucleocapsid	STANDARD	28.452	28.452	1000	1000	NA	NA	NA	NA
7887	2020_10_18_JL_KR_Analysis_2021_01_18.xls	2020	10	18	10/18/2020	44122	56	C11	C_Control_0.001	Nucleocapsid	STANDARD	28.499	28.499	1000	1000	NA	NA	NA	NA
7888	2020_10_18_JL_KR_Analysis_2021_01_18.xls	2020	10	18	10/18/2020	44122	56	C12	C_Control_0.001	Nucleocapsid	STANDARD	28.128	28.128	1000	1000	NA	NA	NA	NA
7889	2020_10_19_JL_KR_Analysis_2021_01_18.xls	2020	10	19	10/19/2020	44123	57	C10	C_Control_0.001	Bovine_Coronavirus	STANDARD	28.246	28.246	10000	10000	NA	NA	NA	NA
7890	2020_10_19_JL_KR_Analysis_2021_01_18.xls	2020	10	19	10/19/2020	44123	57	C11	C_Control_0.001	Bovine_Coronavirus	STANDARD	28.133	28.133	10000	10000	NA	NA	NA	NA
7891	2020_10_19_JL_KR_Analysis_2021_01_18.xls	2020	10	19	10/19/2020	44123	57	C12	C_Control_0.001	Bovine_Coronavirus	STANDARD	28.198	28.198	10000	10000	NA	NA	NA	NA
7892	2020_10_19_JL_KR_Analysis_2021_01_18.xls	2020	10	19	10/19/2020	44123	57	C10	C_Control_0.001	Envelope	STANDARD	26.771	26.771	1000	1000	NA	NA	NA	NA
7893	2020_10_19_JL_KR_Analysis_2021_01_18.xls	2020	10	19	10/19/2020	44123	57	C11	C_Control_0.001	Envelope	STANDARD	26.89	26.89	1000	1000	NA	NA	NA	NA
7894	2020_10_19_JL_KR_Analysis_2021_01_18.xls	2020	10	19	10/19/2020	44123	57	C12	C_Control_0.001	Envelope	STANDARD	26.856	26.856	1000	1000	NA	NA	NA	NA
7895	2020_10_19_JL_KR_Analysis_2021_01_18.xls	2020	10	19	10/19/2020	44123	57	C10	C_Control_0.001	FplusBacteriophage	STANDARD	26.718	26.718	10000	10000	NA	NA	NA	NA
7896	2020_10_19_JL_KR_Analysis_2021_01_18.xls	2020	10	19	10/19/2020	44123	57	C11	C_Control_0.001	FplusBacteriophage	STANDARD	26.808	26.808	10000	10000	NA	NA	NA	NA
7897	2020_10_19_JL_KR_Analysis_2021_01_18.xls	2020	10	19	10/19/2020	44123	57	C12	C_Control_0.001	FplusBacteriophage	STANDARD	26.718	26.718	10000	10000	NA	NA	NA	NA
7898	2020_10_19_JL_KR_Analysis_2021_01_18.xls	2020	10	19	10/19/2020	44123	57	C10	C_Control_0.001	Nucleocapsid	STANDARD	26.998	26.998	1000	1000	NA	NA	NA	NA
7899	2020_10_19_JL_KR_Analysis_2021_01_18.xls	2020	10	19	10/19/2020	44123	57	C11	C_Control_0.001	Nucleocapsid	STANDARD	27.211	27.211	1000	1000	NA	NA	NA	NA
7900	2020_10_19_JL_KR_Analysis_2021_01_18.xls	2020	10	19	10/19/2020	44123	57	C12	C_Control_0.001	Nucleocapsid	STANDARD	27.345	27.345	1000	1000	NA	NA	NA	NA
7901	2020_10_20_JL_KR_Analysis_2021_01_18.xls	2020	10	20	10/20/2020	44124	58	C10	C_Control_0.001	Bovine_Coronavirus	STANDARD	28.871	28.871	10000	10000	NA	NA	NA	NA
7902	2020_10_20_JL_KR_Analysis_2021_01_18.xls	2020	10	20	10/20/2020	44124	58	C11	C_Control_0.001	Bovine_Coronavirus	STANDARD	28.67	28.67	10000	10000	NA	NA	NA	NA
7903	2020_10_20_JL_KR_Analysis_2021_01_18.xls	2020	10	20	10/20/2020	44124	58	C12	C_Control_0.001	Bovine_Coronavirus	STANDARD	27.979	27.979	10000	10000	NA	NA	NA	NA
7904	2020_10_20_JL_KR_Analysis_2021_01_18.xls	2020	10	20	10/20/2020	44124	58	C10	C_Control_0.001	Envelope	STANDARD	26.562	26.562	1000	1000	NA	NA	NA	NA
7905	2020_10_20_JL_KR_Analysis_2021_01_18.xls	2020	10	20	10/20/2020	44124	58	C11	C_Control_0.001	Envelope	STANDARD	26.449	26.449	1000	1000	NA	NA	NA	NA
7906	2020_10_20_JL_KR_Analysis_2021_01_18.xls	2020	10	20	10/20/2020	44124	58	C12	C_Control_0.001	Envelope	STANDARD	25.707	25.707	1000	1000	NA	NA	NA	NA
7907	2020_10_20_JL_KR_Analysis_2021_01_18.xls	2020	10	20	10/20/2020	44124	58	C10	C_Control_0.001	FplusBacteriophage	STANDARD	27.475	27.475	10000	10000	NA	NA	NA	NA
7908	2020_10_20_JL_KR_Analysis_2021_01_18.xls	2020	10	20	10/20/2020	44124	58	C11	C_Control_0.001	FplusBacteriophage	STANDARD	27.356	27.356	10000	10000	NA	NA	NA	NA
7909	2020_10_20_JL_KR_Analysis_2021_01_18.xls	2020	10	20	10/20/2020	44124	58	C12	C_Control_0.001	FplusBacteriophage	STANDARD	27.013	27.013	10000	10000	NA	NA	NA	NA
7910	2020_10_20_JL_KR_Analysis_2021_01_18.xls	2020	10	20	10/20/2020	44124	58	C10	C_Control_0.001	Nucleocapsid	STANDARD	26.654	26.654	1000	1000	NA	NA	NA	NA
7911	2020_10_20_JL_KR_Analysis_2021_01_18.xls	2020	10	20	10/20/2020	44124	58	C11	C_Control_0.001	Nucleocapsid	STANDARD	26.519	26.519	1000	1000	NA	NA	NA	NA
7912	2020_10_20_JL_KR_Analysis_2021_01_18.xls	2020	10	20	10/20/2020	44124	58	C12	C_Control_0.001	Nucleocapsid	STANDARD	25.972	25.972	1000	1000	NA	NA	NA	NA
7913	2020_10_21_JL_KR_Analysis_2021_01_18.xls	2020	10	21	10/21/2020	44125	59	C10	C_Control_0.001	Bovine_Coronavirus	STANDARD	27.887	27.887	10000	10000	NA	NA	NA	NA
7914	2020_10_21_JL_KR_Analysis_2021_01_18.xls	2020	10	21	10/21/2020	44125	59	C11	C_Control_0.001	Bovine_Coronavirus	STANDARD	27.688	27.688	10000	10000	NA	NA	NA	NA
7915	2020_10_21_JL_KR_Analysis_2021_01_18.xls	2020	10	21	10/21/2020	44125	59	C12	C_Control_0.001	Bovine_Coronavirus	STANDARD	27.694	27.694	10000	10000	NA	NA	NA	NA
7916	2020_10_21_JL_KR_Analysis_2021_01_18.xls	2020	10	21	10/21/2020	44125	59	C10	C_Control_0.001	Envelope	STANDARD	27.218	27.218	1000	1000	NA	NA	NA	NA
7917	2020_10_21_JL_KR_Analysis_2021_01_18.xls	2020	10	21	10/21/2020	44125	59	C11	C_Control_0.001	Envelope	STANDARD	26.909	26.909	1000	1000	NA	NA	NA	NA
7918	2020_10_21_JL_KR_Analysis_2021_01_18.xls	2020	10	21	10/21/2020	44125	59	C12	C_Control_0.001	Envelope	STANDARD	27.16	27.16	1000	1000	NA	NA	NA	NA
7919	2020_10_21_JL_KR_Analysis_2021_01_18.xls	2020	10	21	10/21/2020	44125	59	C10	C_Control_0.001	FplusBacteriophage	STANDARD	27.602	27.602	10000	10000	NA	NA	NA	NA
7920	2020_10_21_JL_KR_Analysis_2021_01_18.xls	2020	10	21	10/21/2020	44125	59	C11	C_Control_0.001	FplusBacteriophage	STANDARD	27.569	27.569	10000	10000	NA	NA	NA	NA
7921	2020_10_21_JL_KR_Analysis_2021_01_18.xls	2020	10	21	10/21/2020	44125	59	C12	C_Control_0.001	FplusBacteriophage	STANDARD	27.251	27.251	10000	10000	NA	NA	NA	NA
7922	2020_10_21_JL_KR_Analysis_2021_01_18.xls	2020	10	21	10/21/2020	44125	59	C10	C_Control_0.001	Nucleocapsid	STANDARD	26.407	26.407	1000	1000	NA	NA	NA	NA
7923	2020_10_21_JL_KR_Analysis_2021_01_18.xls	2020	10	21	10/21/2020	44125	59	C11	C_Control_0.001	Nucleocapsid	STANDARD	26.181	26.181	1000	1000	NA	NA	NA	NA
7924	2020_10_21_JL_KR_Analysis_2021_01_18.xls	2020	10	21	10/21/2020	44125	59	C12	C_Control_0.001	Nucleocapsid	STANDARD	26.511	26.511	1000	1000	NA	NA	NA	NA
7925	2020_10_22_ADF_KR_Analysis_2021_01_13.xls	2020	10	22	10/22/2020	44126	60	C10	C_Control_0.001	Bovine_Coronavirus	STANDARD	27.761	27.761	10000	10000	NA	NA	NA	NA
7926	2020_10_22_ADF_KR_Analysis_2021_01_13.xls	2020	10	22	10/22/2020	44126	60	C11	C_Control_0.001	Bovine_Coronavirus	STANDARD	27.705	27.705	10000	10000	NA	NA	NA	NA
7927	2020_10_22_ADF_KR_Analysis_2021_01_13.xls	2020	10	22	10/22/2020	44126	60	C12	C_Control_0.001	Bovine_Coronavirus	STANDARD	27.599	27.599	10000	10000	NA	NA	NA	NA
7928	2020_10_22_ADF_KR_Analysis_2021_01_13.xls	2020	10	22	10/22/2020	44126	60	C10	C_Control_0.001	Envelope	STANDARD	26.169	26.169	1000	1000	NA	NA	NA	NA
7929	2020_10_22_ADF_KR_Analysis_2021_01_13.xls	2020	10	22	10/22/2020	44126	60	C11	C_Control_0.001	Envelope	STANDARD	26.511	26.511	1000	1000	NA	NA	NA	NA
7930	2020_10_22_ADF_KR_Analysis_2021_01_13.xls	2020	10	22	10/22/2020	44126	60	C12	C_Control_0.001	Envelope	STANDARD	26.301	26.301	1000	1000	NA	NA	NA	NA
7931	2020_10_22_ADF_KR_Analysis_2021_01_13.xls	2020	10	22	10/22/2020	44126	60	C10	C_Control_0.001	FplusBacteriophage	STANDARD	26.764	26.764	10000	10000	NA	NA	NA	NA
7932	2020_10_22_ADF_KR_Analysis_2021_01_13.xls	2020	10	22	10/22/2020	44126	60	C11	C_Control_0.001	FplusBacteriophage	STANDARD	26.802	26.802	10000	10000	NA	NA	NA	NA
7933	2020_10_22_ADF_KR_Analysis_2021_01_13.xls	2020	10	22	10/22/2020	44126	60	C12	C_Control_0.001	FplusBacteriophage	STANDARD	26.667	26.667	10000	10000	NA	NA	NA	NA
7934	2020_10_22_ADF_KR_Analysis_2021_01_13.xls	2020	10	22	10/22/2020	44126	60	C10	C_Control_0.001	Nucleocapsid	STANDARD	25.744	25.744	1000	1000	NA	NA	NA	NA
7935	2020_10_22_ADF_KR_Analysis_2021_01_13.xls	2020	10	22	10/22/2020	44126	60	C11	C_Control_0.001	Nucleocapsid	STANDARD	25.719	25.719	1000	1000	NA	NA	NA	NA
7936	2020_10_22_ADF_KR_Analysis_2021_01_13.xls	2020	10	22	10/22/2020	44126	60	C12	C_Control_0.001	Nucleocapsid	STANDARD	25.684	25.684	1000	1000	NA	NA	NA	NA
7937	2020_10_23_ADF_KR_Analysis_2021_01_13.xls	2020	10	23	10/23/2020	44127	61	C10	C_Control_0.001	Bovine_Coronavirus	STANDARD	28.526	28.526	10000	10000	NA	NA	NA	NA
7938	2020_10_23_ADF_KR_Analysis_2021_01_13.xls	2020	10	23	10/23/2020	44127	61	C11	C_Control_0.001	Bovine_Coronavirus	STANDARD	28.285	28.285	10000	10000	NA	NA	NA	NA
7939	2020_10_23_ADF_KR_Analysis_2021_01_13.xls	2020	10	23	10/23/2020	44127	61	C12	C_Control_0.001	Bovine_Coronavirus	STANDARD	28.149	28.149	10000	10000	NA	NA	NA	NA
7940	2020_10_23_ADF_KR_Analysis_2021_01_13.xls	2020	10	23	10/23/2020	44127	61	C10	C_Control_0.001	Envelope	STANDARD	25.833	25.833	1000	1000	NA	NA	NA	NA
7941	2020_10_23_ADF_KR_Analysis_2021_01_13.xls	2020	10	23	10/23/2020	44127	61	C11	C_Control_0.001	Envelope	STANDARD	25.932	25.932	1000	1000	NA	NA	NA	NA
7942	2020_10_23_ADF_KR_Analysis_2021_01_13.xls	2020	10	23	10/23/2020	44127	61	C12	C_Control_0.001	Envelope	STANDARD	25.72	25.72	1000	1000	NA	NA	NA	NA
7943	2020_10_23_ADF_KR_Analysis_2021_01_13.xls	2020	10	23	10/23/2020	44127	61	C10	C_Control_0.001	FplusBacteriophage	STANDARD	27.226	27.226	10000	10000	NA	NA	NA	NA
7944	2020_10_23_ADF_KR_Analysis_2021_01_13.xls	2020	10	23	10/23/2020	44127	61	C11	C_Control_0.001	FplusBacteriophage	STANDARD	27.29	27.29	10000	10000	NA	NA	NA	NA
7945	2020_10_23_ADF_KR_Analysis_2021_01_13.xls	2020	10	23	10/23/2020	44127	61	C12	C_Control_0.001	FplusBacteriophage	STANDARD	27.158	27.158	10000	10000	NA	NA	NA	NA
7946	2020_10_23_ADF_KR_Analysis_2021_01_13.xls	2020	10	23	10/23/2020	44127	61	C10	C_Control_0.001	Nucleocapsid	STANDARD	25.444	25.444	1000	1000	NA	NA	NA	NA
7947	2020_10_23_ADF_KR_Analysis_2021_01_13.xls	2020	10	23	10/23/2020	44127	61	C11	C_Control_0.001	Nucleocapsid	STANDARD	25.566	25.566	1000	1000	NA	NA	NA	NA
7948	2020_10_23_ADF_KR_Analysis_2021_01_13.xls	2020	10	23	10/23/2020	44127	61	C12	C_Control_0.001	Nucleocapsid	STANDARD	25.38	25.38	1000	1000	NA	NA	NA	NA
7949	2020_10_24_ADF_KR_Analysis_2021_01_13.xls	2020	10	24	10/24/2020	44128	62	C10	C_Control_0.001	Bovine_Coronavirus	STANDARD	27.984	27.984	10000	10000	NA	NA	NA	NA
7950	2020_10_24_ADF_KR_Analysis_2021_01_13.xls	2020	10	24	10/24/2020	44128	62	C11	C_Control_0.001	Bovine_Coronavirus	STANDARD	27.867	27.867	10000	10000	NA	NA	NA	NA
7951	2020_10_24_ADF_KR_Analysis_2021_01_13.xls	2020	10	24	10/24/2020	44128	62	C12	C_Control_0.001	Bovine_Coronavirus	STANDARD	27.929	27.929	10000	10000	NA	NA	NA	NA
7952	2020_10_24_ADF_KR_Analysis_2021_01_13.xls	2020	10	24	10/24/2020	44128	62	C10	C_Control_0.001	Envelope	STANDARD	26.563	26.563	1000	1000	NA	NA	NA	NA
7953	2020_10_24_ADF_KR_Analysis_2021_01_13.xls	2020	10	24	10/24/2020	44128	62	C11	C_Control_0.001	Envelope	STANDARD	26.435	26.435	1000	1000	NA	NA	NA	NA
7954	2020_10_24_ADF_KR_Analysis_2021_01_13.xls	2020	10	24	10/24/2020	44128	62	C12	C_Control_0.001	Envelope	STANDARD	26.499	26.499	1000	1000	NA	NA	NA	NA
7955	2020_10_24_ADF_KR_Analysis_2021_01_13.xls	2020	10	24	10/24/2020	44128	62	C10	C_Control_0.001	FplusBacteriophage	STANDARD	26.799	26.799	10000	10000	NA	NA	NA	NA
7956	2020_10_24_ADF_KR_Analysis_2021_01_13.xls	2020	10	24	10/24/2020	44128	62	C11	C_Control_0.001	FplusBacteriophage	STANDARD	26.659	26.659	10000	10000	NA	NA	NA	NA
7957	2020_10_24_ADF_KR_Analysis_2021_01_13.xls	2020	10	24	10/24/2020	44128	62	C12	C_Control_0.001	FplusBacteriophage	STANDARD	26.72	26.72	10000	10000	NA	NA	NA	NA
7958	2020_10_24_ADF_KR_Analysis_2021_01_13.xls	2020	10	24	10/24/2020	44128	62	C10	C_Control_0.001	Nucleocapsid	STANDARD	26.642	26.642	1000	1000	NA	NA	NA	NA
7959	2020_10_24_ADF_KR_Analysis_2021_01_13.xls	2020	10	24	10/24/2020	44128	62	C11	C_Control_0.001	Nucleocapsid	STANDARD	26.665	26.665	1000	1000	NA	NA	NA	NA
7960	2020_10_24_ADF_KR_Analysis_2021_01_13.xls	2020	10	24	10/24/2020	44128	62	C12	C_Control_0.001	Nucleocapsid	STANDARD	26.684	26.684	1000	1000	NA	NA	NA	NA
7961	2020_10_25_ADF_KR_Analysis_2021_01_13.xls	2020	10	25	10/25/2020	44129	63	C10	C_Control_0.001	Bovine_Coronavirus	STANDARD	28.365	28.365	10000	10000	NA	NA	NA	NA
7962	2020_10_25_ADF_KR_Analysis_2021_01_13.xls	2020	10	25	10/25/2020	44129	63	C11	C_Control_0.001	Bovine_Coronavirus	STANDARD	28.34	28.34	10000	10000	NA	NA	NA	NA
7963	2020_10_25_ADF_KR_Analysis_2021_01_13.xls	2020	10	25	10/25/2020	44129	63	C12	C_Control_0.001	Bovine_Coronavirus	STANDARD	28.132	28.132	10000	10000	NA	NA	NA	NA
7964	2020_10_25_ADF_KR_Analysis_2021_01_13.xls	2020	10	25	10/25/2020	44129	63	C10	C_Control_0.001	Envelope	STANDARD	25.483	25.483	1000	1000	NA	NA	NA	NA
7965	2020_10_25_ADF_KR_Analysis_2021_01_13.xls	2020	10	25	10/25/2020	44129	63	C11	C_Control_0.001	Envelope	STANDARD	25.684	25.684	1000	1000	NA	NA	NA	NA
7966	2020_10_25_ADF_KR_Analysis_2021_01_13.xls	2020	10	25	10/25/2020	44129	63	C12	C_Control_0.001	Envelope	STANDARD	25.389	25.389	1000	1000	NA	NA	NA	NA
7967	2020_10_25_ADF_KR_Analysis_2021_01_13.xls	2020	10	25	10/25/2020	44129	63	C10	C_Control_0.001	FplusBacteriophage	STANDARD	28.035	28.035	10000	10000	NA	NA	NA	NA
7968	2020_10_25_ADF_KR_Analysis_2021_01_13.xls	2020	10	25	10/25/2020	44129	63	C11	C_Control_0.001	FplusBacteriophage	STANDARD	27.987	27.987	10000	10000	NA	NA	NA	NA
7969	2020_10_25_ADF_KR_Analysis_2021_01_13.xls	2020	10	25	10/25/2020	44129	63	C12	C_Control_0.001	FplusBacteriophage	STANDARD	28.067	28.067	10000	10000	NA	NA	NA	NA
7970	2020_10_25_ADF_KR_Analysis_2021_01_13.xls	2020	10	25	10/25/2020	44129	63	C10	C_Control_0.001	Nucleocapsid	STANDARD	25.686	25.686	1000	1000	NA	NA	NA	NA
7971	2020_10_25_ADF_KR_Analysis_2021_01_13.xls	2020	10	25	10/25/2020	44129	63	C11	C_Control_0.001	Nucleocapsid	STANDARD	26.185	26.185	1000	1000	NA	NA	NA	NA
7972	2020_10_25_ADF_KR_Analysis_2021_01_13.xls	2020	10	25	10/25/2020	44129	63	C12	C_Control_0.001	Nucleocapsid	STANDARD	26.26	26.26	1000	1000	NA	NA	NA	NA
7973	2020_10_28_ADF_KR_Analysis_2021_01_12.xls	2020	10	28	10/28/2020	44132	66	C10	C_Control_0.001	Bovine_Coronavirus	STANDARD	28.105	28.105	10000	10000	NA	NA	NA	NA
7974	2020_10_28_ADF_KR_Analysis_2021_01_12.xls	2020	10	28	10/28/2020	44132	66	C11	C_Control_0.001	Bovine_Coronavirus	STANDARD	27.8	27.8	10000	10000	NA	NA	NA	NA
7975	2020_10_28_ADF_KR_Analysis_2021_01_12.xls	2020	10	28	10/28/2020	44132	66	C12	C_Control_0.001	Bovine_Coronavirus	STANDARD	27.759	27.759	10000	10000	NA	NA	NA	NA
7976	2020_10_28_ADF_KR_Analysis_2021_01_12.xls	2020	10	28	10/28/2020	44132	66	C10	C_Control_0.001	Envelope	STANDARD	27.701	27.701	1000	1000	NA	NA	NA	NA
7977	2020_10_28_ADF_KR_Analysis_2021_01_12.xls	2020	10	28	10/28/2020	44132	66	C11	C_Control_0.001	Envelope	STANDARD	27.493	27.493	1000	1000	NA	NA	NA	NA
7978	2020_10_28_ADF_KR_Analysis_2021_01_12.xls	2020	10	28	10/28/2020	44132	66	C12	C_Control_0.001	Envelope	STANDARD	27.34	27.34	1000	1000	NA	NA	NA	NA
7979	2020_10_28_ADF_KR_Analysis_2021_01_12.xls	2020	10	28	10/28/2020	44132	66	C10	C_Control_0.001	FplusBacteriophage	STANDARD	27.422	27.422	10000	10000	NA	NA	NA	NA
7980	2020_10_28_ADF_KR_Analysis_2021_01_12.xls	2020	10	28	10/28/2020	44132	66	C11	C_Control_0.001	FplusBacteriophage	STANDARD	27.174	27.174	10000	10000	NA	NA	NA	NA
7981	2020_10_28_ADF_KR_Analysis_2021_01_12.xls	2020	10	28	10/28/2020	44132	66	C12	C_Control_0.001	FplusBacteriophage	STANDARD	27.38	27.38	10000	10000	NA	NA	NA	NA
7982	2020_10_28_ADF_KR_Analysis_2021_01_12.xls	2020	10	28	10/28/2020	44132	66	C10	C_Control_0.001	Nucleocapsid	STANDARD	27.573	27.573	1000	1000	NA	NA	NA	NA
7983	2020_10_28_ADF_KR_Analysis_2021_01_12.xls	2020	10	28	10/28/2020	44132	66	C11	C_Control_0.001	Nucleocapsid	STANDARD	27.331	27.331	1000	1000	NA	NA	NA	NA
7984	2020_10_28_ADF_KR_Analysis_2021_01_12.xls	2020	10	28	10/28/2020	44132	66	C12	C_Control_0.001	Nucleocapsid	STANDARD	27.141	27.141	1000	1000	NA	NA	NA	NA
7985	2020_10_29_ADF_KR_Analysis_2021_01_12.xls	2020	10	29	10/29/2020	44133	67	C10	C_Control_0.001	Bovine_Coronavirus	STANDARD	27.96	27.96	10000	10000	NA	NA	NA	NA
7986	2020_10_29_ADF_KR_Analysis_2021_01_12.xls	2020	10	29	10/29/2020	44133	67	C11	C_Control_0.001	Bovine_Coronavirus	STANDARD	27.963	27.963	10000	10000	NA	NA	NA	NA
7987	2020_10_29_ADF_KR_Analysis_2021_01_12.xls	2020	10	29	10/29/2020	44133	67	C12	C_Control_0.001	Bovine_Coronavirus	STANDARD	27.827	27.827	10000	10000	NA	NA	NA	NA
7988	2020_10_29_ADF_KR_Analysis_2021_01_12.xls	2020	10	29	10/29/2020	44133	67	C10	C_Control_0.001	Envelope	STANDARD	26.306	26.306	1000	1000	NA	NA	NA	NA
7989	2020_10_29_ADF_KR_Analysis_2021_01_12.xls	2020	10	29	10/29/2020	44133	67	C11	C_Control_0.001	Envelope	STANDARD	26.245	26.245	1000	1000	NA	NA	NA	NA
7990	2020_10_29_ADF_KR_Analysis_2021_01_12.xls	2020	10	29	10/29/2020	44133	67	C12	C_Control_0.001	Envelope	STANDARD	26.007	26.007	1000	1000	NA	NA	NA	NA
7991	2020_10_29_ADF_KR_Analysis_2021_01_12.xls	2020	10	29	10/29/2020	44133	67	C10	C_Control_0.001	FplusBacteriophage	STANDARD	27.013	27.013	0	0	NA	NA	NA	NA
7992	2020_10_29_ADF_KR_Analysis_2021_01_12.xls	2020	10	29	10/29/2020	44133	67	C11	C_Control_0.001	FplusBacteriophage	STANDARD	26.853	26.853	0	0	NA	NA	NA	NA
7993	2020_10_29_ADF_KR_Analysis_2021_01_12.xls	2020	10	29	10/29/2020	44133	67	C12	C_Control_0.001	FplusBacteriophage	STANDARD	26.504	26.504	0	0	NA	NA	NA	NA
7994	2020_10_29_ADF_KR_Analysis_2021_01_12.xls	2020	10	29	10/29/2020	44133	67	C10	C_Control_0.001	Nucleocapsid	STANDARD	26.297	26.297	1000	1000	NA	NA	NA	NA
7995	2020_10_29_ADF_KR_Analysis_2021_01_12.xls	2020	10	29	10/29/2020	44133	67	C11	C_Control_0.001	Nucleocapsid	STANDARD	26.186	26.186	1000	1000	NA	NA	NA	NA
7996	2020_10_29_ADF_KR_Analysis_2021_01_12.xls	2020	10	29	10/29/2020	44133	67	C12	C_Control_0.001	Nucleocapsid	STANDARD	26.1	26.1	1000	1000	NA	NA	NA	NA
7997	2020_10_30_JL_KR_Analysis_2021_01_10.xls	2020	10	30	10/30/2020	44134	68	C10	C_Control_0.001	Bovine_Coronavirus	STANDARD	28.746	28.746	10000	10000	NA	NA	NA	NA
7998	2020_10_30_JL_KR_Analysis_2021_01_10.xls	2020	10	30	10/30/2020	44134	68	C11	C_Control_0.001	Bovine_Coronavirus	STANDARD	28.459	28.459	10000	10000	NA	NA	NA	NA
7999	2020_10_30_JL_KR_Analysis_2021_01_10.xls	2020	10	30	10/30/2020	44134	68	C12	C_Control_0.001	Bovine_Coronavirus	STANDARD	28.427	28.427	10000	10000	NA	NA	NA	NA
8000	2020_10_30_JL_KR_Analysis_2021_01_10.xls	2020	10	30	10/30/2020	44134	68	C10	C_Control_0.001	Envelope	STANDARD	27.3	27.3	1000	1000	NA	NA	NA	NA
8001	2020_10_30_JL_KR_Analysis_2021_01_10.xls	2020	10	30	10/30/2020	44134	68	C11	C_Control_0.001	Envelope	STANDARD	26.971	26.971	1000	1000	NA	NA	NA	NA
8002	2020_10_30_JL_KR_Analysis_2021_01_10.xls	2020	10	30	10/30/2020	44134	68	C12	C_Control_0.001	Envelope	STANDARD	26.969	26.969	1000	1000	NA	NA	NA	NA
8003	2020_10_30_JL_KR_Analysis_2021_01_10.xls	2020	10	30	10/30/2020	44134	68	C10	C_Control_0.001	FplusBacteriophage	STANDARD	26.808	26.808	10000	10000	NA	NA	NA	NA
8004	2020_10_30_JL_KR_Analysis_2021_01_10.xls	2020	10	30	10/30/2020	44134	68	C11	C_Control_0.001	FplusBacteriophage	STANDARD	26.577	26.577	10000	10000	NA	NA	NA	NA
8005	2020_10_30_JL_KR_Analysis_2021_01_10.xls	2020	10	30	10/30/2020	44134	68	C12	C_Control_0.001	FplusBacteriophage	STANDARD	26.327	26.327	10000	10000	NA	NA	NA	NA
8006	2020_10_30_JL_KR_Analysis_2021_01_10.xls	2020	10	30	10/30/2020	44134	68	C10	C_Control_0.001	Nucleocapsid	STANDARD	27.227	27.227	1000	1000	NA	NA	NA	NA
8007	2020_10_30_JL_KR_Analysis_2021_01_10.xls	2020	10	30	10/30/2020	44134	68	C11	C_Control_0.001	Nucleocapsid	STANDARD	27.254	27.254	1000	1000	NA	NA	NA	NA
8008	2020_10_30_JL_KR_Analysis_2021_01_10.xls	2020	10	30	10/30/2020	44134	68	C12	C_Control_0.001	Nucleocapsid	STANDARD	27.069	27.069	1000	1000	NA	NA	NA	NA
8009	2020_10_31_JL_KR_Analysis_2021_01_10.xls	2020	10	31	10/31/2020	44135	69	C10	C_Control_0.001	Bovine_Coronavirus	STANDARD	27.915	27.915	10000	10000	NA	NA	NA	NA
8010	2020_10_31_JL_KR_Analysis_2021_01_10.xls	2020	10	31	10/31/2020	44135	69	C11	C_Control_0.001	Bovine_Coronavirus	STANDARD	27.621	27.621	10000	10000	NA	NA	NA	NA
8011	2020_10_31_JL_KR_Analysis_2021_01_10.xls	2020	10	31	10/31/2020	44135	69	C12	C_Control_0.001	Bovine_Coronavirus	STANDARD	27.514	27.514	10000	10000	NA	NA	NA	NA
8012	2020_10_31_JL_KR_Analysis_2021_01_10.xls	2020	10	31	10/31/2020	44135	69	C10	C_Control_0.001	Envelope	STANDARD	25.81	25.81	1000	1000	NA	NA	NA	NA
8013	2020_10_31_JL_KR_Analysis_2021_01_10.xls	2020	10	31	10/31/2020	44135	69	C11	C_Control_0.001	Envelope	STANDARD	25.758	25.758	1000	1000	NA	NA	NA	NA
8014	2020_10_31_JL_KR_Analysis_2021_01_10.xls	2020	10	31	10/31/2020	44135	69	C12	C_Control_0.001	Envelope	STANDARD	25.613	25.613	1000	1000	NA	NA	NA	NA
8015	2020_10_31_JL_KR_Analysis_2021_01_10.xls	2020	10	31	10/31/2020	44135	69	C10	C_Control_0.001	FplusBacteriophage	STANDARD	26.791	26.791	10000	10000	NA	NA	NA	NA
8016	2020_10_31_JL_KR_Analysis_2021_01_10.xls	2020	10	31	10/31/2020	44135	69	C11	C_Control_0.001	FplusBacteriophage	STANDARD	26.594	26.594	10000	10000	NA	NA	NA	NA
8017	2020_10_31_JL_KR_Analysis_2021_01_10.xls	2020	10	31	10/31/2020	44135	69	C12	C_Control_0.001	FplusBacteriophage	STANDARD	26.572	26.572	10000	10000	NA	NA	NA	NA
8018	2020_10_31_JL_KR_Analysis_2021_01_10.xls	2020	10	31	10/31/2020	44135	69	C10	C_Control_0.001	Nucleocapsid	STANDARD	25.475	25.475	1000	1000	NA	NA	NA	NA
8019	2020_10_31_JL_KR_Analysis_2021_01_10.xls	2020	10	31	10/31/2020	44135	69	C11	C_Control_0.001	Nucleocapsid	STANDARD	25.784	25.784	1000	1000	NA	NA	NA	NA
8020	2020_10_31_JL_KR_Analysis_2021_01_10.xls	2020	10	31	10/31/2020	44135	69	C12	C_Control_0.001	Nucleocapsid	STANDARD	25.288	25.288	1000	1000	NA	NA	NA	NA
8021	2020_11_01_JL_KR_Analysis_2021_01_10.xls	2020	11	1	11/1/2020	44136	70	C10	C_Control_0.001	Bovine_Coronavirus	STANDARD	28.702	28.702	10000	10000	NA	NA	NA	NA
8022	2020_11_01_JL_KR_Analysis_2021_01_10.xls	2020	11	1	11/1/2020	44136	70	C11	C_Control_0.001	Bovine_Coronavirus	STANDARD	28.488	28.488	10000	10000	NA	NA	NA	NA
8023	2020_11_01_JL_KR_Analysis_2021_01_10.xls	2020	11	1	11/1/2020	44136	70	C12	C_Control_0.001	Bovine_Coronavirus	STANDARD	28.556	28.556	10000	10000	NA	NA	NA	NA
8024	2020_11_01_JL_KR_Analysis_2021_01_10.xls	2020	11	1	11/1/2020	44136	70	C10	C_Control_0.001	Envelope	STANDARD	27.638	27.638	1000	1000	NA	NA	NA	NA
8025	2020_11_01_JL_KR_Analysis_2021_01_10.xls	2020	11	1	11/1/2020	44136	70	C11	C_Control_0.001	Envelope	STANDARD	27.365	27.365	1000	1000	NA	NA	NA	NA
8026	2020_11_01_JL_KR_Analysis_2021_01_10.xls	2020	11	1	11/1/2020	44136	70	C12	C_Control_0.001	Envelope	STANDARD	27.344	27.344	1000	1000	NA	NA	NA	NA
8027	2020_11_01_JL_KR_Analysis_2021_01_10.xls	2020	11	1	11/1/2020	44136	70	C10	C_Control_0.001	FplusBacteriophage	STANDARD	27.652	27.652	10000	10000	NA	NA	NA	NA
8028	2020_11_01_JL_KR_Analysis_2021_01_10.xls	2020	11	1	11/1/2020	44136	70	C11	C_Control_0.001	FplusBacteriophage	STANDARD	27.701	27.701	10000	10000	NA	NA	NA	NA
8029	2020_11_01_JL_KR_Analysis_2021_01_10.xls	2020	11	1	11/1/2020	44136	70	C12	C_Control_0.001	FplusBacteriophage	STANDARD	27.52	27.52	10000	10000	NA	NA	NA	NA
8030	2020_11_01_JL_KR_Analysis_2021_01_10.xls	2020	11	1	11/1/2020	44136	70	C10	C_Control_0.001	Nucleocapsid	STANDARD	26.797	26.797	1000	1000	NA	NA	NA	NA
8031	2020_11_01_JL_KR_Analysis_2021_01_10.xls	2020	11	1	11/1/2020	44136	70	C11	C_Control_0.001	Nucleocapsid	STANDARD	26.791	26.791	1000	1000	NA	NA	NA	NA
8032	2020_11_01_JL_KR_Analysis_2021_01_10.xls	2020	11	1	11/1/2020	44136	70	C12	C_Control_0.001	Nucleocapsid	STANDARD	26.712	26.712	1000	1000	NA	NA	NA	NA
8033	2020_11_02_JL_KR_Analysis_2021_01_10.xls	2020	11	2	11/2/2020	44137	71	C10	C_Control_0.001	Bovine_Coronavirus	STANDARD	28.157	28.157	10000	10000	NA	NA	NA	NA
8034	2020_11_02_JL_KR_Analysis_2021_01_10.xls	2020	11	2	11/2/2020	44137	71	C11	C_Control_0.001	Bovine_Coronavirus	STANDARD	28.094	28.094	10000	10000	NA	NA	NA	NA
8035	2020_11_02_JL_KR_Analysis_2021_01_10.xls	2020	11	2	11/2/2020	44137	71	C12	C_Control_0.001	Bovine_Coronavirus	STANDARD	28.05	28.05	10000	10000	NA	NA	NA	NA
8036	2020_11_02_JL_KR_Analysis_2021_01_10.xls	2020	11	2	11/2/2020	44137	71	C10	C_Control_0.001	Envelope	STANDARD	27.146	27.146	1000	1000	NA	NA	NA	NA
8037	2020_11_02_JL_KR_Analysis_2021_01_10.xls	2020	11	2	11/2/2020	44137	71	C11	C_Control_0.001	Envelope	STANDARD	26.846	26.846	1000	1000	NA	NA	NA	NA
8038	2020_11_02_JL_KR_Analysis_2021_01_10.xls	2020	11	2	11/2/2020	44137	71	C12	C_Control_0.001	Envelope	STANDARD	27.104	27.104	1000	1000	NA	NA	NA	NA
8039	2020_11_02_JL_KR_Analysis_2021_01_10.xls	2020	11	2	11/2/2020	44137	71	C10	C_Control_0.001	FplusBacteriophage	STANDARD	26.988	26.988	10000	10000	NA	NA	NA	NA
8040	2020_11_02_JL_KR_Analysis_2021_01_10.xls	2020	11	2	11/2/2020	44137	71	C11	C_Control_0.001	FplusBacteriophage	STANDARD	26.748	26.748	10000	10000	NA	NA	NA	NA
8041	2020_11_02_JL_KR_Analysis_2021_01_10.xls	2020	11	2	11/2/2020	44137	71	C12	C_Control_0.001	FplusBacteriophage	STANDARD	26.69	26.69	10000	10000	NA	NA	NA	NA
8042	2020_11_02_JL_KR_Analysis_2021_01_10.xls	2020	11	2	11/2/2020	44137	71	C10	C_Control_0.001	Nucleocapsid	STANDARD	26.946	26.946	1000	1000	NA	NA	NA	NA
8043	2020_11_02_JL_KR_Analysis_2021_01_10.xls	2020	11	2	11/2/2020	44137	71	C11	C_Control_0.001	Nucleocapsid	STANDARD	26.812	26.812	1000	1000	NA	NA	NA	NA
8044	2020_11_02_JL_KR_Analysis_2021_01_10.xls	2020	11	2	11/2/2020	44137	71	C12	C_Control_0.001	Nucleocapsid	STANDARD	26.752	26.752	1000	1000	NA	NA	NA	NA
8045	2020_11_03_JL_KR_Analysis_2021_01_09.xls	2020	11	3	11/3/2020	44138	72	C10	C_Control_0.001	Bovine_Coronavirus	STANDARD	29.12	29.12	10000	10000	NA	NA	NA	NA
8046	2020_11_03_JL_KR_Analysis_2021_01_09.xls	2020	11	3	11/3/2020	44138	72	C11	C_Control_0.001	Bovine_Coronavirus	STANDARD	28.804	28.804	10000	10000	NA	NA	NA	NA
8047	2020_11_03_JL_KR_Analysis_2021_01_09.xls	2020	11	3	11/3/2020	44138	72	C12	C_Control_0.001	Bovine_Coronavirus	STANDARD	28.629	28.629	10000	10000	NA	NA	NA	NA
8048	2020_11_03_JL_KR_Analysis_2021_01_09.xls	2020	11	3	11/3/2020	44138	72	C10	C_Control_0.001	Envelope	STANDARD	27.883	27.883	1000	1000	NA	NA	NA	NA
8049	2020_11_03_JL_KR_Analysis_2021_01_09.xls	2020	11	3	11/3/2020	44138	72	C11	C_Control_0.001	Envelope	STANDARD	27.814	27.814	1000	1000	NA	NA	NA	NA
8050	2020_11_03_JL_KR_Analysis_2021_01_09.xls	2020	11	3	11/3/2020	44138	72	C12	C_Control_0.001	Envelope	STANDARD	27.56	27.56	1000	1000	NA	NA	NA	NA
8051	2020_11_03_JL_KR_Analysis_2021_01_09.xls	2020	11	3	11/3/2020	44138	72	C10	C_Control_0.001	FplusBacteriophage	STANDARD	27.61	27.61	10000	10000	NA	NA	NA	NA
8052	2020_11_03_JL_KR_Analysis_2021_01_09.xls	2020	11	3	11/3/2020	44138	72	C11	C_Control_0.001	FplusBacteriophage	STANDARD	27.263	27.263	10000	10000	NA	NA	NA	NA
8053	2020_11_03_JL_KR_Analysis_2021_01_09.xls	2020	11	3	11/3/2020	44138	72	C12	C_Control_0.001	FplusBacteriophage	STANDARD	26.891	26.891	10000	10000	NA	NA	NA	NA
8054	2020_11_03_JL_KR_Analysis_2021_01_09.xls	2020	11	3	11/3/2020	44138	72	C10	C_Control_0.001	Nucleocapsid	STANDARD	26.708	26.708	1000	1000	NA	NA	NA	NA
8055	2020_11_03_JL_KR_Analysis_2021_01_09.xls	2020	11	3	11/3/2020	44138	72	C11	C_Control_0.001	Nucleocapsid	STANDARD	26.706	26.706	1000	1000	NA	NA	NA	NA
8056	2020_11_03_JL_KR_Analysis_2021_01_09.xls	2020	11	3	11/3/2020	44138	72	C12	C_Control_0.001	Nucleocapsid	STANDARD	26.544	26.544	1000	1000	NA	NA	NA	NA
8057	2020_11_04_JL_KR_Analysis_2_Far_Std_Corrected_2021_01_14.xls	2020	11	4	11/4/2020	44139	73	C10	C_Control_0.001	Bovine_Coronavirus	STANDARD	28.538	28.538	10000	10000	NA	NA	NA	NA
8058	2020_11_04_JL_KR_Analysis_2_Far_Std_Corrected_2021_01_14.xls	2020	11	4	11/4/2020	44139	73	C11	C_Control_0.001	Bovine_Coronavirus	STANDARD	28.227	28.227	10000	10000	NA	NA	NA	NA
8059	2020_11_04_JL_KR_Analysis_2_Far_Std_Corrected_2021_01_14.xls	2020	11	4	11/4/2020	44139	73	C12	C_Control_0.001	Bovine_Coronavirus	STANDARD	28.34	28.34	10000	10000	NA	NA	NA	NA
8060	2020_11_04_JL_KR_Analysis_2_Far_Std_Corrected_2021_01_14.xls	2020	11	4	11/4/2020	44139	73	C10	C_Control_0.001	Envelope	STANDARD	29.372	29.372	1000	1000	NA	NA	NA	NA
8061	2020_11_04_JL_KR_Analysis_2_Far_Std_Corrected_2021_01_14.xls	2020	11	4	11/4/2020	44139	73	C11	C_Control_0.001	Envelope	STANDARD	28.907	28.907	1000	1000	NA	NA	NA	NA
8062	2020_11_04_JL_KR_Analysis_2_Far_Std_Corrected_2021_01_14.xls	2020	11	4	11/4/2020	44139	73	C12	C_Control_0.001	Envelope	STANDARD	28.908	28.908	1000	1000	NA	NA	NA	NA
8063	2020_11_04_JL_KR_Analysis_2_Far_Std_Corrected_2021_01_14.xls	2020	11	4	11/4/2020	44139	73	C10	C_Control_0.001	FplusBacteriophage	STANDARD	28.262	28.262	10000	10000	NA	NA	NA	NA
8064	2020_11_04_JL_KR_Analysis_2_Far_Std_Corrected_2021_01_14.xls	2020	11	4	11/4/2020	44139	73	C11	C_Control_0.001	FplusBacteriophage	STANDARD	27.834	27.834	10000	10000	NA	NA	NA	NA
8065	2020_11_04_JL_KR_Analysis_2_Far_Std_Corrected_2021_01_14.xls	2020	11	4	11/4/2020	44139	73	C12	C_Control_0.001	FplusBacteriophage	STANDARD	27.797	27.797	10000	10000	NA	NA	NA	NA
8066	2020_11_04_JL_KR_Analysis_2_Far_Std_Corrected_2021_01_14.xls	2020	11	4	11/4/2020	44139	73	C10	C_Control_0.001	Nucleocapsid	STANDARD	28.575	28.575	1000	1000	NA	NA	NA	NA
8067	2020_11_04_JL_KR_Analysis_2_Far_Std_Corrected_2021_01_14.xls	2020	11	4	11/4/2020	44139	73	C11	C_Control_0.001	Nucleocapsid	STANDARD	27.934	27.934	1000	1000	NA	NA	NA	NA
8068	2020_11_04_JL_KR_Analysis_2_Far_Std_Corrected_2021_01_14.xls	2020	11	4	11/4/2020	44139	73	C12	C_Control_0.001	Nucleocapsid	STANDARD	28.098	28.098	1000	1000	NA	NA	NA	NA
8069	2020_11_05_ADF_KR_Analysis_2021_01_09.xls	2020	11	5	11/5/2020	44140	74	C10	C_Control_0.001	Bovine_Coronavirus	STANDARD	27.273	27.273	10000	10000	NA	NA	NA	NA
8070	2020_11_05_ADF_KR_Analysis_2021_01_09.xls	2020	11	5	11/5/2020	44140	74	C11	C_Control_0.001	Bovine_Coronavirus	STANDARD	27.3	27.3	10000	10000	NA	NA	NA	NA
8071	2020_11_05_ADF_KR_Analysis_2021_01_09.xls	2020	11	5	11/5/2020	44140	74	C12	C_Control_0.001	Bovine_Coronavirus	STANDARD	27.29	27.29	10000	10000	NA	NA	NA	NA
8072	2020_11_05_ADF_KR_Analysis_2021_01_09.xls	2020	11	5	11/5/2020	44140	74	C10	C_Control_0.001	Envelope	STANDARD	27.175	27.175	1000	1000	NA	NA	NA	NA
8073	2020_11_05_ADF_KR_Analysis_2021_01_09.xls	2020	11	5	11/5/2020	44140	74	C11	C_Control_0.001	Envelope	STANDARD	27.252	27.252	1000	1000	NA	NA	NA	NA
8074	2020_11_05_ADF_KR_Analysis_2021_01_09.xls	2020	11	5	11/5/2020	44140	74	C12	C_Control_0.001	Envelope	STANDARD	27.387	27.387	1000	1000	NA	NA	NA	NA
8075	2020_11_05_ADF_KR_Analysis_2021_01_09.xls	2020	11	5	11/5/2020	44140	74	C10	C_Control_0.001	FplusBacteriophage	STANDARD	26.545	26.545	10000	10000	NA	NA	NA	NA
8076	2020_11_05_ADF_KR_Analysis_2021_01_09.xls	2020	11	5	11/5/2020	44140	74	C11	C_Control_0.001	FplusBacteriophage	STANDARD	26.801	26.801	10000	10000	NA	NA	NA	NA
8077	2020_11_05_ADF_KR_Analysis_2021_01_09.xls	2020	11	5	11/5/2020	44140	74	C12	C_Control_0.001	FplusBacteriophage	STANDARD	26.689	26.689	10000	10000	NA	NA	NA	NA
8078	2020_11_05_ADF_KR_Analysis_2021_01_09.xls	2020	11	5	11/5/2020	44140	74	C10	C_Control_0.001	Nucleocapsid	STANDARD	26.836	26.836	1000	1000	NA	NA	NA	NA
8079	2020_11_05_ADF_KR_Analysis_2021_01_09.xls	2020	11	5	11/5/2020	44140	74	C11	C_Control_0.001	Nucleocapsid	STANDARD	26.939	26.939	1000	1000	NA	NA	NA	NA
8080	2020_11_05_ADF_KR_Analysis_2021_01_09.xls	2020	11	5	11/5/2020	44140	74	C12	C_Control_0.001	Nucleocapsid	STANDARD	26.857	26.857	1000	1000	NA	NA	NA	NA
8081	2020_11_06_ADF_KR_Analysis_2021_01_09.xls	2020	11	6	11/6/2020	44141	75	C10	C_Control_0.001	Bovine_Coronavirus	STANDARD	27.476	27.476	10000	10000	NA	NA	NA	NA
8082	2020_11_06_ADF_KR_Analysis_2021_01_09.xls	2020	11	6	11/6/2020	44141	75	C11	C_Control_0.001	Bovine_Coronavirus	STANDARD	27.43	27.43	10000	10000	NA	NA	NA	NA
8083	2020_11_06_ADF_KR_Analysis_2021_01_09.xls	2020	11	6	11/6/2020	44141	75	C12	C_Control_0.001	Bovine_Coronavirus	STANDARD	27.477	27.477	10000	10000	NA	NA	NA	NA
8084	2020_11_06_ADF_KR_Analysis_2021_01_09.xls	2020	11	6	11/6/2020	44141	75	C10	C_Control_0.001	Envelope	STANDARD	27.27	27.27	1000	1000	NA	NA	NA	NA
8085	2020_11_06_ADF_KR_Analysis_2021_01_09.xls	2020	11	6	11/6/2020	44141	75	C11	C_Control_0.001	Envelope	STANDARD	27.356	27.356	1000	1000	NA	NA	NA	NA
8086	2020_11_06_ADF_KR_Analysis_2021_01_09.xls	2020	11	6	11/6/2020	44141	75	C12	C_Control_0.001	Envelope	STANDARD	27.398	27.398	1000	1000	NA	NA	NA	NA
8087	2020_11_06_ADF_KR_Analysis_2021_01_09.xls	2020	11	6	11/6/2020	44141	75	C10	C_Control_0.001	FplusBacteriophage	STANDARD	26.916	26.916	10000	10000	NA	NA	NA	NA
8088	2020_11_06_ADF_KR_Analysis_2021_01_09.xls	2020	11	6	11/6/2020	44141	75	C11	C_Control_0.001	FplusBacteriophage	STANDARD	26.853	26.853	10000	10000	NA	NA	NA	NA
8089	2020_11_06_ADF_KR_Analysis_2021_01_09.xls	2020	11	6	11/6/2020	44141	75	C12	C_Control_0.001	FplusBacteriophage	STANDARD	26.953	26.953	10000	10000	NA	NA	NA	NA
8090	2020_11_06_ADF_KR_Analysis_2021_01_09.xls	2020	11	6	11/6/2020	44141	75	C10	C_Control_0.001	Nucleocapsid	STANDARD	26.997	26.997	1000	1000	NA	NA	NA	NA
8091	2020_11_06_ADF_KR_Analysis_2021_01_09.xls	2020	11	6	11/6/2020	44141	75	C11	C_Control_0.001	Nucleocapsid	STANDARD	27.305	27.305	1000	1000	NA	NA	NA	NA
8092	2020_11_06_ADF_KR_Analysis_2021_01_09.xls	2020	11	6	11/6/2020	44141	75	C12	C_Control_0.001	Nucleocapsid	STANDARD	27.274	27.274	1000	1000	NA	NA	NA	NA
8093	2020_11_07_ADF_KR_Analysis_2021_01_09.xls	2020	11	7	11/7/2020	44142	76	C10	C_Control_0.001	Bovine_Coronavirus	STANDARD	28.443	28.443	10000	10000	NA	NA	NA	NA
8094	2020_11_07_ADF_KR_Analysis_2021_01_09.xls	2020	11	7	11/7/2020	44142	76	C11	C_Control_0.001	Bovine_Coronavirus	STANDARD	28.294	28.294	10000	10000	NA	NA	NA	NA
8095	2020_11_07_ADF_KR_Analysis_2021_01_09.xls	2020	11	7	11/7/2020	44142	76	C12	C_Control_0.001	Bovine_Coronavirus	STANDARD	28.337	28.337	10000	10000	NA	NA	NA	NA
8096	2020_11_07_ADF_KR_Analysis_2021_01_09.xls	2020	11	7	11/7/2020	44142	76	C10	C_Control_0.001	Envelope	STANDARD	27.286	27.286	1000	1000	NA	NA	NA	NA
8097	2020_11_07_ADF_KR_Analysis_2021_01_09.xls	2020	11	7	11/7/2020	44142	76	C11	C_Control_0.001	Envelope	STANDARD	27.188	27.188	1000	1000	NA	NA	NA	NA
8098	2020_11_07_ADF_KR_Analysis_2021_01_09.xls	2020	11	7	11/7/2020	44142	76	C12	C_Control_0.001	Envelope	STANDARD	27.533	27.533	1000	1000	NA	NA	NA	NA
8099	2020_11_07_ADF_KR_Analysis_2021_01_09.xls	2020	11	7	11/7/2020	44142	76	C10	C_Control_0.001	FplusBacteriophage	STANDARD	26.411	26.411	10000	10000	NA	NA	NA	NA
8100	2020_11_07_ADF_KR_Analysis_2021_01_09.xls	2020	11	7	11/7/2020	44142	76	C11	C_Control_0.001	FplusBacteriophage	STANDARD	26.552	26.552	10000	10000	NA	NA	NA	NA
8101	2020_11_07_ADF_KR_Analysis_2021_01_09.xls	2020	11	7	11/7/2020	44142	76	C12	C_Control_0.001	FplusBacteriophage	STANDARD	26.559	26.559	10000	10000	NA	NA	NA	NA
8102	2020_11_07_ADF_KR_Analysis_2021_01_09.xls	2020	11	7	11/7/2020	44142	76	C10	C_Control_0.001	Nucleocapsid	STANDARD	27.442	27.442	1000	1000	NA	NA	NA	NA
8103	2020_11_07_ADF_KR_Analysis_2021_01_09.xls	2020	11	7	11/7/2020	44142	76	C11	C_Control_0.001	Nucleocapsid	STANDARD	27.342	27.342	1000	1000	NA	NA	NA	NA
8104	2020_11_07_ADF_KR_Analysis_2021_01_09.xls	2020	11	7	11/7/2020	44142	76	C12	C_Control_0.001	Nucleocapsid	STANDARD	27.599	27.599	1000	1000	NA	NA	NA	NA
8105	2020_11_08_ADF_KR_Analysis_2021_01_09.xls	2020	11	8	11/8/2020	44143	77	C10	C_Control_0.001	Bovine_Coronavirus	STANDARD	27.778	27.778	10000	10000	NA	NA	NA	NA
8106	2020_11_08_ADF_KR_Analysis_2021_01_09.xls	2020	11	8	11/8/2020	44143	77	C11	C_Control_0.001	Bovine_Coronavirus	STANDARD	27.421	27.421	10000	10000	NA	NA	NA	NA
8107	2020_11_08_ADF_KR_Analysis_2021_01_09.xls	2020	11	8	11/8/2020	44143	77	C12	C_Control_0.001	Bovine_Coronavirus	STANDARD	27.63	27.63	10000	10000	NA	NA	NA	NA
8108	2020_11_08_ADF_KR_Analysis_2021_01_09.xls	2020	11	8	11/8/2020	44143	77	C10	C_Control_0.001	Envelope	STANDARD	28.258	28.258	1000	1000	NA	NA	NA	NA
8109	2020_11_08_ADF_KR_Analysis_2021_01_09.xls	2020	11	8	11/8/2020	44143	77	C11	C_Control_0.001	Envelope	STANDARD	28.249	28.249	1000	1000	NA	NA	NA	NA
8110	2020_11_08_ADF_KR_Analysis_2021_01_09.xls	2020	11	8	11/8/2020	44143	77	C12	C_Control_0.001	Envelope	STANDARD	28.325	28.325	1000	1000	NA	NA	NA	NA
8111	2020_11_08_ADF_KR_Analysis_2021_01_09.xls	2020	11	8	11/8/2020	44143	77	C10	C_Control_0.001	FplusBacteriophage	STANDARD	27.39	27.39	10000	10000	NA	NA	NA	NA
8112	2020_11_08_ADF_KR_Analysis_2021_01_09.xls	2020	11	8	11/8/2020	44143	77	C11	C_Control_0.001	FplusBacteriophage	STANDARD	27.448	27.448	10000	10000	NA	NA	NA	NA
8113	2020_11_08_ADF_KR_Analysis_2021_01_09.xls	2020	11	8	11/8/2020	44143	77	C12	C_Control_0.001	FplusBacteriophage	STANDARD	27.074	27.074	10000	10000	NA	NA	NA	NA
8114	2020_11_08_ADF_KR_Analysis_2021_01_09.xls	2020	11	8	11/8/2020	44143	77	C10	C_Control_0.001	Nucleocapsid	STANDARD	28.263	28.263	1000	1000	NA	NA	NA	NA
8115	2020_11_08_ADF_KR_Analysis_2021_01_09.xls	2020	11	8	11/8/2020	44143	77	C11	C_Control_0.001	Nucleocapsid	STANDARD	28.21	28.21	1000	1000	NA	NA	NA	NA
8116	2020_11_08_ADF_KR_Analysis_2021_01_09.xls	2020	11	8	11/8/2020	44143	77	C12	C_Control_0.001	Nucleocapsid	STANDARD	28.398	28.398	1000	1000	NA	NA	NA	NA
8117	2020_11_09_ADF_KR_Analysis_2021_01_09.xls	2020	11	9	11/9/2020	44144	78	C10	C_Control_0.001	Bovine_Coronavirus	STANDARD	28.59	28.59	10000	10000	NA	NA	NA	NA
8118	2020_11_09_ADF_KR_Analysis_2021_01_09.xls	2020	11	9	11/9/2020	44144	78	C11	C_Control_0.001	Bovine_Coronavirus	STANDARD	27.524	27.524	10000	10000	NA	NA	NA	NA
8119	2020_11_09_ADF_KR_Analysis_2021_01_09.xls	2020	11	9	11/9/2020	44144	78	C12	C_Control_0.001	Bovine_Coronavirus	STANDARD	27.655	27.655	10000	10000	NA	NA	NA	NA
8120	2020_11_09_ADF_KR_Analysis_2021_01_09.xls	2020	11	9	11/9/2020	44144	78	C10	C_Control_0.001	Envelope	STANDARD	28.47	28.47	1000	1000	NA	NA	NA	NA
8121	2020_11_09_ADF_KR_Analysis_2021_01_09.xls	2020	11	9	11/9/2020	44144	78	C11	C_Control_0.001	Envelope	STANDARD	27.169	27.169	1000	1000	NA	NA	NA	NA
8122	2020_11_09_ADF_KR_Analysis_2021_01_09.xls	2020	11	9	11/9/2020	44144	78	C12	C_Control_0.001	Envelope	STANDARD	27.325	27.325	1000	1000	NA	NA	NA	NA
8123	2020_11_09_ADF_KR_Analysis_2021_01_09.xls	2020	11	9	11/9/2020	44144	78	C10	C_Control_0.001	FplusBacteriophage	STANDARD	27.764	27.764	5269.82	5269.818	NA	NA	NA	NA
8124	2020_11_09_ADF_KR_Analysis_2021_01_09.xls	2020	11	9	11/9/2020	44144	78	C11	C_Control_0.001	FplusBacteriophage	STANDARD	26.713	26.713	10943.56	10943.564	NA	NA	NA	NA
8125	2020_11_09_ADF_KR_Analysis_2021_01_09.xls	2020	11	9	11/9/2020	44144	78	C12	C_Control_0.001	FplusBacteriophage	STANDARD	26.651	26.651	11426.09	11426.091	NA	NA	NA	NA
8126	2020_11_09_ADF_KR_Analysis_2021_01_09.xls	2020	11	9	11/9/2020	44144	78	C10	C_Control_0.001	Nucleocapsid	STANDARD	28.985	28.985	1000	1000	NA	NA	NA	NA
8127	2020_11_09_ADF_KR_Analysis_2021_01_09.xls	2020	11	9	11/9/2020	44144	78	C11	C_Control_0.001	Nucleocapsid	STANDARD	27.179	27.179	1000	1000	NA	NA	NA	NA
8128	2020_11_09_ADF_KR_Analysis_2021_01_09.xls	2020	11	9	11/9/2020	44144	78	C12	C_Control_0.001	Nucleocapsid	STANDARD	27.392	27.392	1000	1000	NA	NA	NA	NA
8129	2020_11_10_ADF_KR_Analysis_2021_01_09.xls	2020	11	10	11/10/2020	44145	79	C10	C_Control_0.001	Bovine_Coronavirus	STANDARD	28.27	28.27	10000	10000	NA	NA	NA	NA
8130	2020_11_10_ADF_KR_Analysis_2021_01_09.xls	2020	11	10	11/10/2020	44145	79	C11	C_Control_0.001	Bovine_Coronavirus	STANDARD	28.118	28.118	10000	10000	NA	NA	NA	NA
8131	2020_11_10_ADF_KR_Analysis_2021_01_09.xls	2020	11	10	11/10/2020	44145	79	C12	C_Control_0.001	Bovine_Coronavirus	STANDARD	28.279	28.279	10000	10000	NA	NA	NA	NA
8132	2020_11_10_ADF_KR_Analysis_2021_01_09.xls	2020	11	10	11/10/2020	44145	79	C10	C_Control_0.001	Envelope	STANDARD	28.284	28.284	1000	1000	NA	NA	NA	NA
8133	2020_11_10_ADF_KR_Analysis_2021_01_09.xls	2020	11	10	11/10/2020	44145	79	C11	C_Control_0.001	Envelope	STANDARD	28.178	28.178	1000	1000	NA	NA	NA	NA
8134	2020_11_10_ADF_KR_Analysis_2021_01_09.xls	2020	11	10	11/10/2020	44145	79	C12	C_Control_0.001	Envelope	STANDARD	28.377	28.377	1000	1000	NA	NA	NA	NA
8135	2020_11_10_ADF_KR_Analysis_2021_01_09.xls	2020	11	10	11/10/2020	44145	79	C10	C_Control_0.001	FplusBacteriophage	STANDARD	26.977	26.977	10000	10000	NA	NA	NA	NA
8136	2020_11_10_ADF_KR_Analysis_2021_01_09.xls	2020	11	10	11/10/2020	44145	79	C11	C_Control_0.001	FplusBacteriophage	STANDARD	27.086	27.086	10000	10000	NA	NA	NA	NA
8137	2020_11_10_ADF_KR_Analysis_2021_01_09.xls	2020	11	10	11/10/2020	44145	79	C12	C_Control_0.001	FplusBacteriophage	STANDARD	26.782	26.782	10000	10000	NA	NA	NA	NA
8138	2020_11_10_ADF_KR_Analysis_2021_01_09.xls	2020	11	10	11/10/2020	44145	79	C10	C_Control_0.001	Nucleocapsid	STANDARD	27.485	27.485	1000	1000	NA	NA	NA	NA
8139	2020_11_10_ADF_KR_Analysis_2021_01_09.xls	2020	11	10	11/10/2020	44145	79	C11	C_Control_0.001	Nucleocapsid	STANDARD	27.354	27.354	1000	1000	NA	NA	NA	NA
8140	2020_11_10_ADF_KR_Analysis_2021_01_09.xls	2020	11	10	11/10/2020	44145	79	C12	C_Control_0.001	Nucleocapsid	STANDARD	27.548	27.548	1000	1000	NA	NA	NA	NA
8141	2020_11_11_JL_KR_Analysis_2_2021_01_20.xls	2020	11	11	11/11/2020	44146	80	C10	C_Control_0.001	Bovine_Coronavirus	STANDARD	27.828	27.828	10000	10000	NA	NA	NA	NA
8142	2020_11_11_JL_KR_Analysis_2_2021_01_20.xls	2020	11	11	11/11/2020	44146	80	C11	C_Control_0.001	Bovine_Coronavirus	STANDARD	27.61	27.61	10000	10000	NA	NA	NA	NA
8143	2020_11_11_JL_KR_Analysis_2_2021_01_20.xls	2020	11	11	11/11/2020	44146	80	C12	C_Control_0.001	Bovine_Coronavirus	STANDARD	27.56	27.56	10000	10000	NA	NA	NA	NA
8144	2020_11_11_JL_KR_Analysis_2_2021_01_20.xls	2020	11	11	11/11/2020	44146	80	C10	C_Control_0.001	Envelope	STANDARD	26.617	26.617	1000	1000	NA	NA	NA	NA
8145	2020_11_11_JL_KR_Analysis_2_2021_01_20.xls	2020	11	11	11/11/2020	44146	80	C11	C_Control_0.001	Envelope	STANDARD	26.446	26.446	1000	1000	NA	NA	NA	NA
8146	2020_11_11_JL_KR_Analysis_2_2021_01_20.xls	2020	11	11	11/11/2020	44146	80	C12	C_Control_0.001	Envelope	STANDARD	26.372	26.372	1000	1000	NA	NA	NA	NA
8147	2020_11_11_JL_KR_Analysis_2_2021_01_20.xls	2020	11	11	11/11/2020	44146	80	C10	C_Control_0.001	FplusBacteriophage	STANDARD	26.721	26.721	10000	10000	NA	NA	NA	NA
8148	2020_11_11_JL_KR_Analysis_2_2021_01_20.xls	2020	11	11	11/11/2020	44146	80	C11	C_Control_0.001	FplusBacteriophage	STANDARD	26.642	26.642	10000	10000	NA	NA	NA	NA
8149	2020_11_11_JL_KR_Analysis_2_2021_01_20.xls	2020	11	11	11/11/2020	44146	80	C12	C_Control_0.001	FplusBacteriophage	STANDARD	26.682	26.682	10000	10000	NA	NA	NA	NA
8150	2020_11_11_JL_KR_Analysis_2_2021_01_20.xls	2020	11	11	11/11/2020	44146	80	C10	C_Control_0.001	Nucleocapsid	STANDARD	27.274	27.274	1000	1000	NA	NA	NA	NA
8151	2020_11_11_JL_KR_Analysis_2_2021_01_20.xls	2020	11	11	11/11/2020	44146	80	C11	C_Control_0.001	Nucleocapsid	STANDARD	27.278	27.278	1000	1000	NA	NA	NA	NA
8152	2020_11_11_JL_KR_Analysis_2_2021_01_20.xls	2020	11	11	11/11/2020	44146	80	C12	C_Control_0.001	Nucleocapsid	STANDARD	27.257	27.257	1000	1000	NA	NA	NA	NA
8153	2020_11_12_JL_KR_Analysis_2021_01_02.xls	2020	11	12	11/12/2020	44147	81	C10	C_Control_0.001	Bovine_Coronavirus	STANDARD	27.442	27.442	10000	10000	NA	NA	NA	NA
8154	2020_11_12_JL_KR_Analysis_2021_01_02.xls	2020	11	12	11/12/2020	44147	81	C11	C_Control_0.001	Bovine_Coronavirus	STANDARD	27.388	27.388	10000	10000	NA	NA	NA	NA
8155	2020_11_12_JL_KR_Analysis_2021_01_02.xls	2020	11	12	11/12/2020	44147	81	C12	C_Control_0.001	Bovine_Coronavirus	STANDARD	27.382	27.382	10000	10000	NA	NA	NA	NA
8156	2020_11_12_JL_KR_Analysis_2021_01_02.xls	2020	11	12	11/12/2020	44147	81	C10	C_Control_0.001	Envelope	STANDARD	27.676	27.676	1000	1000	NA	NA	NA	NA
8157	2020_11_12_JL_KR_Analysis_2021_01_02.xls	2020	11	12	11/12/2020	44147	81	C11	C_Control_0.001	Envelope	STANDARD	27.459	27.459	1000	1000	NA	NA	NA	NA
8158	2020_11_12_JL_KR_Analysis_2021_01_02.xls	2020	11	12	11/12/2020	44147	81	C12	C_Control_0.001	Envelope	STANDARD	27.544	27.544	1000	1000	NA	NA	NA	NA
8159	2020_11_12_JL_KR_Analysis_2021_01_02.xls	2020	11	12	11/12/2020	44147	81	C10	C_Control_0.001	FplusBacteriophage	STANDARD	26.687	26.687	10000	10000	NA	NA	NA	NA
8160	2020_11_12_JL_KR_Analysis_2021_01_02.xls	2020	11	12	11/12/2020	44147	81	C11	C_Control_0.001	FplusBacteriophage	STANDARD	26.048	26.048	10000	10000	NA	NA	NA	NA
8161	2020_11_12_JL_KR_Analysis_2021_01_02.xls	2020	11	12	11/12/2020	44147	81	C12	C_Control_0.001	FplusBacteriophage	STANDARD	26.366	26.366	10000	10000	NA	NA	NA	NA
8162	2020_11_12_JL_KR_Analysis_2021_01_02.xls	2020	11	12	11/12/2020	44147	81	C10	C_Control_0.001	Nucleocapsid	STANDARD	27.2	27.2	1000	1000	NA	NA	NA	NA
8163	2020_11_12_JL_KR_Analysis_2021_01_02.xls	2020	11	12	11/12/2020	44147	81	C11	C_Control_0.001	Nucleocapsid	STANDARD	27.205	27.205	1000	1000	NA	NA	NA	NA
8164	2020_11_12_JL_KR_Analysis_2021_01_02.xls	2020	11	12	11/12/2020	44147	81	C12	C_Control_0.001	Nucleocapsid	STANDARD	27.275	27.275	1000	1000	NA	NA	NA	NA
8165	2020_11_13_JL_KR_Analysis_2_2021_01_20.xls	2020	11	13	11/13/2020	44148	82	C10	C_Control_0.001	Bovine_Coronavirus	STANDARD	28.62	28.62	10000	10000	NA	NA	NA	NA
8166	2020_11_13_JL_KR_Analysis_2_2021_01_20.xls	2020	11	13	11/13/2020	44148	82	C11	C_Control_0.001	Bovine_Coronavirus	STANDARD	28.415	28.415	10000	10000	NA	NA	NA	NA
8167	2020_11_13_JL_KR_Analysis_2_2021_01_20.xls	2020	11	13	11/13/2020	44148	82	C12	C_Control_0.001	Bovine_Coronavirus	STANDARD	28.369	28.369	10000	10000	NA	NA	NA	NA
8168	2020_11_13_JL_KR_Analysis_2_2021_01_20.xls	2020	11	13	11/13/2020	44148	82	C10	C_Control_0.001	Envelope	STANDARD	26.651	26.651	1000	1000	NA	NA	NA	NA
8169	2020_11_13_JL_KR_Analysis_2_2021_01_20.xls	2020	11	13	11/13/2020	44148	82	C11	C_Control_0.001	Envelope	STANDARD	26.807	26.807	1000	1000	NA	NA	NA	NA
8170	2020_11_13_JL_KR_Analysis_2_2021_01_20.xls	2020	11	13	11/13/2020	44148	82	C12	C_Control_0.001	Envelope	STANDARD	27.121	27.121	1000	1000	NA	NA	NA	NA
8171	2020_11_13_JL_KR_Analysis_2_2021_01_20.xls	2020	11	13	11/13/2020	44148	82	C10	C_Control_0.001	FplusBacteriophage	STANDARD	27.018	27.018	10000	10000	NA	NA	NA	NA
8172	2020_11_13_JL_KR_Analysis_2_2021_01_20.xls	2020	11	13	11/13/2020	44148	82	C11	C_Control_0.001	FplusBacteriophage	STANDARD	27.129	27.129	10000	10000	NA	NA	NA	NA
8173	2020_11_13_JL_KR_Analysis_2_2021_01_20.xls	2020	11	13	11/13/2020	44148	82	C12	C_Control_0.001	FplusBacteriophage	STANDARD	26.934	26.934	10000	10000	NA	NA	NA	NA
8174	2020_11_13_JL_KR_Analysis_2_2021_01_20.xls	2020	11	13	11/13/2020	44148	82	C10	C_Control_0.001	Nucleocapsid	STANDARD	27.617	27.617	1000	1000	NA	NA	NA	NA
8175	2020_11_13_JL_KR_Analysis_2_2021_01_20.xls	2020	11	13	11/13/2020	44148	82	C11	C_Control_0.001	Nucleocapsid	STANDARD	27.572	27.572	1000	1000	NA	NA	NA	NA
8176	2020_11_13_JL_KR_Analysis_2_2021_01_20.xls	2020	11	13	11/13/2020	44148	82	C12	C_Control_0.001	Nucleocapsid	STANDARD	27.806	27.806	1000	1000	NA	NA	NA	NA
8177	2020_11_14_JL_KR_Analysis_2_2021_01_20.xls	2020	11	14	11/14/2020	44149	83	C10	C_Control_0.001	Bovine_Coronavirus	STANDARD	28	28	10000	10000	NA	NA	NA	NA
8178	2020_11_14_JL_KR_Analysis_2_2021_01_20.xls	2020	11	14	11/14/2020	44149	83	C11	C_Control_0.001	Bovine_Coronavirus	STANDARD	27.861	27.861	10000	10000	NA	NA	NA	NA
8179	2020_11_14_JL_KR_Analysis_2_2021_01_20.xls	2020	11	14	11/14/2020	44149	83	C12	C_Control_0.001	Bovine_Coronavirus	STANDARD	27.834	27.834	10000	10000	NA	NA	NA	NA
8180	2020_11_14_JL_KR_Analysis_2_2021_01_20.xls	2020	11	14	11/14/2020	44149	83	C10	C_Control_0.001	Envelope	STANDARD	27.558	27.558	1000	1000	NA	NA	NA	NA
8181	2020_11_14_JL_KR_Analysis_2_2021_01_20.xls	2020	11	14	11/14/2020	44149	83	C11	C_Control_0.001	Envelope	STANDARD	27.424	27.424	1000	1000	NA	NA	NA	NA
8182	2020_11_14_JL_KR_Analysis_2_2021_01_20.xls	2020	11	14	11/14/2020	44149	83	C12	C_Control_0.001	Envelope	STANDARD	27.528	27.528	1000	1000	NA	NA	NA	NA
8183	2020_11_14_JL_KR_Analysis_2_2021_01_20.xls	2020	11	14	11/14/2020	44149	83	C10	C_Control_0.001	FplusBacteriophage	STANDARD	26.792	26.792	10000	10000	NA	NA	NA	NA
8184	2020_11_14_JL_KR_Analysis_2_2021_01_20.xls	2020	11	14	11/14/2020	44149	83	C11	C_Control_0.001	FplusBacteriophage	STANDARD	26.698	26.698	10000	10000	NA	NA	NA	NA
8185	2020_11_14_JL_KR_Analysis_2_2021_01_20.xls	2020	11	14	11/14/2020	44149	83	C12	C_Control_0.001	FplusBacteriophage	STANDARD	26.887	26.887	10000	10000	NA	NA	NA	NA
8186	2020_11_14_JL_KR_Analysis_2_2021_01_20.xls	2020	11	14	11/14/2020	44149	83	C10	C_Control_0.001	Nucleocapsid	STANDARD	27.494	27.494	1000	1000	NA	NA	NA	NA
8187	2020_11_14_JL_KR_Analysis_2_2021_01_20.xls	2020	11	14	11/14/2020	44149	83	C11	C_Control_0.001	Nucleocapsid	STANDARD	27.25	27.25	1000	1000	NA	NA	NA	NA
8188	2020_11_14_JL_KR_Analysis_2_2021_01_20.xls	2020	11	14	11/14/2020	44149	83	C12	C_Control_0.001	Nucleocapsid	STANDARD	27.4	27.4	1000	1000	NA	NA	NA	NA
8189	2020_11_15_JL_KR_Analysis_2021_01_02.xls	2020	11	15	11/15/2020	44150	84	C10	C_Control_0.001	Bovine_Coronavirus	STANDARD	28.295	28.295	10000	10000	NA	NA	NA	NA
8190	2020_11_15_JL_KR_Analysis_2021_01_02.xls	2020	11	15	11/15/2020	44150	84	C11	C_Control_0.001	Bovine_Coronavirus	STANDARD	27.972	27.972	10000	10000	NA	NA	NA	NA
8191	2020_11_15_JL_KR_Analysis_2021_01_02.xls	2020	11	15	11/15/2020	44150	84	C12	C_Control_0.001	Bovine_Coronavirus	STANDARD	28.01	28.01	10000	10000	NA	NA	NA	NA
8192	2020_11_15_JL_KR_Analysis_2021_01_02.xls	2020	11	15	11/15/2020	44150	84	C10	C_Control_0.001	Envelope	STANDARD	27.143	27.143	1000	1000	NA	NA	NA	NA
8193	2020_11_15_JL_KR_Analysis_2021_01_02.xls	2020	11	15	11/15/2020	44150	84	C11	C_Control_0.001	Envelope	STANDARD	27.146	27.146	1000	1000	NA	NA	NA	NA
8194	2020_11_15_JL_KR_Analysis_2021_01_02.xls	2020	11	15	11/15/2020	44150	84	C12	C_Control_0.001	Envelope	STANDARD	27.316	27.316	1000	1000	NA	NA	NA	NA
8195	2020_11_15_JL_KR_Analysis_2021_01_02.xls	2020	11	15	11/15/2020	44150	84	C10	C_Control_0.001	FplusBacteriophage	STANDARD	27.201	27.201	10000	10000	NA	NA	NA	NA
8196	2020_11_15_JL_KR_Analysis_2021_01_02.xls	2020	11	15	11/15/2020	44150	84	C11	C_Control_0.001	FplusBacteriophage	STANDARD	27.142	27.142	10000	10000	NA	NA	NA	NA
8197	2020_11_15_JL_KR_Analysis_2021_01_02.xls	2020	11	15	11/15/2020	44150	84	C12	C_Control_0.001	FplusBacteriophage	STANDARD	26.977	26.977	10000	10000	NA	NA	NA	NA
8198	2020_11_15_JL_KR_Analysis_2021_01_02.xls	2020	11	15	11/15/2020	44150	84	C10	C_Control_0.001	Nucleocapsid	STANDARD	27.251	27.251	1000	1000	NA	NA	NA	NA
8199	2020_11_15_JL_KR_Analysis_2021_01_02.xls	2020	11	15	11/15/2020	44150	84	C11	C_Control_0.001	Nucleocapsid	STANDARD	27.058	27.058	1000	1000	NA	NA	NA	NA
8200	2020_11_15_JL_KR_Analysis_2021_01_02.xls	2020	11	15	11/15/2020	44150	84	C12	C_Control_0.001	Nucleocapsid	STANDARD	27.214	27.214	1000	1000	NA	NA	NA	NA
8201	2020_11_16_JL_KR_Analysis_2_2021_01_20.xls	2020	11	16	11/16/2020	44151	85	C10	C_Control_0.001	Bovine_Coronavirus	STANDARD	28.191	28.191	10000	10000	NA	NA	NA	NA
8202	2020_11_16_JL_KR_Analysis_2_2021_01_20.xls	2020	11	16	11/16/2020	44151	85	C11	C_Control_0.001	Bovine_Coronavirus	STANDARD	27.84	27.84	10000	10000	NA	NA	NA	NA
8203	2020_11_16_JL_KR_Analysis_2_2021_01_20.xls	2020	11	16	11/16/2020	44151	85	C12	C_Control_0.001	Bovine_Coronavirus	STANDARD	27.722	27.722	10000	10000	NA	NA	NA	NA
8204	2020_11_16_JL_KR_Analysis_2_2021_01_20.xls	2020	11	16	11/16/2020	44151	85	C10	C_Control_0.001	Envelope	STANDARD	27.718	27.718	1000	1000	NA	NA	NA	NA
8205	2020_11_16_JL_KR_Analysis_2_2021_01_20.xls	2020	11	16	11/16/2020	44151	85	C11	C_Control_0.001	Envelope	STANDARD	27.549	27.549	1000	1000	NA	NA	NA	NA
8206	2020_11_16_JL_KR_Analysis_2_2021_01_20.xls	2020	11	16	11/16/2020	44151	85	C12	C_Control_0.001	Envelope	STANDARD	27.53	27.53	1000	1000	NA	NA	NA	NA
8207	2020_11_16_JL_KR_Analysis_2_2021_01_20.xls	2020	11	16	11/16/2020	44151	85	C10	C_Control_0.001	FplusBacteriophage	STANDARD	26.736	26.736	10000	10000	NA	NA	NA	NA
8208	2020_11_16_JL_KR_Analysis_2_2021_01_20.xls	2020	11	16	11/16/2020	44151	85	C11	C_Control_0.001	FplusBacteriophage	STANDARD	26.313	26.313	10000	10000	NA	NA	NA	NA
8209	2020_11_16_JL_KR_Analysis_2_2021_01_20.xls	2020	11	16	11/16/2020	44151	85	C12	C_Control_0.001	FplusBacteriophage	STANDARD	26.198	26.198	10000	10000	NA	NA	NA	NA
8210	2020_11_16_JL_KR_Analysis_2_2021_01_20.xls	2020	11	16	11/16/2020	44151	85	C10	C_Control_0.001	Nucleocapsid	STANDARD	27.452	27.452	1000	1000	NA	NA	NA	NA
8211	2020_11_16_JL_KR_Analysis_2_2021_01_20.xls	2020	11	16	11/16/2020	44151	85	C11	C_Control_0.001	Nucleocapsid	STANDARD	27.259	27.259	1000	1000	NA	NA	NA	NA
8212	2020_11_16_JL_KR_Analysis_2_2021_01_20.xls	2020	11	16	11/16/2020	44151	85	C12	C_Control_0.001	Nucleocapsid	STANDARD	27.407	27.407	1000	1000	NA	NA	NA	NA
8213	2020_11_17_ADF_KR_Analysis_2_2021_01_20.xls	2020	11	17	11/17/2020	44152	86	C10	C_Control_0.001	Bovine_Coronavirus	STANDARD	28.856	28.856	10000	10000	NA	NA	NA	NA
8214	2020_11_17_ADF_KR_Analysis_2_2021_01_20.xls	2020	11	17	11/17/2020	44152	86	C11	C_Control_0.001	Bovine_Coronavirus	STANDARD	28.523	28.523	10000	10000	NA	NA	NA	NA
8215	2020_11_17_ADF_KR_Analysis_2_2021_01_20.xls	2020	11	17	11/17/2020	44152	86	C12	C_Control_0.001	Bovine_Coronavirus	STANDARD	28.308	28.308	10000	10000	NA	NA	NA	NA
8216	2020_11_17_ADF_KR_Analysis_2_2021_01_20.xls	2020	11	17	11/17/2020	44152	86	C10	C_Control_0.001	Envelope	STANDARD	28.093	28.093	1000	1000	NA	NA	NA	NA
8217	2020_11_17_ADF_KR_Analysis_2_2021_01_20.xls	2020	11	17	11/17/2020	44152	86	C11	C_Control_0.001	Envelope	STANDARD	27.863	27.863	1000	1000	NA	NA	NA	NA
8218	2020_11_17_ADF_KR_Analysis_2_2021_01_20.xls	2020	11	17	11/17/2020	44152	86	C12	C_Control_0.001	Envelope	STANDARD	27.754	27.754	1000	1000	NA	NA	NA	NA
8219	2020_11_17_ADF_KR_Analysis_2_2021_01_20.xls	2020	11	17	11/17/2020	44152	86	C10	C_Control_0.001	FplusBacteriophage	STANDARD	27.398	27.398	10000	10000	NA	NA	NA	NA
8220	2020_11_17_ADF_KR_Analysis_2_2021_01_20.xls	2020	11	17	11/17/2020	44152	86	C11	C_Control_0.001	FplusBacteriophage	STANDARD	27.596	27.596	10000	10000	NA	NA	NA	NA
8221	2020_11_17_ADF_KR_Analysis_2_2021_01_20.xls	2020	11	17	11/17/2020	44152	86	C12	C_Control_0.001	FplusBacteriophage	STANDARD	27.152	27.152	10000	10000	NA	NA	NA	NA
8222	2020_11_17_ADF_KR_Analysis_2_2021_01_20.xls	2020	11	17	11/17/2020	44152	86	C10	C_Control_0.001	Nucleocapsid	STANDARD	27.896	27.896	1000	1000	NA	NA	NA	NA
8223	2020_11_17_ADF_KR_Analysis_2_2021_01_20.xls	2020	11	17	11/17/2020	44152	86	C11	C_Control_0.001	Nucleocapsid	STANDARD	27.794	27.794	1000	1000	NA	NA	NA	NA
8224	2020_11_17_ADF_KR_Analysis_2_2021_01_20.xls	2020	11	17	11/17/2020	44152	86	C12	C_Control_0.001	Nucleocapsid	STANDARD	27.587	27.587	1000	1000	NA	NA	NA	NA
8225	2020_11_18_ADF_KR_Analysis_2021_01_02.xls	2020	11	18	11/18/2020	44153	87	C10	C_Control_0.001	Bovine_Coronavirus	STANDARD	28.436	28.436	10000	10000	NA	NA	NA	NA
8226	2020_11_18_ADF_KR_Analysis_2021_01_02.xls	2020	11	18	11/18/2020	44153	87	C11	C_Control_0.001	Bovine_Coronavirus	STANDARD	28.377	28.377	10000	10000	NA	NA	NA	NA
8227	2020_11_18_ADF_KR_Analysis_2021_01_02.xls	2020	11	18	11/18/2020	44153	87	C12	C_Control_0.001	Bovine_Coronavirus	STANDARD	28.393	28.393	10000	10000	NA	NA	NA	NA
8228	2020_11_18_ADF_KR_Analysis_2021_01_02.xls	2020	11	18	11/18/2020	44153	87	C10	C_Control_0.001	Envelope	STANDARD	27.513	27.513	1000	1000	NA	NA	NA	NA
8229	2020_11_18_ADF_KR_Analysis_2021_01_02.xls	2020	11	18	11/18/2020	44153	87	C11	C_Control_0.001	Envelope	STANDARD	27.36	27.36	1000	1000	NA	NA	NA	NA
8230	2020_11_18_ADF_KR_Analysis_2021_01_02.xls	2020	11	18	11/18/2020	44153	87	C12	C_Control_0.001	Envelope	STANDARD	27.408	27.408	1000	1000	NA	NA	NA	NA
8231	2020_11_18_ADF_KR_Analysis_2021_01_02.xls	2020	11	18	11/18/2020	44153	87	C10	C_Control_0.001	FplusBacteriophage	STANDARD	26.901	26.901	10000	10000	NA	NA	NA	NA
8232	2020_11_18_ADF_KR_Analysis_2021_01_02.xls	2020	11	18	11/18/2020	44153	87	C11	C_Control_0.001	FplusBacteriophage	STANDARD	26.798	26.798	10000	10000	NA	NA	NA	NA
8233	2020_11_18_ADF_KR_Analysis_2021_01_02.xls	2020	11	18	11/18/2020	44153	87	C12	C_Control_0.001	FplusBacteriophage	STANDARD	26.796	26.796	10000	10000	NA	NA	NA	NA
8234	2020_11_18_ADF_KR_Analysis_2021_01_02.xls	2020	11	18	11/18/2020	44153	87	C10	C_Control_0.001	Nucleocapsid	STANDARD	27.505	27.505	1000	1000	NA	NA	NA	NA
8235	2020_11_18_ADF_KR_Analysis_2021_01_02.xls	2020	11	18	11/18/2020	44153	87	C11	C_Control_0.001	Nucleocapsid	STANDARD	27.282	27.282	1000	1000	NA	NA	NA	NA
8236	2020_11_18_ADF_KR_Analysis_2021_01_02.xls	2020	11	18	11/18/2020	44153	87	C12	C_Control_0.001	Nucleocapsid	STANDARD	27.442	27.442	1000	1000	NA	NA	NA	NA
8237	2020_11_19_ADF_KR_Analysis_2020_12_31.xls	2020	11	19	11/19/2020	44154	88	C10	C_Control_0.001	Bovine_Coronavirus	STANDARD	28.258	28.258	10000	10000	NA	NA	NA	NA
8238	2020_11_19_ADF_KR_Analysis_2020_12_31.xls	2020	11	19	11/19/2020	44154	88	C11	C_Control_0.001	Bovine_Coronavirus	STANDARD	28.108	28.108	10000	10000	NA	NA	NA	NA
8239	2020_11_19_ADF_KR_Analysis_2020_12_31.xls	2020	11	19	11/19/2020	44154	88	C12	C_Control_0.001	Bovine_Coronavirus	STANDARD	28.092	28.092	10000	10000	NA	NA	NA	NA
8240	2020_11_19_ADF_KR_Analysis_2020_12_31.xls	2020	11	19	11/19/2020	44154	88	C10	C_Control_0.001	Envelope	STANDARD	26.905	26.905	1000	1000	NA	NA	NA	NA
8241	2020_11_19_ADF_KR_Analysis_2020_12_31.xls	2020	11	19	11/19/2020	44154	88	C11	C_Control_0.001	Envelope	STANDARD	26.96	26.96	1000	1000	NA	NA	NA	NA
8242	2020_11_19_ADF_KR_Analysis_2020_12_31.xls	2020	11	19	11/19/2020	44154	88	C12	C_Control_0.001	Envelope	STANDARD	26.895	26.895	1000	1000	NA	NA	NA	NA
8243	2020_11_19_ADF_KR_Analysis_2020_12_31.xls	2020	11	19	11/19/2020	44154	88	C10	C_Control_0.001	FplusBacteriophage	STANDARD	26.507	26.507	10000	10000	NA	NA	NA	NA
8244	2020_11_19_ADF_KR_Analysis_2020_12_31.xls	2020	11	19	11/19/2020	44154	88	C11	C_Control_0.001	FplusBacteriophage	STANDARD	26.154	26.154	10000	10000	NA	NA	NA	NA
8245	2020_11_19_ADF_KR_Analysis_2020_12_31.xls	2020	11	19	11/19/2020	44154	88	C12	C_Control_0.001	FplusBacteriophage	STANDARD	25.994	25.994	10000	10000	NA	NA	NA	NA
8246	2020_11_19_ADF_KR_Analysis_2020_12_31.xls	2020	11	19	11/19/2020	44154	88	C10	C_Control_0.001	Nucleocapsid	STANDARD	25.267	25.267	1000	1000	NA	NA	NA	NA
8247	2020_11_19_ADF_KR_Analysis_2020_12_31.xls	2020	11	19	11/19/2020	44154	88	C11	C_Control_0.001	Nucleocapsid	STANDARD	24.908	24.908	1000	1000	NA	NA	NA	NA
8248	2020_11_19_ADF_KR_Analysis_2020_12_31.xls	2020	11	19	11/19/2020	44154	88	C12	C_Control_0.001	Nucleocapsid	STANDARD	25.238	25.238	1000	1000	NA	NA	NA	NA
8249	2020_11_20_JL_KR_Analysis_2020_12_30.xls	2020	11	20	11/20/2020	44155	89	C10	C_Control_0.001	Bovine_Coronavirus	STANDARD	28.456	28.456	10000	10000	NA	NA	NA	NA
8250	2020_11_20_JL_KR_Analysis_2020_12_30.xls	2020	11	20	11/20/2020	44155	89	C11	C_Control_0.001	Bovine_Coronavirus	STANDARD	28.168	28.168	10000	10000	NA	NA	NA	NA
8251	2020_11_20_JL_KR_Analysis_2020_12_30.xls	2020	11	20	11/20/2020	44155	89	C12	C_Control_0.001	Bovine_Coronavirus	STANDARD	28.124	28.124	10000	10000	NA	NA	NA	NA
8252	2020_11_20_JL_KR_Analysis_2020_12_30.xls	2020	11	20	11/20/2020	44155	89	C10	C_Control_0.001	Envelope	STANDARD	27.526	27.526	1000	1000	NA	NA	NA	NA
8253	2020_11_20_JL_KR_Analysis_2020_12_30.xls	2020	11	20	11/20/2020	44155	89	C11	C_Control_0.001	Envelope	STANDARD	27.548	27.548	1000	1000	NA	NA	NA	NA
8254	2020_11_20_JL_KR_Analysis_2020_12_30.xls	2020	11	20	11/20/2020	44155	89	C12	C_Control_0.001	Envelope	STANDARD	27.408	27.408	1000	1000	NA	NA	NA	NA
8255	2020_11_20_JL_KR_Analysis_2020_12_30.xls	2020	11	20	11/20/2020	44155	89	C10	C_Control_0.001	FplusBacteriophage	STANDARD	26.999	26.999	10000	10000	NA	NA	NA	NA
8256	2020_11_20_JL_KR_Analysis_2020_12_30.xls	2020	11	20	11/20/2020	44155	89	C11	C_Control_0.001	FplusBacteriophage	STANDARD	26.921	26.921	10000	10000	NA	NA	NA	NA
8257	2020_11_20_JL_KR_Analysis_2020_12_30.xls	2020	11	20	11/20/2020	44155	89	C12	C_Control_0.001	FplusBacteriophage	STANDARD	26.754	26.754	10000	10000	NA	NA	NA	NA
8258	2020_11_20_JL_KR_Analysis_2020_12_30.xls	2020	11	20	11/20/2020	44155	89	C10	C_Control_0.001	Nucleocapsid	STANDARD	27.248	27.248	1000	1000	NA	NA	NA	NA
8259	2020_11_20_JL_KR_Analysis_2020_12_30.xls	2020	11	20	11/20/2020	44155	89	C11	C_Control_0.001	Nucleocapsid	STANDARD	27.387	27.387	1000	1000	NA	NA	NA	NA
8260	2020_11_20_JL_KR_Analysis_2020_12_30.xls	2020	11	20	11/20/2020	44155	89	C12	C_Control_0.001	Nucleocapsid	STANDARD	27.379	27.379	1000	1000	NA	NA	NA	NA
8261	2020_11_21_JL_KR_Analysis_2_2021_01_20.xls	2020	11	21	11/21/2020	44156	90	C10	C_Control_0.001	Bovine_Coronavirus	STANDARD	28.147	28.147	10000	10000	NA	NA	NA	NA
8262	2020_11_21_JL_KR_Analysis_2_2021_01_20.xls	2020	11	21	11/21/2020	44156	90	C11	C_Control_0.001	Bovine_Coronavirus	STANDARD	28.029	28.029	10000	10000	NA	NA	NA	NA
8263	2020_11_21_JL_KR_Analysis_2_2021_01_20.xls	2020	11	21	11/21/2020	44156	90	C12	C_Control_0.001	Bovine_Coronavirus	STANDARD	28.071	28.071	10000	10000	NA	NA	NA	NA
8264	2020_11_21_JL_KR_Analysis_2_2021_01_20.xls	2020	11	21	11/21/2020	44156	90	C10	C_Control_0.001	Envelope	STANDARD	26.615	26.615	1000	1000	NA	NA	NA	NA
8265	2020_11_21_JL_KR_Analysis_2_2021_01_20.xls	2020	11	21	11/21/2020	44156	90	C11	C_Control_0.001	Envelope	STANDARD	26.583	26.583	1000	1000	NA	NA	NA	NA
8266	2020_11_21_JL_KR_Analysis_2_2021_01_20.xls	2020	11	21	11/21/2020	44156	90	C12	C_Control_0.001	Envelope	STANDARD	26.558	26.558	1000	1000	NA	NA	NA	NA
8267	2020_11_21_JL_KR_Analysis_2_2021_01_20.xls	2020	11	21	11/21/2020	44156	90	C10	C_Control_0.001	FplusBacteriophage	STANDARD	26.878	26.878	10000	10000	NA	NA	NA	NA
8268	2020_11_21_JL_KR_Analysis_2_2021_01_20.xls	2020	11	21	11/21/2020	44156	90	C11	C_Control_0.001	FplusBacteriophage	STANDARD	26.335	26.335	10000	10000	NA	NA	NA	NA
8269	2020_11_21_JL_KR_Analysis_2_2021_01_20.xls	2020	11	21	11/21/2020	44156	90	C12	C_Control_0.001	FplusBacteriophage	STANDARD	26.479	26.479	10000	10000	NA	NA	NA	NA
8270	2020_11_21_JL_KR_Analysis_2_2021_01_20.xls	2020	11	21	11/21/2020	44156	90	C10	C_Control_0.001	Nucleocapsid	STANDARD	26.547	26.547	1000	1000	NA	NA	NA	NA
8271	2020_11_21_JL_KR_Analysis_2_2021_01_20.xls	2020	11	21	11/21/2020	44156	90	C11	C_Control_0.001	Nucleocapsid	STANDARD	26.345	26.345	1000	1000	NA	NA	NA	NA
8272	2020_11_21_JL_KR_Analysis_2_2021_01_20.xls	2020	11	21	11/21/2020	44156	90	C12	C_Control_0.001	Nucleocapsid	STANDARD	26.47	26.47	1000	1000	NA	NA	NA	NA
8273	2020_11_22_KR_KR_Analysis_2020_12_29.xls	2020	11	22	11/22/2020	44157	91	C10	C_Control_0.001	Bovine_Coronavirus	STANDARD	28.093	28.093	10000	10000	NA	NA	NA	NA
8274	2020_11_22_KR_KR_Analysis_2020_12_29.xls	2020	11	22	11/22/2020	44157	91	C11	C_Control_0.001	Bovine_Coronavirus	STANDARD	27.786	27.786	10000	10000	NA	NA	NA	NA
8275	2020_11_22_KR_KR_Analysis_2020_12_29.xls	2020	11	22	11/22/2020	44157	91	C12	C_Control_0.001	Bovine_Coronavirus	STANDARD	27.654	27.654	10000	10000	NA	NA	NA	NA
8276	2020_11_22_KR_KR_Analysis_2020_12_29.xls	2020	11	22	11/22/2020	44157	91	C10	C_Control_0.001	Envelope	STANDARD	27.629	27.629	1000	1000	NA	NA	NA	NA
8277	2020_11_22_KR_KR_Analysis_2020_12_29.xls	2020	11	22	11/22/2020	44157	91	C11	C_Control_0.001	Envelope	STANDARD	27.408	27.408	1000	1000	NA	NA	NA	NA
8278	2020_11_22_KR_KR_Analysis_2020_12_29.xls	2020	11	22	11/22/2020	44157	91	C12	C_Control_0.001	Envelope	STANDARD	27.369	27.369	1000	1000	NA	NA	NA	NA
8279	2020_11_22_KR_KR_Analysis_2020_12_29.xls	2020	11	22	11/22/2020	44157	91	C10	C_Control_0.001	FplusBacteriophage	STANDARD	26.952	26.952	10000	10000	NA	NA	NA	NA
8280	2020_11_22_KR_KR_Analysis_2020_12_29.xls	2020	11	22	11/22/2020	44157	91	C11	C_Control_0.001	FplusBacteriophage	STANDARD	26.461	26.461	10000	10000	NA	NA	NA	NA
8281	2020_11_22_KR_KR_Analysis_2020_12_29.xls	2020	11	22	11/22/2020	44157	91	C12	C_Control_0.001	FplusBacteriophage	STANDARD	26.513	26.513	10000	10000	NA	NA	NA	NA
8282	2020_11_22_KR_KR_Analysis_2020_12_29.xls	2020	11	22	11/22/2020	44157	91	C10	C_Control_0.001	Nucleocapsid	STANDARD	27.765	27.765	1000	1000	NA	NA	NA	NA
8283	2020_11_22_KR_KR_Analysis_2020_12_29.xls	2020	11	22	11/22/2020	44157	91	C11	C_Control_0.001	Nucleocapsid	STANDARD	27.392	27.392	1000	1000	NA	NA	NA	NA
8284	2020_11_22_KR_KR_Analysis_2020_12_29.xls	2020	11	22	11/22/2020	44157	91	C12	C_Control_0.001	Nucleocapsid	STANDARD	27.496	27.496	1000	1000	NA	NA	NA	NA
8285	2020_11_23_JL_KR_Analysis_2020_12_28.xls	2020	11	23	11/23/2020	44158	92	C10	C_Control_0.001	Bovine_Coronavirus	STANDARD	27.858	27.858	10000	10000	NA	NA	NA	NA
8286	2020_11_23_JL_KR_Analysis_2020_12_28.xls	2020	11	23	11/23/2020	44158	92	C11	C_Control_0.001	Bovine_Coronavirus	STANDARD	27.614	27.614	10000	10000	NA	NA	NA	NA
8287	2020_11_23_JL_KR_Analysis_2020_12_28.xls	2020	11	23	11/23/2020	44158	92	C12	C_Control_0.001	Bovine_Coronavirus	STANDARD	27.973	27.973	10000	10000	NA	NA	NA	NA
8288	2020_11_23_JL_KR_Analysis_2020_12_28.xls	2020	11	23	11/23/2020	44158	92	C10	C_Control_0.001	Envelope	STANDARD	26.926	26.926	1000	1000	NA	NA	NA	NA
8289	2020_11_23_JL_KR_Analysis_2020_12_28.xls	2020	11	23	11/23/2020	44158	92	C11	C_Control_0.001	Envelope	STANDARD	26.798	26.798	1000	1000	NA	NA	NA	NA
8290	2020_11_23_JL_KR_Analysis_2020_12_28.xls	2020	11	23	11/23/2020	44158	92	C12	C_Control_0.001	Envelope	STANDARD	27.369	27.369	1000	1000	NA	NA	NA	NA
8291	2020_11_23_JL_KR_Analysis_2020_12_28.xls	2020	11	23	11/23/2020	44158	92	C10	C_Control_0.001	FplusBacteriophage	STANDARD	26.535	26.535	10000	10000	NA	NA	NA	NA
8292	2020_11_23_JL_KR_Analysis_2020_12_28.xls	2020	11	23	11/23/2020	44158	92	C11	C_Control_0.001	FplusBacteriophage	STANDARD	26.693	26.693	10000	10000	NA	NA	NA	NA
8293	2020_11_23_JL_KR_Analysis_2020_12_28.xls	2020	11	23	11/23/2020	44158	92	C12	C_Control_0.001	FplusBacteriophage	STANDARD	26.731	26.731	10000	10000	NA	NA	NA	NA
8294	2020_11_23_JL_KR_Analysis_2020_12_28.xls	2020	11	23	11/23/2020	44158	92	C10	C_Control_0.001	Nucleocapsid	STANDARD	26.905	26.905	1000	1000	NA	NA	NA	NA
8295	2020_11_23_JL_KR_Analysis_2020_12_28.xls	2020	11	23	11/23/2020	44158	92	C11	C_Control_0.001	Nucleocapsid	STANDARD	26.752	26.752	1000	1000	NA	NA	NA	NA
8296	2020_11_23_JL_KR_Analysis_2020_12_28.xls	2020	11	23	11/23/2020	44158	92	C12	C_Control_0.001	Nucleocapsid	STANDARD	27.122	27.122	1000	1000	NA	NA	NA	NA
8297	2020_09_25_KR_Analysis_3_2021_01_20.xls	2020	9	25	9/25/2020	44099	33	F7	C5_Control_0.0002	Bovine_Coronavirus	STANDARD	30.255	30.255	2000	2000	NA	NA	NA	NA
8298	2020_09_25_KR_Analysis_3_2021_01_20.xls	2020	9	25	9/25/2020	44099	33	F8	C5_Control_0.0002	Bovine_Coronavirus	STANDARD	30.366	30.366	2000	2000	NA	NA	NA	NA
8299	2020_09_25_KR_Analysis_3_2021_01_20.xls	2020	9	25	9/25/2020	44099	33	F9	C5_Control_0.0002	Bovine_Coronavirus	STANDARD	30.642	30.642	2000	2000	NA	NA	NA	NA
8300	2020_09_25_KR_Analysis_3_2021_01_20.xls	2020	9	25	9/25/2020	44099	33	F7	C5_Control_0.0002	Envelope	STANDARD	29.786	29.786	200	200	NA	NA	NA	NA
8301	2020_09_25_KR_Analysis_3_2021_01_20.xls	2020	9	25	9/25/2020	44099	33	F8	C5_Control_0.0002	Envelope	STANDARD	29.9	29.9	200	200	NA	NA	NA	NA
8302	2020_09_25_KR_Analysis_3_2021_01_20.xls	2020	9	25	9/25/2020	44099	33	F9	C5_Control_0.0002	Envelope	STANDARD	29.624	29.624	200	200	NA	NA	NA	NA
8303	2020_09_25_KR_Analysis_3_2021_01_20.xls	2020	9	25	9/25/2020	44099	33	F7	C5_Control_0.0002	FplusBacteriophage	STANDARD	29.494	29.494	2000	2000	NA	NA	NA	NA
8304	2020_09_25_KR_Analysis_3_2021_01_20.xls	2020	9	25	9/25/2020	44099	33	F8	C5_Control_0.0002	FplusBacteriophage	STANDARD	29.36	29.36	2000	2000	NA	NA	NA	NA
8305	2020_09_25_KR_Analysis_3_2021_01_20.xls	2020	9	25	9/25/2020	44099	33	F9	C5_Control_0.0002	FplusBacteriophage	STANDARD	29.528	29.528	2000	2000	NA	NA	NA	NA
8306	2020_09_25_KR_Analysis_3_2021_01_20.xls	2020	9	25	9/25/2020	44099	33	F7	C5_Control_0.0002	Nucleocapsid	STANDARD	30.949	30.949	200	200	NA	NA	NA	NA
8307	2020_09_25_KR_Analysis_3_2021_01_20.xls	2020	9	25	9/25/2020	44099	33	F8	C5_Control_0.0002	Nucleocapsid	STANDARD	31.039	31.039	200	200	NA	NA	NA	NA
8308	2020_09_25_KR_Analysis_3_2021_01_20.xls	2020	9	25	9/25/2020	44099	33	F9	C5_Control_0.0002	Nucleocapsid	STANDARD	30.753	30.753	200	200	NA	NA	NA	NA
8309	2020_09_26_JL_KR_Analysis_2_Mod_Stds_Corrected_2021_01_14.xls	2020	9	26	9/26/2020	44100	34	F7	C5_Control_0.0002	Bovine_Coronavirus	STANDARD	31.114	31.114	2000	2000	NA	NA	NA	NA
8310	2020_09_26_JL_KR_Analysis_2_Mod_Stds_Corrected_2021_01_14.xls	2020	9	26	9/26/2020	44100	34	F8	C5_Control_0.0002	Bovine_Coronavirus	STANDARD	30.938	30.938	2000	2000	NA	NA	NA	NA
8311	2020_09_26_JL_KR_Analysis_2_Mod_Stds_Corrected_2021_01_14.xls	2020	9	26	9/26/2020	44100	34	F9	C5_Control_0.0002	Bovine_Coronavirus	STANDARD	30.793	30.793	2000	2000	NA	NA	NA	NA
8312	2020_09_26_JL_KR_Analysis_2_Mod_Stds_Corrected_2021_01_14.xls	2020	9	26	9/26/2020	44100	34	F7	C5_Control_0.0002	Envelope	STANDARD	30.499	30.499	200	200	NA	NA	NA	NA
8313	2020_09_26_JL_KR_Analysis_2_Mod_Stds_Corrected_2021_01_14.xls	2020	9	26	9/26/2020	44100	34	F8	C5_Control_0.0002	Envelope	STANDARD	30.24	30.24	200	200	NA	NA	NA	NA
8314	2020_09_26_JL_KR_Analysis_2_Mod_Stds_Corrected_2021_01_14.xls	2020	9	26	9/26/2020	44100	34	F9	C5_Control_0.0002	Envelope	STANDARD	30.373	30.373	200	200	NA	NA	NA	NA
8315	2020_09_26_JL_KR_Analysis_2_Mod_Stds_Corrected_2021_01_14.xls	2020	9	26	9/26/2020	44100	34	F7	C5_Control_0.0002	FplusBacteriophage	STANDARD	29.665	29.665	2000	2000	NA	NA	NA	NA
8316	2020_09_26_JL_KR_Analysis_2_Mod_Stds_Corrected_2021_01_14.xls	2020	9	26	9/26/2020	44100	34	F8	C5_Control_0.0002	FplusBacteriophage	STANDARD	29.473	29.473	2000	2000	NA	NA	NA	NA
8317	2020_09_26_JL_KR_Analysis_2_Mod_Stds_Corrected_2021_01_14.xls	2020	9	26	9/26/2020	44100	34	F9	C5_Control_0.0002	FplusBacteriophage	STANDARD	29.237	29.237	2000	2000	NA	NA	NA	NA
8318	2020_09_26_JL_KR_Analysis_2_Mod_Stds_Corrected_2021_01_14.xls	2020	9	26	9/26/2020	44100	34	F7	C5_Control_0.0002	Nucleocapsid	STANDARD	29.876	29.876	200	200	NA	NA	NA	NA
8319	2020_09_26_JL_KR_Analysis_2_Mod_Stds_Corrected_2021_01_14.xls	2020	9	26	9/26/2020	44100	34	F8	C5_Control_0.0002	Nucleocapsid	STANDARD	29.534	29.534	200	200	NA	NA	NA	NA
8320	2020_09_26_JL_KR_Analysis_2_Mod_Stds_Corrected_2021_01_14.xls	2020	9	26	9/26/2020	44100	34	F9	C5_Control_0.0002	Nucleocapsid	STANDARD	29.534	29.534	200	200	NA	NA	NA	NA
8321	2020_09_27_JL_KR_Analysis_3_2021_01_20.xls	2020	9	27	9/27/2020	44101	35	F7	C5_Control_0.0002	Bovine_Coronavirus	STANDARD	29.801	29.801	2000	2000	NA	NA	NA	NA
8322	2020_09_27_JL_KR_Analysis_3_2021_01_20.xls	2020	9	27	9/27/2020	44101	35	F8	C5_Control_0.0002	Bovine_Coronavirus	STANDARD	30.025	30.025	2000	2000	NA	NA	NA	NA
8323	2020_09_27_JL_KR_Analysis_3_2021_01_20.xls	2020	9	27	9/27/2020	44101	35	F9	C5_Control_0.0002	Bovine_Coronavirus	STANDARD	29.842	29.842	2000	2000	NA	NA	NA	NA
8324	2020_09_27_JL_KR_Analysis_3_2021_01_20.xls	2020	9	27	9/27/2020	44101	35	F7	C5_Control_0.0002	Envelope	STANDARD	30.248	30.248	200	200	NA	NA	NA	NA
8325	2020_09_27_JL_KR_Analysis_3_2021_01_20.xls	2020	9	27	9/27/2020	44101	35	F8	C5_Control_0.0002	Envelope	STANDARD	30.56	30.56	200	200	NA	NA	NA	NA
8326	2020_09_27_JL_KR_Analysis_3_2021_01_20.xls	2020	9	27	9/27/2020	44101	35	F9	C5_Control_0.0002	Envelope	STANDARD	30.932	30.932	200	200	NA	NA	NA	NA
8327	2020_09_27_JL_KR_Analysis_3_2021_01_20.xls	2020	9	27	9/27/2020	44101	35	F7	C5_Control_0.0002	FplusBacteriophage	STANDARD	29.32	29.32	2000	2000	NA	NA	NA	NA
8328	2020_09_27_JL_KR_Analysis_3_2021_01_20.xls	2020	9	27	9/27/2020	44101	35	F8	C5_Control_0.0002	FplusBacteriophage	STANDARD	29.637	29.637	2000	2000	NA	NA	NA	NA
8329	2020_09_27_JL_KR_Analysis_3_2021_01_20.xls	2020	9	27	9/27/2020	44101	35	F9	C5_Control_0.0002	FplusBacteriophage	STANDARD	29.337	29.337	2000	2000	NA	NA	NA	NA
8330	2020_09_27_JL_KR_Analysis_3_2021_01_20.xls	2020	9	27	9/27/2020	44101	35	F7	C5_Control_0.0002	Nucleocapsid	STANDARD	30.315	30.315	200	200	NA	NA	NA	NA
8331	2020_09_27_JL_KR_Analysis_3_2021_01_20.xls	2020	9	27	9/27/2020	44101	35	F8	C5_Control_0.0002	Nucleocapsid	STANDARD	30.512	30.512	200	200	NA	NA	NA	NA
8332	2020_09_27_JL_KR_Analysis_3_2021_01_20.xls	2020	9	27	9/27/2020	44101	35	F9	C5_Control_0.0002	Nucleocapsid	STANDARD	30.85	30.85	200	200	NA	NA	NA	NA
8333	2020_09_28_JL_KR_Analysis_2_Mod_Stds_Corrected_2021_01_14.xls	2020	9	28	9/28/2020	44102	36	F7	C5_Control_0.0002	Bovine_Coronavirus	STANDARD	28.913	28.913	2000	2000	NA	NA	NA	NA
8334	2020_09_28_JL_KR_Analysis_2_Mod_Stds_Corrected_2021_01_14.xls	2020	9	28	9/28/2020	44102	36	F8	C5_Control_0.0002	Bovine_Coronavirus	STANDARD	28.874	28.874	2000	2000	NA	NA	NA	NA
8335	2020_09_28_JL_KR_Analysis_2_Mod_Stds_Corrected_2021_01_14.xls	2020	9	28	9/28/2020	44102	36	F9	C5_Control_0.0002	Bovine_Coronavirus	STANDARD	28.789	28.789	2000	2000	NA	NA	NA	NA
8336	2020_09_28_JL_KR_Analysis_2_Mod_Stds_Corrected_2021_01_14.xls	2020	9	28	9/28/2020	44102	36	F7	C5_Control_0.0002	Envelope	STANDARD	28.88	28.88	200	200	NA	NA	NA	NA
8337	2020_09_28_JL_KR_Analysis_2_Mod_Stds_Corrected_2021_01_14.xls	2020	9	28	9/28/2020	44102	36	F8	C5_Control_0.0002	Envelope	STANDARD	28.517	28.517	200	200	NA	NA	NA	NA
8338	2020_09_28_JL_KR_Analysis_2_Mod_Stds_Corrected_2021_01_14.xls	2020	9	28	9/28/2020	44102	36	F9	C5_Control_0.0002	Envelope	STANDARD	28.776	28.776	200	200	NA	NA	NA	NA
8339	2020_09_28_JL_KR_Analysis_2_Mod_Stds_Corrected_2021_01_14.xls	2020	9	28	9/28/2020	44102	36	F7	C5_Control_0.0002	FplusBacteriophage	STANDARD	28.476	28.476	2000	2000	NA	NA	NA	NA
8340	2020_09_28_JL_KR_Analysis_2_Mod_Stds_Corrected_2021_01_14.xls	2020	9	28	9/28/2020	44102	36	F8	C5_Control_0.0002	FplusBacteriophage	STANDARD	28.268	28.268	2000	2000	NA	NA	NA	NA
8341	2020_09_28_JL_KR_Analysis_2_Mod_Stds_Corrected_2021_01_14.xls	2020	9	28	9/28/2020	44102	36	F9	C5_Control_0.0002	FplusBacteriophage	STANDARD	28.345	28.345	2000	2000	NA	NA	NA	NA
8342	2020_09_28_JL_KR_Analysis_2_Mod_Stds_Corrected_2021_01_14.xls	2020	9	28	9/28/2020	44102	36	F7	C5_Control_0.0002	Nucleocapsid	STANDARD	29.451	29.451	200	200	NA	NA	NA	NA
8343	2020_09_28_JL_KR_Analysis_2_Mod_Stds_Corrected_2021_01_14.xls	2020	9	28	9/28/2020	44102	36	F8	C5_Control_0.0002	Nucleocapsid	STANDARD	29.169	29.169	200	200	NA	NA	NA	NA
8344	2020_09_28_JL_KR_Analysis_2_Mod_Stds_Corrected_2021_01_14.xls	2020	9	28	9/28/2020	44102	36	F9	C5_Control_0.0002	Nucleocapsid	STANDARD	29.441	29.441	200	200	NA	NA	NA	NA
8345	2020_09_29_JL_KR_Analysis_3_2021_01_20.xls	2020	9	29	9/29/2020	44103	37	F7	C5_Control_0.0002	Bovine_Coronavirus	STANDARD	30.389	30.389	2000	2000	NA	NA	NA	NA
8346	2020_09_29_JL_KR_Analysis_3_2021_01_20.xls	2020	9	29	9/29/2020	44103	37	F8	C5_Control_0.0002	Bovine_Coronavirus	STANDARD	30.159	30.159	2000	2000	NA	NA	NA	NA
8347	2020_09_29_JL_KR_Analysis_3_2021_01_20.xls	2020	9	29	9/29/2020	44103	37	F9	C5_Control_0.0002	Bovine_Coronavirus	STANDARD	30.533	30.533	2000	2000	NA	NA	NA	NA
8348	2020_09_29_JL_KR_Analysis_3_2021_01_20.xls	2020	9	29	9/29/2020	44103	37	F7	C5_Control_0.0002	Envelope	STANDARD	30.52	30.52	200	200	NA	NA	NA	NA
8349	2020_09_29_JL_KR_Analysis_3_2021_01_20.xls	2020	9	29	9/29/2020	44103	37	F8	C5_Control_0.0002	Envelope	STANDARD	30.122	30.122	200	200	NA	NA	NA	NA
8350	2020_09_29_JL_KR_Analysis_3_2021_01_20.xls	2020	9	29	9/29/2020	44103	37	F9	C5_Control_0.0002	Envelope	STANDARD	30.505	30.505	200	200	NA	NA	NA	NA
8351	2020_09_29_JL_KR_Analysis_3_2021_01_20.xls	2020	9	29	9/29/2020	44103	37	F7	C5_Control_0.0002	FplusBacteriophage	STANDARD	29.332	29.332	2000	2000	NA	NA	NA	NA
8352	2020_09_29_JL_KR_Analysis_3_2021_01_20.xls	2020	9	29	9/29/2020	44103	37	F8	C5_Control_0.0002	FplusBacteriophage	STANDARD	29.125	29.125	2000	2000	NA	NA	NA	NA
8353	2020_09_29_JL_KR_Analysis_3_2021_01_20.xls	2020	9	29	9/29/2020	44103	37	F9	C5_Control_0.0002	FplusBacteriophage	STANDARD	29.237	29.237	2000	2000	NA	NA	NA	NA
8354	2020_09_29_JL_KR_Analysis_3_2021_01_20.xls	2020	9	29	9/29/2020	44103	37	F7	C5_Control_0.0002	Nucleocapsid	STANDARD	30.009	30.009	200	200	NA	NA	NA	NA
8355	2020_09_29_JL_KR_Analysis_3_2021_01_20.xls	2020	9	29	9/29/2020	44103	37	F8	C5_Control_0.0002	Nucleocapsid	STANDARD	29.869	29.869	200	200	NA	NA	NA	NA
8356	2020_09_29_JL_KR_Analysis_3_2021_01_20.xls	2020	9	29	9/29/2020	44103	37	F9	C5_Control_0.0002	Nucleocapsid	STANDARD	30.4	30.4	200	200	NA	NA	NA	NA
8357	2020_09_30_JL_KR_Analysis_3_2021_01_20.xls	2020	9	30	9/30/2020	44104	38	F7	C5_Control_0.0002	Bovine_Coronavirus	STANDARD	29.98	29.98	2000	2000	NA	NA	NA	NA
8358	2020_09_30_JL_KR_Analysis_3_2021_01_20.xls	2020	9	30	9/30/2020	44104	38	F8	C5_Control_0.0002	Bovine_Coronavirus	STANDARD	30.149	30.149	2000	2000	NA	NA	NA	NA
8359	2020_09_30_JL_KR_Analysis_3_2021_01_20.xls	2020	9	30	9/30/2020	44104	38	F9	C5_Control_0.0002	Bovine_Coronavirus	STANDARD	30.457	30.457	2000	2000	NA	NA	NA	NA
8360	2020_09_30_JL_KR_Analysis_3_2021_01_20.xls	2020	9	30	9/30/2020	44104	38	F7	C5_Control_0.0002	Envelope	STANDARD	29.807	29.807	200	200	NA	NA	NA	NA
8361	2020_09_30_JL_KR_Analysis_3_2021_01_20.xls	2020	9	30	9/30/2020	44104	38	F8	C5_Control_0.0002	Envelope	STANDARD	29.693	29.693	200	200	NA	NA	NA	NA
8362	2020_09_30_JL_KR_Analysis_3_2021_01_20.xls	2020	9	30	9/30/2020	44104	38	F9	C5_Control_0.0002	Envelope	STANDARD	29.791	29.791	200	200	NA	NA	NA	NA
8363	2020_09_30_JL_KR_Analysis_3_2021_01_20.xls	2020	9	30	9/30/2020	44104	38	F7	C5_Control_0.0002	FplusBacteriophage	STANDARD	29.12	29.12	2000	2000	NA	NA	NA	NA
8364	2020_09_30_JL_KR_Analysis_3_2021_01_20.xls	2020	9	30	9/30/2020	44104	38	F8	C5_Control_0.0002	FplusBacteriophage	STANDARD	29.213	29.213	2000	2000	NA	NA	NA	NA
8365	2020_09_30_JL_KR_Analysis_3_2021_01_20.xls	2020	9	30	9/30/2020	44104	38	F9	C5_Control_0.0002	FplusBacteriophage	STANDARD	29.289	29.289	2000	2000	NA	NA	NA	NA
8366	2020_09_30_JL_KR_Analysis_3_2021_01_20.xls	2020	9	30	9/30/2020	44104	38	F7	C5_Control_0.0002	Nucleocapsid	STANDARD	29.731	29.731	200	200	NA	NA	NA	NA
8367	2020_09_30_JL_KR_Analysis_3_2021_01_20.xls	2020	9	30	9/30/2020	44104	38	F8	C5_Control_0.0002	Nucleocapsid	STANDARD	29.816	29.816	200	200	NA	NA	NA	NA
8368	2020_09_30_JL_KR_Analysis_3_2021_01_20.xls	2020	9	30	9/30/2020	44104	38	F9	C5_Control_0.0002	Nucleocapsid	STANDARD	29.924	29.924	200	200	NA	NA	NA	NA
8369	2020_10_01_JL_KR_Analysis_3_2021_01_20.xls	2020	10	1	10/1/2020	44105	39	F7	C5_Control_0.0002	Bovine_Coronavirus	STANDARD	29.613	29.613	2000	2000	NA	NA	NA	NA
8370	2020_10_01_JL_KR_Analysis_3_2021_01_20.xls	2020	10	1	10/1/2020	44105	39	F9	C5_Control_0.0002	Bovine_Coronavirus	STANDARD	29.861	29.861	2000	2000	NA	NA	NA	NA
8371	2020_10_01_JL_KR_Analysis_3_2021_01_20.xls	2020	10	1	10/1/2020	44105	39	F7	C5_Control_0.0002	Envelope	STANDARD	29.517	29.517	200	200	NA	NA	NA	NA
8372	2020_10_01_JL_KR_Analysis_3_2021_01_20.xls	2020	10	1	10/1/2020	44105	39	F9	C5_Control_0.0002	Envelope	STANDARD	29.553	29.553	200	200	NA	NA	NA	NA
8373	2020_10_01_JL_KR_Analysis_3_2021_01_20.xls	2020	10	1	10/1/2020	44105	39	F7	C5_Control_0.0002	FplusBacteriophage	STANDARD	29.707	29.707	2000	2000	NA	NA	NA	NA
8374	2020_10_01_JL_KR_Analysis_3_2021_01_20.xls	2020	10	1	10/1/2020	44105	39	F9	C5_Control_0.0002	FplusBacteriophage	STANDARD	29.397	29.397	2000	2000	NA	NA	NA	NA
8375	2020_10_01_JL_KR_Analysis_3_2021_01_20.xls	2020	10	1	10/1/2020	44105	39	F7	C5_Control_0.0002	Nucleocapsid	STANDARD	29.343	29.343	200	200	NA	NA	NA	NA
8376	2020_10_01_JL_KR_Analysis_3_2021_01_20.xls	2020	10	1	10/1/2020	44105	39	F9	C5_Control_0.0002	Nucleocapsid	STANDARD	29.219	29.219	200	200	NA	NA	NA	NA
8377	2020_10_02_ADF_KR_Analysis_2_WV_Corrected_2021_01_20.xls	2020	10	2	10/2/2020	44106	40	E7	C5_Control_0.0002	Bovine_Coronavirus	STANDARD	28.207	28.207	2000	2000	NA	NA	NA	NA
8378	2020_10_02_ADF_KR_Analysis_2_WV_Corrected_2021_01_20.xls	2020	10	2	10/2/2020	44106	40	E8	C5_Control_0.0002	Bovine_Coronavirus	STANDARD	28.624	28.624	2000	2000	NA	NA	NA	NA
8379	2020_10_02_ADF_KR_Analysis_2_WV_Corrected_2021_01_20.xls	2020	10	2	10/2/2020	44106	40	E9	C5_Control_0.0002	Bovine_Coronavirus	STANDARD	28.52	28.52	2000	2000	NA	NA	NA	NA
8380	2020_10_02_ADF_KR_Analysis_2_WV_Corrected_2021_01_20.xls	2020	10	2	10/2/2020	44106	40	E7	C5_Control_0.0002	Envelope	STANDARD	28.52	28.52	200	200	NA	NA	NA	NA
8381	2020_10_02_ADF_KR_Analysis_2_WV_Corrected_2021_01_20.xls	2020	10	2	10/2/2020	44106	40	E8	C5_Control_0.0002	Envelope	STANDARD	28.398	28.398	200	200	NA	NA	NA	NA
8382	2020_10_02_ADF_KR_Analysis_2_WV_Corrected_2021_01_20.xls	2020	10	2	10/2/2020	44106	40	E9	C5_Control_0.0002	Envelope	STANDARD	28.621	28.621	200	200	NA	NA	NA	NA
8383	2020_10_02_ADF_KR_Analysis_2_WV_Corrected_2021_01_20.xls	2020	10	2	10/2/2020	44106	40	E7	C5_Control_0.0002	FplusBacteriophage	STANDARD	28.65	28.65	2000	2000	NA	NA	NA	NA
8384	2020_10_02_ADF_KR_Analysis_2_WV_Corrected_2021_01_20.xls	2020	10	2	10/2/2020	44106	40	E8	C5_Control_0.0002	FplusBacteriophage	STANDARD	28.814	28.814	2000	2000	NA	NA	NA	NA
8385	2020_10_02_ADF_KR_Analysis_2_WV_Corrected_2021_01_20.xls	2020	10	2	10/2/2020	44106	40	E9	C5_Control_0.0002	FplusBacteriophage	STANDARD	28.731	28.731	2000	2000	NA	NA	NA	NA
8386	2020_10_02_ADF_KR_Analysis_2_WV_Corrected_2021_01_20.xls	2020	10	2	10/2/2020	44106	40	E7	C5_Control_0.0002	Nucleocapsid	STANDARD	28.923	28.923	200	200	NA	NA	NA	NA
8387	2020_10_02_ADF_KR_Analysis_2_WV_Corrected_2021_01_20.xls	2020	10	2	10/2/2020	44106	40	E8	C5_Control_0.0002	Nucleocapsid	STANDARD	28.76	28.76	200	200	NA	NA	NA	NA
8388	2020_10_02_ADF_KR_Analysis_2_WV_Corrected_2021_01_20.xls	2020	10	2	10/2/2020	44106	40	E9	C5_Control_0.0002	Nucleocapsid	STANDARD	29.35	29.35	200	200	NA	NA	NA	NA
8389	2020_09_08_JL_KR_Analysis_2021_01_16.xls	2020	8	31	8/31/2020	44074	8	E7	M	Bovine_Coronavirus	UNKNOWN	31.145	31.145	878.28	878.28	NA	NA	NA	NA
8390	2020_09_08_JL_KR_Analysis_2021_01_16.xls	2020	8	31	8/31/2020	44074	8	E8	M	Bovine_Coronavirus	UNKNOWN	31.311	31.311	774.94	774.935	NA	NA	NA	NA
8391	2020_09_08_JL_KR_Analysis_2021_01_16.xls	2020	8	31	8/31/2020	44074	8	E9	M	Bovine_Coronavirus	UNKNOWN	31.311	31.311	775.35	775.354	NA	NA	NA	NA
8392	2020_09_08_JL_KR_Analysis_2021_01_16.xls	2020	8	31	8/31/2020	44074	8	E7	M	Envelope	UNKNOWN	Undetermined	NA	NA	NA	NA	NA	NA	NA
8393	2020_09_08_JL_KR_Analysis_2021_01_16.xls	2020	8	31	8/31/2020	44074	8	E8	M	Envelope	UNKNOWN	Undetermined	NA	NA	NA	NA	NA	NA	NA
8394	2020_09_08_JL_KR_Analysis_2021_01_16.xls	2020	8	31	8/31/2020	44074	8	E9	M	Envelope	UNKNOWN	Undetermined	NA	NA	NA	NA	NA	NA	NA
8395	2020_09_08_JL_KR_Analysis_2021_01_16.xls	2020	8	31	8/31/2020	44074	8	E7	M	FplusBacteriophage	UNKNOWN	32.377	32.377	182	182.001	NA	NA	NA	NA
8396	2020_09_08_JL_KR_Analysis_2021_01_16.xls	2020	8	31	8/31/2020	44074	8	E8	M	FplusBacteriophage	UNKNOWN	32.036	32.036	229.48	229.482	NA	NA	NA	NA
8397	2020_09_08_JL_KR_Analysis_2021_01_16.xls	2020	8	31	8/31/2020	44074	8	E9	M	FplusBacteriophage	UNKNOWN	32.28	32.28	194.34	194.342	NA	NA	NA	NA
8398	2020_09_08_JL_KR_Analysis_2021_01_16.xls	2020	8	31	8/31/2020	44074	8	E7	M	Nucleocapsid	UNKNOWN	Undetermined	NA	NA	NA	NA	NA	NA	NA
8399	2020_09_08_JL_KR_Analysis_2021_01_16.xls	2020	8	31	8/31/2020	44074	8	E8	M	Nucleocapsid	UNKNOWN	-	NA	0.67	NA	NA	NA	NA	NA
8400	2020_09_08_JL_KR_Analysis_2021_01_16.xls	2020	8	31	8/31/2020	44074	8	E9	M	Nucleocapsid	UNKNOWN	Undetermined	NA	NA	NA	NA	NA	NA	NA
8401	2020_09_07_KR_KR_Analysis_2021_01_16.xls	2020	9	1	9/1/2020	44075	9	E7	M	Bovine_Coronavirus	UNKNOWN	30.613	30.613	1686.58	1686.58	1571.346943	0.190082645	3614.097969	2650202.327
8402	2020_09_07_KR_KR_Analysis_2021_01_16.xls	2020	9	1	9/1/2020	44075	9	E8	M	Bovine_Coronavirus	UNKNOWN	30.134	30.134	2232.84	2232.842	1571.346943	0.190082645	3614.097969	3508569.451
8403	2020_09_07_KR_KR_Analysis_2021_01_16.xls	2020	9	1	9/1/2020	44075	9	E9	M	Bovine_Coronavirus	UNKNOWN	30.229	30.229	2111.77	2111.77	1571.346943	0.190082645	3614.097969	3318323.334
8404	2020_09_07_KR_KR_Analysis_2021_01_16.xls	2020	9	1	9/1/2020	44075	9	E7	M	Envelope	UNKNOWN	Undetermined	NA	NA	NA	1571.346943	0.190082645	3614.097969	NA
8405	2020_09_07_KR_KR_Analysis_2021_01_16.xls	2020	9	1	9/1/2020	44075	9	E8	M	Envelope	UNKNOWN	Undetermined	NA	NA	NA	1571.346943	0.190082645	3614.097969	NA
8406	2020_09_07_KR_KR_Analysis_2021_01_16.xls	2020	9	1	9/1/2020	44075	9	E9	M	Envelope	UNKNOWN	Undetermined	NA	NA	NA	1571.346943	0.190082645	3614.097969	NA
8407	2020_09_07_KR_KR_Analysis_2021_01_16.xls	2020	9	1	9/1/2020	44075	9	E7	M	FplusBacteriophage	UNKNOWN	32.251	32.251	147.51	147.512	1571.346943	0.190082645	3614.097969	231792.5303
8408	2020_09_07_KR_KR_Analysis_2021_01_16.xls	2020	9	1	9/1/2020	44075	9	E8	M	FplusBacteriophage	UNKNOWN	31.845	31.845	192.91	192.908	1571.346943	0.190082645	3614.097969	303125.3961
8409	2020_09_07_KR_KR_Analysis_2021_01_16.xls	2020	9	1	9/1/2020	44075	9	E9	M	FplusBacteriophage	UNKNOWN	31.914	31.914	184.25	184.247	1571.346943	0.190082645	3614.097969	289515.9602
8410	2020_09_07_KR_KR_Analysis_2021_01_16.xls	2020	9	1	9/1/2020	44075	9	E7	M	Nucleocapsid	UNKNOWN	-	NA	7.24	NA	1571.346943	0.190082645	3614.097969	NA
8411	2020_09_07_KR_KR_Analysis_2021_01_16.xls	2020	9	1	9/1/2020	44075	9	E8	M	Nucleocapsid	UNKNOWN	-	NA	0.28	NA	1571.346943	0.190082645	3614.097969	NA
8412	2020_09_07_KR_KR_Analysis_2021_01_16.xls	2020	9	1	9/1/2020	44075	9	E9	M	Nucleocapsid	UNKNOWN	-	NA	1.23	NA	1571.346943	0.190082645	3614.097969	NA
8413	2020_09_02_JL_KR_Analysis_2021_01_20.xls	2020	9	2	9/2/2020	44076	10	D1	M	Bovine_Coronavirus	UNKNOWN	30.194	30.194	1249.62	1249.623	1692.321541	0.244680851	3892.339545	2114763.921
8414	2020_09_02_JL_KR_Analysis_2021_01_20.xls	2020	9	2	9/2/2020	44076	10	D2	M	Bovine_Coronavirus	UNKNOWN	30.25	30.25	1196.62	1196.616	1692.321541	0.244680851	3892.339545	2025059.033
8415	2020_09_02_JL_KR_Analysis_2021_01_20.xls	2020	9	2	9/2/2020	44076	10	D3	M	Bovine_Coronavirus	UNKNOWN	30.322	30.322	1132.63	1132.625	1692.321541	0.244680851	3892.339545	1916765.685
8416	2020_09_02_JL_KR_Analysis_2021_01_20.xls	2020	9	2	9/2/2020	44076	10	D1	M	Envelope	UNKNOWN	Undetermined	NA	NA	NA	1692.321541	0.244680851	3892.339545	NA
8417	2020_09_02_JL_KR_Analysis_2021_01_20.xls	2020	9	2	9/2/2020	44076	10	D2	M	Envelope	UNKNOWN	Undetermined	NA	NA	NA	1692.321541	0.244680851	3892.339545	NA
8418	2020_09_02_JL_KR_Analysis_2021_01_20.xls	2020	9	2	9/2/2020	44076	10	D3	M	Envelope	UNKNOWN	Undetermined	NA	NA	NA	1692.321541	0.244680851	3892.339545	NA
8419	2020_09_02_JL_KR_Analysis_2021_01_20.xls	2020	9	2	9/2/2020	44076	10	D1	M	FplusBacteriophage	UNKNOWN	31.182	31.182	586.08	586.079	1692.321541	0.244680851	3892.339545	991834.1164
8420	2020_09_02_JL_KR_Analysis_2021_01_20.xls	2020	9	2	9/2/2020	44076	10	D2	M	FplusBacteriophage	UNKNOWN	31.425	31.425	502.56	502.556	1692.321541	0.244680851	3892.339545	850486.3444
8421	2020_09_02_JL_KR_Analysis_2021_01_20.xls	2020	9	2	9/2/2020	44076	10	D3	M	FplusBacteriophage	UNKNOWN	31.838	31.838	387.03	387.025	1692.321541	0.244680851	3892.339545	654970.7444
8422	2020_09_02_JL_KR_Analysis_2021_01_20.xls	2020	9	2	9/2/2020	44076	10	D1	M	Nucleocapsid	UNKNOWN	-	NA	1.76	NA	1692.321541	0.244680851	3892.339545	NA
8423	2020_09_02_JL_KR_Analysis_2021_01_20.xls	2020	9	2	9/2/2020	44076	10	D2	M	Nucleocapsid	UNKNOWN	-	NA	1.26	NA	1692.321541	0.244680851	3892.339545	NA
8424	2020_09_02_JL_KR_Analysis_2021_01_20.xls	2020	9	2	9/2/2020	44076	10	D3	M	Nucleocapsid	UNKNOWN	-	NA	5.73	NA	1692.321541	0.244680851	3892.339545	NA
8425	2020_09_02_JL_KR_Analysis_2021_01_20.xls	2020	9	3	9/3/2020	44077	11	A7	M	Bovine_Coronavirus	UNKNOWN	30.085	30.085	1358.3	1358.301	2283.765032	0.14556962	5252.659574	3102040.327
8426	2020_09_02_JL_KR_Analysis_2021_01_20.xls	2020	9	3	9/3/2020	44077	11	A8	M	Bovine_Coronavirus	UNKNOWN	30.284	30.284	1166.34	1166.341	2283.765032	0.14556962	5252.659574	2663648.791
8427	2020_09_02_JL_KR_Analysis_2021_01_20.xls	2020	9	3	9/3/2020	44077	11	A9	M	Bovine_Coronavirus	UNKNOWN	30.358	30.358	1101.54	1101.543	2283.765032	0.14556962	5252.659574	2515665.385
8428	2020_09_02_JL_KR_Analysis_2021_01_20.xls	2020	9	3	9/3/2020	44077	11	A7	M	Envelope	UNKNOWN	-	NA	NA	NA	2283.765032	0.14556962	5252.659574	NA
8429	2020_09_02_JL_KR_Analysis_2021_01_20.xls	2020	9	3	9/3/2020	44077	11	A8	M	Envelope	UNKNOWN	35.35	35.35	2.07	2.074	2283.765032	0.14556962	5252.659574	4736.528676
8430	2020_09_02_JL_KR_Analysis_2021_01_20.xls	2020	9	3	9/3/2020	44077	11	A9	M	Envelope	UNKNOWN	34.729	34.729	3.16	3.164	2283.765032	0.14556962	5252.659574	7225.832561
8431	2020_09_02_JL_KR_Analysis_2021_01_20.xls	2020	9	3	9/3/2020	44077	11	A7	M	FplusBacteriophage	UNKNOWN	31.883	31.883	376.11	376.105	2283.765032	0.14556962	5252.659574	858935.4474
8432	2020_09_02_JL_KR_Analysis_2021_01_20.xls	2020	9	3	9/3/2020	44077	11	A8	M	FplusBacteriophage	UNKNOWN	31.628	31.628	442.14	442.137	2283.765032	0.14556962	5252.659574	1009737.02
8433	2020_09_02_JL_KR_Analysis_2021_01_20.xls	2020	9	3	9/3/2020	44077	11	A9	M	FplusBacteriophage	UNKNOWN	31.635	31.635	439.96	439.959	2283.765032	0.14556962	5252.659574	1004762.98
8434	2020_09_02_JL_KR_Analysis_2021_01_20.xls	2020	9	3	9/3/2020	44077	11	A7	M	Nucleocapsid	UNKNOWN	-	NA	10.73	NA	2283.765032	0.14556962	5252.659574	NA
8435	2020_09_02_JL_KR_Analysis_2021_01_20.xls	2020	9	3	9/3/2020	44077	11	A8	M	Nucleocapsid	UNKNOWN	-	NA	3.72	NA	2283.765032	0.14556962	5252.659574	NA
8436	2020_09_02_JL_KR_Analysis_2021_01_20.xls	2020	9	3	9/3/2020	44077	11	A9	M	Nucleocapsid	UNKNOWN	-	NA	6	NA	2283.765032	0.14556962	5252.659574	NA
8437	2020_09_06_KR_KR_Analysis_2021_01_20.xls	2020	9	4	9/4/2020	44078	12	B10	M	Bovine_Coronavirus	UNKNOWN	31.53	31.53	1248.39	1248.394	2450.465588	0.219047619	5636.070853	3059146.537
8438	2020_09_06_KR_KR_Analysis_2021_01_20.xls	2020	9	4	9/4/2020	44078	12	B11	M	Bovine_Coronavirus	UNKNOWN	31.371	31.371	1372.64	1372.644	2450.465588	0.219047619	5636.070853	3363616.887
8439	2020_09_06_KR_KR_Analysis_2021_01_20.xls	2020	9	4	9/4/2020	44078	12	B12	M	Bovine_Coronavirus	UNKNOWN	31.051	31.051	1661.14	1661.14	2450.465588	0.219047619	5636.070853	4070566.407
8440	2020_09_06_KR_KR_Analysis_2021_01_20.xls	2020	9	4	9/4/2020	44078	12	B10	M	Envelope	UNKNOWN	-	NA	0.51	NA	2450.465588	0.219047619	5636.070853	NA
8441	2020_09_06_KR_KR_Analysis_2021_01_20.xls	2020	9	4	9/4/2020	44078	12	B11	M	Envelope	UNKNOWN	Undetermined	NA	NA	NA	2450.465588	0.219047619	5636.070853	NA
8442	2020_09_06_KR_KR_Analysis_2021_01_20.xls	2020	9	4	9/4/2020	44078	12	B12	M	Envelope	UNKNOWN	Undetermined	NA	NA	NA	2450.465588	0.219047619	5636.070853	NA
8443	2020_09_06_KR_KR_Analysis_2021_01_20.xls	2020	9	4	9/4/2020	44078	12	B10	M	FplusBacteriophage	UNKNOWN	31.742	31.742	412.11	412.107	2450.465588	0.219047619	5636.070853	1009854.022
8444	2020_09_06_KR_KR_Analysis_2021_01_20.xls	2020	9	4	9/4/2020	44078	12	B11	M	FplusBacteriophage	UNKNOWN	31.232	31.232	581.49	581.485	2450.465588	0.219047619	5636.070853	1424908.982
8445	2020_09_06_KR_KR_Analysis_2021_01_20.xls	2020	9	4	9/4/2020	44078	12	B12	M	FplusBacteriophage	UNKNOWN	30.989	30.989	685.37	685.368	2450.465588	0.219047619	5636.070853	1679470.699
8446	2020_09_06_KR_KR_Analysis_2021_01_20.xls	2020	9	4	9/4/2020	44078	12	B10	M	Nucleocapsid	UNKNOWN	Undetermined	NA	NA	NA	2450.465588	0.219047619	5636.070853	NA
8447	2020_09_06_KR_KR_Analysis_2021_01_20.xls	2020	9	4	9/4/2020	44078	12	B11	M	Nucleocapsid	UNKNOWN	Undetermined	NA	NA	NA	2450.465588	0.219047619	5636.070853	NA
8448	2020_09_06_KR_KR_Analysis_2021_01_20.xls	2020	9	4	9/4/2020	44078	12	B12	M	Nucleocapsid	UNKNOWN	Undetermined	NA	NA	NA	2450.465588	0.219047619	5636.070853	NA
8449	2020_09_05_JL_KR_Analysis_2021_01_20.xls	2020	9	5	9/5/2020	44079	13	D1	M	Bovine_Coronavirus	UNKNOWN	29.994	29.994	3936.6	3936.597	1429.872956	0.203539823	3288.7078	5628833.589
8450	2020_09_05_JL_KR_Analysis_2021_01_20.xls	2020	9	5	9/5/2020	44079	13	D2	M	Bovine_Coronavirus	UNKNOWN	30.036	30.036	3822.08	3822.082	1429.872956	0.203539823	3288.7078	5465091.687
8451	2020_09_05_JL_KR_Analysis_2021_01_20.xls	2020	9	5	9/5/2020	44079	13	D3	M	Bovine_Coronavirus	UNKNOWN	30.026	30.026	3850.19	3850.186	1429.872956	0.203539823	3288.7078	5505276.837
8452	2020_09_05_JL_KR_Analysis_2021_01_20.xls	2020	9	5	9/5/2020	44079	13	D1	M	Envelope	UNKNOWN	26.92	26.92	1151.15	1151.152	1429.872956	0.203539823	3288.7078	1646001.113
8453	2020_09_05_JL_KR_Analysis_2021_01_20.xls	2020	9	5	9/5/2020	44079	13	D2	M	Envelope	UNKNOWN	26.981	26.981	1103.52	1103.524	1429.872956	0.203539823	3288.7078	1577899.124
8454	2020_09_05_JL_KR_Analysis_2021_01_20.xls	2020	9	5	9/5/2020	44079	13	D3	M	Envelope	UNKNOWN	27.171	27.171	967.66	967.664	1429.872956	0.203539823	3288.7078	1383636.584
8455	2020_09_05_JL_KR_Analysis_2021_01_20.xls	2020	9	5	9/5/2020	44079	13	D1	M	FplusBacteriophage	UNKNOWN	29.33	29.33	1286.72	1286.717	1429.872956	0.203539823	3288.7078	1839841.84
8456	2020_09_05_JL_KR_Analysis_2021_01_20.xls	2020	9	5	9/5/2020	44079	13	D2	M	FplusBacteriophage	UNKNOWN	29.388	29.388	1237.9	1237.9	1429.872956	0.203539823	3288.7078	1770039.732
8457	2020_09_05_JL_KR_Analysis_2021_01_20.xls	2020	9	5	9/5/2020	44079	13	D3	M	FplusBacteriophage	UNKNOWN	29.517	29.517	1136.13	1136.126	1429.872956	0.203539823	3288.7078	1624515.842
8458	2020_09_05_JL_KR_Analysis_2021_01_20.xls	2020	9	5	9/5/2020	44079	13	D1	M	Nucleocapsid	UNKNOWN	25.967	25.967	1436.38	1436.376	1429.872956	0.203539823	3288.7078	2053835.197
8459	2020_09_05_JL_KR_Analysis_2021_01_20.xls	2020	9	5	9/5/2020	44079	13	D2	M	Nucleocapsid	UNKNOWN	25.975	25.975	1428.59	1428.587	1429.872956	0.203539823	3288.7078	2042697.917
8460	2020_09_05_JL_KR_Analysis_2021_01_20.xls	2020	9	5	9/5/2020	44079	13	D3	M	Nucleocapsid	UNKNOWN	25.887	25.887	1519.39	1519.394	1429.872956	0.203539823	3288.7078	2172540.39
8461	2020_09_06_KR_KR_Analysis_2021_01_20.xls	2020	9	6	9/6/2020	44080	14	D1	M	Bovine_Coronavirus	UNKNOWN	30.587	30.587	2190.68	2190.684	1720.297702	0.242105263	3956.684715	3768628.651
8462	2020_09_06_KR_KR_Analysis_2021_01_20.xls	2020	9	6	9/6/2020	44080	14	D2	M	Bovine_Coronavirus	UNKNOWN	30.613	30.613	2156.27	2156.273	1720.297702	0.242105263	3956.684715	3709431.487
8463	2020_09_06_KR_KR_Analysis_2021_01_20.xls	2020	9	6	9/6/2020	44080	14	D3	M	Bovine_Coronavirus	UNKNOWN	30.641	30.641	2121.03	2121.032	1720.297702	0.242105263	3956.684715	3648806.475
8464	2020_09_06_KR_KR_Analysis_2021_01_20.xls	2020	9	6	9/6/2020	44080	14	D1	M	Envelope	UNKNOWN	27.656	27.656	597.65	597.652	1720.297702	0.242105263	3956.684715	1028139.362
8465	2020_09_06_KR_KR_Analysis_2021_01_20.xls	2020	9	6	9/6/2020	44080	14	D2	M	Envelope	UNKNOWN	27.527	27.527	653.79	653.793	1720.297702	0.242105263	3956.684715	1124718.595
8466	2020_09_06_KR_KR_Analysis_2021_01_20.xls	2020	9	6	9/6/2020	44080	14	D3	M	Envelope	UNKNOWN	27.783	27.783	547.45	547.454	1720.297702	0.242105263	3956.684715	941783.8582
8467	2020_09_06_KR_KR_Analysis_2021_01_20.xls	2020	9	6	9/6/2020	44080	14	D1	M	FplusBacteriophage	UNKNOWN	29.669	29.669	1670.37	1670.369	1720.297702	0.242105263	3956.684715	2873531.952
8468	2020_09_06_KR_KR_Analysis_2021_01_20.xls	2020	9	6	9/6/2020	44080	14	D2	M	FplusBacteriophage	UNKNOWN	30.802	30.802	777.32	777.324	1720.297702	0.242105263	3956.684715	1337228.691
8469	2020_09_06_KR_KR_Analysis_2021_01_20.xls	2020	9	6	9/6/2020	44080	14	D3	M	FplusBacteriophage	UNKNOWN	31.022	31.022	670.11	670.113	1720.297702	0.242105263	3956.684715	1152793.854
8470	2020_09_06_KR_KR_Analysis_2021_01_20.xls	2020	9	6	9/6/2020	44080	14	D1	M	Nucleocapsid	UNKNOWN	26.7	26.7	974.46	974.455	1720.297702	0.242105263	3956.684715	1676352.697
8471	2020_09_06_KR_KR_Analysis_2021_01_20.xls	2020	9	6	9/6/2020	44080	14	D2	M	Nucleocapsid	UNKNOWN	26.705	26.705	971.19	971.188	1720.297702	0.242105263	3956.684715	1670732.485
8472	2020_09_06_KR_KR_Analysis_2021_01_20.xls	2020	9	6	9/6/2020	44080	14	D3	M	Nucleocapsid	UNKNOWN	26.763	26.763	934.18	934.18	1720.297702	0.242105263	3956.684715	1607067.707
8473	2020_09_07_KR_KR_Analysis_2021_01_16.xls	2020	9	7	9/7/2020	44081	15	D1	M	Bovine_Coronavirus	UNKNOWN	30.727	30.727	1577.8	1577.801	1443.335709	0.283950617	3319.672131	2277296.525
8474	2020_09_07_KR_KR_Analysis_2021_01_16.xls	2020	9	7	9/7/2020	44081	15	D2	M	Bovine_Coronavirus	UNKNOWN	30.493	30.493	1808.93	1808.934	1443.335709	0.283950617	3319.672131	2610899.037
8475	2020_09_07_KR_KR_Analysis_2021_01_16.xls	2020	9	7	9/7/2020	44081	15	D3	M	Bovine_Coronavirus	UNKNOWN	30.652	30.652	1647.85	1647.846	1443.335709	0.283950617	3319.672131	2378394.975
8476	2020_09_07_KR_KR_Analysis_2021_01_16.xls	2020	9	7	9/7/2020	44081	15	D1	M	Envelope	UNKNOWN	30.147	30.147	106.37	106.373	1443.335709	0.283950617	3319.672131	153531.9494
8477	2020_09_07_KR_KR_Analysis_2021_01_16.xls	2020	9	7	9/7/2020	44081	15	D2	M	Envelope	UNKNOWN	29.967	29.967	120.16	120.156	1443.335709	0.283950617	3319.672131	173425.4455
8478	2020_09_07_KR_KR_Analysis_2021_01_16.xls	2020	9	7	9/7/2020	44081	15	D3	M	Envelope	UNKNOWN	29.911	29.911	124.78	124.777	1443.335709	0.283950617	3319.672131	180095.0998
8479	2020_09_07_KR_KR_Analysis_2021_01_16.xls	2020	9	7	9/7/2020	44081	15	D1	M	FplusBacteriophage	UNKNOWN	31.351	31.351	267.23	267.232	1443.335709	0.283950617	3319.672131	385705.4882
8480	2020_09_07_KR_KR_Analysis_2021_01_16.xls	2020	9	7	9/7/2020	44081	15	D2	M	FplusBacteriophage	UNKNOWN	31.642	31.642	220.51	220.506	1443.335709	0.283950617	3319.672131	318264.1838
8481	2020_09_07_KR_KR_Analysis_2021_01_16.xls	2020	9	7	9/7/2020	44081	15	D3	M	FplusBacteriophage	UNKNOWN	31.401	31.401	258.55	258.553	1443.335709	0.283950617	3319.672131	373178.7776
8482	2020_09_07_KR_KR_Analysis_2021_01_16.xls	2020	9	7	9/7/2020	44081	15	D1	M	Nucleocapsid	UNKNOWN	29.29	29.29	170.26	170.258	1443.335709	0.283950617	3319.672131	245739.4511
8483	2020_09_07_KR_KR_Analysis_2021_01_16.xls	2020	9	7	9/7/2020	44081	15	D2	M	Nucleocapsid	UNKNOWN	28.861	28.861	227.5	227.498	1443.335709	0.283950617	3319.672131	328355.9871
8484	2020_09_07_KR_KR_Analysis_2021_01_16.xls	2020	9	7	9/7/2020	44081	15	D3	M	Nucleocapsid	UNKNOWN	29.189	29.189	182.31	182.306	1443.335709	0.283950617	3319.672131	263128.7598
8485	2020_09_08_JL_KR_Analysis_2021_01_16.xls	2020	9	8	9/8/2020	44082	16	D1	M	Bovine_Coronavirus	UNKNOWN	31.326	31.326	766.39	766.39	1287.708891	0.258426966	2961.730449	986887.217
8486	2020_09_08_JL_KR_Analysis_2021_01_16.xls	2020	9	8	9/8/2020	44082	16	D2	M	Bovine_Coronavirus	UNKNOWN	31.82	31.82	528.47	528.472	1287.708891	0.258426966	2961.730449	680518.093
8487	2020_09_08_JL_KR_Analysis_2021_01_16.xls	2020	9	8	9/8/2020	44082	16	D3	M	Bovine_Coronavirus	UNKNOWN	31.582	31.582	632.37	632.371	1287.708891	0.258426966	2961.730449	814309.7591
8488	2020_09_08_JL_KR_Analysis_2021_01_16.xls	2020	9	8	9/8/2020	44082	16	D1	M	Envelope	UNKNOWN	30.916	30.916	81.03	81.034	1287.708891	0.258426966	2961.730449	104348.2023
8489	2020_09_08_JL_KR_Analysis_2021_01_16.xls	2020	9	8	9/8/2020	44082	16	D2	M	Envelope	UNKNOWN	30.727	30.727	92.22	92.224	1287.708891	0.258426966	2961.730449	118757.6648
8490	2020_09_08_JL_KR_Analysis_2021_01_16.xls	2020	9	8	9/8/2020	44082	16	D3	M	Envelope	UNKNOWN	30.99	30.99	77.01	77.014	1287.708891	0.258426966	2961.730449	99171.61253
8491	2020_09_08_JL_KR_Analysis_2021_01_16.xls	2020	9	8	9/8/2020	44082	16	D1	M	FplusBacteriophage	UNKNOWN	32.364	32.364	183.62	183.624	1287.708891	0.258426966	2961.730449	236454.2574
8492	2020_09_08_JL_KR_Analysis_2021_01_16.xls	2020	9	8	9/8/2020	44082	16	D2	M	FplusBacteriophage	UNKNOWN	33.028	33.028	116.86	116.86	1287.708891	0.258426966	2961.730449	150481.661
8493	2020_09_08_JL_KR_Analysis_2021_01_16.xls	2020	9	8	9/8/2020	44082	16	D3	M	FplusBacteriophage	UNKNOWN	33.056	33.056	114.68	114.681	1287.708891	0.258426966	2961.730449	147675.7433
8494	2020_09_08_JL_KR_Analysis_2021_01_16.xls	2020	9	8	9/8/2020	44082	16	D1	M	Nucleocapsid	UNKNOWN	31.193	31.193	56.18	56.178	1287.708891	0.258426966	2961.730449	72340.91008
8495	2020_09_08_JL_KR_Analysis_2021_01_16.xls	2020	9	8	9/8/2020	44082	16	D2	M	Nucleocapsid	UNKNOWN	30.843	30.843	72.54	72.535	1287.708891	0.258426966	2961.730449	93403.96441
8496	2020_09_08_JL_KR_Analysis_2021_01_16.xls	2020	9	8	9/8/2020	44082	16	D3	M	Nucleocapsid	UNKNOWN	30.85	30.85	72.13	72.132	1287.708891	0.258426966	2961.730449	92885.01773
8497	2020_09_10_JL_KR_Analysis_2021_01_16.xls	2020	9	10	9/10/2020	44084	18	D1	M	Bovine_Coronavirus	UNKNOWN	30.88	30.88	1285.99	1285.989	1521.958644	0.221153846	3500.504881	1957222.075
8498	2020_09_10_JL_KR_Analysis_2021_01_16.xls	2020	9	10	9/10/2020	44084	18	D2	M	Bovine_Coronavirus	UNKNOWN	31.118	31.118	1088.65	1088.652	1521.958644	0.221153846	3500.504881	1656883.322
8499	2020_09_10_JL_KR_Analysis_2021_01_16.xls	2020	9	10	9/10/2020	44084	18	D3	M	Bovine_Coronavirus	UNKNOWN	31.043	31.043	1147.25	1147.248	1521.958644	0.221153846	3500.504881	1746064.01
8500	2020_09_10_JL_KR_Analysis_2021_01_16.xls	2020	9	10	9/10/2020	44084	18	D1	M	Envelope	UNKNOWN	29.515	29.515	320.88	320.884	1521.958644	0.221153846	3500.504881	488372.1775
8501	2020_09_10_JL_KR_Analysis_2021_01_16.xls	2020	9	10	9/10/2020	44084	18	D2	M	Envelope	UNKNOWN	29.566	29.566	310.08	310.08	1521.958644	0.221153846	3500.504881	471928.9363
8502	2020_09_10_JL_KR_Analysis_2021_01_16.xls	2020	9	10	9/10/2020	44084	18	D3	M	Envelope	UNKNOWN	29.485	29.485	327.3	327.298	1521.958644	0.221153846	3500.504881	498134.0203
8503	2020_09_10_JL_KR_Analysis_2021_01_16.xls	2020	9	10	9/10/2020	44084	18	D1	M	FplusBacteriophage	UNKNOWN	33.012	33.012	254.54	254.54	1521.958644	0.221153846	3500.504881	387399.3532
8504	2020_09_10_JL_KR_Analysis_2021_01_16.xls	2020	9	10	9/10/2020	44084	18	D2	M	FplusBacteriophage	UNKNOWN	32.37	32.37	383.74	383.742	1521.958644	0.221153846	3500.504881	584039.454
8505	2020_09_10_JL_KR_Analysis_2021_01_16.xls	2020	9	10	9/10/2020	44084	18	D3	M	FplusBacteriophage	UNKNOWN	33.534	33.534	182.27	182.271	1521.958644	0.221153846	3500.504881	277408.924
8506	2020_09_10_JL_KR_Analysis_2021_01_16.xls	2020	9	10	9/10/2020	44084	18	D1	M	Nucleocapsid	UNKNOWN	28.881	28.881	457.46	457.457	1521.958644	0.221153846	3500.504881	696230.6354
8507	2020_09_10_JL_KR_Analysis_2021_01_16.xls	2020	9	10	9/10/2020	44084	18	D2	M	Nucleocapsid	UNKNOWN	28.756	28.756	496.93	496.931	1521.958644	0.221153846	3500.504881	756308.4309
8508	2020_09_10_JL_KR_Analysis_2021_01_16.xls	2020	9	10	9/10/2020	44084	18	D3	M	Nucleocapsid	UNKNOWN	28.561	28.561	565.16	565.16	1521.958644	0.221153846	3500.504881	860150.1472
8509	2020_09_11_JL_KR_Analysis_2_Baker_Wells_Corrected_2021_01_20.xls	2020	9	11	9/11/2020	44085	19	D1	M	Bovine_Coronavirus	UNKNOWN	32.103	32.103	2903.22	2903.218	600.6093988	0.56097561	1381.401617	1743700.018
8510	2020_09_11_JL_KR_Analysis_2_Baker_Wells_Corrected_2021_01_20.xls	2020	9	11	9/11/2020	44085	19	D2	M	Bovine_Coronavirus	UNKNOWN	32.137	32.137	2846.48	2846.481	600.6093988	0.56097561	1381.401617	1709623.242
8511	2020_09_11_JL_KR_Analysis_2_Baker_Wells_Corrected_2021_01_20.xls	2020	9	11	9/11/2020	44085	19	D3	M	Bovine_Coronavirus	UNKNOWN	31.989	31.989	3102.62	3102.617	600.6093988	0.56097561	1381.401617	1863460.931
8512	2020_09_11_JL_KR_Analysis_2_Baker_Wells_Corrected_2021_01_20.xls	2020	9	11	9/11/2020	44085	19	D1	M	Envelope	UNKNOWN	31.697	31.697	101.13	101.127	600.6093988	0.56097561	1381.401617	60737.82667
8513	2020_09_11_JL_KR_Analysis_2_Baker_Wells_Corrected_2021_01_20.xls	2020	9	11	9/11/2020	44085	19	D2	M	Envelope	UNKNOWN	30.707	30.707	197.91	197.913	600.6093988	0.56097561	1381.401617	118868.4079
8514	2020_09_11_JL_KR_Analysis_2_Baker_Wells_Corrected_2021_01_20.xls	2020	9	11	9/11/2020	44085	19	D3	M	Envelope	UNKNOWN	31.123	31.123	149.28	149.278	600.6093988	0.56097561	1381.401617	89657.76983
8515	2020_09_11_JL_KR_Analysis_2_Baker_Wells_Corrected_2021_01_20.xls	2020	9	11	9/11/2020	44085	19	D1	M	FplusBacteriophage	UNKNOWN	36.431	36.431	39.36	39.358	600.6093988	0.56097561	1381.401617	23638.78472
8516	2020_09_11_JL_KR_Analysis_2_Baker_Wells_Corrected_2021_01_20.xls	2020	9	11	9/11/2020	44085	19	D2	M	FplusBacteriophage	UNKNOWN	35.077	35.077	92.43	92.432	600.6093988	0.56097561	1381.401617	55515.52795
8517	2020_09_11_JL_KR_Analysis_2_Baker_Wells_Corrected_2021_01_20.xls	2020	9	11	9/11/2020	44085	19	D3	M	FplusBacteriophage	UNKNOWN	35.161	35.161	87.64	87.637	600.6093988	0.56097561	1381.401617	52635.60588
8518	2020_09_11_JL_KR_Analysis_2_Baker_Wells_Corrected_2021_01_20.xls	2020	9	11	9/11/2020	44085	19	D1	M	Nucleocapsid	UNKNOWN	30.782	30.782	174.63	174.629	600.6093988	0.56097561	1381.401617	104883.8187
8519	2020_09_11_JL_KR_Analysis_2_Baker_Wells_Corrected_2021_01_20.xls	2020	9	11	9/11/2020	44085	19	D2	M	Nucleocapsid	UNKNOWN	30.415	30.415	222.69	222.686	600.6093988	0.56097561	1381.401617	133747.3046
8520	2020_09_11_JL_KR_Analysis_2_Baker_Wells_Corrected_2021_01_20.xls	2020	9	11	9/11/2020	44085	19	D3	M	Nucleocapsid	UNKNOWN	30.404	30.404	224.43	224.425	600.6093988	0.56097561	1381.401617	134791.7643
8521	2020_09_12_JL_KR_Analysis_2021_01_16.xls	2020	9	12	9/12/2020	44086	20	E1	M	Bovine_Coronavirus	UNKNOWN	32.275	32.275	540.04	540.039	1375.691845	0.26744186	3164.091244	742927.2483
8522	2020_09_12_JL_KR_Analysis_2021_01_16.xls	2020	9	12	9/12/2020	44086	20	E2	M	Bovine_Coronavirus	UNKNOWN	31.688	31.688	807.28	807.283	1375.691845	0.26744186	3164.091244	1110572.64
8523	2020_09_12_JL_KR_Analysis_2021_01_16.xls	2020	9	12	9/12/2020	44086	20	E3	M	Bovine_Coronavirus	UNKNOWN	32.169	32.169	580.43	580.429	1375.691845	0.26744186	3164.091244	798491.4419
8524	2020_09_12_JL_KR_Analysis_2021_01_16.xls	2020	9	12	9/12/2020	44086	20	E1	M	Envelope	UNKNOWN	28.972	28.972	342.36	342.363	1375.691845	0.26744186	3164.091244	470985.9871
8525	2020_09_12_JL_KR_Analysis_2021_01_16.xls	2020	9	12	9/12/2020	44086	20	E2	M	Envelope	UNKNOWN	28.496	28.496	476.11	476.112	1375.691845	0.26744186	3164.091244	654983.3957
8526	2020_09_12_JL_KR_Analysis_2021_01_16.xls	2020	9	12	9/12/2020	44086	20	E3	M	Envelope	UNKNOWN	28.714	28.714	409.41	409.414	1375.691845	0.26744186	3164.091244	563227.501
8527	2020_09_12_JL_KR_Analysis_2021_01_16.xls	2020	9	12	9/12/2020	44086	20	E1	M	FplusBacteriophage	UNKNOWN	31.988	31.988	265.17	265.166	1375.691845	0.26744186	3164.091244	364786.7038
8528	2020_09_12_JL_KR_Analysis_2021_01_16.xls	2020	9	12	9/12/2020	44086	20	E2	M	FplusBacteriophage	UNKNOWN	32.024	32.024	258.77	258.767	1375.691845	0.26744186	3164.091244	355983.6517
8529	2020_09_12_JL_KR_Analysis_2021_01_16.xls	2020	9	12	9/12/2020	44086	20	E3	M	FplusBacteriophage	UNKNOWN	31.727	31.727	316.11	316.106	1375.691845	0.26744186	3164.091244	434864.4464
8530	2020_09_12_JL_KR_Analysis_2021_01_16.xls	2020	9	12	9/12/2020	44086	20	E1	M	Nucleocapsid	UNKNOWN	28.35	28.35	615.3	615.295	1375.691845	0.26744186	3164.091244	846456.3138
8531	2020_09_12_JL_KR_Analysis_2021_01_16.xls	2020	9	12	9/12/2020	44086	20	E2	M	Nucleocapsid	UNKNOWN	27.994	27.994	783.99	783.994	1375.691845	0.26744186	3164.091244	1078534.152
8532	2020_09_12_JL_KR_Analysis_2021_01_16.xls	2020	9	12	9/12/2020	44086	20	E3	M	Nucleocapsid	UNKNOWN	28.158	28.158	701.2	701.202	1375.691845	0.26744186	3164.091244	964637.8731
8533	2020_09_13_JL_KR_Analysis_2021_01_16.xls	2020	9	13	9/13/2020	44087	21	E1	M	Bovine_Coronavirus	UNKNOWN	31.575	31.575	793.16	793.159	1022.116036	0.2875	2350.866882	810700.533
8534	2020_09_13_JL_KR_Analysis_2021_01_16.xls	2020	9	13	9/13/2020	44087	21	E2	M	Bovine_Coronavirus	UNKNOWN	31.931	31.931	625.79	625.791	1022.116036	0.2875	2350.866882	639631.0163
8535	2020_09_13_JL_KR_Analysis_2021_01_16.xls	2020	9	13	9/13/2020	44087	21	E3	M	Bovine_Coronavirus	UNKNOWN	32.045	32.045	579.64	579.644	1022.116036	0.2875	2350.866882	592463.4276
8536	2020_09_13_JL_KR_Analysis_2021_01_16.xls	2020	9	13	9/13/2020	44087	21	E1	M	Envelope	UNKNOWN	28.998	28.998	453.81	453.81	1022.116036	0.2875	2350.866882	463846.4783
8537	2020_09_13_JL_KR_Analysis_2021_01_16.xls	2020	9	13	9/13/2020	44087	21	E2	M	Envelope	UNKNOWN	28.804	28.804	517.83	517.829	1022.116036	0.2875	2350.866882	529281.3248
8538	2020_09_13_JL_KR_Analysis_2021_01_16.xls	2020	9	13	9/13/2020	44087	21	E3	M	Envelope	UNKNOWN	28.957	28.957	466.69	466.69	1022.116036	0.2875	2350.866882	477011.3328
8539	2020_09_13_JL_KR_Analysis_2021_01_16.xls	2020	9	13	9/13/2020	44087	21	E1	M	FplusBacteriophage	UNKNOWN	32.749	32.749	90.44	90.441	1022.116036	0.2875	2350.866882	92441.19641
8540	2020_09_13_JL_KR_Analysis_2021_01_16.xls	2020	9	13	9/13/2020	44087	21	E2	M	FplusBacteriophage	UNKNOWN	32.275	32.275	126.4	126.402	1022.116036	0.2875	2350.866882	129197.5112
8541	2020_09_13_JL_KR_Analysis_2021_01_16.xls	2020	9	13	9/13/2020	44087	21	E3	M	FplusBacteriophage	UNKNOWN	32.37	32.37	118.23	118.227	1022.116036	0.2875	2350.866882	120841.7126
8542	2020_09_13_JL_KR_Analysis_2021_01_16.xls	2020	9	13	9/13/2020	44087	21	E1	M	Nucleocapsid	UNKNOWN	28.38	28.38	619.47	619.47	1022.116036	0.2875	2350.866882	633170.2208
8543	2020_09_13_JL_KR_Analysis_2021_01_16.xls	2020	9	13	9/13/2020	44087	21	E2	M	Nucleocapsid	UNKNOWN	28.147	28.147	726.9	726.901	1022.116036	0.2875	2350.866882	742977.1687
8544	2020_09_13_JL_KR_Analysis_2021_01_16.xls	2020	9	13	9/13/2020	44087	21	E3	M	Nucleocapsid	UNKNOWN	28.14	28.14	730.03	730.03	1022.116036	0.2875	2350.866882	746175.3698
8545	2020_09_14_JL_KR_Analysis_2021_01_16.xls	2020	9	14	9/14/2020	44088	22	E1	M	Bovine_Coronavirus	UNKNOWN	31.51	31.51	875.28	875.278	1002.463195	0.328571429	2305.665349	877433.9804
8546	2020_09_14_JL_KR_Analysis_2021_01_16.xls	2020	9	14	9/14/2020	44088	22	E2	M	Bovine_Coronavirus	UNKNOWN	31.595	31.595	824.81	824.812	1002.463195	0.328571429	2305.665349	826843.6728
8547	2020_09_14_JL_KR_Analysis_2021_01_16.xls	2020	9	14	9/14/2020	44088	22	E3	M	Bovine_Coronavirus	UNKNOWN	31.995	31.995	622.97	622.972	1002.463195	0.328571429	2305.665349	624506.5015
8548	2020_09_14_JL_KR_Analysis_2021_01_16.xls	2020	9	14	9/14/2020	44088	22	E1	M	Envelope	UNKNOWN	27.671	27.671	1298.2	1298.197	1002.463195	0.328571429	2305.665349	1301394.712
8549	2020_09_14_JL_KR_Analysis_2021_01_16.xls	2020	9	14	9/14/2020	44088	22	E2	M	Envelope	UNKNOWN	27.533	27.533	1425.38	1425.375	1002.463195	0.328571429	2305.665349	1428885.977
8550	2020_09_14_JL_KR_Analysis_2021_01_16.xls	2020	9	14	9/14/2020	44088	22	E3	M	Envelope	UNKNOWN	27.596	27.596	1366.14	1366.141	1002.463195	0.328571429	2305.665349	1369506.072
8551	2020_09_14_JL_KR_Analysis_2021_01_16.xls	2020	9	14	9/14/2020	44088	22	E1	M	FplusBacteriophage	UNKNOWN	33.88	33.88	97.66	97.661	1002.463195	0.328571429	2305.665349	97901.55809
8552	2020_09_14_JL_KR_Analysis_2021_01_16.xls	2020	9	14	9/14/2020	44088	22	E2	M	FplusBacteriophage	UNKNOWN	32.859	32.859	192.51	192.51	1002.463195	0.328571429	2305.665349	192984.1897
8553	2020_09_14_JL_KR_Analysis_2021_01_16.xls	2020	9	14	9/14/2020	44088	22	E3	M	FplusBacteriophage	UNKNOWN	32.472	32.472	248.83	248.833	1002.463195	0.328571429	2305.665349	249445.9242
8554	2020_09_14_JL_KR_Analysis_2021_01_16.xls	2020	9	14	9/14/2020	44088	22	E1	M	Nucleocapsid	UNKNOWN	27.032	27.032	1909.58	1909.58	1002.463195	0.328571429	2305.665349	1914283.668
8555	2020_09_14_JL_KR_Analysis_2021_01_16.xls	2020	9	14	9/14/2020	44088	22	E2	M	Nucleocapsid	UNKNOWN	26.98	26.98	1978.03	1978.034	1002.463195	0.328571429	2305.665349	1982906.283
8556	2020_09_14_JL_KR_Analysis_2021_01_16.xls	2020	9	14	9/14/2020	44088	22	E3	M	Nucleocapsid	UNKNOWN	27.144	27.144	1769.49	1769.494	1002.463195	0.328571429	2305.665349	1773852.609
8557	2020_09_15_JL_KR_Analysis_2021_01_16.xls	2020	9	15	9/15/2020	44089	23	E1	M	Bovine_Coronavirus	UNKNOWN	28.008	28.008	8199.32	8199.323	1282.200723	0.232323232	2949.061662	10513177.88
8558	2020_09_15_JL_KR_Analysis_2021_01_16.xls	2020	9	15	9/15/2020	44089	23	E2	M	Bovine_Coronavirus	UNKNOWN	28.047	28.047	7966.39	7966.386	1282.200723	0.232323232	2949.061662	10214505.89
8559	2020_09_15_JL_KR_Analysis_2021_01_16.xls	2020	9	15	9/15/2020	44089	23	E3	M	Bovine_Coronavirus	UNKNOWN	28.16	28.16	7326.56	7326.56	1282.200723	0.232323232	2949.061662	9394120.529
8560	2020_09_15_JL_KR_Analysis_2021_01_16.xls	2020	9	15	9/15/2020	44089	23	E1	M	Envelope	UNKNOWN	29.575	29.575	419.56	419.561	1282.200723	0.232323232	2949.061662	537961.4175
8561	2020_09_15_JL_KR_Analysis_2021_01_16.xls	2020	9	15	9/15/2020	44089	23	E2	M	Envelope	UNKNOWN	29.539	29.539	430.24	430.242	1282.200723	0.232323232	2949.061662	551656.6035
8562	2020_09_15_JL_KR_Analysis_2021_01_16.xls	2020	9	15	9/15/2020	44089	23	E3	M	Envelope	UNKNOWN	29.425	29.425	466.2	466.204	1282.200723	0.232323232	2949.061662	597767.1059
8563	2020_09_15_JL_KR_Analysis_2021_01_16.xls	2020	9	15	9/15/2020	44089	23	E1	M	FplusBacteriophage	UNKNOWN	31.593	31.593	394.98	394.981	1282.200723	0.232323232	2949.061662	506444.9238
8564	2020_09_15_JL_KR_Analysis_2021_01_16.xls	2020	9	15	9/15/2020	44089	23	E2	M	FplusBacteriophage	UNKNOWN	31.594	31.594	394.56	394.559	1282.200723	0.232323232	2949.061662	505903.8351
8565	2020_09_15_JL_KR_Analysis_2021_01_16.xls	2020	9	15	9/15/2020	44089	23	E3	M	FplusBacteriophage	UNKNOWN	31.411	31.411	451.24	451.243	1282.200723	0.232323232	2949.061662	578584.1008
8566	2020_09_15_JL_KR_Analysis_2021_01_16.xls	2020	9	15	9/15/2020	44089	23	E1	M	Nucleocapsid	UNKNOWN	28.053	28.053	761.24	761.242	1282.200723	0.232323232	2949.061662	976065.0428
8567	2020_09_15_JL_KR_Analysis_2021_01_16.xls	2020	9	15	9/15/2020	44089	23	E2	M	Nucleocapsid	UNKNOWN	28.102	28.102	736.04	736.037	1282.200723	0.232323232	2949.061662	943747.1736
8568	2020_09_15_JL_KR_Analysis_2021_01_16.xls	2020	9	15	9/15/2020	44089	23	E3	M	Nucleocapsid	UNKNOWN	28.203	28.203	686.08	686.075	1282.200723	0.232323232	2949.061662	879685.861
8569	2020_09_16_JL_KR_Analysis_2021_01_16.xls	2020	9	16	9/16/2020	44090	24	E1	M	Bovine_Coronavirus	UNKNOWN	27.495	27.495	11461.19	11461.186	1398.014819	0.209090909	3215.434084	16022907.87
8570	2020_09_16_JL_KR_Analysis_2021_01_16.xls	2020	9	16	9/16/2020	44090	24	E2	M	Bovine_Coronavirus	UNKNOWN	27.526	27.526	11216.32	11216.319	1398.014819	0.209090909	3215.434084	15680580.18
8571	2020_09_16_JL_KR_Analysis_2021_01_16.xls	2020	9	16	9/16/2020	44090	24	E3	M	Bovine_Coronavirus	UNKNOWN	27.575	27.575	10845.56	10845.557	1398.014819	0.209090909	3215.434084	15162249.41
8572	2020_09_16_JL_KR_Analysis_2021_01_16.xls	2020	9	16	9/16/2020	44090	24	E1	M	Envelope	UNKNOWN	29.069	29.069	534.84	534.838	1398.014819	0.209090909	3215.434084	747711.4498
8573	2020_09_16_JL_KR_Analysis_2021_01_16.xls	2020	9	16	9/16/2020	44090	24	E2	M	Envelope	UNKNOWN	28.999	28.999	560.14	560.137	1398.014819	0.209090909	3215.434084	783079.8267
8574	2020_09_16_JL_KR_Analysis_2021_01_16.xls	2020	9	16	9/16/2020	44090	24	E3	M	Envelope	UNKNOWN	29.053	29.053	540.39	540.39	1398.014819	0.209090909	3215.434084	755473.228
8575	2020_09_16_JL_KR_Analysis_2021_01_16.xls	2020	9	16	9/16/2020	44090	24	E1	M	FplusBacteriophage	UNKNOWN	32.078	32.078	240.42	240.418	1398.014819	0.209090909	3215.434084	336107.9268
8576	2020_09_16_JL_KR_Analysis_2021_01_16.xls	2020	9	16	9/16/2020	44090	24	E2	M	FplusBacteriophage	UNKNOWN	31.98	31.98	256.2	256.201	1398.014819	0.209090909	3215.434084	358172.7946
8577	2020_09_16_JL_KR_Analysis_2021_01_16.xls	2020	9	16	9/16/2020	44090	24	E3	M	FplusBacteriophage	UNKNOWN	31.949	31.949	261.42	261.419	1398.014819	0.209090909	3215.434084	365467.636
8578	2020_09_16_JL_KR_Analysis_2021_01_16.xls	2020	9	16	9/16/2020	44090	24	E1	M	Nucleocapsid	UNKNOWN	28.433	28.433	886.19	886.191	1398.014819	0.209090909	3215.434084	1238908.15
8579	2020_09_16_JL_KR_Analysis_2021_01_16.xls	2020	9	16	9/16/2020	44090	24	E2	M	Nucleocapsid	UNKNOWN	28.283	28.283	976.49	976.491	1398.014819	0.209090909	3215.434084	1365148.889
8580	2020_09_16_JL_KR_Analysis_2021_01_16.xls	2020	9	16	9/16/2020	44090	24	E3	M	Nucleocapsid	UNKNOWN	28.302	28.302	964.12	964.123	1398.014819	0.209090909	3215.434084	1347858.241
8581	2020_09_17_JL_KR_Analysis_2021_01_16.xls	2020	9	17	9/17/2020	44091	25	E1	M	Bovine_Coronavirus	UNKNOWN	27.598	27.598	15244.24	15244.235	784.3285486	0.277108434	1803.955662	11956488.71
8582	2020_09_17_JL_KR_Analysis_2021_01_16.xls	2020	9	17	9/17/2020	44091	25	E2	M	Bovine_Coronavirus	UNKNOWN	27.56	27.56	15644.13	15644.132	784.3285486	0.277108434	1803.955662	12270139.35
8583	2020_09_17_JL_KR_Analysis_2021_01_16.xls	2020	9	17	9/17/2020	44091	25	E3	M	Bovine_Coronavirus	UNKNOWN	27.53	27.53	15969.77	15969.773	784.3285486	0.277108434	1803.955662	12525548.88
8584	2020_09_17_JL_KR_Analysis_2021_01_16.xls	2020	9	17	9/17/2020	44091	25	E1	M	Envelope	UNKNOWN	28.78	28.78	482.42	482.423	784.3285486	0.277108434	1803.955662	378378.1314
8585	2020_09_17_JL_KR_Analysis_2021_01_16.xls	2020	9	17	9/17/2020	44091	25	E2	M	Envelope	UNKNOWN	28.673	28.673	518.58	518.579	784.3285486	0.277108434	1803.955662	406736.3144
8586	2020_09_17_JL_KR_Analysis_2021_01_16.xls	2020	9	17	9/17/2020	44091	25	E3	M	Envelope	UNKNOWN	28.917	28.917	439.91	439.914	784.3285486	0.277108434	1803.955662	345037.1091
8587	2020_09_17_JL_KR_Analysis_2021_01_16.xls	2020	9	17	9/17/2020	44091	25	E1	M	FplusBacteriophage	UNKNOWN	30.632	30.632	688.8	688.796	784.3285486	0.277108434	1803.955662	540242.367
8588	2020_09_17_JL_KR_Analysis_2021_01_16.xls	2020	9	17	9/17/2020	44091	25	E2	M	FplusBacteriophage	UNKNOWN	30.836	30.836	601.86	601.86	784.3285486	0.277108434	1803.955662	472055.9803
8589	2020_09_17_JL_KR_Analysis_2021_01_16.xls	2020	9	17	9/17/2020	44091	25	E3	M	FplusBacteriophage	UNKNOWN	30.979	30.979	547.6	547.597	784.3285486	0.277108434	1803.955662	429495.9602
8590	2020_09_17_JL_KR_Analysis_2021_01_16.xls	2020	9	17	9/17/2020	44091	25	E1	M	Nucleocapsid	UNKNOWN	27.641	27.641	743.27	743.273	784.3285486	0.277108434	1803.955662	582970.2333
8591	2020_09_17_JL_KR_Analysis_2021_01_16.xls	2020	9	17	9/17/2020	44091	25	E2	M	Nucleocapsid	UNKNOWN	27.438	27.438	851.84	851.837	784.3285486	0.277108434	1803.955662	668120.0779
8592	2020_09_17_JL_KR_Analysis_2021_01_16.xls	2020	9	17	9/17/2020	44091	25	E3	M	Nucleocapsid	UNKNOWN	27.738	27.738	696.45	696.445	784.3285486	0.277108434	1803.955662	546241.696
8593	2020_09_18_JL_KR_Analysis_2021_01_16.xls	2020	9	18	9/18/2020	44092	26	E1	M	Bovine_Coronavirus	UNKNOWN	29.044	29.044	5413.97	5413.966	1187.802096	0.227722772	2731.94482	6430720.162
8594	2020_09_18_JL_KR_Analysis_2021_01_16.xls	2020	9	18	9/18/2020	44092	26	E2	M	Bovine_Coronavirus	UNKNOWN	28.962	28.962	5732.69	5732.694	1187.802096	0.227722772	2731.94482	6809305.949
8595	2020_09_18_JL_KR_Analysis_2021_01_16.xls	2020	9	18	9/18/2020	44092	26	E3	M	Bovine_Coronavirus	UNKNOWN	28.973	28.973	5691.56	5691.562	1187.802096	0.227722772	2731.94482	6760449.273
8596	2020_09_18_JL_KR_Analysis_2021_01_16.xls	2020	9	18	9/18/2020	44092	26	E1	M	Envelope	UNKNOWN	29.875	29.875	271.25	271.25	1187.802096	0.227722772	2731.94482	322191.3185
8597	2020_09_18_JL_KR_Analysis_2021_01_16.xls	2020	9	18	9/18/2020	44092	26	E2	M	Envelope	UNKNOWN	29.745	29.745	296.12	296.115	1187.802096	0.227722772	2731.94482	351726.0177
8598	2020_09_18_JL_KR_Analysis_2021_01_16.xls	2020	9	18	9/18/2020	44092	26	E3	M	Envelope	UNKNOWN	29.626	29.626	321.04	321.039	1187.802096	0.227722772	2731.94482	381330.7971
8599	2020_09_18_JL_KR_Analysis_2021_01_16.xls	2020	9	18	9/18/2020	44092	26	E1	M	FplusBacteriophage	UNKNOWN	30.934	30.934	386.09	386.093	1187.802096	0.227722772	2731.94482	458602.0747
8600	2020_09_18_JL_KR_Analysis_2021_01_16.xls	2020	9	18	9/18/2020	44092	26	E2	M	FplusBacteriophage	UNKNOWN	30.432	30.432	547.09	547.094	1187.802096	0.227722772	2731.94482	649839.3999
8601	2020_09_18_JL_KR_Analysis_2021_01_16.xls	2020	9	18	9/18/2020	44092	26	E3	M	FplusBacteriophage	UNKNOWN	30.79	30.79	426.84	426.838	1187.802096	0.227722772	2731.94482	506999.0711
8602	2020_09_18_JL_KR_Analysis_2021_01_16.xls	2020	9	18	9/18/2020	44092	26	E1	M	Nucleocapsid	UNKNOWN	28.697	28.697	480.48	480.482	1187.802096	0.227722772	2731.94482	570717.5267
8603	2020_09_18_JL_KR_Analysis_2021_01_16.xls	2020	9	18	9/18/2020	44092	26	E2	M	Nucleocapsid	UNKNOWN	28.495	28.495	551.02	551.018	1187.802096	0.227722772	2731.94482	654500.3353
8604	2020_09_18_JL_KR_Analysis_2021_01_16.xls	2020	9	18	9/18/2020	44092	26	E3	M	Nucleocapsid	UNKNOWN	28.587	28.587	517.63	517.627	1187.802096	0.227722772	2731.94482	614838.4355
8605	2020_09_19_KR_KR_Analysis_2021_01_16.xls	2020	9	19	9/19/2020	44093	27	E1	M	Bovine_Coronavirus	UNKNOWN	28.15	28.15	7504.74	7504.738	1063.097237	0.261363636	2445.123645	7978266.232
8606	2020_09_19_KR_KR_Analysis_2021_01_16.xls	2020	9	19	9/19/2020	44093	27	E2	M	Bovine_Coronavirus	UNKNOWN	28.182	28.182	7331.12	7331.124	1063.097237	0.261363636	2445.123645	7793697.669
8607	2020_09_19_KR_KR_Analysis_2021_01_16.xls	2020	9	19	9/19/2020	44093	27	E3	M	Bovine_Coronavirus	UNKNOWN	28.184	28.184	7321.71	7321.711	1063.097237	0.261363636	2445.123645	7783690.734
8608	2020_09_19_KR_KR_Analysis_2021_01_16.xls	2020	9	19	9/19/2020	44093	27	E1	M	Envelope	UNKNOWN	27.819	27.819	665.47	665.473	1063.097237	0.261363636	2445.123645	707462.5076
8609	2020_09_19_KR_KR_Analysis_2021_01_16.xls	2020	9	19	9/19/2020	44093	27	E2	M	Envelope	UNKNOWN	27.934	27.934	614.81	614.808	1063.097237	0.261363636	2445.123645	653600.6861
8610	2020_09_19_KR_KR_Analysis_2021_01_16.xls	2020	9	19	9/19/2020	44093	27	E3	M	Envelope	UNKNOWN	28.019	28.019	580.1	580.097	1063.097237	0.261363636	2445.123645	616699.5179
8611	2020_09_19_KR_KR_Analysis_2021_01_16.xls	2020	9	19	9/19/2020	44093	27	E1	M	FplusBacteriophage	UNKNOWN	28.823	28.823	3355.46	3355.463	1063.097237	0.261363636	2445.123645	3567183.444
8612	2020_09_19_KR_KR_Analysis_2021_01_16.xls	2020	9	19	9/19/2020	44093	27	E2	M	FplusBacteriophage	UNKNOWN	28.679	28.679	3644.51	3644.512	1063.097237	0.261363636	2445.123645	3874470.637
8613	2020_09_19_KR_KR_Analysis_2021_01_16.xls	2020	9	19	9/19/2020	44093	27	E3	M	FplusBacteriophage	UNKNOWN	28.651	28.651	3703.77	3703.768	1063.097237	0.261363636	2445.123645	3937465.527
8614	2020_09_19_KR_KR_Analysis_2021_01_16.xls	2020	9	19	9/19/2020	44093	27	E1	M	Nucleocapsid	UNKNOWN	27.343	27.343	944.74	944.744	1063.097237	0.261363636	2445.123645	1004354.736
8615	2020_09_19_KR_KR_Analysis_2021_01_16.xls	2020	9	19	9/19/2020	44093	27	E2	M	Nucleocapsid	UNKNOWN	27.272	27.272	993.09	993.092	1063.097237	0.261363636	2445.123645	1055753.361
8616	2020_09_19_KR_KR_Analysis_2021_01_16.xls	2020	9	19	9/19/2020	44093	27	E3	M	Nucleocapsid	UNKNOWN	27.252	27.252	1007.04	1007.043	1063.097237	0.261363636	2445.123645	1070584.631
8617	2020_09_20_KR_KR_Analysis_2021_01_15.xls	2020	9	20	9/20/2020	44094	28	E1	M	Bovine_Coronavirus	UNKNOWN	28.664	28.664	4064.33	4064.325	1563.860079	0.216981132	3596.878181	6356035.616
8618	2020_09_20_KR_KR_Analysis_2021_01_15.xls	2020	9	20	9/20/2020	44094	28	E2	M	Bovine_Coronavirus	UNKNOWN	28.982	28.982	3225.37	3225.369	1563.860079	0.216981132	3596.878181	5044025.819
8619	2020_09_20_KR_KR_Analysis_2021_01_15.xls	2020	9	20	9/20/2020	44094	28	E3	M	Bovine_Coronavirus	UNKNOWN	28.925	28.925	3360.88	3360.879	1563.860079	0.216981132	3596.878181	5255944.498
8620	2020_09_20_KR_KR_Analysis_2021_01_15.xls	2020	9	20	9/20/2020	44094	28	E1	M	Envelope	UNKNOWN	27.545	27.545	820.71	820.707	1563.860079	0.216981132	3596.878181	1283470.914
8621	2020_09_20_KR_KR_Analysis_2021_01_15.xls	2020	9	20	9/20/2020	44094	28	E2	M	Envelope	UNKNOWN	27.413	27.413	897.23	897.226	1563.860079	0.216981132	3596.878181	1403135.923
8622	2020_09_20_KR_KR_Analysis_2021_01_15.xls	2020	9	20	9/20/2020	44094	28	E3	M	Envelope	UNKNOWN	27.494	27.494	849.56	849.556	1563.860079	0.216981132	3596.878181	1328586.713
8623	2020_09_20_KR_KR_Analysis_2021_01_15.xls	2020	9	20	9/20/2020	44094	28	E1	M	FplusBacteriophage	UNKNOWN	27.726	27.726	2818.25	2818.253	1563.860079	0.216981132	3596.878181	4407353.359
8624	2020_09_20_KR_KR_Analysis_2021_01_15.xls	2020	9	20	9/20/2020	44094	28	E2	M	FplusBacteriophage	UNKNOWN	27.884	27.884	2532.36	2532.358	1563.860079	0.216981132	3596.878181	3960253.582
8625	2020_09_20_KR_KR_Analysis_2021_01_15.xls	2020	9	20	9/20/2020	44094	28	E3	M	FplusBacteriophage	UNKNOWN	27.858	27.858	2576.76	2576.763	1563.860079	0.216981132	3596.878181	4029696.789
8626	2020_09_20_KR_KR_Analysis_2021_01_15.xls	2020	9	20	9/20/2020	44094	28	E1	M	Nucleocapsid	UNKNOWN	26.565	26.565	1424.79	1424.786	1563.860079	0.216981132	3596.878181	2228165.947
8627	2020_09_20_KR_KR_Analysis_2021_01_15.xls	2020	9	20	9/20/2020	44094	28	E2	M	Nucleocapsid	UNKNOWN	26.507	26.507	1480.58	1480.577	1563.860079	0.216981132	3596.878181	2315415.264
8628	2020_09_20_KR_KR_Analysis_2021_01_15.xls	2020	9	20	9/20/2020	44094	28	E3	M	Nucleocapsid	UNKNOWN	26.545	26.545	1444.13	1444.125	1563.860079	0.216981132	3596.878181	2258409.437
8629	2020_09_21_KR_KR_Analysis_2021_01_15.xls	2020	9	21	9/21/2020	44095	29	E1	M	Bovine_Coronavirus	UNKNOWN	27.272	27.272	8500.91	8500.909	1212.825374	0.193277311	2789.498359	10310118.14
8630	2020_09_21_KR_KR_Analysis_2021_01_15.xls	2020	9	21	9/21/2020	44095	29	E2	M	Bovine_Coronavirus	UNKNOWN	27.319	27.319	8223.4	8223.4	1212.825374	0.193277311	2789.498359	9973548.181
8631	2020_09_21_KR_KR_Analysis_2021_01_15.xls	2020	9	21	9/21/2020	44095	29	E3	M	Bovine_Coronavirus	UNKNOWN	27.716	27.716	6232.89	6232.889	1212.825374	0.193277311	2789.498359	7559405.933
8632	2020_09_21_KR_KR_Analysis_2021_01_15.xls	2020	9	21	9/21/2020	44095	29	E1	M	Envelope	UNKNOWN	27.118	27.118	938.27	938.265	1212.825374	0.193277311	2789.498359	1137951.6
8633	2020_09_21_KR_KR_Analysis_2021_01_15.xls	2020	9	21	9/21/2020	44095	29	E2	M	Envelope	UNKNOWN	27.218	27.218	876.1	876.101	1212.825374	0.193277311	2789.498359	1062557.523
8634	2020_09_21_KR_KR_Analysis_2021_01_15.xls	2020	9	21	9/21/2020	44095	29	E3	M	Envelope	UNKNOWN	27.351	27.351	800.04	800.035	1212.825374	0.193277311	2789.498359	970302.7481
8635	2020_09_21_KR_KR_Analysis_2021_01_15.xls	2020	9	21	9/21/2020	44095	29	E1	M	FplusBacteriophage	UNKNOWN	27.516	27.516	4069.62	4069.616	1212.825374	0.193277311	2789.498359	4935733.547
8636	2020_09_21_KR_KR_Analysis_2021_01_15.xls	2020	9	21	9/21/2020	44095	29	E2	M	FplusBacteriophage	UNKNOWN	27.668	27.668	3679.86	3679.856	1212.825374	0.193277311	2789.498359	4463022.729
8637	2020_09_21_KR_KR_Analysis_2021_01_15.xls	2020	9	21	9/21/2020	44095	29	E3	M	FplusBacteriophage	UNKNOWN	27.808	27.808	3356.31	3356.314	1212.825374	0.193277311	2789.498359	4070622.782
8638	2020_09_21_KR_KR_Analysis_2021_01_15.xls	2020	9	21	9/21/2020	44095	29	E1	M	Nucleocapsid	UNKNOWN	26.76	26.76	1479.35	1479.353	1212.825374	0.193277311	2789.498359	1794196.856
8639	2020_09_21_KR_KR_Analysis_2021_01_15.xls	2020	9	21	9/21/2020	44095	29	E2	M	Nucleocapsid	UNKNOWN	26.761	26.761	1478.47	1478.468	1212.825374	0.193277311	2789.498359	1793123.505
8640	2020_09_21_KR_KR_Analysis_2021_01_15.xls	2020	9	21	9/21/2020	44095	29	E3	M	Nucleocapsid	UNKNOWN	27	27	1260.19	1260.188	1212.825374	0.193277311	2789.498359	1528387.982
8641	2020_09_22_JL_KR_Analysis_2021_01_15.xls	2020	9	22	9/22/2020	44096	30	E1	M	Bovine_Coronavirus	UNKNOWN	27.699	27.699	9612.12	9612.124	1307.336023	0.219047619	3006.872852	12566275.96
8642	2020_09_22_JL_KR_Analysis_2021_01_15.xls	2020	9	22	9/22/2020	44096	30	E2	M	Bovine_Coronavirus	UNKNOWN	27.719	27.719	9484.2	9484.201	1307.336023	0.219047619	3006.872852	12399037.62
8643	2020_09_22_JL_KR_Analysis_2021_01_15.xls	2020	9	22	9/22/2020	44096	30	E3	M	Bovine_Coronavirus	UNKNOWN	27.73	27.73	9406.72	9406.715	1307.336023	0.219047619	3006.872852	12297737.38
8644	2020_09_22_JL_KR_Analysis_2021_01_15.xls	2020	9	22	9/22/2020	44096	30	E1	M	Envelope	UNKNOWN	28.829	28.829	337.53	337.532	1307.336023	0.219047619	3006.872852	441267.7425
8645	2020_09_22_JL_KR_Analysis_2021_01_15.xls	2020	9	22	9/22/2020	44096	30	E2	M	Envelope	UNKNOWN	28.713	28.713	366.15	366.146	1307.336023	0.219047619	3006.872852	478675.8555
8646	2020_09_22_JL_KR_Analysis_2021_01_15.xls	2020	9	22	9/22/2020	44096	30	E3	M	Envelope	UNKNOWN	29.131	29.131	272.8	272.798	1307.336023	0.219047619	3006.872852	356638.6524
8647	2020_09_22_JL_KR_Analysis_2021_01_15.xls	2020	9	22	9/22/2020	44096	30	E1	M	FplusBacteriophage	UNKNOWN	26.298	26.298	11661.84	11661.835	1307.336023	0.219047619	3006.872852	15245936.99
8648	2020_09_22_JL_KR_Analysis_2021_01_15.xls	2020	9	22	9/22/2020	44096	30	E2	M	FplusBacteriophage	UNKNOWN	26.241	26.241	12101.36	12101.362	1307.336023	0.219047619	3006.872852	15820546.47
8649	2020_09_22_JL_KR_Analysis_2021_01_15.xls	2020	9	22	9/22/2020	44096	30	E3	M	FplusBacteriophage	UNKNOWN	26.652	26.652	9292.85	9292.853	1307.336023	0.219047619	3006.872852	12148881.48
8650	2020_09_22_JL_KR_Analysis_2021_01_15.xls	2020	9	22	9/22/2020	44096	30	E1	M	Nucleocapsid	UNKNOWN	28.371	28.371	535.84	535.837	1307.336023	0.219047619	3006.872852	700519.0126
8651	2020_09_22_JL_KR_Analysis_2021_01_15.xls	2020	9	22	9/22/2020	44096	30	E2	M	Nucleocapsid	UNKNOWN	28.239	28.239	586.63	586.628	1307.336023	0.219047619	3006.872852	766919.9165
8652	2020_09_22_JL_KR_Analysis_2021_01_15.xls	2020	9	22	9/22/2020	44096	30	E3	M	Nucleocapsid	UNKNOWN	28.465	28.465	502.01	502.006	1307.336023	0.219047619	3006.872852	656290.5276
8653	2020_09_23_JL_KR_Analysis_2021_01_15.xls	2020	9	23	9/23/2020	44097	31	E1	M	Bovine_Coronavirus	UNKNOWN	28.32	28.32	7918.59	7918.591	1830.442146	0.132183908	4210.016937	14494522.7
8654	2020_09_23_JL_KR_Analysis_2021_01_15.xls	2020	9	23	9/23/2020	44097	31	E2	M	Bovine_Coronavirus	UNKNOWN	28.151	28.151	8896.98	8896.976	1830.442146	0.132183908	4210.016937	16285399.84
8655	2020_09_23_JL_KR_Analysis_2021_01_15.xls	2020	9	23	9/23/2020	44097	31	E3	M	Bovine_Coronavirus	UNKNOWN	28.293	28.293	8066.56	8066.562	1830.442146	0.132183908	4210.016937	14765375.06
8656	2020_09_23_JL_KR_Analysis_2021_01_15.xls	2020	9	23	9/23/2020	44097	31	E1	M	Envelope	UNKNOWN	29.11	29.11	310.18	310.178	1830.442146	0.132183908	4210.016937	567762.884
8657	2020_09_23_JL_KR_Analysis_2021_01_15.xls	2020	9	23	9/23/2020	44097	31	E2	M	Envelope	UNKNOWN	28.992	28.992	336.53	336.528	1830.442146	0.132183908	4210.016937	615995.0345
8658	2020_09_23_JL_KR_Analysis_2021_01_15.xls	2020	9	23	9/23/2020	44097	31	E3	M	Envelope	UNKNOWN	29.186	29.186	294.25	294.248	1830.442146	0.132183908	4210.016937	538603.9406
8659	2020_09_23_JL_KR_Analysis_2021_01_15.xls	2020	9	23	9/23/2020	44097	31	E1	M	FplusBacteriophage	UNKNOWN	27.788	27.788	5822.49	5822.493	1830.442146	0.132183908	4210.016937	10657736.58
8660	2020_09_23_JL_KR_Analysis_2021_01_15.xls	2020	9	23	9/23/2020	44097	31	E2	M	FplusBacteriophage	UNKNOWN	27.723	27.723	6075.88	6075.881	1830.442146	0.132183908	4210.016937	11121548.66
8661	2020_09_23_JL_KR_Analysis_2021_01_15.xls	2020	9	23	9/23/2020	44097	31	E3	M	FplusBacteriophage	UNKNOWN	27.724	27.724	6071.36	6071.364	1830.442146	0.132183908	4210.016937	11113280.55
8662	2020_09_23_JL_KR_Analysis_2021_01_15.xls	2020	9	23	9/23/2020	44097	31	E1	M	Nucleocapsid	UNKNOWN	28.643	28.643	467.54	467.535	1830.442146	0.132183908	4210.016937	855795.7687
8663	2020_09_23_JL_KR_Analysis_2021_01_15.xls	2020	9	23	9/23/2020	44097	31	E2	M	Nucleocapsid	UNKNOWN	28.463	28.463	528.71	528.707	1830.442146	0.132183908	4210.016937	967767.5757
8664	2020_09_23_JL_KR_Analysis_2021_01_15.xls	2020	9	23	9/23/2020	44097	31	E3	M	Nucleocapsid	UNKNOWN	28.5	28.5	515.45	515.451	1830.442146	0.132183908	4210.016937	943503.2346
8665	2020_09_24_JL_KR_Analysis_2021_01_14.xls	2020	9	24	9/24/2020	44098	32	E1	M	Bovine_Coronavirus	UNKNOWN	28.467	28.467	15929.44	15929.444	1495.811727	0.219047619	3440.366972	23827449.14
8666	2020_09_24_JL_KR_Analysis_2021_01_14.xls	2020	9	24	9/24/2020	44098	32	E2	M	Bovine_Coronavirus	UNKNOWN	28.411	28.411	16444.82	16444.82	1495.811727	0.219047619	3440.366972	24598354.6
8667	2020_09_24_JL_KR_Analysis_2021_01_14.xls	2020	9	24	9/24/2020	44098	32	E3	M	Bovine_Coronavirus	UNKNOWN	28.56	28.56	15114.63	15114.63	1495.811727	0.219047619	3440.366972	22608640.8
8668	2020_09_24_JL_KR_Analysis_2021_01_14.xls	2020	9	24	9/24/2020	44098	32	E1	M	Envelope	UNKNOWN	30.618	30.618	167.58	167.582	1495.811727	0.219047619	3440.366972	250671.1208
8669	2020_09_24_JL_KR_Analysis_2021_01_14.xls	2020	9	24	9/24/2020	44098	32	E2	M	Envelope	UNKNOWN	30.41	30.41	192.76	192.756	1495.811727	0.219047619	3440.366972	288326.6852
8670	2020_09_24_JL_KR_Analysis_2021_01_14.xls	2020	9	24	9/24/2020	44098	32	E3	M	Envelope	UNKNOWN	30.534	30.534	177.33	177.332	1495.811727	0.219047619	3440.366972	265255.2852
8671	2020_09_24_JL_KR_Analysis_2021_01_14.xls	2020	9	24	9/24/2020	44098	32	E1	M	FplusBacteriophage	UNKNOWN	28.052	28.052	4155.55	4155.551	1495.811727	0.219047619	3440.366972	6215921.918
8672	2020_09_24_JL_KR_Analysis_2021_01_14.xls	2020	9	24	9/24/2020	44098	32	E2	M	FplusBacteriophage	UNKNOWN	28.028	28.028	4223.74	4223.739	1495.811727	0.219047619	3440.366972	6317918.328
8673	2020_09_24_JL_KR_Analysis_2021_01_14.xls	2020	9	24	9/24/2020	44098	32	E3	M	FplusBacteriophage	UNKNOWN	27.882	27.882	4655.33	4655.333	1495.811727	0.219047619	3440.366972	6963501.694
8674	2020_09_24_JL_KR_Analysis_2021_01_14.xls	2020	9	24	9/24/2020	44098	32	E1	M	Nucleocapsid	UNKNOWN	29.865	29.865	229.55	229.548	1495.811727	0.219047619	3440.366972	343360.5903
8675	2020_09_24_JL_KR_Analysis_2021_01_14.xls	2020	9	24	9/24/2020	44098	32	E2	M	Nucleocapsid	UNKNOWN	29.597	29.597	274.11	274.114	1495.811727	0.219047619	3440.366972	410022.9357
8676	2020_09_24_JL_KR_Analysis_2021_01_14.xls	2020	9	24	9/24/2020	44098	32	E3	M	Nucleocapsid	UNKNOWN	29.344	29.344	324.19	324.193	1495.811727	0.219047619	3440.366972	484931.6912
8677	2020_09_25_KR_Analysis_3_2021_01_20.xls	2020	9	25	9/25/2020	44099	33	E1	M	Bovine_Coronavirus	UNKNOWN	28.167	28.167	9081.08	9081.084	1595.292579	0.18852459	3669.172932	14486985.91
8678	2020_09_25_KR_Analysis_3_2021_01_20.xls	2020	9	25	9/25/2020	44099	33	E2	M	Bovine_Coronavirus	UNKNOWN	28.141	28.141	9240.35	9240.35	1595.292579	0.18852459	3669.172932	14741061.78
8679	2020_09_25_KR_Analysis_3_2021_01_20.xls	2020	9	25	9/25/2020	44099	33	E3	M	Bovine_Coronavirus	UNKNOWN	28.21	28.21	8817.35	8817.354	1595.292579	0.18852459	3669.172932	14066259.4
8680	2020_09_25_KR_Analysis_3_2021_01_20.xls	2020	9	25	9/25/2020	44099	33	E1	M	Envelope	UNKNOWN	27.87	27.87	956.33	956.325	1595.292579	0.18852459	3669.172932	1525618.176
8681	2020_09_25_KR_Analysis_3_2021_01_20.xls	2020	9	25	9/25/2020	44099	33	E2	M	Envelope	UNKNOWN	27.808	27.808	993.17	993.174	1595.292579	0.18852459	3669.172932	1584403.112
8682	2020_09_25_KR_Analysis_3_2021_01_20.xls	2020	9	25	9/25/2020	44099	33	E3	M	Envelope	UNKNOWN	27.926	27.926	924.31	924.305	1595.292579	0.18852459	3669.172932	1474536.907
8683	2020_09_25_KR_Analysis_3_2021_01_20.xls	2020	9	25	9/25/2020	44099	33	E1	M	FplusBacteriophage	UNKNOWN	27.256	27.256	8660.29	8660.293	1595.292579	0.18852459	3669.172932	13815701.15
8684	2020_09_25_KR_Analysis_3_2021_01_20.xls	2020	9	25	9/25/2020	44099	33	E2	M	FplusBacteriophage	UNKNOWN	27.214	27.214	8885.49	8885.486	1595.292579	0.18852459	3669.172932	14174949.88
8685	2020_09_25_KR_Analysis_3_2021_01_20.xls	2020	9	25	9/25/2020	44099	33	E3	M	FplusBacteriophage	UNKNOWN	27.361	27.361	8117.44	8117.438	1595.292579	0.18852459	3669.172932	12949688.6
8686	2020_09_25_KR_Analysis_3_2021_01_20.xls	2020	9	25	9/25/2020	44099	33	E1	M	Nucleocapsid	UNKNOWN	28.346	28.346	1261.72	1261.724	1595.292579	0.18852459	3669.172932	2012818.934
8687	2020_09_25_KR_Analysis_3_2021_01_20.xls	2020	9	25	9/25/2020	44099	33	E2	M	Nucleocapsid	UNKNOWN	28.065	28.065	1501.69	1501.688	1595.292579	0.18852459	3669.172932	2395631.722
8688	2020_09_25_KR_Analysis_3_2021_01_20.xls	2020	9	25	9/25/2020	44099	33	E3	M	Nucleocapsid	UNKNOWN	28.112	28.112	1458.21	1458.205	1595.292579	0.18852459	3669.172932	2326263.615
8689	2020_09_26_JL_KR_Analysis_2_Mod_Stds_Corrected_2021_01_14.xls	2020	9	26	9/26/2020	44100	34	E1	M	Bovine_Coronavirus	UNKNOWN	28.469	28.469	9179.68	9179.683	1152.629604	0.26744186	2651.048089	10580774.38
8690	2020_09_26_JL_KR_Analysis_2_Mod_Stds_Corrected_2021_01_14.xls	2020	9	26	9/26/2020	44100	34	E2	M	Bovine_Coronavirus	UNKNOWN	28.572	28.572	8551.42	8551.422	1152.629604	0.26744186	2651.048089	9856622.153
8691	2020_09_26_JL_KR_Analysis_2_Mod_Stds_Corrected_2021_01_14.xls	2020	9	26	9/26/2020	44100	34	E3	M	Bovine_Coronavirus	UNKNOWN	28.539	28.539	8747.89	8747.886	1152.629604	0.26744186	2651.048089	10083072.38
8692	2020_09_26_JL_KR_Analysis_2_Mod_Stds_Corrected_2021_01_14.xls	2020	9	26	9/26/2020	44100	34	E1	M	Envelope	UNKNOWN	29.416	29.416	330.15	330.152	1152.629604	0.26744186	2651.048089	380542.969
8693	2020_09_26_JL_KR_Analysis_2_Mod_Stds_Corrected_2021_01_14.xls	2020	9	26	9/26/2020	44100	34	E2	M	Envelope	UNKNOWN	29.565	29.565	298.55	298.545	1152.629604	0.26744186	2651.048089	344111.8051
8694	2020_09_26_JL_KR_Analysis_2_Mod_Stds_Corrected_2021_01_14.xls	2020	9	26	9/26/2020	44100	34	E3	M	Envelope	UNKNOWN	29.677	29.677	276.97	276.969	1152.629604	0.26744186	2651.048089	319242.6688
8695	2020_09_26_JL_KR_Analysis_2_Mod_Stds_Corrected_2021_01_14.xls	2020	9	26	9/26/2020	44100	34	E1	M	FplusBacteriophage	UNKNOWN	28.331	28.331	3239.86	3239.862	1152.629604	0.26744186	2651.048089	3734360.854
8696	2020_09_26_JL_KR_Analysis_2_Mod_Stds_Corrected_2021_01_14.xls	2020	9	26	9/26/2020	44100	34	E2	M	FplusBacteriophage	UNKNOWN	28.328	28.328	3246.18	3246.181	1152.629604	0.26744186	2651.048089	3741644.321
8697	2020_09_26_JL_KR_Analysis_2_Mod_Stds_Corrected_2021_01_14.xls	2020	9	26	9/26/2020	44100	34	E3	M	FplusBacteriophage	UNKNOWN	28.442	28.442	3005.9	3005.899	1152.629604	0.26744186	2651.048089	3464688.174
8698	2020_09_26_JL_KR_Analysis_2_Mod_Stds_Corrected_2021_01_14.xls	2020	9	26	9/26/2020	44100	34	E1	M	Nucleocapsid	UNKNOWN	28.187	28.187	449.25	449.247	1152.629604	0.26744186	2651.048089	517815.3917
8699	2020_09_26_JL_KR_Analysis_2_Mod_Stds_Corrected_2021_01_14.xls	2020	9	26	9/26/2020	44100	34	E2	M	Nucleocapsid	UNKNOWN	28.19	28.19	448.17	448.165	1152.629604	0.26744186	2651.048089	516568.2465
8700	2020_09_26_JL_KR_Analysis_2_Mod_Stds_Corrected_2021_01_14.xls	2020	9	26	9/26/2020	44100	34	E3	M	Nucleocapsid	UNKNOWN	28.231	28.231	435.87	435.873	1152.629604	0.26744186	2651.048089	502400.1234
8701	2020_09_27_JL_KR_Analysis_3_2021_01_20.xls	2020	9	27	9/27/2020	44101	35	E1	M	Bovine_Coronavirus	UNKNOWN	27.519	27.519	10081.81	10081.814	1099.295553	0.234693878	2528.379773	11082893.3
8702	2020_09_27_JL_KR_Analysis_3_2021_01_20.xls	2020	9	27	9/27/2020	44101	35	E2	M	Bovine_Coronavirus	UNKNOWN	27.412	27.412	10830.75	10830.748	1099.295553	0.234693878	2528.379773	11906193.11
8703	2020_09_27_JL_KR_Analysis_3_2021_01_20.xls	2020	9	27	9/27/2020	44101	35	E3	M	Bovine_Coronavirus	UNKNOWN	27.57	27.57	9742.32	9742.315	1099.295553	0.234693878	2528.379773	10709683.56
8704	2020_09_27_JL_KR_Analysis_3_2021_01_20.xls	2020	9	27	9/27/2020	44101	35	E1	M	Envelope	UNKNOWN	28.456	28.456	774.67	774.671	1099.295553	0.234693878	2528.379773	851592.3853
8705	2020_09_27_JL_KR_Analysis_3_2021_01_20.xls	2020	9	27	9/27/2020	44101	35	E2	M	Envelope	UNKNOWN	28.577	28.577	719.44	719.438	1099.295553	0.234693878	2528.379773	790874.9941
8706	2020_09_27_JL_KR_Analysis_3_2021_01_20.xls	2020	9	27	9/27/2020	44101	35	E3	M	Envelope	UNKNOWN	28.57	28.57	722.56	722.56	1099.295553	0.234693878	2528.379773	794306.9948
8707	2020_09_27_JL_KR_Analysis_3_2021_01_20.xls	2020	9	27	9/27/2020	44101	35	E1	M	FplusBacteriophage	UNKNOWN	28.189	28.189	4263.56	4263.559	1099.295553	0.234693878	2528.379773	4686911.449
8708	2020_09_27_JL_KR_Analysis_3_2021_01_20.xls	2020	9	27	9/27/2020	44101	35	E2	M	FplusBacteriophage	UNKNOWN	27.976	27.976	4888.21	4888.211	1099.295553	0.234693878	2528.379773	5373588.614
8709	2020_09_27_JL_KR_Analysis_3_2021_01_20.xls	2020	9	27	9/27/2020	44101	35	E3	M	FplusBacteriophage	UNKNOWN	28.115	28.115	4469.61	4469.605	1099.295553	0.234693878	2528.379773	4913416.9
8710	2020_09_27_JL_KR_Analysis_3_2021_01_20.xls	2020	9	27	9/27/2020	44101	35	E1	M	Nucleocapsid	UNKNOWN	27.881	27.881	1041.43	1041.43	1099.295553	0.234693878	2528.379773	1144839.368
8711	2020_09_27_JL_KR_Analysis_3_2021_01_20.xls	2020	9	27	9/27/2020	44101	35	E2	M	Nucleocapsid	UNKNOWN	27.768	27.768	1115.87	1115.874	1099.295553	0.234693878	2528.379773	1226675.326
8712	2020_09_27_JL_KR_Analysis_3_2021_01_20.xls	2020	9	27	9/27/2020	44101	35	E3	M	Nucleocapsid	UNKNOWN	27.821	27.821	1080.22	1080.215	1099.295553	0.234693878	2528.379773	1187475.546
8713	2020_09_28_JL_KR_Analysis_2_Mod_Stds_Corrected_2021_01_14.xls	2020	9	28	9/28/2020	44102	36	E1	M	Bovine_Coronavirus	UNKNOWN	30.776	30.776	394.92	394.918	1449.275362	0.216981132	3333.333333	572344.9274
8714	2020_09_28_JL_KR_Analysis_2_Mod_Stds_Corrected_2021_01_14.xls	2020	9	28	9/28/2020	44102	36	E2	M	Bovine_Coronavirus	UNKNOWN	30.718	30.718	411.88	411.876	1449.275362	0.216981132	3333.333333	596921.739
8715	2020_09_28_JL_KR_Analysis_2_Mod_Stds_Corrected_2021_01_14.xls	2020	9	28	9/28/2020	44102	36	E3	M	Bovine_Coronavirus	UNKNOWN	30.569	30.569	458.86	458.863	1449.275362	0.216981132	3333.333333	665018.8404
8716	2020_09_28_JL_KR_Analysis_2_Mod_Stds_Corrected_2021_01_14.xls	2020	9	28	9/28/2020	44102	36	E1	M	Envelope	UNKNOWN	27.232	27.232	523.36	523.355	1449.275362	0.216981132	3333.333333	758485.5071
8717	2020_09_28_JL_KR_Analysis_2_Mod_Stds_Corrected_2021_01_14.xls	2020	9	28	9/28/2020	44102	36	E2	M	Envelope	UNKNOWN	27.251	27.251	516.38	516.382	1449.275362	0.216981132	3333.333333	748379.71
8718	2020_09_28_JL_KR_Analysis_2_Mod_Stds_Corrected_2021_01_14.xls	2020	9	28	9/28/2020	44102	36	E3	M	Envelope	UNKNOWN	27.651	27.651	391.93	391.93	1449.275362	0.216981132	3333.333333	568014.4926
8719	2020_09_28_JL_KR_Analysis_2_Mod_Stds_Corrected_2021_01_14.xls	2020	9	28	9/28/2020	44102	36	E1	M	FplusBacteriophage	UNKNOWN	31.479	31.479	137.24	137.244	1449.275362	0.216981132	3333.333333	198904.3478
8720	2020_09_28_JL_KR_Analysis_2_Mod_Stds_Corrected_2021_01_14.xls	2020	9	28	9/28/2020	44102	36	E2	M	FplusBacteriophage	UNKNOWN	30.888	30.888	212.55	212.553	1449.275362	0.216981132	3333.333333	308047.826
8721	2020_09_28_JL_KR_Analysis_2_Mod_Stds_Corrected_2021_01_14.xls	2020	9	28	9/28/2020	44102	36	E3	M	FplusBacteriophage	UNKNOWN	31.02	31.02	192.72	192.721	1449.275362	0.216981132	3333.333333	279305.797
8722	2020_09_28_JL_KR_Analysis_2_Mod_Stds_Corrected_2021_01_14.xls	2020	9	28	9/28/2020	44102	36	E1	M	Nucleocapsid	UNKNOWN	26.822	26.822	927.85	927.851	1449.275362	0.216981132	3333.333333	1344711.594
8723	2020_09_28_JL_KR_Analysis_2_Mod_Stds_Corrected_2021_01_14.xls	2020	9	28	9/28/2020	44102	36	E2	M	Nucleocapsid	UNKNOWN	26.863	26.863	902.04	902.038	1449.275362	0.216981132	3333.333333	1307301.449
8724	2020_09_28_JL_KR_Analysis_2_Mod_Stds_Corrected_2021_01_14.xls	2020	9	28	9/28/2020	44102	36	E3	M	Nucleocapsid	UNKNOWN	26.813	26.813	933.49	933.486	1449.275362	0.216981132	3333.333333	1352878.261
8725	2020_09_29_JL_KR_Analysis_3_2021_01_20.xls	2020	9	29	9/29/2020	44103	37	E1	M	Bovine_Coronavirus	UNKNOWN	28.154	28.154	7998.24	7998.236	1457.16314	0.196581197	3351.475222	11654734.68
8726	2020_09_29_JL_KR_Analysis_3_2021_01_20.xls	2020	9	29	9/29/2020	44103	37	E2	M	Bovine_Coronavirus	UNKNOWN	28.056	28.056	8576.1	8576.099	1457.16314	0.196581197	3351.475222	12496775.35
8727	2020_09_29_JL_KR_Analysis_3_2021_01_20.xls	2020	9	29	9/29/2020	44103	37	E3	M	Bovine_Coronavirus	UNKNOWN	28.049	28.049	8619.74	8619.739	1457.16314	0.196581197	3351.475222	12560365.95
8728	2020_09_29_JL_KR_Analysis_3_2021_01_20.xls	2020	9	29	9/29/2020	44103	37	E1	M	Envelope	UNKNOWN	27.944	27.944	901.94	901.944	1457.16314	0.196581197	3351.475222	1314279.551
8729	2020_09_29_JL_KR_Analysis_3_2021_01_20.xls	2020	9	29	9/29/2020	44103	37	E2	M	Envelope	UNKNOWN	27.926	27.926	912.88	912.882	1457.16314	0.196581197	3351.475222	1330218.002
8730	2020_09_29_JL_KR_Analysis_3_2021_01_20.xls	2020	9	29	9/29/2020	44103	37	E3	M	Envelope	UNKNOWN	27.845	27.845	966.58	966.582	1457.16314	0.196581197	3351.475222	1408467.662
8731	2020_09_29_JL_KR_Analysis_3_2021_01_20.xls	2020	9	29	9/29/2020	44103	37	E1	M	FplusBacteriophage	UNKNOWN	28.825	28.825	1539.97	1539.965	1457.16314	0.196581197	3351.475222	2243980.235
8732	2020_09_29_JL_KR_Analysis_3_2021_01_20.xls	2020	9	29	9/29/2020	44103	37	E2	M	FplusBacteriophage	UNKNOWN	28.924	28.924	1429.15	1429.146	1457.16314	0.196581197	3351.475222	2082498.873
8733	2020_09_29_JL_KR_Analysis_3_2021_01_20.xls	2020	9	29	9/29/2020	44103	37	E3	M	FplusBacteriophage	UNKNOWN	28.832	28.832	1531.92	1531.918	1457.16314	0.196581197	3351.475222	2232254.443
8734	2020_09_29_JL_KR_Analysis_3_2021_01_20.xls	2020	9	29	9/29/2020	44103	37	E1	M	Nucleocapsid	UNKNOWN	27.124	27.124	1254.53	1254.528	1457.16314	0.196581197	3351.475222	1828051.96
8735	2020_09_29_JL_KR_Analysis_3_2021_01_20.xls	2020	9	29	9/29/2020	44103	37	E2	M	Nucleocapsid	UNKNOWN	26.954	26.954	1418.78	1418.782	1457.16314	0.196581197	3351.475222	2067396.834
8736	2020_09_29_JL_KR_Analysis_3_2021_01_20.xls	2020	9	29	9/29/2020	44103	37	E3	M	Nucleocapsid	UNKNOWN	27.061	27.061	1312.94	1312.944	1457.16314	0.196581197	3351.475222	1913173.602
8737	2020_09_30_JL_KR_Analysis_3_2021_01_20.xls	2020	9	30	9/30/2020	44104	38	E1	M	Bovine_Coronavirus	UNKNOWN	27.849	27.849	8319.44	8319.438	1436.982591	0.203539823	3305.059959	11954887.57
8738	2020_09_30_JL_KR_Analysis_3_2021_01_20.xls	2020	9	30	9/30/2020	44104	38	E2	M	Bovine_Coronavirus	UNKNOWN	27.867	27.867	8215.45	8215.454	1436.982591	0.203539823	3305.059959	11805464.38
8739	2020_09_30_JL_KR_Analysis_3_2021_01_20.xls	2020	9	30	9/30/2020	44104	38	E3	M	Bovine_Coronavirus	UNKNOWN	27.759	27.759	8853.37	8853.366	1436.982591	0.203539823	3305.059959	12722132.81
8740	2020_09_30_JL_KR_Analysis_3_2021_01_20.xls	2020	9	30	9/30/2020	44104	38	E1	M	Envelope	UNKNOWN	29.074	29.074	243.88	243.883	1436.982591	0.203539823	3305.059959	350455.6252
8741	2020_09_30_JL_KR_Analysis_3_2021_01_20.xls	2020	9	30	9/30/2020	44104	38	E2	M	Envelope	UNKNOWN	28.938	28.938	268.82	268.818	1436.982591	0.203539823	3305.059959	386286.7861
8742	2020_09_30_JL_KR_Analysis_3_2021_01_20.xls	2020	9	30	9/30/2020	44104	38	E3	M	Envelope	UNKNOWN	29.338	29.338	202.08	202.075	1436.982591	0.203539823	3305.059959	290378.2571
8743	2020_09_30_JL_KR_Analysis_3_2021_01_20.xls	2020	9	30	9/30/2020	44104	38	E1	M	FplusBacteriophage	UNKNOWN	29.797	29.797	1218.63	1218.633	1436.982591	0.203539823	3305.059959	1751154.406
8744	2020_09_30_JL_KR_Analysis_3_2021_01_20.xls	2020	9	30	9/30/2020	44104	38	E2	M	FplusBacteriophage	UNKNOWN	29.798	29.798	1217.27	1217.271	1436.982591	0.203539823	3305.059959	1749197.236
8745	2020_09_30_JL_KR_Analysis_3_2021_01_20.xls	2020	9	30	9/30/2020	44104	38	E3	M	FplusBacteriophage	UNKNOWN	29.825	29.825	1195.99	1195.993	1436.982591	0.203539823	3305.059959	1718621.12
8746	2020_09_30_JL_KR_Analysis_3_2021_01_20.xls	2020	9	30	9/30/2020	44104	38	E1	M	Nucleocapsid	UNKNOWN	28.463	28.463	445.16	445.164	1436.982591	0.203539823	3305.059959	639692.9181
8747	2020_09_30_JL_KR_Analysis_3_2021_01_20.xls	2020	9	30	9/30/2020	44104	38	E2	M	Nucleocapsid	UNKNOWN	28.303	28.303	495.41	495.406	1436.982591	0.203539823	3305.059959	711889.7975
8748	2020_09_30_JL_KR_Analysis_3_2021_01_20.xls	2020	9	30	9/30/2020	44104	38	E3	M	Nucleocapsid	UNKNOWN	28.495	28.495	435.63	435.627	1436.982591	0.203539823	3305.059959	625988.4152
8749	2020_10_01_JL_KR_Analysis_3_2021_01_20.xls	2020	10	1	10/1/2020	44105	39	E1	M	Bovine_Coronavirus	UNKNOWN	27.748	27.748	7863.07	7863.065	1631.277385	0.190082645	3751.937984	12826840.11
8750	2020_10_01_JL_KR_Analysis_3_2021_01_20.xls	2020	10	1	10/1/2020	44105	39	E2	M	Bovine_Coronavirus	UNKNOWN	27.697	27.697	8142.24	8142.241	1631.277385	0.190082645	3751.937984	13282253.61
8751	2020_10_01_JL_KR_Analysis_3_2021_01_20.xls	2020	10	1	10/1/2020	44105	39	E3	M	Bovine_Coronavirus	UNKNOWN	27.8	27.8	7584.37	7584.368	1631.277385	0.190082645	3751.937984	12372208
8752	2020_10_01_JL_KR_Analysis_3_2021_01_20.xls	2020	10	1	10/1/2020	44105	39	E1	M	Envelope	UNKNOWN	29.008	29.008	275.3	275.304	1631.277385	0.190082645	3751.937984	449097.1892
8753	2020_10_01_JL_KR_Analysis_3_2021_01_20.xls	2020	10	1	10/1/2020	44105	39	E2	M	Envelope	UNKNOWN	28.485	28.485	394.52	394.521	1631.277385	0.190082645	3751.937984	643573.1852
8754	2020_10_01_JL_KR_Analysis_3_2021_01_20.xls	2020	10	1	10/1/2020	44105	39	E3	M	Envelope	UNKNOWN	28.969	28.969	282.76	282.759	1631.277385	0.190082645	3751.937984	461258.3621
8755	2020_10_01_JL_KR_Analysis_3_2021_01_20.xls	2020	10	1	10/1/2020	44105	39	E1	M	FplusBacteriophage	UNKNOWN	29.622	29.622	1819.92	1819.919	1631.277385	0.190082645	3751.937984	2968792.707
8756	2020_10_01_JL_KR_Analysis_3_2021_01_20.xls	2020	10	1	10/1/2020	44105	39	E2	M	FplusBacteriophage	UNKNOWN	29.365	29.365	2161.88	2161.882	1631.277385	0.190082645	3751.937984	3526629.216
8757	2020_10_01_JL_KR_Analysis_3_2021_01_20.xls	2020	10	1	10/1/2020	44105	39	E3	M	FplusBacteriophage	UNKNOWN	29.838	29.838	1574.34	1574.344	1631.277385	0.190082645	3751.937984	2568191.763
8758	2020_10_01_JL_KR_Analysis_3_2021_01_20.xls	2020	10	1	10/1/2020	44105	39	E1	M	Nucleocapsid	UNKNOWN	27.651	27.651	559.51	559.513	1631.277385	0.190082645	3751.937984	912720.9035
8759	2020_10_01_JL_KR_Analysis_3_2021_01_20.xls	2020	10	1	10/1/2020	44105	39	E2	M	Nucleocapsid	UNKNOWN	27.842	27.842	491.14	491.138	1631.277385	0.190082645	3751.937984	801182.3123
8760	2020_10_01_JL_KR_Analysis_3_2021_01_20.xls	2020	10	1	10/1/2020	44105	39	E3	M	Nucleocapsid	UNKNOWN	28.164	28.164	393.96	393.958	1631.277385	0.190082645	3751.937984	642654.776
8761	2020_10_02_ADF_KR_Analysis_2_WV_Corrected_2021_01_20.xls	2020	10	2	10/2/2020	44106	40	E1	M	Bovine_Coronavirus	UNKNOWN	31.932	31.932	119.27	119.265	NA	NA	NA	NA
8762	2020_10_02_ADF_KR_Analysis_2_WV_Corrected_2021_01_20.xls	2020	10	2	10/2/2020	44106	40	E2	M	Bovine_Coronavirus	UNKNOWN	31.626	31.626	148.34	148.336	NA	NA	NA	NA
8763	2020_10_02_ADF_KR_Analysis_2_WV_Corrected_2021_01_20.xls	2020	10	2	10/2/2020	44106	40	E3	M	Bovine_Coronavirus	UNKNOWN	32.59	32.59	74.68	74.678	NA	NA	NA	NA
8764	2020_10_02_ADF_KR_Analysis_2_WV_Corrected_2021_01_20.xls	2020	10	2	10/2/2020	44106	40	E1	M	Envelope	UNKNOWN	Undetermined	NA	NA	NA	NA	NA	NA	NA
8765	2020_10_02_ADF_KR_Analysis_2_WV_Corrected_2021_01_20.xls	2020	10	2	10/2/2020	44106	40	E2	M	Envelope	UNKNOWN	Undetermined	NA	NA	NA	NA	NA	NA	NA
8766	2020_10_02_ADF_KR_Analysis_2_WV_Corrected_2021_01_20.xls	2020	10	2	10/2/2020	44106	40	E3	M	Envelope	UNKNOWN	-	NA	5.37	NA	NA	NA	NA	NA
8767	2020_10_02_ADF_KR_Analysis_2_WV_Corrected_2021_01_20.xls	2020	10	2	10/2/2020	44106	40	E1	M	FplusBacteriophage	UNKNOWN	30.259	30.259	698.7	698.699	NA	NA	NA	NA
8768	2020_10_02_ADF_KR_Analysis_2_WV_Corrected_2021_01_20.xls	2020	10	2	10/2/2020	44106	40	E2	M	FplusBacteriophage	UNKNOWN	30.515	30.515	590.15	590.154	NA	NA	NA	NA
8769	2020_10_02_ADF_KR_Analysis_2_WV_Corrected_2021_01_20.xls	2020	10	2	10/2/2020	44106	40	E3	M	FplusBacteriophage	UNKNOWN	30.741	30.741	508.64	508.639	NA	NA	NA	NA
8770	2020_10_02_ADF_KR_Analysis_2_WV_Corrected_2021_01_20.xls	2020	10	2	10/2/2020	44106	40	E1	M	Nucleocapsid	UNKNOWN	-	NA	0.39	NA	NA	NA	NA	NA
8771	2020_10_02_ADF_KR_Analysis_2_WV_Corrected_2021_01_20.xls	2020	10	2	10/2/2020	44106	40	E2	M	Nucleocapsid	UNKNOWN	-	NA	0.99	NA	NA	NA	NA	NA
8772	2020_10_02_ADF_KR_Analysis_2_WV_Corrected_2021_01_20.xls	2020	10	2	10/2/2020	44106	40	E3	M	Nucleocapsid	UNKNOWN	Undetermined	NA	NA	NA	NA	NA	NA	NA
8773	2020_10_03_JL_KR_Analysis_2021_01_19.xls	2020	10	3	10/3/2020	44107	41	E1	M	Bovine_Coronavirus	UNKNOWN	30.216	30.216	3611.27	3611.267	3197.204305	0.13372093	7353.569902	11545958.4
8774	2020_10_03_JL_KR_Analysis_2021_01_19.xls	2020	10	3	10/3/2020	44107	41	E2	M	Bovine_Coronavirus	UNKNOWN	30.485	30.485	3025.1	3025.1	3197.204305	0.13372093	7353.569902	9671862.743
8775	2020_10_03_JL_KR_Analysis_2021_01_19.xls	2020	10	3	10/3/2020	44107	41	E3	M	Bovine_Coronavirus	UNKNOWN	30.609	30.609	2788.49	2788.486	3197.204305	0.13372093	7353.569902	8915359.444
8776	2020_10_03_JL_KR_Analysis_2021_01_19.xls	2020	10	3	10/3/2020	44107	41	E1	M	Envelope	UNKNOWN	31.812	31.812	78.36	78.359	3197.204305	0.13372093	7353.569902	250529.7321
8777	2020_10_03_JL_KR_Analysis_2021_01_19.xls	2020	10	3	10/3/2020	44107	41	E2	M	Envelope	UNKNOWN	31.907	31.907	73.37	73.367	3197.204305	0.13372093	7353.569902	234569.2882
8778	2020_10_03_JL_KR_Analysis_2021_01_19.xls	2020	10	3	10/3/2020	44107	41	E3	M	Envelope	UNKNOWN	32.311	32.311	55.58	55.576	3197.204305	0.13372093	7353.569902	177687.8265
8779	2020_10_03_JL_KR_Analysis_2021_01_19.xls	2020	10	3	10/3/2020	44107	41	E1	M	FplusBacteriophage	UNKNOWN	31.307	31.307	604.61	604.612	3197.204305	0.13372093	7353.569902	1933068.089
8780	2020_10_03_JL_KR_Analysis_2021_01_19.xls	2020	10	3	10/3/2020	44107	41	E2	M	FplusBacteriophage	UNKNOWN	31.381	31.381	576.32	576.321	3197.204305	0.13372093	7353.569902	1842615.982
8781	2020_10_03_JL_KR_Analysis_2021_01_19.xls	2020	10	3	10/3/2020	44107	41	E3	M	FplusBacteriophage	UNKNOWN	31.118	31.118	683.33	683.332	3197.204305	0.13372093	7353.569902	2184752.012
8782	2020_10_03_JL_KR_Analysis_2021_01_19.xls	2020	10	3	10/3/2020	44107	41	E1	M	Nucleocapsid	UNKNOWN	31.695	31.695	117.69	117.692	3197.204305	0.13372093	7353.569902	376285.3691
8783	2020_10_03_JL_KR_Analysis_2021_01_19.xls	2020	10	3	10/3/2020	44107	41	E2	M	Nucleocapsid	UNKNOWN	31.668	31.668	119.81	119.813	3197.204305	0.13372093	7353.569902	383066.6394
8784	2020_10_03_JL_KR_Analysis_2021_01_19.xls	2020	10	3	10/3/2020	44107	41	E3	M	Nucleocapsid	UNKNOWN	31.987	31.987	96.63	96.633	3197.204305	0.13372093	7353.569902	308955.4436
8785	2020_10_06_ADF_KR_Analysis_2_WV_Corrected_2021_01_20.xls	2020	10	6	10/6/2020	44110	44	E1	M	Bovine_Coronavirus	UNKNOWN	27.577	27.577	7283.1	7283.1	1193.801781	0.23	2745.744097	8694577.751
8786	2020_10_06_ADF_KR_Analysis_2_WV_Corrected_2021_01_20.xls	2020	10	6	10/6/2020	44110	44	E2	M	Bovine_Coronavirus	UNKNOWN	28.139	28.139	4973.38	4973.377	1193.801781	0.23	2745.744097	5937226.32
8787	2020_10_06_ADF_KR_Analysis_2_WV_Corrected_2021_01_20.xls	2020	10	6	10/6/2020	44110	44	E3	M	Bovine_Coronavirus	UNKNOWN	28.249	28.249	4615.28	4615.278	1193.801781	0.23	2745.744097	5509727.096
8788	2020_10_06_ADF_KR_Analysis_2_WV_Corrected_2021_01_20.xls	2020	10	6	10/6/2020	44110	44	E1	M	Envelope	UNKNOWN	32.085	32.085	33.98	33.977	1193.801781	0.23	2745.744097	40561.80311
8789	2020_10_06_ADF_KR_Analysis_2_WV_Corrected_2021_01_20.xls	2020	10	6	10/6/2020	44110	44	E2	M	Envelope	UNKNOWN	32.464	32.464	26.3	26.298	1193.801781	0.23	2745.744097	31394.59924
8790	2020_10_06_ADF_KR_Analysis_2_WV_Corrected_2021_01_20.xls	2020	10	6	10/6/2020	44110	44	E3	M	Envelope	UNKNOWN	32.325	32.325	28.9	28.898	1193.801781	0.23	2745.744097	34498.48387
8791	2020_10_06_ADF_KR_Analysis_2_WV_Corrected_2021_01_20.xls	2020	10	6	10/6/2020	44110	44	E1	M	FplusBacteriophage	UNKNOWN	28.54	28.54	2667.55	2667.551	1193.801781	0.23	2745.744097	3184527.135
8792	2020_10_06_ADF_KR_Analysis_2_WV_Corrected_2021_01_20.xls	2020	10	6	10/6/2020	44110	44	E2	M	FplusBacteriophage	UNKNOWN	28.923	28.923	2078.56	2078.564	1193.801781	0.23	2745.744097	2481393.405
8793	2020_10_06_ADF_KR_Analysis_2_WV_Corrected_2021_01_20.xls	2020	10	6	10/6/2020	44110	44	E3	M	FplusBacteriophage	UNKNOWN	29.234	29.234	1697.65	1697.648	1193.801781	0.23	2745.744097	2026655.206
8794	2020_10_06_ADF_KR_Analysis_2_WV_Corrected_2021_01_20.xls	2020	10	6	10/6/2020	44110	44	E1	M	Nucleocapsid	UNKNOWN	32.1	32.1	53.95	53.951	1193.801781	0.23	2745.744097	64406.79989
8795	2020_10_06_ADF_KR_Analysis_2_WV_Corrected_2021_01_20.xls	2020	10	6	10/6/2020	44110	44	E2	M	Nucleocapsid	UNKNOWN	31.94	31.94	59.94	59.944	1193.801781	0.23	2745.744097	71561.25396
8796	2020_10_06_ADF_KR_Analysis_2_WV_Corrected_2021_01_20.xls	2020	10	6	10/6/2020	44110	44	E3	M	Nucleocapsid	UNKNOWN	31.916	31.916	60.89	60.893	1193.801781	0.23	2745.744097	72694.17185
8797	2020_10_07_ADF_KR_Analysis_2_WV_Corrected_2021_01_20.xls	2020	10	7	10/7/2020	44111	45	E1	M	Bovine_Coronavirus	UNKNOWN	28.463	28.463	5955.25	5955.247	2214.438719	0.150326797	5093.209055	13187529.54
8798	2020_10_07_ADF_KR_Analysis_2_WV_Corrected_2021_01_20.xls	2020	10	7	10/7/2020	44111	45	E2	M	Bovine_Coronavirus	UNKNOWN	28.519	28.519	5731.73	5731.734	2214.438719	0.150326797	5093.209055	12692573.7
8799	2020_10_07_ADF_KR_Analysis_2_WV_Corrected_2021_01_20.xls	2020	10	7	10/7/2020	44111	45	E3	M	Bovine_Coronavirus	UNKNOWN	28.609	28.609	5392.08	5392.083	2214.438719	0.150326797	5093.209055	11940437.37
8800	2020_10_07_ADF_KR_Analysis_2_WV_Corrected_2021_01_20.xls	2020	10	7	10/7/2020	44111	45	E1	M	Envelope	UNKNOWN	32.395	32.395	31.63	31.634	2214.438719	0.150326797	5093.209055	70051.55444
8801	2020_10_07_ADF_KR_Analysis_2_WV_Corrected_2021_01_20.xls	2020	10	7	10/7/2020	44111	45	E2	M	Envelope	UNKNOWN	32.584	32.584	27.86	27.859	2214.438719	0.150326797	5093.209055	61692.04827
8802	2020_10_07_ADF_KR_Analysis_2_WV_Corrected_2021_01_20.xls	2020	10	7	10/7/2020	44111	45	E3	M	Envelope	UNKNOWN	32.117	32.117	38.15	38.149	2214.438719	0.150326797	5093.209055	84478.62269
8803	2020_10_07_ADF_KR_Analysis_2_WV_Corrected_2021_01_20.xls	2020	10	7	10/7/2020	44111	45	E1	M	FplusBacteriophage	UNKNOWN	29.882	29.882	1441.26	1441.257	2214.438719	0.150326797	5093.209055	3191575.305
8804	2020_10_07_ADF_KR_Analysis_2_WV_Corrected_2021_01_20.xls	2020	10	7	10/7/2020	44111	45	E2	M	FplusBacteriophage	UNKNOWN	29.902	29.902	1422.92	1422.918	2214.438719	0.150326797	5093.209055	3150964.713
8805	2020_10_07_ADF_KR_Analysis_2_WV_Corrected_2021_01_20.xls	2020	10	7	10/7/2020	44111	45	E3	M	FplusBacteriophage	UNKNOWN	30.227	30.227	1150.34	1150.342	2214.438719	0.150326797	5093.209055	2547361.865
8806	2020_10_07_ADF_KR_Analysis_2_WV_Corrected_2021_01_20.xls	2020	10	7	10/7/2020	44111	45	E1	M	Nucleocapsid	UNKNOWN	30.759	30.759	72.34	72.343	2214.438719	0.150326797	5093.209055	160199.1402
8807	2020_10_07_ADF_KR_Analysis_2_WV_Corrected_2021_01_20.xls	2020	10	7	10/7/2020	44111	45	E2	M	Nucleocapsid	UNKNOWN	31.365	31.365	48.27	48.267	2214.438719	0.150326797	5093.209055	106884.3136
8808	2020_10_07_ADF_KR_Analysis_2_WV_Corrected_2021_01_20.xls	2020	10	7	10/7/2020	44111	45	E3	M	Nucleocapsid	UNKNOWN	30.744	30.744	73.1	73.103	2214.438719	0.150326797	5093.209055	161882.1137
8809	2020_10_08_ADF_KR_Analysis_2_WV_Corrected_2021_01_20.xls	2020	10	8	10/8/2020	44112	46	E1	M	Bovine_Coronavirus	UNKNOWN	28.281	28.281	7129.6	7129.595	1244.458272	0.239583333	2862.254025	8872483.474
8810	2020_10_08_ADF_KR_Analysis_2_WV_Corrected_2021_01_20.xls	2020	10	8	10/8/2020	44112	46	E2	M	Bovine_Coronavirus	UNKNOWN	28.242	28.242	7322.81	7322.814	1244.458272	0.239583333	2862.254025	9112936.457
8811	2020_10_08_ADF_KR_Analysis_2_WV_Corrected_2021_01_20.xls	2020	10	8	10/8/2020	44112	46	E3	M	Bovine_Coronavirus	UNKNOWN	28.238	28.238	7342.59	7342.593	1244.458272	0.239583333	2862.254025	9137550.597
8812	2020_10_08_ADF_KR_Analysis_2_WV_Corrected_2021_01_20.xls	2020	10	8	10/8/2020	44112	46	E1	M	Envelope	UNKNOWN	32.813	32.813	13.94	13.935	1244.458272	0.239583333	2862.254025	17341.52602
8813	2020_10_08_ADF_KR_Analysis_2_WV_Corrected_2021_01_20.xls	2020	10	8	10/8/2020	44112	46	E2	M	Envelope	UNKNOWN	32.097	32.097	22.4	22.397	1244.458272	0.239583333	2862.254025	27872.13192
8814	2020_10_08_ADF_KR_Analysis_2_WV_Corrected_2021_01_20.xls	2020	10	8	10/8/2020	44112	46	E3	M	Envelope	UNKNOWN	32.838	32.838	13.7	13.703	1244.458272	0.239583333	2862.254025	17052.8117
8815	2020_10_08_ADF_KR_Analysis_2_WV_Corrected_2021_01_20.xls	2020	10	8	10/8/2020	44112	46	E1	M	FplusBacteriophage	UNKNOWN	29.633	29.633	1267.14	1267.137	1244.458272	0.239583333	2862.254025	1576899.121
8816	2020_10_08_ADF_KR_Analysis_2_WV_Corrected_2021_01_20.xls	2020	10	8	10/8/2020	44112	46	E2	M	FplusBacteriophage	UNKNOWN	29.859	29.859	1094.12	1094.118	1244.458272	0.239583333	2862.254025	1361584.196
8817	2020_10_08_ADF_KR_Analysis_2_WV_Corrected_2021_01_20.xls	2020	10	8	10/8/2020	44112	46	E3	M	FplusBacteriophage	UNKNOWN	29.703	29.703	1210.99	1210.992	1244.458272	0.239583333	2862.254025	1507029.012
8818	2020_10_08_ADF_KR_Analysis_2_WV_Corrected_2021_01_20.xls	2020	10	8	10/8/2020	44112	46	E1	M	Nucleocapsid	UNKNOWN	31.263	31.263	37.04	37.038	1244.458272	0.239583333	2862.254025	46092.24548
8819	2020_10_08_ADF_KR_Analysis_2_WV_Corrected_2021_01_20.xls	2020	10	8	10/8/2020	44112	46	E2	M	Nucleocapsid	UNKNOWN	30.997	30.997	44.5	44.495	1244.458272	0.239583333	2862.254025	55372.17081
8820	2020_10_08_ADF_KR_Analysis_2_WV_Corrected_2021_01_20.xls	2020	10	8	10/8/2020	44112	46	E3	M	Nucleocapsid	UNKNOWN	30.998	30.998	44.46	44.458	1244.458272	0.239583333	2862.254025	55326.12586
8821	2020_10_09_KR_KR_Analysis_2_WV_Corrected_2021_01_20.xls	2020	10	9	10/9/2020	44113	47	E2	M	Bovine_Coronavirus	UNKNOWN	27.758	27.758	7648.12	7648.117	1688.91932	0.155405405	3884.514436	12917052.56
8822	2020_10_09_KR_KR_Analysis_2_WV_Corrected_2021_01_20.xls	2020	10	9	10/9/2020	44113	47	E3	M	Bovine_Coronavirus	UNKNOWN	27.787	27.787	7500.53	7500.534	1688.91932	0.155405405	3884.514436	12667796.78
8823	2020_10_09_KR_KR_Analysis_2_WV_Corrected_2021_01_20.xls	2020	10	9	10/9/2020	44113	47	E2	M	Envelope	UNKNOWN	29.664	29.664	155.33	155.329	1688.91932	0.155405405	3884.514436	262338.1491
8824	2020_10_09_KR_KR_Analysis_2_WV_Corrected_2021_01_20.xls	2020	10	9	10/9/2020	44113	47	E3	M	Envelope	UNKNOWN	30.511	30.511	88.17	88.17	1688.91932	0.155405405	3884.514436	148912.0164
8825	2020_10_09_KR_KR_Analysis_2_WV_Corrected_2021_01_20.xls	2020	10	9	10/9/2020	44113	47	E2	M	FplusBacteriophage	UNKNOWN	29.252	29.252	2648	2648.002	1688.91932	0.155405405	3884.514436	4472261.737
8826	2020_10_09_KR_KR_Analysis_2_WV_Corrected_2021_01_20.xls	2020	10	9	10/9/2020	44113	47	E3	M	FplusBacteriophage	UNKNOWN	29.473	29.473	2294.21	2294.206	1688.91932	0.155405405	3884.514436	3874728.837
8827	2020_10_09_KR_KR_Analysis_2_WV_Corrected_2021_01_20.xls	2020	10	9	10/9/2020	44113	47	E2	M	Nucleocapsid	UNKNOWN	29.254	29.254	144.63	144.629	1688.91932	0.155405405	3884.514436	244266.7123
8828	2020_10_09_KR_KR_Analysis_2_WV_Corrected_2021_01_20.xls	2020	10	9	10/9/2020	44113	47	E3	M	Nucleocapsid	UNKNOWN	28.943	28.943	177.98	177.983	1688.91932	0.155405405	3884.514436	300598.9273
8829	2020_10_10_KR_KR_Analysis_2021_01_19.xls	2020	10	10	10/10/2020	44114	48	E1	M	Bovine_Coronavirus	UNKNOWN	28.363	28.363	3128.94	3128.939	1328.072618	0.223300971	3054.567023	4155458.209
8830	2020_10_10_KR_KR_Analysis_2021_01_19.xls	2020	10	10	10/10/2020	44114	48	E2	M	Bovine_Coronavirus	UNKNOWN	28.124	28.124	3670.84	3670.844	1328.072618	0.223300971	3054.567023	4875147.401
8831	2020_10_10_KR_KR_Analysis_2021_01_19.xls	2020	10	10	10/10/2020	44114	48	E3	M	Bovine_Coronavirus	UNKNOWN	28.37	28.37	3114.1	3114.099	1328.072618	0.223300971	3054.567023	4135749.612
8832	2020_10_10_KR_KR_Analysis_2021_01_19.xls	2020	10	10	10/10/2020	44114	48	E1	M	Envelope	UNKNOWN	-	NA	16.03	NA	1328.072618	0.223300971	3054.567023	NA
8833	2020_10_10_KR_KR_Analysis_2021_01_19.xls	2020	10	10	10/10/2020	44114	48	E2	M	Envelope	UNKNOWN	-	NA	47.25	NA	1328.072618	0.223300971	3054.567023	NA
8834	2020_10_10_KR_KR_Analysis_2021_01_19.xls	2020	10	10	10/10/2020	44114	48	E3	M	Envelope	UNKNOWN	-	NA	23.17	NA	1328.072618	0.223300971	3054.567023	NA
8835	2020_10_10_KR_KR_Analysis_2021_01_19.xls	2020	10	10	10/10/2020	44114	48	E1	M	FplusBacteriophage	UNKNOWN	29.329	29.329	1458.64	1458.643	1328.072618	0.223300971	3054.567023	1937183.828
8836	2020_10_10_KR_KR_Analysis_2021_01_19.xls	2020	10	10	10/10/2020	44114	48	E2	M	FplusBacteriophage	UNKNOWN	29.433	29.433	1345.86	1345.863	1328.072618	0.223300971	3054.567023	1787403.798
8837	2020_10_10_KR_KR_Analysis_2021_01_19.xls	2020	10	10	10/10/2020	44114	48	E3	M	FplusBacteriophage	UNKNOWN	29.303	29.303	1488	1487.999	1328.072618	0.223300971	3054.567023	1976170.728
8838	2020_10_10_KR_KR_Analysis_2021_01_19.xls	2020	10	10	10/10/2020	44114	48	E1	M	Nucleocapsid	UNKNOWN	30.625	30.625	38.43	38.429	1328.072618	0.223300971	3054.567023	51036.50264
8839	2020_10_10_KR_KR_Analysis_2021_01_19.xls	2020	10	10	10/10/2020	44114	48	E2	M	Nucleocapsid	UNKNOWN	29.871	29.871	62.43	62.429	1328.072618	0.223300971	3054.567023	82910.24547
8840	2020_10_10_KR_KR_Analysis_2021_01_19.xls	2020	10	10	10/10/2020	44114	48	E3	M	Nucleocapsid	UNKNOWN	30.331	30.331	46.43	46.433	1328.072618	0.223300971	3054.567023	61666.39587
8841	2020_10_12_KR_KR_Analysis_2021_01_19.xls	2020	10	12	10/12/2020	44116	50	E1	M	Bovine_Coronavirus	UNKNOWN	28.971	28.971	4659.69	4659.691	1280.988622	0.225490196	2946.27383	5969011.153
8842	2020_10_12_KR_KR_Analysis_2021_01_19.xls	2020	10	12	10/12/2020	44116	50	E2	M	Bovine_Coronavirus	UNKNOWN	29.07	29.07	4352.02	4352.018	1280.988622	0.225490196	2946.27383	5574885.541
8843	2020_10_12_KR_KR_Analysis_2021_01_19.xls	2020	10	12	10/12/2020	44116	50	E3	M	Bovine_Coronavirus	UNKNOWN	29.136	29.136	4156.71	4156.714	1280.988622	0.225490196	2946.27383	5324703.339
8844	2020_10_12_KR_KR_Analysis_2021_01_19.xls	2020	10	12	10/12/2020	44116	50	E1	M	Envelope	UNKNOWN	30.105	30.105	107.06	107.063	1280.988622	0.225490196	2946.27383	137146.4848
8845	2020_10_12_KR_KR_Analysis_2021_01_19.xls	2020	10	12	10/12/2020	44116	50	E2	M	Envelope	UNKNOWN	30.118	30.118	106.14	106.14	1280.988622	0.225490196	2946.27383	135964.1323
8846	2020_10_12_KR_KR_Analysis_2021_01_19.xls	2020	10	12	10/12/2020	44116	50	E3	M	Envelope	UNKNOWN	30.532	30.532	79.56	79.557	1280.988622	0.225490196	2946.27383	101911.6118
8847	2020_10_12_KR_KR_Analysis_2021_01_19.xls	2020	10	12	10/12/2020	44116	50	E1	M	FplusBacteriophage	UNKNOWN	28.293	28.293	3673.11	3673.113	1280.988622	0.225490196	2946.27383	4705215.96
8848	2020_10_12_KR_KR_Analysis_2021_01_19.xls	2020	10	12	10/12/2020	44116	50	E2	M	FplusBacteriophage	UNKNOWN	28.348	28.348	3541.98	3541.978	1280.988622	0.225490196	2946.27383	4537233.517
8849	2020_10_12_KR_KR_Analysis_2021_01_19.xls	2020	10	12	10/12/2020	44116	50	E3	M	FplusBacteriophage	UNKNOWN	28.453	28.453	3302.65	3302.652	1280.988622	0.225490196	2946.27383	4230659.634
8850	2020_10_12_KR_KR_Analysis_2021_01_19.xls	2020	10	12	10/12/2020	44116	50	E1	M	Nucleocapsid	UNKNOWN	29.402	29.402	183.05	183.051	1280.988622	0.225490196	2946.27383	234486.2482
8851	2020_10_12_KR_KR_Analysis_2021_01_19.xls	2020	10	12	10/12/2020	44116	50	E2	M	Nucleocapsid	UNKNOWN	29.449	29.449	177.52	177.519	1280.988622	0.225490196	2946.27383	227399.8192
8852	2020_10_12_KR_KR_Analysis_2021_01_19.xls	2020	10	12	10/12/2020	44116	50	E3	M	Nucleocapsid	UNKNOWN	29.305	29.305	195.08	195.081	1280.988622	0.225490196	2946.27383	249896.5414
8853	2020_10_13_KR_KR_Analysis_2021_01_19.xls	2020	10	13	10/13/2020	44117	51	E1	M	Bovine_Coronavirus	UNKNOWN	27.866	27.866	8294.5	8294.498	1546.859619	0.190082645	3557.777124	12830424.02
8854	2020_10_13_KR_KR_Analysis_2021_01_19.xls	2020	10	13	10/13/2020	44117	51	E2	M	Bovine_Coronavirus	UNKNOWN	27.817	27.817	8591.53	8591.532	1546.859619	0.190082645	3557.777124	13289893.92
8855	2020_10_13_KR_KR_Analysis_2021_01_19.xls	2020	10	13	10/13/2020	44117	51	E3	M	Bovine_Coronavirus	UNKNOWN	28.165	28.165	6694.82	6694.816	1546.859619	0.190082645	3557.777124	10355940.53
8856	2020_10_13_KR_KR_Analysis_2021_01_19.xls	2020	10	13	10/13/2020	44117	51	E1	M	Envelope	UNKNOWN	31.938	31.938	40.88	40.879	1546.859619	0.190082645	3557.777124	63234.07437
8857	2020_10_13_KR_KR_Analysis_2021_01_19.xls	2020	10	13	10/13/2020	44117	51	E2	M	Envelope	UNKNOWN	31.849	31.849	43.44	43.442	1546.859619	0.190082645	3557.777124	67198.67557
8858	2020_10_13_KR_KR_Analysis_2021_01_19.xls	2020	10	13	10/13/2020	44117	51	E3	M	Envelope	UNKNOWN	32.488	32.488	27.97	27.972	1546.859619	0.190082645	3557.777124	43268.75726
8859	2020_10_13_KR_KR_Analysis_2021_01_19.xls	2020	10	13	10/13/2020	44117	51	E1	M	FplusBacteriophage	UNKNOWN	28.421	28.421	4091.54	4091.54	1546.859619	0.190082645	3557.777124	6329038.006
8860	2020_10_13_KR_KR_Analysis_2021_01_19.xls	2020	10	13	10/13/2020	44117	51	E2	M	FplusBacteriophage	UNKNOWN	28.463	28.463	3975.38	3975.382	1546.859619	0.190082645	3557.777124	6149357.886
8861	2020_10_13_KR_KR_Analysis_2021_01_19.xls	2020	10	13	10/13/2020	44117	51	E3	M	FplusBacteriophage	UNKNOWN	28.856	28.856	3019.1	3019.101	1546.859619	0.190082645	3557.777124	4670125.423
8862	2020_10_13_KR_KR_Analysis_2021_01_19.xls	2020	10	13	10/13/2020	44117	51	E1	M	Nucleocapsid	UNKNOWN	31.062	31.062	64.26	64.257	1546.859619	0.190082645	3557.777124	99396.55854
8863	2020_10_13_KR_KR_Analysis_2021_01_19.xls	2020	10	13	10/13/2020	44117	51	E2	M	Nucleocapsid	UNKNOWN	30.819	30.819	76.02	76.024	1546.859619	0.190082645	3557.777124	117598.4557
8864	2020_10_13_KR_KR_Analysis_2021_01_19.xls	2020	10	13	10/13/2020	44117	51	E3	M	Nucleocapsid	UNKNOWN	30.675	30.675	84.04	84.043	1546.859619	0.190082645	3557.777124	130002.723
8865	2020_10_14_KR_KR_Analysis_2021_01_19.xls	2020	10	14	10/14/2020	44118	52	E1	M	Bovine_Coronavirus	UNKNOWN	27.444	27.444	6610.05	6610.05	904.8450339	0.232323232	2081.143578	5981070.916
8866	2020_10_14_KR_KR_Analysis_2021_01_19.xls	2020	10	14	10/14/2020	44118	52	E2	M	Bovine_Coronavirus	UNKNOWN	27.407	27.407	6778.91	6778.909	904.8450339	0.232323232	2081.143578	6133862.144
8867	2020_10_14_KR_KR_Analysis_2021_01_19.xls	2020	10	14	10/14/2020	44118	52	E3	M	Bovine_Coronavirus	UNKNOWN	27.181	27.181	7892.33	7892.327	904.8450339	0.232323232	2081.143578	7141332.892
8868	2020_10_14_KR_KR_Analysis_2021_01_19.xls	2020	10	14	10/14/2020	44118	52	E1	M	Envelope	UNKNOWN	-	NA	7.52	NA	904.8450339	0.232323232	2081.143578	NA
8869	2020_10_14_KR_KR_Analysis_2021_01_19.xls	2020	10	14	10/14/2020	44118	52	E2	M	Envelope	UNKNOWN	-	NA	11.69	NA	904.8450339	0.232323232	2081.143578	NA
8870	2020_10_14_KR_KR_Analysis_2021_01_19.xls	2020	10	14	10/14/2020	44118	52	E3	M	Envelope	UNKNOWN	-	NA	4.08	NA	904.8450339	0.232323232	2081.143578	NA
8871	2020_10_14_KR_KR_Analysis_2021_01_19.xls	2020	10	14	10/14/2020	44118	52	E1	M	FplusBacteriophage	UNKNOWN	26.825	26.825	9058.97	9058.973	904.8450339	0.232323232	2081.143578	8196966.731
8872	2020_10_14_KR_KR_Analysis_2021_01_19.xls	2020	10	14	10/14/2020	44118	52	E2	M	FplusBacteriophage	UNKNOWN	26.854	26.854	8883.65	8883.646	904.8450339	0.232323232	2081.143578	8038322.966
8873	2020_10_14_KR_KR_Analysis_2021_01_19.xls	2020	10	14	10/14/2020	44118	52	E3	M	FplusBacteriophage	UNKNOWN	26.981	26.981	8171.21	8171.207	904.8450339	0.232323232	2081.143578	7393676.075
8874	2020_10_14_KR_KR_Analysis_2021_01_19.xls	2020	10	14	10/14/2020	44118	52	E1	M	Nucleocapsid	UNKNOWN	-	NA	37.42	NA	904.8450339	0.232323232	2081.143578	NA
8875	2020_10_14_KR_KR_Analysis_2021_01_19.xls	2020	10	14	10/14/2020	44118	52	E2	M	Nucleocapsid	UNKNOWN	-	NA	71.21	NA	904.8450339	0.232323232	2081.143578	NA
8876	2020_10_14_KR_KR_Analysis_2021_01_19.xls	2020	10	14	10/14/2020	44118	52	E3	M	Nucleocapsid	UNKNOWN	-	NA	44.69	NA	904.8450339	0.232323232	2081.143578	NA
8877	2020_10_15_ADF_KR_Analysis_2021_01_18.xls	2020	10	15	10/15/2020	44119	53	E1	M	Bovine_Coronavirus	UNKNOWN	27.843	27.843	9544.57	9544.567	1389.435373	0.203539823	3195.701357	13261559.01
8878	2020_10_15_ADF_KR_Analysis_2021_01_18.xls	2020	10	15	10/15/2020	44119	53	E2	M	Bovine_Coronavirus	UNKNOWN	27.963	27.963	8804.53	8804.531	1389.435373	0.203539823	3195.701357	12233326.81
8879	2020_10_15_ADF_KR_Analysis_2021_01_18.xls	2020	10	15	10/15/2020	44119	53	E3	M	Bovine_Coronavirus	UNKNOWN	28.132	28.132	7861.09	7861.093	1389.435373	0.203539823	3195.701357	10922480.68
8880	2020_10_15_ADF_KR_Analysis_2021_01_18.xls	2020	10	15	10/15/2020	44119	53	E1	M	Envelope	UNKNOWN	30.518	30.518	62.38	62.381	1389.435373	0.203539823	3195.701357	86674.368
8881	2020_10_15_ADF_KR_Analysis_2021_01_18.xls	2020	10	15	10/15/2020	44119	53	E2	M	Envelope	UNKNOWN	30.222	30.222	75.93	75.925	1389.435373	0.203539823	3195.701357	105492.8807
8882	2020_10_15_ADF_KR_Analysis_2021_01_18.xls	2020	10	15	10/15/2020	44119	53	E3	M	Envelope	UNKNOWN	30.906	30.906	48.21	48.212	1389.435373	0.203539823	3195.701357	66987.4582
8883	2020_10_15_ADF_KR_Analysis_2021_01_18.xls	2020	10	15	10/15/2020	44119	53	E1	M	FplusBacteriophage	UNKNOWN	26.26	26.26	15222.7	15222.699	1389.435373	0.203539823	3195.701357	21150956.46
8884	2020_10_15_ADF_KR_Analysis_2021_01_18.xls	2020	10	15	10/15/2020	44119	53	E2	M	FplusBacteriophage	UNKNOWN	26.38	26.38	14126.43	14126.425	1389.435373	0.203539823	3195.701357	19627754.59
8885	2020_10_15_ADF_KR_Analysis_2021_01_18.xls	2020	10	15	10/15/2020	44119	53	E3	M	FplusBacteriophage	UNKNOWN	26.672	26.672	11764.25	11764.248	1389.435373	0.203539823	3195.701357	16345662.31
8886	2020_10_15_ADF_KR_Analysis_2021_01_18.xls	2020	10	15	10/15/2020	44119	53	E1	M	Nucleocapsid	UNKNOWN	30.09	30.09	100.96	100.958	1389.435373	0.203539823	3195.701357	140274.6164
8887	2020_10_15_ADF_KR_Analysis_2021_01_18.xls	2020	10	15	10/15/2020	44119	53	E2	M	Nucleocapsid	UNKNOWN	29.896	29.896	114.96	114.962	1389.435373	0.203539823	3195.701357	159732.2694
8888	2020_10_15_ADF_KR_Analysis_2021_01_18.xls	2020	10	15	10/15/2020	44119	53	E3	M	Nucleocapsid	UNKNOWN	29.804	29.804	122.27	122.273	1389.435373	0.203539823	3195.701357	169890.4314
8889	2020_10_16_JL_KR_Analysis_2021_01_18.xls	2020	10	16	10/16/2020	44120	54	E1	M	Bovine_Coronavirus	UNKNOWN	27.504	27.504	11515.44	11515.437	1118.268026	0.23	2572.016461	12877345
8890	2020_10_16_JL_KR_Analysis_2021_01_18.xls	2020	10	16	10/16/2020	44120	54	E2	M	Bovine_Coronavirus	UNKNOWN	27.584	27.584	10904.24	10904.24	1118.268026	0.23	2572.016461	12193862.94
8891	2020_10_16_JL_KR_Analysis_2021_01_18.xls	2020	10	16	10/16/2020	44120	54	E3	M	Bovine_Coronavirus	UNKNOWN	27.649	27.649	10431.96	10431.956	1118.268026	0.23	2572.016461	11665722.84
8892	2020_10_16_JL_KR_Analysis_2021_01_18.xls	2020	10	16	10/16/2020	44120	54	E1	M	Envelope	UNKNOWN	30.409	30.409	44.76	44.758	1118.268026	0.23	2572.016461	50051.44031
8893	2020_10_16_JL_KR_Analysis_2021_01_18.xls	2020	10	16	10/16/2020	44120	54	E2	M	Envelope	UNKNOWN	30.182	30.182	52.65	52.65	1118.268026	0.23	2572.016461	58876.81157
8894	2020_10_16_JL_KR_Analysis_2021_01_18.xls	2020	10	16	10/16/2020	44120	54	E3	M	Envelope	UNKNOWN	30.175	30.175	52.9	52.899	1118.268026	0.23	2572.016461	59155.26031
8895	2020_10_16_JL_KR_Analysis_2021_01_18.xls	2020	10	16	10/16/2020	44120	54	E1	M	FplusBacteriophage	UNKNOWN	26.787	26.787	11341.92	11341.919	1118.268026	0.23	2572.016461	12683305.37
8896	2020_10_16_JL_KR_Analysis_2021_01_18.xls	2020	10	16	10/16/2020	44120	54	E2	M	FplusBacteriophage	UNKNOWN	26.775	26.775	11426.49	11426.493	1118.268026	0.23	2572.016461	12777881.77
8897	2020_10_16_JL_KR_Analysis_2021_01_18.xls	2020	10	16	10/16/2020	44120	54	E3	M	FplusBacteriophage	UNKNOWN	26.769	26.769	11476.66	11476.663	1118.268026	0.23	2572.016461	12833985.28
8898	2020_10_16_JL_KR_Analysis_2021_01_18.xls	2020	10	16	10/16/2020	44120	54	E1	M	Nucleocapsid	UNKNOWN	29.117	29.117	123.44	123.438	1118.268026	0.23	2572.016461	138036.7686
8899	2020_10_16_JL_KR_Analysis_2021_01_18.xls	2020	10	16	10/16/2020	44120	54	E2	M	Nucleocapsid	UNKNOWN	28.996	28.996	134.43	134.428	1118.268026	0.23	2572.016461	150326.5342
8900	2020_10_16_JL_KR_Analysis_2021_01_18.xls	2020	10	16	10/16/2020	44120	54	E3	M	Nucleocapsid	UNKNOWN	29.303	29.303	108.31	108.31	1118.268026	0.23	2572.016461	121119.6099
8901	2020_10_17_JL_KR_Analysis_2021_01_18.xls	2020	10	17	10/17/2020	44121	55	E1	M	Bovine_Coronavirus	UNKNOWN	29.079	29.079	8683.58	8683.584	1206.499602	0.211009174	2774.949084	10476740.64
8902	2020_10_17_JL_KR_Analysis_2021_01_18.xls	2020	10	17	10/17/2020	44121	55	E2	M	Bovine_Coronavirus	UNKNOWN	29.106	29.106	8535.68	8535.675	1206.499602	0.211009174	2774.949084	10298288.49
8903	2020_10_17_JL_KR_Analysis_2021_01_18.xls	2020	10	17	10/17/2020	44121	55	E3	M	Bovine_Coronavirus	UNKNOWN	29.101	29.101	8562.36	8562.362	1206.499602	0.211009174	2774.949084	10330486.35
8904	2020_10_17_JL_KR_Analysis_2021_01_18.xls	2020	10	17	10/17/2020	44121	55	E1	M	Envelope	UNKNOWN	32.875	32.875	23.77	23.772	1206.499602	0.211009174	2774.949084	28680.90854
8905	2020_10_17_JL_KR_Analysis_2021_01_18.xls	2020	10	17	10/17/2020	44121	55	E2	M	Envelope	UNKNOWN	32.78	32.78	25.26	25.256	1206.499602	0.211009174	2774.949084	30471.35395
8906	2020_10_17_JL_KR_Analysis_2021_01_18.xls	2020	10	17	10/17/2020	44121	55	E3	M	Envelope	UNKNOWN	31.83	31.83	46.14	46.141	1206.499602	0.211009174	2774.949084	55669.09814
8907	2020_10_17_JL_KR_Analysis_2021_01_18.xls	2020	10	17	10/17/2020	44121	55	E1	M	FplusBacteriophage	UNKNOWN	28.696	28.696	5363.05	5363.047	1206.499602	0.211009174	2774.949084	6470514.071
8908	2020_10_17_JL_KR_Analysis_2021_01_18.xls	2020	10	17	10/17/2020	44121	55	E2	M	FplusBacteriophage	UNKNOWN	28.634	28.634	5572.81	5572.809	1206.499602	0.211009174	2774.949084	6723591.841
8909	2020_10_17_JL_KR_Analysis_2021_01_18.xls	2020	10	17	10/17/2020	44121	55	E3	M	FplusBacteriophage	UNKNOWN	28.717	28.717	5291.55	5291.548	1206.499602	0.211009174	2774.949084	6384250.556
8910	2020_10_17_JL_KR_Analysis_2021_01_18.xls	2020	10	17	10/17/2020	44121	55	E1	M	Nucleocapsid	UNKNOWN	30.926	30.926	87.05	87.05	1206.499602	0.211009174	2774.949084	105025.7904
8911	2020_10_17_JL_KR_Analysis_2021_01_18.xls	2020	10	17	10/17/2020	44121	55	E2	M	Nucleocapsid	UNKNOWN	31.009	31.009	82.73	82.728	1206.499602	0.211009174	2774.949084	99811.29907
8912	2020_10_17_JL_KR_Analysis_2021_01_18.xls	2020	10	17	10/17/2020	44121	55	E3	M	Nucleocapsid	UNKNOWN	30.65	30.65	103.13	103.13	1206.499602	0.211009174	2774.949084	124426.304
8913	2020_10_18_JL_KR_Analysis_2021_01_18.xls	2020	10	18	10/18/2020	44122	56	E1	M	Bovine_Coronavirus	UNKNOWN	29.042	29.042	7145.26	7145.264	2114.057207	0.138554217	4862.331576	15105496.86
8914	2020_10_18_JL_KR_Analysis_2021_01_18.xls	2020	10	18	10/18/2020	44122	56	E2	M	Bovine_Coronavirus	UNKNOWN	28.87	28.87	7978.18	7978.18	2114.057207	0.138554217	4862.331576	16866328.93
8915	2020_10_18_JL_KR_Analysis_2021_01_18.xls	2020	10	18	10/18/2020	44122	56	E3	M	Bovine_Coronavirus	UNKNOWN	29.177	29.177	6551.97	6551.971	2114.057207	0.138554217	4862.331576	13851241.51
8916	2020_10_18_JL_KR_Analysis_2021_01_18.xls	2020	10	18	10/18/2020	44122	56	E1	M	Envelope	UNKNOWN	30.185	30.185	172.47	172.474	2114.057207	0.138554217	4862.331576	364619.9027
8917	2020_10_18_JL_KR_Analysis_2021_01_18.xls	2020	10	18	10/18/2020	44122	56	E2	M	Envelope	UNKNOWN	29.685	29.685	237.03	237.029	2114.057207	0.138554217	4862.331576	501092.8657
8918	2020_10_18_JL_KR_Analysis_2021_01_18.xls	2020	10	18	10/18/2020	44122	56	E3	M	Envelope	UNKNOWN	29.808	29.808	219.18	219.177	2114.057207	0.138554217	4862.331576	463352.7165
8919	2020_10_18_JL_KR_Analysis_2021_01_18.xls	2020	10	18	10/18/2020	44122	56	E1	M	FplusBacteriophage	UNKNOWN	28.269	28.269	7476.23	7476.23	2114.057207	0.138554217	4862.331576	15805177.91
8920	2020_10_18_JL_KR_Analysis_2021_01_18.xls	2020	10	18	10/18/2020	44122	56	E2	M	FplusBacteriophage	UNKNOWN	28.103	28.103	8223.36	8223.357	2114.057207	0.138554217	4862.331576	17384647.13
8921	2020_10_18_JL_KR_Analysis_2021_01_18.xls	2020	10	18	10/18/2020	44122	56	E3	M	FplusBacteriophage	UNKNOWN	28.469	28.469	6667.96	6667.957	2114.057207	0.138554217	4862.331576	14096442.55
8922	2020_10_18_JL_KR_Analysis_2021_01_18.xls	2020	10	18	10/18/2020	44122	56	E1	M	Nucleocapsid	UNKNOWN	29.27	29.27	311.25	311.253	2114.057207	0.138554217	4862.331576	658006.6479
8923	2020_10_18_JL_KR_Analysis_2021_01_18.xls	2020	10	18	10/18/2020	44122	56	E2	M	Nucleocapsid	UNKNOWN	29.163	29.163	333	333.003	2114.057207	0.138554217	4862.331576	703987.3921
8924	2020_10_18_JL_KR_Analysis_2021_01_18.xls	2020	10	18	10/18/2020	44122	56	E3	M	Nucleocapsid	UNKNOWN	29.34	29.34	297.76	297.763	2114.057207	0.138554217	4862.331576	629488.0161
8925	2020_10_19_JL_KR_Analysis_2021_01_18.xls	2020	10	19	10/19/2020	44123	57	E1	M	Bovine_Coronavirus	UNKNOWN	28.705	28.705	5966.03	5966.033	1055.617866	0.205357143	2427.921093	6297851.024
8926	2020_10_19_JL_KR_Analysis_2021_01_18.xls	2020	10	19	10/19/2020	44123	57	E2	M	Bovine_Coronavirus	UNKNOWN	28.788	28.788	5633.81	5633.808	1055.617866	0.205357143	2427.921093	5947148.378
8927	2020_10_19_JL_KR_Analysis_2021_01_18.xls	2020	10	19	10/19/2020	44123	57	E3	M	Bovine_Coronavirus	UNKNOWN	28.718	28.718	5913.21	5913.206	1055.617866	0.205357143	2427.921093	6242085.899
8928	2020_10_19_JL_KR_Analysis_2021_01_18.xls	2020	10	19	10/19/2020	44123	57	E1	M	Envelope	UNKNOWN	30.197	30.197	64.91	64.907	1055.617866	0.205357143	2427.921093	68516.98883
8929	2020_10_19_JL_KR_Analysis_2021_01_18.xls	2020	10	19	10/19/2020	44123	57	E2	M	Envelope	UNKNOWN	30.41	30.41	55.39	55.394	1055.617866	0.205357143	2427.921093	58474.89607
8930	2020_10_19_JL_KR_Analysis_2021_01_18.xls	2020	10	19	10/19/2020	44123	57	E3	M	Envelope	UNKNOWN	30.453	30.453	53.66	53.655	1055.617866	0.205357143	2427.921093	56639.1766
8931	2020_10_19_JL_KR_Analysis_2021_01_18.xls	2020	10	19	10/19/2020	44123	57	E1	M	FplusBacteriophage	UNKNOWN	27.782	27.782	4485	4484.997	1055.617866	0.205357143	2427.921093	4734442.962
8932	2020_10_19_JL_KR_Analysis_2021_01_18.xls	2020	10	19	10/19/2020	44123	57	E2	M	FplusBacteriophage	UNKNOWN	27.807	27.807	4409.65	4409.649	1055.617866	0.205357143	2427.921093	4654904.267
8933	2020_10_19_JL_KR_Analysis_2021_01_18.xls	2020	10	19	10/19/2020	44123	57	E3	M	FplusBacteriophage	UNKNOWN	27.799	27.799	4433.83	4433.832	1055.617866	0.205357143	2427.921093	4680432.274
8934	2020_10_19_JL_KR_Analysis_2021_01_18.xls	2020	10	19	10/19/2020	44123	57	E1	M	Nucleocapsid	UNKNOWN	29.626	29.626	148.58	148.575	1055.617866	0.205357143	2427.921093	156838.4244
8935	2020_10_19_JL_KR_Analysis_2021_01_18.xls	2020	10	19	10/19/2020	44123	57	E2	M	Nucleocapsid	UNKNOWN	29.977	29.977	115.33	115.332	1055.617866	0.205357143	2427.921093	121746.5197
8936	2020_10_19_JL_KR_Analysis_2021_01_18.xls	2020	10	19	10/19/2020	44123	57	E3	M	Nucleocapsid	UNKNOWN	30.031	30.031	110.97	110.969	1055.617866	0.205357143	2427.921093	117140.859
8937	2020_10_20_JL_KR_Analysis_2021_01_18.xls	2020	10	20	10/20/2020	44124	58	E1	M	Bovine_Coronavirus	UNKNOWN	28.645	28.645	6892.54	6892.543	1604.946392	0.18852459	3691.376702	11062162.02
8938	2020_10_20_JL_KR_Analysis_2021_01_18.xls	2020	10	20	10/20/2020	44124	58	E2	M	Bovine_Coronavirus	UNKNOWN	28.688	28.688	6697.75	6697.747	1604.946392	0.18852459	3691.376702	10749524.88
8939	2020_10_20_JL_KR_Analysis_2021_01_18.xls	2020	10	20	10/20/2020	44124	58	E3	M	Bovine_Coronavirus	UNKNOWN	28.81	28.81	6173.06	6173.057	1604.946392	0.18852459	3691.376702	9907425.56
8940	2020_10_20_JL_KR_Analysis_2021_01_18.xls	2020	10	20	10/20/2020	44124	58	E1	M	Envelope	UNKNOWN	32.037	32.037	22.5	22.495	1604.946392	0.18852459	3691.376702	36103.26909
8941	2020_10_20_JL_KR_Analysis_2021_01_18.xls	2020	10	20	10/20/2020	44124	58	E2	M	Envelope	UNKNOWN	31.211	31.211	37.93	37.934	1604.946392	0.18852459	3691.376702	60882.03643
8942	2020_10_20_JL_KR_Analysis_2021_01_18.xls	2020	10	20	10/20/2020	44124	58	E3	M	Envelope	UNKNOWN	31.385	31.385	33.98	33.979	1604.946392	0.18852459	3691.376702	54534.47345
8943	2020_10_20_JL_KR_Analysis_2021_01_18.xls	2020	10	20	10/20/2020	44124	58	E1	M	FplusBacteriophage	UNKNOWN	26.324	26.324	16771.62	16771.615	1604.946392	0.18852459	3691.376702	26917542.98
8944	2020_10_20_JL_KR_Analysis_2021_01_18.xls	2020	10	20	10/20/2020	44124	58	E2	M	FplusBacteriophage	UNKNOWN	26.253	26.253	17636.09	17636.09	1604.946392	0.18852459	3691.376702	28304979.01
8945	2020_10_20_JL_KR_Analysis_2021_01_18.xls	2020	10	20	10/20/2020	44124	58	E3	M	FplusBacteriophage	UNKNOWN	26.319	26.319	16832.96	16832.957	1604.946392	0.18852459	3691.376702	27015993.6
8946	2020_10_20_JL_KR_Analysis_2021_01_18.xls	2020	10	20	10/20/2020	44124	58	E1	M	Nucleocapsid	UNKNOWN	30.867	30.867	44.1	44.097	1604.946392	0.18852459	3691.376702	70773.32105
8947	2020_10_20_JL_KR_Analysis_2021_01_18.xls	2020	10	20	10/20/2020	44124	58	E2	M	Nucleocapsid	UNKNOWN	30.853	30.853	44.49	44.485	1604.946392	0.18852459	3691.376702	71396.04025
8948	2020_10_20_JL_KR_Analysis_2021_01_18.xls	2020	10	20	10/20/2020	44124	58	E3	M	Nucleocapsid	UNKNOWN	31.314	31.314	32.77	32.765	1604.946392	0.18852459	3691.376702	52586.06853
8949	2020_10_21_JL_KR_Analysis_2021_01_18.xls	2020	10	21	10/21/2020	44125	59	E1	M	Bovine_Coronavirus	UNKNOWN	28.215	28.215	5978.58	5978.583	2308.938698	0.134502924	5310.559006	13804181.65
8950	2020_10_21_JL_KR_Analysis_2021_01_18.xls	2020	10	21	10/21/2020	44125	59	E2	M	Bovine_Coronavirus	UNKNOWN	28.13	28.13	6342.27	6342.266	2308.938698	0.134502924	5310.559006	14643903.4
8951	2020_10_21_JL_KR_Analysis_2021_01_18.xls	2020	10	21	10/21/2020	44125	59	E3	M	Bovine_Coronavirus	UNKNOWN	28.104	28.104	6457.61	6457.605	2308.938698	0.134502924	5310.559006	14910214.08
8952	2020_10_21_JL_KR_Analysis_2021_01_18.xls	2020	10	21	10/21/2020	44125	59	E1	M	Envelope	UNKNOWN	30.848	30.848	93.7	93.702	2308.938698	0.134502924	5310.559006	216352.1739
8953	2020_10_21_JL_KR_Analysis_2021_01_18.xls	2020	10	21	10/21/2020	44125	59	E2	M	Envelope	UNKNOWN	30.539	30.539	114.71	114.706	2308.938698	0.134502924	5310.559006	264849.1223
8954	2020_10_21_JL_KR_Analysis_2021_01_18.xls	2020	10	21	10/21/2020	44125	59	E3	M	Envelope	UNKNOWN	30.594	30.594	110.7	110.7	2308.938698	0.134502924	5310.559006	255599.5139
8955	2020_10_21_JL_KR_Analysis_2021_01_18.xls	2020	10	21	10/21/2020	44125	59	E1	M	FplusBacteriophage	UNKNOWN	28.174	28.174	5985.24	5985.238	2308.938698	0.134502924	5310.559006	13819547.63
8956	2020_10_21_JL_KR_Analysis_2021_01_18.xls	2020	10	21	10/21/2020	44125	59	E2	M	FplusBacteriophage	UNKNOWN	28.35	28.35	5338.13	5338.131	2308.938698	0.134502924	5310.559006	12325417.24
8957	2020_10_21_JL_KR_Analysis_2021_01_18.xls	2020	10	21	10/21/2020	44125	59	E3	M	FplusBacteriophage	UNKNOWN	28.275	28.275	5604.12	5604.118	2308.938698	0.134502924	5310.559006	12939564.92
8958	2020_10_21_JL_KR_Analysis_2021_01_18.xls	2020	10	21	10/21/2020	44125	59	E1	M	Nucleocapsid	UNKNOWN	29.944	29.944	91.02	91.024	2308.938698	0.134502924	5310.559006	210168.836
8959	2020_10_21_JL_KR_Analysis_2021_01_18.xls	2020	10	21	10/21/2020	44125	59	E2	M	Nucleocapsid	UNKNOWN	29.945	29.945	90.91	90.913	2308.938698	0.134502924	5310.559006	209912.5439
8960	2020_10_21_JL_KR_Analysis_2021_01_18.xls	2020	10	21	10/21/2020	44125	59	E3	M	Nucleocapsid	UNKNOWN	29.567	29.567	117.42	117.415	2308.938698	0.134502924	5310.559006	271104.0372
8961	2020_10_22_ADF_KR_Analysis_2021_01_13.xls	2020	10	22	10/22/2020	44126	60	E1	M	Bovine_Coronavirus	UNKNOWN	29.271	29.271	2869.46	2869.462	1854.147043	0.122994652	4264.538198	5320404.482
8962	2020_10_22_ADF_KR_Analysis_2021_01_13.xls	2020	10	22	10/22/2020	44126	60	E2	M	Bovine_Coronavirus	UNKNOWN	29.511	29.511	2434.58	2434.578	1854.147043	0.122994652	4264.538198	4514065.6
8963	2020_10_22_ADF_KR_Analysis_2021_01_13.xls	2020	10	22	10/22/2020	44126	60	E3	M	Bovine_Coronavirus	UNKNOWN	29.308	29.308	2797.69	2797.685	1854.147043	0.122994652	4264.538198	5187319.37
8964	2020_10_22_ADF_KR_Analysis_2021_01_13.xls	2020	10	22	10/22/2020	44126	60	E1	M	Envelope	UNKNOWN	32.451	32.451	17.78	17.777	1854.147043	0.122994652	4264.538198	32961.17198
8965	2020_10_22_ADF_KR_Analysis_2021_01_13.xls	2020	10	22	10/22/2020	44126	60	E2	M	Envelope	UNKNOWN	32.164	32.164	21.42	21.418	1854.147043	0.122994652	4264.538198	39712.12137
8966	2020_10_22_ADF_KR_Analysis_2021_01_13.xls	2020	10	22	10/22/2020	44126	60	E3	M	Envelope	UNKNOWN	31.424	31.424	34.58	34.583	1854.147043	0.122994652	4264.538198	64121.96719
8967	2020_10_22_ADF_KR_Analysis_2021_01_13.xls	2020	10	22	10/22/2020	44126	60	E1	M	FplusBacteriophage	UNKNOWN	27.327	27.327	5128.01	5128.011	1854.147043	0.122994652	4264.538198	9508086.432
8968	2020_10_22_ADF_KR_Analysis_2021_01_13.xls	2020	10	22	10/22/2020	44126	60	E2	M	FplusBacteriophage	UNKNOWN	27.51	27.51	4527.33	4527.325	1854.147043	0.122994652	4264.538198	8394326.261
8969	2020_10_22_ADF_KR_Analysis_2021_01_13.xls	2020	10	22	10/22/2020	44126	60	E3	M	FplusBacteriophage	UNKNOWN	27.11	27.11	5944.22	5944.223	1854.147043	0.122994652	4264.538198	11021463.5
8970	2020_10_22_ADF_KR_Analysis_2021_01_13.xls	2020	10	22	10/22/2020	44126	60	E1	M	Nucleocapsid	UNKNOWN	30.745	30.745	32.98	32.98	1854.147043	0.122994652	4264.538198	61149.76948
8971	2020_10_22_ADF_KR_Analysis_2021_01_13.xls	2020	10	22	10/22/2020	44126	60	E2	M	Nucleocapsid	UNKNOWN	30.312	30.312	43.83	43.83	1854.147043	0.122994652	4264.538198	81267.26489
8972	2020_10_22_ADF_KR_Analysis_2021_01_13.xls	2020	10	22	10/22/2020	44126	60	E3	M	Nucleocapsid	UNKNOWN	31.054	31.054	26.91	26.91	1854.147043	0.122994652	4264.538198	49895.09693
8973	2020_10_23_ADF_KR_Analysis_2021_01_13.xls	2020	10	23	10/23/2020	44127	61	E1	M	Bovine_Coronavirus	UNKNOWN	29.436	29.436	4080.06	4080.057	1028.369145	0.221153846	2365.249033	4195804.729
8974	2020_10_23_ADF_KR_Analysis_2021_01_13.xls	2020	10	23	10/23/2020	44127	61	E2	M	Bovine_Coronavirus	UNKNOWN	29.501	29.501	3903.67	3903.67	1028.369145	0.221153846	2365.249033	4014413.78
8975	2020_10_23_ADF_KR_Analysis_2021_01_13.xls	2020	10	23	10/23/2020	44127	61	E3	M	Bovine_Coronavirus	UNKNOWN	29.629	29.629	3581.6	3581.599	1028.369145	0.221153846	2365.249033	3683205.901
8976	2020_10_23_ADF_KR_Analysis_2021_01_13.xls	2020	10	23	10/23/2020	44127	61	E1	M	Envelope	UNKNOWN	31.428	31.428	14.13	14.129	1028.369145	0.221153846	2365.249033	14529.82765
8977	2020_10_23_ADF_KR_Analysis_2021_01_13.xls	2020	10	23	10/23/2020	44127	61	E2	M	Envelope	UNKNOWN	32.12	32.12	8.71	8.708	1028.369145	0.221153846	2365.249033	8955.038515
8978	2020_10_23_ADF_KR_Analysis_2021_01_13.xls	2020	10	23	10/23/2020	44127	61	E3	M	Envelope	UNKNOWN	31.633	31.633	12.24	12.243	1028.369145	0.221153846	2365.249033	12590.32344
8979	2020_10_23_ADF_KR_Analysis_2021_01_13.xls	2020	10	23	10/23/2020	44127	61	E1	M	FplusBacteriophage	UNKNOWN	28.167	28.167	4653.03	4653.034	1028.369145	0.221153846	2365.249033	4785036.596
8980	2020_10_23_ADF_KR_Analysis_2021_01_13.xls	2020	10	23	10/23/2020	44127	61	E2	M	FplusBacteriophage	UNKNOWN	28.268	28.268	4354.34	4354.339	1028.369145	0.221153846	2365.249033	4477867.874
8981	2020_10_23_ADF_KR_Analysis_2021_01_13.xls	2020	10	23	10/23/2020	44127	61	E3	M	FplusBacteriophage	UNKNOWN	28.533	28.533	3662.87	3662.868	1028.369145	0.221153846	2365.249033	3766780.433
8982	2020_10_23_ADF_KR_Analysis_2021_01_13.xls	2020	10	23	10/23/2020	44127	61	E1	M	Nucleocapsid	UNKNOWN	29.726	29.726	36.93	36.933	1028.369145	0.221153846	2365.249033	37980.75763
8983	2020_10_23_ADF_KR_Analysis_2021_01_13.xls	2020	10	23	10/23/2020	44127	61	E2	M	Nucleocapsid	UNKNOWN	29.73	29.73	36.82	36.824	1028.369145	0.221153846	2365.249033	37868.6654
8984	2020_10_23_ADF_KR_Analysis_2021_01_13.xls	2020	10	23	10/23/2020	44127	61	E3	M	Nucleocapsid	UNKNOWN	30.091	30.091	28.65	28.652	1028.369145	0.221153846	2365.249033	29464.83274
8985	2020_10_24_ADF_KR_Analysis_2021_01_13.xls	2020	10	24	10/24/2020	44128	62	E1	M	Bovine_Coronavirus	UNKNOWN	28.747	28.747	5310.6	5310.599	1308.31951	0.205357143	3009.134874	6947960.281
8986	2020_10_24_ADF_KR_Analysis_2021_01_13.xls	2020	10	24	10/24/2020	44128	62	E2	M	Bovine_Coronavirus	UNKNOWN	29.037	29.037	4348.16	4348.161	1308.31951	0.205357143	3009.134874	5688783.869
8987	2020_10_24_ADF_KR_Analysis_2021_01_13.xls	2020	10	24	10/24/2020	44128	62	E3	M	Bovine_Coronavirus	UNKNOWN	29.105	29.105	4148.59	4148.587	1308.31951	0.205357143	3009.134874	5427677.311
8988	2020_10_24_ADF_KR_Analysis_2021_01_13.xls	2020	10	24	10/24/2020	44128	62	E1	M	Envelope	UNKNOWN	31.591	31.591	27.34	27.344	1308.31951	0.205357143	3009.134874	35774.68868
8989	2020_10_24_ADF_KR_Analysis_2021_01_13.xls	2020	10	24	10/24/2020	44128	62	E2	M	Envelope	UNKNOWN	32.287	32.287	16.69	16.691	1308.31951	0.205357143	3009.134874	21837.16094
8990	2020_10_24_ADF_KR_Analysis_2021_01_13.xls	2020	10	24	10/24/2020	44128	62	E3	M	Envelope	UNKNOWN	32.633	32.633	13.07	13.065	1308.31951	0.205357143	3009.134874	17093.1944
8991	2020_10_24_ADF_KR_Analysis_2021_01_13.xls	2020	10	24	10/24/2020	44128	62	E1	M	FplusBacteriophage	UNKNOWN	27.568	27.568	5498.41	5498.414	1308.31951	0.205357143	3009.134874	7193682.31
8992	2020_10_24_ADF_KR_Analysis_2021_01_13.xls	2020	10	24	10/24/2020	44128	62	E2	M	FplusBacteriophage	UNKNOWN	27.886	27.886	4460.75	4460.751	1308.31951	0.205357143	3009.134874	5836087.563
8993	2020_10_24_ADF_KR_Analysis_2021_01_13.xls	2020	10	24	10/24/2020	44128	62	E3	M	FplusBacteriophage	UNKNOWN	27.907	27.907	4400.08	4400.082	1308.31951	0.205357143	3009.134874	5756713.126
8994	2020_10_24_ADF_KR_Analysis_2021_01_13.xls	2020	10	24	10/24/2020	44128	62	E1	M	Nucleocapsid	UNKNOWN	31.339	31.339	37.93	37.93	1308.31951	0.205357143	3009.134874	49624.55901
8995	2020_10_24_ADF_KR_Analysis_2021_01_13.xls	2020	10	24	10/24/2020	44128	62	E2	M	Nucleocapsid	UNKNOWN	31.75	31.75	28.45	28.45	1308.31951	0.205357143	3009.134874	37221.69006
8996	2020_10_24_ADF_KR_Analysis_2021_01_13.xls	2020	10	24	10/24/2020	44128	62	E3	M	Nucleocapsid	UNKNOWN	31.72	31.72	29.05	29.049	1308.31951	0.205357143	3009.134874	38005.37345
8997	2020_10_25_ADF_KR_Analysis_2021_01_13.xls	2020	10	25	10/25/2020	44129	63	E1	M	Bovine_Coronavirus	UNKNOWN	29.672	29.672	2536.34	2536.338	1094.284319	0.205357143	2516.853933	2775474.901
8998	2020_10_25_ADF_KR_Analysis_2021_01_13.xls	2020	10	25	10/25/2020	44129	63	E2	M	Bovine_Coronavirus	UNKNOWN	29.926	29.926	2115.21	2115.213	1094.284319	0.205357143	2516.853933	2314644.417
8999	2020_10_25_ADF_KR_Analysis_2021_01_13.xls	2020	10	25	10/25/2020	44129	63	E3	M	Bovine_Coronavirus	UNKNOWN	29.917	29.917	2129.73	2129.727	1094.284319	0.205357143	2516.853933	2330526.86
9000	2020_10_25_ADF_KR_Analysis_2021_01_13.xls	2020	10	25	10/25/2020	44129	63	E1	M	Envelope	UNKNOWN	30.315	30.315	39.47	39.474	1094.284319	0.205357143	2516.853933	43195.77921
9001	2020_10_25_ADF_KR_Analysis_2021_01_13.xls	2020	10	25	10/25/2020	44129	63	E2	M	Envelope	UNKNOWN	29.298	29.298	78.03	78.026	1094.284319	0.205357143	2516.853933	85382.62827
9002	2020_10_25_ADF_KR_Analysis_2021_01_13.xls	2020	10	25	10/25/2020	44129	63	E3	M	Envelope	UNKNOWN	30.034	30.034	47.65	47.653	1094.284319	0.205357143	2516.853933	52145.93065
9003	2020_10_25_ADF_KR_Analysis_2021_01_13.xls	2020	10	25	10/25/2020	44129	63	E1	M	FplusBacteriophage	UNKNOWN	26.914	26.914	15805.05	15805.05	1094.284319	0.205357143	2516.853933	17295218.38
9004	2020_10_25_ADF_KR_Analysis_2021_01_13.xls	2020	10	25	10/25/2020	44129	63	E2	M	FplusBacteriophage	UNKNOWN	26.525	26.525	20459.69	20459.689	1094.284319	0.205357143	2516.853933	22388716.84
9005	2020_10_25_ADF_KR_Analysis_2021_01_13.xls	2020	10	25	10/25/2020	44129	63	E3	M	FplusBacteriophage	UNKNOWN	26.583	26.583	19690.98	19690.98	1094.284319	0.205357143	2516.853933	21547530.64
9006	2020_10_25_ADF_KR_Analysis_2021_01_13.xls	2020	10	25	10/25/2020	44129	63	E1	M	Nucleocapsid	UNKNOWN	29.668	29.668	73.26	73.263	1094.284319	0.205357143	2516.853933	80170.55206
9007	2020_10_25_ADF_KR_Analysis_2021_01_13.xls	2020	10	25	10/25/2020	44129	63	E2	M	Nucleocapsid	UNKNOWN	29.367	29.367	90.06	90.064	1094.284319	0.205357143	2516.853933	98555.62291
9008	2020_10_25_ADF_KR_Analysis_2021_01_13.xls	2020	10	25	10/25/2020	44129	63	E3	M	Nucleocapsid	UNKNOWN	29.332	29.332	92.28	92.279	1094.284319	0.205357143	2516.853933	100979.4627
9009	2020_10_28_ADF_KR_Analysis_2021_01_12.xls	2020	10	28	10/28/2020	44132	66	E1	M	Bovine_Coronavirus	UNKNOWN	27.494	27.494	17536.8	17536.803	1364.196444	0.185483871	3137.651822	23923644.29
9010	2020_10_28_ADF_KR_Analysis_2021_01_12.xls	2020	10	28	10/28/2020	44132	66	E2	M	Bovine_Coronavirus	UNKNOWN	28.381	28.381	10058.88	10058.884	1364.196444	0.185483871	3137.651822	13722293.78
9011	2020_10_28_ADF_KR_Analysis_2021_01_12.xls	2020	10	28	10/28/2020	44132	66	E3	M	Bovine_Coronavirus	UNKNOWN	28.155	28.155	11588.89	11588.885	1364.196444	0.185483871	3137.651822	15809515.71
9012	2020_10_28_ADF_KR_Analysis_2021_01_12.xls	2020	10	28	10/28/2020	44132	66	E1	M	Envelope	UNKNOWN	29.736	29.736	225.5	225.498	1364.196444	0.185483871	3137.651822	307623.5697
9013	2020_10_28_ADF_KR_Analysis_2021_01_12.xls	2020	10	28	10/28/2020	44132	66	E2	M	Envelope	UNKNOWN	30.242	30.242	158.42	158.421	1364.196444	0.185483871	3137.651822	216117.3649
9014	2020_10_28_ADF_KR_Analysis_2021_01_12.xls	2020	10	28	10/28/2020	44132	66	E3	M	Envelope	UNKNOWN	30.336	30.336	148.32	148.32	1364.196444	0.185483871	3137.651822	202337.6166
9015	2020_10_28_ADF_KR_Analysis_2021_01_12.xls	2020	10	28	10/28/2020	44132	66	E1	M	FplusBacteriophage	UNKNOWN	26.456	26.456	18317.84	18317.836	1364.196444	0.185483871	3137.651822	24989126.73
9016	2020_10_28_ADF_KR_Analysis_2021_01_12.xls	2020	10	28	10/28/2020	44132	66	E2	M	FplusBacteriophage	UNKNOWN	27.593	27.593	8564.24	8564.243	1364.196444	0.185483871	3137.651822	11683309.85
9017	2020_10_28_ADF_KR_Analysis_2021_01_12.xls	2020	10	28	10/28/2020	44132	66	E3	M	FplusBacteriophage	UNKNOWN	27.303	27.303	10394.37	10394.366	1364.196444	0.185483871	3137.651822	14179957.13
9018	2020_10_28_ADF_KR_Analysis_2021_01_12.xls	2020	10	28	10/28/2020	44132	66	E1	M	Nucleocapsid	UNKNOWN	29.341	29.341	294.26	294.257	1364.196444	0.185483871	3137.651822	401424.353
9019	2020_10_28_ADF_KR_Analysis_2021_01_12.xls	2020	10	28	10/28/2020	44132	66	E2	M	Nucleocapsid	UNKNOWN	29.352	29.352	291.91	291.905	1364.196444	0.185483871	3137.651822	398215.763
9020	2020_10_28_ADF_KR_Analysis_2021_01_12.xls	2020	10	28	10/28/2020	44132	66	E3	M	Nucleocapsid	UNKNOWN	29.169	29.169	331.14	331.142	1364.196444	0.185483871	3137.651822	451742.7389
9021	2020_10_29_ADF_KR_Analysis_2021_01_12.xls	2020	10	29	10/29/2020	44133	67	E1	M	Bovine_Coronavirus	UNKNOWN	28.76	28.76	4970.92	4970.915	1292.393189	0.191666667	2972.504335	6424376.689
9022	2020_10_29_ADF_KR_Analysis_2021_01_12.xls	2020	10	29	10/29/2020	44133	67	E2	M	Bovine_Coronavirus	UNKNOWN	28.771	28.771	4933.03	4933.033	1292.393189	0.191666667	2972.504335	6375418.25
9023	2020_10_29_ADF_KR_Analysis_2021_01_12.xls	2020	10	29	10/29/2020	44133	67	E3	M	Bovine_Coronavirus	UNKNOWN	28.894	28.894	4526.97	4526.969	1292.393189	0.191666667	2972.504335	5850623.902
9024	2020_10_29_ADF_KR_Analysis_2021_01_12.xls	2020	10	29	10/29/2020	44133	67	E1	M	Envelope	UNKNOWN	31.432	31.432	24.31	24.307	1292.393189	0.191666667	2972.504335	31414.20125
9025	2020_10_29_ADF_KR_Analysis_2021_01_12.xls	2020	10	29	10/29/2020	44133	67	E2	M	Envelope	UNKNOWN	31.98	31.98	16.5	16.496	1292.393189	0.191666667	2972.504335	21319.31805
9026	2020_10_29_ADF_KR_Analysis_2021_01_12.xls	2020	10	29	10/29/2020	44133	67	E3	M	Envelope	UNKNOWN	31.541	31.541	22.49	22.494	1292.393189	0.191666667	2972.504335	29071.09239
9027	2020_10_29_ADF_KR_Analysis_2021_01_12.xls	2020	10	29	10/29/2020	44133	67	E1	M	FplusBacteriophage	UNKNOWN	24.741	24.741	32,397.13	32397.125	1292.393189	0.191666667	2972.504335	41869823.69
9028	2020_10_29_ADF_KR_Analysis_2021_01_12.xls	2020	10	29	10/29/2020	44133	67	E2	M	FplusBacteriophage	UNKNOWN	24.807	24.807	31,003.14	31003.13672	1292.393189	0.191666667	2972.504335	40068242.73
9029	2020_10_29_ADF_KR_Analysis_2021_01_12.xls	2020	10	29	10/29/2020	44133	67	E3	M	FplusBacteriophage	UNKNOWN	24.851	24.851	30,089.77	30089.76953	1292.393189	0.191666667	2972.504335	38887813.2
9030	2020_10_29_ADF_KR_Analysis_2021_01_12.xls	2020	10	29	10/29/2020	44133	67	E1	M	Nucleocapsid	UNKNOWN	30.589	30.589	46.09	46.086	1292.393189	0.191666667	2972.504335	59561.23251
9031	2020_10_29_ADF_KR_Analysis_2021_01_12.xls	2020	10	29	10/29/2020	44133	67	E2	M	Nucleocapsid	UNKNOWN	31.002	31.002	34.59	34.59	1292.393189	0.191666667	2972.504335	44703.88041
9032	2020_10_29_ADF_KR_Analysis_2021_01_12.xls	2020	10	29	10/29/2020	44133	67	E3	M	Nucleocapsid	UNKNOWN	30.193	30.193	60.68	60.682	1292.393189	0.191666667	2972.504335	78425.00349
9033	2020_10_30_JL_KR_Analysis_2021_01_10.xls	2020	10	30	10/30/2020	44134	68	E1	M	Bovine_Coronavirus	UNKNOWN	28.293	28.293	10662.93	10662.925	1212.45085	0.214953271	2788.636956	12928272.48
9034	2020_10_30_JL_KR_Analysis_2021_01_10.xls	2020	10	30	10/30/2020	44134	68	E2	M	Bovine_Coronavirus	UNKNOWN	28.403	28.403	9884.19	9884.19	1212.45085	0.214953271	2788.636956	11984094.57
9035	2020_10_30_JL_KR_Analysis_2021_01_10.xls	2020	10	30	10/30/2020	44134	68	E3	M	Bovine_Coronavirus	UNKNOWN	28.377	28.377	10064.17	10064.167	1212.45085	0.214953271	2788.636956	12202307.83
9036	2020_10_30_JL_KR_Analysis_2021_01_10.xls	2020	10	30	10/30/2020	44134	68	E1	M	Envelope	UNKNOWN	32.625	32.625	20.23	20.226	1212.45085	0.214953271	2788.636956	24523.03089
9037	2020_10_30_JL_KR_Analysis_2021_01_10.xls	2020	10	30	10/30/2020	44134	68	E2	M	Envelope	UNKNOWN	32.644	32.644	19.95	19.946	1212.45085	0.214953271	2788.636956	24183.54465
9038	2020_10_30_JL_KR_Analysis_2021_01_10.xls	2020	10	30	10/30/2020	44134	68	E3	M	Envelope	UNKNOWN	32.768	32.768	18.27	18.273	1212.45085	0.214953271	2788.636956	22155.11438
9039	2020_10_30_JL_KR_Analysis_2021_01_10.xls	2020	10	30	10/30/2020	44134	68	E1	M	FplusBacteriophage	UNKNOWN	25.044	25.044	27463.47	27463.467	1212.45085	0.214953271	2788.636956	33298103.91
9040	2020_10_30_JL_KR_Analysis_2021_01_10.xls	2020	10	30	10/30/2020	44134	68	E2	M	FplusBacteriophage	UNKNOWN	24.921	24.921	29740.26	29740.258	1212.45085	0.214953271	2788.636956	36058601.09
9041	2020_10_30_JL_KR_Analysis_2021_01_10.xls	2020	10	30	10/30/2020	44134	68	E3	M	FplusBacteriophage	UNKNOWN	24.924	24.924	29694.76	29694.764	1212.45085	0.214953271	2788.636956	36003441.85
9042	2020_10_30_JL_KR_Analysis_2021_01_10.xls	2020	10	30	10/30/2020	44134	68	E1	M	Nucleocapsid	UNKNOWN	31.693	31.693	42.05	42.046	1212.45085	0.214953271	2788.636956	50978.70844
9043	2020_10_30_JL_KR_Analysis_2021_01_10.xls	2020	10	30	10/30/2020	44134	68	E2	M	Nucleocapsid	UNKNOWN	31.704	31.704	41.72	41.724	1212.45085	0.214953271	2788.636956	50588.29927
9044	2020_10_30_JL_KR_Analysis_2021_01_10.xls	2020	10	30	10/30/2020	44134	68	E3	M	Nucleocapsid	UNKNOWN	31.263	31.263	56.52	56.515	1212.45085	0.214953271	2788.636956	68521.65979
9045	2020_10_31_JL_KR_Analysis_2021_01_10.xls	2020	10	31	10/31/2020	44135	69	E1	M	Bovine_Coronavirus	UNKNOWN	27.375	27.375	10791.72	10791.722	1141.134225	0.211009174	2624.608717	12314803.32
9046	2020_10_31_JL_KR_Analysis_2021_01_10.xls	2020	10	31	10/31/2020	44135	69	E2	M	Bovine_Coronavirus	UNKNOWN	27.403	27.403	10593.69	10593.694	1141.134225	0.211009174	2624.608717	12088826.79
9047	2020_10_31_JL_KR_Analysis_2021_01_10.xls	2020	10	31	10/31/2020	44135	69	E3	M	Bovine_Coronavirus	UNKNOWN	27.444	27.444	10296.52	10296.521	1141.134225	0.211009174	2624.608717	11749712.51
9048	2020_10_31_JL_KR_Analysis_2021_01_10.xls	2020	10	31	10/31/2020	44135	69	E1	M	Envelope	UNKNOWN	32.013	32.013	10.57	10.57	1141.134225	0.211009174	2624.608717	12061.78876
9049	2020_10_31_JL_KR_Analysis_2021_01_10.xls	2020	10	31	10/31/2020	44135	69	E2	M	Envelope	UNKNOWN	33.657	33.657	3.4	3.404	1141.134225	0.211009174	2624.608717	3884.420902
9050	2020_10_31_JL_KR_Analysis_2021_01_10.xls	2020	10	31	10/31/2020	44135	69	E3	M	Envelope	UNKNOWN	31.869	31.869	11.68	11.678	1141.134225	0.211009174	2624.608717	13326.16548
9051	2020_10_31_JL_KR_Analysis_2021_01_10.xls	2020	10	31	10/31/2020	44135	69	E1	M	FplusBacteriophage	UNKNOWN	24.539	24.539	35680.8	35680.801	1141.134225	0.211009174	2624.608717	40716583.2
9052	2020_10_31_JL_KR_Analysis_2021_01_10.xls	2020	10	31	10/31/2020	44135	69	E2	M	FplusBacteriophage	UNKNOWN	24.393	24.393	39291.17	39291.168	1141.134225	0.211009174	2624.608717	44836496.55
9053	2020_10_31_JL_KR_Analysis_2021_01_10.xls	2020	10	31	10/31/2020	44135	69	E3	M	FplusBacteriophage	UNKNOWN	24.615	24.615	33920.76	33920.762	1141.134225	0.211009174	2624.608717	38708142.46
9054	2020_10_31_JL_KR_Analysis_2021_01_10.xls	2020	10	31	10/31/2020	44135	69	E1	M	Nucleocapsid	UNKNOWN	30.344	30.344	35.2	35.198	1141.134225	0.211009174	2624.608717	40165.64245
9055	2020_10_31_JL_KR_Analysis_2021_01_10.xls	2020	10	31	10/31/2020	44135	69	E2	M	Nucleocapsid	UNKNOWN	30.148	30.148	40.14	40.141	1141.134225	0.211009174	2624.608717	45806.26893
9056	2020_10_31_JL_KR_Analysis_2021_01_10.xls	2020	10	31	10/31/2020	44135	69	E3	M	Nucleocapsid	UNKNOWN	30.401	30.401	33.86	33.857	1141.134225	0.211009174	2624.608717	38635.38146
9057	2020_11_01_JL_KR_Analysis_2021_01_10.xls	2020	11	1	11/1/2020	44136	70	E1	M	Bovine_Coronavirus	UNKNOWN	28.583	28.583	7919.39	7919.387	1117.340338	0.201754386	2569.882777	8848650.547
9058	2020_11_01_JL_KR_Analysis_2021_01_10.xls	2020	11	1	11/1/2020	44136	70	E2	M	Bovine_Coronavirus	UNKNOWN	28.811	28.811	6827.69	6827.687	1117.340338	0.201754386	2569.882777	7628850.1
9059	2020_11_01_JL_KR_Analysis_2021_01_10.xls	2020	11	1	11/1/2020	44136	70	E3	M	Bovine_Coronavirus	UNKNOWN	28.872	28.872	6562.34	6562.335	1117.340338	0.201754386	2569.882777	7332361.607
9060	2020_11_01_JL_KR_Analysis_2021_01_10.xls	2020	11	1	11/1/2020	44136	70	E1	M	Envelope	UNKNOWN	29.579	29.579	196.11	196.111	1117.340338	0.201754386	2569.882777	219122.731
9061	2020_11_01_JL_KR_Analysis_2021_01_10.xls	2020	11	1	11/1/2020	44136	70	E2	M	Envelope	UNKNOWN	29.459	29.459	212.21	212.214	1117.340338	0.201754386	2569.882777	237115.2625
9062	2020_11_01_JL_KR_Analysis_2021_01_10.xls	2020	11	1	11/1/2020	44136	70	E3	M	Envelope	UNKNOWN	29.952	29.952	153.38	153.377	1117.340338	0.201754386	2569.882777	171374.309
9063	2020_11_01_JL_KR_Analysis_2021_01_10.xls	2020	11	1	11/1/2020	44136	70	E1	M	FplusBacteriophage	UNKNOWN	25.946	25.946	25215.56	25215.557	1117.340338	0.201754386	2569.882777	28174358.98
9064	2020_11_01_JL_KR_Analysis_2021_01_10.xls	2020	11	1	11/1/2020	44136	70	E2	M	FplusBacteriophage	UNKNOWN	26.32	26.32	19989.98	19989.977	1117.340338	0.201754386	2569.882777	22335607.66
9065	2020_11_01_JL_KR_Analysis_2021_01_10.xls	2020	11	1	11/1/2020	44136	70	E3	M	FplusBacteriophage	UNKNOWN	26.361	26.361	19487.49	19487.494	1117.340338	0.201754386	2569.882777	21774163.13
9066	2020_11_01_JL_KR_Analysis_2021_01_10.xls	2020	11	1	11/1/2020	44136	70	E1	M	Nucleocapsid	UNKNOWN	28.424	28.424	246.81	246.811	1117.340338	0.201754386	2569.882777	275771.8862
9067	2020_11_01_JL_KR_Analysis_2021_01_10.xls	2020	11	1	11/1/2020	44136	70	E2	M	Nucleocapsid	UNKNOWN	28.386	28.386	253.19	253.186	1117.340338	0.201754386	2569.882777	282894.9308
9068	2020_11_01_JL_KR_Analysis_2021_01_10.xls	2020	11	1	11/1/2020	44136	70	E3	M	Nucleocapsid	UNKNOWN	28.487	28.487	236.53	236.532	1117.340338	0.201754386	2569.882777	264286.7448
9069	2020_11_02_JL_KR_Analysis_2021_01_10.xls	2020	11	2	11/2/2020	44137	71	E1	M	Bovine_Coronavirus	UNKNOWN	28.327	28.327	6029.59	6029.588	1225.617483	0.194915254	2818.92021	7389968.468
9070	2020_11_02_JL_KR_Analysis_2021_01_10.xls	2020	11	2	11/2/2020	44137	71	E2	M	Bovine_Coronavirus	UNKNOWN	28.362	28.362	5876.2	5876.197	1225.617483	0.194915254	2818.92021	7201969.777
9071	2020_11_02_JL_KR_Analysis_2021_01_10.xls	2020	11	2	11/2/2020	44137	71	E3	M	Bovine_Coronavirus	UNKNOWN	28.376	28.376	5818.5	5818.499	1225.617483	0.194915254	2818.92021	7131254.099
9072	2020_11_02_JL_KR_Analysis_2021_01_10.xls	2020	11	2	11/2/2020	44137	71	E1	M	Envelope	UNKNOWN	26.421	26.421	1380.54	1380.544	1225.617483	0.194915254	2818.92021	1692018.862
9073	2020_11_02_JL_KR_Analysis_2021_01_10.xls	2020	11	2	11/2/2020	44137	71	E2	M	Envelope	UNKNOWN	26.375	26.375	1427.12	1427.116	1225.617483	0.194915254	2818.92021	1749098.32
9074	2020_11_02_JL_KR_Analysis_2021_01_10.xls	2020	11	2	11/2/2020	44137	71	E3	M	Envelope	UNKNOWN	26.553	26.553	1254.64	1254.637	1225.617483	0.194915254	2818.92021	1537705.042
9075	2020_11_02_JL_KR_Analysis_2021_01_10.xls	2020	11	2	11/2/2020	44137	71	E1	M	FplusBacteriophage	UNKNOWN	24.725	24.725	31843.05	31843.049	1225.617483	0.194915254	2818.92021	39027397.57
9076	2020_11_02_JL_KR_Analysis_2021_01_10.xls	2020	11	2	11/2/2020	44137	71	E2	M	FplusBacteriophage	UNKNOWN	24.6	24.6	34575.43	34575.43	1225.617483	0.194915254	2818.92021	42376251.49
9077	2020_11_02_JL_KR_Analysis_2021_01_10.xls	2020	11	2	11/2/2020	44137	71	E3	M	FplusBacteriophage	UNKNOWN	24.826	24.826	29795.11	29795.107	1225.617483	0.194915254	2818.92021	36517404.05
9078	2020_11_02_JL_KR_Analysis_2021_01_10.xls	2020	11	2	11/2/2020	44137	71	E1	M	Nucleocapsid	UNKNOWN	25.689	25.689	2037.72	2037.72	1225.617483	0.194915254	2818.92021	2497465.257
9079	2020_11_02_JL_KR_Analysis_2021_01_10.xls	2020	11	2	11/2/2020	44137	71	E2	M	Nucleocapsid	UNKNOWN	25.629	25.629	2128.09	2128.094	1225.617483	0.194915254	2818.92021	2608229.212
9080	2020_11_02_JL_KR_Analysis_2021_01_10.xls	2020	11	2	11/2/2020	44137	71	E3	M	Nucleocapsid	UNKNOWN	25.619	25.619	2143.59	2143.587	1225.617483	0.194915254	2818.92021	2627217.704
9081	2020_11_03_JL_KR_Analysis_2021_01_09.xls	2020	11	3	11/3/2020	44138	72	E1	M	Bovine_Coronavirus	UNKNOWN	30.442	30.442	3444.56	3444.56	1027.306469	0.247311828	2362.804878	3538618.771
9082	2020_11_03_JL_KR_Analysis_2021_01_09.xls	2020	11	3	11/3/2020	44138	72	E2	M	Bovine_Coronavirus	UNKNOWN	30.69	30.69	2942.54	2942.54	1027.306469	0.247311828	2362.804878	3022890.377
9083	2020_11_03_JL_KR_Analysis_2021_01_09.xls	2020	11	3	11/3/2020	44138	72	E3	M	Bovine_Coronavirus	UNKNOWN	31.131	31.131	2224.02	2224.024	1027.306469	0.247311828	2362.804878	2284754.242
9084	2020_11_03_JL_KR_Analysis_2021_01_09.xls	2020	11	3	11/3/2020	44138	72	E1	M	Envelope	UNKNOWN	-	NA	3.59	NA	1027.306469	0.247311828	2362.804878	NA
9085	2020_11_03_JL_KR_Analysis_2021_01_09.xls	2020	11	3	11/3/2020	44138	72	E2	M	Envelope	UNKNOWN	-	NA	1.12	NA	1027.306469	0.247311828	2362.804878	NA
9086	2020_11_03_JL_KR_Analysis_2021_01_09.xls	2020	11	3	11/3/2020	44138	72	E3	M	Envelope	UNKNOWN	-	NA	0.57	NA	1027.306469	0.247311828	2362.804878	NA
9087	2020_11_03_JL_KR_Analysis_2021_01_09.xls	2020	11	3	11/3/2020	44138	72	E1	M	FplusBacteriophage	UNKNOWN	26.638	26.638	14199.06	14199.062	1027.306469	0.247311828	2362.804878	14586788.25
9088	2020_11_03_JL_KR_Analysis_2021_01_09.xls	2020	11	3	11/3/2020	44138	72	E2	M	FplusBacteriophage	UNKNOWN	27.338	27.338	9216.75	9216.754	1027.306469	0.247311828	2362.804878	9468431.007
9089	2020_11_03_JL_KR_Analysis_2021_01_09.xls	2020	11	3	11/3/2020	44138	72	E3	M	FplusBacteriophage	UNKNOWN	27.495	27.495	8364.26	8364.264	1027.306469	0.247311828	2362.804878	8592662.516
9090	2020_11_03_JL_KR_Analysis_2021_01_09.xls	2020	11	3	11/3/2020	44138	72	E1	M	Nucleocapsid	UNKNOWN	32.211	32.211	21.99	21.993	1027.306469	0.247311828	2362.804878	22593.55117
9091	2020_11_03_JL_KR_Analysis_2021_01_09.xls	2020	11	3	11/3/2020	44138	72	E2	M	Nucleocapsid	UNKNOWN	32.507	32.507	18.14	18.135	1027.306469	0.247311828	2362.804878	18630.20282
9092	2020_11_03_JL_KR_Analysis_2021_01_09.xls	2020	11	3	11/3/2020	44138	72	E3	M	Nucleocapsid	UNKNOWN	31.787	31.787	28.99	28.986	1027.306469	0.247311828	2362.804878	29777.50531
9093	2020_11_04_JL_KR_Analysis_2_Far_Std_Corrected_2021_01_14.xls	2020	11	4	11/4/2020	44139	73	E1	M	Bovine_Coronavirus	UNKNOWN	29.712	29.712	2987.26	2987.259	1213.889699	0.221153846	2791.946309	3626202.928
9094	2020_11_04_JL_KR_Analysis_2_Far_Std_Corrected_2021_01_14.xls	2020	11	4	11/4/2020	44139	73	E2	M	Bovine_Coronavirus	UNKNOWN	29.823	29.823	2778.99	2778.987	1213.889699	0.221153846	2791.946309	3373383.693
9095	2020_11_04_JL_KR_Analysis_2_Far_Std_Corrected_2021_01_14.xls	2020	11	4	11/4/2020	44139	73	E3	M	Bovine_Coronavirus	UNKNOWN	30.249	30.249	2104.7	2104.703	1213.889699	0.221153846	2791.946309	2554877.291
9096	2020_11_04_JL_KR_Analysis_2_Far_Std_Corrected_2021_01_14.xls	2020	11	4	11/4/2020	44139	73	E1	M	Envelope	UNKNOWN	35.73	35.73	4.77	4.773	1213.889699	0.221153846	2791.946309	5793.895533
9097	2020_11_04_JL_KR_Analysis_2_Far_Std_Corrected_2021_01_14.xls	2020	11	4	11/4/2020	44139	73	E2	M	Envelope	UNKNOWN	34.918	34.918	8.62	8.616	1213.889699	0.221153846	2791.946309	10458.87365
9098	2020_11_04_JL_KR_Analysis_2_Far_Std_Corrected_2021_01_14.xls	2020	11	4	11/4/2020	44139	73	E3	M	Envelope	UNKNOWN	35.598	35.598	5.26	5.257	1213.889699	0.221153846	2791.946309	6381.418148
9099	2020_11_04_JL_KR_Analysis_2_Far_Std_Corrected_2021_01_14.xls	2020	11	4	11/4/2020	44139	73	E1	M	FplusBacteriophage	UNKNOWN	26.582	26.582	19355.57	19355.572	1213.889699	0.221153846	2791.946309	23495529.47
9100	2020_11_04_JL_KR_Analysis_2_Far_Std_Corrected_2021_01_14.xls	2020	11	4	11/4/2020	44139	73	E2	M	FplusBacteriophage	UNKNOWN	26.698	26.698	17981.09	17981.09	1213.889699	0.221153846	2791.946309	21827059.93
9101	2020_11_04_JL_KR_Analysis_2_Far_Std_Corrected_2021_01_14.xls	2020	11	4	11/4/2020	44139	73	E3	M	FplusBacteriophage	UNKNOWN	26.679	26.679	18197.93	18197.926	1213.889699	0.221153846	2791.946309	22090274.91
9102	2020_11_04_JL_KR_Analysis_2_Far_Std_Corrected_2021_01_14.xls	2020	11	4	11/4/2020	44139	73	E1	M	Nucleocapsid	UNKNOWN	34.352	34.352	18.7	18.699	1213.889699	0.221153846	2791.946309	22698.52348
9103	2020_11_04_JL_KR_Analysis_2_Far_Std_Corrected_2021_01_14.xls	2020	11	4	11/4/2020	44139	73	E2	M	Nucleocapsid	UNKNOWN	34.388	34.388	18.28	18.281	1213.889699	0.221153846	2791.946309	22191.11759
9104	2020_11_04_JL_KR_Analysis_2_Far_Std_Corrected_2021_01_14.xls	2020	11	4	11/4/2020	44139	73	E3	M	Nucleocapsid	UNKNOWN	34.765	34.765	14.41	14.412	1213.889699	0.221153846	2791.946309	17494.57834
9105	2020_11_05_ADF_KR_Analysis_2021_01_09.xls	2020	11	5	11/5/2020	44140	74	E1	M	Bovine_Coronavirus	UNKNOWN	20.966	20.966	711269.5	711269.5	1158.577688	0.209090909	2664.728682	824060972.9
9106	2020_11_05_ADF_KR_Analysis_2021_01_09.xls	2020	11	5	11/5/2020	44140	74	E2	M	Bovine_Coronavirus	UNKNOWN	20.872	20.872	759338.38	759338.375	1158.577688	0.209090909	2664.728682	879752498.9
9107	2020_11_05_ADF_KR_Analysis_2021_01_09.xls	2020	11	5	11/5/2020	44140	74	E3	M	Bovine_Coronavirus	UNKNOWN	20.984	20.984	702094.25	702094.25	1158.577688	0.209090909	2664.728682	813430732.9
9108	2020_11_05_ADF_KR_Analysis_2021_01_09.xls	2020	11	5	11/5/2020	44140	74	E1	M	Envelope	UNKNOWN	Undetermined	NA	NA	NA	1158.577688	0.209090909	2664.728682	NA
9109	2020_11_05_ADF_KR_Analysis_2021_01_09.xls	2020	11	5	11/5/2020	44140	74	E2	M	Envelope	UNKNOWN	Undetermined	NA	NA	NA	1158.577688	0.209090909	2664.728682	NA
9110	2020_11_05_ADF_KR_Analysis_2021_01_09.xls	2020	11	5	11/5/2020	44140	74	E3	M	Envelope	UNKNOWN	Undetermined	NA	NA	NA	1158.577688	0.209090909	2664.728682	NA
9111	2020_11_05_ADF_KR_Analysis_2021_01_09.xls	2020	11	5	11/5/2020	44140	74	E1	M	FplusBacteriophage	UNKNOWN	24.752	24.752	28724.45	28724.449	1158.577688	0.209090909	2664.728682	33279505.71
9112	2020_11_05_ADF_KR_Analysis_2021_01_09.xls	2020	11	5	11/5/2020	44140	74	E2	M	FplusBacteriophage	UNKNOWN	24.684	24.684	30011.65	30011.646	1158.577688	0.209090909	2664.728682	34770823.44
9113	2020_11_05_ADF_KR_Analysis_2021_01_09.xls	2020	11	5	11/5/2020	44140	74	E3	M	FplusBacteriophage	UNKNOWN	24.963	24.963	25059.88	25059.877	1158.577688	0.209090909	2664.728682	29033814.36
9114	2020_11_05_ADF_KR_Analysis_2021_01_09.xls	2020	11	5	11/5/2020	44140	74	E1	M	Nucleocapsid	UNKNOWN	-	NA	641.46	NA	1158.577688	0.209090909	2664.728682	NA
9115	2020_11_05_ADF_KR_Analysis_2021_01_09.xls	2020	11	5	11/5/2020	44140	74	E2	M	Nucleocapsid	UNKNOWN	-	NA	864.95	NA	1158.577688	0.209090909	2664.728682	NA
9116	2020_11_05_ADF_KR_Analysis_2021_01_09.xls	2020	11	5	11/5/2020	44140	74	E3	M	Nucleocapsid	UNKNOWN	-	NA	514.72	NA	1158.577688	0.209090909	2664.728682	NA
9117	2020_11_06_ADF_KR_Analysis_2021_01_09.xls	2020	11	6	11/6/2020	44141	75	E1	M	Bovine_Coronavirus	UNKNOWN	20.785	20.785	879453.25	879453.25	1285.388348	0.191666667	2956.3932	1130438960
9118	2020_11_06_ADF_KR_Analysis_2021_01_09.xls	2020	11	6	11/6/2020	44141	75	E2	M	Bovine_Coronavirus	UNKNOWN	20.71	20.71	926356.38	926356.375	1285.388348	0.191666667	2956.3932	1190727691
9119	2020_11_06_ADF_KR_Analysis_2021_01_09.xls	2020	11	6	11/6/2020	44141	75	E3	M	Bovine_Coronavirus	UNKNOWN	21.121	21.121	696433.25	696433.25	1285.388348	0.191666667	2956.3932	895187184.7
9120	2020_11_06_ADF_KR_Analysis_2021_01_09.xls	2020	11	6	11/6/2020	44141	75	E1	M	Envelope	UNKNOWN	34.823	34.823	6.28	6.283	1285.388348	0.191666667	2956.3932	8076.09499
9121	2020_11_06_ADF_KR_Analysis_2021_01_09.xls	2020	11	6	11/6/2020	44141	75	E2	M	Envelope	UNKNOWN	34.963	34.963	5.72	5.72	1285.388348	0.191666667	2956.3932	7352.421351
9122	2020_11_06_ADF_KR_Analysis_2021_01_09.xls	2020	11	6	11/6/2020	44141	75	E3	M	Envelope	UNKNOWN	34.213	34.213	9.46	9.463	1285.388348	0.191666667	2956.3932	12163.62994
9123	2020_11_06_ADF_KR_Analysis_2021_01_09.xls	2020	11	6	11/6/2020	44141	75	E1	M	FplusBacteriophage	UNKNOWN	24.2	24.2	52173.57	52173.57	1285.388348	0.191666667	2956.3932	67063298.95
9124	2020_11_06_ADF_KR_Analysis_2021_01_09.xls	2020	11	6	11/6/2020	44141	75	E2	M	FplusBacteriophage	UNKNOWN	23.998	23.998	59392.17	59392.172	1285.388348	0.191666667	2956.3932	76342005.85
9125	2020_11_06_ADF_KR_Analysis_2021_01_09.xls	2020	11	6	11/6/2020	44141	75	E3	M	FplusBacteriophage	UNKNOWN	24.469	24.469	43884.07	43884.066	1285.388348	0.191666667	2956.3932	56408067.1
9126	2020_11_06_ADF_KR_Analysis_2021_01_09.xls	2020	11	6	11/6/2020	44141	75	E1	M	Nucleocapsid	UNKNOWN	29.997	29.997	146.22	146.224	1285.388348	0.191666667	2956.3932	187954.6258
9127	2020_11_06_ADF_KR_Analysis_2021_01_09.xls	2020	11	6	11/6/2020	44141	75	E2	M	Nucleocapsid	UNKNOWN	31.58	31.58	50.92	50.923	1285.388348	0.191666667	2956.3932	65455.83085
9128	2020_11_06_ADF_KR_Analysis_2021_01_09.xls	2020	11	6	11/6/2020	44141	75	E3	M	Nucleocapsid	UNKNOWN	32.156	32.156	34.68	34.679	1285.388348	0.191666667	2956.3932	44575.98252
9129	2020_11_07_ADF_KR_Analysis_2021_01_09.xls	2020	11	7	11/7/2020	44142	76	E1	M	Bovine_Coronavirus	UNKNOWN	21.366	21.366	1094041.5	1094041.5	869.5652174	0.261363636	2000	951340434.8
9130	2020_11_07_ADF_KR_Analysis_2021_01_09.xls	2020	11	7	11/7/2020	44142	76	E2	M	Bovine_Coronavirus	UNKNOWN	21.403	21.403	1066280.13	1066280.125	869.5652174	0.261363636	2000	927200108.7
9131	2020_11_07_ADF_KR_Analysis_2021_01_09.xls	2020	11	7	11/7/2020	44142	76	E3	M	Bovine_Coronavirus	UNKNOWN	21.637	21.637	905145.63	905145.625	869.5652174	0.261363636	2000	787083152.2
9132	2020_11_07_ADF_KR_Analysis_2021_01_09.xls	2020	11	7	11/7/2020	44142	76	E1	M	Envelope	UNKNOWN	33.629	33.629	19.89	19.894	869.5652174	0.261363636	2000	17299.13043
9133	2020_11_07_ADF_KR_Analysis_2021_01_09.xls	2020	11	7	11/7/2020	44142	76	E2	M	Envelope	UNKNOWN	32.933	32.933	30.94	30.936	869.5652174	0.261363636	2000	26900.86957
9134	2020_11_07_ADF_KR_Analysis_2021_01_09.xls	2020	11	7	11/7/2020	44142	76	E3	M	Envelope	UNKNOWN	33.727	33.727	18.7	18.698	869.5652174	0.261363636	2000	16259.13043
9135	2020_11_07_ADF_KR_Analysis_2021_01_09.xls	2020	11	7	11/7/2020	44142	76	E1	M	FplusBacteriophage	UNKNOWN	24.006	24.006	51764.5	51764.496	869.5652174	0.261363636	2000	45012605.22
9136	2020_11_07_ADF_KR_Analysis_2021_01_09.xls	2020	11	7	11/7/2020	44142	76	E2	M	FplusBacteriophage	UNKNOWN	24.007	24.007	51743.33	51743.332	869.5652174	0.261363636	2000	44994201.74
9137	2020_11_07_ADF_KR_Analysis_2021_01_09.xls	2020	11	7	11/7/2020	44142	76	E3	M	FplusBacteriophage	UNKNOWN	24.604	24.604	35701.32	35701.316	869.5652174	0.261363636	2000	31044622.61
9138	2020_11_07_ADF_KR_Analysis_2021_01_09.xls	2020	11	7	11/7/2020	44142	76	E1	M	Nucleocapsid	UNKNOWN	28.925	28.925	385.41	385.413	869.5652174	0.261363636	2000	335141.7391
9139	2020_11_07_ADF_KR_Analysis_2021_01_09.xls	2020	11	7	11/7/2020	44142	76	E2	M	Nucleocapsid	UNKNOWN	29.534	29.534	261.21	261.207	869.5652174	0.261363636	2000	227136.5217
9140	2020_11_07_ADF_KR_Analysis_2021_01_09.xls	2020	11	7	11/7/2020	44142	76	E3	M	Nucleocapsid	UNKNOWN	-	NA	56.07	NA	869.5652174	0.261363636	2000	NA
9141	2020_11_08_ADF_KR_Analysis_2021_01_09.xls	2020	11	8	11/8/2020	44143	77	E1	M	Bovine_Coronavirus	UNKNOWN	19.682	19.682	1684888.75	1684888.75	1051.798102	0.258426966	2419.135635	1772162789
9142	2020_11_08_ADF_KR_Analysis_2021_01_09.xls	2020	11	8	11/8/2020	44143	77	E2	M	Bovine_Coronavirus	UNKNOWN	19.692	19.692	1674062.88	1674062.875	1051.798102	0.258426966	2419.135635	1760776155
9143	2020_11_08_ADF_KR_Analysis_2021_01_09.xls	2020	11	8	11/8/2020	44143	77	E3	M	Bovine_Coronavirus	UNKNOWN	19.722	19.722	1640310.88	1640310.875	1051.798102	0.258426966	2419.135635	1725275865
9144	2020_11_08_ADF_KR_Analysis_2021_01_09.xls	2020	11	8	11/8/2020	44143	77	E1	M	Envelope	UNKNOWN	31.258	31.258	107.29	107.288	1051.798102	0.258426966	2419.135635	112845.3148
9145	2020_11_08_ADF_KR_Analysis_2021_01_09.xls	2020	11	8	11/8/2020	44143	77	E2	M	Envelope	UNKNOWN	31.3	31.3	104.41	104.405	1051.798102	0.258426966	2419.135635	109812.9808
9146	2020_11_08_ADF_KR_Analysis_2021_01_09.xls	2020	11	8	11/8/2020	44143	77	E3	M	Envelope	UNKNOWN	31.26	31.26	107.15	107.154	1051.798102	0.258426966	2419.135635	112704.3738
9147	2020_11_08_ADF_KR_Analysis_2021_01_09.xls	2020	11	8	11/8/2020	44143	77	E1	M	FplusBacteriophage	UNKNOWN	24.487	24.487	45869.73	45869.727	1051.798102	0.258426966	2419.135635	48245691.8
9148	2020_11_08_ADF_KR_Analysis_2021_01_09.xls	2020	11	8	11/8/2020	44143	77	E2	M	FplusBacteriophage	UNKNOWN	24.704	24.704	39248.78	39248.781	1051.798102	0.258426966	2419.135635	41281793.36
9149	2020_11_08_ADF_KR_Analysis_2021_01_09.xls	2020	11	8	11/8/2020	44143	77	E3	M	FplusBacteriophage	UNKNOWN	24.532	24.532	44429.51	44429.508	1051.798102	0.258426966	2419.135635	46730872.19
9150	2020_11_08_ADF_KR_Analysis_2021_01_09.xls	2020	11	8	11/8/2020	44143	77	E1	M	Nucleocapsid	UNKNOWN	29.948	29.948	244.67	244.674	1051.798102	0.258426966	2419.135635	257347.6488
9151	2020_11_08_ADF_KR_Analysis_2021_01_09.xls	2020	11	8	11/8/2020	44143	77	E2	M	Nucleocapsid	UNKNOWN	30.352	30.352	186.42	186.422	1051.798102	0.258426966	2419.135635	196078.3058
9152	2020_11_08_ADF_KR_Analysis_2021_01_09.xls	2020	11	8	11/8/2020	44143	77	E3	M	Nucleocapsid	UNKNOWN	30.323	30.323	190.17	190.168	1051.798102	0.258426966	2419.135635	200018.3415
9153	2020_11_09_ADF_KR_Analysis_2021_01_09.xls	2020	11	9	11/9/2020	44144	78	E1	M	Bovine_Coronavirus	UNKNOWN	21.226	21.226	762598.19	762598.188	987.9034377	0.244680851	2272.177907	753373371.5
9154	2020_11_09_ADF_KR_Analysis_2021_01_09.xls	2020	11	9	11/9/2020	44144	78	E2	M	Bovine_Coronavirus	UNKNOWN	21.198	21.198	776571	776571	987.9034377	0.244680851	2272.177907	767177160.5
9155	2020_11_09_ADF_KR_Analysis_2021_01_09.xls	2020	11	9	11/9/2020	44144	78	E3	M	Bovine_Coronavirus	UNKNOWN	21.303	21.303	726004.5	726004.5	987.9034377	0.244680851	2272.177907	717222341.3
9156	2020_11_09_ADF_KR_Analysis_2021_01_09.xls	2020	11	9	11/9/2020	44144	78	E1	M	Envelope	UNKNOWN	31.116	31.116	87.89	87.892	987.9034377	0.244680851	2272.177907	86828.80895
9157	2020_11_09_ADF_KR_Analysis_2021_01_09.xls	2020	11	9	11/9/2020	44144	78	E2	M	Envelope	UNKNOWN	31.112	31.112	88.16	88.164	987.9034377	0.244680851	2272.177907	87097.51868
9158	2020_11_09_ADF_KR_Analysis_2021_01_09.xls	2020	11	9	11/9/2020	44144	78	E3	M	Envelope	UNKNOWN	31.075	31.075	90.29	90.291	987.9034377	0.244680851	2272.177907	89198.78929
9159	2020_11_09_ADF_KR_Analysis_2021_01_09.xls	2020	11	9	11/9/2020	44144	78	E1	M	FplusBacteriophage	UNKNOWN	25.574	25.574	24163.57	24163.572	987.9034377	0.244680851	2272.177907	23871275.85
9160	2020_11_09_ADF_KR_Analysis_2021_01_09.xls	2020	11	9	11/9/2020	44144	78	E2	M	FplusBacteriophage	UNKNOWN	25.602	25.602	23696.85	23696.854	987.9034377	0.244680851	2272.177907	23410203.53
9161	2020_11_09_ADF_KR_Analysis_2021_01_09.xls	2020	11	9	11/9/2020	44144	78	E3	M	FplusBacteriophage	UNKNOWN	25.677	25.677	22498.12	22498.117	987.9034377	0.244680851	2272.177907	22225967.13
9162	2020_11_09_ADF_KR_Analysis_2021_01_09.xls	2020	11	9	11/9/2020	44144	78	E1	M	Nucleocapsid	UNKNOWN	29.398	29.398	265.39	265.389	987.9034377	0.244680851	2272.177907	262178.7054
9163	2020_11_09_ADF_KR_Analysis_2021_01_09.xls	2020	11	9	11/9/2020	44144	78	E2	M	Nucleocapsid	UNKNOWN	29.243	29.243	295.61	295.606	987.9034377	0.244680851	2272.177907	292030.1836
9164	2020_11_09_ADF_KR_Analysis_2021_01_09.xls	2020	11	9	11/9/2020	44144	78	E3	M	Nucleocapsid	UNKNOWN	29.415	29.415	262.27	262.269	987.9034377	0.244680851	2272.177907	259096.4467
9165	2020_11_10_ADF_KR_Analysis_2021_01_09.xls	2020	11	10	11/10/2020	44145	79	E1	M	Bovine_Coronavirus	UNKNOWN	21.201	21.201	1191781.38	1191781.375	1390.433815	0.2	3197.997775	1657093124
9166	2020_11_10_ADF_KR_Analysis_2021_01_09.xls	2020	11	10	11/10/2020	44145	79	E2	M	Bovine_Coronavirus	UNKNOWN	21.334	21.334	1089588.25	1089588.25	1390.433815	0.2	3197.997775	1515000347
9167	2020_11_10_ADF_KR_Analysis_2021_01_09.xls	2020	11	10	11/10/2020	44145	79	E3	M	Bovine_Coronavirus	UNKNOWN	21.463	21.463	999763.13	999763.125	1390.433815	0.2	3197.997775	1390104456
9168	2020_11_10_ADF_KR_Analysis_2021_01_09.xls	2020	11	10	11/10/2020	44145	79	E1	M	Envelope	UNKNOWN	38.683	38.683	1.05	1.051	1390.433815	0.2	3197.997775	1461.34594
9169	2020_11_10_ADF_KR_Analysis_2021_01_09.xls	2020	11	10	11/10/2020	44145	79	E2	M	Envelope	UNKNOWN	37.864	37.864	1.82	1.815	1390.433815	0.2	3197.997775	2523.637374
9170	2020_11_10_ADF_KR_Analysis_2021_01_09.xls	2020	11	10	11/10/2020	44145	79	E3	M	Envelope	UNKNOWN	-	NA	NA	NA	1390.433815	0.2	3197.997775	NA
9171	2020_11_10_ADF_KR_Analysis_2021_01_09.xls	2020	11	10	11/10/2020	44145	79	E1	M	FplusBacteriophage	UNKNOWN	23.879	23.879	78167.92	78167.922	1390.433815	0.2	3197.997775	108687322
9172	2020_11_10_ADF_KR_Analysis_2021_01_09.xls	2020	11	10	11/10/2020	44145	79	E2	M	FplusBacteriophage	UNKNOWN	23.925	23.925	75774.52	75774.523	1390.433815	0.2	3197.997775	105359459.1
9173	2020_11_10_ADF_KR_Analysis_2021_01_09.xls	2020	11	10	11/10/2020	44145	79	E3	M	FplusBacteriophage	UNKNOWN	24.208	24.208	62475.12	62475.117	1390.433815	0.2	3197.997775	86867515.27
9174	2020_11_10_ADF_KR_Analysis_2021_01_09.xls	2020	11	10	11/10/2020	44145	79	E1	M	Nucleocapsid	UNKNOWN	Undetermined	NA	NA	NA	1390.433815	0.2	3197.997775	NA
9175	2020_11_10_ADF_KR_Analysis_2021_01_09.xls	2020	11	10	11/10/2020	44145	79	E2	M	Nucleocapsid	UNKNOWN	Undetermined	NA	NA	NA	1390.433815	0.2	3197.997775	NA
9176	2020_11_10_ADF_KR_Analysis_2021_01_09.xls	2020	11	10	11/10/2020	44145	79	E3	M	Nucleocapsid	UNKNOWN	Undetermined	NA	NA	NA	1390.433815	0.2	3197.997775	NA
9177	2020_11_11_JL_KR_Analysis_2_2021_01_20.xls	2020	11	11	11/11/2020	44146	80	E1	M	Bovine_Coronavirus	UNKNOWN	23.003	23.003	230836.25	230836.25	961.7398922	0.227722772	2212.001752	222004430.2
9178	2020_11_11_JL_KR_Analysis_2_2021_01_20.xls	2020	11	11	11/11/2020	44146	80	E2	M	Bovine_Coronavirus	UNKNOWN	23.267	23.267	191653.13	191653.125	961.7398922	0.227722772	2212.001752	184320455.8
9179	2020_11_11_JL_KR_Analysis_2_2021_01_20.xls	2020	11	11	11/11/2020	44146	80	E3	M	Bovine_Coronavirus	UNKNOWN	23.535	23.535	158766.42	158766.422	961.7398922	0.227722772	2212.001752	152692001.6
9180	2020_11_11_JL_KR_Analysis_2_2021_01_20.xls	2020	11	11	11/11/2020	44146	80	E1	M	Envelope	UNKNOWN	31.128	31.128	36.21	36.213	961.7398922	0.227722772	2212.001752	34827.48672
9181	2020_11_11_JL_KR_Analysis_2_2021_01_20.xls	2020	11	11	11/11/2020	44146	80	E2	M	Envelope	UNKNOWN	31.533	31.533	27.11	27.109	961.7398922	0.227722772	2212.001752	26071.80674
9182	2020_11_11_JL_KR_Analysis_2_2021_01_20.xls	2020	11	11	11/11/2020	44146	80	E3	M	Envelope	UNKNOWN	31.959	31.959	20	19.998	961.7398922	0.227722772	2212.001752	19232.87436
9183	2020_11_11_JL_KR_Analysis_2_2021_01_20.xls	2020	11	11	11/11/2020	44146	80	E1	M	FplusBacteriophage	UNKNOWN	25.831	25.831	15553.82	15553.816	961.7398922	0.227722772	2212.001752	14958725.32
9184	2020_11_11_JL_KR_Analysis_2_2021_01_20.xls	2020	11	11	11/11/2020	44146	80	E2	M	FplusBacteriophage	UNKNOWN	26.125	26.125	12715.37	12715.365	961.7398922	0.227722772	2212.001752	12228873.76
9185	2020_11_11_JL_KR_Analysis_2_2021_01_20.xls	2020	11	11	11/11/2020	44146	80	E3	M	FplusBacteriophage	UNKNOWN	26.365	26.365	10783.67	10783.674	961.7398922	0.227722772	2212.001752	10371089.47
9186	2020_11_11_JL_KR_Analysis_2_2021_01_20.xls	2020	11	11	11/11/2020	44146	80	E1	M	Nucleocapsid	UNKNOWN	29.76	29.76	166.78	166.784	961.7398922	0.227722772	2212.001752	160402.8262
9187	2020_11_11_JL_KR_Analysis_2_2021_01_20.xls	2020	11	11	11/11/2020	44146	80	E2	M	Nucleocapsid	UNKNOWN	29.534	29.534	195.93	195.925	961.7398922	0.227722772	2212.001752	188428.8884
9188	2020_11_11_JL_KR_Analysis_2_2021_01_20.xls	2020	11	11	11/11/2020	44146	80	E3	M	Nucleocapsid	UNKNOWN	30.501	30.501	98.21	98.214	961.7398922	0.227722772	2212.001752	94456.32177
9189	2020_11_12_JL_KR_Analysis_2021_01_02.xls	2020	11	12	11/12/2020	44147	81	E1	M	Bovine_Coronavirus	UNKNOWN	20.154	20.154	1407903.63	1407903.625	1022.89384	0.237113402	2352.655833	1440135945
9190	2020_11_12_JL_KR_Analysis_2021_01_02.xls	2020	11	12	11/12/2020	44147	81	E2	M	Bovine_Coronavirus	UNKNOWN	19.784	19.784	1822630.25	1822630.25	1022.89384	0.237113402	2352.655833	1864357255
9191	2020_11_12_JL_KR_Analysis_2021_01_02.xls	2020	11	12	11/12/2020	44147	81	E3	M	Bovine_Coronavirus	UNKNOWN	19.935	19.935	1640228.88	1640228.875	1022.89384	0.237113402	2352.655833	1677780012
9192	2020_11_12_JL_KR_Analysis_2021_01_02.xls	2020	11	12	11/12/2020	44147	81	E1	M	Envelope	UNKNOWN	Undetermined	NA	NA	NA	1022.89384	0.237113402	2352.655833	NA
9193	2020_11_12_JL_KR_Analysis_2021_01_02.xls	2020	11	12	11/12/2020	44147	81	E2	M	Envelope	UNKNOWN	Undetermined	NA	NA	NA	1022.89384	0.237113402	2352.655833	NA
9194	2020_11_12_JL_KR_Analysis_2021_01_02.xls	2020	11	12	11/12/2020	44147	81	E3	M	Envelope	UNKNOWN	Undetermined	NA	NA	NA	1022.89384	0.237113402	2352.655833	NA
9195	2020_11_12_JL_KR_Analysis_2021_01_02.xls	2020	11	12	11/12/2020	44147	81	E1	M	FplusBacteriophage	UNKNOWN	22.626	22.626	118653.36	118653.359	1022.89384	0.237113402	2352.655833	121369790
9196	2020_11_12_JL_KR_Analysis_2021_01_02.xls	2020	11	12	11/12/2020	44147	81	E2	M	FplusBacteriophage	UNKNOWN	22.078	22.078	170302.59	170302.594	1022.89384	0.237113402	2352.655833	174201474.3
9197	2020_11_12_JL_KR_Analysis_2021_01_02.xls	2020	11	12	11/12/2020	44147	81	E3	M	FplusBacteriophage	UNKNOWN	22.344	22.344	142951.86	142951.859	1022.89384	0.237113402	2352.655833	146224576
9198	2020_11_12_JL_KR_Analysis_2021_01_02.xls	2020	11	12	11/12/2020	44147	81	E1	M	Nucleocapsid	UNKNOWN	37.623	37.623	0.82	0.821	1022.89384	0.237113402	2352.655833	839.7958426
9199	2020_11_12_JL_KR_Analysis_2021_01_02.xls	2020	11	12	11/12/2020	44147	81	E2	M	Nucleocapsid	UNKNOWN	-	NA	NA	NA	1022.89384	0.237113402	2352.655833	NA
9200	2020_11_12_JL_KR_Analysis_2021_01_02.xls	2020	11	12	11/12/2020	44147	81	E3	M	Nucleocapsid	UNKNOWN	38.531	38.531	0.44	0.441	1022.89384	0.237113402	2352.655833	451.0961834
9201	2020_11_13_JL_KR_Analysis_2_2021_01_20.xls	2020	11	13	11/13/2020	44148	82	E1	M	Bovine_Coronavirus	UNKNOWN	22.841	22.841	403372.13	403372.125	1001.492609	0.221153846	2303.433001	403974201.9
9202	2020_11_13_JL_KR_Analysis_2_2021_01_20.xls	2020	11	13	11/13/2020	44148	82	E2	M	Bovine_Coronavirus	UNKNOWN	22.968	22.968	370008.47	370008.469	1001.492609	0.221153846	2303.433001	370560747
9203	2020_11_13_JL_KR_Analysis_2_2021_01_20.xls	2020	11	13	11/13/2020	44148	82	E3	M	Bovine_Coronavirus	UNKNOWN	23.536	23.536	251694.61	251694.609	1001.492609	0.221153846	2303.433001	252070290.6
9204	2020_11_13_JL_KR_Analysis_2_2021_01_20.xls	2020	11	13	11/13/2020	44148	82	E1	M	Envelope	UNKNOWN	Undetermined	NA	NA	NA	1001.492609	0.221153846	2303.433001	NA
9205	2020_11_13_JL_KR_Analysis_2_2021_01_20.xls	2020	11	13	11/13/2020	44148	82	E2	M	Envelope	UNKNOWN	Undetermined	NA	NA	NA	1001.492609	0.221153846	2303.433001	NA
9206	2020_11_13_JL_KR_Analysis_2_2021_01_20.xls	2020	11	13	11/13/2020	44148	82	E3	M	Envelope	UNKNOWN	Undetermined	NA	NA	NA	1001.492609	0.221153846	2303.433001	NA
9207	2020_11_13_JL_KR_Analysis_2_2021_01_20.xls	2020	11	13	11/13/2020	44148	82	E1	M	FplusBacteriophage	UNKNOWN	23.907	23.907	56092.6	56092.598	1001.492609	0.221153846	2303.433001	56176322.32
9208	2020_11_13_JL_KR_Analysis_2_2021_01_20.xls	2020	11	13	11/13/2020	44148	82	E2	M	FplusBacteriophage	UNKNOWN	24.221	24.221	45131.14	45131.137	1001.492609	0.221153846	2303.433001	45198500.14
9209	2020_11_13_JL_KR_Analysis_2_2021_01_20.xls	2020	11	13	11/13/2020	44148	82	E3	M	FplusBacteriophage	UNKNOWN	24.548	24.548	35972.37	35972.367	1001.492609	0.221153846	2303.433001	36026059.68
9210	2020_11_13_JL_KR_Analysis_2_2021_01_20.xls	2020	11	13	11/13/2020	44148	82	E1	M	Nucleocapsid	UNKNOWN	Undetermined	NA	NA	NA	1001.492609	0.221153846	2303.433001	NA
9211	2020_11_13_JL_KR_Analysis_2_2021_01_20.xls	2020	11	13	11/13/2020	44148	82	E2	M	Nucleocapsid	UNKNOWN	Undetermined	NA	NA	NA	1001.492609	0.221153846	2303.433001	NA
9212	2020_11_13_JL_KR_Analysis_2_2021_01_20.xls	2020	11	13	11/13/2020	44148	82	E3	M	Nucleocapsid	UNKNOWN	Undetermined	NA	NA	NA	1001.492609	0.221153846	2303.433001	NA
9213	2020_11_14_JL_KR_Analysis_2_2021_01_20.xls	2020	11	14	11/14/2020	44149	83	E1	M	Bovine_Coronavirus	UNKNOWN	21.025	21.025	1024634.19	1024634.188	2055.790287	0.127071823	4728.317659	2106433011
9214	2020_11_14_JL_KR_Analysis_2_2021_01_20.xls	2020	11	14	11/14/2020	44149	83	E2	M	Bovine_Coronavirus	UNKNOWN	21.402	21.402	787770.69	787770.688	2055.790287	0.127071823	4728.317659	1619491329
9215	2020_11_14_JL_KR_Analysis_2_2021_01_20.xls	2020	11	14	11/14/2020	44149	83	E3	M	Bovine_Coronavirus	UNKNOWN	21.299	21.299	846583.5	846583.5	2055.790287	0.127071823	4728.317659	1740398136
9216	2020_11_14_JL_KR_Analysis_2_2021_01_20.xls	2020	11	14	11/14/2020	44149	83	E1	M	Envelope	UNKNOWN	-	NA	0.38	NA	2055.790287	0.127071823	4728.317659	NA
9217	2020_11_14_JL_KR_Analysis_2_2021_01_20.xls	2020	11	14	11/14/2020	44149	83	E2	M	Envelope	UNKNOWN	35.067	35.067	3.74	3.739	2055.790287	0.127071823	4728.317659	7686.599883
9218	2020_11_14_JL_KR_Analysis_2_2021_01_20.xls	2020	11	14	11/14/2020	44149	83	E3	M	Envelope	UNKNOWN	35.333	35.333	3.09	3.088	2055.790287	0.127071823	4728.317659	6348.280406
9219	2020_11_14_JL_KR_Analysis_2_2021_01_20.xls	2020	11	14	11/14/2020	44149	83	E1	M	FplusBacteriophage	UNKNOWN	23.854	23.854	64562.72	64562.715	2055.790287	0.127071823	4728.317659	132727402.4
9220	2020_11_14_JL_KR_Analysis_2_2021_01_20.xls	2020	11	14	11/14/2020	44149	83	E2	M	FplusBacteriophage	UNKNOWN	24.441	24.441	43112.63	43112.633	2055.790287	0.127071823	4728.317659	88630532.17
9221	2020_11_14_JL_KR_Analysis_2_2021_01_20.xls	2020	11	14	11/14/2020	44149	83	E3	M	FplusBacteriophage	UNKNOWN	24.351	24.351	45872.11	45872.109	2055.790287	0.127071823	4728.317659	94303436.13
9222	2020_11_14_JL_KR_Analysis_2_2021_01_20.xls	2020	11	14	11/14/2020	44149	83	E1	M	Nucleocapsid	UNKNOWN	33.714	33.714	11.64	11.642	2055.790287	0.127071823	4728.317659	23933.51052
9223	2020_11_14_JL_KR_Analysis_2_2021_01_20.xls	2020	11	14	11/14/2020	44149	83	E2	M	Nucleocapsid	UNKNOWN	33.042	33.042	18.42	18.424	2055.790287	0.127071823	4728.317659	37875.88025
9224	2020_11_14_JL_KR_Analysis_2_2021_01_20.xls	2020	11	14	11/14/2020	44149	83	E3	M	Nucleocapsid	UNKNOWN	-	NA	3.16	NA	2055.790287	0.127071823	4728.317659	NA
9225	2020_11_15_JL_KR_Analysis_2021_01_02.xls	2020	11	15	11/15/2020	44150	84	E1	M	Bovine_Coronavirus	UNKNOWN	22.961	22.961	308299.13	308299.125	894.1544652	0.239583333	2056.55527	275667039.2
9226	2020_11_15_JL_KR_Analysis_2021_01_02.xls	2020	11	15	11/15/2020	44150	84	E2	M	Bovine_Coronavirus	UNKNOWN	23.619	23.619	197276.64	197276.641	894.1544652	0.239583333	2056.55527	176395789.4
9227	2020_11_15_JL_KR_Analysis_2021_01_02.xls	2020	11	15	11/15/2020	44150	84	E3	M	Bovine_Coronavirus	UNKNOWN	22.92	22.92	317011.28	317011.281	894.1544652	0.239583333	2056.55527	283457052.4
9228	2020_11_15_JL_KR_Analysis_2021_01_02.xls	2020	11	15	11/15/2020	44150	84	E1	M	Envelope	UNKNOWN	32.385	32.385	43.66	43.655	894.1544652	0.239583333	2056.55527	39034.31318
9229	2020_11_15_JL_KR_Analysis_2021_01_02.xls	2020	11	15	11/15/2020	44150	84	E2	M	Envelope	UNKNOWN	32.787	32.787	33.83	33.831	894.1544652	0.239583333	2056.55527	30250.13971
9230	2020_11_15_JL_KR_Analysis_2021_01_02.xls	2020	11	15	11/15/2020	44150	84	E3	M	Envelope	UNKNOWN	32.129	32.129	51.35	51.349	894.1544652	0.239583333	2056.55527	45913.93763
9231	2020_11_15_JL_KR_Analysis_2021_01_02.xls	2020	11	15	11/15/2020	44150	84	E1	M	FplusBacteriophage	UNKNOWN	24.068	24.068	58888.02	58888.02	894.1544652	0.239583333	2056.55527	52654986.03
9232	2020_11_15_JL_KR_Analysis_2021_01_02.xls	2020	11	15	11/15/2020	44150	84	E2	M	FplusBacteriophage	UNKNOWN	24.851	24.851	36110.37	36110.367	894.1544652	0.239583333	2056.55527	32288245.89
9233	2020_11_15_JL_KR_Analysis_2021_01_02.xls	2020	11	15	11/15/2020	44150	84	E3	M	FplusBacteriophage	UNKNOWN	23.932	23.932	64081.4	64081.398	894.1544652	0.239583333	2056.55527	57298668.16
9234	2020_11_15_JL_KR_Analysis_2021_01_02.xls	2020	11	15	11/15/2020	44150	84	E1	M	Nucleocapsid	UNKNOWN	29.435	29.435	292.74	292.743	894.1544652	0.239583333	2056.55527	261757.4606
9235	2020_11_15_JL_KR_Analysis_2021_01_02.xls	2020	11	15	11/15/2020	44150	84	E2	M	Nucleocapsid	UNKNOWN	30.174	30.174	183.33	183.327	894.1544652	0.239583333	2056.55527	163922.6556
9236	2020_11_15_JL_KR_Analysis_2021_01_02.xls	2020	11	15	11/15/2020	44150	84	E3	M	Nucleocapsid	UNKNOWN	29.811	29.811	230.62	230.62	894.1544652	0.239583333	2056.55527	206209.9028
9237	2020_11_16_JL_KR_Analysis_2_2021_01_20.xls	2020	11	16	11/16/2020	44151	85	E1	M	Bovine_Coronavirus	UNKNOWN	20.83	20.83	1178725.5	1178725.5	1088.435374	0.25	2503.401361	1282966530
9238	2020_11_16_JL_KR_Analysis_2_2021_01_20.xls	2020	11	16	11/16/2020	44151	85	E2	M	Bovine_Coronavirus	UNKNOWN	20.805	20.805	1198905.88	1198905.875	1088.435374	0.25	2503.401361	1304931564
9239	2020_11_16_JL_KR_Analysis_2_2021_01_20.xls	2020	11	16	11/16/2020	44151	85	E3	M	Bovine_Coronavirus	UNKNOWN	20.831	20.831	1177789.38	1177789.375	1088.435374	0.25	2503.401361	1281947619
9240	2020_11_16_JL_KR_Analysis_2_2021_01_20.xls	2020	11	16	11/16/2020	44151	85	E1	M	Envelope	UNKNOWN	32.487	32.487	33.48	33.481	1088.435374	0.25	2503.401361	36441.90476
9241	2020_11_16_JL_KR_Analysis_2_2021_01_20.xls	2020	11	16	11/16/2020	44151	85	E2	M	Envelope	UNKNOWN	32.578	32.578	31.46	31.458	1088.435374	0.25	2503.401361	34240
9242	2020_11_16_JL_KR_Analysis_2_2021_01_20.xls	2020	11	16	11/16/2020	44151	85	E3	M	Envelope	UNKNOWN	33.326	33.326	18.84	18.844	1088.435374	0.25	2503.401361	20510.47619
9243	2020_11_16_JL_KR_Analysis_2_2021_01_20.xls	2020	11	16	11/16/2020	44151	85	E1	M	FplusBacteriophage	UNKNOWN	22.352	22.352	108324.91	108324.906	1088.435374	0.25	2503.401361	117904659.6
9244	2020_11_16_JL_KR_Analysis_2_2021_01_20.xls	2020	11	16	11/16/2020	44151	85	E2	M	FplusBacteriophage	UNKNOWN	22.142	22.142	124465.66	124465.664	1088.435374	0.25	2503.401361	135472831.5
9245	2020_11_16_JL_KR_Analysis_2_2021_01_20.xls	2020	11	16	11/16/2020	44151	85	E3	M	FplusBacteriophage	UNKNOWN	22.204	22.204	119488.09	119488.094	1088.435374	0.25	2503.401361	130055068.3
9246	2020_11_16_JL_KR_Analysis_2_2021_01_20.xls	2020	11	16	11/16/2020	44151	85	E1	M	Nucleocapsid	UNKNOWN	31.7	31.7	64.04	64.035	1088.435374	0.25	2503.401361	69697.95917
9247	2020_11_16_JL_KR_Analysis_2_2021_01_20.xls	2020	11	16	11/16/2020	44151	85	E2	M	Nucleocapsid	UNKNOWN	31.086	31.086	95.5	95.497	1088.435374	0.25	2503.401361	103942.3129
9248	2020_11_16_JL_KR_Analysis_2_2021_01_20.xls	2020	11	16	11/16/2020	44151	85	E3	M	Nucleocapsid	UNKNOWN	32.47	32.47	38.79	38.787	1088.435374	0.25	2503.401361	42217.14285
9249	2020_11_17_ADF_KR_Analysis_2_2021_01_20.xls	2020	11	17	11/17/2020	44152	86	E1	M	Bovine_Coronavirus	UNKNOWN	21.803	21.803	861073.88	861073.875	955.0466176	0.227722772	2196.607221	822365691.8
9250	2020_11_17_ADF_KR_Analysis_2_2021_01_20.xls	2020	11	17	11/17/2020	44152	86	E2	M	Bovine_Coronavirus	UNKNOWN	21.818	21.818	851928.44	851928.438	955.0466176	0.227722772	2196.607221	813631373.1
9251	2020_11_17_ADF_KR_Analysis_2_2021_01_20.xls	2020	11	17	11/17/2020	44152	86	E3	M	Bovine_Coronavirus	UNKNOWN	21.885	21.885	813265	813265	955.0466176	0.227722772	2196.607221	776705987.5
9252	2020_11_17_ADF_KR_Analysis_2_2021_01_20.xls	2020	11	17	11/17/2020	44152	86	E1	M	Envelope	UNKNOWN	31.849	31.849	77.53	77.534	955.0466176	0.227722772	2196.607221	74048.58445
9253	2020_11_17_ADF_KR_Analysis_2_2021_01_20.xls	2020	11	17	11/17/2020	44152	86	E2	M	Envelope	UNKNOWN	31.903	31.903	74.88	74.878	955.0466176	0.227722772	2196.607221	71511.98063
9254	2020_11_17_ADF_KR_Analysis_2_2021_01_20.xls	2020	11	17	11/17/2020	44152	86	E3	M	Envelope	UNKNOWN	31.898	31.898	75.13	75.127	955.0466176	0.227722772	2196.607221	71749.78724
9255	2020_11_17_ADF_KR_Analysis_2_2021_01_20.xls	2020	11	17	11/17/2020	44152	86	E1	M	FplusBacteriophage	UNKNOWN	23.835	23.835	91259.5	91259.5	955.0466176	0.227722772	2196.607221	87157076.8
9256	2020_11_17_ADF_KR_Analysis_2_2021_01_20.xls	2020	11	17	11/17/2020	44152	86	E2	M	FplusBacteriophage	UNKNOWN	24.216	24.216	70779.09	70779.094	955.0466176	0.227722772	2196.607221	67597334.32
9257	2020_11_17_ADF_KR_Analysis_2_2021_01_20.xls	2020	11	17	11/17/2020	44152	86	E3	M	FplusBacteriophage	UNKNOWN	24.118	24.118	75568.09	75568.086	955.0466176	0.227722772	2196.607221	72171044.93
9258	2020_11_17_ADF_KR_Analysis_2_2021_01_20.xls	2020	11	17	11/17/2020	44152	86	E1	M	Nucleocapsid	UNKNOWN	27.438	27.438	1263.39	1263.388	955.0466176	0.227722772	2196.607221	1206594.436
9259	2020_11_17_ADF_KR_Analysis_2_2021_01_20.xls	2020	11	17	11/17/2020	44152	86	E2	M	Nucleocapsid	UNKNOWN	26.661	26.661	2088.49	2088.489	955.0466176	0.227722772	2196.607221	1994604.355
9260	2020_11_17_ADF_KR_Analysis_2_2021_01_20.xls	2020	11	17	11/17/2020	44152	86	E3	M	Nucleocapsid	UNKNOWN	27.692	27.692	1071.73	1071.732	955.0466176	0.227722772	2196.607221	1023554.022
9261	2020_11_18_ADF_KR_Analysis_2021_01_02.xls	2020	11	18	11/18/2020	44153	87	E1	M	Bovine_Coronavirus	UNKNOWN	21.379	21.379	1272200.38	1272200.375	1409.833589	0.205357143	3242.617255	1793590821
9262	2020_11_18_ADF_KR_Analysis_2021_01_02.xls	2020	11	18	11/18/2020	44153	87	E2	M	Bovine_Coronavirus	UNKNOWN	21.596	21.596	1087732	1087732	1409.833589	0.205357143	3242.617255	1533521109
9263	2020_11_18_ADF_KR_Analysis_2021_01_02.xls	2020	11	18	11/18/2020	44153	87	E3	M	Bovine_Coronavirus	UNKNOWN	21.75	21.75	972712.5	972712.5	1409.833589	0.205357143	3242.617255	1371362755
9264	2020_11_18_ADF_KR_Analysis_2021_01_02.xls	2020	11	18	11/18/2020	44153	87	E1	M	Envelope	UNKNOWN	34.24	34.24	14.97	14.972	1409.833589	0.205357143	3242.617255	21108.02849
9265	2020_11_18_ADF_KR_Analysis_2021_01_02.xls	2020	11	18	11/18/2020	44153	87	E2	M	Envelope	UNKNOWN	33.184	33.184	29.45	29.454	1409.833589	0.205357143	3242.617255	41525.23853
9266	2020_11_18_ADF_KR_Analysis_2021_01_02.xls	2020	11	18	11/18/2020	44153	87	E3	M	Envelope	UNKNOWN	33.254	33.254	28.16	28.161	1409.833589	0.205357143	3242.617255	39702.3237
9267	2020_11_18_ADF_KR_Analysis_2021_01_02.xls	2020	11	18	11/18/2020	44153	87	E1	M	FplusBacteriophage	UNKNOWN	22.487	22.487	160493.45	160493.453	1409.833589	0.205357143	3242.617255	226269060.9
9268	2020_11_18_ADF_KR_Analysis_2021_01_02.xls	2020	11	18	11/18/2020	44153	87	E2	M	FplusBacteriophage	UNKNOWN	22.711	22.711	138622.78	138622.781	1409.833589	0.205357143	3242.617255	195435052.9
9269	2020_11_18_ADF_KR_Analysis_2021_01_02.xls	2020	11	18	11/18/2020	44153	87	E3	M	FplusBacteriophage	UNKNOWN	22.883	22.883	123889.05	123889.047	1409.833589	0.205357143	3242.617255	174662939.8
9270	2020_11_18_ADF_KR_Analysis_2021_01_02.xls	2020	11	18	11/18/2020	44153	87	E1	M	Nucleocapsid	UNKNOWN	32.1	32.1	41.92	41.924	1409.833589	0.205357143	3242.617255	59105.86339
9271	2020_11_18_ADF_KR_Analysis_2021_01_02.xls	2020	11	18	11/18/2020	44153	87	E2	M	Nucleocapsid	UNKNOWN	32.391	32.391	34.4	34.402	1409.833589	0.205357143	3242.617255	48501.09513
9272	2020_11_18_ADF_KR_Analysis_2021_01_02.xls	2020	11	18	11/18/2020	44153	87	E3	M	Nucleocapsid	UNKNOWN	32.988	32.988	22.96	22.958	1409.833589	0.205357143	3242.617255	32366.95954
9273	2020_11_19_ADF_KR_Analysis_2020_12_31.xls	2020	11	19	11/19/2020	44154	88	E1	M	Bovine_Coronavirus	UNKNOWN	21.311	21.311	1051444.38	1051444.375	1027.205695	0.227722772	2362.573099	1080049650
9274	2020_11_19_ADF_KR_Analysis_2020_12_31.xls	2020	11	19	11/19/2020	44154	88	E2	M	Bovine_Coronavirus	UNKNOWN	21.468	21.468	950269.94	950269.938	1027.205695	0.227722772	2362.573099	976122692.1
9275	2020_11_19_ADF_KR_Analysis_2020_12_31.xls	2020	11	19	11/19/2020	44154	88	E3	M	Bovine_Coronavirus	UNKNOWN	21.652	21.652	844241.88	844241.875	1027.205695	0.227722772	2362.573099	867210062
9276	2020_11_19_ADF_KR_Analysis_2020_12_31.xls	2020	11	19	11/19/2020	44154	88	E1	M	Envelope	UNKNOWN	31.101	31.101	96.51	96.506	1027.205695	0.227722772	2362.573099	99131.5128
9277	2020_11_19_ADF_KR_Analysis_2020_12_31.xls	2020	11	19	11/19/2020	44154	88	E2	M	Envelope	UNKNOWN	31.335	31.335	83.26	83.263	1027.205695	0.227722772	2362.573099	85528.22778
9278	2020_11_19_ADF_KR_Analysis_2020_12_31.xls	2020	11	19	11/19/2020	44154	88	E3	M	Envelope	UNKNOWN	31.335	31.335	83.27	83.27	1027.205695	0.227722772	2362.573099	85535.41822
9279	2020_11_19_ADF_KR_Analysis_2020_12_31.xls	2020	11	19	11/19/2020	44154	88	E1	M	FplusBacteriophage	UNKNOWN	23.992	23.992	45287.88	45287.883	1027.205695	0.227722772	2362.573099	46519971.33
9280	2020_11_19_ADF_KR_Analysis_2020_12_31.xls	2020	11	19	11/19/2020	44154	88	E2	M	FplusBacteriophage	UNKNOWN	24.338	24.338	36246.79	36246.789	1027.205695	0.227722772	2362.573099	37232908.09
9281	2020_11_19_ADF_KR_Analysis_2020_12_31.xls	2020	11	19	11/19/2020	44154	88	E3	M	FplusBacteriophage	UNKNOWN	24.691	24.691	28867.08	28867.076	1027.205695	0.227722772	2362.573099	29652424.87
9282	2020_11_19_ADF_KR_Analysis_2020_12_31.xls	2020	11	19	11/19/2020	44154	88	E1	M	Nucleocapsid	UNKNOWN	24.451	24.451	2387.76	2387.757	1027.205695	0.227722772	2362.573099	2452717.589
9283	2020_11_19_ADF_KR_Analysis_2020_12_31.xls	2020	11	19	11/19/2020	44154	88	E2	M	Nucleocapsid	UNKNOWN	24.694	24.694	2049.75	2049.754	1027.205695	0.227722772	2362.573099	2105518.982
9284	2020_11_19_ADF_KR_Analysis_2020_12_31.xls	2020	11	19	11/19/2020	44154	88	E3	M	Nucleocapsid	UNKNOWN	25.403	25.403	1314.92	1314.915	1027.205695	0.227722772	2362.573099	1350688.176
9285	2020_11_20_JL_KR_Analysis_2020_12_30.xls	2020	11	20	11/20/2020	44155	89	E1	M	Bovine_Coronavirus	UNKNOWN	21.728	21.728	745031.81	745031.813	1363.290073	0.225490196	3135.567169	1015694475
9286	2020_11_20_JL_KR_Analysis_2020_12_30.xls	2020	11	20	11/20/2020	44155	89	E2	M	Bovine_Coronavirus	UNKNOWN	21.626	21.626	801015.81	801015.813	1363.290073	0.225490196	3135.567169	1092016906
9287	2020_11_20_JL_KR_Analysis_2020_12_30.xls	2020	11	20	11/20/2020	44155	89	E3	M	Bovine_Coronavirus	UNKNOWN	21.676	21.676	772752.44	772752.438	1363.290073	0.225490196	3135.567169	1053485728
9288	2020_11_20_JL_KR_Analysis_2020_12_30.xls	2020	11	20	11/20/2020	44155	89	E1	M	Envelope	UNKNOWN	32.863	32.863	23.47	23.471	1363.290073	0.225490196	3135.567169	31997.7813
9289	2020_11_20_JL_KR_Analysis_2020_12_30.xls	2020	11	20	11/20/2020	44155	89	E2	M	Envelope	UNKNOWN	33.421	33.421	16.06	16.056	1363.290073	0.225490196	3135.567169	21888.98541
9290	2020_11_20_JL_KR_Analysis_2020_12_30.xls	2020	11	20	11/20/2020	44155	89	E3	M	Envelope	UNKNOWN	32.426	32.426	31.6	31.595	1363.290073	0.225490196	3135.567169	43073.14986
9291	2020_11_20_JL_KR_Analysis_2020_12_30.xls	2020	11	20	11/20/2020	44155	89	E1	M	FplusBacteriophage	UNKNOWN	22.852	22.852	123628.7	123628.703	1363.290073	0.225490196	3135.567169	168541783.5
9292	2020_11_20_JL_KR_Analysis_2020_12_30.xls	2020	11	20	11/20/2020	44155	89	E2	M	FplusBacteriophage	UNKNOWN	22.956	22.956	115939.95	115939.945	1363.290073	0.225490196	3135.567169	158059776.1
9293	2020_11_20_JL_KR_Analysis_2020_12_30.xls	2020	11	20	11/20/2020	44155	89	E3	M	FplusBacteriophage	UNKNOWN	22.705	22.705	135364.58	135364.578	1363.290073	0.225490196	3135.567169	184541185.4
9294	2020_11_20_JL_KR_Analysis_2020_12_30.xls	2020	11	20	11/20/2020	44155	89	E1	M	Nucleocapsid	UNKNOWN	30.708	30.708	115.93	115.927	1363.290073	0.225490196	3135.567169	158042.1283
9295	2020_11_20_JL_KR_Analysis_2020_12_30.xls	2020	11	20	11/20/2020	44155	89	E2	M	Nucleocapsid	UNKNOWN	31.377	31.377	75.42	75.42	1363.290073	0.225490196	3135.567169	102819.3373
9296	2020_11_20_JL_KR_Analysis_2020_12_30.xls	2020	11	20	11/20/2020	44155	89	E3	M	Nucleocapsid	UNKNOWN	31.347	31.347	76.89	76.891	1363.290073	0.225490196	3135.567169	104824.737
9297	2020_11_21_JL_KR_Analysis_2_2021_01_20.xls	2020	11	21	11/21/2020	44156	90	E1	M	Bovine_Coronavirus	UNKNOWN	23.442	23.442	213406.97	213406.969	1517.004238	0.139393939	3489.109748	323739276.4
9298	2020_11_21_JL_KR_Analysis_2_2021_01_20.xls	2020	11	21	11/21/2020	44156	90	E2	M	Bovine_Coronavirus	UNKNOWN	23.499	23.499	204669.17	204669.172	1517.004238	0.139393939	3489.109748	310484001.3
9299	2020_11_21_JL_KR_Analysis_2_2021_01_20.xls	2020	11	21	11/21/2020	44156	90	E3	M	Bovine_Coronavirus	UNKNOWN	23.719	23.719	174173.39	174173.391	1517.004238	0.139393939	3489.109748	264221772.3
9300	2020_11_21_JL_KR_Analysis_2_2021_01_20.xls	2020	11	21	11/21/2020	44156	90	E1	M	Envelope	UNKNOWN	30.059	30.059	80.37	80.371	1517.004238	0.139393939	3489.109748	121923.1476
9301	2020_11_21_JL_KR_Analysis_2_2021_01_20.xls	2020	11	21	11/21/2020	44156	90	E2	M	Envelope	UNKNOWN	30.585	30.585	54.9	54.898	1517.004238	0.139393939	3489.109748	83280.49866
9302	2020_11_21_JL_KR_Analysis_2_2021_01_20.xls	2020	11	21	11/21/2020	44156	90	E3	M	Envelope	UNKNOWN	30.656	30.656	52.15	52.146	1517.004238	0.139393939	3489.109748	79105.70299
9303	2020_11_21_JL_KR_Analysis_2_2021_01_20.xls	2020	11	21	11/21/2020	44156	90	E1	M	FplusBacteriophage	UNKNOWN	22.147	22.147	170398.41	170398.406	1517.004238	0.139393939	3489.109748	258495104.1
9304	2020_11_21_JL_KR_Analysis_2_2021_01_20.xls	2020	11	21	11/21/2020	44156	90	E2	M	FplusBacteriophage	UNKNOWN	22.363	22.363	148018.81	148018.813	1517.004238	0.139393939	3489.109748	224545166.6
9305	2020_11_21_JL_KR_Analysis_2_2021_01_20.xls	2020	11	21	11/21/2020	44156	90	E3	M	FplusBacteriophage	UNKNOWN	22.512	22.512	134279.83	134279.828	1517.004238	0.139393939	3489.109748	203703068.2
9306	2020_11_21_JL_KR_Analysis_2_2021_01_20.xls	2020	11	21	11/21/2020	44156	90	E1	M	Nucleocapsid	UNKNOWN	27.9	27.9	354.1	354.1	1517.004238	0.139393939	3489.109748	537171.2007
9307	2020_11_21_JL_KR_Analysis_2_2021_01_20.xls	2020	11	21	11/21/2020	44156	90	E2	M	Nucleocapsid	UNKNOWN	28.365	28.365	254.53	254.526	1517.004238	0.139393939	3489.109748	386117.0207
9308	2020_11_21_JL_KR_Analysis_2_2021_01_20.xls	2020	11	21	11/21/2020	44156	90	E3	M	Nucleocapsid	UNKNOWN	28.29	28.29	268.47	268.466	1517.004238	0.139393939	3489.109748	407264.0598
9309	2020_11_22_KR_KR_Analysis_2020_12_29.xls	2020	11	22	11/22/2020	44157	91	E1	M	Bovine_Coronavirus	UNKNOWN	21.158	21.158	1002965.31	1002965.313	1542.324704	0.190082645	3547.346819	1546898179
9310	2020_11_22_KR_KR_Analysis_2020_12_29.xls	2020	11	22	11/22/2020	44157	91	E2	M	Bovine_Coronavirus	UNKNOWN	21.154	21.154	1006073.69	1006073.688	1542.324704	0.190082645	3547.346819	1551692303
9311	2020_11_22_KR_KR_Analysis_2020_12_29.xls	2020	11	22	11/22/2020	44157	91	E3	M	Bovine_Coronavirus	UNKNOWN	20.985	20.985	1130275.75	1130275.75	1542.324704	0.190082645	3547.346819	1743252212
9312	2020_11_22_KR_KR_Analysis_2020_12_29.xls	2020	11	22	11/22/2020	44157	91	E1	M	Envelope	UNKNOWN	-	NA	2.16	NA	1542.324704	0.190082645	3547.346819	NA
9313	2020_11_22_KR_KR_Analysis_2020_12_29.xls	2020	11	22	11/22/2020	44157	91	E2	M	Envelope	UNKNOWN	34.835	34.835	7.95	7.954	1542.324704	0.190082645	3547.346819	12267.6507
9314	2020_11_22_KR_KR_Analysis_2020_12_29.xls	2020	11	22	11/22/2020	44157	91	E3	M	Envelope	UNKNOWN	34.723	34.723	8.57	8.572	1542.324704	0.190082645	3547.346819	13220.80736
9315	2020_11_22_KR_KR_Analysis_2020_12_29.xls	2020	11	22	11/22/2020	44157	91	E1	M	FplusBacteriophage	UNKNOWN	19.581	19.581	827175.06	827175.063	1542.324704	0.190082645	3547.346819	1275772534
9316	2020_11_22_KR_KR_Analysis_2020_12_29.xls	2020	11	22	11/22/2020	44157	91	E2	M	FplusBacteriophage	UNKNOWN	19.475	19.475	886313.56	886313.563	1542.324704	0.190082645	3547.346819	1366983304
9317	2020_11_22_KR_KR_Analysis_2020_12_29.xls	2020	11	22	11/22/2020	44157	91	E3	M	FplusBacteriophage	UNKNOWN	19.063	19.063	1160562.5	1160562.5	1542.324704	0.190082645	3547.346819	1789964214
9318	2020_11_22_KR_KR_Analysis_2020_12_29.xls	2020	11	22	11/22/2020	44157	91	E1	M	Nucleocapsid	UNKNOWN	35.983	35.983	5.74	5.742	1542.324704	0.190082645	3547.346819	8856.02845
9319	2020_11_22_KR_KR_Analysis_2020_12_29.xls	2020	11	22	11/22/2020	44157	91	E2	M	Nucleocapsid	UNKNOWN	35.163	35.163	9.68	9.68	1542.324704	0.190082645	3547.346819	14929.70313
9320	2020_11_22_KR_KR_Analysis_2020_12_29.xls	2020	11	22	11/22/2020	44157	91	E3	M	Nucleocapsid	UNKNOWN	34.833	34.833	11.95	11.949	1542.324704	0.190082645	3547.346819	18429.23789
9321	2020_11_23_JL_KR_Analysis_2020_12_28.xls	2020	11	23	11/23/2020	44158	92	E1	M	Bovine_Coronavirus	UNKNOWN	22.488	22.488	340652.53	340652.531	1083.310764	0.221153846	2491.614758	369032553.6
9322	2020_11_23_JL_KR_Analysis_2020_12_28.xls	2020	11	23	11/23/2020	44158	92	E2	M	Bovine_Coronavirus	UNKNOWN	21.768	21.768	560986.5	560986.5	1083.310764	0.221153846	2491.614758	607722713.9
9323	2020_11_23_JL_KR_Analysis_2020_12_28.xls	2020	11	23	11/23/2020	44158	92	E3	M	Bovine_Coronavirus	UNKNOWN	22.427	22.427	355362.84	355362.844	1083.310764	0.221153846	2491.614758	384968394
9324	2020_11_23_JL_KR_Analysis_2020_12_28.xls	2020	11	23	11/23/2020	44158	92	E1	M	Envelope	UNKNOWN	Undetermined	NA	NA	NA	1083.310764	0.221153846	2491.614758	NA
9325	2020_11_23_JL_KR_Analysis_2020_12_28.xls	2020	11	23	11/23/2020	44158	92	E2	M	Envelope	UNKNOWN	Undetermined	NA	NA	NA	1083.310764	0.221153846	2491.614758	NA
9326	2020_11_23_JL_KR_Analysis_2020_12_28.xls	2020	11	23	11/23/2020	44158	92	E3	M	Envelope	UNKNOWN	Undetermined	NA	NA	NA	1083.310764	0.221153846	2491.614758	NA
9327	2020_11_23_JL_KR_Analysis_2020_12_28.xls	2020	11	23	11/23/2020	44158	92	E1	M	FplusBacteriophage	UNKNOWN	21.274	21.274	287839.28	287839.281	1083.310764	0.221153846	2491.614758	311819391.4
9328	2020_11_23_JL_KR_Analysis_2020_12_28.xls	2020	11	23	11/23/2020	44158	92	E2	M	FplusBacteriophage	UNKNOWN	20.34	20.34	559132.81	559132.813	1083.310764	0.221153846	2491.614758	605714594.8
9329	2020_11_23_JL_KR_Analysis_2020_12_28.xls	2020	11	23	11/23/2020	44158	92	E3	M	FplusBacteriophage	UNKNOWN	20.91	20.91	372855.75	372855.75	1083.310764	0.221153846	2491.614758	403918647.4
9330	2020_11_23_JL_KR_Analysis_2020_12_28.xls	2020	11	23	11/23/2020	44158	92	E1	M	Nucleocapsid	UNKNOWN	-	NA	329.21	NA	1083.310764	0.221153846	2491.614758	NA
9331	2020_11_23_JL_KR_Analysis_2020_12_28.xls	2020	11	23	11/23/2020	44158	92	E2	M	Nucleocapsid	UNKNOWN	-	NA	391.24	NA	1083.310764	0.221153846	2491.614758	NA
9332	2020_11_23_JL_KR_Analysis_2020_12_28.xls	2020	11	23	11/23/2020	44158	92	E3	M	Nucleocapsid	UNKNOWN	-	NA	37.28	NA	1083.310764	0.221153846	2491.614758	NA
9333	2020_08_30_KR_KR_Analysis_2021_01_20.xls	2020	8	30	8/30/2020	44073	7	D4	N	Bovine_Coronavirus	UNKNOWN	30.461	30.461	784.42	784.422	NA	NA	NA	NA
9334	2020_08_30_KR_KR_Analysis_2021_01_20.xls	2020	8	30	8/30/2020	44073	7	D5	N	Bovine_Coronavirus	UNKNOWN	30.936	30.936	565.06	565.063	NA	NA	NA	NA
9335	2020_08_30_KR_KR_Analysis_2021_01_20.xls	2020	8	30	8/30/2020	44073	7	D6	N	Bovine_Coronavirus	UNKNOWN	30.803	30.803	619.48	619.482	NA	NA	NA	NA
9336	2020_08_30_KR_KR_Analysis_2021_01_20.xls	2020	8	30	8/30/2020	44073	7	D4	N	Envelope	UNKNOWN	Undetermined	NA	NA	NA	NA	NA	NA	NA
9337	2020_08_30_KR_KR_Analysis_2021_01_20.xls	2020	8	30	8/30/2020	44073	7	D5	N	Envelope	UNKNOWN	Undetermined	NA	NA	NA	NA	NA	NA	NA
9338	2020_08_30_KR_KR_Analysis_2021_01_20.xls	2020	8	30	8/30/2020	44073	7	D6	N	Envelope	UNKNOWN	Undetermined	NA	NA	NA	NA	NA	NA	NA
9339	2020_08_30_KR_KR_Analysis_2021_01_20.xls	2020	8	30	8/30/2020	44073	7	D4	N	FplusBacteriophage	UNKNOWN	35.245	35.245	50.46	50.462	NA	NA	NA	NA
9340	2020_08_30_KR_KR_Analysis_2021_01_20.xls	2020	8	30	8/30/2020	44073	7	D5	N	FplusBacteriophage	UNKNOWN	34.988	34.988	59.81	59.805	NA	NA	NA	NA
9341	2020_08_30_KR_KR_Analysis_2021_01_20.xls	2020	8	30	8/30/2020	44073	7	D6	N	FplusBacteriophage	UNKNOWN	34.139	34.139	104.86	104.862	NA	NA	NA	NA
9342	2020_08_30_KR_KR_Analysis_2021_01_20.xls	2020	8	30	8/30/2020	44073	7	D4	N	Nucleocapsid	UNKNOWN	Undetermined	NA	NA	NA	NA	NA	NA	NA
9343	2020_08_30_KR_KR_Analysis_2021_01_20.xls	2020	8	30	8/30/2020	44073	7	D5	N	Nucleocapsid	UNKNOWN	Undetermined	NA	NA	NA	NA	NA	NA	NA
9344	2020_08_30_KR_KR_Analysis_2021_01_20.xls	2020	8	30	8/30/2020	44073	7	D6	N	Nucleocapsid	UNKNOWN	Undetermined	NA	NA	NA	NA	NA	NA	NA
9345	2020_09_08_JL_KR_Analysis_2021_01_16.xls	2020	8	31	8/31/2020	44074	8	F7	N	Bovine_Coronavirus	UNKNOWN	31.334	31.334	762.05	762.051	NA	NA	NA	NA
9346	2020_09_08_JL_KR_Analysis_2021_01_16.xls	2020	8	31	8/31/2020	44074	8	F8	N	Bovine_Coronavirus	UNKNOWN	31.628	31.628	610.82	610.815	NA	NA	NA	NA
9347	2020_09_08_JL_KR_Analysis_2021_01_16.xls	2020	8	31	8/31/2020	44074	8	F9	N	Bovine_Coronavirus	UNKNOWN	31.312	31.312	774.72	774.718	NA	NA	NA	NA
9348	2020_09_08_JL_KR_Analysis_2021_01_16.xls	2020	8	31	8/31/2020	44074	8	F7	N	Envelope	UNKNOWN	Undetermined	NA	NA	NA	NA	NA	NA	NA
9349	2020_09_08_JL_KR_Analysis_2021_01_16.xls	2020	8	31	8/31/2020	44074	8	F8	N	Envelope	UNKNOWN	Undetermined	NA	NA	NA	NA	NA	NA	NA
9350	2020_09_08_JL_KR_Analysis_2021_01_16.xls	2020	8	31	8/31/2020	44074	8	F9	N	Envelope	UNKNOWN	Undetermined	NA	NA	NA	NA	NA	NA	NA
9351	2020_09_08_JL_KR_Analysis_2021_01_16.xls	2020	8	31	8/31/2020	44074	8	F7	N	FplusBacteriophage	UNKNOWN	36.249	36.249	13.07	13.071	NA	NA	NA	NA
9352	2020_09_08_JL_KR_Analysis_2021_01_16.xls	2020	8	31	8/31/2020	44074	8	F8	N	FplusBacteriophage	UNKNOWN	36.799	36.799	8.99	8.991	NA	NA	NA	NA
9353	2020_09_08_JL_KR_Analysis_2021_01_16.xls	2020	8	31	8/31/2020	44074	8	F9	N	FplusBacteriophage	UNKNOWN	34.72	34.72	36.96	36.963	NA	NA	NA	NA
9354	2020_09_08_JL_KR_Analysis_2021_01_16.xls	2020	8	31	8/31/2020	44074	8	F7	N	Nucleocapsid	UNKNOWN	Undetermined	NA	NA	NA	NA	NA	NA	NA
9355	2020_09_08_JL_KR_Analysis_2021_01_16.xls	2020	8	31	8/31/2020	44074	8	F8	N	Nucleocapsid	UNKNOWN	Undetermined	NA	NA	NA	NA	NA	NA	NA
9356	2020_09_08_JL_KR_Analysis_2021_01_16.xls	2020	8	31	8/31/2020	44074	8	F9	N	Nucleocapsid	UNKNOWN	Undetermined	NA	NA	NA	NA	NA	NA	NA
9357	2020_09_07_KR_KR_Analysis_2021_01_16.xls	2020	9	1	9/1/2020	44075	9	F7	N	Bovine_Coronavirus	UNKNOWN	30.438	30.438	1868.79	1868.788	2212.147695	0.141975309	5087.939698	4134035.067
9358	2020_09_07_KR_KR_Analysis_2021_01_16.xls	2020	9	1	9/1/2020	44075	9	F8	N	Bovine_Coronavirus	UNKNOWN	30.785	30.785	1524.56	1524.564	2212.147695	0.141975309	5087.939698	3372560.738
9359	2020_09_07_KR_KR_Analysis_2021_01_16.xls	2020	9	1	9/1/2020	44075	9	F9	N	Bovine_Coronavirus	UNKNOWN	30.543	30.543	1757.11	1757.114	2212.147695	0.141975309	5087.939698	3886995.685
9360	2020_09_07_KR_KR_Analysis_2021_01_16.xls	2020	9	1	9/1/2020	44075	9	F7	N	Envelope	UNKNOWN	Undetermined	NA	NA	NA	2212.147695	0.141975309	5087.939698	NA
9361	2020_09_07_KR_KR_Analysis_2021_01_16.xls	2020	9	1	9/1/2020	44075	9	F8	N	Envelope	UNKNOWN	Undetermined	NA	NA	NA	2212.147695	0.141975309	5087.939698	NA
9362	2020_09_07_KR_KR_Analysis_2021_01_16.xls	2020	9	1	9/1/2020	44075	9	F9	N	Envelope	UNKNOWN	-	NA	1.6	NA	2212.147695	0.141975309	5087.939698	NA
9363	2020_09_07_KR_KR_Analysis_2021_01_16.xls	2020	9	1	9/1/2020	44075	9	F7	N	FplusBacteriophage	UNKNOWN	33.749	33.749	54.9	54.902	2212.147695	0.141975309	5087.939698	121451.3328
9364	2020_09_07_KR_KR_Analysis_2021_01_16.xls	2020	9	1	9/1/2020	44075	9	F8	N	FplusBacteriophage	UNKNOWN	33.838	33.838	51.78	51.775	2212.147695	0.141975309	5087.939698	114533.9469
9365	2020_09_07_KR_KR_Analysis_2021_01_16.xls	2020	9	1	9/1/2020	44075	9	F9	N	FplusBacteriophage	UNKNOWN	-	NA	16.58	NA	2212.147695	0.141975309	5087.939698	NA
9366	2020_09_07_KR_KR_Analysis_2021_01_16.xls	2020	9	1	9/1/2020	44075	9	F7	N	Nucleocapsid	UNKNOWN	35.784	35.784	2.1	2.103	2212.147695	0.141975309	5087.939698	4652.146603
9367	2020_09_07_KR_KR_Analysis_2021_01_16.xls	2020	9	1	9/1/2020	44075	9	F8	N	Nucleocapsid	UNKNOWN	-	NA	NA	NA	2212.147695	0.141975309	5087.939698	NA
9368	2020_09_07_KR_KR_Analysis_2021_01_16.xls	2020	9	1	9/1/2020	44075	9	F9	N	Nucleocapsid	UNKNOWN	35.888	35.888	1.96	1.961	2212.147695	0.141975309	5087.939698	4338.02163
9369	2020_09_02_JL_KR_Analysis_2021_01_20.xls	2020	9	2	9/2/2020	44076	10	E1	N	Bovine_Coronavirus	UNKNOWN	30.528	30.528	967.2	967.202	1589.417555	0.247311828	3655.660377	1537287.838
9370	2020_09_02_JL_KR_Analysis_2021_01_20.xls	2020	9	2	9/2/2020	44076	10	E2	N	Bovine_Coronavirus	UNKNOWN	30.49	30.49	995.71	995.707	1589.417555	0.247311828	3655.660377	1582594.185
9371	2020_09_02_JL_KR_Analysis_2021_01_20.xls	2020	9	2	9/2/2020	44076	10	E3	N	Bovine_Coronavirus	UNKNOWN	30.364	30.364	1096.73	1096.728	1589.417555	0.247311828	3655.660377	1743158.736
9372	2020_09_02_JL_KR_Analysis_2021_01_20.xls	2020	9	2	9/2/2020	44076	10	E1	N	Envelope	UNKNOWN	Undetermined	NA	NA	NA	1589.417555	0.247311828	3655.660377	NA
9373	2020_09_02_JL_KR_Analysis_2021_01_20.xls	2020	9	2	9/2/2020	44076	10	E2	N	Envelope	UNKNOWN	Undetermined	NA	NA	NA	1589.417555	0.247311828	3655.660377	NA
9374	2020_09_02_JL_KR_Analysis_2021_01_20.xls	2020	9	2	9/2/2020	44076	10	E3	N	Envelope	UNKNOWN	Undetermined	NA	NA	NA	1589.417555	0.247311828	3655.660377	NA
9375	2020_09_02_JL_KR_Analysis_2021_01_20.xls	2020	9	2	9/2/2020	44076	10	E1	N	FplusBacteriophage	UNKNOWN	35.183	35.183	46.53	46.534	1589.417555	0.247311828	3655.660377	73961.9565
9376	2020_09_02_JL_KR_Analysis_2021_01_20.xls	2020	9	2	9/2/2020	44076	10	E2	N	FplusBacteriophage	UNKNOWN	-	NA	11.06	NA	1589.417555	0.247311828	3655.660377	NA
9377	2020_09_02_JL_KR_Analysis_2021_01_20.xls	2020	9	2	9/2/2020	44076	10	E3	N	FplusBacteriophage	UNKNOWN	35.498	35.498	38.12	38.123	1589.417555	0.247311828	3655.660377	60593.36545
9378	2020_09_02_JL_KR_Analysis_2021_01_20.xls	2020	9	2	9/2/2020	44076	10	E1	N	Nucleocapsid	UNKNOWN	33.173	33.173	4.76	4.764	1589.417555	0.247311828	3655.660377	7571.985232
9379	2020_09_02_JL_KR_Analysis_2021_01_20.xls	2020	9	2	9/2/2020	44076	10	E2	N	Nucleocapsid	UNKNOWN	33.267	33.267	4.47	4.466	1589.417555	0.247311828	3655.660377	7098.338801
9380	2020_09_02_JL_KR_Analysis_2021_01_20.xls	2020	9	2	9/2/2020	44076	10	E3	N	Nucleocapsid	UNKNOWN	-	NA	1.24	NA	1589.417555	0.247311828	3655.660377	NA
9381	2020_09_02_JL_KR_Analysis_2021_01_20.xls	2020	9	3	9/3/2020	44077	11	B7	N	Bovine_Coronavirus	UNKNOWN	30.369	30.369	1092.19	1092.187	1491.559446	0.214953271	3430.586727	1629061.837
9382	2020_09_02_JL_KR_Analysis_2021_01_20.xls	2020	9	3	9/3/2020	44077	11	B8	N	Bovine_Coronavirus	UNKNOWN	30.304	30.304	1147.97	1147.968	1491.559446	0.214953271	3430.586727	1712262.514
9383	2020_09_02_JL_KR_Analysis_2021_01_20.xls	2020	9	3	9/3/2020	44077	11	B9	N	Bovine_Coronavirus	UNKNOWN	30.415	30.415	1054.34	1054.344	1491.559446	0.214953271	3430.586727	1572616.753
9384	2020_09_02_JL_KR_Analysis_2021_01_20.xls	2020	9	3	9/3/2020	44077	11	B7	N	Envelope	UNKNOWN	-	NA	3.13	NA	1491.559446	0.214953271	3430.586727	NA
9385	2020_09_02_JL_KR_Analysis_2021_01_20.xls	2020	9	3	9/3/2020	44077	11	B8	N	Envelope	UNKNOWN	Undetermined	NA	NA	NA	1491.559446	0.214953271	3430.586727	NA
9386	2020_09_02_JL_KR_Analysis_2021_01_20.xls	2020	9	3	9/3/2020	44077	11	B9	N	Envelope	UNKNOWN	-	NA	2926417.25	NA	1491.559446	0.214953271	3430.586727	NA
9387	2020_09_02_JL_KR_Analysis_2021_01_20.xls	2020	9	3	9/3/2020	44077	11	B7	N	FplusBacteriophage	UNKNOWN	34.626	34.626	66.21	66.21	1491.559446	0.214953271	3430.586727	98756.15092
9388	2020_09_02_JL_KR_Analysis_2021_01_20.xls	2020	9	3	9/3/2020	44077	11	B8	N	FplusBacteriophage	UNKNOWN	34.717	34.717	62.53	62.533	1491.559446	0.214953271	3430.586727	93271.68684
9389	2020_09_02_JL_KR_Analysis_2021_01_20.xls	2020	9	3	9/3/2020	44077	11	B9	N	FplusBacteriophage	UNKNOWN	35.007	35.007	52.05	52.046	1491.559446	0.214953271	3430.586727	77629.70293
9390	2020_09_02_JL_KR_Analysis_2021_01_20.xls	2020	9	3	9/3/2020	44077	11	B7	N	Nucleocapsid	UNKNOWN	-	NA	1.36	NA	1491.559446	0.214953271	3430.586727	NA
9391	2020_09_02_JL_KR_Analysis_2021_01_20.xls	2020	9	3	9/3/2020	44077	11	B8	N	Nucleocapsid	UNKNOWN	-	NA	3.58	NA	1491.559446	0.214953271	3430.586727	NA
9392	2020_09_02_JL_KR_Analysis_2021_01_20.xls	2020	9	3	9/3/2020	44077	11	B9	N	Nucleocapsid	UNKNOWN	-	NA	1.72	NA	1491.559446	0.214953271	3430.586727	NA
9393	2020_09_06_KR_KR_Analysis_2021_01_20.xls	2020	9	4	9/4/2020	44078	12	C10	N	Bovine_Coronavirus	UNKNOWN	31.483	31.483	1283.78	1283.776	1955.880467	0.18852459	4498.525074	2510912.402
9394	2020_09_06_KR_KR_Analysis_2021_01_20.xls	2020	9	4	9/4/2020	44078	12	C11	N	Bovine_Coronavirus	UNKNOWN	31.457	31.457	1303.55	1303.552	1955.880467	0.18852459	4498.525074	2549591.895
9395	2020_09_06_KR_KR_Analysis_2021_01_20.xls	2020	9	4	9/4/2020	44078	12	C12	N	Bovine_Coronavirus	UNKNOWN	31.046	31.046	1666	1666.003	1955.880467	0.18852459	4498.525074	3258502.726
9396	2020_09_06_KR_KR_Analysis_2021_01_20.xls	2020	9	4	9/4/2020	44078	12	C10	N	Envelope	UNKNOWN	Undetermined	NA	NA	NA	1955.880467	0.18852459	4498.525074	NA
9397	2020_09_06_KR_KR_Analysis_2021_01_20.xls	2020	9	4	9/4/2020	44078	12	C11	N	Envelope	UNKNOWN	Undetermined	NA	NA	NA	1955.880467	0.18852459	4498.525074	NA
9398	2020_09_06_KR_KR_Analysis_2021_01_20.xls	2020	9	4	9/4/2020	44078	12	C12	N	Envelope	UNKNOWN	Undetermined	NA	NA	NA	1955.880467	0.18852459	4498.525074	NA
9399	2020_09_06_KR_KR_Analysis_2021_01_20.xls	2020	9	4	9/4/2020	44078	12	C10	N	FplusBacteriophage	UNKNOWN	-	NA	11.93	NA	1955.880467	0.18852459	4498.525074	NA
9400	2020_09_06_KR_KR_Analysis_2021_01_20.xls	2020	9	4	9/4/2020	44078	12	C11	N	FplusBacteriophage	UNKNOWN	-	NA	16.24	NA	1955.880467	0.18852459	4498.525074	NA
9401	2020_09_06_KR_KR_Analysis_2021_01_20.xls	2020	9	4	9/4/2020	44078	12	C12	N	FplusBacteriophage	UNKNOWN	-	NA	43.48	NA	1955.880467	0.18852459	4498.525074	NA
9402	2020_09_06_KR_KR_Analysis_2021_01_20.xls	2020	9	4	9/4/2020	44078	12	C10	N	Nucleocapsid	UNKNOWN	-	NA	1.12	NA	1955.880467	0.18852459	4498.525074	NA
9403	2020_09_06_KR_KR_Analysis_2021_01_20.xls	2020	9	4	9/4/2020	44078	12	C11	N	Nucleocapsid	UNKNOWN	Undetermined	NA	NA	NA	1955.880467	0.18852459	4498.525074	NA
9404	2020_09_06_KR_KR_Analysis_2021_01_20.xls	2020	9	4	9/4/2020	44078	12	C12	N	Nucleocapsid	UNKNOWN	Undetermined	NA	NA	NA	1955.880467	0.18852459	4498.525074	NA
9405	2020_09_05_JL_KR_Analysis_2021_01_20.xls	2020	9	5	9/5/2020	44079	13	E1	N	Bovine_Coronavirus	UNKNOWN	30.19	30.19	3426.84	3426.84	1363.034013	0.212962963	3134.978229	4670899.477
9406	2020_09_05_JL_KR_Analysis_2021_01_20.xls	2020	9	5	9/5/2020	44079	13	E2	N	Bovine_Coronavirus	UNKNOWN	30.12	30.12	3599.85	3599.854	1363.034013	0.212962963	3134.978229	4906723.444
9407	2020_09_05_JL_KR_Analysis_2021_01_20.xls	2020	9	5	9/5/2020	44079	13	E3	N	Bovine_Coronavirus	UNKNOWN	30.421	30.421	2907.5	2907.502	1363.034013	0.212962963	3134.978229	3963024.119
9408	2020_09_05_JL_KR_Analysis_2021_01_20.xls	2020	9	5	9/5/2020	44079	13	E1	N	Envelope	UNKNOWN	Undetermined	NA	NA	NA	1363.034013	0.212962963	3134.978229	NA
9409	2020_09_05_JL_KR_Analysis_2021_01_20.xls	2020	9	5	9/5/2020	44079	13	E2	N	Envelope	UNKNOWN	-	NA	1.86	NA	1363.034013	0.212962963	3134.978229	NA
9410	2020_09_05_JL_KR_Analysis_2021_01_20.xls	2020	9	5	9/5/2020	44079	13	E3	N	Envelope	UNKNOWN	Undetermined	NA	NA	NA	1363.034013	0.212962963	3134.978229	NA
9411	2020_09_05_JL_KR_Analysis_2021_01_20.xls	2020	9	5	9/5/2020	44079	13	E1	N	FplusBacteriophage	UNKNOWN	33.336	33.336	88.96	88.964	1363.034013	0.212962963	3134.978229	121260.9579
9412	2020_09_05_JL_KR_Analysis_2021_01_20.xls	2020	9	5	9/5/2020	44079	13	E2	N	FplusBacteriophage	UNKNOWN	34.394	34.394	43.95	43.954	1363.034013	0.212962963	3134.978229	59910.79701
9413	2020_09_05_JL_KR_Analysis_2021_01_20.xls	2020	9	5	9/5/2020	44079	13	E3	N	FplusBacteriophage	UNKNOWN	35.245	35.245	24.91	24.909	1363.034013	0.212962963	3134.978229	33951.81423
9414	2020_09_05_JL_KR_Analysis_2021_01_20.xls	2020	9	5	9/5/2020	44079	13	E1	N	Nucleocapsid	UNKNOWN	34.438	34.438	3.73	3.732	1363.034013	0.212962963	3134.978229	5086.842937
9415	2020_09_05_JL_KR_Analysis_2021_01_20.xls	2020	9	5	9/5/2020	44079	13	E2	N	Nucleocapsid	UNKNOWN	33.625	33.625	6.61	6.609	1363.034013	0.212962963	3134.978229	9008.291792
9416	2020_09_05_JL_KR_Analysis_2021_01_20.xls	2020	9	5	9/5/2020	44079	13	E3	N	Nucleocapsid	UNKNOWN	-	NA	NA	NA	1363.034013	0.212962963	3134.978229	NA
9417	2020_09_06_KR_KR_Analysis_2021_01_20.xls	2020	9	6	9/6/2020	44080	14	E1	N	Bovine_Coronavirus	UNKNOWN	30.999	30.999	1713.04	1713.042	1292.160404	0.261363636	2971.968929	2213525.043
9418	2020_09_06_KR_KR_Analysis_2021_01_20.xls	2020	9	6	9/6/2020	44080	14	E2	N	Bovine_Coronavirus	UNKNOWN	30.719	30.719	2024.07	2024.068	1292.160404	0.261363636	2971.968929	2615420.525
9419	2020_09_06_KR_KR_Analysis_2021_01_20.xls	2020	9	6	9/6/2020	44080	14	E3	N	Bovine_Coronavirus	UNKNOWN	31.23	31.23	1492.67	1492.665	1292.160404	0.261363636	2971.968929	1928762.609
9420	2020_09_06_KR_KR_Analysis_2021_01_20.xls	2020	9	6	9/6/2020	44080	14	E1	N	Envelope	UNKNOWN	Undetermined	NA	NA	NA	1292.160404	0.261363636	2971.968929	NA
9421	2020_09_06_KR_KR_Analysis_2021_01_20.xls	2020	9	6	9/6/2020	44080	14	E2	N	Envelope	UNKNOWN	Undetermined	NA	NA	NA	1292.160404	0.261363636	2971.968929	NA
9422	2020_09_06_KR_KR_Analysis_2021_01_20.xls	2020	9	6	9/6/2020	44080	14	E3	N	Envelope	UNKNOWN	Undetermined	NA	NA	NA	1292.160404	0.261363636	2971.968929	NA
9423	2020_09_06_KR_KR_Analysis_2021_01_20.xls	2020	9	6	9/6/2020	44080	14	E1	N	FplusBacteriophage	UNKNOWN	-	NA	853.24	NA	1292.160404	0.261363636	2971.968929	NA
9424	2020_09_06_KR_KR_Analysis_2021_01_20.xls	2020	9	6	9/6/2020	44080	14	E2	N	FplusBacteriophage	UNKNOWN	-	NA	122.41	NA	1292.160404	0.261363636	2971.968929	NA
9425	2020_09_06_KR_KR_Analysis_2021_01_20.xls	2020	9	6	9/6/2020	44080	14	E3	N	FplusBacteriophage	UNKNOWN	-	NA	2.66	NA	1292.160404	0.261363636	2971.968929	NA
9426	2020_09_06_KR_KR_Analysis_2021_01_20.xls	2020	9	6	9/6/2020	44080	14	E1	N	Nucleocapsid	UNKNOWN	Undetermined	NA	NA	NA	1292.160404	0.261363636	2971.968929	NA
9427	2020_09_06_KR_KR_Analysis_2021_01_20.xls	2020	9	6	9/6/2020	44080	14	E2	N	Nucleocapsid	UNKNOWN	Undetermined	NA	NA	NA	1292.160404	0.261363636	2971.968929	NA
9428	2020_09_06_KR_KR_Analysis_2021_01_20.xls	2020	9	6	9/6/2020	44080	14	E3	N	Nucleocapsid	UNKNOWN	Undetermined	NA	NA	NA	1292.160404	0.261363636	2971.968929	NA
9429	2020_09_07_KR_KR_Analysis_2021_01_16.xls	2020	9	7	9/7/2020	44081	15	E1	N	Bovine_Coronavirus	UNKNOWN	30.694	30.694	1608.18	1608.177	1349.264118	0.302631579	3103.307472	2169855.521
9430	2020_09_07_KR_KR_Analysis_2021_01_16.xls	2020	9	7	9/7/2020	44081	15	E2	N	Bovine_Coronavirus	UNKNOWN	30.808	30.808	1504.42	1504.422	1349.264118	0.302631579	3103.307472	2029862.623
9431	2020_09_07_KR_KR_Analysis_2021_01_16.xls	2020	9	7	9/7/2020	44081	15	E3	N	Bovine_Coronavirus	UNKNOWN	30.969	30.969	1368.88	1368.875	1349.264118	0.302631579	3103.307472	1846973.92
9432	2020_09_07_KR_KR_Analysis_2021_01_16.xls	2020	9	7	9/7/2020	44081	15	E1	N	Envelope	UNKNOWN	Undetermined	NA	NA	NA	1349.264118	0.302631579	3103.307472	NA
9433	2020_09_07_KR_KR_Analysis_2021_01_16.xls	2020	9	7	9/7/2020	44081	15	E2	N	Envelope	UNKNOWN	Undetermined	NA	NA	NA	1349.264118	0.302631579	3103.307472	NA
9434	2020_09_07_KR_KR_Analysis_2021_01_16.xls	2020	9	7	9/7/2020	44081	15	E3	N	Envelope	UNKNOWN	Undetermined	NA	NA	NA	1349.264118	0.302631579	3103.307472	NA
9435	2020_09_07_KR_KR_Analysis_2021_01_16.xls	2020	9	7	9/7/2020	44081	15	E1	N	FplusBacteriophage	UNKNOWN	34.077	34.077	44.22	44.219	1349.264118	0.302631579	3103.307472	59663.11003
9436	2020_09_07_KR_KR_Analysis_2021_01_16.xls	2020	9	7	9/7/2020	44081	15	E2	N	FplusBacteriophage	UNKNOWN	33.922	33.922	48.97	48.968	1349.264118	0.302631579	3103.307472	66070.76533
9437	2020_09_07_KR_KR_Analysis_2021_01_16.xls	2020	9	7	9/7/2020	44081	15	E3	N	FplusBacteriophage	UNKNOWN	33.341	33.341	71.85	71.847	1349.264118	0.302631579	3103.307472	96940.57909
9438	2020_09_07_KR_KR_Analysis_2021_01_16.xls	2020	9	7	9/7/2020	44081	15	E1	N	Nucleocapsid	UNKNOWN	Undetermined	NA	NA	NA	1349.264118	0.302631579	3103.307472	NA
9439	2020_09_07_KR_KR_Analysis_2021_01_16.xls	2020	9	7	9/7/2020	44081	15	E2	N	Nucleocapsid	UNKNOWN	Undetermined	NA	NA	NA	1349.264118	0.302631579	3103.307472	NA
9440	2020_09_07_KR_KR_Analysis_2021_01_16.xls	2020	9	7	9/7/2020	44081	15	E3	N	Nucleocapsid	UNKNOWN	Undetermined	NA	NA	NA	1349.264118	0.302631579	3103.307472	NA
9441	2020_09_08_JL_KR_Analysis_2021_01_16.xls	2020	9	8	9/8/2020	44082	16	E1	N	Bovine_Coronavirus	UNKNOWN	30.804	30.804	1134.86	1134.862	987.5948452	0.280487805	2271.468144	1120783.861
9442	2020_09_08_JL_KR_Analysis_2021_01_16.xls	2020	9	8	9/8/2020	44082	16	E2	N	Bovine_Coronavirus	UNKNOWN	31.14	31.14	881.67	881.668	987.5948452	0.280487805	2271.468144	870730.772
9443	2020_09_08_JL_KR_Analysis_2021_01_16.xls	2020	9	8	9/8/2020	44082	16	E3	N	Bovine_Coronavirus	UNKNOWN	31.678	31.678	588.06	588.059	987.5948452	0.280487805	2271.468144	580764.0371
9444	2020_09_08_JL_KR_Analysis_2021_01_16.xls	2020	9	8	9/8/2020	44082	16	E1	N	Envelope	UNKNOWN	-	NA	2.92	NA	987.5948452	0.280487805	2271.468144	NA
9445	2020_09_08_JL_KR_Analysis_2021_01_16.xls	2020	9	8	9/8/2020	44082	16	E2	N	Envelope	UNKNOWN	Undetermined	NA	NA	NA	987.5948452	0.280487805	2271.468144	NA
9446	2020_09_08_JL_KR_Analysis_2021_01_16.xls	2020	9	8	9/8/2020	44082	16	E3	N	Envelope	UNKNOWN	Undetermined	NA	NA	NA	987.5948452	0.280487805	2271.468144	NA
9447	2020_09_08_JL_KR_Analysis_2021_01_16.xls	2020	9	8	9/8/2020	44082	16	E1	N	FplusBacteriophage	UNKNOWN	36.344	36.344	12.25	12.249	987.5948452	0.280487805	2271.468144	12097.04926
9448	2020_09_08_JL_KR_Analysis_2021_01_16.xls	2020	9	8	9/8/2020	44082	16	E2	N	FplusBacteriophage	UNKNOWN	34.975	34.975	31.09	31.088	987.5948452	0.280487805	2271.468144	30702.34855
9449	2020_09_08_JL_KR_Analysis_2021_01_16.xls	2020	9	8	9/8/2020	44082	16	E3	N	FplusBacteriophage	UNKNOWN	-	NA	2.41	NA	987.5948452	0.280487805	2271.468144	NA
9450	2020_09_08_JL_KR_Analysis_2021_01_16.xls	2020	9	8	9/8/2020	44082	16	E1	N	Nucleocapsid	UNKNOWN	Undetermined	NA	NA	NA	987.5948452	0.280487805	2271.468144	NA
9451	2020_09_08_JL_KR_Analysis_2021_01_16.xls	2020	9	8	9/8/2020	44082	16	E2	N	Nucleocapsid	UNKNOWN	-	NA	2.49	NA	987.5948452	0.280487805	2271.468144	NA
9452	2020_09_08_JL_KR_Analysis_2021_01_16.xls	2020	9	8	9/8/2020	44082	16	E3	N	Nucleocapsid	UNKNOWN	Undetermined	NA	NA	NA	987.5948452	0.280487805	2271.468144	NA
9453	2020_09_10_JL_KR_Analysis_2021_01_16.xls	2020	9	10	9/10/2020	44084	18	E1	N	Bovine_Coronavirus	UNKNOWN	31.949	31.949	608.81	608.812	1271.075554	0.225490196	2923.473775	773846.0502
9454	2020_09_10_JL_KR_Analysis_2021_01_16.xls	2020	9	10	9/10/2020	44084	18	E2	N	Bovine_Coronavirus	UNKNOWN	31.5	31.5	833.15	833.148	1271.075554	0.225490196	2923.473775	1058994.056
9455	2020_09_10_JL_KR_Analysis_2021_01_16.xls	2020	9	10	9/10/2020	44084	18	E3	N	Bovine_Coronavirus	UNKNOWN	32.034	32.034	573.71	573.706	1271.075554	0.225490196	2923.473775	729223.6718
9456	2020_09_10_JL_KR_Analysis_2021_01_16.xls	2020	9	10	9/10/2020	44084	18	E1	N	Envelope	UNKNOWN	Undetermined	NA	NA	NA	1271.075554	0.225490196	2923.473775	NA
9457	2020_09_10_JL_KR_Analysis_2021_01_16.xls	2020	9	10	9/10/2020	44084	18	E2	N	Envelope	UNKNOWN	Undetermined	NA	NA	NA	1271.075554	0.225490196	2923.473775	NA
9458	2020_09_10_JL_KR_Analysis_2021_01_16.xls	2020	9	10	9/10/2020	44084	18	E3	N	Envelope	UNKNOWN	Undetermined	NA	NA	NA	1271.075554	0.225490196	2923.473775	NA
9459	2020_09_10_JL_KR_Analysis_2021_01_16.xls	2020	9	10	9/10/2020	44084	18	E1	N	FplusBacteriophage	UNKNOWN	36.952	36.952	20.5	20.496	1271.075554	0.225490196	2923.473775	26051.96455
9460	2020_09_10_JL_KR_Analysis_2021_01_16.xls	2020	9	10	9/10/2020	44084	18	E2	N	FplusBacteriophage	UNKNOWN	36.937	36.937	20.7	20.697	1271.075554	0.225490196	2923.473775	26307.45074
9461	2020_09_10_JL_KR_Analysis_2021_01_16.xls	2020	9	10	9/10/2020	44084	18	E3	N	FplusBacteriophage	UNKNOWN	-	NA	NA	NA	1271.075554	0.225490196	2923.473775	NA
9462	2020_09_10_JL_KR_Analysis_2021_01_16.xls	2020	9	10	9/10/2020	44084	18	E1	N	Nucleocapsid	UNKNOWN	Undetermined	NA	NA	NA	1271.075554	0.225490196	2923.473775	NA
9463	2020_09_10_JL_KR_Analysis_2021_01_16.xls	2020	9	10	9/10/2020	44084	18	E2	N	Nucleocapsid	UNKNOWN	Undetermined	NA	NA	NA	1271.075554	0.225490196	2923.473775	NA
9464	2020_09_10_JL_KR_Analysis_2021_01_16.xls	2020	9	10	9/10/2020	44084	18	E3	N	Nucleocapsid	UNKNOWN	Undetermined	NA	NA	NA	1271.075554	0.225490196	2923.473775	NA
9465	2020_09_11_JL_KR_Analysis_2_Baker_Wells_Corrected_2021_01_20.xls	2020	9	11	9/11/2020	44085	19	E1	N	Bovine_Coronavirus	UNKNOWN	32.364	32.364	2494.73	2494.726	302.3888721	1	695.4944058	754377.3813
9466	2020_09_11_JL_KR_Analysis_2_Baker_Wells_Corrected_2021_01_20.xls	2020	9	11	9/11/2020	44085	19	E2	N	Bovine_Coronavirus	UNKNOWN	31.817	31.817	3429.24	3429.235	302.3888721	1	695.4944058	1036962.504
9467	2020_09_11_JL_KR_Analysis_2_Baker_Wells_Corrected_2021_01_20.xls	2020	9	11	9/11/2020	44085	19	E3	N	Bovine_Coronavirus	UNKNOWN	32.317	32.317	2564.45	2564.454	302.3888721	1	695.4944058	775462.3526
9468	2020_09_11_JL_KR_Analysis_2_Baker_Wells_Corrected_2021_01_20.xls	2020	9	11	9/11/2020	44085	19	E1	N	Envelope	UNKNOWN	30.546	30.546	220.68	220.684	302.3888721	1	695.4944058	66732.38585
9469	2020_09_11_JL_KR_Analysis_2_Baker_Wells_Corrected_2021_01_20.xls	2020	9	11	9/11/2020	44085	19	E2	N	Envelope	UNKNOWN	30.68	30.68	201.47	201.47	302.3888721	1	695.4944058	60922.28606
9470	2020_09_11_JL_KR_Analysis_2_Baker_Wells_Corrected_2021_01_20.xls	2020	9	11	9/11/2020	44085	19	E3	N	Envelope	UNKNOWN	31.13	31.13	148.53	148.534	302.3888721	1	695.4944058	44915.02873
9471	2020_09_11_JL_KR_Analysis_2_Baker_Wells_Corrected_2021_01_20.xls	2020	9	11	9/11/2020	44085	19	E1	N	FplusBacteriophage	UNKNOWN	36.031	36.031	50.63	50.628	302.3888721	1	695.4944058	15309.34382
9472	2020_09_11_JL_KR_Analysis_2_Baker_Wells_Corrected_2021_01_20.xls	2020	9	11	9/11/2020	44085	19	E2	N	FplusBacteriophage	UNKNOWN	35.553	35.553	68.46	68.461	302.3888721	1	695.4944058	20701.84457
9473	2020_09_11_JL_KR_Analysis_2_Baker_Wells_Corrected_2021_01_20.xls	2020	9	11	9/11/2020	44085	19	E3	N	FplusBacteriophage	UNKNOWN	36.608	36.608	35.19	35.192	302.3888721	1	695.4944058	10641.66919
9474	2020_09_11_JL_KR_Analysis_2_Baker_Wells_Corrected_2021_01_20.xls	2020	9	11	9/11/2020	44085	19	E1	N	Nucleocapsid	UNKNOWN	29.858	29.858	322.27	322.267	302.3888721	1	695.4944058	97449.95465
9475	2020_09_11_JL_KR_Analysis_2_Baker_Wells_Corrected_2021_01_20.xls	2020	9	11	9/11/2020	44085	19	E2	N	Nucleocapsid	UNKNOWN	29.973	29.973	298.61	298.609	302.3888721	1	695.4944058	90296.03871
9476	2020_09_11_JL_KR_Analysis_2_Baker_Wells_Corrected_2021_01_20.xls	2020	9	11	9/11/2020	44085	19	E3	N	Nucleocapsid	UNKNOWN	30.567	30.567	201.32	201.317	302.3888721	1	695.4944058	60876.02056
9477	2020_09_12_JL_KR_Analysis_2021_01_16.xls	2020	9	12	9/12/2020	44086	20	F1	N	Bovine_Coronavirus	UNKNOWN	31.839	31.839	727.68	727.68	1274.512644	0.261363636	2931.379081	927437.3608
9478	2020_09_12_JL_KR_Analysis_2021_01_16.xls	2020	9	12	9/12/2020	44086	20	F2	N	Bovine_Coronavirus	UNKNOWN	31.992	31.992	655.22	655.22	1274.512644	0.261363636	2931.379081	835086.1746
9479	2020_09_12_JL_KR_Analysis_2021_01_16.xls	2020	9	12	9/12/2020	44086	20	F3	N	Bovine_Coronavirus	UNKNOWN	31.84	31.84	727.15	727.145	1274.512644	0.261363636	2931.379081	926755.4965
9480	2020_09_12_JL_KR_Analysis_2021_01_16.xls	2020	9	12	9/12/2020	44086	20	F1	N	Envelope	UNKNOWN	30.844	30.844	93.71	93.711	1274.512644	0.261363636	2931.379081	119435.8544
9481	2020_09_12_JL_KR_Analysis_2021_01_16.xls	2020	9	12	9/12/2020	44086	20	F2	N	Envelope	UNKNOWN	31.641	31.641	53.97	53.967	1274.512644	0.261363636	2931.379081	68781.62386
9482	2020_09_12_JL_KR_Analysis_2021_01_16.xls	2020	9	12	9/12/2020	44086	20	F3	N	Envelope	UNKNOWN	31.545	31.545	57.66	57.662	1274.512644	0.261363636	2931.379081	73490.94808
9483	2020_09_12_JL_KR_Analysis_2021_01_16.xls	2020	9	12	9/12/2020	44086	20	F1	N	FplusBacteriophage	UNKNOWN	33.448	33.448	99.29	99.292	1274.512644	0.261363636	2931.379081	126548.9094
9484	2020_09_12_JL_KR_Analysis_2021_01_16.xls	2020	9	12	9/12/2020	44086	20	F2	N	FplusBacteriophage	UNKNOWN	32.567	32.567	179.59	179.587	1274.512644	0.261363636	2931.379081	228885.9022
9485	2020_09_12_JL_KR_Analysis_2021_01_16.xls	2020	9	12	9/12/2020	44086	20	F3	N	FplusBacteriophage	UNKNOWN	32.878	32.878	145.7	145.703	1274.512644	0.261363636	2931.379081	185700.3158
9486	2020_09_12_JL_KR_Analysis_2021_01_16.xls	2020	9	12	9/12/2020	44086	20	F1	N	Nucleocapsid	UNKNOWN	30.621	30.621	131.43	131.431	1274.512644	0.261363636	2931.379081	167510.4713
9487	2020_09_12_JL_KR_Analysis_2021_01_16.xls	2020	9	12	9/12/2020	44086	20	F2	N	Nucleocapsid	UNKNOWN	30.73	30.73	122	121.997	1274.512644	0.261363636	2931.379081	155486.719
9488	2020_09_12_JL_KR_Analysis_2021_01_16.xls	2020	9	12	9/12/2020	44086	20	F3	N	Nucleocapsid	UNKNOWN	30.936	30.936	106.09	106.085	1274.512644	0.261363636	2931.379081	135206.6738
9489	2020_09_13_JL_KR_Analysis_2021_01_16.xls	2020	9	13	9/13/2020	44087	21	F1	N	Bovine_Coronavirus	UNKNOWN	31.182	31.182	1031.05	1031.054	991.9987469	0.302631579	2281.597118	1022804.276
9490	2020_09_13_JL_KR_Analysis_2021_01_16.xls	2020	9	13	9/13/2020	44087	21	F2	N	Bovine_Coronavirus	UNKNOWN	31.196	31.196	1021.34	1021.338	991.9987469	0.302631579	2281.597118	1013166.016
9491	2020_09_13_JL_KR_Analysis_2021_01_16.xls	2020	9	13	9/13/2020	44087	21	F3	N	Bovine_Coronavirus	UNKNOWN	31.169	31.169	1040.32	1040.323	991.9987469	0.302631579	2281.597118	1031999.112
9492	2020_09_13_JL_KR_Analysis_2021_01_16.xls	2020	9	13	9/13/2020	44087	21	F1	N	Envelope	UNKNOWN	34.836	34.836	8.46	8.461	991.9987469	0.302631579	2281.597118	8393.301398
9493	2020_09_13_JL_KR_Analysis_2021_01_16.xls	2020	9	13	9/13/2020	44087	21	F2	N	Envelope	UNKNOWN	35.991	35.991	3.85	3.848	991.9987469	0.302631579	2281.597118	3817.211178
9494	2020_09_13_JL_KR_Analysis_2021_01_16.xls	2020	9	13	9/13/2020	44087	21	F3	N	Envelope	UNKNOWN	33.842	33.842	16.67	16.669	991.9987469	0.302631579	2281.597118	16535.62711
9495	2020_09_13_JL_KR_Analysis_2021_01_16.xls	2020	9	13	9/13/2020	44087	21	F1	N	FplusBacteriophage	UNKNOWN	33.614	33.614	49.1	49.099	991.9987469	0.302631579	2281.597118	48706.14647
9496	2020_09_13_JL_KR_Analysis_2021_01_16.xls	2020	9	13	9/13/2020	44087	21	F2	N	FplusBacteriophage	UNKNOWN	33.369	33.369	58.36	58.358	991.9987469	0.302631579	2281.597118	57891.06287
9497	2020_09_13_JL_KR_Analysis_2021_01_16.xls	2020	9	13	9/13/2020	44087	21	F3	N	FplusBacteriophage	UNKNOWN	35.116	35.116	16.99	16.993	991.9987469	0.302631579	2281.597118	16857.03471
9498	2020_09_13_JL_KR_Analysis_2021_01_16.xls	2020	9	13	9/13/2020	44087	21	F1	N	Nucleocapsid	UNKNOWN	33.028	33.028	25.76	25.762	991.9987469	0.302631579	2281.597118	25555.87172
9499	2020_09_13_JL_KR_Analysis_2021_01_16.xls	2020	9	13	9/13/2020	44087	21	F2	N	Nucleocapsid	UNKNOWN	33.458	33.458	19.2	19.198	991.9987469	0.302631579	2281.597118	19044.39194
9500	2020_09_13_JL_KR_Analysis_2021_01_16.xls	2020	9	13	9/13/2020	44087	21	F3	N	Nucleocapsid	UNKNOWN	32.992	32.992	26.41	26.407	991.9987469	0.302631579	2281.597118	26195.71091
9501	2020_09_14_JL_KR_Analysis_2021_01_16.xls	2020	9	14	9/14/2020	44088	22	F1	N	Bovine_Coronavirus	UNKNOWN	31.786	31.786	721.51	721.513	1015.01021	0.270588235	2334.523483	732343.0616
9502	2020_09_14_JL_KR_Analysis_2021_01_16.xls	2020	9	14	9/14/2020	44088	22	F2	N	Bovine_Coronavirus	UNKNOWN	31.812	31.812	708.33	708.326	1015.01021	0.270588235	2334.523483	718958.122
9503	2020_09_14_JL_KR_Analysis_2021_01_16.xls	2020	9	14	9/14/2020	44088	22	F3	N	Bovine_Coronavirus	UNKNOWN	31.659	31.659	788.45	788.453	1015.01021	0.270588235	2334.523483	800287.8451
9504	2020_09_14_JL_KR_Analysis_2021_01_16.xls	2020	9	14	9/14/2020	44088	22	F1	N	Envelope	UNKNOWN	27.759	27.759	1223.83	1223.834	1015.01021	0.270588235	2334.523483	1242204.005
9505	2020_09_14_JL_KR_Analysis_2021_01_16.xls	2020	9	14	9/14/2020	44088	22	F2	N	Envelope	UNKNOWN	27.932	27.932	1088.31	1088.305	1015.01021	0.270588235	2334.523483	1104640.687
9506	2020_09_14_JL_KR_Analysis_2021_01_16.xls	2020	9	14	9/14/2020	44088	22	F3	N	Envelope	UNKNOWN	27.922	27.922	1096.23	1096.229	1015.01021	0.270588235	2334.523483	1112683.627
9507	2020_09_14_JL_KR_Analysis_2021_01_16.xls	2020	9	14	9/14/2020	44088	22	F1	N	FplusBacteriophage	UNKNOWN	-	NA	22.95	NA	1015.01021	0.270588235	2334.523483	NA
9508	2020_09_14_JL_KR_Analysis_2021_01_16.xls	2020	9	14	9/14/2020	44088	22	F2	N	FplusBacteriophage	UNKNOWN	33.958	33.958	92.75	92.749	1015.01021	0.270588235	2334.523483	94141.18197
9509	2020_09_14_JL_KR_Analysis_2021_01_16.xls	2020	9	14	9/14/2020	44088	22	F3	N	FplusBacteriophage	UNKNOWN	33.551	33.551	121.52	121.522	1015.01021	0.270588235	2334.523483	123346.0707
9510	2020_09_14_JL_KR_Analysis_2021_01_16.xls	2020	9	14	9/14/2020	44088	22	F1	N	Nucleocapsid	UNKNOWN	26.834	26.834	2184.72	2184.719	1015.01021	0.270588235	2334.523483	2217512.091
9511	2020_09_14_JL_KR_Analysis_2021_01_16.xls	2020	9	14	9/14/2020	44088	22	F2	N	Nucleocapsid	UNKNOWN	26.888	26.888	2106.6	2106.596	1015.01021	0.270588235	2334.523483	2138216.448
9512	2020_09_14_JL_KR_Analysis_2021_01_16.xls	2020	9	14	9/14/2020	44088	22	F3	N	Nucleocapsid	UNKNOWN	26.78	26.78	2266.81	2266.807	1015.01021	0.270588235	2334.523483	2300832.249
9513	2020_09_15_JL_KR_Analysis_2021_01_16.xls	2020	9	15	9/15/2020	44089	23	F1	N	Bovine_Coronavirus	UNKNOWN	27.522	27.522	11729.49	11729.491	1282.888599	0.209090909	2950.643777	15047630.28
9514	2020_09_15_JL_KR_Analysis_2021_01_16.xls	2020	9	15	9/15/2020	44089	23	F2	N	Bovine_Coronavirus	UNKNOWN	27.534	27.534	11626.9	11626.897	1282.888599	0.209090909	2950.643777	14916013.6
9515	2020_09_15_JL_KR_Analysis_2021_01_16.xls	2020	9	15	9/15/2020	44089	23	F3	N	Bovine_Coronavirus	UNKNOWN	27.641	27.641	10745.16	10745.159	1282.888599	0.209090909	2950.643777	13784841.98
9516	2020_09_15_JL_KR_Analysis_2021_01_16.xls	2020	9	15	9/15/2020	44089	23	F1	N	Envelope	UNKNOWN	30.982	30.982	156.65	156.653	1282.888599	0.209090909	2950.643777	200968.3477
9517	2020_09_15_JL_KR_Analysis_2021_01_16.xls	2020	9	15	9/15/2020	44089	23	F2	N	Envelope	UNKNOWN	31.168	31.168	137.56	137.561	1282.888599	0.209090909	2950.643777	176475.4386
9518	2020_09_15_JL_KR_Analysis_2021_01_16.xls	2020	9	15	9/15/2020	44089	23	F3	N	Envelope	UNKNOWN	31.291	31.291	126.18	126.183	1282.888599	0.209090909	2950.643777	161878.7321
9519	2020_09_15_JL_KR_Analysis_2021_01_16.xls	2020	9	15	9/15/2020	44089	23	F1	N	FplusBacteriophage	UNKNOWN	31.949	31.949	304.39	304.386	1282.888599	0.209090909	2950.643777	390493.3291
9520	2020_09_15_JL_KR_Analysis_2021_01_16.xls	2020	9	15	9/15/2020	44089	23	F2	N	FplusBacteriophage	UNKNOWN	31.693	31.693	367.14	367.14	1282.888599	0.209090909	2950.643777	470999.7202
9521	2020_09_15_JL_KR_Analysis_2021_01_16.xls	2020	9	15	9/15/2020	44089	23	F3	N	FplusBacteriophage	UNKNOWN	31.885	31.885	318.95	318.954	1282.888599	0.209090909	2950.643777	409182.4502
9522	2020_09_15_JL_KR_Analysis_2021_01_16.xls	2020	9	15	9/15/2020	44089	23	F1	N	Nucleocapsid	UNKNOWN	29.208	29.208	341.89	341.886	1282.888599	0.209090909	2950.643777	438601.6516
9523	2020_09_15_JL_KR_Analysis_2021_01_16.xls	2020	9	15	9/15/2020	44089	23	F2	N	Nucleocapsid	UNKNOWN	29.256	29.256	330.53	330.531	1282.888599	0.209090909	2950.643777	424034.4515
9524	2020_09_15_JL_KR_Analysis_2021_01_16.xls	2020	9	15	9/15/2020	44089	23	F3	N	Nucleocapsid	UNKNOWN	29.418	29.418	295.41	295.409	1282.888599	0.209090909	2950.643777	378976.8381
9525	2020_09_16_JL_KR_Analysis_2021_01_16.xls	2020	9	16	9/16/2020	44090	24	F1	N	Bovine_Coronavirus	UNKNOWN	28.04	28.04	7870.95	7870.952	1960.492357	0.14556962	4509.13242	15430941.24
9526	2020_09_16_JL_KR_Analysis_2021_01_16.xls	2020	9	16	9/16/2020	44090	24	F2	N	Bovine_Coronavirus	UNKNOWN	28.146	28.146	7316.19	7316.192	1960.492357	0.14556962	4509.13242	14343338.5
9527	2020_09_16_JL_KR_Analysis_2021_01_16.xls	2020	9	16	9/16/2020	44090	24	F3	N	Bovine_Coronavirus	UNKNOWN	28.135	28.135	7371.01	7371.014	1960.492357	0.14556962	4509.13242	14450816.61
9528	2020_09_16_JL_KR_Analysis_2021_01_16.xls	2020	9	16	9/16/2020	44090	24	F1	N	Envelope	UNKNOWN	28.501	28.501	776.25	776.246	1960.492357	0.14556962	4509.13242	1521824.35
9529	2020_09_16_JL_KR_Analysis_2021_01_16.xls	2020	9	16	9/16/2020	44090	24	F2	N	Envelope	UNKNOWN	28.927	28.927	587.19	587.194	1960.492357	0.14556962	4509.13242	1151189.349
9530	2020_09_16_JL_KR_Analysis_2021_01_16.xls	2020	9	16	9/16/2020	44090	24	F3	N	Envelope	UNKNOWN	28.854	28.854	615.88	615.879	1960.492357	0.14556962	4509.13242	1207426.072
9531	2020_09_16_JL_KR_Analysis_2021_01_16.xls	2020	9	16	9/16/2020	44090	24	F1	N	FplusBacteriophage	UNKNOWN	-	NA	23.21	NA	1960.492357	0.14556962	4509.13242	NA
9532	2020_09_16_JL_KR_Analysis_2021_01_16.xls	2020	9	16	9/16/2020	44090	24	F2	N	FplusBacteriophage	UNKNOWN	-	NA	38.32	NA	1960.492357	0.14556962	4509.13242	NA
9533	2020_09_16_JL_KR_Analysis_2021_01_16.xls	2020	9	16	9/16/2020	44090	24	F3	N	FplusBacteriophage	UNKNOWN	-	NA	20.48	NA	1960.492357	0.14556962	4509.13242	NA
9534	2020_09_16_JL_KR_Analysis_2021_01_16.xls	2020	9	16	9/16/2020	44090	24	F1	N	Nucleocapsid	UNKNOWN	27.078	27.078	2123.48	2123.475	1960.492357	0.14556962	4509.13242	4163056.508
9535	2020_09_16_JL_KR_Analysis_2021_01_16.xls	2020	9	16	9/16/2020	44090	24	F2	N	Nucleocapsid	UNKNOWN	27.197	27.197	1966.06	1966.063	1960.492357	0.14556962	4509.13242	3854451.485
9536	2020_09_16_JL_KR_Analysis_2021_01_16.xls	2020	9	16	9/16/2020	44090	24	F3	N	Nucleocapsid	UNKNOWN	27.288	27.288	1854.05	1854.054	1960.492357	0.14556962	4509.13242	3634858.696
9537	2020_09_17_JL_KR_Analysis_2021_01_16.xls	2020	9	17	9/17/2020	44091	25	F1	N	Bovine_Coronavirus	UNKNOWN	27.834	27.834	12955.44	12955.436	1124.760988	0.255555556	2586.950273	14571769
9538	2020_09_17_JL_KR_Analysis_2021_01_16.xls	2020	9	17	9/17/2020	44091	25	F2	N	Bovine_Coronavirus	UNKNOWN	27.921	27.921	12205.72	12205.716	1124.760988	0.255555556	2586.950273	13728513.19
9539	2020_09_17_JL_KR_Analysis_2021_01_16.xls	2020	9	17	9/17/2020	44091	25	F3	N	Bovine_Coronavirus	UNKNOWN	27.981	27.981	11709.92	11709.924	1124.760988	0.255555556	2586.950273	13170865.69
9540	2020_09_17_JL_KR_Analysis_2021_01_16.xls	2020	9	17	9/17/2020	44091	25	F1	N	Envelope	UNKNOWN	32.966	32.966	28.84	28.837	1124.760988	0.255555556	2586.950273	32434.73261
9541	2020_09_17_JL_KR_Analysis_2021_01_16.xls	2020	9	17	9/17/2020	44091	25	F2	N	Envelope	UNKNOWN	33.32	33.32	22.73	22.726	1124.760988	0.255555556	2586.950273	25561.31821
9542	2020_09_17_JL_KR_Analysis_2021_01_16.xls	2020	9	17	9/17/2020	44091	25	F3	N	Envelope	UNKNOWN	32.844	32.844	31.3	31.3	1124.760988	0.255555556	2586.950273	35205.01892
9543	2020_09_17_JL_KR_Analysis_2021_01_16.xls	2020	9	17	9/17/2020	44091	25	F1	N	FplusBacteriophage	UNKNOWN	33.196	33.196	126.69	126.691	1124.760988	0.255555556	2586.950273	142497.0943
9544	2020_09_17_JL_KR_Analysis_2021_01_16.xls	2020	9	17	9/17/2020	44091	25	F2	N	FplusBacteriophage	UNKNOWN	34.243	34.243	63.43	63.428	1124.760988	0.255555556	2586.950273	71341.33995
9545	2020_09_17_JL_KR_Analysis_2021_01_16.xls	2020	9	17	9/17/2020	44091	25	F3	N	FplusBacteriophage	UNKNOWN	33.333	33.333	115.72	115.718	1124.760988	0.255555556	2586.950273	130155.092
9546	2020_09_17_JL_KR_Analysis_2021_01_16.xls	2020	9	17	9/17/2020	44091	25	F1	N	Nucleocapsid	UNKNOWN	30.617	30.617	100.72	100.724	1124.760988	0.255555556	2586.950273	113290.4258
9547	2020_09_17_JL_KR_Analysis_2021_01_16.xls	2020	9	17	9/17/2020	44091	25	F2	N	Nucleocapsid	UNKNOWN	30.762	30.762	91.36	91.358	1124.760988	0.255555556	2586.950273	102755.9143
9548	2020_09_17_JL_KR_Analysis_2021_01_16.xls	2020	9	17	9/17/2020	44091	25	F3	N	Nucleocapsid	UNKNOWN	30.957	30.957	80.16	80.16	1124.760988	0.255555556	2586.950273	90160.8408
9549	2020_09_18_JL_KR_Analysis_2021_01_16.xls	2020	9	18	9/18/2020	44092	26	F1	N	Bovine_Coronavirus	UNKNOWN	28.788	28.788	6476.94	6476.936	968.3627315	0.291139241	2227.234282	6272023.437
9550	2020_09_18_JL_KR_Analysis_2021_01_16.xls	2020	9	18	9/18/2020	44092	26	F2	N	Bovine_Coronavirus	UNKNOWN	29.054	29.054	5374.52	5374.516	968.3627315	0.291139241	2227.234282	5204480.994
9551	2020_09_18_JL_KR_Analysis_2021_01_16.xls	2020	9	18	9/18/2020	44092	26	F3	N	Bovine_Coronavirus	UNKNOWN	29.069	29.069	5318.5	5318.5	968.3627315	0.291139241	2227.234282	5150237.187
9552	2020_09_18_JL_KR_Analysis_2021_01_16.xls	2020	9	18	9/18/2020	44092	26	F1	N	Envelope	UNKNOWN	31.231	31.231	108.58	108.582	968.3627315	0.291139241	2227.234282	105146.7621
9553	2020_09_18_JL_KR_Analysis_2021_01_16.xls	2020	9	18	9/18/2020	44092	26	F2	N	Envelope	UNKNOWN	31.51	31.51	89.92	89.92	968.3627315	0.291139241	2227.234282	87075.17682
9554	2020_09_18_JL_KR_Analysis_2021_01_16.xls	2020	9	18	9/18/2020	44092	26	F3	N	Envelope	UNKNOWN	31.556	31.556	87.2	87.2	968.3627315	0.291139241	2227.234282	84441.23019
9555	2020_09_18_JL_KR_Analysis_2021_01_16.xls	2020	9	18	9/18/2020	44092	26	F1	N	FplusBacteriophage	UNKNOWN	33.46	33.46	66.93	66.93	968.3627315	0.291139241	2227.234282	64812.51762
9556	2020_09_18_JL_KR_Analysis_2021_01_16.xls	2020	9	18	9/18/2020	44092	26	F2	N	FplusBacteriophage	UNKNOWN	-	NA	16.76	NA	968.3627315	0.291139241	2227.234282	NA
9557	2020_09_18_JL_KR_Analysis_2021_01_16.xls	2020	9	18	9/18/2020	44092	26	F3	N	FplusBacteriophage	UNKNOWN	32.486	32.486	131.53	131.531	968.3627315	0.291139241	2227.234282	127369.7184
9558	2020_09_18_JL_KR_Analysis_2021_01_16.xls	2020	9	18	9/18/2020	44092	26	F1	N	Nucleocapsid	UNKNOWN	29.984	29.984	201.05	201.049	968.3627315	0.291139241	2227.234282	194688.3588
9559	2020_09_18_JL_KR_Analysis_2021_01_16.xls	2020	9	18	9/18/2020	44092	26	F2	N	Nucleocapsid	UNKNOWN	30.203	30.203	173.27	173.274	968.3627315	0.291139241	2227.234282	167792.0839
9560	2020_09_18_JL_KR_Analysis_2021_01_16.xls	2020	9	18	9/18/2020	44092	26	F3	N	Nucleocapsid	UNKNOWN	30.407	30.407	150.88	150.876	968.3627315	0.291139241	2227.234282	146102.6955
9561	2020_09_19_KR_KR_Analysis_2021_01_16.xls	2020	9	19	9/19/2020	44093	27	F1	N	Bovine_Coronavirus	UNKNOWN	27.794	27.794	9730.79	9730.787	1182.910715	0.244680851	2720.694645	11510652.21
9562	2020_09_19_KR_KR_Analysis_2021_01_16.xls	2020	9	19	9/19/2020	44093	27	F2	N	Bovine_Coronavirus	UNKNOWN	28.035	28.035	8160.39	8160.391	1182.910715	0.244680851	2720.694645	9653013.952
9563	2020_09_19_KR_KR_Analysis_2021_01_16.xls	2020	9	19	9/19/2020	44093	27	F3	N	Bovine_Coronavirus	UNKNOWN	28.061	28.061	8006.51	8006.507	1182.910715	0.244680851	2720.694645	9470982.92
9564	2020_09_19_KR_KR_Analysis_2021_01_16.xls	2020	9	19	9/19/2020	44093	27	F1	N	Envelope	UNKNOWN	31.359	31.359	58.74	58.741	1182.910715	0.244680851	2720.694645	69485.35831
9565	2020_09_19_KR_KR_Analysis_2021_01_16.xls	2020	9	19	9/19/2020	44093	27	F2	N	Envelope	UNKNOWN	31.117	31.117	69.36	69.357	1182.910715	0.244680851	2720.694645	82043.13846
9566	2020_09_19_KR_KR_Analysis_2021_01_16.xls	2020	9	19	9/19/2020	44093	27	F3	N	Envelope	UNKNOWN	31.482	31.482	53.99	53.986	1182.910715	0.244680851	2720.694645	63860.61786
9567	2020_09_19_KR_KR_Analysis_2021_01_16.xls	2020	9	19	9/19/2020	44093	27	F1	N	FplusBacteriophage	UNKNOWN	30.891	30.891	1023.58	1023.58	1182.910715	0.244680851	2720.694645	1210803.75
9568	2020_09_19_KR_KR_Analysis_2021_01_16.xls	2020	9	19	9/19/2020	44093	27	F2	N	FplusBacteriophage	UNKNOWN	30.57	30.57	1230.61	1230.612	1182.910715	0.244680851	2720.694645	1455704.121
9569	2020_09_19_KR_KR_Analysis_2021_01_16.xls	2020	9	19	9/19/2020	44093	27	F3	N	FplusBacteriophage	UNKNOWN	31.907	31.907	571.41	571.414	1182.910715	0.244680851	2720.694645	675931.7433
9570	2020_09_19_KR_KR_Analysis_2021_01_16.xls	2020	9	19	9/19/2020	44093	27	F1	N	Nucleocapsid	UNKNOWN	30.3	30.3	118.52	118.523	1182.910715	0.244680851	2720.694645	140202.1267
9571	2020_09_19_KR_KR_Analysis_2021_01_16.xls	2020	9	19	9/19/2020	44093	27	F2	N	Nucleocapsid	UNKNOWN	30.776	30.776	84.85	84.849	1182.910715	0.244680851	2720.694645	100368.7913
9572	2020_09_19_KR_KR_Analysis_2021_01_16.xls	2020	9	19	9/19/2020	44093	27	F3	N	Nucleocapsid	UNKNOWN	30.555	30.555	99.11	99.108	1182.910715	0.244680851	2720.694645	117235.9151
9573	2020_09_20_KR_KR_Analysis_2021_01_15.xls	2020	9	20	9/20/2020	44094	28	F1	N	Bovine_Coronavirus	UNKNOWN	28.544	28.544	4434.98	4434.981	1290.245147	0.26744186	2967.563837	5722212.712
9574	2020_09_20_KR_KR_Analysis_2021_01_15.xls	2020	9	20	9/20/2020	44094	28	F2	N	Bovine_Coronavirus	UNKNOWN	28.791	28.791	3705.35	3705.354	1290.245147	0.26744186	2967.563837	4780815.016
9575	2020_09_20_KR_KR_Analysis_2021_01_15.xls	2020	9	20	9/20/2020	44094	28	F3	N	Bovine_Coronavirus	UNKNOWN	28.67	28.67	4047.2	4047.204	1290.245147	0.26744186	2967.563837	5221885.32
9576	2020_09_20_KR_KR_Analysis_2021_01_15.xls	2020	9	20	9/20/2020	44094	28	F1	N	Envelope	UNKNOWN	Undetermined	NA	NA	NA	1290.245147	0.26744186	2967.563837	NA
9577	2020_09_20_KR_KR_Analysis_2021_01_15.xls	2020	9	20	9/20/2020	44094	28	F2	N	Envelope	UNKNOWN	Undetermined	NA	NA	NA	1290.245147	0.26744186	2967.563837	NA
9578	2020_09_20_KR_KR_Analysis_2021_01_15.xls	2020	9	20	9/20/2020	44094	28	F3	N	Envelope	UNKNOWN	-	NA	4.35	NA	1290.245147	0.26744186	2967.563837	NA
9579	2020_09_20_KR_KR_Analysis_2021_01_15.xls	2020	9	20	9/20/2020	44094	28	F1	N	FplusBacteriophage	UNKNOWN	30.821	30.821	347.41	347.41	1290.245147	0.26744186	2967.563837	448244.0665
9580	2020_09_20_KR_KR_Analysis_2021_01_15.xls	2020	9	20	9/20/2020	44094	28	F2	N	FplusBacteriophage	UNKNOWN	30.882	30.882	333.41	333.405	1290.245147	0.26744186	2967.563837	430174.1832
9581	2020_09_20_KR_KR_Analysis_2021_01_15.xls	2020	9	20	9/20/2020	44094	28	F3	N	FplusBacteriophage	UNKNOWN	30.693	30.693	378.82	378.821	1290.245147	0.26744186	2967.563837	488771.9568
9582	2020_09_20_KR_KR_Analysis_2021_01_15.xls	2020	9	20	9/20/2020	44094	28	F1	N	Nucleocapsid	UNKNOWN	32.721	32.721	25.08	25.083	1290.245147	0.26744186	2967.563837	32363.21902
9583	2020_09_20_KR_KR_Analysis_2021_01_15.xls	2020	9	20	9/20/2020	44094	28	F2	N	Nucleocapsid	UNKNOWN	-	NA	5.56	NA	1290.245147	0.26744186	2967.563837	NA
9584	2020_09_20_KR_KR_Analysis_2021_01_15.xls	2020	9	20	9/20/2020	44094	28	F3	N	Nucleocapsid	UNKNOWN	32.69	32.69	25.61	25.606	1290.245147	0.26744186	2967.563837	33038.01723
9585	2020_09_22_JL_KR_Analysis_2021_01_15.xls	2020	9	22	9/22/2020	44096	30	F1	N	Bovine_Coronavirus	UNKNOWN	27.196	27.196	13638.92	13638.92	1214.20249	0.232323232	2792.665726	16560410.62
9586	2020_09_22_JL_KR_Analysis_2021_01_15.xls	2020	9	22	9/22/2020	44096	30	F2	N	Bovine_Coronavirus	UNKNOWN	27.393	27.393	11892.06	11892.059	1214.20249	0.232323232	2792.665726	14439367.65
9587	2020_09_22_JL_KR_Analysis_2021_01_15.xls	2020	9	22	9/22/2020	44096	30	F3	N	Bovine_Coronavirus	UNKNOWN	27.291	27.291	12766.55	12766.553	1214.20249	0.232323232	2792.665726	15501180.44
9588	2020_09_22_JL_KR_Analysis_2021_01_15.xls	2020	9	22	9/22/2020	44096	30	F1	N	Envelope	UNKNOWN	-	NA	0.94	NA	1214.20249	0.232323232	2792.665726	NA
9589	2020_09_22_JL_KR_Analysis_2021_01_15.xls	2020	9	22	9/22/2020	44096	30	F2	N	Envelope	UNKNOWN	33.414	33.414	13.34	13.34	1214.20249	0.232323232	2792.665726	16197.46122
9590	2020_09_22_JL_KR_Analysis_2021_01_15.xls	2020	9	22	9/22/2020	44096	30	F3	N	Envelope	UNKNOWN	33.337	33.337	14.09	14.091	1214.20249	0.232323232	2792.665726	17109.32729
9591	2020_09_22_JL_KR_Analysis_2021_01_15.xls	2020	9	22	9/22/2020	44096	30	F1	N	FplusBacteriophage	UNKNOWN	-	NA	NA	NA	1214.20249	0.232323232	2792.665726	NA
9592	2020_09_22_JL_KR_Analysis_2021_01_15.xls	2020	9	22	9/22/2020	44096	30	F2	N	FplusBacteriophage	UNKNOWN	34.952	34.952	44.87	44.873	1214.20249	0.232323232	2792.665726	54484.90833
9593	2020_09_22_JL_KR_Analysis_2021_01_15.xls	2020	9	22	9/22/2020	44096	30	F3	N	FplusBacteriophage	UNKNOWN	34.583	34.583	56.88	56.88	1214.20249	0.232323232	2792.665726	69063.83763
9594	2020_09_22_JL_KR_Analysis_2021_01_15.xls	2020	9	22	9/22/2020	44096	30	F1	N	Nucleocapsid	UNKNOWN	33.282	33.282	18.19	18.188	1214.20249	0.232323232	2792.665726	22083.91489
9595	2020_09_22_JL_KR_Analysis_2021_01_15.xls	2020	9	22	9/22/2020	44096	30	F2	N	Nucleocapsid	UNKNOWN	33.451	33.451	16.18	16.178	1214.20249	0.232323232	2792.665726	19643.36788
9596	2020_09_22_JL_KR_Analysis_2021_01_15.xls	2020	9	22	9/22/2020	44096	30	F3	N	Nucleocapsid	UNKNOWN	32.55	32.55	30.1	30.095	1214.20249	0.232323232	2792.665726	36541.42394
9597	2020_09_23_JL_KR_Analysis_2021_01_15.xls	2020	9	23	9/23/2020	44097	31	F1	N	Bovine_Coronavirus	UNKNOWN	28.322	28.322	7904.46	7904.459	1787.829597	0.141104294	4112.008073	14131825.75
9598	2020_09_23_JL_KR_Analysis_2021_01_15.xls	2020	9	23	9/23/2020	44097	31	F2	N	Bovine_Coronavirus	UNKNOWN	28.351	28.351	7745.99	7745.993	1787.829597	0.141104294	4112.008073	13848515.54
9599	2020_09_23_JL_KR_Analysis_2021_01_15.xls	2020	9	23	9/23/2020	44097	31	F3	N	Bovine_Coronavirus	UNKNOWN	28.316	28.316	7939.43	7939.434	1787.829597	0.141104294	4112.008073	14194355.09
9600	2020_09_23_JL_KR_Analysis_2021_01_15.xls	2020	9	23	9/23/2020	44097	31	F1	N	Envelope	UNKNOWN	34.064	34.064	10.04	10.038	1787.829597	0.141104294	4112.008073	17946.23349
9601	2020_09_23_JL_KR_Analysis_2021_01_15.xls	2020	9	23	9/23/2020	44097	31	F2	N	Envelope	UNKNOWN	33.686	33.686	13.04	13.041	1787.829597	0.141104294	4112.008073	23315.08577
9602	2020_09_23_JL_KR_Analysis_2021_01_15.xls	2020	9	23	9/23/2020	44097	31	F3	N	Envelope	UNKNOWN	33.664	33.664	13.24	13.244	1787.829597	0.141104294	4112.008073	23678.01518
9603	2020_09_23_JL_KR_Analysis_2021_01_15.xls	2020	9	23	9/23/2020	44097	31	F1	N	FplusBacteriophage	UNKNOWN	35.321	35.321	41.43	41.427	1787.829597	0.141104294	4112.008073	74064.41671
9604	2020_09_23_JL_KR_Analysis_2021_01_15.xls	2020	9	23	9/23/2020	44097	31	F2	N	FplusBacteriophage	UNKNOWN	34.593	34.593	66.82	66.821	1787.829597	0.141104294	4112.008073	119464.5615
9605	2020_09_23_JL_KR_Analysis_2021_01_15.xls	2020	9	23	9/23/2020	44097	31	F3	N	FplusBacteriophage	UNKNOWN	34.124	34.124	90.89	90.887	1787.829597	0.141104294	4112.008073	162490.4686
9606	2020_09_23_JL_KR_Analysis_2021_01_15.xls	2020	9	23	9/23/2020	44097	31	F1	N	Nucleocapsid	UNKNOWN	31.83	31.83	53.04	53.041	1787.829597	0.141104294	4112.008073	94828.26965
9607	2020_09_23_JL_KR_Analysis_2021_01_15.xls	2020	9	23	9/23/2020	44097	31	F2	N	Nucleocapsid	UNKNOWN	32.546	32.546	32.52	32.519	1787.829597	0.141104294	4112.008073	58138.43066
9608	2020_09_23_JL_KR_Analysis_2021_01_15.xls	2020	9	23	9/23/2020	44097	31	F3	N	Nucleocapsid	UNKNOWN	32.316	32.316	38.06	38.058	1787.829597	0.141104294	4112.008073	68041.2188
9609	2020_09_24_JL_KR_Analysis_2021_01_14.xls	2020	9	24	9/24/2020	44098	32	F1	N	Bovine_Coronavirus	UNKNOWN	28.498	28.498	15649.83	15649.831	1223.85122	0.237113402	2814.857806	19153064.76
9610	2020_09_24_JL_KR_Analysis_2021_01_14.xls	2020	9	24	9/24/2020	44098	32	F2	N	Bovine_Coronavirus	UNKNOWN	28.569	28.569	15037.86	15037.86	1223.85122	0.237113402	2814.857806	18404103.31
9611	2020_09_24_JL_KR_Analysis_2021_01_14.xls	2020	9	24	9/24/2020	44098	32	F3	N	Bovine_Coronavirus	UNKNOWN	28.563	28.563	15087.71	15087.712	1223.85122	0.237113402	2814.857806	18465114.74
9612	2020_09_24_JL_KR_Analysis_2021_01_14.xls	2020	9	24	9/24/2020	44098	32	F1	N	Envelope	UNKNOWN	31.777	31.777	76.58	76.579	1223.85122	0.237113402	2814.857806	93721.30258
9613	2020_09_24_JL_KR_Analysis_2021_01_14.xls	2020	9	24	9/24/2020	44098	32	F2	N	Envelope	UNKNOWN	31.801	31.801	75.37	75.373	1223.85122	0.237113402	2814.857806	92245.33801
9614	2020_09_24_JL_KR_Analysis_2021_01_14.xls	2020	9	24	9/24/2020	44098	32	F3	N	Envelope	UNKNOWN	31.446	31.446	95.76	95.755	1223.85122	0.237113402	2814.857806	117189.8736
9615	2020_09_24_JL_KR_Analysis_2021_01_14.xls	2020	9	24	9/24/2020	44098	32	F1	N	FplusBacteriophage	UNKNOWN	32.438	32.438	222.41	222.41	1223.85122	0.237113402	2814.857806	272196.7498
9616	2020_09_24_JL_KR_Analysis_2021_01_14.xls	2020	9	24	9/24/2020	44098	32	F2	N	FplusBacteriophage	UNKNOWN	32.014	32.014	295.27	295.269	1223.85122	0.237113402	2814.857806	361365.3259
9617	2020_09_24_JL_KR_Analysis_2021_01_14.xls	2020	9	24	9/24/2020	44098	32	F3	N	FplusBacteriophage	UNKNOWN	32.075	32.075	283.39	283.391	1223.85122	0.237113402	2814.857806	346828.4211
9618	2020_09_24_JL_KR_Analysis_2021_01_14.xls	2020	9	24	9/24/2020	44098	32	F1	N	Nucleocapsid	UNKNOWN	30.382	30.382	162.97	162.974	1223.85122	0.237113402	2814.857806	199455.9287
9619	2020_09_24_JL_KR_Analysis_2021_01_14.xls	2020	9	24	9/24/2020	44098	32	F2	N	Nucleocapsid	UNKNOWN	30.191	30.191	185	185.002	1223.85122	0.237113402	2814.857806	226414.9234
9620	2020_09_24_JL_KR_Analysis_2021_01_14.xls	2020	9	24	9/24/2020	44098	32	F3	N	Nucleocapsid	UNKNOWN	30.417	30.417	159.26	159.264	1223.85122	0.237113402	2814.857806	194915.4407
9621	2020_09_25_KR_Analysis_3_2021_01_20.xls	2020	9	25	9/25/2020	44099	33	F1	N	Bovine_Coronavirus	UNKNOWN	27.947	27.947	10540.1	10540.101	1490.538868	0.194915254	3428.239396	15710430.21
9622	2020_09_25_KR_Analysis_3_2021_01_20.xls	2020	9	25	9/25/2020	44099	33	F2	N	Bovine_Coronavirus	UNKNOWN	27.912	27.912	10798.8	10798.797	1490.538868	0.194915254	3428.239396	16096026.66
9623	2020_09_25_KR_Analysis_3_2021_01_20.xls	2020	9	25	9/25/2020	44099	33	F3	N	Bovine_Coronavirus	UNKNOWN	28.127	28.127	9332.11	9332.108	1490.538868	0.194915254	3428.239396	13909869.69
9624	2020_09_25_KR_Analysis_3_2021_01_20.xls	2020	9	25	9/25/2020	44099	33	F1	N	Envelope	UNKNOWN	32.726	32.726	50.62	50.624	1490.538868	0.194915254	3428.239396	75457.03965
9625	2020_09_25_KR_Analysis_3_2021_01_20.xls	2020	9	25	9/25/2020	44099	33	F2	N	Envelope	UNKNOWN	33.21	33.21	37.79	37.786	1490.538868	0.194915254	3428.239396	56321.50167
9626	2020_09_25_KR_Analysis_3_2021_01_20.xls	2020	9	25	9/25/2020	44099	33	F3	N	Envelope	UNKNOWN	33.269	33.269	36.45	36.452	1490.538868	0.194915254	3428.239396	54333.12282
9627	2020_09_25_KR_Analysis_3_2021_01_20.xls	2020	9	25	9/25/2020	44099	33	F1	N	FplusBacteriophage	UNKNOWN	32.738	32.738	294.92	294.916	1490.538868	0.194915254	3428.239396	439583.7608
9628	2020_09_25_KR_Analysis_3_2021_01_20.xls	2020	9	25	9/25/2020	44099	33	F2	N	FplusBacteriophage	UNKNOWN	32.831	32.831	278.47	278.466	1490.538868	0.194915254	3428.239396	415064.3964
9629	2020_09_25_KR_Analysis_3_2021_01_20.xls	2020	9	25	9/25/2020	44099	33	F3	N	FplusBacteriophage	UNKNOWN	34.372	34.372	107.75	107.749	1490.538868	0.194915254	3428.239396	160604.0725
9630	2020_09_25_KR_Analysis_3_2021_01_20.xls	2020	9	25	9/25/2020	44099	33	F1	N	Nucleocapsid	UNKNOWN	33.328	33.328	57.96	57.962	1490.538868	0.194915254	3428.239396	86394.61387
9631	2020_09_25_KR_Analysis_3_2021_01_20.xls	2020	9	25	9/25/2020	44099	33	F2	N	Nucleocapsid	UNKNOWN	33.198	33.198	62.81	62.813	1490.538868	0.194915254	3428.239396	93625.21792
9632	2020_09_25_KR_Analysis_3_2021_01_20.xls	2020	9	25	9/25/2020	44099	33	F3	N	Nucleocapsid	UNKNOWN	33.403	33.403	55.33	55.332	1490.538868	0.194915254	3428.239396	82474.49664
9633	2020_09_26_JL_KR_Analysis_2_Mod_Stds_Corrected_2021_01_14.xls	2020	9	26	9/26/2020	44100	34	F1	N	Bovine_Coronavirus	UNKNOWN	28.761	28.761	7515.54	7515.539	1469.646703	0.227722772	3380.187416	11045187.11
9634	2020_09_26_JL_KR_Analysis_2_Mod_Stds_Corrected_2021_01_14.xls	2020	9	26	9/26/2020	44100	34	F2	N	Bovine_Coronavirus	UNKNOWN	28.934	28.934	6672.16	6672.164	1469.646703	0.227722772	3380.187416	9805723.824
9635	2020_09_26_JL_KR_Analysis_2_Mod_Stds_Corrected_2021_01_14.xls	2020	9	26	9/26/2020	44100	34	F3	N	Bovine_Coronavirus	UNKNOWN	28.925	28.925	6716.45	6716.447	1469.646703	0.227722772	3380.187416	9870804.189
9636	2020_09_26_JL_KR_Analysis_2_Mod_Stds_Corrected_2021_01_14.xls	2020	9	26	9/26/2020	44100	34	F1	N	Envelope	UNKNOWN	31.054	31.054	109.66	109.655	1469.646703	0.227722772	3380.187416	161154.1092
9637	2020_09_26_JL_KR_Analysis_2_Mod_Stds_Corrected_2021_01_14.xls	2020	9	26	9/26/2020	44100	34	F2	N	Envelope	UNKNOWN	31.236	31.236	97	96.997	1469.646703	0.227722772	3380.187416	142551.3213
9638	2020_09_26_JL_KR_Analysis_2_Mod_Stds_Corrected_2021_01_14.xls	2020	9	26	9/26/2020	44100	34	F3	N	Envelope	UNKNOWN	31.622	31.622	74.81	74.809	1469.646703	0.227722772	3380.187416	109942.8002
9639	2020_09_26_JL_KR_Analysis_2_Mod_Stds_Corrected_2021_01_14.xls	2020	9	26	9/26/2020	44100	34	F1	N	FplusBacteriophage	UNKNOWN	33.763	33.763	83.39	83.385	1469.646703	0.227722772	3380.187416	122546.4903
9640	2020_09_26_JL_KR_Analysis_2_Mod_Stds_Corrected_2021_01_14.xls	2020	9	26	9/26/2020	44100	34	F2	N	FplusBacteriophage	UNKNOWN	34.94	34.94	37.73	37.726	1469.646703	0.227722772	3380.187416	55443.89152
9641	2020_09_26_JL_KR_Analysis_2_Mod_Stds_Corrected_2021_01_14.xls	2020	9	26	9/26/2020	44100	34	F3	N	FplusBacteriophage	UNKNOWN	34.182	34.182	62.85	62.851	1469.646703	0.227722772	3380.187416	92368.76493
9642	2020_09_26_JL_KR_Analysis_2_Mod_Stds_Corrected_2021_01_14.xls	2020	9	26	9/26/2020	44100	34	F1	N	Nucleocapsid	UNKNOWN	30.046	30.046	126.03	126.026	1469.646703	0.227722772	3380.187416	185213.6954
9643	2020_09_26_JL_KR_Analysis_2_Mod_Stds_Corrected_2021_01_14.xls	2020	9	26	9/26/2020	44100	34	F2	N	Nucleocapsid	UNKNOWN	29.98	29.98	131.86	131.857	1469.646703	0.227722772	3380.187416	193783.2053
9644	2020_09_26_JL_KR_Analysis_2_Mod_Stds_Corrected_2021_01_14.xls	2020	9	26	9/26/2020	44100	34	F3	N	Nucleocapsid	UNKNOWN	30.003	30.003	129.79	129.793	1469.646703	0.227722772	3380.187416	190749.8545
9645	2020_09_27_JL_KR_Analysis_3_2021_01_20.xls	2020	9	27	9/27/2020	44101	35	F1	N	Bovine_Coronavirus	UNKNOWN	29.139	29.139	3399.63	3399.625	1391.094371	0.216981132	3199.517054	4729199.201
9646	2020_09_27_JL_KR_Analysis_3_2021_01_20.xls	2020	9	27	9/27/2020	44101	35	F2	N	Bovine_Coronavirus	UNKNOWN	28.204	28.204	6366.14	6366.141	1391.094371	0.216981132	3199.517054	8855902.91
9647	2020_09_27_JL_KR_Analysis_3_2021_01_20.xls	2020	9	27	9/27/2020	44101	35	F3	N	Bovine_Coronavirus	UNKNOWN	28.166	28.166	6531.1	6531.095	1391.094371	0.216981132	3199.517054	9085369.491
9648	2020_09_27_JL_KR_Analysis_3_2021_01_20.xls	2020	9	27	9/27/2020	44101	35	F1	N	Envelope	UNKNOWN	31.295	31.295	135.88	135.876	1391.094371	0.216981132	3199.517054	189016.3388
9649	2020_09_27_JL_KR_Analysis_3_2021_01_20.xls	2020	9	27	9/27/2020	44101	35	F2	N	Envelope	UNKNOWN	30.44	30.44	229.53	229.533	1391.094371	0.216981132	3199.517054	319302.0643
9650	2020_09_27_JL_KR_Analysis_3_2021_01_20.xls	2020	9	27	9/27/2020	44101	35	F3	N	Envelope	UNKNOWN	30.729	30.729	192.21	192.21	1391.094371	0.216981132	3199.517054	267382.249
9651	2020_09_27_JL_KR_Analysis_3_2021_01_20.xls	2020	9	27	9/27/2020	44101	35	F1	N	FplusBacteriophage	UNKNOWN	33.793	33.793	116.5	116.495	1391.094371	0.216981132	3199.517054	162055.5387
9652	2020_09_27_JL_KR_Analysis_3_2021_01_20.xls	2020	9	27	9/27/2020	44101	35	F2	N	FplusBacteriophage	UNKNOWN	32.918	32.918	204.3	204.295	1391.094371	0.216981132	3199.517054	284193.6245
9653	2020_09_27_JL_KR_Analysis_3_2021_01_20.xls	2020	9	27	9/27/2020	44101	35	F3	N	FplusBacteriophage	UNKNOWN	33.807	33.807	115.46	115.461	1391.094371	0.216981132	3199.517054	160617.1472
9654	2020_09_27_JL_KR_Analysis_3_2021_01_20.xls	2020	9	27	9/27/2020	44101	35	F1	N	Nucleocapsid	UNKNOWN	31.145	31.145	142.29	142.287	1391.094371	0.216981132	3199.517054	197934.6448
9655	2020_09_27_JL_KR_Analysis_3_2021_01_20.xls	2020	9	27	9/27/2020	44101	35	F2	N	Nucleocapsid	UNKNOWN	30.266	30.266	243.24	243.242	1391.094371	0.216981132	3199.517054	338372.577
9656	2020_09_27_JL_KR_Analysis_3_2021_01_20.xls	2020	9	27	9/27/2020	44101	35	F3	N	Nucleocapsid	UNKNOWN	30.119	30.119	266.08	266.075	1391.094371	0.216981132	3199.517054	370135.4348
9657	2020_09_28_JL_KR_Analysis_2_Mod_Stds_Corrected_2021_01_14.xls	2020	9	28	9/28/2020	44102	36	F1	N	Bovine_Coronavirus	UNKNOWN	29.633	29.633	903.23	903.233	1563.638572	0.223300971	3596.368715	1412329.958
9658	2020_09_28_JL_KR_Analysis_2_Mod_Stds_Corrected_2021_01_14.xls	2020	9	28	9/28/2020	44102	36	F2	N	Bovine_Coronavirus	UNKNOWN	29.436	29.436	1041.39	1041.392	1563.638572	0.223300971	3596.368715	1628360.7
9659	2020_09_28_JL_KR_Analysis_2_Mod_Stds_Corrected_2021_01_14.xls	2020	9	28	9/28/2020	44102	36	F3	N	Bovine_Coronavirus	UNKNOWN	29.63	29.63	905.12	905.119	1563.638572	0.223300971	3596.368715	1415278.981
9660	2020_09_28_JL_KR_Analysis_2_Mod_Stds_Corrected_2021_01_14.xls	2020	9	28	9/28/2020	44102	36	F1	N	Envelope	UNKNOWN	32.27	32.27	16.13	16.132	1563.638572	0.223300971	3596.368715	25224.61744
9661	2020_09_28_JL_KR_Analysis_2_Mod_Stds_Corrected_2021_01_14.xls	2020	9	28	9/28/2020	44102	36	F2	N	Envelope	UNKNOWN	32.497	32.497	13.8	13.795	1563.638572	0.223300971	3596.368715	21570.3941
9662	2020_09_28_JL_KR_Analysis_2_Mod_Stds_Corrected_2021_01_14.xls	2020	9	28	9/28/2020	44102	36	F3	N	Envelope	UNKNOWN	32.393	32.393	14.82	14.821	1563.638572	0.223300971	3596.368715	23174.68728
9663	2020_09_28_JL_KR_Analysis_2_Mod_Stds_Corrected_2021_01_14.xls	2020	9	28	9/28/2020	44102	36	F1	N	FplusBacteriophage	UNKNOWN	32.258	32.258	77.12	77.122	1563.638572	0.223300971	3596.368715	120590.9339
9664	2020_09_28_JL_KR_Analysis_2_Mod_Stds_Corrected_2021_01_14.xls	2020	9	28	9/28/2020	44102	36	F2	N	FplusBacteriophage	UNKNOWN	32.971	32.971	45.52	45.515	1563.638572	0.223300971	3596.368715	71169.0096
9665	2020_09_28_JL_KR_Analysis_2_Mod_Stds_Corrected_2021_01_14.xls	2020	9	28	9/28/2020	44102	36	F3	N	FplusBacteriophage	UNKNOWN	31.832	31.832	105.71	105.71	1563.638572	0.223300971	3596.368715	165292.2334
9666	2020_09_28_JL_KR_Analysis_2_Mod_Stds_Corrected_2021_01_14.xls	2020	9	28	9/28/2020	44102	36	F1	N	Nucleocapsid	UNKNOWN	30.971	30.971	52.6	52.601	1563.638572	0.223300971	3596.368715	82248.95253
9667	2020_09_28_JL_KR_Analysis_2_Mod_Stds_Corrected_2021_01_14.xls	2020	9	28	9/28/2020	44102	36	F2	N	Nucleocapsid	UNKNOWN	31.406	31.406	38.95	38.946	1563.638572	0.223300971	3596.368715	60897.46783
9668	2020_09_28_JL_KR_Analysis_2_Mod_Stds_Corrected_2021_01_14.xls	2020	9	28	9/28/2020	44102	36	F3	N	Nucleocapsid	UNKNOWN	31.222	31.222	44.21	44.206	1563.638572	0.223300971	3596.368715	69122.20671
9669	2020_09_29_JL_KR_Analysis_3_2021_01_20.xls	2020	9	29	9/29/2020	44103	37	F1	N	Bovine_Coronavirus	UNKNOWN	26.838	26.838	20421.57	20421.574	909.4333036	0.232323232	2091.696598	18572059.51
9670	2020_09_29_JL_KR_Analysis_3_2021_01_20.xls	2020	9	29	9/29/2020	44103	37	F2	N	Bovine_Coronavirus	UNKNOWN	27.078	27.078	17214.58	17214.578	909.4333036	0.232323232	2091.696598	15655510.54
9671	2020_09_29_JL_KR_Analysis_3_2021_01_20.xls	2020	9	29	9/29/2020	44103	37	F3	N	Bovine_Coronavirus	UNKNOWN	27.084	27.084	17143.35	17143.35	909.4333036	0.232323232	2091.696598	15590733.43
9672	2020_09_29_JL_KR_Analysis_3_2021_01_20.xls	2020	9	29	9/29/2020	44103	37	F1	N	Envelope	UNKNOWN	-	NA	NA	NA	909.4333036	0.232323232	2091.696598	NA
9673	2020_09_29_JL_KR_Analysis_3_2021_01_20.xls	2020	9	29	9/29/2020	44103	37	F2	N	Envelope	UNKNOWN	35.598	35.598	4.18	4.181	909.4333036	0.232323232	2091.696598	3802.340642
9674	2020_09_29_JL_KR_Analysis_3_2021_01_20.xls	2020	9	29	9/29/2020	44103	37	F3	N	Envelope	UNKNOWN	35.035	35.035	6.21	6.209	909.4333036	0.232323232	2091.696598	5646.671382
9675	2020_09_29_JL_KR_Analysis_3_2021_01_20.xls	2020	9	29	9/29/2020	44103	37	F1	N	FplusBacteriophage	UNKNOWN	32.232	32.232	115.1	115.103	909.4333036	0.232323232	2091.696598	104678.5015
9676	2020_09_29_JL_KR_Analysis_3_2021_01_20.xls	2020	9	29	9/29/2020	44103	37	F2	N	FplusBacteriophage	UNKNOWN	32.693	32.693	81.03	81.033	909.4333036	0.232323232	2091.696598	73694.10889
9677	2020_09_29_JL_KR_Analysis_3_2021_01_20.xls	2020	9	29	9/29/2020	44103	37	F3	N	FplusBacteriophage	UNKNOWN	32.376	32.376	103.16	103.157	909.4333036	0.232323232	2091.696598	93814.4113
9678	2020_09_29_JL_KR_Analysis_3_2021_01_20.xls	2020	9	29	9/29/2020	44103	37	F1	N	Nucleocapsid	UNKNOWN	-	NA	15.12	NA	909.4333036	0.232323232	2091.696598	NA
9679	2020_09_29_JL_KR_Analysis_3_2021_01_20.xls	2020	9	29	9/29/2020	44103	37	F2	N	Nucleocapsid	UNKNOWN	Undetermined	NA	NA	NA	909.4333036	0.232323232	2091.696598	NA
9680	2020_09_29_JL_KR_Analysis_3_2021_01_20.xls	2020	9	29	9/29/2020	44103	37	F3	N	Nucleocapsid	UNKNOWN	Undetermined	NA	NA	NA	909.4333036	0.232323232	2091.696598	NA
9681	2020_09_30_JL_KR_Analysis_3_2021_01_20.xls	2020	9	30	9/30/2020	44104	38	F1	N	Bovine_Coronavirus	UNKNOWN	28.035	28.035	7314.88	7314.88	1452.829686	0.211009174	3341.508277	10627274.81
9682	2020_09_30_JL_KR_Analysis_3_2021_01_20.xls	2020	9	30	9/30/2020	44104	38	F2	N	Bovine_Coronavirus	UNKNOWN	28.112	28.112	6933.6	6933.598	1452.829686	0.211009174	3341.508277	10073337.01
9683	2020_09_30_JL_KR_Analysis_3_2021_01_20.xls	2020	9	30	9/30/2020	44104	38	F3	N	Bovine_Coronavirus	UNKNOWN	28.057	28.057	7204.23	7204.226	1452.829686	0.211009174	3341.508277	10466513.4
9684	2020_09_30_JL_KR_Analysis_3_2021_01_20.xls	2020	9	30	9/30/2020	44104	38	F1	N	Envelope	UNKNOWN	32.725	32.725	18.05	18.048	1452.829686	0.211009174	3341.508277	26220.67017
9685	2020_09_30_JL_KR_Analysis_3_2021_01_20.xls	2020	9	30	9/30/2020	44104	38	F2	N	Envelope	UNKNOWN	32.094	32.094	28.31	28.309	1452.829686	0.211009174	3341.508277	41128.15558
9686	2020_09_30_JL_KR_Analysis_3_2021_01_20.xls	2020	9	30	9/30/2020	44104	38	F3	N	Envelope	UNKNOWN	32.169	32.169	26.84	26.837	1452.829686	0.211009174	3341.508277	38989.59028
9687	2020_09_30_JL_KR_Analysis_3_2021_01_20.xls	2020	9	30	9/30/2020	44104	38	F1	N	FplusBacteriophage	UNKNOWN	34.05	34.05	74.61	74.614	1452.829686	0.211009174	3341.508277	108401.4342
9688	2020_09_30_JL_KR_Analysis_3_2021_01_20.xls	2020	9	30	9/30/2020	44104	38	F2	N	FplusBacteriophage	UNKNOWN	33.77	33.77	89.65	89.652	1452.829686	0.211009174	3341.508277	130249.087
9689	2020_09_30_JL_KR_Analysis_3_2021_01_20.xls	2020	9	30	9/30/2020	44104	38	F3	N	FplusBacteriophage	UNKNOWN	33.135	33.135	136.1	136.096	1452.829686	0.211009174	3341.508277	197724.3089
9690	2020_09_30_JL_KR_Analysis_3_2021_01_20.xls	2020	9	30	9/30/2020	44104	38	F1	N	Nucleocapsid	UNKNOWN	30.812	30.812	92.43	92.431	1452.829686	0.211009174	3341.508277	134286.5007
9691	2020_09_30_JL_KR_Analysis_3_2021_01_20.xls	2020	9	30	9/30/2020	44104	38	F2	N	Nucleocapsid	UNKNOWN	31.761	31.761	49	49	1452.829686	0.211009174	3341.508277	71188.65461
9692	2020_09_30_JL_KR_Analysis_3_2021_01_20.xls	2020	9	30	9/30/2020	44104	38	F3	N	Nucleocapsid	UNKNOWN	31.162	31.162	73.17	73.166	1452.829686	0.211009174	3341.508277	106297.7368
9693	2020_10_01_JL_KR_Analysis_3_2021_01_20.xls	2020	10	1	10/1/2020	44105	39	F1	N	Bovine_Coronavirus	UNKNOWN	27.755	27.755	7821.84	7821.843	1897.350141	0.129943503	4363.905325	14840774.92
9694	2020_10_01_JL_KR_Analysis_3_2021_01_20.xls	2020	10	1	10/1/2020	44105	39	F2	N	Bovine_Coronavirus	UNKNOWN	27.67	27.67	8294.06	8294.06	1897.350141	0.129943503	4363.905325	15736735.91
9695	2020_10_01_JL_KR_Analysis_3_2021_01_20.xls	2020	10	1	10/1/2020	44105	39	F3	N	Bovine_Coronavirus	UNKNOWN	27.664	27.664	8330.6	8330.596	1897.350141	0.129943503	4363.905325	15806057.5
9696	2020_10_01_JL_KR_Analysis_3_2021_01_20.xls	2020	10	1	10/1/2020	44105	39	F1	N	Envelope	UNKNOWN	-	NA	5.91	NA	1897.350141	0.129943503	4363.905325	NA
9697	2020_10_01_JL_KR_Analysis_3_2021_01_20.xls	2020	10	1	10/1/2020	44105	39	F2	N	Envelope	UNKNOWN	32.23	32.23	30.06	30.062	1897.350141	0.129943503	4363.905325	57038.13994
9698	2020_10_01_JL_KR_Analysis_3_2021_01_20.xls	2020	10	1	10/1/2020	44105	39	F3	N	Envelope	UNKNOWN	32.451	32.451	25.84	25.838	1897.350141	0.129943503	4363.905325	49023.73294
9699	2020_10_01_JL_KR_Analysis_3_2021_01_20.xls	2020	10	1	10/1/2020	44105	39	F1	N	FplusBacteriophage	UNKNOWN	32.675	32.675	234.64	234.638	1897.350141	0.129943503	4363.905325	445190.4424
9700	2020_10_01_JL_KR_Analysis_3_2021_01_20.xls	2020	10	1	10/1/2020	44105	39	F2	N	FplusBacteriophage	UNKNOWN	31.879	31.879	400.12	400.118	1897.350141	0.129943503	4363.905325	759163.9437
9701	2020_10_01_JL_KR_Analysis_3_2021_01_20.xls	2020	10	1	10/1/2020	44105	39	F3	N	FplusBacteriophage	UNKNOWN	32.235	32.235	315.29	315.294	1897.350141	0.129943503	4363.905325	598223.1154
9702	2020_10_01_JL_KR_Analysis_3_2021_01_20.xls	2020	10	1	10/1/2020	44105	39	F1	N	Nucleocapsid	UNKNOWN	31.729	31.729	34.33	34.331	1897.350141	0.129943503	4363.905325	65137.92769
9703	2020_10_01_JL_KR_Analysis_3_2021_01_20.xls	2020	10	1	10/1/2020	44105	39	F2	N	Nucleocapsid	UNKNOWN	31.053	31.053	54.52	54.524	1897.350141	0.129943503	4363.905325	103451.1191
9704	2020_10_01_JL_KR_Analysis_3_2021_01_20.xls	2020	10	1	10/1/2020	44105	39	F3	N	Nucleocapsid	UNKNOWN	31.18	31.18	49.97	49.967	1897.350141	0.129943503	4363.905325	94804.8945
9705	2020_10_02_ADF_KR_Analysis_2_WV_Corrected_2021_01_20.xls	2020	10	2	10/2/2020	44106	40	F1	N	Bovine_Coronavirus	UNKNOWN	27.389	27.389	3026.93	3026.928	NA	NA	NA	NA
9706	2020_10_02_ADF_KR_Analysis_2_WV_Corrected_2021_01_20.xls	2020	10	2	10/2/2020	44106	40	F2	N	Bovine_Coronavirus	UNKNOWN	27.439	27.439	2922.22	2922.22	NA	NA	NA	NA
9707	2020_10_02_ADF_KR_Analysis_2_WV_Corrected_2021_01_20.xls	2020	10	2	10/2/2020	44106	40	F3	N	Bovine_Coronavirus	UNKNOWN	27.419	27.419	2964.35	2964.348	NA	NA	NA	NA
9708	2020_10_02_ADF_KR_Analysis_2_WV_Corrected_2021_01_20.xls	2020	10	2	10/2/2020	44106	40	F1	N	Envelope	UNKNOWN	Undetermined	NA	NA	NA	NA	NA	NA	NA
9709	2020_10_02_ADF_KR_Analysis_2_WV_Corrected_2021_01_20.xls	2020	10	2	10/2/2020	44106	40	F2	N	Envelope	UNKNOWN	Undetermined	NA	NA	NA	NA	NA	NA	NA
9710	2020_10_02_ADF_KR_Analysis_2_WV_Corrected_2021_01_20.xls	2020	10	2	10/2/2020	44106	40	F3	N	Envelope	UNKNOWN	Undetermined	NA	NA	NA	NA	NA	NA	NA
9711	2020_10_02_ADF_KR_Analysis_2_WV_Corrected_2021_01_20.xls	2020	10	2	10/2/2020	44106	40	F1	N	FplusBacteriophage	UNKNOWN	-	NA	70.3	NA	NA	NA	NA	NA
9712	2020_10_02_ADF_KR_Analysis_2_WV_Corrected_2021_01_20.xls	2020	10	2	10/2/2020	44106	40	F2	N	FplusBacteriophage	UNKNOWN	-	NA	55.08	NA	NA	NA	NA	NA
9713	2020_10_02_ADF_KR_Analysis_2_WV_Corrected_2021_01_20.xls	2020	10	2	10/2/2020	44106	40	F3	N	FplusBacteriophage	UNKNOWN	-	NA	124.62	NA	NA	NA	NA	NA
9714	2020_10_02_ADF_KR_Analysis_2_WV_Corrected_2021_01_20.xls	2020	10	2	10/2/2020	44106	40	F1	N	Nucleocapsid	UNKNOWN	-	NA	4.18	NA	NA	NA	NA	NA
9715	2020_10_02_ADF_KR_Analysis_2_WV_Corrected_2021_01_20.xls	2020	10	2	10/2/2020	44106	40	F2	N	Nucleocapsid	UNKNOWN	Undetermined	NA	NA	NA	NA	NA	NA	NA
9716	2020_10_02_ADF_KR_Analysis_2_WV_Corrected_2021_01_20.xls	2020	10	2	10/2/2020	44106	40	F3	N	Nucleocapsid	UNKNOWN	Undetermined	NA	NA	NA	NA	NA	NA	NA
9717	2020_10_03_JL_KR_Analysis_2021_01_19.xls	2020	10	3	10/3/2020	44107	41	F1	N	Bovine_Coronavirus	UNKNOWN	29.317	29.317	6530.75	6530.747	1030.033612	0.403508772	2369.077307	6726888.921
9718	2020_10_03_JL_KR_Analysis_2021_01_19.xls	2020	10	3	10/3/2020	44107	41	F2	N	Bovine_Coronavirus	UNKNOWN	29.489	29.489	5829.93	5829.927	1030.033612	0.403508772	2369.077307	6005020.766
9719	2020_10_03_JL_KR_Analysis_2021_01_19.xls	2020	10	3	10/3/2020	44107	41	F3	N	Bovine_Coronavirus	UNKNOWN	29.534	29.534	5659.22	5659.216	1030.033612	0.403508772	2369.077307	5829182.698
9720	2020_10_03_JL_KR_Analysis_2021_01_19.xls	2020	10	3	10/3/2020	44107	41	F1	N	Envelope	UNKNOWN	32.813	32.813	39.34	39.344	1030.033612	0.403508772	2369.077307	40525.64243
9721	2020_10_03_JL_KR_Analysis_2021_01_19.xls	2020	10	3	10/3/2020	44107	41	F2	N	Envelope	UNKNOWN	32.84	32.84	38.63	38.633	1030.033612	0.403508772	2369.077307	39793.28853
9722	2020_10_03_JL_KR_Analysis_2021_01_19.xls	2020	10	3	10/3/2020	44107	41	F3	N	Envelope	UNKNOWN	32.187	32.187	60.53	60.527	1030.033612	0.403508772	2369.077307	62344.84443
9723	2020_10_03_JL_KR_Analysis_2021_01_19.xls	2020	10	3	10/3/2020	44107	41	F1	N	FplusBacteriophage	UNKNOWN	32.087	32.087	364.09	364.089	1030.033612	0.403508772	2369.077307	375023.9078
9724	2020_10_03_JL_KR_Analysis_2021_01_19.xls	2020	10	3	10/3/2020	44107	41	F2	N	FplusBacteriophage	UNKNOWN	32.644	32.644	253.57	253.573	1030.033612	0.403508772	2369.077307	261188.7131
9725	2020_10_03_JL_KR_Analysis_2021_01_19.xls	2020	10	3	10/3/2020	44107	41	F3	N	FplusBacteriophage	UNKNOWN	32.884	32.884	216.93	216.928	1030.033612	0.403508772	2369.077307	223443.1314
9726	2020_10_03_JL_KR_Analysis_2021_01_19.xls	2020	10	3	10/3/2020	44107	41	F1	N	Nucleocapsid	UNKNOWN	31.797	31.797	109.85	109.852	1030.033612	0.403508772	2369.077307	113151.2523
9727	2020_10_03_JL_KR_Analysis_2021_01_19.xls	2020	10	3	10/3/2020	44107	41	F2	N	Nucleocapsid	UNKNOWN	31.705	31.705	116.86	116.859	1030.033612	0.403508772	2369.077307	120368.6979
9728	2020_10_03_JL_KR_Analysis_2021_01_19.xls	2020	10	3	10/3/2020	44107	41	F3	N	Nucleocapsid	UNKNOWN	32.471	32.471	69.7	69.699	1030.033612	0.403508772	2369.077307	71792.31272
9729	2020_10_06_ADF_KR_Analysis_2_WV_Corrected_2021_01_20.xls	2020	10	6	10/6/2020	44110	44	F1	N	Bovine_Coronavirus	UNKNOWN	28.858	28.858	3052.62	3052.617	959.249243	0.277108434	2206.273259	2928220.546
9730	2020_10_06_ADF_KR_Analysis_2_WV_Corrected_2021_01_20.xls	2020	10	6	10/6/2020	44110	44	F2	N	Bovine_Coronavirus	UNKNOWN	28.878	28.878	3011.54	3011.541	959.249243	0.277108434	2206.273259	2888818.425
9731	2020_10_06_ADF_KR_Analysis_2_WV_Corrected_2021_01_20.xls	2020	10	6	10/6/2020	44110	44	F3	N	Bovine_Coronavirus	UNKNOWN	28.502	28.502	3886.46	3886.463	959.249243	0.277108434	2206.273259	3728086.691
9732	2020_10_06_ADF_KR_Analysis_2_WV_Corrected_2021_01_20.xls	2020	10	6	10/6/2020	44110	44	F1	N	Envelope	UNKNOWN	31.254	31.254	59.57	59.571	959.249243	0.277108434	2206.273259	57143.43665
9733	2020_10_06_ADF_KR_Analysis_2_WV_Corrected_2021_01_20.xls	2020	10	6	10/6/2020	44110	44	F2	N	Envelope	UNKNOWN	31.27	31.27	58.93	58.927	959.249243	0.277108434	2206.273259	56525.68014
9734	2020_10_06_ADF_KR_Analysis_2_WV_Corrected_2021_01_20.xls	2020	10	6	10/6/2020	44110	44	F3	N	Envelope	UNKNOWN	31.46	31.46	51.85	51.847	959.249243	0.277108434	2206.273259	49734.1955
9735	2020_10_06_ADF_KR_Analysis_2_WV_Corrected_2021_01_20.xls	2020	10	6	10/6/2020	44110	44	F1	N	FplusBacteriophage	UNKNOWN	32.756	32.756	171.16	171.159	959.249243	0.277108434	2206.273259	164184.1412
9736	2020_10_06_ADF_KR_Analysis_2_WV_Corrected_2021_01_20.xls	2020	10	6	10/6/2020	44110	44	F2	N	FplusBacteriophage	UNKNOWN	33.86	33.86	83.35	83.353	959.249243	0.277108434	2206.273259	79956.30215
9737	2020_10_06_ADF_KR_Analysis_2_WV_Corrected_2021_01_20.xls	2020	10	6	10/6/2020	44110	44	F3	N	FplusBacteriophage	UNKNOWN	34.686	34.686	48.66	48.661	959.249243	0.277108434	2206.273259	46678.02741
9738	2020_10_06_ADF_KR_Analysis_2_WV_Corrected_2021_01_20.xls	2020	10	6	10/6/2020	44110	44	F1	N	Nucleocapsid	UNKNOWN	31.295	31.295	91.74	91.736	959.249243	0.277108434	2206.273259	87997.68856
9739	2020_10_06_ADF_KR_Analysis_2_WV_Corrected_2021_01_20.xls	2020	10	6	10/6/2020	44110	44	F2	N	Nucleocapsid	UNKNOWN	31.155	31.155	100.6	100.597	959.249243	0.277108434	2206.273259	96497.5961
9740	2020_10_06_ADF_KR_Analysis_2_WV_Corrected_2021_01_20.xls	2020	10	6	10/6/2020	44110	44	F3	N	Nucleocapsid	UNKNOWN	31.096	31.096	104.57	104.567	959.249243	0.277108434	2206.273259	100305.8156
9741	2020_10_07_ADF_KR_Analysis_2_WV_Corrected_2021_01_20.xls	2020	10	7	10/7/2020	44111	45	F1	N	Bovine_Coronavirus	UNKNOWN	28.737	28.737	4944.46	4944.464	2525.879917	0.12568306	5809.52381	12489122.32
9742	2020_10_07_ADF_KR_Analysis_2_WV_Corrected_2021_01_20.xls	2020	10	7	10/7/2020	44111	45	F2	N	Bovine_Coronavirus	UNKNOWN	29.104	29.104	3852.84	3852.841	2525.879917	0.12568306	5809.52381	9731813.705
9743	2020_10_07_ADF_KR_Analysis_2_WV_Corrected_2021_01_20.xls	2020	10	7	10/7/2020	44111	45	F3	N	Bovine_Coronavirus	UNKNOWN	29.123	29.123	3802.09	3802.085	2525.879917	0.12568306	5809.52381	9603610.144
9744	2020_10_07_ADF_KR_Analysis_2_WV_Corrected_2021_01_20.xls	2020	10	7	10/7/2020	44111	45	F1	N	Envelope	UNKNOWN	30.438	30.438	118.04	118.037	2525.879917	0.12568306	5809.52381	298147.2878
9745	2020_10_07_ADF_KR_Analysis_2_WV_Corrected_2021_01_20.xls	2020	10	7	10/7/2020	44111	45	F2	N	Envelope	UNKNOWN	30.463	30.463	116.05	116.05	2525.879917	0.12568306	5809.52381	293128.3644
9746	2020_10_07_ADF_KR_Analysis_2_WV_Corrected_2021_01_20.xls	2020	10	7	10/7/2020	44111	45	F3	N	Envelope	UNKNOWN	30.383	30.383	122.49	122.49	2525.879917	0.12568306	5809.52381	309395.031
9747	2020_10_07_ADF_KR_Analysis_2_WV_Corrected_2021_01_20.xls	2020	10	7	10/7/2020	44111	45	F1	N	FplusBacteriophage	UNKNOWN	-	NA	22.16	NA	2525.879917	0.12568306	5809.52381	NA
9748	2020_10_07_ADF_KR_Analysis_2_WV_Corrected_2021_01_20.xls	2020	10	7	10/7/2020	44111	45	F2	N	FplusBacteriophage	UNKNOWN	-	NA	25.21	NA	2525.879917	0.12568306	5809.52381	NA
9749	2020_10_07_ADF_KR_Analysis_2_WV_Corrected_2021_01_20.xls	2020	10	7	10/7/2020	44111	45	F3	N	FplusBacteriophage	UNKNOWN	-	NA	73.89	NA	2525.879917	0.12568306	5809.52381	NA
9750	2020_10_07_ADF_KR_Analysis_2_WV_Corrected_2021_01_20.xls	2020	10	7	10/7/2020	44111	45	F1	N	Nucleocapsid	UNKNOWN	29.525	29.525	164.97	164.966	2525.879917	0.12568306	5809.52381	416684.3064
9751	2020_10_07_ADF_KR_Analysis_2_WV_Corrected_2021_01_20.xls	2020	10	7	10/7/2020	44111	45	F2	N	Nucleocapsid	UNKNOWN	29.614	29.614	155.49	155.494	2525.879917	0.12568306	5809.52381	392759.1718
9752	2020_10_07_ADF_KR_Analysis_2_WV_Corrected_2021_01_20.xls	2020	10	7	10/7/2020	44111	45	F3	N	Nucleocapsid	UNKNOWN	29.485	29.485	169.41	169.408	2525.879917	0.12568306	5809.52381	427904.265
9753	2020_10_08_ADF_KR_Analysis_2_WV_Corrected_2021_01_20.xls	2020	10	8	10/8/2020	44112	46	F1	N	Bovine_Coronavirus	UNKNOWN	28.331	28.331	6887.47	6887.472	1058.072362	0.264367816	2433.566434	7287443.767
9754	2020_10_08_ADF_KR_Analysis_2_WV_Corrected_2021_01_20.xls	2020	10	8	10/8/2020	44112	46	F2	N	Bovine_Coronavirus	UNKNOWN	28.314	28.314	6969.6	6969.603	1058.072362	0.264367816	2433.566434	7374344.308
9755	2020_10_08_ADF_KR_Analysis_2_WV_Corrected_2021_01_20.xls	2020	10	8	10/8/2020	44112	46	F3	N	Bovine_Coronavirus	UNKNOWN	28.41	28.41	6525.28	6525.281	1058.072362	0.264367816	2433.566434	6904219.48
9756	2020_10_08_ADF_KR_Analysis_2_WV_Corrected_2021_01_20.xls	2020	10	8	10/8/2020	44112	46	F1	N	Envelope	UNKNOWN	32.631	32.631	15.72	15.721	1058.072362	0.264367816	2433.566434	16633.9556
9757	2020_10_08_ADF_KR_Analysis_2_WV_Corrected_2021_01_20.xls	2020	10	8	10/8/2020	44112	46	F2	N	Envelope	UNKNOWN	33.341	33.341	9.82	9.817	1058.072362	0.264367816	2433.566434	10387.09638
9758	2020_10_08_ADF_KR_Analysis_2_WV_Corrected_2021_01_20.xls	2020	10	8	10/8/2020	44112	46	F3	N	Envelope	UNKNOWN	32.704	32.704	14.98	14.98	1058.072362	0.264367816	2433.566434	15849.92398
9759	2020_10_08_ADF_KR_Analysis_2_WV_Corrected_2021_01_20.xls	2020	10	8	10/8/2020	44112	46	F1	N	FplusBacteriophage	UNKNOWN	-	NA	2.9	NA	1058.072362	0.264367816	2433.566434	NA
9760	2020_10_08_ADF_KR_Analysis_2_WV_Corrected_2021_01_20.xls	2020	10	8	10/8/2020	44112	46	F2	N	FplusBacteriophage	UNKNOWN	-	NA	4.22	NA	1058.072362	0.264367816	2433.566434	NA
9761	2020_10_08_ADF_KR_Analysis_2_WV_Corrected_2021_01_20.xls	2020	10	8	10/8/2020	44112	46	F3	N	FplusBacteriophage	UNKNOWN	Undetermined	NA	NA	NA	1058.072362	0.264367816	2433.566434	NA
9762	2020_10_08_ADF_KR_Analysis_2_WV_Corrected_2021_01_20.xls	2020	10	8	10/8/2020	44112	46	F1	N	Nucleocapsid	UNKNOWN	31.248	31.248	37.43	37.428	1058.072362	0.264367816	2433.566434	39601.53236
9763	2020_10_08_ADF_KR_Analysis_2_WV_Corrected_2021_01_20.xls	2020	10	8	10/8/2020	44112	46	F2	N	Nucleocapsid	UNKNOWN	31.792	31.792	25.71	25.714	1058.072362	0.264367816	2433.566434	27207.27272
9764	2020_10_08_ADF_KR_Analysis_2_WV_Corrected_2021_01_20.xls	2020	10	8	10/8/2020	44112	46	F3	N	Nucleocapsid	UNKNOWN	31.21	31.21	38.41	38.413	1058.072362	0.264367816	2433.566434	40643.73364
9765	2020_10_09_KR_KR_Analysis_2_WV_Corrected_2021_01_20.xls	2020	10	9	10/9/2020	44113	47	F1	N	Bovine_Coronavirus	UNKNOWN	27.189	27.189	11126.17	11126.174	1709.188447	0.167883212	3931.133429	19016728.06
9766	2020_10_09_KR_KR_Analysis_2_WV_Corrected_2021_01_20.xls	2020	10	9	10/9/2020	44113	47	F2	N	Bovine_Coronavirus	UNKNOWN	27.403	27.403	9660.83	9660.833	1709.188447	0.167883212	3931.133429	16512184.15
9767	2020_10_09_KR_KR_Analysis_2_WV_Corrected_2021_01_20.xls	2020	10	9	10/9/2020	44113	47	F3	N	Bovine_Coronavirus	UNKNOWN	27.331	27.331	10134.31	10134.31	1709.188447	0.167883212	3931.133429	17321445.57
9768	2020_10_09_KR_KR_Analysis_2_WV_Corrected_2021_01_20.xls	2020	10	9	10/9/2020	44113	47	F1	N	Envelope	UNKNOWN	Undetermined	NA	NA	NA	1709.188447	0.167883212	3931.133429	NA
9769	2020_10_09_KR_KR_Analysis_2_WV_Corrected_2021_01_20.xls	2020	10	9	10/9/2020	44113	47	F2	N	Envelope	UNKNOWN	-	NA	1.66	NA	1709.188447	0.167883212	3931.133429	NA
9770	2020_10_09_KR_KR_Analysis_2_WV_Corrected_2021_01_20.xls	2020	10	9	10/9/2020	44113	47	F3	N	Envelope	UNKNOWN	-	NA	0.69	NA	1709.188447	0.167883212	3931.133429	NA
9771	2020_10_09_KR_KR_Analysis_2_WV_Corrected_2021_01_20.xls	2020	10	9	10/9/2020	44113	47	F1	N	FplusBacteriophage	UNKNOWN	-	NA	188.59	NA	1709.188447	0.167883212	3931.133429	NA
9772	2020_10_09_KR_KR_Analysis_2_WV_Corrected_2021_01_20.xls	2020	10	9	10/9/2020	44113	47	F2	N	FplusBacteriophage	UNKNOWN	-	NA	260.88	NA	1709.188447	0.167883212	3931.133429	NA
9773	2020_10_09_KR_KR_Analysis_2_WV_Corrected_2021_01_20.xls	2020	10	9	10/9/2020	44113	47	F3	N	FplusBacteriophage	UNKNOWN	-	NA	209.63	NA	1709.188447	0.167883212	3931.133429	NA
9774	2020_10_09_KR_KR_Analysis_2_WV_Corrected_2021_01_20.xls	2020	10	9	10/9/2020	44113	47	F1	N	Nucleocapsid	UNKNOWN	-	NA	6.56	NA	1709.188447	0.167883212	3931.133429	NA
9775	2020_10_09_KR_KR_Analysis_2_WV_Corrected_2021_01_20.xls	2020	10	9	10/9/2020	44113	47	F2	N	Nucleocapsid	UNKNOWN	Undetermined	NA	NA	NA	1709.188447	0.167883212	3931.133429	NA
9776	2020_10_09_KR_KR_Analysis_2_WV_Corrected_2021_01_20.xls	2020	10	9	10/9/2020	44113	47	F3	N	Nucleocapsid	UNKNOWN	-	NA	8.57	NA	1709.188447	0.167883212	3931.133429	NA
9777	2020_10_10_KR_KR_Analysis_2021_01_19.xls	2020	10	10	10/10/2020	44114	48	F1	N	Bovine_Coronavirus	UNKNOWN	26.808	26.808	8846.03	8846.033	1141.853316	0.252747253	2626.262626	10100872.11
9778	2020_10_10_KR_KR_Analysis_2021_01_19.xls	2020	10	10	10/10/2020	44114	48	F2	N	Bovine_Coronavirus	UNKNOWN	26.789	26.789	8964.38	8964.376	1141.853316	0.252747253	2626.262626	10236002.46
9779	2020_10_10_KR_KR_Analysis_2021_01_19.xls	2020	10	10	10/10/2020	44114	48	F3	N	Bovine_Coronavirus	UNKNOWN	26.841	26.841	8658.14	8658.144	1141.853316	0.252747253	2626.262626	9886330.437
9780	2020_10_10_KR_KR_Analysis_2021_01_19.xls	2020	10	10	10/10/2020	44114	48	F1	N	Envelope	UNKNOWN	Undetermined	NA	NA	NA	1141.853316	0.252747253	2626.262626	NA
9781	2020_10_10_KR_KR_Analysis_2021_01_19.xls	2020	10	10	10/10/2020	44114	48	F2	N	Envelope	UNKNOWN	Undetermined	NA	NA	NA	1141.853316	0.252747253	2626.262626	NA
9782	2020_10_10_KR_KR_Analysis_2021_01_19.xls	2020	10	10	10/10/2020	44114	48	F3	N	Envelope	UNKNOWN	Undetermined	NA	NA	NA	1141.853316	0.252747253	2626.262626	NA
9783	2020_10_10_KR_KR_Analysis_2021_01_19.xls	2020	10	10	10/10/2020	44114	48	F1	N	FplusBacteriophage	UNKNOWN	30.308	30.308	682.3	682.3	1141.853316	0.252747253	2626.262626	779086.5175
9784	2020_10_10_KR_KR_Analysis_2021_01_19.xls	2020	10	10	10/10/2020	44114	48	F2	N	FplusBacteriophage	UNKNOWN	30.396	30.396	637.1	637.103	1141.853316	0.252747253	2626.262626	727478.1732
9785	2020_10_10_KR_KR_Analysis_2021_01_19.xls	2020	10	10	10/10/2020	44114	48	F3	N	FplusBacteriophage	UNKNOWN	30.345	30.345	662.75	662.749	1141.853316	0.252747253	2626.262626	756762.1433
9786	2020_10_10_KR_KR_Analysis_2021_01_19.xls	2020	10	10	10/10/2020	44114	48	F1	N	Nucleocapsid	UNKNOWN	-	NA	2.59	NA	1141.853316	0.252747253	2626.262626	NA
9787	2020_10_10_KR_KR_Analysis_2021_01_19.xls	2020	10	10	10/10/2020	44114	48	F2	N	Nucleocapsid	UNKNOWN	Undetermined	NA	NA	NA	1141.853316	0.252747253	2626.262626	NA
9788	2020_10_10_KR_KR_Analysis_2021_01_19.xls	2020	10	10	10/10/2020	44114	48	F3	N	Nucleocapsid	UNKNOWN	Undetermined	NA	NA	NA	1141.853316	0.252747253	2626.262626	NA
9789	2020_10_11_KR_KR_Analysis_2021_01_19.xls	2020	10	11	10/11/2020	44115	49	E1	N	Bovine_Coronavirus	UNKNOWN	30.151	30.151	1499.12	1499.123	1214.666818	0.214953271	2793.733681	1820934.964
9790	2020_10_11_KR_KR_Analysis_2021_01_19.xls	2020	10	11	10/11/2020	44115	49	E2	N	Bovine_Coronavirus	UNKNOWN	29.865	29.865	1830.8	1830.803	1214.666818	0.214953271	2793.733681	2223815.654
9791	2020_10_11_KR_KR_Analysis_2021_01_19.xls	2020	10	11	10/11/2020	44115	49	E3	N	Bovine_Coronavirus	UNKNOWN	30.146	30.146	1504.41	1504.409	1214.666818	0.214953271	2793.733681	1827355.693
9792	2020_10_11_KR_KR_Analysis_2021_01_19.xls	2020	10	11	10/11/2020	44115	49	E1	N	Envelope	UNKNOWN	32.977	32.977	12.8	12.8	1214.666818	0.214953271	2793.733681	15547.73527
9793	2020_10_11_KR_KR_Analysis_2021_01_19.xls	2020	10	11	10/11/2020	44115	49	E2	N	Envelope	UNKNOWN	33.005	33.005	12.56	12.558	1214.666818	0.214953271	2793.733681	15253.7859
9794	2020_10_11_KR_KR_Analysis_2021_01_19.xls	2020	10	11	10/11/2020	44115	49	E3	N	Envelope	UNKNOWN	33.495	33.495	9.01	9.006	1214.666818	0.214953271	2793.733681	10939.28936
9795	2020_10_11_KR_KR_Analysis_2021_01_19.xls	2020	10	11	10/11/2020	44115	49	E1	N	FplusBacteriophage	UNKNOWN	32.046	32.046	403.55	403.546	1214.666818	0.214953271	2793.733681	490173.9357
9796	2020_10_11_KR_KR_Analysis_2021_01_19.xls	2020	10	11	10/11/2020	44115	49	E2	N	FplusBacteriophage	UNKNOWN	32.581	32.581	290.95	290.947	1214.666818	0.214953271	2793.733681	353403.6667
9797	2020_10_11_KR_KR_Analysis_2021_01_19.xls	2020	10	11	10/11/2020	44115	49	E3	N	FplusBacteriophage	UNKNOWN	32.479	32.479	309.7	309.704	1214.666818	0.214953271	2793.733681	376187.1722
9798	2020_10_11_KR_KR_Analysis_2021_01_19.xls	2020	10	11	10/11/2020	44115	49	E1	N	Nucleocapsid	UNKNOWN	33.252	33.252	13.28	13.277	1214.666818	0.214953271	2793.733681	16127.13134
9799	2020_10_11_KR_KR_Analysis_2021_01_19.xls	2020	10	11	10/11/2020	44115	49	E2	N	Nucleocapsid	UNKNOWN	32.567	32.567	20.98	20.975	1214.666818	0.214953271	2793.733681	25477.63651
9800	2020_10_11_KR_KR_Analysis_2021_01_19.xls	2020	10	11	10/11/2020	44115	49	E3	N	Nucleocapsid	UNKNOWN	33.676	33.676	10.01	10.006	1214.666818	0.214953271	2793.733681	12153.95618
9801	2020_10_12_KR_KR_Analysis_2021_01_19.xls	2020	10	12	10/12/2020	44116	50	F1	N	Bovine_Coronavirus	UNKNOWN	28.558	28.558	6207.19	6207.188	1207.05888	0.23	2776.235425	7492441.395
9802	2020_10_12_KR_KR_Analysis_2021_01_19.xls	2020	10	12	10/12/2020	44116	50	F2	N	Bovine_Coronavirus	UNKNOWN	28.661	28.661	5779.1	5779.099	1207.05888	0.23	2776.235425	6975712.766
9803	2020_10_12_KR_KR_Analysis_2021_01_19.xls	2020	10	12	10/12/2020	44116	50	F3	N	Bovine_Coronavirus	UNKNOWN	28.699	28.699	5627.42	5627.42	1207.05888	0.23	2776.235425	6792627.282
9804	2020_10_12_KR_KR_Analysis_2021_01_19.xls	2020	10	12	10/12/2020	44116	50	F1	N	Envelope	UNKNOWN	Undetermined	NA	NA	NA	1207.05888	0.23	2776.235425	NA
9805	2020_10_12_KR_KR_Analysis_2021_01_19.xls	2020	10	12	10/12/2020	44116	50	F2	N	Envelope	UNKNOWN	-	NA	1.29	NA	1207.05888	0.23	2776.235425	NA
9806	2020_10_12_KR_KR_Analysis_2021_01_19.xls	2020	10	12	10/12/2020	44116	50	F3	N	Envelope	UNKNOWN	-	NA	1.12	NA	1207.05888	0.23	2776.235425	NA
9807	2020_10_12_KR_KR_Analysis_2021_01_19.xls	2020	10	12	10/12/2020	44116	50	F1	N	FplusBacteriophage	UNKNOWN	33.239	33.239	135.72	135.721	1207.05888	0.23	2776.235425	163823.2383
9808	2020_10_12_KR_KR_Analysis_2021_01_19.xls	2020	10	12	10/12/2020	44116	50	F2	N	FplusBacteriophage	UNKNOWN	32.874	32.874	173.17	173.167	1207.05888	0.23	2776.235425	209022.7651
9809	2020_10_12_KR_KR_Analysis_2021_01_19.xls	2020	10	12	10/12/2020	44116	50	F3	N	FplusBacteriophage	UNKNOWN	32.741	32.741	189.26	189.255	1207.05888	0.23	2776.235425	228441.9283
9810	2020_10_12_KR_KR_Analysis_2021_01_19.xls	2020	10	12	10/12/2020	44116	50	F1	N	Nucleocapsid	UNKNOWN	-	NA	6.09	NA	1207.05888	0.23	2776.235425	NA
9811	2020_10_12_KR_KR_Analysis_2021_01_19.xls	2020	10	12	10/12/2020	44116	50	F2	N	Nucleocapsid	UNKNOWN	-	NA	13.18	NA	1207.05888	0.23	2776.235425	NA
9812	2020_10_12_KR_KR_Analysis_2021_01_19.xls	2020	10	12	10/12/2020	44116	50	F3	N	Nucleocapsid	UNKNOWN	-	NA	5.19	NA	1207.05888	0.23	2776.235425	NA
9813	2020_10_13_KR_KR_Analysis_2021_01_19.xls	2020	10	13	10/13/2020	44117	51	F1	N	Bovine_Coronavirus	UNKNOWN	27.82	27.82	8573.71	8573.707	1835.357065	0.129943503	4221.32125	15735813.72
9814	2020_10_13_KR_KR_Analysis_2021_01_19.xls	2020	10	13	10/13/2020	44117	51	F2	N	Bovine_Coronavirus	UNKNOWN	27.922	27.922	7972.93	7972.928	1835.357065	0.129943503	4221.32125	14633169.73
9815	2020_10_13_KR_KR_Analysis_2021_01_19.xls	2020	10	13	10/13/2020	44117	51	F3	N	Bovine_Coronavirus	UNKNOWN	27.98	27.98	7644.45	7644.446	1835.357065	0.129943503	4221.32125	14030287.97
9816	2020_10_13_KR_KR_Analysis_2021_01_19.xls	2020	10	13	10/13/2020	44117	51	F1	N	Envelope	UNKNOWN	-	NA	65	NA	1835.357065	0.129943503	4221.32125	NA
9817	2020_10_13_KR_KR_Analysis_2021_01_19.xls	2020	10	13	10/13/2020	44117	51	F2	N	Envelope	UNKNOWN	-	NA	2.04	NA	1835.357065	0.129943503	4221.32125	NA
9818	2020_10_13_KR_KR_Analysis_2021_01_19.xls	2020	10	13	10/13/2020	44117	51	F3	N	Envelope	UNKNOWN	Undetermined	NA	NA	NA	1835.357065	0.129943503	4221.32125	NA
9819	2020_10_13_KR_KR_Analysis_2021_01_19.xls	2020	10	13	10/13/2020	44117	51	F1	N	FplusBacteriophage	UNKNOWN	-	NA	518.32	NA	1835.357065	0.129943503	4221.32125	NA
9820	2020_10_13_KR_KR_Analysis_2021_01_19.xls	2020	10	13	10/13/2020	44117	51	F2	N	FplusBacteriophage	UNKNOWN	33.253	33.253	139.57	139.569	1835.357065	0.129943503	4221.32125	256158.9502
9821	2020_10_13_KR_KR_Analysis_2021_01_19.xls	2020	10	13	10/13/2020	44117	51	F3	N	FplusBacteriophage	UNKNOWN	33.313	33.313	133.81	133.814	1835.357065	0.129943503	4221.32125	245596.4703
9822	2020_10_13_KR_KR_Analysis_2021_01_19.xls	2020	10	13	10/13/2020	44117	51	F1	N	Nucleocapsid	UNKNOWN	-	NA	62.45	NA	1835.357065	0.129943503	4221.32125	NA
9823	2020_10_13_KR_KR_Analysis_2021_01_19.xls	2020	10	13	10/13/2020	44117	51	F2	N	Nucleocapsid	UNKNOWN	-	NA	8.33	NA	1835.357065	0.129943503	4221.32125	NA
9824	2020_10_13_KR_KR_Analysis_2021_01_19.xls	2020	10	13	10/13/2020	44117	51	F3	N	Nucleocapsid	UNKNOWN	-	NA	5.82	NA	1835.357065	0.129943503	4221.32125	NA
9825	2020_10_14_KR_KR_Analysis_2021_01_19.xls	2020	10	14	10/14/2020	44118	52	F1	N	Bovine_Coronavirus	UNKNOWN	27.531	27.531	6236.12	6236.115	1132.369247	0.239583333	2604.449267	7061584.847
9826	2020_10_14_KR_KR_Analysis_2021_01_19.xls	2020	10	14	10/14/2020	44118	52	F2	N	Bovine_Coronavirus	UNKNOWN	27.851	27.851	5026.74	5026.736	1132.369247	0.239583333	2604.449267	5692121.259
9827	2020_10_14_KR_KR_Analysis_2021_01_19.xls	2020	10	14	10/14/2020	44118	52	F3	N	Bovine_Coronavirus	UNKNOWN	27.38	27.38	6905.51	6905.507	1132.369247	0.239583333	2604.449267	7819583.762
9828	2020_10_14_KR_KR_Analysis_2021_01_19.xls	2020	10	14	10/14/2020	44118	52	F1	N	Envelope	UNKNOWN	Undetermined	NA	NA	NA	1132.369247	0.239583333	2604.449267	NA
9829	2020_10_14_KR_KR_Analysis_2021_01_19.xls	2020	10	14	10/14/2020	44118	52	F2	N	Envelope	UNKNOWN	Undetermined	NA	NA	NA	1132.369247	0.239583333	2604.449267	NA
9830	2020_10_14_KR_KR_Analysis_2021_01_19.xls	2020	10	14	10/14/2020	44118	52	F3	N	Envelope	UNKNOWN	Undetermined	NA	NA	NA	1132.369247	0.239583333	2604.449267	NA
9831	2020_10_14_KR_KR_Analysis_2021_01_19.xls	2020	10	14	10/14/2020	44118	52	F1	N	FplusBacteriophage	UNKNOWN	Undetermined	NA	NA	NA	1132.369247	0.239583333	2604.449267	NA
9832	2020_10_14_KR_KR_Analysis_2021_01_19.xls	2020	10	14	10/14/2020	44118	52	F2	N	FplusBacteriophage	UNKNOWN	Undetermined	NA	NA	NA	1132.369247	0.239583333	2604.449267	NA
9833	2020_10_14_KR_KR_Analysis_2021_01_19.xls	2020	10	14	10/14/2020	44118	52	F3	N	FplusBacteriophage	UNKNOWN	Undetermined	NA	NA	NA	1132.369247	0.239583333	2604.449267	NA
9834	2020_10_14_KR_KR_Analysis_2021_01_19.xls	2020	10	14	10/14/2020	44118	52	F1	N	Nucleocapsid	UNKNOWN	-	NA	26.13	NA	1132.369247	0.239583333	2604.449267	NA
9835	2020_10_14_KR_KR_Analysis_2021_01_19.xls	2020	10	14	10/14/2020	44118	52	F2	N	Nucleocapsid	UNKNOWN	-	NA	15.41	NA	1132.369247	0.239583333	2604.449267	NA
9836	2020_10_14_KR_KR_Analysis_2021_01_19.xls	2020	10	14	10/14/2020	44118	52	F3	N	Nucleocapsid	UNKNOWN	-	NA	37.34	NA	1132.369247	0.239583333	2604.449267	NA
9837	2020_10_15_ADF_KR_Analysis_2021_01_18.xls	2020	10	15	10/15/2020	44119	53	F1	N	Bovine_Coronavirus	UNKNOWN	27.638	27.638	10948.73	10948.729	1056.32315	0.23	2429.543246	11565395.91
9838	2020_10_15_ADF_KR_Analysis_2021_01_18.xls	2020	10	15	10/15/2020	44119	53	F2	N	Bovine_Coronavirus	UNKNOWN	27.845	27.845	9528.32	9528.319	1056.32315	0.23	2429.543246	10064983.94
9839	2020_10_15_ADF_KR_Analysis_2021_01_18.xls	2020	10	15	10/15/2020	44119	53	F3	N	Bovine_Coronavirus	UNKNOWN	27.976	27.976	8730.07	8730.068	1056.32315	0.23	2429.543246	9221772.929
9840	2020_10_15_ADF_KR_Analysis_2021_01_18.xls	2020	10	15	10/15/2020	44119	53	F1	N	Envelope	UNKNOWN	-	NA	6.03	NA	1056.32315	0.23	2429.543246	NA
9841	2020_10_15_ADF_KR_Analysis_2021_01_18.xls	2020	10	15	10/15/2020	44119	53	F2	N	Envelope	UNKNOWN	-	NA	4.28	NA	1056.32315	0.23	2429.543246	NA
9842	2020_10_15_ADF_KR_Analysis_2021_01_18.xls	2020	10	15	10/15/2020	44119	53	F3	N	Envelope	UNKNOWN	-	NA	3.28	NA	1056.32315	0.23	2429.543246	NA
9843	2020_10_15_ADF_KR_Analysis_2021_01_18.xls	2020	10	15	10/15/2020	44119	53	F1	N	FplusBacteriophage	UNKNOWN	-	NA	114.25	NA	1056.32315	0.23	2429.543246	NA
9844	2020_10_15_ADF_KR_Analysis_2021_01_18.xls	2020	10	15	10/15/2020	44119	53	F2	N	FplusBacteriophage	UNKNOWN	-	NA	56.79	NA	1056.32315	0.23	2429.543246	NA
9845	2020_10_15_ADF_KR_Analysis_2021_01_18.xls	2020	10	15	10/15/2020	44119	53	F3	N	FplusBacteriophage	UNKNOWN	-	NA	56.89	NA	1056.32315	0.23	2429.543246	NA
9846	2020_10_15_ADF_KR_Analysis_2021_01_18.xls	2020	10	15	10/15/2020	44119	53	F1	N	Nucleocapsid	UNKNOWN	-	NA	15.27	NA	1056.32315	0.23	2429.543246	NA
9847	2020_10_15_ADF_KR_Analysis_2021_01_18.xls	2020	10	15	10/15/2020	44119	53	F2	N	Nucleocapsid	UNKNOWN	33.017	33.017	14.25	14.252	1056.32315	0.23	2429.543246	15054.71753
9848	2020_10_15_ADF_KR_Analysis_2021_01_18.xls	2020	10	15	10/15/2020	44119	53	F3	N	Nucleocapsid	UNKNOWN	32.914	32.914	15.27	15.27	1056.32315	0.23	2429.543246	16130.0545
9849	2020_10_16_JL_KR_Analysis_2021_01_18.xls	2020	10	16	10/16/2020	44120	54	F1	N	Bovine_Coronavirus	UNKNOWN	28.832	28.832	4662.97	4662.968	1104.138265	0.234693878	2539.51801	5148561.397
9850	2020_10_16_JL_KR_Analysis_2021_01_18.xls	2020	10	16	10/16/2020	44120	54	F2	N	Bovine_Coronavirus	UNKNOWN	28.869	28.869	4547.21	4547.213	1104.138265	0.234693878	2539.51801	5020751.872
9851	2020_10_16_JL_KR_Analysis_2021_01_18.xls	2020	10	16	10/16/2020	44120	54	F3	N	Bovine_Coronavirus	UNKNOWN	28.831	28.831	4666.87	4666.874	1104.138265	0.234693878	2539.51801	5152874.161
9852	2020_10_16_JL_KR_Analysis_2021_01_18.xls	2020	10	16	10/16/2020	44120	54	F1	N	Envelope	UNKNOWN	31.13	31.13	26.74	26.735	1104.138265	0.234693878	2539.51801	29519.13651
9853	2020_10_16_JL_KR_Analysis_2021_01_18.xls	2020	10	16	10/16/2020	44120	54	F2	N	Envelope	UNKNOWN	30.793	30.793	34.01	34.01	1104.138265	0.234693878	2539.51801	37551.74239
9854	2020_10_16_JL_KR_Analysis_2021_01_18.xls	2020	10	16	10/16/2020	44120	54	F3	N	Envelope	UNKNOWN	-	NA	3.29	NA	1104.138265	0.234693878	2539.51801	NA
9855	2020_10_16_JL_KR_Analysis_2021_01_18.xls	2020	10	16	10/16/2020	44120	54	F1	N	FplusBacteriophage	UNKNOWN	33.26	33.26	161.48	161.477	1104.138265	0.234693878	2539.51801	178292.9346
9856	2020_10_16_JL_KR_Analysis_2021_01_18.xls	2020	10	16	10/16/2020	44120	54	F2	N	FplusBacteriophage	UNKNOWN	33.13	33.13	175.84	175.839	1104.138265	0.234693878	2539.51801	194150.5684
9857	2020_10_16_JL_KR_Analysis_2021_01_18.xls	2020	10	16	10/16/2020	44120	54	F3	N	FplusBacteriophage	UNKNOWN	32.7	32.7	233.29	233.289	1104.138265	0.234693878	2539.51801	257583.3117
9858	2020_10_16_JL_KR_Analysis_2021_01_18.xls	2020	10	16	10/16/2020	44120	54	F1	N	Nucleocapsid	UNKNOWN	30.309	30.309	53.37	53.374	1104.138265	0.234693878	2539.51801	58932.27576
9859	2020_10_16_JL_KR_Analysis_2021_01_18.xls	2020	10	16	10/16/2020	44120	54	F2	N	Nucleocapsid	UNKNOWN	30.197	30.197	57.75	57.747	1104.138265	0.234693878	2539.51801	63760.67239
9860	2020_10_16_JL_KR_Analysis_2021_01_18.xls	2020	10	16	10/16/2020	44120	54	F3	N	Nucleocapsid	UNKNOWN	30.404	30.404	49.93	49.926	1104.138265	0.234693878	2539.51801	55125.20702
9861	2020_10_17_JL_KR_Analysis_2021_01_18.xls	2020	10	17	10/17/2020	44121	55	F1	N	Bovine_Coronavirus	UNKNOWN	28.538	28.538	12183.26	12183.257	955.1288429	0.239583333	2196.796339	11636580.16
9862	2020_10_17_JL_KR_Analysis_2021_01_18.xls	2020	10	17	10/17/2020	44121	55	F2	N	Bovine_Coronavirus	UNKNOWN	28.614	28.614	11621.68	11621.678	955.1288429	0.239583333	2196.796339	11100199.86
9863	2020_10_17_JL_KR_Analysis_2021_01_18.xls	2020	10	17	10/17/2020	44121	55	F3	N	Bovine_Coronavirus	UNKNOWN	28.674	28.674	11191.35	11191.349	955.1288429	0.239583333	2196.796339	10689180.22
9864	2020_10_17_JL_KR_Analysis_2021_01_18.xls	2020	10	17	10/17/2020	44121	55	F1	N	Envelope	UNKNOWN	-	NA	3.69	NA	955.1288429	0.239583333	2196.796339	NA
9865	2020_10_17_JL_KR_Analysis_2021_01_18.xls	2020	10	17	10/17/2020	44121	55	F2	N	Envelope	UNKNOWN	33.363	33.363	17.44	17.439	955.1288429	0.239583333	2196.796339	16656.49189
9866	2020_10_17_JL_KR_Analysis_2021_01_18.xls	2020	10	17	10/17/2020	44121	55	F3	N	Envelope	UNKNOWN	34.584	34.584	8.03	8.034	955.1288429	0.239583333	2196.796339	7673.505124
9867	2020_10_17_JL_KR_Analysis_2021_01_18.xls	2020	10	17	10/17/2020	44121	55	F1	N	FplusBacteriophage	UNKNOWN	31.983	31.983	687.38	687.376	955.1288429	0.239583333	2196.796339	656532.6435
9868	2020_10_17_JL_KR_Analysis_2021_01_18.xls	2020	10	17	10/17/2020	44121	55	F2	N	FplusBacteriophage	UNKNOWN	31.706	31.706	817.31	817.307	955.1288429	0.239583333	2196.796339	780633.4892
9869	2020_10_17_JL_KR_Analysis_2021_01_18.xls	2020	10	17	10/17/2020	44121	55	F3	N	FplusBacteriophage	UNKNOWN	32.002	32.002	679.39	679.392	955.1288429	0.239583333	2196.796339	648906.8948
9870	2020_10_17_JL_KR_Analysis_2021_01_18.xls	2020	10	17	10/17/2020	44121	55	F1	N	Nucleocapsid	UNKNOWN	-	NA	53.63	NA	955.1288429	0.239583333	2196.796339	NA
9871	2020_10_17_JL_KR_Analysis_2021_01_18.xls	2020	10	17	10/17/2020	44121	55	F2	N	Nucleocapsid	UNKNOWN	-	NA	38.38	NA	955.1288429	0.239583333	2196.796339	NA
9872	2020_10_17_JL_KR_Analysis_2021_01_18.xls	2020	10	17	10/17/2020	44121	55	F3	N	Nucleocapsid	UNKNOWN	-	NA	35.46	NA	955.1288429	0.239583333	2196.796339	NA
9873	2020_10_18_JL_KR_Analysis_2021_01_18.xls	2020	10	18	10/18/2020	44122	56	F1	N	Bovine_Coronavirus	UNKNOWN	27.997	27.997	13992.52	13992.518	1461.769115	0.196581197	3362.068966	20453830.65
9874	2020_10_18_JL_KR_Analysis_2021_01_18.xls	2020	10	18	10/18/2020	44122	56	F2	N	Bovine_Coronavirus	UNKNOWN	28.185	28.185	12397.77	12397.765	1461.769115	0.196581197	3362.068966	18122669.97
9875	2020_10_18_JL_KR_Analysis_2021_01_18.xls	2020	10	18	10/18/2020	44122	56	F3	N	Bovine_Coronavirus	UNKNOWN	28.164	28.164	12562.56	12562.562	1461.769115	0.196581197	3362.068966	18363565.14
9876	2020_10_18_JL_KR_Analysis_2021_01_18.xls	2020	10	18	10/18/2020	44122	56	F1	N	Envelope	UNKNOWN	31.544	31.544	72.76	72.755	1461.769115	0.196581197	3362.068966	106351.012
9877	2020_10_18_JL_KR_Analysis_2021_01_18.xls	2020	10	18	10/18/2020	44122	56	F2	N	Envelope	UNKNOWN	32.456	32.456	40.77	40.768	1461.769115	0.196581197	3362.068966	59593.40328
9878	2020_10_18_JL_KR_Analysis_2021_01_18.xls	2020	10	18	10/18/2020	44122	56	F3	N	Envelope	UNKNOWN	31.742	31.742	64.15	64.153	1461.769115	0.196581197	3362.068966	93776.87403
9879	2020_10_18_JL_KR_Analysis_2021_01_18.xls	2020	10	18	10/18/2020	44122	56	F1	N	FplusBacteriophage	UNKNOWN	29.656	29.656	3383.04	3383.037	1461.769115	0.196581197	3362.068966	4945219.002
9880	2020_10_18_JL_KR_Analysis_2021_01_18.xls	2020	10	18	10/18/2020	44122	56	F2	N	FplusBacteriophage	UNKNOWN	29.743	29.743	3219.18	3219.177	1461.769115	0.196581197	3362.068966	4705693.514
9881	2020_10_18_JL_KR_Analysis_2021_01_18.xls	2020	10	18	10/18/2020	44122	56	F3	N	FplusBacteriophage	UNKNOWN	30.081	30.081	2653.05	2653.051	1461.769115	0.196581197	3362.068966	3878148.012
9882	2020_10_18_JL_KR_Analysis_2021_01_18.xls	2020	10	18	10/18/2020	44122	56	F1	N	Nucleocapsid	UNKNOWN	31.037	31.037	102.49	102.493	1461.769115	0.196581197	3362.068966	149821.1019
9883	2020_10_18_JL_KR_Analysis_2021_01_18.xls	2020	10	18	10/18/2020	44122	56	F2	N	Nucleocapsid	UNKNOWN	30.879	30.879	113.22	113.215	1461.769115	0.196581197	3362.068966	165494.1904
9884	2020_10_18_JL_KR_Analysis_2021_01_18.xls	2020	10	18	10/18/2020	44122	56	F3	N	Nucleocapsid	UNKNOWN	31.278	31.278	88.07	88.071	1461.769115	0.196581197	3362.068966	128739.4677
9885	2020_10_19_JL_KR_Analysis_2021_01_18.xls	2020	10	19	10/19/2020	44123	57	F1	N	Bovine_Coronavirus	UNKNOWN	29.08	29.08	4613.77	4613.773	2434.454368	0.129213483	5599.245046	11232019.83
9886	2020_10_19_JL_KR_Analysis_2021_01_18.xls	2020	10	19	10/19/2020	44123	57	F2	N	Bovine_Coronavirus	UNKNOWN	29.118	29.118	4496.07	4496.073	2434.454368	0.129213483	5599.245046	10945484.55
9887	2020_10_19_JL_KR_Analysis_2021_01_18.xls	2020	10	19	10/19/2020	44123	57	F3	N	Bovine_Coronavirus	UNKNOWN	29.249	29.249	4111.21	4111.206	2434.454368	0.129213483	5599.245046	10008543.4
9888	2020_10_19_JL_KR_Analysis_2021_01_18.xls	2020	10	19	10/19/2020	44123	57	F1	N	Envelope	UNKNOWN	30.1	30.1	69.76	69.758	2434.454368	0.129213483	5599.245046	169822.6678
9889	2020_10_19_JL_KR_Analysis_2021_01_18.xls	2020	10	19	10/19/2020	44123	57	F2	N	Envelope	UNKNOWN	30.414	30.414	55.2	55.199	2434.454368	0.129213483	5599.245046	134379.4467
9890	2020_10_19_JL_KR_Analysis_2021_01_18.xls	2020	10	19	10/19/2020	44123	57	F3	N	Envelope	UNKNOWN	29.835	29.835	84.9	84.897	2434.454368	0.129213483	5599.245046	206677.8725
9891	2020_10_19_JL_KR_Analysis_2021_01_18.xls	2020	10	19	10/19/2020	44123	57	F1	N	FplusBacteriophage	UNKNOWN	31.216	31.216	467.5	467.498	2434.454368	0.129213483	5599.245046	1138102.548
9892	2020_10_19_JL_KR_Analysis_2021_01_18.xls	2020	10	19	10/19/2020	44123	57	F2	N	FplusBacteriophage	UNKNOWN	31.178	31.178	479.12	479.116	2434.454368	0.129213483	5599.245046	1166386.039
9893	2020_10_19_JL_KR_Analysis_2021_01_18.xls	2020	10	19	10/19/2020	44123	57	F3	N	FplusBacteriophage	UNKNOWN	30.985	30.985	544.05	544.047	2434.454368	0.129213483	5599.245046	1324457.596
9894	2020_10_19_JL_KR_Analysis_2021_01_18.xls	2020	10	19	10/19/2020	44123	57	F1	N	Nucleocapsid	UNKNOWN	29.813	29.813	129.8	129.8	2434.454368	0.129213483	5599.245046	315992.177
9895	2020_10_19_JL_KR_Analysis_2021_01_18.xls	2020	10	19	10/19/2020	44123	57	F2	N	Nucleocapsid	UNKNOWN	29.738	29.738	137	137.003	2434.454368	0.129213483	5599.245046	333527.5518
9896	2020_10_19_JL_KR_Analysis_2021_01_18.xls	2020	10	19	10/19/2020	44123	57	F3	N	Nucleocapsid	UNKNOWN	29.75	29.75	135.86	135.86	2434.454368	0.129213483	5599.245046	330744.9704
9897	2020_10_20_JL_KR_Analysis_2021_01_18.xls	2020	10	20	10/20/2020	44124	58	F1	N	Bovine_Coronavirus	UNKNOWN	29.001	29.001	5434.14	5434.141	2069.82692	0.132183908	4760.601915	11247731.33
9898	2020_10_20_JL_KR_Analysis_2021_01_18.xls	2020	10	20	10/20/2020	44124	58	F2	N	Bovine_Coronavirus	UNKNOWN	29.152	29.152	4915.01	4915.013	2069.82692	0.132183908	4760.601915	10173226.22
9899	2020_10_20_JL_KR_Analysis_2021_01_18.xls	2020	10	20	10/20/2020	44124	58	F3	N	Bovine_Coronavirus	UNKNOWN	29.118	29.118	5026.32	5026.322	2069.82692	0.132183908	4760.601915	10403616.58
9900	2020_10_20_JL_KR_Analysis_2021_01_18.xls	2020	10	20	10/20/2020	44124	58	F1	N	Envelope	UNKNOWN	29.86	29.86	89.13	89.131	2069.82692	0.132183908	4760.601915	184485.7432
9901	2020_10_20_JL_KR_Analysis_2021_01_18.xls	2020	10	20	10/20/2020	44124	58	F2	N	Envelope	UNKNOWN	30.233	30.233	70.4	70.396	2069.82692	0.132183908	4760.601915	145707.5359
9902	2020_10_20_JL_KR_Analysis_2021_01_18.xls	2020	10	20	10/20/2020	44124	58	F3	N	Envelope	UNKNOWN	29.947	29.947	84.38	84.375	2069.82692	0.132183908	4760.601915	174641.6464
9903	2020_10_20_JL_KR_Analysis_2021_01_18.xls	2020	10	20	10/20/2020	44124	58	F1	N	FplusBacteriophage	UNKNOWN	32.289	32.289	242.58	242.576	2069.82692	0.132183908	4760.601915	502090.3349
9904	2020_10_20_JL_KR_Analysis_2021_01_18.xls	2020	10	20	10/20/2020	44124	58	F2	N	FplusBacteriophage	UNKNOWN	31.972	31.972	303.64	303.643	2069.82692	0.132183908	4760.601915	628488.4555
9905	2020_10_20_JL_KR_Analysis_2021_01_18.xls	2020	10	20	10/20/2020	44124	58	F3	N	FplusBacteriophage	UNKNOWN	32.049	32.049	287.53	287.528	2069.82692	0.132183908	4760.601915	595133.1947
9906	2020_10_20_JL_KR_Analysis_2021_01_18.xls	2020	10	20	10/20/2020	44124	58	F1	N	Nucleocapsid	UNKNOWN	29.351	29.351	120.61	120.605	2069.82692	0.132183908	4760.601915	249631.4757
9907	2020_10_20_JL_KR_Analysis_2021_01_18.xls	2020	10	20	10/20/2020	44124	58	F2	N	Nucleocapsid	UNKNOWN	29.42	29.42	115.19	115.188	2069.82692	0.132183908	4760.601915	238419.2233
9908	2020_10_20_JL_KR_Analysis_2021_01_18.xls	2020	10	20	10/20/2020	44124	58	F3	N	Nucleocapsid	UNKNOWN	29.793	29.793	89.93	89.932	2069.82692	0.132183908	4760.601915	186143.6746
9909	2020_10_21_JL_KR_Analysis_2021_01_18.xls	2020	10	21	10/21/2020	44125	59	F1	N	Bovine_Coronavirus	UNKNOWN	27.876	27.876	7565.33	7565.327	1182.924142	0.225490196	2720.725527	8949207.95
9910	2020_10_21_JL_KR_Analysis_2021_01_18.xls	2020	10	21	10/21/2020	44125	59	F2	N	Bovine_Coronavirus	UNKNOWN	27.992	27.992	6977.39	6977.391	1182.924142	0.225490196	2720.725527	8253724.262
9911	2020_10_21_JL_KR_Analysis_2021_01_18.xls	2020	10	21	10/21/2020	44125	59	F3	N	Bovine_Coronavirus	UNKNOWN	27.926	27.926	7307.07	7307.066	1182.924142	0.225490196	2720.725527	8643704.779
9912	2020_10_21_JL_KR_Analysis_2021_01_18.xls	2020	10	21	10/21/2020	44125	59	F1	N	Envelope	UNKNOWN	34.035	34.035	11.67	11.665	1182.924142	0.225490196	2720.725527	13798.81012
9913	2020_10_21_JL_KR_Analysis_2021_01_18.xls	2020	10	21	10/21/2020	44125	59	F2	N	Envelope	UNKNOWN	34.913	34.913	6.57	6.57	1182.924142	0.225490196	2720.725527	7771.811613
9914	2020_10_21_JL_KR_Analysis_2021_01_18.xls	2020	10	21	10/21/2020	44125	59	F3	N	Envelope	UNKNOWN	35.076	35.076	5.91	5.905	1182.924142	0.225490196	2720.725527	6985.167059
9915	2020_10_21_JL_KR_Analysis_2021_01_18.xls	2020	10	21	10/21/2020	44125	59	F1	N	FplusBacteriophage	UNKNOWN	31.121	31.121	880.88	880.878	1182.924142	0.225490196	2720.725527	1042011.852
9916	2020_10_21_JL_KR_Analysis_2021_01_18.xls	2020	10	21	10/21/2020	44125	59	F2	N	FplusBacteriophage	UNKNOWN	31.129	31.129	876.55	876.554	1182.924142	0.225490196	2720.725527	1036896.888
9917	2020_10_21_JL_KR_Analysis_2021_01_18.xls	2020	10	21	10/21/2020	44125	59	F3	N	FplusBacteriophage	UNKNOWN	31.11	31.11	887.55	887.553	1182.924142	0.225490196	2720.725527	1049907.871
9918	2020_10_21_JL_KR_Analysis_2021_01_18.xls	2020	10	21	10/21/2020	44125	59	F1	N	Nucleocapsid	UNKNOWN	31.944	31.944	23.56	23.562	1182.924142	0.225490196	2720.725527	27872.05863
9919	2020_10_21_JL_KR_Analysis_2021_01_18.xls	2020	10	21	10/21/2020	44125	59	F2	N	Nucleocapsid	UNKNOWN	-	NA	6.49	NA	1182.924142	0.225490196	2720.725527	NA
9920	2020_10_21_JL_KR_Analysis_2021_01_18.xls	2020	10	21	10/21/2020	44125	59	F3	N	Nucleocapsid	UNKNOWN	32.064	32.064	21.73	21.727	1182.924142	0.225490196	2720.725527	25701.39283
9921	2020_10_22_ADF_KR_Analysis_2021_01_13.xls	2020	10	22	10/22/2020	44126	60	F1	N	Bovine_Coronavirus	UNKNOWN	28.934	28.934	3615.05	3615.052	978.3123597	0.242105263	2250.118427	3536650.053
9922	2020_10_22_ADF_KR_Analysis_2021_01_13.xls	2020	10	22	10/22/2020	44126	60	F2	N	Bovine_Coronavirus	UNKNOWN	28.667	28.667	4338.51	4338.506	978.3123597	0.242105263	2250.118427	4244414.042
9923	2020_10_22_ADF_KR_Analysis_2021_01_13.xls	2020	10	22	10/22/2020	44126	60	F3	N	Bovine_Coronavirus	UNKNOWN	28.811	28.811	3931.19	3931.19	978.3123597	0.242105263	2250.118427	3845931.765
9924	2020_10_22_ADF_KR_Analysis_2021_01_13.xls	2020	10	22	10/22/2020	44126	60	F1	N	Envelope	UNKNOWN	-	NA	1.46	NA	978.3123597	0.242105263	2250.118427	NA
9925	2020_10_22_ADF_KR_Analysis_2021_01_13.xls	2020	10	22	10/22/2020	44126	60	F2	N	Envelope	UNKNOWN	33.646	33.646	8.2	8.198	978.3123597	0.242105263	2250.118427	8020.204725
9926	2020_10_22_ADF_KR_Analysis_2021_01_13.xls	2020	10	22	10/22/2020	44126	60	F3	N	Envelope	UNKNOWN	33.948	33.948	6.74	6.738	978.3123597	0.242105263	2250.118427	6591.86868
9927	2020_10_22_ADF_KR_Analysis_2021_01_13.xls	2020	10	22	10/22/2020	44126	60	F1	N	FplusBacteriophage	UNKNOWN	30.588	30.588	555.01	555.014	978.3123597	0.242105263	2250.118427	542977.056
9928	2020_10_22_ADF_KR_Analysis_2021_01_13.xls	2020	10	22	10/22/2020	44126	60	F2	N	FplusBacteriophage	UNKNOWN	29.914	29.914	878.65	878.645	978.3123597	0.242105263	2250.118427	859589.2633
9929	2020_10_22_ADF_KR_Analysis_2021_01_13.xls	2020	10	22	10/22/2020	44126	60	F3	N	FplusBacteriophage	UNKNOWN	30.118	30.118	764.71	764.71	978.3123597	0.242105263	2250.118427	748125.2446
9930	2020_10_22_ADF_KR_Analysis_2021_01_13.xls	2020	10	22	10/22/2020	44126	60	F1	N	Nucleocapsid	UNKNOWN	31.323	31.323	22.55	22.552	978.3123597	0.242105263	2250.118427	22062.90034
9931	2020_10_22_ADF_KR_Analysis_2021_01_13.xls	2020	10	22	10/22/2020	44126	60	F2	N	Nucleocapsid	UNKNOWN	31.125	31.125	25.68	25.684	978.3123597	0.242105263	2250.118427	25126.97465
9932	2020_10_22_ADF_KR_Analysis_2021_01_13.xls	2020	10	22	10/22/2020	44126	60	F3	N	Nucleocapsid	UNKNOWN	-	NA	2.07	NA	978.3123597	0.242105263	2250.118427	NA
9933	2020_10_23_ADF_KR_Analysis_2021_01_13.xls	2020	10	23	10/23/2020	44127	61	F1	N	Bovine_Coronavirus	UNKNOWN	27.864	27.864	11785.3	11785.304	889.4355869	0.244680851	2045.70185	10482268.78
9934	2020_10_23_ADF_KR_Analysis_2021_01_13.xls	2020	10	23	10/23/2020	44127	61	F2	N	Bovine_Coronavirus	UNKNOWN	27.907	27.907	11449.96	11449.961	889.4355869	0.244680851	2045.70185	10184002.78
9935	2020_10_23_ADF_KR_Analysis_2021_01_13.xls	2020	10	23	10/23/2020	44127	61	F3	N	Bovine_Coronavirus	UNKNOWN	28.072	28.072	10238.63	10238.628	889.4355869	0.244680851	2045.70185	9106600.104
9936	2020_10_23_ADF_KR_Analysis_2021_01_13.xls	2020	10	23	10/23/2020	44127	61	F1	N	Envelope	UNKNOWN	-	NA	NA	NA	889.4355869	0.244680851	2045.70185	NA
9937	2020_10_23_ADF_KR_Analysis_2021_01_13.xls	2020	10	23	10/23/2020	44127	61	F2	N	Envelope	UNKNOWN	32.793	32.793	5.44	5.435	889.4355869	0.244680851	2045.70185	4834.082415
9938	2020_10_23_ADF_KR_Analysis_2021_01_13.xls	2020	10	23	10/23/2020	44127	61	F3	N	Envelope	UNKNOWN	33.189	33.189	4.12	4.119	889.4355869	0.244680851	2045.70185	3663.585182
9939	2020_10_23_ADF_KR_Analysis_2021_01_13.xls	2020	10	23	10/23/2020	44127	61	F1	N	FplusBacteriophage	UNKNOWN	30.158	30.158	1268.77	1268.773	889.4355869	0.244680851	2045.70185	1128491.858
9940	2020_10_23_ADF_KR_Analysis_2021_01_13.xls	2020	10	23	10/23/2020	44127	61	F2	N	FplusBacteriophage	UNKNOWN	30.22	30.22	1218.62	1218.623	889.4355869	0.244680851	2045.70185	1083886.663
9941	2020_10_23_ADF_KR_Analysis_2021_01_13.xls	2020	10	23	10/23/2020	44127	61	F3	N	FplusBacteriophage	UNKNOWN	30.312	30.312	1147.42	1147.424	889.4355869	0.244680851	2045.70185	1020559.739
9942	2020_10_23_ADF_KR_Analysis_2021_01_13.xls	2020	10	23	10/23/2020	44127	61	F1	N	Nucleocapsid	UNKNOWN	-	NA	13.59	NA	889.4355869	0.244680851	2045.70185	NA
9943	2020_10_23_ADF_KR_Analysis_2021_01_13.xls	2020	10	23	10/23/2020	44127	61	F2	N	Nucleocapsid	UNKNOWN	31.142	31.142	13.8	13.802	889.4355869	0.244680851	2045.70185	12275.98997
9944	2020_10_23_ADF_KR_Analysis_2021_01_13.xls	2020	10	23	10/23/2020	44127	61	F3	N	Nucleocapsid	UNKNOWN	31.304	31.304	12.33	12.333	889.4355869	0.244680851	2045.70185	10969.40909
9945	2020_10_24_ADF_KR_Analysis_2021_01_13.xls	2020	10	24	10/24/2020	44128	62	F1	N	Bovine_Coronavirus	UNKNOWN	30.111	30.111	2072.09	2072.085	1142.507579	0.181102362	2627.767432	2367372.817
9946	2020_10_24_ADF_KR_Analysis_2021_01_13.xls	2020	10	24	10/24/2020	44128	62	F2	N	Bovine_Coronavirus	UNKNOWN	30.53	30.53	1551.62	1551.617	1142.507579	0.181102362	2627.767432	1772734.182
9947	2020_10_24_ADF_KR_Analysis_2021_01_13.xls	2020	10	24	10/24/2020	44128	62	F3	N	Bovine_Coronavirus	UNKNOWN	30.389	30.389	1710.56	1710.562	1142.507579	0.181102362	2627.767432	1954330.049
9948	2020_10_24_ADF_KR_Analysis_2021_01_13.xls	2020	10	24	10/24/2020	44128	62	F1	N	Envelope	UNKNOWN	30.233	30.233	71.57	71.57	1142.507579	0.181102362	2627.767432	81769.26743
9949	2020_10_24_ADF_KR_Analysis_2021_01_13.xls	2020	10	24	10/24/2020	44128	62	F2	N	Envelope	UNKNOWN	30.576	30.576	56.13	56.132	1142.507579	0.181102362	2627.767432	64131.23542
9950	2020_10_24_ADF_KR_Analysis_2021_01_13.xls	2020	10	24	10/24/2020	44128	62	F3	N	Envelope	UNKNOWN	30.731	30.731	50.31	50.306	1142.507579	0.181102362	2627.767432	57474.98627
9951	2020_10_24_ADF_KR_Analysis_2021_01_13.xls	2020	10	24	10/24/2020	44128	62	F1	N	FplusBacteriophage	UNKNOWN	32.675	32.675	191.48	191.477	1142.507579	0.181102362	2627.767432	218763.9237
9952	2020_10_24_ADF_KR_Analysis_2021_01_13.xls	2020	10	24	10/24/2020	44128	62	F2	N	FplusBacteriophage	UNKNOWN	32.4	32.4	229.43	229.431	1142.507579	0.181102362	2627.767432	262126.6564
9953	2020_10_24_ADF_KR_Analysis_2021_01_13.xls	2020	10	24	10/24/2020	44128	62	F3	N	FplusBacteriophage	UNKNOWN	31.809	31.809	338.35	338.349	1142.507579	0.181102362	2627.767432	386566.2968
9954	2020_10_24_ADF_KR_Analysis_2021_01_13.xls	2020	10	24	10/24/2020	44128	62	F1	N	Nucleocapsid	UNKNOWN	29.74	29.74	116.04	116.042	1142.507579	0.181102362	2627.767432	132578.8645
9955	2020_10_24_ADF_KR_Analysis_2021_01_13.xls	2020	10	24	10/24/2020	44128	62	F2	N	Nucleocapsid	UNKNOWN	29.865	29.865	106.37	106.369	1142.507579	0.181102362	2627.767432	121527.3887
9956	2020_10_24_ADF_KR_Analysis_2021_01_13.xls	2020	10	24	10/24/2020	44128	62	F3	N	Nucleocapsid	UNKNOWN	29.862	29.862	106.6	106.602	1142.507579	0.181102362	2627.767432	121793.5929
9957	2020_10_25_ADF_KR_Analysis_2021_01_13.xls	2020	10	25	10/25/2020	44129	63	F1	N	Bovine_Coronavirus	UNKNOWN	28.303	28.303	6746.6	6746.596	1789.069941	0.165467626	4114.860864	12070132.11
9958	2020_10_25_ADF_KR_Analysis_2021_01_13.xls	2020	10	25	10/25/2020	44129	63	F2	N	Bovine_Coronavirus	UNKNOWN	28.45	28.45	6073.33	6073.327	1789.069941	0.165467626	4114.860864	10865606.78
9959	2020_10_25_ADF_KR_Analysis_2021_01_13.xls	2020	10	25	10/25/2020	44129	63	F3	N	Bovine_Coronavirus	UNKNOWN	28.481	28.481	5937.33	5937.325	1789.069941	0.165467626	4114.860864	10622289.69
9960	2020_10_25_ADF_KR_Analysis_2021_01_13.xls	2020	10	25	10/25/2020	44129	63	F1	N	Envelope	UNKNOWN	31.213	31.213	21.62	21.619	1789.069941	0.165467626	4114.860864	38677.90305
9961	2020_10_25_ADF_KR_Analysis_2021_01_13.xls	2020	10	25	10/25/2020	44129	63	F2	N	Envelope	UNKNOWN	31.564	31.564	17.09	17.092	1789.069941	0.165467626	4114.860864	30578.78343
9962	2020_10_25_ADF_KR_Analysis_2021_01_13.xls	2020	10	25	10/25/2020	44129	63	F3	N	Envelope	UNKNOWN	31.623	31.623	16.43	16.426	1789.069941	0.165467626	4114.860864	29387.26285
9963	2020_10_25_ADF_KR_Analysis_2021_01_13.xls	2020	10	25	10/25/2020	44129	63	F1	N	FplusBacteriophage	UNKNOWN	31.785	31.785	620.82	620.819	1789.069941	0.165467626	4114.860864	1110688.612
9964	2020_10_25_ADF_KR_Analysis_2021_01_13.xls	2020	10	25	10/25/2020	44129	63	F2	N	FplusBacteriophage	UNKNOWN	31.324	31.324	843.25	843.25	1789.069941	0.165467626	4114.860864	1508633.228
9965	2020_10_25_ADF_KR_Analysis_2021_01_13.xls	2020	10	25	10/25/2020	44129	63	F3	N	FplusBacteriophage	UNKNOWN	31.037	31.037	1020.39	1020.389	1789.069941	0.165467626	4114.860864	1825547.288
9966	2020_10_25_ADF_KR_Analysis_2021_01_13.xls	2020	10	25	10/25/2020	44129	63	F1	N	Nucleocapsid	UNKNOWN	29.624	29.624	75.52	75.517	1789.069941	0.165467626	4114.860864	135105.1947
9967	2020_10_25_ADF_KR_Analysis_2021_01_13.xls	2020	10	25	10/25/2020	44129	63	F2	N	Nucleocapsid	UNKNOWN	30.374	30.374	45.18	45.178	1789.069941	0.165467626	4114.860864	80826.60179
9968	2020_10_25_ADF_KR_Analysis_2021_01_13.xls	2020	10	25	10/25/2020	44129	63	F3	N	Nucleocapsid	UNKNOWN	29.845	29.845	64.92	64.923	1789.069941	0.165467626	4114.860864	116151.7878
9969	2020_10_28_ADF_KR_Analysis_2021_01_12.xls	2020	10	28	10/28/2020	44132	66	F1	N	Bovine_Coronavirus	UNKNOWN	28.81	28.81	7684.4	7684.403	979.2401097	0.23	2252.252252	7524875.637
9970	2020_10_28_ADF_KR_Analysis_2021_01_12.xls	2020	10	28	10/28/2020	44132	66	F2	N	Bovine_Coronavirus	UNKNOWN	29.437	29.437	5187.37	5187.366	979.2401097	0.23	2252.252252	5079676.851
9971	2020_10_28_ADF_KR_Analysis_2021_01_12.xls	2020	10	28	10/28/2020	44132	66	F3	N	Bovine_Coronavirus	UNKNOWN	28.252	28.252	10904.9	10904.904	979.2401097	0.23	2252.252252	10678519.39
9972	2020_10_28_ADF_KR_Analysis_2021_01_12.xls	2020	10	28	10/28/2020	44132	66	F1	N	Envelope	UNKNOWN	Undetermined	NA	NA	NA	979.2401097	0.23	2252.252252	NA
9973	2020_10_28_ADF_KR_Analysis_2021_01_12.xls	2020	10	28	10/28/2020	44132	66	F2	N	Envelope	UNKNOWN	Undetermined	NA	NA	NA	979.2401097	0.23	2252.252252	NA
9974	2020_10_28_ADF_KR_Analysis_2021_01_12.xls	2020	10	28	10/28/2020	44132	66	F3	N	Envelope	UNKNOWN	-	NA	4.49	NA	979.2401097	0.23	2252.252252	NA
9975	2020_10_28_ADF_KR_Analysis_2021_01_12.xls	2020	10	28	10/28/2020	44132	66	F1	N	FplusBacteriophage	UNKNOWN	27.814	27.814	7389.5	7389.502	979.2401097	0.23	2252.252252	7236096.749
9976	2020_10_28_ADF_KR_Analysis_2021_01_12.xls	2020	10	28	10/28/2020	44132	66	F2	N	FplusBacteriophage	UNKNOWN	28.388	28.388	5034.68	5034.678	979.2401097	0.23	2252.252252	4930158.637
9977	2020_10_28_ADF_KR_Analysis_2021_01_12.xls	2020	10	28	10/28/2020	44132	66	F3	N	FplusBacteriophage	UNKNOWN	27.071	27.071	12137.4	12137.403	979.2401097	0.23	2252.252252	11885431.85
9978	2020_10_28_ADF_KR_Analysis_2021_01_12.xls	2020	10	28	10/28/2020	44132	66	F1	N	Nucleocapsid	UNKNOWN	33.857	33.857	13.11	13.107	979.2401097	0.23	2252.252252	12834.90012
9979	2020_10_28_ADF_KR_Analysis_2021_01_12.xls	2020	10	28	10/28/2020	44132	66	F2	N	Nucleocapsid	UNKNOWN	34.02	34.02	11.71	11.71	979.2401097	0.23	2252.252252	11466.90168
9980	2020_10_28_ADF_KR_Analysis_2021_01_12.xls	2020	10	28	10/28/2020	44132	66	F3	N	Nucleocapsid	UNKNOWN	33.653	33.653	15.08	15.081	979.2401097	0.23	2252.252252	14767.92009
9981	2020_10_29_ADF_KR_Analysis_2021_01_12.xls	2020	10	29	10/29/2020	44133	67	F1	N	Bovine_Coronavirus	UNKNOWN	28.145	28.145	7643.1	7643.103	826.6535393	0.258426966	1901.30314	6318198.146
9982	2020_10_29_ADF_KR_Analysis_2021_01_12.xls	2020	10	29	10/29/2020	44133	67	F2	N	Bovine_Coronavirus	UNKNOWN	28.258	28.258	7065.76	7065.755	826.6535393	0.258426966	1901.30314	5840931.379
9983	2020_10_29_ADF_KR_Analysis_2021_01_12.xls	2020	10	29	10/29/2020	44133	67	F3	N	Bovine_Coronavirus	UNKNOWN	28.314	28.314	6791.6	6791.6	826.6535393	0.258426966	1901.30314	5614300.178
9984	2020_10_29_ADF_KR_Analysis_2021_01_12.xls	2020	10	29	10/29/2020	44133	67	F1	N	Envelope	UNKNOWN	35.233	35.233	1.66	1.658	826.6535393	0.258426966	1901.30314	1370.591568
9985	2020_10_29_ADF_KR_Analysis_2021_01_12.xls	2020	10	29	10/29/2020	44133	67	F2	N	Envelope	UNKNOWN	36.599	36.599	0.63	0.632	826.6535393	0.258426966	1901.30314	522.4450368
9986	2020_10_29_ADF_KR_Analysis_2021_01_12.xls	2020	10	29	10/29/2020	44133	67	F3	N	Envelope	UNKNOWN	35.069	35.069	1.86	1.862	826.6535393	0.258426966	1901.30314	1539.22889
9987	2020_10_29_ADF_KR_Analysis_2021_01_12.xls	2020	10	29	10/29/2020	44133	67	F1	N	FplusBacteriophage	UNKNOWN	24.069	24.069	50,975.97	50975.96484	826.6535393	0.258426966	1901.30314	42139461.75
9988	2020_10_29_ADF_KR_Analysis_2021_01_12.xls	2020	10	29	10/29/2020	44133	67	F2	N	FplusBacteriophage	UNKNOWN	23.898	23.898	57,186.48	57186.48047	826.6535393	0.258426966	1901.30314	47273406.48
9989	2020_10_29_ADF_KR_Analysis_2021_01_12.xls	2020	10	29	10/29/2020	44133	67	F3	N	FplusBacteriophage	UNKNOWN	24.128	24.128	48,971.61	48971.61328	826.6535393	0.258426966	1901.30314	40482557.44
9990	2020_10_29_ADF_KR_Analysis_2021_01_12.xls	2020	10	29	10/29/2020	44133	67	F1	N	Nucleocapsid	UNKNOWN	-	NA	21.17	NA	826.6535393	0.258426966	1901.30314	NA
9991	2020_10_29_ADF_KR_Analysis_2021_01_12.xls	2020	10	29	10/29/2020	44133	67	F2	N	Nucleocapsid	UNKNOWN	-	NA	8.33	NA	826.6535393	0.258426966	1901.30314	NA
9992	2020_10_29_ADF_KR_Analysis_2021_01_12.xls	2020	10	29	10/29/2020	44133	67	F3	N	Nucleocapsid	UNKNOWN	-	NA	11.62	NA	826.6535393	0.258426966	1901.30314	NA
9993	2020_10_30_JL_KR_Analysis_2021_01_10.xls	2020	10	30	10/30/2020	44134	68	F1	N	Bovine_Coronavirus	UNKNOWN	30.643	30.643	2110.01	2110.009	1286.083282	0.193277311	2957.991549	2713647.3
9994	2020_10_30_JL_KR_Analysis_2021_01_10.xls	2020	10	30	10/30/2020	44134	68	F2	N	Bovine_Coronavirus	UNKNOWN	30.091	30.091	3086.74	3086.738	1286.083282	0.193277311	2957.991549	3969802.138
9995	2020_10_30_JL_KR_Analysis_2021_01_10.xls	2020	10	30	10/30/2020	44134	68	F3	N	Bovine_Coronavirus	UNKNOWN	30.772	30.772	1930.29	1930.291	1286.083282	0.193277311	2957.991549	2482514.984
9996	2020_10_30_JL_KR_Analysis_2021_01_10.xls	2020	10	30	10/30/2020	44134	68	F1	N	Envelope	UNKNOWN	Undetermined	NA	NA	NA	1286.083282	0.193277311	2957.991549	NA
9997	2020_10_30_JL_KR_Analysis_2021_01_10.xls	2020	10	30	10/30/2020	44134	68	F2	N	Envelope	UNKNOWN	Undetermined	NA	NA	NA	1286.083282	0.193277311	2957.991549	NA
9998	2020_10_30_JL_KR_Analysis_2021_01_10.xls	2020	10	30	10/30/2020	44134	68	F3	N	Envelope	UNKNOWN	Undetermined	NA	NA	NA	1286.083282	0.193277311	2957.991549	NA
9999	2020_10_30_JL_KR_Analysis_2021_01_10.xls	2020	10	30	10/30/2020	44134	68	F1	N	FplusBacteriophage	UNKNOWN	26.274	26.274	12336.57	12336.572	1286.083282	0.193277311	2957.991549	15865859.01
10000	2020_10_30_JL_KR_Analysis_2021_01_10.xls	2020	10	30	10/30/2020	44134	68	F2	N	FplusBacteriophage	UNKNOWN	25.739	25.739	17472.81	17472.809	1286.083282	0.193277311	2957.991549	22471487.54
10001	2020_10_30_JL_KR_Analysis_2021_01_10.xls	2020	10	30	10/30/2020	44134	68	F3	N	FplusBacteriophage	UNKNOWN	26.323	26.323	11948.99	11948.986	1286.083282	0.193277311	2957.991549	15367391.13
10002	2020_10_30_JL_KR_Analysis_2021_01_10.xls	2020	10	30	10/30/2020	44134	68	F1	N	Nucleocapsid	UNKNOWN	-	NA	4.41	NA	1286.083282	0.193277311	2957.991549	NA
10003	2020_10_30_JL_KR_Analysis_2021_01_10.xls	2020	10	30	10/30/2020	44134	68	F2	N	Nucleocapsid	UNKNOWN	Undetermined	NA	NA	NA	1286.083282	0.193277311	2957.991549	NA
10004	2020_10_30_JL_KR_Analysis_2021_01_10.xls	2020	10	30	10/30/2020	44134	68	F3	N	Nucleocapsid	UNKNOWN	Undetermined	NA	NA	NA	1286.083282	0.193277311	2957.991549	NA
10005	2020_10_31_JL_KR_Analysis_2021_01_10.xls	2020	10	31	10/31/2020	44135	69	F1	N	Bovine_Coronavirus	UNKNOWN	27.633	27.633	9056.37	9056.371	1104.031587	0.194915254	2539.272649	9998519.648
10006	2020_10_31_JL_KR_Analysis_2021_01_10.xls	2020	10	31	10/31/2020	44135	69	F2	N	Bovine_Coronavirus	UNKNOWN	27.769	27.769	8250.78	8250.784	1104.031587	0.194915254	2539.272649	9109126.154
10007	2020_10_31_JL_KR_Analysis_2021_01_10.xls	2020	10	31	10/31/2020	44135	69	F3	N	Bovine_Coronavirus	UNKNOWN	27.815	27.815	8001.08	8001.077	1104.031587	0.194915254	2539.272649	8833441.738
10008	2020_10_31_JL_KR_Analysis_2021_01_10.xls	2020	10	31	10/31/2020	44135	69	F1	N	Envelope	UNKNOWN	35.586	35.586	0.9	0.9	1104.031587	0.194915254	2539.272649	993.6284283
10009	2020_10_31_JL_KR_Analysis_2021_01_10.xls	2020	10	31	10/31/2020	44135	69	F2	N	Envelope	UNKNOWN	35.804	35.804	0.78	0.775	1104.031587	0.194915254	2539.272649	855.6244799
10010	2020_10_31_JL_KR_Analysis_2021_01_10.xls	2020	10	31	10/31/2020	44135	69	F3	N	Envelope	UNKNOWN	35.526	35.526	0.94	0.938	1104.031587	0.194915254	2539.272649	1035.581629
10011	2020_10_31_JL_KR_Analysis_2021_01_10.xls	2020	10	31	10/31/2020	44135	69	F1	N	FplusBacteriophage	UNKNOWN	22.621	22.621	126817.14	126817.141	1104.031587	0.194915254	2539.272649	140010129.4
10012	2020_10_31_JL_KR_Analysis_2021_01_10.xls	2020	10	31	10/31/2020	44135	69	F2	N	FplusBacteriophage	UNKNOWN	22.716	22.716	119120.79	119120.789	1104.031587	0.194915254	2539.272649	131513113.7
10013	2020_10_31_JL_KR_Analysis_2021_01_10.xls	2020	10	31	10/31/2020	44135	69	F3	N	FplusBacteriophage	UNKNOWN	23.215	23.215	85624.9	85624.898	1104.031587	0.194915254	2539.272649	94532592.03
10014	2020_10_31_JL_KR_Analysis_2021_01_10.xls	2020	10	31	10/31/2020	44135	69	F1	N	Nucleocapsid	UNKNOWN	Undetermined	NA	NA	NA	1104.031587	0.194915254	2539.272649	NA
10015	2020_10_31_JL_KR_Analysis_2021_01_10.xls	2020	10	31	10/31/2020	44135	69	F2	N	Nucleocapsid	UNKNOWN	-	NA	3.62	NA	1104.031587	0.194915254	2539.272649	NA
10016	2020_10_31_JL_KR_Analysis_2021_01_10.xls	2020	10	31	10/31/2020	44135	69	F3	N	Nucleocapsid	UNKNOWN	-	NA	4.46	NA	1104.031587	0.194915254	2539.272649	NA
10017	2020_11_01_JL_KR_Analysis_2021_01_10.xls	2020	11	1	11/1/2020	44136	70	F1	N	Bovine_Coronavirus	UNKNOWN	29.922	29.922	3316.81	3316.809	1820.171399	0.136904762	4186.394219	6037160.878
10018	2020_11_01_JL_KR_Analysis_2021_01_10.xls	2020	11	1	11/1/2020	44136	70	F2	N	Bovine_Coronavirus	UNKNOWN	29.991	29.991	3169.91	3169.907	1820.171399	0.136904762	4186.394219	5769774.059
10019	2020_11_01_JL_KR_Analysis_2021_01_10.xls	2020	11	1	11/1/2020	44136	70	F3	N	Bovine_Coronavirus	UNKNOWN	29.914	29.914	3333.46	3333.457	1820.171399	0.136904762	4186.394219	6067463.091
10020	2020_11_01_JL_KR_Analysis_2021_01_10.xls	2020	11	1	11/1/2020	44136	70	F1	N	Envelope	UNKNOWN	Undetermined	NA	NA	NA	1820.171399	0.136904762	4186.394219	NA
10021	2020_11_01_JL_KR_Analysis_2021_01_10.xls	2020	11	1	11/1/2020	44136	70	F2	N	Envelope	UNKNOWN	Undetermined	NA	NA	NA	1820.171399	0.136904762	4186.394219	NA
10022	2020_11_01_JL_KR_Analysis_2021_01_10.xls	2020	11	1	11/1/2020	44136	70	F3	N	Envelope	UNKNOWN	Undetermined	NA	NA	NA	1820.171399	0.136904762	4186.394219	NA
10023	2020_11_01_JL_KR_Analysis_2021_01_10.xls	2020	11	1	11/1/2020	44136	70	F1	N	FplusBacteriophage	UNKNOWN	28.349	28.349	5680.93	5680.925	1820.171399	0.136904762	4186.394219	10340257.2
10024	2020_11_01_JL_KR_Analysis_2021_01_10.xls	2020	11	1	11/1/2020	44136	70	F2	N	FplusBacteriophage	UNKNOWN	28.271	28.271	5960.3	5960.301	1820.171399	0.136904762	4186.394219	10848769.41
10025	2020_11_01_JL_KR_Analysis_2021_01_10.xls	2020	11	1	11/1/2020	44136	70	F3	N	FplusBacteriophage	UNKNOWN	28.202	28.202	6220.58	6220.582	1820.171399	0.136904762	4186.394219	11322525.44
10026	2020_11_01_JL_KR_Analysis_2021_01_10.xls	2020	11	1	11/1/2020	44136	70	F1	N	Nucleocapsid	UNKNOWN	-	NA	5.7	NA	1820.171399	0.136904762	4186.394219	NA
10027	2020_11_01_JL_KR_Analysis_2021_01_10.xls	2020	11	1	11/1/2020	44136	70	F2	N	Nucleocapsid	UNKNOWN	-	NA	2.06	NA	1820.171399	0.136904762	4186.394219	NA
10028	2020_11_01_JL_KR_Analysis_2021_01_10.xls	2020	11	1	11/1/2020	44136	70	F3	N	Nucleocapsid	UNKNOWN	-	NA	1.49	NA	1820.171399	0.136904762	4186.394219	NA
10029	2020_11_02_JL_KR_Analysis_2021_01_10.xls	2020	11	2	11/2/2020	44137	71	F1	N	Bovine_Coronavirus	UNKNOWN	28.581	28.581	5014.43	5014.428	1456.664239	0.166666667	3350.327749	7304337.947
10030	2020_11_02_JL_KR_Analysis_2021_01_10.xls	2020	11	2	11/2/2020	44137	71	F2	N	Bovine_Coronavirus	UNKNOWN	28.729	28.729	4503.17	4503.167	1456.664239	0.166666667	3350.327749	6559602.331
10031	2020_11_02_JL_KR_Analysis_2021_01_10.xls	2020	11	2	11/2/2020	44137	71	F3	N	Bovine_Coronavirus	UNKNOWN	28.793	28.793	4299.16	4299.16	1456.664239	0.166666667	3350.327749	6262432.63
10032	2020_11_02_JL_KR_Analysis_2021_01_10.xls	2020	11	2	11/2/2020	44137	71	F1	N	Envelope	UNKNOWN	Undetermined	NA	NA	NA	1456.664239	0.166666667	3350.327749	NA
10033	2020_11_02_JL_KR_Analysis_2021_01_10.xls	2020	11	2	11/2/2020	44137	71	F2	N	Envelope	UNKNOWN	Undetermined	NA	NA	NA	1456.664239	0.166666667	3350.327749	NA
10034	2020_11_02_JL_KR_Analysis_2021_01_10.xls	2020	11	2	11/2/2020	44137	71	F3	N	Envelope	UNKNOWN	Undetermined	NA	NA	NA	1456.664239	0.166666667	3350.327749	NA
10035	2020_11_02_JL_KR_Analysis_2021_01_10.xls	2020	11	2	11/2/2020	44137	71	F1	N	FplusBacteriophage	UNKNOWN	23.944	23.944	53278.02	53278.016	1456.664239	0.166666667	3350.327749	77608180.63
10036	2020_11_02_JL_KR_Analysis_2021_01_10.xls	2020	11	2	11/2/2020	44137	71	F2	N	FplusBacteriophage	UNKNOWN	24.083	24.083	48633.88	48633.875	1456.664239	0.166666667	3350.327749	70843226.52
10037	2020_11_02_JL_KR_Analysis_2021_01_10.xls	2020	11	2	11/2/2020	44137	71	F3	N	FplusBacteriophage	UNKNOWN	24.129	24.129	47180.05	47180.051	1456.664239	0.166666667	3350.327749	68725493.09
10038	2020_11_02_JL_KR_Analysis_2021_01_10.xls	2020	11	2	11/2/2020	44137	71	F1	N	Nucleocapsid	UNKNOWN	Undetermined	NA	NA	NA	1456.664239	0.166666667	3350.327749	NA
10039	2020_11_02_JL_KR_Analysis_2021_01_10.xls	2020	11	2	11/2/2020	44137	71	F2	N	Nucleocapsid	UNKNOWN	Undetermined	NA	NA	NA	1456.664239	0.166666667	3350.327749	NA
10040	2020_11_02_JL_KR_Analysis_2021_01_10.xls	2020	11	2	11/2/2020	44137	71	F3	N	Nucleocapsid	UNKNOWN	Undetermined	NA	NA	NA	1456.664239	0.166666667	3350.327749	NA
10041	2020_11_03_JL_KR_Analysis_2021_01_09.xls	2020	11	3	11/3/2020	44138	72	F1	N	Bovine_Coronavirus	UNKNOWN	30.129	30.129	4203.36	4203.363	843.8384358	0.280487805	1940.828402	3546959.259
10042	2020_11_03_JL_KR_Analysis_2021_01_09.xls	2020	11	3	11/3/2020	44138	72	F2	N	Bovine_Coronavirus	UNKNOWN	30.351	30.351	3650.69	3650.694	843.8384358	0.280487805	1940.828402	3080595.915
10043	2020_11_03_JL_KR_Analysis_2021_01_09.xls	2020	11	3	11/3/2020	44138	72	F3	N	Bovine_Coronavirus	UNKNOWN	30.4	30.4	3537.23	3537.233	843.8384358	0.280487805	1940.828402	2984853.162
10044	2020_11_03_JL_KR_Analysis_2021_01_09.xls	2020	11	3	11/3/2020	44138	72	F1	N	Envelope	UNKNOWN	Undetermined	NA	NA	NA	843.8384358	0.280487805	1940.828402	NA
10045	2020_11_03_JL_KR_Analysis_2021_01_09.xls	2020	11	3	11/3/2020	44138	72	F2	N	Envelope	UNKNOWN	Undetermined	NA	NA	NA	843.8384358	0.280487805	1940.828402	NA
10046	2020_11_03_JL_KR_Analysis_2021_01_09.xls	2020	11	3	11/3/2020	44138	72	F3	N	Envelope	UNKNOWN	Undetermined	NA	NA	NA	843.8384358	0.280487805	1940.828402	NA
10047	2020_11_03_JL_KR_Analysis_2021_01_09.xls	2020	11	3	11/3/2020	44138	72	F1	N	FplusBacteriophage	UNKNOWN	26.35	26.35	16957.77	16957.766	843.8384358	0.280487805	1940.828402	14309614.74
10048	2020_11_03_JL_KR_Analysis_2021_01_09.xls	2020	11	3	11/3/2020	44138	72	F2	N	FplusBacteriophage	UNKNOWN	26.295	26.295	17545.3	17545.295	843.8384358	0.280487805	1940.828402	14805394.29
10049	2020_11_03_JL_KR_Analysis_2021_01_09.xls	2020	11	3	11/3/2020	44138	72	F3	N	FplusBacteriophage	UNKNOWN	26.196	26.196	18655.84	18655.84	843.8384358	0.280487805	1940.828402	15742514.84
10050	2020_11_03_JL_KR_Analysis_2021_01_09.xls	2020	11	3	11/3/2020	44138	72	F1	N	Nucleocapsid	UNKNOWN	32.935	32.935	13.73	13.732	843.8384358	0.280487805	1940.828402	11587.5894
10051	2020_11_03_JL_KR_Analysis_2021_01_09.xls	2020	11	3	11/3/2020	44138	72	F2	N	Nucleocapsid	UNKNOWN	33.695	33.695	8.37	8.373	843.8384358	0.280487805	1940.828402	7065.459223
10052	2020_11_03_JL_KR_Analysis_2021_01_09.xls	2020	11	3	11/3/2020	44138	72	F3	N	Nucleocapsid	UNKNOWN	34.392	34.392	5.32	5.322	843.8384358	0.280487805	1940.828402	4490.908155
10053	2020_11_04_JL_KR_Analysis_2_Far_Std_Corrected_2021_01_14.xls	2020	11	4	11/4/2020	44139	73	F1	N	Bovine_Coronavirus	UNKNOWN	32.331	32.331	540.82	540.82	729.5916989	0.283950617	1678.060907	394577.7826
10054	2020_11_04_JL_KR_Analysis_2_Far_Std_Corrected_2021_01_14.xls	2020	11	4	11/4/2020	44139	73	F2	N	Bovine_Coronavirus	UNKNOWN	32.484	32.484	489.37	489.374	729.5916989	0.283950617	1678.060907	357043.2081
10055	2020_11_04_JL_KR_Analysis_2_Far_Std_Corrected_2021_01_14.xls	2020	11	4	11/4/2020	44139	73	F3	N	Bovine_Coronavirus	UNKNOWN	32.006	32.006	668.82	668.816	729.5916989	0.283950617	1678.060907	487962.6017
10056	2020_11_04_JL_KR_Analysis_2_Far_Std_Corrected_2021_01_14.xls	2020	11	4	11/4/2020	44139	73	F1	N	Envelope	UNKNOWN	Undetermined	NA	NA	NA	729.5916989	0.283950617	1678.060907	NA
10057	2020_11_04_JL_KR_Analysis_2_Far_Std_Corrected_2021_01_14.xls	2020	11	4	11/4/2020	44139	73	F2	N	Envelope	UNKNOWN	Undetermined	NA	NA	NA	729.5916989	0.283950617	1678.060907	NA
10058	2020_11_04_JL_KR_Analysis_2_Far_Std_Corrected_2021_01_14.xls	2020	11	4	11/4/2020	44139	73	F3	N	Envelope	UNKNOWN	Undetermined	NA	NA	NA	729.5916989	0.283950617	1678.060907	NA
10059	2020_11_04_JL_KR_Analysis_2_Far_Std_Corrected_2021_01_14.xls	2020	11	4	11/4/2020	44139	73	F1	N	FplusBacteriophage	UNKNOWN	34.918	34.918	98.35	98.348	729.5916989	0.283950617	1678.060907	71753.8844
10060	2020_11_04_JL_KR_Analysis_2_Far_Std_Corrected_2021_01_14.xls	2020	11	4	11/4/2020	44139	73	F2	N	FplusBacteriophage	UNKNOWN	35.585	35.585	64.44	64.44	729.5916989	0.283950617	1678.060907	47014.88908
10061	2020_11_04_JL_KR_Analysis_2_Far_Std_Corrected_2021_01_14.xls	2020	11	4	11/4/2020	44139	73	F3	N	FplusBacteriophage	UNKNOWN	34.97	34.97	95.16	95.157	729.5916989	0.283950617	1678.060907	69425.75729
10062	2020_11_04_JL_KR_Analysis_2_Far_Std_Corrected_2021_01_14.xls	2020	11	4	11/4/2020	44139	73	F1	N	Nucleocapsid	UNKNOWN	Undetermined	NA	NA	NA	729.5916989	0.283950617	1678.060907	NA
10063	2020_11_04_JL_KR_Analysis_2_Far_Std_Corrected_2021_01_14.xls	2020	11	4	11/4/2020	44139	73	F2	N	Nucleocapsid	UNKNOWN	-	NA	7.28	NA	729.5916989	0.283950617	1678.060907	NA
10064	2020_11_04_JL_KR_Analysis_2_Far_Std_Corrected_2021_01_14.xls	2020	11	4	11/4/2020	44139	73	F3	N	Nucleocapsid	UNKNOWN	Undetermined	NA	NA	NA	729.5916989	0.283950617	1678.060907	NA
10065	2020_11_05_ADF_KR_Analysis_2021_01_09.xls	2020	11	5	11/5/2020	44140	74	F1	N	Bovine_Coronavirus	UNKNOWN	20.902	20.902	743452.19	743452.188	992.929141	0.232323232	2283.737024	738195342.4
10066	2020_11_05_ADF_KR_Analysis_2021_01_09.xls	2020	11	5	11/5/2020	44140	74	F2	N	Bovine_Coronavirus	UNKNOWN	21.215	21.215	597466.5	597466.5	992.929141	0.232323232	2283.737024	593241898.6
10067	2020_11_05_ADF_KR_Analysis_2021_01_09.xls	2020	11	5	11/5/2020	44140	74	F3	N	Bovine_Coronavirus	UNKNOWN	21.063	21.063	664315.88	664315.875	992.929141	0.232323232	2283.737024	659618591.1
10068	2020_11_05_ADF_KR_Analysis_2021_01_09.xls	2020	11	5	11/5/2020	44140	74	F1	N	Envelope	UNKNOWN	Undetermined	NA	NA	NA	992.929141	0.232323232	2283.737024	NA
10069	2020_11_05_ADF_KR_Analysis_2021_01_09.xls	2020	11	5	11/5/2020	44140	74	F2	N	Envelope	UNKNOWN	Undetermined	NA	NA	NA	992.929141	0.232323232	2283.737024	NA
10070	2020_11_05_ADF_KR_Analysis_2021_01_09.xls	2020	11	5	11/5/2020	44140	74	F3	N	Envelope	UNKNOWN	Undetermined	NA	NA	NA	992.929141	0.232323232	2283.737024	NA
10071	2020_11_05_ADF_KR_Analysis_2021_01_09.xls	2020	11	5	11/5/2020	44140	74	F1	N	FplusBacteriophage	UNKNOWN	21.881	21.881	184196.42	184196.422	992.929141	0.232323232	2283.737024	182893995.1
10072	2020_11_05_ADF_KR_Analysis_2021_01_09.xls	2020	11	5	11/5/2020	44140	74	F2	N	FplusBacteriophage	UNKNOWN	21.938	21.938	177548.61	177548.609	992.929141	0.232323232	2283.737024	176293187.8
10073	2020_11_05_ADF_KR_Analysis_2021_01_09.xls	2020	11	5	11/5/2020	44140	74	F3	N	FplusBacteriophage	UNKNOWN	21.583	21.583	223314.52	223314.516	992.929141	0.232323232	2283.737024	221735490.5
10074	2020_11_05_ADF_KR_Analysis_2021_01_09.xls	2020	11	5	11/5/2020	44140	74	F1	N	Nucleocapsid	UNKNOWN	-	NA	1817.09	NA	992.929141	0.232323232	2283.737024	NA
10075	2020_11_05_ADF_KR_Analysis_2021_01_09.xls	2020	11	5	11/5/2020	44140	74	F2	N	Nucleocapsid	UNKNOWN	-	NA	93.27	NA	992.929141	0.232323232	2283.737024	NA
10076	2020_11_05_ADF_KR_Analysis_2021_01_09.xls	2020	11	5	11/5/2020	44140	74	F3	N	Nucleocapsid	UNKNOWN	-	NA	275.39	NA	992.929141	0.232323232	2283.737024	NA
10077	2020_11_06_ADF_KR_Analysis_2021_01_09.xls	2020	11	6	11/6/2020	44141	75	F1	N	Bovine_Coronavirus	UNKNOWN	19.753	19.753	1800024.63	1800024.625	742.3564777	0.283950617	1707.419899	1336259940
10078	2020_11_06_ADF_KR_Analysis_2021_01_09.xls	2020	11	6	11/6/2020	44141	75	F2	N	Bovine_Coronavirus	UNKNOWN	19.936	19.936	1585327.75	1585327.75	742.3564777	0.283950617	1707.419899	1176878324
10079	2020_11_06_ADF_KR_Analysis_2021_01_09.xls	2020	11	6	11/6/2020	44141	75	F3	N	Bovine_Coronavirus	UNKNOWN	19.887	19.887	1641001.38	1641001.375	742.3564777	0.283950617	1707.419899	1218208001
10080	2020_11_06_ADF_KR_Analysis_2021_01_09.xls	2020	11	6	11/6/2020	44141	75	F1	N	Envelope	UNKNOWN	Undetermined	NA	NA	NA	742.3564777	0.283950617	1707.419899	NA
10081	2020_11_06_ADF_KR_Analysis_2021_01_09.xls	2020	11	6	11/6/2020	44141	75	F2	N	Envelope	UNKNOWN	Undetermined	NA	NA	NA	742.3564777	0.283950617	1707.419899	NA
10082	2020_11_06_ADF_KR_Analysis_2021_01_09.xls	2020	11	6	11/6/2020	44141	75	F3	N	Envelope	UNKNOWN	Undetermined	NA	NA	NA	742.3564777	0.283950617	1707.419899	NA
10083	2020_11_06_ADF_KR_Analysis_2021_01_09.xls	2020	11	6	11/6/2020	44141	75	F1	N	FplusBacteriophage	UNKNOWN	20.741	20.741	480644.91	480644.906	742.3564777	0.283950617	1707.419899	356809859.4
10084	2020_11_06_ADF_KR_Analysis_2021_01_09.xls	2020	11	6	11/6/2020	44141	75	F2	N	FplusBacteriophage	UNKNOWN	21.152	21.152	369099.16	369099.156	742.3564777	0.283950617	1707.419899	274003149.4
10085	2020_11_06_ADF_KR_Analysis_2021_01_09.xls	2020	11	6	11/6/2020	44141	75	F3	N	FplusBacteriophage	UNKNOWN	21.074	21.074	387983.5	387983.5	742.3564777	0.283950617	1707.419899	288022064.5
10086	2020_11_06_ADF_KR_Analysis_2021_01_09.xls	2020	11	6	11/6/2020	44141	75	F1	N	Nucleocapsid	UNKNOWN	Undetermined	NA	NA	NA	742.3564777	0.283950617	1707.419899	NA
10087	2020_11_06_ADF_KR_Analysis_2021_01_09.xls	2020	11	6	11/6/2020	44141	75	F2	N	Nucleocapsid	UNKNOWN	-	NA	371.32	NA	742.3564777	0.283950617	1707.419899	NA
10088	2020_11_06_ADF_KR_Analysis_2021_01_09.xls	2020	11	6	11/6/2020	44141	75	F3	N	Nucleocapsid	UNKNOWN	Undetermined	NA	NA	NA	742.3564777	0.283950617	1707.419899	NA
10089	2020_11_07_ADF_KR_Analysis_2021_01_09.xls	2020	11	7	11/7/2020	44142	76	F1	N	Bovine_Coronavirus	UNKNOWN	22.677	22.677	437882.66	437882.656	1493.254784	0.157534247	3434.486003	653870370.9
10090	2020_11_07_ADF_KR_Analysis_2021_01_09.xls	2020	11	7	11/7/2020	44142	76	F2	N	Bovine_Coronavirus	UNKNOWN	23.299	23.299	283547.97	283547.969	1493.254784	0.157534247	3434.486003	423409361.2
10091	2020_11_07_ADF_KR_Analysis_2021_01_09.xls	2020	11	7	11/7/2020	44142	76	F3	N	Bovine_Coronavirus	UNKNOWN	23.004	23.004	348250.81	348250.813	1493.254784	0.157534247	3434.486003	520027192.5
10092	2020_11_07_ADF_KR_Analysis_2021_01_09.xls	2020	11	7	11/7/2020	44142	76	F1	N	Envelope	UNKNOWN	27.174	27.174	1193.9	1193.9	1493.254784	0.157534247	3434.486003	1782796.887
10093	2020_11_07_ADF_KR_Analysis_2021_01_09.xls	2020	11	7	11/7/2020	44142	76	F2	N	Envelope	UNKNOWN	27.243	27.243	1142.49	1142.488	1493.254784	0.157534247	3434.486003	1706025.672
10094	2020_11_07_ADF_KR_Analysis_2021_01_09.xls	2020	11	7	11/7/2020	44142	76	F3	N	Envelope	UNKNOWN	27.204	27.204	1171.37	1171.372	1493.254784	0.157534247	3434.486003	1749156.843
10095	2020_11_07_ADF_KR_Analysis_2021_01_09.xls	2020	11	7	11/7/2020	44142	76	F1	N	FplusBacteriophage	UNKNOWN	27.876	27.876	4671.73	4671.725	1493.254784	0.157534247	3434.486003	6976075.706
10096	2020_11_07_ADF_KR_Analysis_2021_01_09.xls	2020	11	7	11/7/2020	44142	76	F2	N	FplusBacteriophage	UNKNOWN	28.681	28.681	2833.33	2833.325	1493.254784	0.157534247	3434.486003	4230876.111
10097	2020_11_07_ADF_KR_Analysis_2021_01_09.xls	2020	11	7	11/7/2020	44142	76	F3	N	FplusBacteriophage	UNKNOWN	28.268	28.268	3662.4	3662.401	1493.254784	0.157534247	3434.486003	5468897.814
10098	2020_11_07_ADF_KR_Analysis_2021_01_09.xls	2020	11	7	11/7/2020	44142	76	F1	N	Nucleocapsid	UNKNOWN	25.513	25.513	3408.99	3408.985	1493.254784	0.157534247	3434.486003	5090483.16
10099	2020_11_07_ADF_KR_Analysis_2021_01_09.xls	2020	11	7	11/7/2020	44142	76	F2	N	Nucleocapsid	UNKNOWN	25.864	25.864	2724.34	2724.342	1493.254784	0.157534247	3434.486003	4068136.725
10100	2020_11_07_ADF_KR_Analysis_2021_01_09.xls	2020	11	7	11/7/2020	44142	76	F3	N	Nucleocapsid	UNKNOWN	25.761	25.761	2909.69	2909.688	1493.254784	0.157534247	3434.486003	4344905.526
10101	2020_11_08_ADF_KR_Analysis_2021_01_09.xls	2020	11	8	11/8/2020	44143	77	F1	N	Bovine_Coronavirus	UNKNOWN	20.411	20.411	1026878.25	1026878.25	1734.924557	0.139393939	3990.326481	1781556293
10102	2020_11_08_ADF_KR_Analysis_2021_01_09.xls	2020	11	8	11/8/2020	44143	77	F2	N	Bovine_Coronavirus	UNKNOWN	20.741	20.741	820558.06	820558.063	1734.924557	0.139393939	3990.326481	1423606334
10103	2020_11_08_ADF_KR_Analysis_2021_01_09.xls	2020	11	8	11/8/2020	44143	77	F3	N	Bovine_Coronavirus	UNKNOWN	21.136	21.136	627748.13	627748.125	1734.924557	0.139393939	3990.326481	1089095638
10104	2020_11_08_ADF_KR_Analysis_2021_01_09.xls	2020	11	8	11/8/2020	44143	77	F1	N	Envelope	UNKNOWN	35.664	35.664	5.98	5.98	1734.924557	0.139393939	3990.326481	10374.84885
10105	2020_11_08_ADF_KR_Analysis_2021_01_09.xls	2020	11	8	11/8/2020	44143	77	F2	N	Envelope	UNKNOWN	34.419	34.419	13.53	13.525	1734.924557	0.139393939	3990.326481	23464.85463
10106	2020_11_08_ADF_KR_Analysis_2021_01_09.xls	2020	11	8	11/8/2020	44143	77	F3	N	Envelope	UNKNOWN	35.989	35.989	4.84	4.835	1734.924557	0.139393939	3990.326481	8388.360233
10107	2020_11_08_ADF_KR_Analysis_2021_01_09.xls	2020	11	8	11/8/2020	44143	77	F1	N	FplusBacteriophage	UNKNOWN	23.903	23.903	69913.84	69913.844	1734.924557	0.139393939	3990.326481	121295244.8
10108	2020_11_08_ADF_KR_Analysis_2021_01_09.xls	2020	11	8	11/8/2020	44143	77	F2	N	FplusBacteriophage	UNKNOWN	24.242	24.242	54753.18	54753.184	1734.924557	0.139393939	3990.326481	94992643.5
10109	2020_11_08_ADF_KR_Analysis_2021_01_09.xls	2020	11	8	11/8/2020	44143	77	F3	N	FplusBacteriophage	UNKNOWN	24.836	24.836	35672.53	35672.531	1734.924557	0.139393939	3990.326481	61889150.04
10110	2020_11_08_ADF_KR_Analysis_2021_01_09.xls	2020	11	8	11/8/2020	44143	77	F1	N	Nucleocapsid	UNKNOWN	35.393	35.393	6.27	6.274	1734.924557	0.139393939	3990.326481	10884.91667
10111	2020_11_08_ADF_KR_Analysis_2021_01_09.xls	2020	11	8	11/8/2020	44143	77	F2	N	Nucleocapsid	UNKNOWN	35.528	35.528	5.73	5.727	1734.924557	0.139393939	3990.326481	9935.912938
10112	2020_11_08_ADF_KR_Analysis_2021_01_09.xls	2020	11	8	11/8/2020	44143	77	F3	N	Nucleocapsid	UNKNOWN	-	NA	0.56	NA	1734.924557	0.139393939	3990.326481	NA
10113	2020_11_09_ADF_KR_Analysis_2021_01_09.xls	2020	11	9	11/9/2020	44144	78	F1	N	Bovine_Coronavirus	UNKNOWN	19.874	19.874	1806425.13	1806425.125	1082.107455	0.216981132	2488.847147	1954746095
10114	2020_11_09_ADF_KR_Analysis_2021_01_09.xls	2020	11	9	11/9/2020	44144	78	F2	N	Bovine_Coronavirus	UNKNOWN	20.184	20.184	1482614	1482614	1082.107455	0.216981132	2488.847147	1604347662
10115	2020_11_09_ADF_KR_Analysis_2021_01_09.xls	2020	11	9	11/9/2020	44144	78	F3	N	Bovine_Coronavirus	UNKNOWN	20.269	20.269	1404503.88	1404503.875	1082.107455	0.216981132	2488.847147	1519824114
10116	2020_11_09_ADF_KR_Analysis_2021_01_09.xls	2020	11	9	11/9/2020	44144	78	F1	N	Envelope	UNKNOWN	Undetermined	NA	NA	NA	1082.107455	0.216981132	2488.847147	NA
10117	2020_11_09_ADF_KR_Analysis_2021_01_09.xls	2020	11	9	11/9/2020	44144	78	F2	N	Envelope	UNKNOWN	Undetermined	NA	NA	NA	1082.107455	0.216981132	2488.847147	NA
10118	2020_11_09_ADF_KR_Analysis_2021_01_09.xls	2020	11	9	11/9/2020	44144	78	F3	N	Envelope	UNKNOWN	-	NA	2.54	NA	1082.107455	0.216981132	2488.847147	NA
10119	2020_11_09_ADF_KR_Analysis_2021_01_09.xls	2020	11	9	11/9/2020	44144	78	F1	N	FplusBacteriophage	UNKNOWN	22.579	22.579	193814.77	193814.766	1082.107455	0.216981132	2488.847147	209728403.2
10120	2020_11_09_ADF_KR_Analysis_2021_01_09.xls	2020	11	9	11/9/2020	44144	78	F2	N	FplusBacteriophage	UNKNOWN	22.706	22.706	177476.72	177476.719	1082.107455	0.216981132	2488.847147	192048880.7
10121	2020_11_09_ADF_KR_Analysis_2021_01_09.xls	2020	11	9	11/9/2020	44144	78	F3	N	FplusBacteriophage	UNKNOWN	23.164	23.164	129087.39	129087.391	1082.107455	0.216981132	2488.847147	139686428.1
10122	2020_11_09_ADF_KR_Analysis_2021_01_09.xls	2020	11	9	11/9/2020	44144	78	F1	N	Nucleocapsid	UNKNOWN	Undetermined	NA	NA	NA	1082.107455	0.216981132	2488.847147	NA
10123	2020_11_09_ADF_KR_Analysis_2021_01_09.xls	2020	11	9	11/9/2020	44144	78	F2	N	Nucleocapsid	UNKNOWN	Undetermined	NA	NA	NA	1082.107455	0.216981132	2488.847147	NA
10124	2020_11_09_ADF_KR_Analysis_2021_01_09.xls	2020	11	9	11/9/2020	44144	78	F3	N	Nucleocapsid	UNKNOWN	-	NA	2.63	NA	1082.107455	0.216981132	2488.847147	NA
10125	2020_11_10_ADF_KR_Analysis_2021_01_09.xls	2020	11	10	11/10/2020	44145	79	F1	N	Bovine_Coronavirus	UNKNOWN	20.854	20.854	1504360.88	1504360.875	1060.189365	0.227722772	2438.435538	1594907401
10126	2020_11_10_ADF_KR_Analysis_2021_01_09.xls	2020	11	10	11/10/2020	44145	79	F2	N	Bovine_Coronavirus	UNKNOWN	21.283	21.283	1127854.38	1127854.375	1060.189365	0.227722772	2438.435538	1195739214
10127	2020_11_10_ADF_KR_Analysis_2021_01_09.xls	2020	11	10	11/10/2020	44145	79	F3	N	Bovine_Coronavirus	UNKNOWN	21.131	21.131	1248847.25	1248847.25	1060.189365	0.227722772	2438.435538	1324014573
10128	2020_11_10_ADF_KR_Analysis_2021_01_09.xls	2020	11	10	11/10/2020	44145	79	F1	N	Envelope	UNKNOWN	36.916	36.916	3.42	3.42	1060.189365	0.227722772	2438.435538	3625.847628
10129	2020_11_10_ADF_KR_Analysis_2021_01_09.xls	2020	11	10	11/10/2020	44145	79	F2	N	Envelope	UNKNOWN	38.398	38.398	1.27	1.271	1060.189365	0.227722772	2438.435538	1347.500683
10130	2020_11_10_ADF_KR_Analysis_2021_01_09.xls	2020	11	10	11/10/2020	44145	79	F3	N	Envelope	UNKNOWN	37.027	37.027	3.18	3.176	1060.189365	0.227722772	2438.435538	3367.161423
10131	2020_11_10_ADF_KR_Analysis_2021_01_09.xls	2020	11	10	11/10/2020	44145	79	F1	N	FplusBacteriophage	UNKNOWN	22.207	22.207	244742	244742	1060.189365	0.227722772	2438.435538	259472865.6
10132	2020_11_10_ADF_KR_Analysis_2021_01_09.xls	2020	11	10	11/10/2020	44145	79	F2	N	FplusBacteriophage	UNKNOWN	22.773	22.773	166328.45	166328.453	1060.189365	0.227722772	2438.435538	176339657
10133	2020_11_10_ADF_KR_Analysis_2021_01_09.xls	2020	11	10	11/10/2020	44145	79	F3	N	FplusBacteriophage	UNKNOWN	22.524	22.524	197116.22	197116.219	1060.189365	0.227722772	2438.435538	208980519.1
10134	2020_11_10_ADF_KR_Analysis_2021_01_09.xls	2020	11	10	11/10/2020	44145	79	F1	N	Nucleocapsid	UNKNOWN	-	NA	4.61	NA	1060.189365	0.227722772	2438.435538	NA
10135	2020_11_10_ADF_KR_Analysis_2021_01_09.xls	2020	11	10	11/10/2020	44145	79	F2	N	Nucleocapsid	UNKNOWN	-	NA	0.77	NA	1060.189365	0.227722772	2438.435538	NA
10136	2020_11_10_ADF_KR_Analysis_2021_01_09.xls	2020	11	10	11/10/2020	44145	79	F3	N	Nucleocapsid	UNKNOWN	Undetermined	NA	NA	NA	1060.189365	0.227722772	2438.435538	NA
10137	2020_11_11_JL_KR_Analysis_2_2021_01_20.xls	2020	11	11	11/11/2020	44146	80	F1	N	Bovine_Coronavirus	UNKNOWN	22.318	22.318	373844.28	373844.281	1001.144165	0.234693878	2302.631579	374272020.5
10138	2020_11_11_JL_KR_Analysis_2_2021_01_20.xls	2020	11	11	11/11/2020	44146	80	F2	N	Bovine_Coronavirus	UNKNOWN	22.603	22.603	305827.97	305827.969	1001.144165	0.234693878	2302.631579	306177886.7
10139	2020_11_11_JL_KR_Analysis_2_2021_01_20.xls	2020	11	11	11/11/2020	44146	80	F3	N	Bovine_Coronavirus	UNKNOWN	22.761	22.761	273738.94	273738.938	1001.144165	0.234693878	2302.631579	274052140.5
10140	2020_11_11_JL_KR_Analysis_2_2021_01_20.xls	2020	11	11	11/11/2020	44146	80	F1	N	Envelope	UNKNOWN	Undetermined	NA	NA	NA	1001.144165	0.234693878	2302.631579	NA
10141	2020_11_11_JL_KR_Analysis_2_2021_01_20.xls	2020	11	11	11/11/2020	44146	80	F2	N	Envelope	UNKNOWN	Undetermined	NA	NA	NA	1001.144165	0.234693878	2302.631579	NA
10142	2020_11_11_JL_KR_Analysis_2_2021_01_20.xls	2020	11	11	11/11/2020	44146	80	F3	N	Envelope	UNKNOWN	Undetermined	NA	NA	NA	1001.144165	0.234693878	2302.631579	NA
10143	2020_11_11_JL_KR_Analysis_2_2021_01_20.xls	2020	11	11	11/11/2020	44146	80	F1	N	FplusBacteriophage	UNKNOWN	23.89	23.89	58946.95	58946.949	1001.144165	0.234693878	2302.631579	59014394.04
10144	2020_11_11_JL_KR_Analysis_2_2021_01_20.xls	2020	11	11	11/11/2020	44146	80	F2	N	FplusBacteriophage	UNKNOWN	24.275	24.275	45252.66	45252.656	1001.144165	0.234693878	2302.631579	45304432.51
10145	2020_11_11_JL_KR_Analysis_2_2021_01_20.xls	2020	11	11	11/11/2020	44146	80	F3	N	FplusBacteriophage	UNKNOWN	24.744	24.744	32808.44	32808.441	1001.144165	0.234693878	2302.631579	32845979.27
10146	2020_11_11_JL_KR_Analysis_2_2021_01_20.xls	2020	11	11	11/11/2020	44146	80	F1	N	Nucleocapsid	UNKNOWN	-	NA	26.81	NA	1001.144165	0.234693878	2302.631579	NA
10147	2020_11_11_JL_KR_Analysis_2_2021_01_20.xls	2020	11	11	11/11/2020	44146	80	F2	N	Nucleocapsid	UNKNOWN	Undetermined	NA	NA	NA	1001.144165	0.234693878	2302.631579	NA
10148	2020_11_11_JL_KR_Analysis_2_2021_01_20.xls	2020	11	11	11/11/2020	44146	80	F3	N	Nucleocapsid	UNKNOWN	Undetermined	NA	NA	NA	1001.144165	0.234693878	2302.631579	NA
10149	2020_11_12_JL_KR_Analysis_2021_01_02.xls	2020	11	12	11/12/2020	44147	81	F1	N	Bovine_Coronavirus	UNKNOWN	20.465	20.465	1134416.75	1134416.75	1683.282008	0.178294574	3871.548619	1909543305
10150	2020_11_12_JL_KR_Analysis_2021_01_02.xls	2020	11	12	11/12/2020	44147	81	F2	N	Bovine_Coronavirus	UNKNOWN	20.529	20.529	1084356.25	1084356.25	1683.282008	0.178294574	3871.548619	1825277366
10151	2020_11_12_JL_KR_Analysis_2021_01_02.xls	2020	11	12	11/12/2020	44147	81	F3	N	Bovine_Coronavirus	UNKNOWN	20.649	20.649	997731.75	997731.75	1683.282008	0.178294574	3871.548619	1679463904
10152	2020_11_12_JL_KR_Analysis_2021_01_02.xls	2020	11	12	11/12/2020	44147	81	F1	N	Envelope	UNKNOWN	Undetermined	NA	NA	NA	1683.282008	0.178294574	3871.548619	NA
10153	2020_11_12_JL_KR_Analysis_2021_01_02.xls	2020	11	12	11/12/2020	44147	81	F2	N	Envelope	UNKNOWN	Undetermined	NA	NA	NA	1683.282008	0.178294574	3871.548619	NA
10154	2020_11_12_JL_KR_Analysis_2021_01_02.xls	2020	11	12	11/12/2020	44147	81	F3	N	Envelope	UNKNOWN	Undetermined	NA	NA	NA	1683.282008	0.178294574	3871.548619	NA
10155	2020_11_12_JL_KR_Analysis_2021_01_02.xls	2020	11	12	11/12/2020	44147	81	F1	N	FplusBacteriophage	UNKNOWN	21.44	21.44	259191.38	259191.375	1683.282008	0.178294574	3871.548619	436292178.2
10156	2020_11_12_JL_KR_Analysis_2021_01_02.xls	2020	11	12	11/12/2020	44147	81	F2	N	FplusBacteriophage	UNKNOWN	21.572	21.572	237625.91	237625.906	1683.282008	0.178294574	3871.548619	399991412.2
10157	2020_11_12_JL_KR_Analysis_2021_01_02.xls	2020	11	12	11/12/2020	44147	81	F3	N	FplusBacteriophage	UNKNOWN	21.488	21.488	251097.8	251097.797	1683.282008	0.178294574	3871.548619	422668403.9
10158	2020_11_12_JL_KR_Analysis_2021_01_02.xls	2020	11	12	11/12/2020	44147	81	F1	N	Nucleocapsid	UNKNOWN	35.553	35.553	3.38	3.379	1683.282008	0.178294574	3871.548619	5687.809905
10159	2020_11_12_JL_KR_Analysis_2021_01_02.xls	2020	11	12	11/12/2020	44147	81	F2	N	Nucleocapsid	UNKNOWN	-	NA	0.27	NA	1683.282008	0.178294574	3871.548619	NA
10160	2020_11_12_JL_KR_Analysis_2021_01_02.xls	2020	11	12	11/12/2020	44147	81	F3	N	Nucleocapsid	UNKNOWN	36.978	36.978	1.28	1.275	1683.282008	0.178294574	3871.548619	2146.18456
10161	2020_11_13_JL_KR_Analysis_2_2021_01_20.xls	2020	11	13	11/13/2020	44148	82	F1	N	Bovine_Coronavirus	UNKNOWN	22.211	22.211	618489.31	618489.313	1015.217909	0.234693878	2335.001191	627901427.1
10162	2020_11_13_JL_KR_Analysis_2_2021_01_20.xls	2020	11	13	11/13/2020	44148	82	F2	N	Bovine_Coronavirus	UNKNOWN	22.833	22.833	405569.25	405569.25	1015.217909	0.234693878	2335.001191	411741165.9
10163	2020_11_13_JL_KR_Analysis_2_2021_01_20.xls	2020	11	13	11/13/2020	44148	82	F3	N	Bovine_Coronavirus	UNKNOWN	23.906	23.906	195762.42	195762.422	1015.217909	0.234693878	2335.001191	198741516.7
10164	2020_11_13_JL_KR_Analysis_2_2021_01_20.xls	2020	11	13	11/13/2020	44148	82	F1	N	Envelope	UNKNOWN	Undetermined	NA	NA	NA	1015.217909	0.234693878	2335.001191	NA
10165	2020_11_13_JL_KR_Analysis_2_2021_01_20.xls	2020	11	13	11/13/2020	44148	82	F2	N	Envelope	UNKNOWN	Undetermined	NA	NA	NA	1015.217909	0.234693878	2335.001191	NA
10166	2020_11_13_JL_KR_Analysis_2_2021_01_20.xls	2020	11	13	11/13/2020	44148	82	F3	N	Envelope	UNKNOWN	Undetermined	NA	NA	NA	1015.217909	0.234693878	2335.001191	NA
10167	2020_11_13_JL_KR_Analysis_2_2021_01_20.xls	2020	11	13	11/13/2020	44148	82	F1	N	FplusBacteriophage	UNKNOWN	22.402	22.402	159022.92	159022.922	1015.217909	0.234693878	2335.001191	161442918.4
10168	2020_11_13_JL_KR_Analysis_2_2021_01_20.xls	2020	11	13	11/13/2020	44148	82	F2	N	FplusBacteriophage	UNKNOWN	22.983	22.983	106400.52	106400.516	1015.217909	0.234693878	2335.001191	108019709.4
10169	2020_11_13_JL_KR_Analysis_2_2021_01_20.xls	2020	11	13	11/13/2020	44148	82	F3	N	FplusBacteriophage	UNKNOWN	-	NA	31004.09	NA	1015.217909	0.234693878	2335.001191	NA
10170	2020_11_13_JL_KR_Analysis_2_2021_01_20.xls	2020	11	13	11/13/2020	44148	82	F1	N	Nucleocapsid	UNKNOWN	Undetermined	NA	NA	NA	1015.217909	0.234693878	2335.001191	NA
10171	2020_11_13_JL_KR_Analysis_2_2021_01_20.xls	2020	11	13	11/13/2020	44148	82	F2	N	Nucleocapsid	UNKNOWN	Undetermined	NA	NA	NA	1015.217909	0.234693878	2335.001191	NA
10172	2020_11_13_JL_KR_Analysis_2_2021_01_20.xls	2020	11	13	11/13/2020	44148	82	F3	N	Nucleocapsid	UNKNOWN	Undetermined	NA	NA	NA	1015.217909	0.234693878	2335.001191	NA
10173	2020_11_14_JL_KR_Analysis_2_2021_01_20.xls	2020	11	14	11/14/2020	44149	83	F1	N	Bovine_Coronavirus	UNKNOWN	21.608	21.608	682425.06	682425.063	1345.813429	0.207207207	3095.370887	918416814.1
10174	2020_11_14_JL_KR_Analysis_2_2021_01_20.xls	2020	11	14	11/14/2020	44149	83	F2	N	Bovine_Coronavirus	UNKNOWN	21.842	21.842	579660.94	579660.938	1345.813429	0.207207207	3095.370887	780115474.6
10175	2020_11_14_JL_KR_Analysis_2_2021_01_20.xls	2020	11	14	11/14/2020	44149	83	F3	N	Bovine_Coronavirus	UNKNOWN	21.86	21.86	572616.38	572616.375	1345.813429	0.207207207	3095.370887	770634807.1
10176	2020_11_14_JL_KR_Analysis_2_2021_01_20.xls	2020	11	14	11/14/2020	44149	83	F1	N	Envelope	UNKNOWN	Undetermined	NA	NA	NA	1345.813429	0.207207207	3095.370887	NA
10177	2020_11_14_JL_KR_Analysis_2_2021_01_20.xls	2020	11	14	11/14/2020	44149	83	F2	N	Envelope	UNKNOWN	Undetermined	NA	NA	NA	1345.813429	0.207207207	3095.370887	NA
10178	2020_11_14_JL_KR_Analysis_2_2021_01_20.xls	2020	11	14	11/14/2020	44149	83	F3	N	Envelope	UNKNOWN	Undetermined	NA	NA	NA	1345.813429	0.207207207	3095.370887	NA
10179	2020_11_14_JL_KR_Analysis_2_2021_01_20.xls	2020	11	14	11/14/2020	44149	83	F1	N	FplusBacteriophage	UNKNOWN	21.509	21.509	324223.28	324223.281	1345.813429	0.207207207	3095.370887	436344045.6
10180	2020_11_14_JL_KR_Analysis_2_2021_01_20.xls	2020	11	14	11/14/2020	44149	83	F2	N	FplusBacteriophage	UNKNOWN	21.699	21.699	284515.56	284515.563	1345.813429	0.207207207	3095.370887	382904865.4
10181	2020_11_14_JL_KR_Analysis_2_2021_01_20.xls	2020	11	14	11/14/2020	44149	83	F3	N	FplusBacteriophage	UNKNOWN	21.814	21.814	262905.53	262905.531	1345.813429	0.207207207	3095.370887	353821794.2
10182	2020_11_14_JL_KR_Analysis_2_2021_01_20.xls	2020	11	14	11/14/2020	44149	83	F1	N	Nucleocapsid	UNKNOWN	Undetermined	NA	NA	NA	1345.813429	0.207207207	3095.370887	NA
10183	2020_11_14_JL_KR_Analysis_2_2021_01_20.xls	2020	11	14	11/14/2020	44149	83	F2	N	Nucleocapsid	UNKNOWN	Undetermined	NA	NA	NA	1345.813429	0.207207207	3095.370887	NA
10184	2020_11_14_JL_KR_Analysis_2_2021_01_20.xls	2020	11	14	11/14/2020	44149	83	F3	N	Nucleocapsid	UNKNOWN	Undetermined	NA	NA	NA	1345.813429	0.207207207	3095.370887	NA
10185	2020_11_15_JL_KR_Analysis_2021_01_02.xls	2020	11	15	11/15/2020	44150	84	F1	N	Bovine_Coronavirus	UNKNOWN	21.735	21.735	708922.75	708922.75	940.9619153	0.237113402	2164.212405	667069308.6
10186	2020_11_15_JL_KR_Analysis_2021_01_02.xls	2020	11	15	11/15/2020	44150	84	F2	N	Bovine_Coronavirus	UNKNOWN	21.83	21.83	664775.13	664775.125	940.9619153	0.237113402	2164.212405	625528074.9
10187	2020_11_15_JL_KR_Analysis_2021_01_02.xls	2020	11	15	11/15/2020	44150	84	F3	N	Bovine_Coronavirus	UNKNOWN	21.771	21.771	691960.5	691960.5	940.9619153	0.237113402	2164.212405	651108477.4
10188	2020_11_15_JL_KR_Analysis_2021_01_02.xls	2020	11	15	11/15/2020	44150	84	F1	N	Envelope	UNKNOWN	Undetermined	NA	NA	NA	940.9619153	0.237113402	2164.212405	NA
10189	2020_11_15_JL_KR_Analysis_2021_01_02.xls	2020	11	15	11/15/2020	44150	84	F2	N	Envelope	UNKNOWN	Undetermined	NA	NA	NA	940.9619153	0.237113402	2164.212405	NA
10190	2020_11_15_JL_KR_Analysis_2021_01_02.xls	2020	11	15	11/15/2020	44150	84	F3	N	Envelope	UNKNOWN	Undetermined	NA	NA	NA	940.9619153	0.237113402	2164.212405	NA
10191	2020_11_15_JL_KR_Analysis_2021_01_02.xls	2020	11	15	11/15/2020	44150	84	F1	N	FplusBacteriophage	UNKNOWN	22.68	22.68	139971.8	139971.797	940.9619153	0.237113402	2164.212405	131708130.2
10192	2020_11_15_JL_KR_Analysis_2021_01_02.xls	2020	11	15	11/15/2020	44150	84	F2	N	FplusBacteriophage	UNKNOWN	22.71	22.71	137369.63	137369.625	940.9619153	0.237113402	2164.212405	129259585.4
10193	2020_11_15_JL_KR_Analysis_2021_01_02.xls	2020	11	15	11/15/2020	44150	84	F3	N	FplusBacteriophage	UNKNOWN	22.546	22.546	152196.06	152196.063	940.9619153	0.237113402	2164.212405	143210698.9
10194	2020_11_15_JL_KR_Analysis_2021_01_02.xls	2020	11	15	11/15/2020	44150	84	F1	N	Nucleocapsid	UNKNOWN	-	NA	3.05	NA	940.9619153	0.237113402	2164.212405	NA
10195	2020_11_15_JL_KR_Analysis_2021_01_02.xls	2020	11	15	11/15/2020	44150	84	F2	N	Nucleocapsid	UNKNOWN	Undetermined	NA	NA	NA	940.9619153	0.237113402	2164.212405	NA
10196	2020_11_15_JL_KR_Analysis_2021_01_02.xls	2020	11	15	11/15/2020	44150	84	F3	N	Nucleocapsid	UNKNOWN	Undetermined	NA	NA	NA	940.9619153	0.237113402	2164.212405	NA
10197	2020_11_16_JL_KR_Analysis_2_2021_01_20.xls	2020	11	16	11/16/2020	44151	85	F1	N	Bovine_Coronavirus	UNKNOWN	21.519	21.519	739414.75	739414.75	2371.31577	0.120418848	5454.026271	1753385857
10198	2020_11_16_JL_KR_Analysis_2_2021_01_20.xls	2020	11	16	11/16/2020	44151	85	F2	N	Bovine_Coronavirus	UNKNOWN	22.201	22.201	465892.53	465892.531	2371.31577	0.120418848	5454.026271	1104778306
10199	2020_11_16_JL_KR_Analysis_2_2021_01_20.xls	2020	11	16	11/16/2020	44151	85	F3	N	Bovine_Coronavirus	UNKNOWN	21.661	21.661	671558.88	671558.875	2371.31577	0.120418848	5454.026271	1592478151
10200	2020_11_16_JL_KR_Analysis_2_2021_01_20.xls	2020	11	16	11/16/2020	44151	85	F1	N	Envelope	UNKNOWN	Undetermined	NA	NA	NA	2371.31577	0.120418848	5454.026271	NA
10201	2020_11_16_JL_KR_Analysis_2_2021_01_20.xls	2020	11	16	11/16/2020	44151	85	F2	N	Envelope	UNKNOWN	Undetermined	NA	NA	NA	2371.31577	0.120418848	5454.026271	NA
10202	2020_11_16_JL_KR_Analysis_2_2021_01_20.xls	2020	11	16	11/16/2020	44151	85	F3	N	Envelope	UNKNOWN	Undetermined	NA	NA	NA	2371.31577	0.120418848	5454.026271	NA
10203	2020_11_16_JL_KR_Analysis_2_2021_01_20.xls	2020	11	16	11/16/2020	44151	85	F1	N	FplusBacteriophage	UNKNOWN	23.489	23.489	51042.59	51042.594	2371.31577	0.120418848	5454.026271	121038108.1
10204	2020_11_16_JL_KR_Analysis_2_2021_01_20.xls	2020	11	16	11/16/2020	44151	85	F2	N	FplusBacteriophage	UNKNOWN	24.433	24.433	27314.25	27314.254	2371.31577	0.120418848	5454.026271	64770721.26
10205	2020_11_16_JL_KR_Analysis_2_2021_01_20.xls	2020	11	16	11/16/2020	44151	85	F3	N	FplusBacteriophage	UNKNOWN	23.625	23.625	46625.28	46625.281	2371.31577	0.120418848	5454.026271	110563264.1
10206	2020_11_16_JL_KR_Analysis_2_2021_01_20.xls	2020	11	16	11/16/2020	44151	85	F1	N	Nucleocapsid	UNKNOWN	-	NA	5.84	NA	2371.31577	0.120418848	5454.026271	NA
10207	2020_11_16_JL_KR_Analysis_2_2021_01_20.xls	2020	11	16	11/16/2020	44151	85	F2	N	Nucleocapsid	UNKNOWN	-	NA	2.14	NA	2371.31577	0.120418848	5454.026271	NA
10208	2020_11_16_JL_KR_Analysis_2_2021_01_20.xls	2020	11	16	11/16/2020	44151	85	F3	N	Nucleocapsid	UNKNOWN	Undetermined	NA	NA	NA	2371.31577	0.120418848	5454.026271	NA
10209	2020_11_17_ADF_KR_Analysis_2_2021_01_20.xls	2020	11	17	11/17/2020	44152	86	F1	N	Bovine_Coronavirus	UNKNOWN	22.15	22.15	677166.25	677166.25	787.5847996	0.261363636	1811.445039	533325845.3
10210	2020_11_17_ADF_KR_Analysis_2_2021_01_20.xls	2020	11	17	11/17/2020	44152	86	F2	N	Bovine_Coronavirus	UNKNOWN	22.015	22.015	743181.25	743181.25	787.5847996	0.261363636	1811.445039	585318255.8
10211	2020_11_17_ADF_KR_Analysis_2_2021_01_20.xls	2020	11	17	11/17/2020	44152	86	F3	N	Bovine_Coronavirus	UNKNOWN	22.354	22.354	588190.38	588190.375	787.5847996	0.261363636	1811.445039	463249798.6
10212	2020_11_17_ADF_KR_Analysis_2_2021_01_20.xls	2020	11	17	11/17/2020	44152	86	F1	N	Envelope	UNKNOWN	Undetermined	NA	NA	NA	787.5847996	0.261363636	1811.445039	NA
10213	2020_11_17_ADF_KR_Analysis_2_2021_01_20.xls	2020	11	17	11/17/2020	44152	86	F2	N	Envelope	UNKNOWN	-	NA	0.65	NA	787.5847996	0.261363636	1811.445039	NA
10214	2020_11_17_ADF_KR_Analysis_2_2021_01_20.xls	2020	11	17	11/17/2020	44152	86	F3	N	Envelope	UNKNOWN	Undetermined	NA	NA	NA	787.5847996	0.261363636	1811.445039	NA
10215	2020_11_17_ADF_KR_Analysis_2_2021_01_20.xls	2020	11	17	11/17/2020	44152	86	F1	N	FplusBacteriophage	UNKNOWN	25.085	25.085	39587.05	39587.047	787.5847996	0.261363636	1811.445039	31178156.48
10216	2020_11_17_ADF_KR_Analysis_2_2021_01_20.xls	2020	11	17	11/17/2020	44152	86	F2	N	FplusBacteriophage	UNKNOWN	24.59	24.59	55100.67	55100.668	787.5847996	0.261363636	1811.445039	43396448.56
10217	2020_11_17_ADF_KR_Analysis_2_2021_01_20.xls	2020	11	17	11/17/2020	44152	86	F3	N	FplusBacteriophage	UNKNOWN	25.219	25.219	36202.51	36202.508	787.5847996	0.261363636	1811.445039	28512545.01
10218	2020_11_17_ADF_KR_Analysis_2_2021_01_20.xls	2020	11	17	11/17/2020	44152	86	F1	N	Nucleocapsid	UNKNOWN	-	NA	1511.79	NA	787.5847996	0.261363636	1811.445039	NA
10219	2020_11_17_ADF_KR_Analysis_2_2021_01_20.xls	2020	11	17	11/17/2020	44152	86	F2	N	Nucleocapsid	UNKNOWN	-	NA	880.07	NA	787.5847996	0.261363636	1811.445039	NA
10220	2020_11_17_ADF_KR_Analysis_2_2021_01_20.xls	2020	11	17	11/17/2020	44152	86	F3	N	Nucleocapsid	UNKNOWN	-	NA	674.33	NA	787.5847996	0.261363636	1811.445039	NA
10221	2020_11_18_ADF_KR_Analysis_2021_01_02.xls	2020	11	18	11/18/2020	44153	87	F1	N	Bovine_Coronavirus	UNKNOWN	21.98	21.98	823282.69	823282.688	2246.481984	0.129213483	5166.908563	1849489726
10222	2020_11_18_ADF_KR_Analysis_2021_01_02.xls	2020	11	18	11/18/2020	44153	87	F2	N	Bovine_Coronavirus	UNKNOWN	22.221	22.221	691351.38	691351.375	2246.481984	0.129213483	5166.908563	1553108409
10223	2020_11_18_ADF_KR_Analysis_2021_01_02.xls	2020	11	18	11/18/2020	44153	87	F3	N	Bovine_Coronavirus	UNKNOWN	22.243	22.243	680370.19	680370.188	2246.481984	0.129213483	5166.908563	1528439370
10224	2020_11_18_ADF_KR_Analysis_2021_01_02.xls	2020	11	18	11/18/2020	44153	87	F1	N	Envelope	UNKNOWN	Undetermined	NA	NA	NA	2246.481984	0.129213483	5166.908563	NA
10225	2020_11_18_ADF_KR_Analysis_2021_01_02.xls	2020	11	18	11/18/2020	44153	87	F2	N	Envelope	UNKNOWN	Undetermined	NA	NA	NA	2246.481984	0.129213483	5166.908563	NA
10226	2020_11_18_ADF_KR_Analysis_2021_01_02.xls	2020	11	18	11/18/2020	44153	87	F3	N	Envelope	UNKNOWN	Undetermined	NA	NA	NA	2246.481984	0.129213483	5166.908563	NA
10227	2020_11_18_ADF_KR_Analysis_2021_01_02.xls	2020	11	18	11/18/2020	44153	87	F1	N	FplusBacteriophage	UNKNOWN	24.396	24.396	46046.26	46046.262	2246.481984	0.129213483	5166.908563	103442098
10228	2020_11_18_ADF_KR_Analysis_2021_01_02.xls	2020	11	18	11/18/2020	44153	87	F2	N	FplusBacteriophage	UNKNOWN	24.481	24.481	43559.28	43559.281	2246.481984	0.129213483	5166.908563	97855140
10229	2020_11_18_ADF_KR_Analysis_2021_01_02.xls	2020	11	18	11/18/2020	44153	87	F3	N	FplusBacteriophage	UNKNOWN	24.516	24.516	42590.41	42590.406	2246.481984	0.129213483	5166.908563	95678579.77
10230	2020_11_18_ADF_KR_Analysis_2021_01_02.xls	2020	11	18	11/18/2020	44153	87	F1	N	Nucleocapsid	UNKNOWN	Undetermined	NA	NA	NA	2246.481984	0.129213483	5166.908563	NA
10231	2020_11_18_ADF_KR_Analysis_2021_01_02.xls	2020	11	18	11/18/2020	44153	87	F2	N	Nucleocapsid	UNKNOWN	Undetermined	NA	NA	NA	2246.481984	0.129213483	5166.908563	NA
10232	2020_11_18_ADF_KR_Analysis_2021_01_02.xls	2020	11	18	11/18/2020	44153	87	F3	N	Nucleocapsid	UNKNOWN	Undetermined	NA	NA	NA	2246.481984	0.129213483	5166.908563	NA
10233	2020_11_19_ADF_KR_Analysis_2020_12_31.xls	2020	11	19	11/19/2020	44154	88	F1	N	Bovine_Coronavirus	UNKNOWN	21.214	21.214	1119209.5	1119209.5	856.4452057	0.244680851	1969.823973	958541610.4
10234	2020_11_19_ADF_KR_Analysis_2020_12_31.xls	2020	11	19	11/19/2020	44154	88	F2	N	Bovine_Coronavirus	UNKNOWN	21.445	21.445	964262.38	964262.375	856.4452057	0.244680851	1969.823973	825837888.1
10235	2020_11_19_ADF_KR_Analysis_2020_12_31.xls	2020	11	19	11/19/2020	44154	88	F3	N	Bovine_Coronavirus	UNKNOWN	21.481	21.481	942133	942133	856.4452057	0.244680851	1969.823973	806885291
10236	2020_11_19_ADF_KR_Analysis_2020_12_31.xls	2020	11	19	11/19/2020	44154	88	F1	N	Envelope	UNKNOWN	-	NA	0.96	NA	856.4452057	0.244680851	1969.823973	NA
10237	2020_11_19_ADF_KR_Analysis_2020_12_31.xls	2020	11	19	11/19/2020	44154	88	F2	N	Envelope	UNKNOWN	Undetermined	NA	NA	NA	856.4452057	0.244680851	1969.823973	NA
10238	2020_11_19_ADF_KR_Analysis_2020_12_31.xls	2020	11	19	11/19/2020	44154	88	F3	N	Envelope	UNKNOWN	Undetermined	NA	NA	NA	856.4452057	0.244680851	1969.823973	NA
10239	2020_11_19_ADF_KR_Analysis_2020_12_31.xls	2020	11	19	11/19/2020	44154	88	F1	N	FplusBacteriophage	UNKNOWN	23.597	23.597	58366.68	58366.684	856.4452057	0.244680851	1969.823973	49987866.68
10240	2020_11_19_ADF_KR_Analysis_2020_12_31.xls	2020	11	19	11/19/2020	44154	88	F2	N	FplusBacteriophage	UNKNOWN	23.965	23.965	46075.9	46075.895	856.4452057	0.244680851	1969.823973	39461479.37
10241	2020_11_19_ADF_KR_Analysis_2020_12_31.xls	2020	11	19	11/19/2020	44154	88	F3	N	FplusBacteriophage	UNKNOWN	24.094	24.094	42394.54	42394.543	856.4452057	0.244680851	1969.823973	36308603.1
10242	2020_11_19_ADF_KR_Analysis_2020_12_31.xls	2020	11	19	11/19/2020	44154	88	F1	N	Nucleocapsid	UNKNOWN	-	NA	2906.2	NA	856.4452057	0.244680851	1969.823973	NA
10243	2020_11_19_ADF_KR_Analysis_2020_12_31.xls	2020	11	19	11/19/2020	44154	88	F2	N	Nucleocapsid	UNKNOWN	-	NA	1386.95	NA	856.4452057	0.244680851	1969.823973	NA
10244	2020_11_19_ADF_KR_Analysis_2020_12_31.xls	2020	11	19	11/19/2020	44154	88	F3	N	Nucleocapsid	UNKNOWN	-	NA	1160.64	NA	856.4452057	0.244680851	1969.823973	NA
10245	2020_11_20_JL_KR_Analysis_2020_12_30.xls	2020	11	20	11/20/2020	44155	89	F1	N	Bovine_Coronavirus	UNKNOWN	20.413	20.413	1888318.88	1888318.875	1083.221276	0.198275862	2491.408935	2045467181
10246	2020_11_20_JL_KR_Analysis_2020_12_30.xls	2020	11	20	11/20/2020	44155	89	F2	N	Bovine_Coronavirus	UNKNOWN	20.602	20.602	1652804.63	1652804.625	1083.221276	0.198275862	2491.408935	1790353135
10247	2020_11_20_JL_KR_Analysis_2020_12_30.xls	2020	11	20	11/20/2020	44155	89	F3	N	Bovine_Coronavirus	UNKNOWN	20.615	20.615	1637238.13	1637238.125	1083.221276	0.198275862	2491.408935	1773491171
10248	2020_11_20_JL_KR_Analysis_2020_12_30.xls	2020	11	20	11/20/2020	44155	89	F1	N	Envelope	UNKNOWN	Undetermined	NA	NA	NA	1083.221276	0.198275862	2491.408935	NA
10249	2020_11_20_JL_KR_Analysis_2020_12_30.xls	2020	11	20	11/20/2020	44155	89	F2	N	Envelope	UNKNOWN	Undetermined	NA	NA	NA	1083.221276	0.198275862	2491.408935	NA
10250	2020_11_20_JL_KR_Analysis_2020_12_30.xls	2020	11	20	11/20/2020	44155	89	F3	N	Envelope	UNKNOWN	Undetermined	NA	NA	NA	1083.221276	0.198275862	2491.408935	NA
10251	2020_11_20_JL_KR_Analysis_2020_12_30.xls	2020	11	20	11/20/2020	44155	89	F1	N	FplusBacteriophage	UNKNOWN	22.492	22.492	154505.52	154505.516	1083.221276	0.198275862	2491.408935	167363662.2
10252	2020_11_20_JL_KR_Analysis_2020_12_30.xls	2020	11	20	11/20/2020	44155	89	F2	N	FplusBacteriophage	UNKNOWN	22.883	22.883	121282.88	121282.883	1083.221276	0.198275862	2491.408935	131376199.3
10253	2020_11_20_JL_KR_Analysis_2020_12_30.xls	2020	11	20	11/20/2020	44155	89	F3	N	FplusBacteriophage	UNKNOWN	22.657	22.657	139484.64	139484.641	1083.221276	0.198275862	2491.408935	151092730.8
10254	2020_11_20_JL_KR_Analysis_2020_12_30.xls	2020	11	20	11/20/2020	44155	89	F1	N	Nucleocapsid	UNKNOWN	Undetermined	NA	NA	NA	1083.221276	0.198275862	2491.408935	NA
10255	2020_11_20_JL_KR_Analysis_2020_12_30.xls	2020	11	20	11/20/2020	44155	89	F2	N	Nucleocapsid	UNKNOWN	Undetermined	NA	NA	NA	1083.221276	0.198275862	2491.408935	NA
10256	2020_11_20_JL_KR_Analysis_2020_12_30.xls	2020	11	20	11/20/2020	44155	89	F3	N	Nucleocapsid	UNKNOWN	Undetermined	NA	NA	NA	1083.221276	0.198275862	2491.408935	NA
10257	2020_11_21_JL_KR_Analysis_2_2021_01_20.xls	2020	11	21	11/21/2020	44156	90	F1	N	Bovine_Coronavirus	UNKNOWN	23.009	23.009	293095.53	293095.531	975.7962296	0.237113402	2244.331328	286001514.1
10258	2020_11_21_JL_KR_Analysis_2_2021_01_20.xls	2020	11	21	11/21/2020	44156	90	F2	N	Bovine_Coronavirus	UNKNOWN	23.372	23.372	224668.92	224668.922	975.7962296	0.237113402	2244.331328	219231087
10259	2020_11_21_JL_KR_Analysis_2_2021_01_20.xls	2020	11	21	11/21/2020	44156	90	F3	N	Bovine_Coronavirus	UNKNOWN	23.536	23.536	199109.64	199109.641	975.7962296	0.237113402	2244.331328	194290437
10260	2020_11_21_JL_KR_Analysis_2_2021_01_20.xls	2020	11	21	11/21/2020	44156	90	F1	N	Envelope	UNKNOWN	Undetermined	NA	NA	NA	975.7962296	0.237113402	2244.331328	NA
10261	2020_11_21_JL_KR_Analysis_2_2021_01_20.xls	2020	11	21	11/21/2020	44156	90	F2	N	Envelope	UNKNOWN	-	NA	0.47	NA	975.7962296	0.237113402	2244.331328	NA
10262	2020_11_21_JL_KR_Analysis_2_2021_01_20.xls	2020	11	21	11/21/2020	44156	90	F3	N	Envelope	UNKNOWN	-	NA	3.2	NA	975.7962296	0.237113402	2244.331328	NA
10263	2020_11_21_JL_KR_Analysis_2_2021_01_20.xls	2020	11	21	11/21/2020	44156	90	F1	N	FplusBacteriophage	UNKNOWN	24.631	24.631	33653.83	33653.828	975.7962296	0.237113402	2244.331328	32839278.47
10264	2020_11_21_JL_KR_Analysis_2_2021_01_20.xls	2020	11	21	11/21/2020	44156	90	F2	N	FplusBacteriophage	UNKNOWN	25.166	25.166	23732.03	23732.025	975.7962296	0.237113402	2244.331328	23157620.52
10265	2020_11_21_JL_KR_Analysis_2_2021_01_20.xls	2020	11	21	11/21/2020	44156	90	F3	N	FplusBacteriophage	UNKNOWN	25.353	25.353	21002.15	21002.15	975.7962296	0.237113402	2244.331328	20493818.78
10266	2020_11_21_JL_KR_Analysis_2_2021_01_20.xls	2020	11	21	11/21/2020	44156	90	F1	N	Nucleocapsid	UNKNOWN	-	NA	174.45	NA	975.7962296	0.237113402	2244.331328	NA
10267	2020_11_21_JL_KR_Analysis_2_2021_01_20.xls	2020	11	21	11/21/2020	44156	90	F2	N	Nucleocapsid	UNKNOWN	31.301	31.301	31.69	31.687	975.7962296	0.237113402	2244.331328	30920.05513
10268	2020_11_21_JL_KR_Analysis_2_2021_01_20.xls	2020	11	21	11/21/2020	44156	90	F3	N	Nucleocapsid	UNKNOWN	30.702	30.702	48.49	48.491	975.7962296	0.237113402	2244.331328	47317.33497
10269	2020_11_22_KR_KR_Analysis_2020_12_29.xls	2020	11	22	11/22/2020	44157	91	F1	N	Bovine_Coronavirus	UNKNOWN	23.102	23.102	263434.94	263434.938	1553.246032	0.18699187	3572.465873	409179272.1
10270	2020_11_22_KR_KR_Analysis_2020_12_29.xls	2020	11	22	11/22/2020	44157	91	F2	N	Bovine_Coronavirus	UNKNOWN	23.193	23.193	247503.02	247503.016	1553.246032	0.18699187	3572.465873	384433077.5
10271	2020_11_22_KR_KR_Analysis_2020_12_29.xls	2020	11	22	11/22/2020	44157	91	F3	N	Bovine_Coronavirus	UNKNOWN	23.314	23.314	227800.98	227800.984	1553.246032	0.18699187	3572.465873	353830974.5
10272	2020_11_22_KR_KR_Analysis_2020_12_29.xls	2020	11	22	11/22/2020	44157	91	F1	N	Envelope	UNKNOWN	Undetermined	NA	NA	NA	1553.246032	0.18699187	3572.465873	NA
10273	2020_11_22_KR_KR_Analysis_2020_12_29.xls	2020	11	22	11/22/2020	44157	91	F2	N	Envelope	UNKNOWN	Undetermined	NA	NA	NA	1553.246032	0.18699187	3572.465873	NA
10274	2020_11_22_KR_KR_Analysis_2020_12_29.xls	2020	11	22	11/22/2020	44157	91	F3	N	Envelope	UNKNOWN	Undetermined	NA	NA	NA	1553.246032	0.18699187	3572.465873	NA
10275	2020_11_22_KR_KR_Analysis_2020_12_29.xls	2020	11	22	11/22/2020	44157	91	F1	N	FplusBacteriophage	UNKNOWN	28.121	28.121	3094	3094	1553.246032	0.18699187	3572.465873	4805743.223
10276	2020_11_22_KR_KR_Analysis_2020_12_29.xls	2020	11	22	11/22/2020	44157	91	F2	N	FplusBacteriophage	UNKNOWN	28.357	28.357	2652.48	2652.477	1553.246032	0.18699187	3572.465873	4119949.375
10277	2020_11_22_KR_KR_Analysis_2020_12_29.xls	2020	11	22	11/22/2020	44157	91	F3	N	FplusBacteriophage	UNKNOWN	28.362	28.362	2642.35	2642.354	1553.246032	0.18699187	3572.465873	4104225.866
10278	2020_11_22_KR_KR_Analysis_2020_12_29.xls	2020	11	22	11/22/2020	44157	91	F1	N	Nucleocapsid	UNKNOWN	-	NA	3.17	NA	1553.246032	0.18699187	3572.465873	NA
10279	2020_11_22_KR_KR_Analysis_2020_12_29.xls	2020	11	22	11/22/2020	44157	91	F2	N	Nucleocapsid	UNKNOWN	Undetermined	NA	NA	NA	1553.246032	0.18699187	3572.465873	NA
10280	2020_11_22_KR_KR_Analysis_2020_12_29.xls	2020	11	22	11/22/2020	44157	91	F3	N	Nucleocapsid	UNKNOWN	Undetermined	NA	NA	NA	1553.246032	0.18699187	3572.465873	NA
10281	2020_11_23_JL_KR_Analysis_2020_12_28.xls	2020	11	23	11/23/2020	44158	92	F1	N	Bovine_Coronavirus	UNKNOWN	32.349	32.349	366.28	366.282	1620.189467	0.135294118	3726.435774	593446.2384
10282	2020_11_23_JL_KR_Analysis_2020_12_28.xls	2020	11	23	11/23/2020	44158	92	F2	N	Bovine_Coronavirus	UNKNOWN	32.594	32.594	309.2	309.195	1620.189467	0.135294118	3726.435774	500954.4822
10283	2020_11_23_JL_KR_Analysis_2020_12_28.xls	2020	11	23	11/23/2020	44158	92	F3	N	Bovine_Coronavirus	UNKNOWN	33.385	33.385	178.69	178.694	1620.189467	0.135294118	3726.435774	289518.1366
10284	2020_11_23_JL_KR_Analysis_2020_12_28.xls	2020	11	23	11/23/2020	44158	92	F1	N	Envelope	UNKNOWN	Undetermined	NA	NA	NA	1620.189467	0.135294118	3726.435774	NA
10285	2020_11_23_JL_KR_Analysis_2020_12_28.xls	2020	11	23	11/23/2020	44158	92	F2	N	Envelope	UNKNOWN	Undetermined	NA	NA	NA	1620.189467	0.135294118	3726.435774	NA
10286	2020_11_23_JL_KR_Analysis_2020_12_28.xls	2020	11	23	11/23/2020	44158	92	F3	N	Envelope	UNKNOWN	Undetermined	NA	NA	NA	1620.189467	0.135294118	3726.435774	NA
10287	2020_11_23_JL_KR_Analysis_2020_12_28.xls	2020	11	23	11/23/2020	44158	92	F1	N	FplusBacteriophage	UNKNOWN	33.693	33.693	42.45	42.451	1620.189467	0.135294118	3726.435774	68778.66306
10288	2020_11_23_JL_KR_Analysis_2020_12_28.xls	2020	11	23	11/23/2020	44158	92	F2	N	FplusBacteriophage	UNKNOWN	32.942	32.942	72.38	72.381	1620.189467	0.135294118	3726.435774	117270.9338
10289	2020_11_23_JL_KR_Analysis_2020_12_28.xls	2020	11	23	11/23/2020	44158	92	F3	N	FplusBacteriophage	UNKNOWN	33.487	33.487	49.12	49.116	1620.189467	0.135294118	3726.435774	79577.22586
10290	2020_11_23_JL_KR_Analysis_2020_12_28.xls	2020	11	23	11/23/2020	44158	92	F1	N	Nucleocapsid	UNKNOWN	-	NA	0.44	NA	1620.189467	0.135294118	3726.435774	NA
10291	2020_11_23_JL_KR_Analysis_2020_12_28.xls	2020	11	23	11/23/2020	44158	92	F2	N	Nucleocapsid	UNKNOWN	-	NA	0.1	NA	1620.189467	0.135294118	3726.435774	NA
10292	2020_11_23_JL_KR_Analysis_2020_12_28.xls	2020	11	23	11/23/2020	44158	92	F3	N	Nucleocapsid	UNKNOWN	Undetermined	NA	NA	NA	1620.189467	0.135294118	3726.435774	NA
10293	2020_09_10_JL_KR_Analysis_2021_01_16.xls	2020	8	29	8/29/2020	44072	6	E7	Isolation	Bovine_Coronavirus	UNKNOWN	31.161	31.161	1056.44	1056.437	NA	NA	NA	NA
10294	2020_09_10_JL_KR_Analysis_2021_01_16.xls	2020	8	29	8/29/2020	44072	6	E8	Isolation	Bovine_Coronavirus	UNKNOWN	31.322	31.322	943.94	943.935	NA	NA	NA	NA
10295	2020_09_10_JL_KR_Analysis_2021_01_16.xls	2020	8	29	8/29/2020	44072	6	E9	Isolation	Bovine_Coronavirus	UNKNOWN	31.817	31.817	667.37	667.37	NA	NA	NA	NA
10296	2020_09_10_JL_KR_Analysis_2021_01_16.xls	2020	8	29	8/29/2020	44072	6	E7	Isolation	Envelope	UNKNOWN	31.217	31.217	102.19	102.194	NA	NA	NA	NA
10297	2020_09_10_JL_KR_Analysis_2021_01_16.xls	2020	8	29	8/29/2020	44072	6	E8	Isolation	Envelope	UNKNOWN	31.07	31.07	112.82	112.82	NA	NA	NA	NA
10298	2020_09_10_JL_KR_Analysis_2021_01_16.xls	2020	8	29	8/29/2020	44072	6	E9	Isolation	Envelope	UNKNOWN	31.53	31.53	82.79	82.793	NA	NA	NA	NA
10299	2020_09_10_JL_KR_Analysis_2021_01_16.xls	2020	8	29	8/29/2020	44072	6	E7	Isolation	FplusBacteriophage	UNKNOWN	24.96	24.96	43832.53	43832.527	NA	NA	NA	NA
10300	2020_09_10_JL_KR_Analysis_2021_01_16.xls	2020	8	29	8/29/2020	44072	6	E8	Isolation	FplusBacteriophage	UNKNOWN	24.941	24.941	44380.09	44380.09	NA	NA	NA	NA
10301	2020_09_10_JL_KR_Analysis_2021_01_16.xls	2020	8	29	8/29/2020	44072	6	E9	Isolation	FplusBacteriophage	UNKNOWN	25.133	25.133	39250.54	39250.535	NA	NA	NA	NA
10302	2020_09_10_JL_KR_Analysis_2021_01_16.xls	2020	8	29	8/29/2020	44072	6	E7	Isolation	Nucleocapsid	UNKNOWN	30.958	30.958	116.11	116.112	NA	NA	NA	NA
10303	2020_09_10_JL_KR_Analysis_2021_01_16.xls	2020	8	29	8/29/2020	44072	6	E8	Isolation	Nucleocapsid	UNKNOWN	30.912	30.912	119.68	119.68	NA	NA	NA	NA
10304	2020_09_10_JL_KR_Analysis_2021_01_16.xls	2020	8	29	8/29/2020	44072	6	E9	Isolation	Nucleocapsid	UNKNOWN	30.588	30.588	148.23	148.232	NA	NA	NA	NA
10305	2020_08_30_KR_KR_Analysis_2021_01_20.xls	2020	8	30	8/30/2020	44073	7	E4	Isolation	Bovine_Coronavirus	UNKNOWN	30.505	30.505	760.61	760.613	NA	NA	NA	NA
10306	2020_08_30_KR_KR_Analysis_2021_01_20.xls	2020	8	30	8/30/2020	44073	7	E5	Isolation	Bovine_Coronavirus	UNKNOWN	30.788	30.788	625.78	625.776	NA	NA	NA	NA
10307	2020_08_30_KR_KR_Analysis_2021_01_20.xls	2020	8	30	8/30/2020	44073	7	E6	Isolation	Bovine_Coronavirus	UNKNOWN	30.357	30.357	842.54	842.536	NA	NA	NA	NA
10308	2020_08_30_KR_KR_Analysis_2021_01_20.xls	2020	8	30	8/30/2020	44073	7	E4	Isolation	Envelope	UNKNOWN	29.11	29.11	196.56	196.556	NA	NA	NA	NA
10309	2020_08_30_KR_KR_Analysis_2021_01_20.xls	2020	8	30	8/30/2020	44073	7	E5	Isolation	Envelope	UNKNOWN	28.987	28.987	213.31	213.308	NA	NA	NA	NA
10310	2020_08_30_KR_KR_Analysis_2021_01_20.xls	2020	8	30	8/30/2020	44073	7	E6	Isolation	Envelope	UNKNOWN	29.065	29.065	202.41	202.406	NA	NA	NA	NA
10311	2020_08_30_KR_KR_Analysis_2021_01_20.xls	2020	8	30	8/30/2020	44073	7	E4	Isolation	FplusBacteriophage	UNKNOWN	26.51	26.51	16292.42	16292.416	NA	NA	NA	NA
10312	2020_08_30_KR_KR_Analysis_2021_01_20.xls	2020	8	30	8/30/2020	44073	7	E5	Isolation	FplusBacteriophage	UNKNOWN	26.491	26.491	16500.73	16500.732	NA	NA	NA	NA
10313	2020_08_30_KR_KR_Analysis_2021_01_20.xls	2020	8	30	8/30/2020	44073	7	E6	Isolation	FplusBacteriophage	UNKNOWN	26.556	26.556	15811.57	15811.565	NA	NA	NA	NA
10314	2020_08_30_KR_KR_Analysis_2021_01_20.xls	2020	8	30	8/30/2020	44073	7	E4	Isolation	Nucleocapsid	UNKNOWN	27.733	27.733	365.87	365.871	NA	NA	NA	NA
10315	2020_08_30_KR_KR_Analysis_2021_01_20.xls	2020	8	30	8/30/2020	44073	7	E5	Isolation	Nucleocapsid	UNKNOWN	28.217	28.217	265.65	265.654	NA	NA	NA	NA
10316	2020_08_30_KR_KR_Analysis_2021_01_20.xls	2020	8	30	8/30/2020	44073	7	E6	Isolation	Nucleocapsid	UNKNOWN	28.096	28.096	287.8	287.798	NA	NA	NA	NA
10317	2020_09_08_JL_KR_Analysis_2021_01_16.xls	2020	8	31	8/31/2020	44074	8	G7	Isolation	Bovine_Coronavirus	UNKNOWN	31.291	31.291	786.82	786.816	NA	NA	NA	NA
10318	2020_09_08_JL_KR_Analysis_2021_01_16.xls	2020	8	31	8/31/2020	44074	8	G8	Isolation	Bovine_Coronavirus	UNKNOWN	31.579	31.579	633.42	633.419	NA	NA	NA	NA
10319	2020_09_08_JL_KR_Analysis_2021_01_16.xls	2020	8	31	8/31/2020	44074	8	G9	Isolation	Bovine_Coronavirus	UNKNOWN	31.294	31.294	785.31	785.313	NA	NA	NA	NA
10320	2020_09_08_JL_KR_Analysis_2021_01_16.xls	2020	8	31	8/31/2020	44074	8	G7	Isolation	Envelope	UNKNOWN	28.357	28.357	470.16	470.164	NA	NA	NA	NA
10321	2020_09_08_JL_KR_Analysis_2021_01_16.xls	2020	8	31	8/31/2020	44074	8	G8	Isolation	Envelope	UNKNOWN	28.238	28.238	510.17	510.173	NA	NA	NA	NA
10322	2020_09_08_JL_KR_Analysis_2021_01_16.xls	2020	8	31	8/31/2020	44074	8	G9	Isolation	Envelope	UNKNOWN	28.341	28.341	475.3	475.295	NA	NA	NA	NA
10323	2020_09_08_JL_KR_Analysis_2021_01_16.xls	2020	8	31	8/31/2020	44074	8	G7	Isolation	FplusBacteriophage	UNKNOWN	26.777	26.777	8211.68	8211.684	NA	NA	NA	NA
10324	2020_09_08_JL_KR_Analysis_2021_01_16.xls	2020	8	31	8/31/2020	44074	8	G8	Isolation	FplusBacteriophage	UNKNOWN	26.754	26.754	8341.27	8341.27	NA	NA	NA	NA
10325	2020_09_08_JL_KR_Analysis_2021_01_16.xls	2020	8	31	8/31/2020	44074	8	G9	Isolation	FplusBacteriophage	UNKNOWN	26.751	26.751	8356.25	8356.25	NA	NA	NA	NA
10326	2020_09_08_JL_KR_Analysis_2021_01_16.xls	2020	8	31	8/31/2020	44074	8	G7	Isolation	Nucleocapsid	UNKNOWN	28.134	28.134	525.15	525.153	NA	NA	NA	NA
10327	2020_09_08_JL_KR_Analysis_2021_01_16.xls	2020	8	31	8/31/2020	44074	8	G8	Isolation	Nucleocapsid	UNKNOWN	28.078	28.078	547.03	547.027	NA	NA	NA	NA
10328	2020_09_08_JL_KR_Analysis_2021_01_16.xls	2020	8	31	8/31/2020	44074	8	G9	Isolation	Nucleocapsid	UNKNOWN	28.079	28.079	546.42	546.419	NA	NA	NA	NA
10329	2020_09_07_KR_KR_Analysis_2021_01_16.xls	2020	9	1	9/1/2020	44075	9	G7	Isolation	Bovine_Coronavirus	UNKNOWN	30.929	30.929	1401.02	1401.019	2689.831555	0.12568306	6186.612576	3768505.115
10330	2020_09_07_KR_KR_Analysis_2021_01_16.xls	2020	9	1	9/1/2020	44075	9	G8	Isolation	Bovine_Coronavirus	UNKNOWN	30.636	30.636	1663.34	1663.337	2689.831555	0.12568306	6186.612576	4474096.349
10331	2020_09_07_KR_KR_Analysis_2021_01_16.xls	2020	9	1	9/1/2020	44075	9	G9	Isolation	Bovine_Coronavirus	UNKNOWN	30.633	30.633	1666.66	1666.657	2689.831555	0.12568306	6186.612576	4483026.59
10332	2020_09_07_KR_KR_Analysis_2021_01_16.xls	2020	9	1	9/1/2020	44075	9	G7	Isolation	Envelope	UNKNOWN	27.847	27.847	503.28	503.276	2689.831555	0.12568306	6186.612576	1353727.666
10333	2020_09_07_KR_KR_Analysis_2021_01_16.xls	2020	9	1	9/1/2020	44075	9	G8	Isolation	Envelope	UNKNOWN	27.798	27.798	520.26	520.26	2689.831555	0.12568306	6186.612576	1399411.765
10334	2020_09_07_KR_KR_Analysis_2021_01_16.xls	2020	9	1	9/1/2020	44075	9	G9	Isolation	Envelope	UNKNOWN	27.815	27.815	514.62	514.615	2689.831555	0.12568306	6186.612576	1384227.666
10335	2020_09_07_KR_KR_Analysis_2021_01_16.xls	2020	9	1	9/1/2020	44075	9	G7	Isolation	FplusBacteriophage	UNKNOWN	26.724	26.724	5662.91	5662.914	2689.831555	0.12568306	6186.612576	15232284.77
10336	2020_09_07_KR_KR_Analysis_2021_01_16.xls	2020	9	1	9/1/2020	44075	9	G8	Isolation	FplusBacteriophage	UNKNOWN	26.058	26.058	8789.78	8789.784	2689.831555	0.12568306	6186.612576	23643038.36
10337	2020_09_07_KR_KR_Analysis_2021_01_16.xls	2020	9	1	9/1/2020	44075	9	G9	Isolation	FplusBacteriophage	UNKNOWN	26.112	26.112	8479.5	8479.495	2689.831555	0.12568306	6186.612576	22808413.22
10338	2020_09_07_KR_KR_Analysis_2021_01_16.xls	2020	9	1	9/1/2020	44075	9	G7	Isolation	Nucleocapsid	UNKNOWN	27.33	27.33	641.27	641.272	2689.831555	0.12568306	6186.612576	1724913.661
10339	2020_09_07_KR_KR_Analysis_2021_01_16.xls	2020	9	1	9/1/2020	44075	9	G8	Isolation	Nucleocapsid	UNKNOWN	27.339	27.339	637.14	637.137	2689.831555	0.12568306	6186.612576	1713791.207
10340	2020_09_07_KR_KR_Analysis_2021_01_16.xls	2020	9	1	9/1/2020	44075	9	G9	Isolation	Nucleocapsid	UNKNOWN	27.252	27.252	675.8	675.804	2689.831555	0.12568306	6186.612576	1817798.924
10341	2020_09_02_JL_KR_Analysis_2021_01_20.xls	2020	9	2	9/2/2020	44076	10	F1	Isolation	Bovine_Coronavirus	UNKNOWN	30.22	30.22	1224.77	1224.77	2555.677254	0.142857143	5878.057685	3130116.83
10342	2020_09_02_JL_KR_Analysis_2021_01_20.xls	2020	9	2	9/2/2020	44076	10	F2	Isolation	Bovine_Coronavirus	UNKNOWN	30.441	30.441	1033.94	1033.938	2555.677254	0.142857143	5878.057685	2642411.829
10343	2020_09_02_JL_KR_Analysis_2021_01_20.xls	2020	9	2	9/2/2020	44076	10	F3	Isolation	Bovine_Coronavirus	UNKNOWN	30.472	30.472	1009.12	1009.123	2555.677254	0.142857143	5878.057685	2578992.698
10344	2020_09_02_JL_KR_Analysis_2021_01_20.xls	2020	9	2	9/2/2020	44076	10	F1	Isolation	Envelope	UNKNOWN	25.446	25.446	1757.7	1757.696	2555.677254	0.142857143	5878.057685	4492103.687
10345	2020_09_02_JL_KR_Analysis_2021_01_20.xls	2020	9	2	9/2/2020	44076	10	F2	Isolation	Envelope	UNKNOWN	25.446	25.446	1757.69	1757.692	2555.677254	0.142857143	5878.057685	4492093.464
10346	2020_09_02_JL_KR_Analysis_2021_01_20.xls	2020	9	2	9/2/2020	44076	10	F3	Isolation	Envelope	UNKNOWN	25.351	25.351	1874.42	1874.417	2555.677254	0.142857143	5878.057685	4790404.891
10347	2020_09_02_JL_KR_Analysis_2021_01_20.xls	2020	9	2	9/2/2020	44076	10	F1	Isolation	FplusBacteriophage	UNKNOWN	26.864	26.864	9025.71	9025.705	2555.677254	0.142857143	5878.057685	23066788.97
10348	2020_09_02_JL_KR_Analysis_2021_01_20.xls	2020	9	2	9/2/2020	44076	10	F2	Isolation	FplusBacteriophage	UNKNOWN	26.977	26.977	8399.32	8399.323	2555.677254	0.142857143	5878.057685	21465958.74
10349	2020_09_02_JL_KR_Analysis_2021_01_20.xls	2020	9	2	9/2/2020	44076	10	F3	Isolation	FplusBacteriophage	UNKNOWN	26.762	26.762	9627.52	9627.52	2555.677254	0.142857143	5878.057685	24604833.88
10350	2020_09_02_JL_KR_Analysis_2021_01_20.xls	2020	9	2	9/2/2020	44076	10	F1	Isolation	Nucleocapsid	UNKNOWN	23.936	23.936	2762.26	2762.257	2555.677254	0.142857143	5878.057685	7059437.385
10351	2020_09_02_JL_KR_Analysis_2021_01_20.xls	2020	9	2	9/2/2020	44076	10	F2	Isolation	Nucleocapsid	UNKNOWN	24.252	24.252	2221.74	2221.743	2555.677254	0.142857143	5878.057685	5678058.049
10352	2020_09_02_JL_KR_Analysis_2021_01_20.xls	2020	9	2	9/2/2020	44076	10	F3	Isolation	Nucleocapsid	UNKNOWN	24.263	24.263	2204.64	2204.637	2555.677254	0.142857143	5878.057685	5634340.634
10353	2020_09_06_KR_KR_Analysis_2021_01_20.xls	2020	9	4	9/4/2020	44078	12	D10	Isolation	Bovine_Coronavirus	UNKNOWN	31.345	31.345	1394.07	1394.067	1441.799366	0.255555556	3316.138541	2009964.917
10354	2020_09_06_KR_KR_Analysis_2021_01_20.xls	2020	9	4	9/4/2020	44078	12	D11	Isolation	Bovine_Coronavirus	UNKNOWN	31.473	31.473	1291.33	1291.334	1441.799366	0.255555556	3316.138541	1861844.542
10355	2020_09_06_KR_KR_Analysis_2021_01_20.xls	2020	9	4	9/4/2020	44078	12	D12	Isolation	Bovine_Coronavirus	UNKNOWN	30.712	30.712	2032.91	2032.913	1441.799366	0.255555556	3316.138541	2931052.675
10356	2020_09_06_KR_KR_Analysis_2021_01_20.xls	2020	9	4	9/4/2020	44078	12	D10	Isolation	Envelope	UNKNOWN	29.526	29.526	163.7	163.695	1441.799366	0.255555556	3316.138541	236015.3472
10357	2020_09_06_KR_KR_Analysis_2021_01_20.xls	2020	9	4	9/4/2020	44078	12	D11	Isolation	Envelope	UNKNOWN	29.394	29.394	179.4	179.398	1441.799366	0.255555556	3316.138541	258655.9227
10358	2020_09_06_KR_KR_Analysis_2021_01_20.xls	2020	9	4	9/4/2020	44078	12	D12	Isolation	Envelope	UNKNOWN	29.638	29.638	151.54	151.539	1441.799366	0.255555556	3316.138541	218488.8341
10359	2020_09_06_KR_KR_Analysis_2021_01_20.xls	2020	9	4	9/4/2020	44078	12	D10	Isolation	FplusBacteriophage	UNKNOWN	27.183	27.183	8947.91	8947.914	1441.799366	0.255555556	3316.138541	12901096.73
10360	2020_09_06_KR_KR_Analysis_2021_01_20.xls	2020	9	4	9/4/2020	44078	12	D11	Isolation	FplusBacteriophage	UNKNOWN	26.996	26.996	10155.79	10155.792	1441.799366	0.255555556	3316.138541	14642614.47
10361	2020_09_06_KR_KR_Analysis_2021_01_20.xls	2020	9	4	9/4/2020	44078	12	D12	Isolation	FplusBacteriophage	UNKNOWN	26.876	26.876	11005.95	11005.947	1441.799366	0.255555556	3316.138541	15868367.41
10362	2020_09_06_KR_KR_Analysis_2021_01_20.xls	2020	9	4	9/4/2020	44078	12	D10	Isolation	Nucleocapsid	UNKNOWN	28.664	28.664	262.4	262.396	1441.799366	0.255555556	3316.138541	378322.3864
10363	2020_09_06_KR_KR_Analysis_2021_01_20.xls	2020	9	4	9/4/2020	44078	12	D11	Isolation	Nucleocapsid	UNKNOWN	28.524	28.524	288.09	288.091	1441.799366	0.255555556	3316.138541	415369.4212
10364	2020_09_06_KR_KR_Analysis_2021_01_20.xls	2020	9	4	9/4/2020	44078	12	D12	Isolation	Nucleocapsid	UNKNOWN	28.601	28.601	273.81	273.813	1441.799366	0.255555556	3316.138541	394783.4098
10365	2020_09_05_JL_KR_Analysis_2021_01_20.xls	2020	9	5	9/5/2020	44079	13	F1	Isolation	Bovine_Coronavirus	UNKNOWN	30.078	30.078	3708.39	3708.393	1233.42584	0.221153846	2836.879433	4574027.751
10366	2020_09_05_JL_KR_Analysis_2021_01_20.xls	2020	9	5	9/5/2020	44079	13	F2	Isolation	Bovine_Coronavirus	UNKNOWN	30.286	30.286	3201.27	3201.273	1233.42584	0.221153846	2836.879433	3948532.839
10367	2020_09_05_JL_KR_Analysis_2021_01_20.xls	2020	9	5	9/5/2020	44079	13	F3	Isolation	Bovine_Coronavirus	UNKNOWN	30.23	30.23	3330.42	3330.422	1233.42584	0.221153846	2836.879433	4107828.553
10368	2020_09_05_JL_KR_Analysis_2021_01_20.xls	2020	9	5	9/5/2020	44079	13	F1	Isolation	Envelope	UNKNOWN	25.752	25.752	2582.07	2582.072	1233.42584	0.221153846	2836.879433	3184794.326
10369	2020_09_05_JL_KR_Analysis_2021_01_20.xls	2020	9	5	9/5/2020	44079	13	F2	Isolation	Envelope	UNKNOWN	25.743	25.743	2598.47	2598.474	1233.42584	0.221153846	2836.879433	3205024.976
10370	2020_09_05_JL_KR_Analysis_2021_01_20.xls	2020	9	5	9/5/2020	44079	13	F3	Isolation	Envelope	UNKNOWN	25.76	25.76	2568.47	2568.469	1233.42584	0.221153846	2836.879433	3168016.034
10371	2020_09_05_JL_KR_Analysis_2021_01_20.xls	2020	9	5	9/5/2020	44079	13	F1	Isolation	FplusBacteriophage	UNKNOWN	26.375	26.375	9231.52	9231.521	1233.42584	0.221153846	2836.879433	11386396.54
10372	2020_09_05_JL_KR_Analysis_2021_01_20.xls	2020	9	5	9/5/2020	44079	13	F2	Isolation	FplusBacteriophage	UNKNOWN	26.218	26.218	10251.04	10251.038	1233.42584	0.221153846	2836.879433	12643895.16
10373	2020_09_05_JL_KR_Analysis_2021_01_20.xls	2020	9	5	9/5/2020	44079	13	F3	Isolation	FplusBacteriophage	UNKNOWN	26.28	26.28	9837.96	9837.964	1233.42584	0.221153846	2836.879433	12134399.01
10374	2020_09_05_JL_KR_Analysis_2021_01_20.xls	2020	9	5	9/5/2020	44079	13	F1	Isolation	Nucleocapsid	UNKNOWN	24.447	24.447	4180.51	4180.509	1233.42584	0.221153846	2836.879433	5156347.825
10375	2020_09_05_JL_KR_Analysis_2021_01_20.xls	2020	9	5	9/5/2020	44079	13	F2	Isolation	Nucleocapsid	UNKNOWN	24.597	24.597	3763.29	3763.285	1233.42584	0.221153846	2836.879433	4641732.962
10376	2020_09_05_JL_KR_Analysis_2021_01_20.xls	2020	9	5	9/5/2020	44079	13	F3	Isolation	Nucleocapsid	UNKNOWN	24.617	24.617	3709	3708.996	1233.42584	0.221153846	2836.879433	4574771.507
10377	2020_09_06_KR_KR_Analysis_2021_01_20.xls	2020	9	6	9/6/2020	44080	14	F1	Isolation	Bovine_Coronavirus	UNKNOWN	30.907	30.907	1809.57	1809.57	1477.968524	0.252747253	3399.327606	2674487.502
10378	2020_09_06_KR_KR_Analysis_2021_01_20.xls	2020	9	6	9/6/2020	44080	14	F2	Isolation	Bovine_Coronavirus	UNKNOWN	31.128	31.128	1586.05	1586.046	1477.968524	0.252747253	3399.327606	2344126.066
10379	2020_09_06_KR_KR_Analysis_2021_01_20.xls	2020	9	6	9/6/2020	44080	14	F3	Isolation	Bovine_Coronavirus	UNKNOWN	31.338	31.338	1399.81	1399.809	1477.968524	0.252747253	3399.327606	2068873.642
10380	2020_09_06_KR_KR_Analysis_2021_01_20.xls	2020	9	6	9/6/2020	44080	14	F1	Isolation	Envelope	UNKNOWN	24.306	24.306	6085.25	6085.254	1477.968524	0.252747253	3399.327606	8993813.873
10381	2020_09_06_KR_KR_Analysis_2021_01_20.xls	2020	9	6	9/6/2020	44080	14	F2	Isolation	Envelope	UNKNOWN	24.224	24.224	6440.81	6440.805	1477.968524	0.252747253	3399.327606	9519307.059
10382	2020_09_06_KR_KR_Analysis_2021_01_20.xls	2020	9	6	9/6/2020	44080	14	F3	Isolation	Envelope	UNKNOWN	24.362	24.362	5852.71	5852.713	1477.968524	0.252747253	3399.327606	8650125.594
10383	2020_09_06_KR_KR_Analysis_2021_01_20.xls	2020	9	6	9/6/2020	44080	14	F1	Isolation	FplusBacteriophage	UNKNOWN	26.739	26.739	12077.6	12077.596	1477.968524	0.252747253	3399.327606	17850306.73
10384	2020_09_06_KR_KR_Analysis_2021_01_20.xls	2020	9	6	9/6/2020	44080	14	F2	Isolation	FplusBacteriophage	UNKNOWN	26.841	26.841	11269.08	11269.077	1477.968524	0.252747253	3399.327606	16655341.1
10385	2020_09_06_KR_KR_Analysis_2021_01_20.xls	2020	9	6	9/6/2020	44080	14	F3	Isolation	FplusBacteriophage	UNKNOWN	27.048	27.048	9805.35	9805.35	1477.968524	0.252747253	3399.327606	14491998.67
10386	2020_09_06_KR_KR_Analysis_2021_01_20.xls	2020	9	6	9/6/2020	44080	14	F1	Isolation	Nucleocapsid	UNKNOWN	23.253	23.253	9743.65	9743.646	1477.968524	0.252747253	3399.327606	14400802.1
10387	2020_09_06_KR_KR_Analysis_2021_01_20.xls	2020	9	6	9/6/2020	44080	14	F2	Isolation	Nucleocapsid	UNKNOWN	23.381	23.381	8942.24	8942.244	1477.968524	0.252747253	3399.327606	13216355.17
10388	2020_09_06_KR_KR_Analysis_2021_01_20.xls	2020	9	6	9/6/2020	44080	14	F3	Isolation	Nucleocapsid	UNKNOWN	23.211	23.211	10020.84	10020.84	1477.968524	0.252747253	3399.327606	14810486.1
10389	2020_09_07_KR_KR_Analysis_2021_01_16.xls	2020	9	7	9/7/2020	44081	15	F1	Isolation	Bovine_Coronavirus	UNKNOWN	30.271	30.271	2060.54	2060.541	1373.193045	0.310810811	3158.344003	2829520.57
10390	2020_09_07_KR_KR_Analysis_2021_01_16.xls	2020	9	7	9/7/2020	44081	15	F2	Isolation	Bovine_Coronavirus	UNKNOWN	30.538	30.538	1762.11	1762.113	1373.193045	0.310810811	3158.344003	2419721.316
10391	2020_09_07_KR_KR_Analysis_2021_01_16.xls	2020	9	7	9/7/2020	44081	15	F3	Isolation	Bovine_Coronavirus	UNKNOWN	30.345	30.345	1973.46	1973.456	1373.193045	0.310810811	3158.344003	2709936.054
10392	2020_09_07_KR_KR_Analysis_2021_01_16.xls	2020	9	7	9/7/2020	44081	15	F1	Isolation	Envelope	UNKNOWN	25.609	25.609	2285.61	2285.608	1373.193045	0.310810811	3158.344003	3138581.009
10393	2020_09_07_KR_KR_Analysis_2021_01_16.xls	2020	9	7	9/7/2020	44081	15	F2	Isolation	Envelope	UNKNOWN	25.947	25.947	1818.27	1818.267	1373.193045	0.310810811	3158.344003	2496831.598
10394	2020_09_07_KR_KR_Analysis_2021_01_16.xls	2020	9	7	9/7/2020	44081	15	F3	Isolation	Envelope	UNKNOWN	26.205	26.205	1527.93	1527.928	1373.193045	0.310810811	3158.344003	2098140.103
10395	2020_09_07_KR_KR_Analysis_2021_01_16.xls	2020	9	7	9/7/2020	44081	15	F1	Isolation	FplusBacteriophage	UNKNOWN	26.519	26.519	6483.77	6483.771	1373.193045	0.310810811	3158.344003	8903469.243
10396	2020_09_07_KR_KR_Analysis_2021_01_16.xls	2020	9	7	9/7/2020	44081	15	F2	Isolation	FplusBacteriophage	UNKNOWN	26.59	26.59	6187.04	6187.044	1373.193045	0.310810811	3158.344003	8496005.79
10397	2020_09_07_KR_KR_Analysis_2021_01_16.xls	2020	9	7	9/7/2020	44081	15	F3	Isolation	FplusBacteriophage	UNKNOWN	26.665	26.665	5886.2	5886.2	1373.193045	0.310810811	3158.344003	8082888.901
10398	2020_09_07_KR_KR_Analysis_2021_01_16.xls	2020	9	7	9/7/2020	44081	15	F1	Isolation	Nucleocapsid	UNKNOWN	24.948	24.948	3212.43	3212.427	1373.193045	0.310810811	3158.344003	4411282.414
10399	2020_09_07_KR_KR_Analysis_2021_01_16.xls	2020	9	7	9/7/2020	44081	15	F2	Isolation	Nucleocapsid	UNKNOWN	25.218	25.218	2675.78	2675.778	1373.193045	0.310810811	3158.344003	3674359.74
10400	2020_09_07_KR_KR_Analysis_2021_01_16.xls	2020	9	7	9/7/2020	44081	15	F3	Isolation	Nucleocapsid	UNKNOWN	25.218	25.218	2676.21	2676.213	1373.193045	0.310810811	3158.344003	3674957.079
10401	2020_09_08_JL_KR_Analysis_2021_01_16.xls	2020	9	8	9/8/2020	44082	16	F1	Isolation	Bovine_Coronavirus	UNKNOWN	31.494	31.494	675.52	675.522	2681.406175	0.141104294	6167.234204	1811348.862
10402	2020_09_08_JL_KR_Analysis_2021_01_16.xls	2020	9	8	9/8/2020	44082	16	F2	Isolation	Bovine_Coronavirus	UNKNOWN	31.617	31.617	615.71	615.711	2681.406175	0.141104294	6167.234204	1650971.277
10403	2020_09_08_JL_KR_Analysis_2021_01_16.xls	2020	9	8	9/8/2020	44082	16	F3	Isolation	Bovine_Coronavirus	UNKNOWN	31.874	31.874	507.66	507.658	2681.406175	0.141104294	6167.234204	1361237.296
10404	2020_09_08_JL_KR_Analysis_2021_01_16.xls	2020	9	8	9/8/2020	44082	16	F1	Isolation	Envelope	UNKNOWN	25.383	25.383	3627.5	3627.503	2681.406175	0.141104294	6167.234204	9726808.944
10405	2020_09_08_JL_KR_Analysis_2021_01_16.xls	2020	9	8	9/8/2020	44082	16	F2	Isolation	Envelope	UNKNOWN	25.334	25.334	3750.54	3750.543	2681.406175	0.141104294	6167.234204	10056729.16
10406	2020_09_08_JL_KR_Analysis_2021_01_16.xls	2020	9	8	9/8/2020	44082	16	F3	Isolation	Envelope	UNKNOWN	25.374	25.374	3648.2	3648.198	2681.406175	0.141104294	6167.234204	9782300.645
10407	2020_09_08_JL_KR_Analysis_2021_01_16.xls	2020	9	8	9/8/2020	44082	16	F1	Isolation	FplusBacteriophage	UNKNOWN	28.892	28.892	1947.46	1947.463	2681.406175	0.141104294	6167.234204	5221939.314
10408	2020_09_08_JL_KR_Analysis_2021_01_16.xls	2020	9	8	9/8/2020	44082	16	F2	Isolation	FplusBacteriophage	UNKNOWN	29.148	29.148	1636.32	1636.323	2681.406175	0.141104294	6167.234204	4387646.596
10409	2020_09_08_JL_KR_Analysis_2021_01_16.xls	2020	9	8	9/8/2020	44082	16	F3	Isolation	FplusBacteriophage	UNKNOWN	29.17	29.17	1612.39	1612.39	2681.406175	0.141104294	6167.234204	4323472.503
10410	2020_09_08_JL_KR_Analysis_2021_01_16.xls	2020	9	8	9/8/2020	44082	16	F1	Isolation	Nucleocapsid	UNKNOWN	25.158	25.158	4620.86	4620.858	2681.406175	0.141104294	6167.234204	12390397.17
10411	2020_09_08_JL_KR_Analysis_2021_01_16.xls	2020	9	8	9/8/2020	44082	16	F2	Isolation	Nucleocapsid	UNKNOWN	24.91	24.91	5538.69	5538.687	2681.406175	0.141104294	6167.234204	14851469.52
10412	2020_09_08_JL_KR_Analysis_2021_01_16.xls	2020	9	8	9/8/2020	44082	16	F3	Isolation	Nucleocapsid	UNKNOWN	24.897	24.897	5587.81	5587.813	2681.406175	0.141104294	6167.234204	14983196.28
10413	2020_09_10_JL_KR_Analysis_2021_01_16.xls	2020	9	10	9/10/2020	44084	18	F1	Isolation	Bovine_Coronavirus	UNKNOWN	30.567	30.567	1601.19	1601.192	972.3572718	0.298701299	2236.421725	1556930.685
10414	2020_09_10_JL_KR_Analysis_2021_01_16.xls	2020	9	10	9/10/2020	44084	18	F2	Isolation	Bovine_Coronavirus	UNKNOWN	30.871	30.871	1293.77	1293.768	972.3572718	0.298701299	2236.421725	1258004.723
10415	2020_09_10_JL_KR_Analysis_2021_01_16.xls	2020	9	10	9/10/2020	44084	18	F3	Isolation	Bovine_Coronavirus	UNKNOWN	31.015	31.015	1170.32	1170.317	972.3572718	0.298701299	2236.421725	1137966.245
10416	2020_09_10_JL_KR_Analysis_2021_01_16.xls	2020	9	10	9/10/2020	44084	18	F1	Isolation	Envelope	UNKNOWN	23.988	23.988	13190.48	13190.479	972.3572718	0.298701299	2236.421725	12825858.17
10417	2020_09_10_JL_KR_Analysis_2021_01_16.xls	2020	9	10	9/10/2020	44084	18	F2	Isolation	Envelope	UNKNOWN	24.009	24.009	13001.62	13001.618	972.3572718	0.298701299	2236.421725	12642217.81
10418	2020_09_10_JL_KR_Analysis_2021_01_16.xls	2020	9	10	9/10/2020	44084	18	F3	Isolation	Envelope	UNKNOWN	24.188	24.188	11526.72	11526.719	972.3572718	0.298701299	2236.421725	11208089.04
10419	2020_09_10_JL_KR_Analysis_2021_01_16.xls	2020	9	10	9/10/2020	44084	18	F1	Isolation	FplusBacteriophage	UNKNOWN	33.352	33.352	204.84	204.844	972.3572718	0.298701299	2236.421725	199181.553
10420	2020_09_10_JL_KR_Analysis_2021_01_16.xls	2020	9	10	9/10/2020	44084	18	F2	Isolation	FplusBacteriophage	UNKNOWN	33.125	33.125	236.76	236.759	972.3572718	0.298701299	2236.421725	230214.3353
10421	2020_09_10_JL_KR_Analysis_2021_01_16.xls	2020	9	10	9/10/2020	44084	18	F3	Isolation	FplusBacteriophage	UNKNOWN	33.838	33.838	150.12	150.121	972.3572718	0.298701299	2236.421725	145971.246
10422	2020_09_10_JL_KR_Analysis_2021_01_16.xls	2020	9	10	9/10/2020	44084	18	F1	Isolation	Nucleocapsid	UNKNOWN	23.174	23.174	19817.87	19817.865	972.3572718	0.298701299	2236.421725	19270045.14
10423	2020_09_10_JL_KR_Analysis_2021_01_16.xls	2020	9	10	9/10/2020	44084	18	F2	Isolation	Nucleocapsid	UNKNOWN	23.177	23.177	19775.73	19775.727	972.3572718	0.298701299	2236.421725	19229071.95
10424	2020_09_10_JL_KR_Analysis_2021_01_16.xls	2020	9	10	9/10/2020	44084	18	F3	Isolation	Nucleocapsid	UNKNOWN	23.162	23.162	19979.14	19979.137	972.3572718	0.298701299	2236.421725	19426859.15
10425	2020_09_11_JL_KR_Analysis_2_Baker_Wells_Corrected_2021_01_20.xls	2020	9	11	9/11/2020	44085	19	F1	Isolation	Bovine_Coronavirus	UNKNOWN	32.256	32.256	2656.33	2656.331	1432.537807	0.237113402	3294.836957	3805294.585
10426	2020_09_11_JL_KR_Analysis_2_Baker_Wells_Corrected_2021_01_20.xls	2020	9	11	9/11/2020	44085	19	F2	Isolation	Bovine_Coronavirus	UNKNOWN	32.727	32.727	2021.28	2021.275	1432.537807	0.237113402	3294.836957	2895552.856
10427	2020_09_11_JL_KR_Analysis_2_Baker_Wells_Corrected_2021_01_20.xls	2020	9	11	9/11/2020	44085	19	F3	Isolation	Bovine_Coronavirus	UNKNOWN	32.26	32.26	2650.92	2650.916	1432.537807	0.237113402	3294.836957	3797537.393
10428	2020_09_11_JL_KR_Analysis_2_Baker_Wells_Corrected_2021_01_20.xls	2020	9	11	9/11/2020	44085	19	F1	Isolation	Envelope	UNKNOWN	23.196	23.196	32235.61	32235.609	1432.537807	0.237113402	3294.836957	46178728.62
10429	2020_09_11_JL_KR_Analysis_2_Baker_Wells_Corrected_2021_01_20.xls	2020	9	11	9/11/2020	44085	19	F2	Isolation	Envelope	UNKNOWN	23.021	23.021	36292.93	36292.926	1432.537807	0.237113402	3294.836957	51990988.62
10430	2020_09_11_JL_KR_Analysis_2_Baker_Wells_Corrected_2021_01_20.xls	2020	9	11	9/11/2020	44085	19	F3	Isolation	Envelope	UNKNOWN	23.397	23.397	28134.77	28134.766	1432.537807	0.237113402	3294.836957	40304115.99
10431	2020_09_11_JL_KR_Analysis_2_Baker_Wells_Corrected_2021_01_20.xls	2020	9	11	9/11/2020	44085	19	F1	Isolation	FplusBacteriophage	UNKNOWN	34.234	34.234	157.22	157.215	1432.537807	0.237113402	3294.836957	225216.4313
10432	2020_09_11_JL_KR_Analysis_2_Baker_Wells_Corrected_2021_01_20.xls	2020	9	11	9/11/2020	44085	19	F2	Isolation	FplusBacteriophage	UNKNOWN	33.775	33.775	209.96	209.957	1432.537807	0.237113402	3294.836957	300771.3403
10433	2020_09_11_JL_KR_Analysis_2_Baker_Wells_Corrected_2021_01_20.xls	2020	9	11	9/11/2020	44085	19	F3	Isolation	FplusBacteriophage	UNKNOWN	33.167	33.167	308.05	308.051	1432.537807	0.237113402	3294.836957	441294.704
10434	2020_09_11_JL_KR_Analysis_2_Baker_Wells_Corrected_2021_01_20.xls	2020	9	11	9/11/2020	44085	19	F1	Isolation	Nucleocapsid	UNKNOWN	22.695	22.695	37202.42	37202.422	1432.537807	0.237113402	3294.836957	53293876.03
10435	2020_09_11_JL_KR_Analysis_2_Baker_Wells_Corrected_2021_01_20.xls	2020	9	11	9/11/2020	44085	19	F2	Isolation	Nucleocapsid	UNKNOWN	22.447	22.447	43873.23	43873.234	1432.537807	0.237113402	3294.836957	62850066.42
10436	2020_09_11_JL_KR_Analysis_2_Baker_Wells_Corrected_2021_01_20.xls	2020	9	11	9/11/2020	44085	19	F3	Isolation	Nucleocapsid	UNKNOWN	22.761	22.761	35626.43	35626.434	1432.537807	0.237113402	3294.836957	51036213.63
10437	2020_09_12_JL_KR_Analysis_2021_01_16.xls	2020	9	12	9/12/2020	44086	20	G1	Isolation	Bovine_Coronavirus	UNKNOWN	31.345	31.345	1020.65	1020.647	1496.811908	0.181102362	3442.66739	1527716.583
10438	2020_09_12_JL_KR_Analysis_2021_01_16.xls	2020	9	12	9/12/2020	44086	20	G2	Isolation	Bovine_Coronavirus	UNKNOWN	31.967	31.967	666.67	666.671	1496.811908	0.181102362	3442.66739	997881.0915
10439	2020_09_12_JL_KR_Analysis_2021_01_16.xls	2020	9	12	9/12/2020	44086	20	G3	Isolation	Bovine_Coronavirus	UNKNOWN	32.299	32.299	531.31	531.313	1496.811908	0.181102362	3442.66739	795275.6253
10440	2020_09_12_JL_KR_Analysis_2021_01_16.xls	2020	9	12	9/12/2020	44086	20	G1	Isolation	Envelope	UNKNOWN	25.829	25.829	3015.6	3015.599	1496.811908	0.181102362	3442.66739	4513784.493
10441	2020_09_12_JL_KR_Analysis_2021_01_16.xls	2020	9	12	9/12/2020	44086	20	G2	Isolation	Envelope	UNKNOWN	25.762	25.762	3159.28	3159.28	1496.811908	0.181102362	3442.66739	4728847.925
10442	2020_09_12_JL_KR_Analysis_2021_01_16.xls	2020	9	12	9/12/2020	44086	20	G3	Isolation	Envelope	UNKNOWN	26.118	26.118	2469.67	2469.665	1496.811908	0.181102362	3442.66739	3696623.981
10443	2020_09_12_JL_KR_Analysis_2021_01_16.xls	2020	9	12	9/12/2020	44086	20	G1	Isolation	FplusBacteriophage	UNKNOWN	29.459	29.459	1453.77	1453.769	1496.811908	0.181102362	3442.66739	2176018.751
10444	2020_09_12_JL_KR_Analysis_2021_01_16.xls	2020	9	12	9/12/2020	44086	20	G2	Isolation	FplusBacteriophage	UNKNOWN	29.711	29.711	1227.61	1227.612	1496.811908	0.181102362	3442.66739	1837504.26
10445	2020_09_12_JL_KR_Analysis_2021_01_16.xls	2020	9	12	9/12/2020	44086	20	G3	Isolation	FplusBacteriophage	UNKNOWN	29.875	29.875	1099.01	1099.012	1496.811908	0.181102362	3442.66739	1645014.249
10446	2020_09_12_JL_KR_Analysis_2021_01_16.xls	2020	9	12	9/12/2020	44086	20	G1	Isolation	Nucleocapsid	UNKNOWN	25.134	25.134	5479.5	5479.497	1496.811908	0.181102362	3442.66739	8201776.359
10447	2020_09_12_JL_KR_Analysis_2021_01_16.xls	2020	9	12	9/12/2020	44086	20	G2	Isolation	Nucleocapsid	UNKNOWN	25.25	25.25	5063.3	5063.301	1496.811908	0.181102362	3442.66739	7578809.231
10448	2020_09_12_JL_KR_Analysis_2021_01_16.xls	2020	9	12	9/12/2020	44086	20	G3	Isolation	Nucleocapsid	UNKNOWN	25.344	25.344	4748.87	4748.873	1496.811908	0.181102362	3442.66739	7108169.656
10449	2020_09_13_JL_KR_Analysis_2021_01_16.xls	2020	9	13	9/13/2020	44087	21	G1	Isolation	Bovine_Coronavirus	UNKNOWN	31.306	31.306	949.31	949.314	1390.742432	0.232323232	3198.707593	1320251.261
10450	2020_09_13_JL_KR_Analysis_2021_01_16.xls	2020	9	13	9/13/2020	44087	21	G2	Isolation	Bovine_Coronavirus	UNKNOWN	30.955	30.955	1199.59	1199.591	1390.742432	0.232323232	3198.707593	1668322.105
10451	2020_09_13_JL_KR_Analysis_2021_01_16.xls	2020	9	13	9/13/2020	44087	21	G3	Isolation	Bovine_Coronavirus	UNKNOWN	31.723	31.723	718.67	718.669	1390.742432	0.232323232	3198.707593	999483.4729
10452	2020_09_13_JL_KR_Analysis_2021_01_16.xls	2020	9	13	9/13/2020	44087	21	G1	Isolation	Envelope	UNKNOWN	25.37	25.37	5390.81	5390.814	1390.742432	0.232323232	3198.707593	7497233.773
10453	2020_09_13_JL_KR_Analysis_2021_01_16.xls	2020	9	13	9/13/2020	44087	21	G2	Isolation	Envelope	UNKNOWN	25.409	25.409	5246.32	5246.32	1390.742432	0.232323232	3198.707593	7296279.836
10454	2020_09_13_JL_KR_Analysis_2021_01_16.xls	2020	9	13	9/13/2020	44087	21	G3	Isolation	Envelope	UNKNOWN	25.581	25.581	4665.76	4665.759	1390.742432	0.232323232	3198.707593	6488869.019
10455	2020_09_13_JL_KR_Analysis_2021_01_16.xls	2020	9	13	9/13/2020	44087	21	G1	Isolation	FplusBacteriophage	UNKNOWN	28.277	28.277	2130.59	2130.591	1390.742432	0.232323232	3198.707593	2963103.309
10456	2020_09_13_JL_KR_Analysis_2021_01_16.xls	2020	9	13	9/13/2020	44087	21	G2	Isolation	FplusBacteriophage	UNKNOWN	28.228	28.228	2206.91	2206.907	1390.742432	0.232323232	3198.707593	3069239.208
10457	2020_09_13_JL_KR_Analysis_2021_01_16.xls	2020	9	13	9/13/2020	44087	21	G3	Isolation	FplusBacteriophage	UNKNOWN	28.172	28.172	2295.88	2295.879	1390.742432	0.232323232	3198.707593	3192976.344
10458	2020_09_13_JL_KR_Analysis_2021_01_16.xls	2020	9	13	9/13/2020	44087	21	G1	Isolation	Nucleocapsid	UNKNOWN	24.517	24.517	8706.71	8706.705	1390.742432	0.232323232	3198.707593	12108784.09
10459	2020_09_13_JL_KR_Analysis_2021_01_16.xls	2020	9	13	9/13/2020	44087	21	G2	Isolation	Nucleocapsid	UNKNOWN	24.44	24.44	9175.57	9175.57	1390.742432	0.232323232	3198.707593	12760854.54
10460	2020_09_13_JL_KR_Analysis_2021_01_16.xls	2020	9	13	9/13/2020	44087	21	G3	Isolation	Nucleocapsid	UNKNOWN	24.68	24.68	7789.73	7789.729	1390.742432	0.232323232	3198.707593	10833506.65
10461	2020_09_14_JL_KR_Analysis_2021_01_16.xls	2020	9	14	9/14/2020	44088	22	G1	Isolation	Bovine_Coronavirus	UNKNOWN	31.782	31.782	723.32	723.323	2539.692681	0.144654088	5841.293167	1837018.129
10462	2020_09_14_JL_KR_Analysis_2021_01_16.xls	2020	9	14	9/14/2020	44088	22	G2	Isolation	Bovine_Coronavirus	UNKNOWN	32.342	32.342	488.62	488.615	2539.692681	0.144654088	5841.293167	1240931.939
10463	2020_09_14_JL_KR_Analysis_2021_01_16.xls	2020	9	14	9/14/2020	44088	22	G3	Isolation	Bovine_Coronavirus	UNKNOWN	31.99	31.99	625.21	625.206	2539.692681	0.144654088	5841.293167	1587831.102
10464	2020_09_14_JL_KR_Analysis_2021_01_16.xls	2020	9	14	9/14/2020	44088	22	G1	Isolation	Envelope	UNKNOWN	26.086	26.086	3788.02	3788.02	2539.692681	0.144654088	5841.293167	9620406.669
10465	2020_09_14_JL_KR_Analysis_2021_01_16.xls	2020	9	14	9/14/2020	44088	22	G2	Isolation	Envelope	UNKNOWN	26.196	26.196	3516.61	3516.606	2539.692681	0.144654088	5841.293167	8931098.52
10466	2020_09_14_JL_KR_Analysis_2021_01_16.xls	2020	9	14	9/14/2020	44088	22	G3	Isolation	Envelope	UNKNOWN	26.373	26.373	3120.49	3120.49	2539.692681	0.144654088	5841.293167	7925085.614
10467	2020_09_14_JL_KR_Analysis_2021_01_16.xls	2020	9	14	9/14/2020	44088	22	G1	Isolation	FplusBacteriophage	UNKNOWN	27.159	27.159	8493.57	8493.569	2539.692681	0.144654088	5841.293167	21571055.02
10468	2020_09_14_JL_KR_Analysis_2021_01_16.xls	2020	9	14	9/14/2020	44088	22	G2	Isolation	FplusBacteriophage	UNKNOWN	27.261	27.261	7939.11	7939.112	2539.692681	0.144654088	5841.293167	20162904.64
10469	2020_09_14_JL_KR_Analysis_2021_01_16.xls	2020	9	14	9/14/2020	44088	22	G3	Isolation	FplusBacteriophage	UNKNOWN	27.516	27.516	6698.8	6698.802	2539.692681	0.144654088	5841.293167	17012898.41
10470	2020_09_14_JL_KR_Analysis_2021_01_16.xls	2020	9	14	9/14/2020	44088	22	G1	Isolation	Nucleocapsid	UNKNOWN	25.451	25.451	5597.95	5597.952	2539.692681	0.144654088	5841.293167	14217077.72
10471	2020_09_14_JL_KR_Analysis_2021_01_16.xls	2020	9	14	9/14/2020	44088	22	G2	Isolation	Nucleocapsid	UNKNOWN	25.433	25.433	5665.83	5665.834	2539.692681	0.144654088	5841.293167	14389477.14
10472	2020_09_14_JL_KR_Analysis_2021_01_16.xls	2020	9	14	9/14/2020	44088	22	G3	Isolation	Nucleocapsid	UNKNOWN	25.522	25.522	5333.85	5333.853	2539.692681	0.144654088	5841.293167	13546347.43
10473	2020_09_15_JL_KR_Analysis_2021_01_16.xls	2020	9	15	9/15/2020	44089	23	G1	Isolation	Bovine_Coronavirus	UNKNOWN	26.704	26.704	21450.07	21450.068	1071.332917	0.239583333	2464.065708	22980163.92
10474	2020_09_15_JL_KR_Analysis_2021_01_16.xls	2020	9	15	9/15/2020	44089	23	G2	Isolation	Bovine_Coronavirus	UNKNOWN	26.882	26.882	18813.83	18813.826	1071.332917	0.239583333	2464.065708	20155871.09
10475	2020_09_15_JL_KR_Analysis_2021_01_16.xls	2020	9	15	9/15/2020	44089	23	G3	Isolation	Bovine_Coronavirus	UNKNOWN	27.024	27.024	16943.43	16943.434	1071.332917	0.239583333	2464.065708	18152058.57
10476	2020_09_15_JL_KR_Analysis_2021_01_16.xls	2020	9	15	9/15/2020	44089	23	G1	Isolation	Envelope	UNKNOWN	25.917	25.917	5438.28	5438.28	1071.332917	0.239583333	2464.065708	5826208.376
10477	2020_09_15_JL_KR_Analysis_2021_01_16.xls	2020	9	15	9/15/2020	44089	23	G2	Isolation	Envelope	UNKNOWN	26.099	26.099	4787.63	4787.626	1071.332917	0.239583333	2464.065708	5129141.328
10478	2020_09_15_JL_KR_Analysis_2021_01_16.xls	2020	9	15	9/15/2020	44089	23	G3	Isolation	Envelope	UNKNOWN	26.286	26.286	4200.96	4200.957	1071.332917	0.239583333	2464.065708	4500623.517
10479	2020_09_15_JL_KR_Analysis_2021_01_16.xls	2020	9	15	9/15/2020	44089	23	G1	Isolation	FplusBacteriophage	UNKNOWN	30.019	30.019	1251.1	1251.095	1071.332917	0.239583333	2464.065708	1340339.256
10480	2020_09_15_JL_KR_Analysis_2021_01_16.xls	2020	9	15	9/15/2020	44089	23	G2	Isolation	FplusBacteriophage	UNKNOWN	30.132	30.132	1151.78	1151.776	1071.332917	0.239583333	2464.065708	1233935.542
10481	2020_09_15_JL_KR_Analysis_2021_01_16.xls	2020	9	15	9/15/2020	44089	23	G3	Isolation	FplusBacteriophage	UNKNOWN	30.346	30.346	984.17	984.167	1071.332917	0.239583333	2464.065708	1054370.503
10482	2020_09_15_JL_KR_Analysis_2021_01_16.xls	2020	9	15	9/15/2020	44089	23	G1	Isolation	Nucleocapsid	UNKNOWN	24.732	24.732	7622	7622	1071.332917	0.239583333	2464.065708	8165699.493
10483	2020_09_15_JL_KR_Analysis_2021_01_16.xls	2020	9	15	9/15/2020	44089	23	G2	Isolation	Nucleocapsid	UNKNOWN	24.793	24.793	7301.81	7301.807	1071.332917	0.239583333	2464.065708	7822666.193
10484	2020_09_15_JL_KR_Analysis_2021_01_16.xls	2020	9	15	9/15/2020	44089	23	G3	Isolation	Nucleocapsid	UNKNOWN	24.972	24.972	6453.22	6453.219	1071.332917	0.239583333	2464.065708	6913545.935
10485	2020_09_16_JL_KR_Analysis_2021_01_16.xls	2020	9	16	9/16/2020	44090	24	G1	Isolation	Bovine_Coronavirus	UNKNOWN	28.536	28.536	5592.31	5592.311	1913.248928	0.154362416	4400.472534	10699483.03
10486	2020_09_16_JL_KR_Analysis_2021_01_16.xls	2020	9	16	9/16/2020	44090	24	G2	Isolation	Bovine_Coronavirus	UNKNOWN	28.768	28.768	4765.43	4765.426	1913.248928	0.154362416	4400.472534	9117446.186
10487	2020_09_16_JL_KR_Analysis_2021_01_16.xls	2020	9	16	9/16/2020	44090	24	G3	Isolation	Bovine_Coronavirus	UNKNOWN	28.83	28.83	4567.95	4567.948	1913.248928	0.154362416	4400.472534	8739621.614
10488	2020_09_16_JL_KR_Analysis_2021_01_16.xls	2020	9	16	9/16/2020	44090	24	G1	Isolation	Envelope	UNKNOWN	27.57	27.57	1428.9	1428.898	1913.248928	0.154362416	4400.472534	2733837.567
10489	2020_09_16_JL_KR_Analysis_2021_01_16.xls	2020	9	16	9/16/2020	44090	24	G2	Isolation	Envelope	UNKNOWN	27.545	27.545	1452.75	1452.746	1913.248928	0.154362416	4400.472534	2779464.727
10490	2020_09_16_JL_KR_Analysis_2021_01_16.xls	2020	9	16	9/16/2020	44090	24	G3	Isolation	Envelope	UNKNOWN	27.715	27.715	1300	1299.996	1913.248928	0.154362416	4400.472534	2487215.953
10491	2020_09_16_JL_KR_Analysis_2021_01_16.xls	2020	9	16	9/16/2020	44090	24	G1	Isolation	FplusBacteriophage	UNKNOWN	30.963	30.963	495.8	495.795	1913.248928	0.154362416	4400.472534	948579.2523
10492	2020_09_16_JL_KR_Analysis_2021_01_16.xls	2020	9	16	9/16/2020	44090	24	G2	Isolation	FplusBacteriophage	UNKNOWN	30.778	30.778	559.06	559.059	1913.248928	0.154362416	4400.472534	1069619.032
10493	2020_09_16_JL_KR_Analysis_2021_01_16.xls	2020	9	16	9/16/2020	44090	24	G3	Isolation	FplusBacteriophage	UNKNOWN	30.764	30.764	564.01	564.009	1913.248928	0.154362416	4400.472534	1079089.615
10494	2020_09_16_JL_KR_Analysis_2021_01_16.xls	2020	9	16	9/16/2020	44090	24	G1	Isolation	Nucleocapsid	UNKNOWN	26.903	26.903	2376.51	2376.506	1913.248928	0.154362416	4400.472534	4546847.557
10495	2020_09_16_JL_KR_Analysis_2021_01_16.xls	2020	9	16	9/16/2020	44090	24	G2	Isolation	Nucleocapsid	UNKNOWN	26.961	26.961	2289.22	2289.218	1913.248928	0.154362416	4400.472534	4379843.884
10496	2020_09_16_JL_KR_Analysis_2021_01_16.xls	2020	9	16	9/16/2020	44090	24	G3	Isolation	Nucleocapsid	UNKNOWN	27.125	27.125	2059.24	2059.236	1913.248928	0.154362416	4400.472534	3939831.069
10497	2020_09_17_JL_KR_Analysis_2021_01_16.xls	2020	9	17	9/17/2020	44091	25	G1	Isolation	Bovine_Coronavirus	UNKNOWN	27.675	27.675	14452.03	14452.034	1042.394171	0.23	2397.506593	15064716
10498	2020_09_17_JL_KR_Analysis_2021_01_16.xls	2020	9	17	9/17/2020	44091	25	G2	Isolation	Bovine_Coronavirus	UNKNOWN	27.695	27.695	14259.6	14259.598	1042.394171	0.23	2397.506593	14864121.84
10499	2020_09_17_JL_KR_Analysis_2021_01_16.xls	2020	9	17	9/17/2020	44091	25	G3	Isolation	Bovine_Coronavirus	UNKNOWN	27.913	27.913	12268.93	12268.925	1042.394171	0.23	2397.506593	12789055.9
10500	2020_09_17_JL_KR_Analysis_2021_01_16.xls	2020	9	17	9/17/2020	44091	25	G1	Isolation	Envelope	UNKNOWN	24.343	24.343	9558.8	9558.796	1042.394171	0.23	2397.506593	9964033.232
10501	2020_09_17_JL_KR_Analysis_2021_01_16.xls	2020	9	17	9/17/2020	44091	25	G2	Isolation	Envelope	UNKNOWN	24.392	24.392	9249.71	9249.705	1042.394171	0.23	2397.506593	9641838.575
10502	2020_09_17_JL_KR_Analysis_2021_01_16.xls	2020	9	17	9/17/2020	44091	25	G3	Isolation	Envelope	UNKNOWN	24.49	24.49	8659.93	8659.929	1042.394171	0.23	2397.506593	9027059.511
10503	2020_09_17_JL_KR_Analysis_2021_01_16.xls	2020	9	17	9/17/2020	44091	25	G1	Isolation	FplusBacteriophage	UNKNOWN	27.213	27.213	6592.66	6592.658	1042.394171	0.23	2397.506593	6872148.271
10504	2020_09_17_JL_KR_Analysis_2021_01_16.xls	2020	9	17	9/17/2020	44091	25	G2	Isolation	FplusBacteriophage	UNKNOWN	27.606	27.606	5084.95	5084.951	1042.394171	0.23	2397.506593	5300523.282
10505	2020_09_17_JL_KR_Analysis_2021_01_16.xls	2020	9	17	9/17/2020	44091	25	G3	Isolation	FplusBacteriophage	UNKNOWN	27.622	27.622	5030.01	5030.014	1042.394171	0.23	2397.506593	5243257.274
10506	2020_09_17_JL_KR_Analysis_2021_01_16.xls	2020	9	17	9/17/2020	44091	25	G1	Isolation	Nucleocapsid	UNKNOWN	22.96	22.96	17246.18	17246.184	1042.394171	0.23	2397.506593	17977321.67
10507	2020_09_17_JL_KR_Analysis_2021_01_16.xls	2020	9	17	9/17/2020	44091	25	G2	Isolation	Nucleocapsid	UNKNOWN	22.882	22.882	18173.45	18173.447	1042.394171	0.23	2397.506593	18943895.22
10508	2020_09_17_JL_KR_Analysis_2021_01_16.xls	2020	9	17	9/17/2020	44091	25	G3	Isolation	Nucleocapsid	UNKNOWN	22.982	22.982	16989.05	16989.053	1042.394171	0.23	2397.506593	17709289.82
10509	2020_09_18_JL_KR_Analysis_2021_01_16.xls	2020	9	18	9/18/2020	44092	26	G1	Isolation	Bovine_Coronavirus	UNKNOWN	29.251	29.251	4680.88	4680.875	1349.220787	0.258426966	3103.20781	6315533.851
10510	2020_09_18_JL_KR_Analysis_2021_01_16.xls	2020	9	18	9/18/2020	44092	26	G2	Isolation	Bovine_Coronavirus	UNKNOWN	29.625	29.625	3601.62	3601.623	1349.220787	0.258426966	3103.20781	4859384.619
10511	2020_09_18_JL_KR_Analysis_2021_01_16.xls	2020	9	18	9/18/2020	44092	26	G3	Isolation	Bovine_Coronavirus	UNKNOWN	29.95	29.95	2867.33	2867.325	1349.220787	0.258426966	3103.20781	3868654.493
10512	2020_09_18_JL_KR_Analysis_2021_01_16.xls	2020	9	18	9/18/2020	44092	26	G1	Isolation	Envelope	UNKNOWN	26.123	26.123	3418.72	3418.722	1349.220787	0.258426966	3103.20781	4612610.787
10513	2020_09_18_JL_KR_Analysis_2021_01_16.xls	2020	9	18	9/18/2020	44092	26	G2	Isolation	Envelope	UNKNOWN	26.298	26.298	3037.07	3037.066	1349.220787	0.258426966	3103.20781	4097672.579
10514	2020_09_18_JL_KR_Analysis_2021_01_16.xls	2020	9	18	9/18/2020	44092	26	G3	Isolation	Envelope	UNKNOWN	26.532	26.532	2592.64	2592.644	1349.220787	0.258426966	3103.20781	3498049.178
10515	2020_09_18_JL_KR_Analysis_2021_01_16.xls	2020	9	18	9/18/2020	44092	26	G1	Isolation	FplusBacteriophage	UNKNOWN	Undetermined	NA	NA	NA	1349.220787	0.258426966	3103.20781	NA
10516	2020_09_18_JL_KR_Analysis_2021_01_16.xls	2020	9	18	9/18/2020	44092	26	G2	Isolation	FplusBacteriophage	UNKNOWN	Undetermined	NA	NA	NA	1349.220787	0.258426966	3103.20781	NA
10517	2020_09_18_JL_KR_Analysis_2021_01_16.xls	2020	9	18	9/18/2020	44092	26	G3	Isolation	FplusBacteriophage	UNKNOWN	Undetermined	NA	NA	NA	1349.220787	0.258426966	3103.20781	NA
10518	2020_09_18_JL_KR_Analysis_2021_01_16.xls	2020	9	18	9/18/2020	44092	26	G1	Isolation	Nucleocapsid	UNKNOWN	25.33	25.33	4701.81	4701.807	1349.220787	0.258426966	3103.20781	6343775.741
10519	2020_09_18_JL_KR_Analysis_2021_01_16.xls	2020	9	18	9/18/2020	44092	26	G2	Isolation	Nucleocapsid	UNKNOWN	25.737	25.737	3567.93	3567.93	1349.220787	0.258426966	3103.20781	4813925.323
10520	2020_09_18_JL_KR_Analysis_2021_01_16.xls	2020	9	18	9/18/2020	44092	26	G3	Isolation	Nucleocapsid	UNKNOWN	25.606	25.606	3899.25	3899.247	1349.220787	0.258426966	3103.20781	5260945.106
10521	2020_09_19_KR_KR_Analysis_2021_01_16.xls	2020	9	19	9/19/2020	44093	27	G1	Isolation	Bovine_Coronavirus	UNKNOWN	27.918	27.918	8888.8	8888.796	1221.963814	0.247311828	2810.516772	10861787.06
10522	2020_09_19_KR_KR_Analysis_2021_01_16.xls	2020	9	19	9/19/2020	44093	27	G2	Isolation	Bovine_Coronavirus	UNKNOWN	28.055	28.055	8045.79	8045.786	1221.963814	0.247311828	2810.516772	9831659.347
10523	2020_09_19_KR_KR_Analysis_2021_01_16.xls	2020	9	19	9/19/2020	44093	27	G3	Isolation	Bovine_Coronavirus	UNKNOWN	28.167	28.167	7415.26	7415.263	1221.963814	0.247311828	2810.516772	9061183.057
10524	2020_09_19_KR_KR_Analysis_2021_01_16.xls	2020	9	19	9/19/2020	44093	27	G1	Isolation	Envelope	UNKNOWN	23.194	23.194	15853.52	15853.523	1221.963814	0.247311828	2810.516772	19372431.43
10525	2020_09_19_KR_KR_Analysis_2021_01_16.xls	2020	9	19	9/19/2020	44093	27	G2	Isolation	Envelope	UNKNOWN	23.355	23.355	14193.26	14193.255	1221.963814	0.247311828	2810.516772	17343644.01
10526	2020_09_19_KR_KR_Analysis_2021_01_16.xls	2020	9	19	9/19/2020	44093	27	G3	Isolation	Envelope	UNKNOWN	23.364	23.364	14106.6	14106.601	1221.963814	0.247311828	2810.516772	17237755.96
10527	2020_09_19_KR_KR_Analysis_2021_01_16.xls	2020	9	19	9/19/2020	44093	27	G1	Isolation	FplusBacteriophage	UNKNOWN	26.742	26.742	11077.96	11077.955	1221.963814	0.247311828	2810.516772	13536860.14
10528	2020_09_19_KR_KR_Analysis_2021_01_16.xls	2020	9	19	9/19/2020	44093	27	G2	Isolation	FplusBacteriophage	UNKNOWN	28.245	28.245	4674.19	4674.192	1221.963814	0.247311828	2810.516772	5711693.484
10529	2020_09_19_KR_KR_Analysis_2021_01_16.xls	2020	9	19	9/19/2020	44093	27	G3	Isolation	FplusBacteriophage	UNKNOWN	-	NA	807.08	NA	1221.963814	0.247311828	2810.516772	NA
10530	2020_09_19_KR_KR_Analysis_2021_01_16.xls	2020	9	19	9/19/2020	44093	27	G1	Isolation	Nucleocapsid	UNKNOWN	22.444	22.444	29420.52	29420.523	1221.963814	0.247311828	2810.516772	35950814.49
10531	2020_09_19_KR_KR_Analysis_2021_01_16.xls	2020	9	19	9/19/2020	44093	27	G2	Isolation	Nucleocapsid	UNKNOWN	22.524	22.524	27815.02	27815.023	1221.963814	0.247311828	2810.516772	33988951.59
10532	2020_09_19_KR_KR_Analysis_2021_01_16.xls	2020	9	19	9/19/2020	44093	27	G3	Isolation	Nucleocapsid	UNKNOWN	22.696	22.696	24654.95	24654.949	1221.963814	0.247311828	2810.516772	30127455.51
10533	2020_09_20_KR_KR_Analysis_2021_01_15.xls	2020	9	20	9/20/2020	44094	28	G1	Isolation	Bovine_Coronavirus	UNKNOWN	28.343	28.343	5136.6	5136.602	1533.083952	0.23	3526.093089	7874842.094
10534	2020_09_20_KR_KR_Analysis_2021_01_15.xls	2020	9	20	9/20/2020	44094	28	G2	Isolation	Bovine_Coronavirus	UNKNOWN	28.401	28.401	4922.44	4922.437	1533.083952	0.23	3526.093089	7546509.169
10535	2020_09_20_KR_KR_Analysis_2021_01_15.xls	2020	9	20	9/20/2020	44094	28	G3	Isolation	Bovine_Coronavirus	UNKNOWN	28.584	28.584	4308.27	4308.265	1533.083952	0.23	3526.093089	6604931.932
10536	2020_09_20_KR_KR_Analysis_2021_01_15.xls	2020	9	20	9/20/2020	44094	28	G1	Isolation	Envelope	UNKNOWN	24.445	24.445	6699.39	6699.39	1533.083952	0.23	3526.093089	10270727.3
10537	2020_09_20_KR_KR_Analysis_2021_01_15.xls	2020	9	20	9/20/2020	44094	28	G2	Isolation	Envelope	UNKNOWN	24.586	24.586	6088.27	6088.271	1533.083952	0.23	3526.093089	9333830.566
10538	2020_09_20_KR_KR_Analysis_2021_01_15.xls	2020	9	20	9/20/2020	44094	28	G3	Isolation	Envelope	UNKNOWN	24.583	24.583	6099.46	6099.458	1533.083952	0.23	3526.093089	9350981.176
10539	2020_09_20_KR_KR_Analysis_2021_01_15.xls	2020	9	20	9/20/2020	44094	28	G1	Isolation	FplusBacteriophage	UNKNOWN	25.274	25.274	14791.91	14791.907	1533.083952	0.23	3526.093089	22677235.24
10540	2020_09_20_KR_KR_Analysis_2021_01_15.xls	2020	9	20	9/20/2020	44094	28	G2	Isolation	FplusBacteriophage	UNKNOWN	25.358	25.358	13977.89	13977.889	1533.083952	0.23	3526.093089	21429277.31
10541	2020_09_20_KR_KR_Analysis_2021_01_15.xls	2020	9	20	9/20/2020	44094	28	G3	Isolation	FplusBacteriophage	UNKNOWN	25.361	25.361	13953.3	13953.299	1533.083952	0.23	3526.093089	21391578.77
10542	2020_09_20_KR_KR_Analysis_2021_01_15.xls	2020	9	20	9/20/2020	44094	28	G1	Isolation	Nucleocapsid	UNKNOWN	23.418	23.418	11239.04	11239.041	1533.083952	0.23	3526.093089	17230393.39
10543	2020_09_20_KR_KR_Analysis_2021_01_15.xls	2020	9	20	9/20/2020	44094	28	G2	Isolation	Nucleocapsid	UNKNOWN	23.564	23.564	10209.17	10209.165	1533.083952	0.23	3526.093089	15651507.02
10544	2020_09_20_KR_KR_Analysis_2021_01_15.xls	2020	9	20	9/20/2020	44094	28	G3	Isolation	Nucleocapsid	UNKNOWN	23.65	23.65	9650.39	9650.393	1533.083952	0.23	3526.093089	14794862.64
10545	2020_09_21_KR_KR_Analysis_2021_01_15.xls	2020	9	21	9/21/2020	44095	29	G1	Isolation	Bovine_Coronavirus	UNKNOWN	27.687	27.687	6361.96	6361.958	764.4920128	0.26744186	1758.33163	4863666.077
10546	2020_09_21_KR_KR_Analysis_2021_01_15.xls	2020	9	21	9/21/2020	44095	29	G2	Isolation	Bovine_Coronavirus	UNKNOWN	28.024	28.024	5028.29	5028.29	764.4920128	0.26744186	1758.33163	3844087.543
10547	2020_09_21_KR_KR_Analysis_2021_01_15.xls	2020	9	21	9/21/2020	44095	29	G3	Isolation	Bovine_Coronavirus	UNKNOWN	28.175	28.175	4522.96	4522.955	764.4920128	0.26744186	1758.33163	3457762.972
10548	2020_09_21_KR_KR_Analysis_2021_01_15.xls	2020	9	21	9/21/2020	44095	29	G1	Isolation	Envelope	UNKNOWN	24.719	24.719	4846.46	4846.463	764.4920128	0.26744186	1758.33163	3705082.254
10549	2020_09_21_KR_KR_Analysis_2021_01_15.xls	2020	9	21	9/21/2020	44095	29	G2	Isolation	Envelope	UNKNOWN	25.022	25.022	3939.36	3939.358	764.4920128	0.26744186	1758.33163	3011607.727
10550	2020_09_21_KR_KR_Analysis_2021_01_15.xls	2020	9	21	9/21/2020	44095	29	G3	Isolation	Envelope	UNKNOWN	25.387	25.387	3067.91	3067.913	764.4920128	0.26744186	1758.33163	2345394.984
10551	2020_09_21_KR_KR_Analysis_2021_01_15.xls	2020	9	21	9/21/2020	44095	29	G1	Isolation	FplusBacteriophage	UNKNOWN	26.181	26.181	9820.72	9820.715	764.4920128	0.26744186	1758.33163	7507858.177
10552	2020_09_21_KR_KR_Analysis_2021_01_15.xls	2020	9	21	9/21/2020	44095	29	G2	Isolation	FplusBacteriophage	UNKNOWN	26.69	26.69	7016.99	7016.989	764.4920128	0.26744186	1758.33163	5364432.044
10553	2020_09_21_KR_KR_Analysis_2021_01_15.xls	2020	9	21	9/21/2020	44095	29	G3	Isolation	FplusBacteriophage	UNKNOWN	26.844	26.844	6338.65	6338.652	764.4920128	0.26744186	1758.33163	4845848.826
10554	2020_09_21_KR_KR_Analysis_2021_01_15.xls	2020	9	21	9/21/2020	44095	29	G1	Isolation	Nucleocapsid	UNKNOWN	24.36	24.36	7392.57	7392.566	764.4920128	0.26744186	1758.33163	5651557.661
10555	2020_09_21_KR_KR_Analysis_2021_01_15.xls	2020	9	21	9/21/2020	44095	29	G2	Isolation	Nucleocapsid	UNKNOWN	24.729	24.729	5773.13	5773.125	764.4920128	0.26744186	1758.33163	4413507.951
10556	2020_09_21_KR_KR_Analysis_2021_01_15.xls	2020	9	21	9/21/2020	44095	29	G3	Isolation	Nucleocapsid	UNKNOWN	24.831	24.831	5388.63	5388.633	764.4920128	0.26744186	1758.33163	4119566.888
10557	2020_09_22_JL_KR_Analysis_2021_01_15.xls	2020	9	22	9/22/2020	44096	30	G1	Isolation	Bovine_Coronavirus	UNKNOWN	28.097	28.097	7292.75	7292.75	2736.889872	0.119170984	6294.846706	19959453.61
10558	2020_09_22_JL_KR_Analysis_2021_01_15.xls	2020	9	22	9/22/2020	44096	30	G2	Isolation	Bovine_Coronavirus	UNKNOWN	28.156	28.156	6998.35	6998.353	2736.889872	0.119170984	6294.846706	19153721.45
10559	2020_09_22_JL_KR_Analysis_2021_01_15.xls	2020	9	22	9/22/2020	44096	30	G3	Isolation	Bovine_Coronavirus	UNKNOWN	28.291	28.291	6370.96	6370.963	2736.889872	0.119170984	6294.846706	17436624.11
10560	2020_09_22_JL_KR_Analysis_2021_01_15.xls	2020	9	22	9/22/2020	44096	30	G1	Isolation	Envelope	UNKNOWN	26.129	26.129	2261.95	2261.953	2736.889872	0.119170984	6294.846706	6190716.257
10561	2020_09_22_JL_KR_Analysis_2021_01_15.xls	2020	9	22	9/22/2020	44096	30	G2	Isolation	Envelope	UNKNOWN	26.346	26.346	1940.39	1940.389	2736.889872	0.119170984	6294.846706	5310631.002
10562	2020_09_22_JL_KR_Analysis_2021_01_15.xls	2020	9	22	9/22/2020	44096	30	G3	Isolation	Envelope	UNKNOWN	26.501	26.501	1740.43	1740.425	2736.889872	0.119170984	6294.846706	4763351.555
10563	2020_09_22_JL_KR_Analysis_2021_01_15.xls	2020	9	22	9/22/2020	44096	30	G1	Isolation	FplusBacteriophage	UNKNOWN	26.416	26.416	10815.44	10815.436	2736.889872	0.119170984	6294.846706	29600657.25
10564	2020_09_22_JL_KR_Analysis_2021_01_15.xls	2020	9	22	9/22/2020	44096	30	G2	Isolation	FplusBacteriophage	UNKNOWN	26.59	26.59	9668.69	9668.69	2736.889872	0.119170984	6294.846706	26462139.74
10565	2020_09_22_JL_KR_Analysis_2021_01_15.xls	2020	9	22	9/22/2020	44096	30	G3	Isolation	FplusBacteriophage	UNKNOWN	26.926	26.926	7790.96	7790.962	2736.889872	0.119170984	6294.846706	21323004.99
10566	2020_09_22_JL_KR_Analysis_2021_01_15.xls	2020	9	22	9/22/2020	44096	30	G1	Isolation	Nucleocapsid	UNKNOWN	25.694	25.694	3386.75	3386.748	2736.889872	0.119170984	6294.846706	9269156.3
10567	2020_09_22_JL_KR_Analysis_2021_01_15.xls	2020	9	22	9/22/2020	44096	30	G2	Isolation	Nucleocapsid	UNKNOWN	25.775	25.775	3202.88	3202.882	2736.889872	0.119170984	6294.846706	8765935.307
10568	2020_09_22_JL_KR_Analysis_2021_01_15.xls	2020	9	22	9/22/2020	44096	30	G3	Isolation	Nucleocapsid	UNKNOWN	26.093	26.093	2573.31	2573.312	2736.889872	0.119170984	6294.846706	7042871.55
10569	2020_09_23_JL_KR_Analysis_2021_01_15.xls	2020	9	23	9/23/2020	44097	31	G1	Isolation	Bovine_Coronavirus	UNKNOWN	27.937	27.937	10320.46	10320.457	928.6426998	0.244680851	2135.878209	9584017.052
10570	2020_09_23_JL_KR_Analysis_2021_01_15.xls	2020	9	23	9/23/2020	44097	31	G2	Isolation	Bovine_Coronavirus	UNKNOWN	28.005	28.005	9842.79	9842.785	928.6426998	0.244680851	2135.878209	9140430.436
10571	2020_09_23_JL_KR_Analysis_2021_01_15.xls	2020	9	23	9/23/2020	44097	31	G3	Isolation	Bovine_Coronavirus	UNKNOWN	28.269	28.269	8201.75	8201.754	928.6426998	0.244680851	2135.878209	7616498.978
10572	2020_09_23_JL_KR_Analysis_2021_01_15.xls	2020	9	23	9/23/2020	44097	31	G1	Isolation	Envelope	UNKNOWN	26.669	26.669	1681.44	1681.435	928.6426998	0.244680851	2135.878209	1561452.338
10573	2020_09_23_JL_KR_Analysis_2021_01_15.xls	2020	9	23	9/23/2020	44097	31	G2	Isolation	Envelope	UNKNOWN	26.545	26.545	1833.21	1833.209	928.6426998	0.244680851	2135.878209	1702396.155
10574	2020_09_23_JL_KR_Analysis_2021_01_15.xls	2020	9	23	9/23/2020	44097	31	G3	Isolation	Envelope	UNKNOWN	26.764	26.764	1574.25	1574.25	928.6426998	0.244680851	2135.878209	1461915.77
10575	2020_09_23_JL_KR_Analysis_2021_01_15.xls	2020	9	23	9/23/2020	44097	31	G1	Isolation	FplusBacteriophage	UNKNOWN	27.894	27.894	5430.55	5430.552	928.6426998	0.244680851	2135.878209	5043042.471
10576	2020_09_23_JL_KR_Analysis_2021_01_15.xls	2020	9	23	9/23/2020	44097	31	G2	Isolation	FplusBacteriophage	UNKNOWN	27.909	27.909	5377.6	5377.602	928.6426998	0.244680851	2135.878209	4993870.84
10577	2020_09_23_JL_KR_Analysis_2021_01_15.xls	2020	9	23	9/23/2020	44097	31	G3	Isolation	FplusBacteriophage	UNKNOWN	28.028	28.028	4971.13	4971.128	928.6426998	0.244680851	2135.878209	4616401.727
10578	2020_09_23_JL_KR_Analysis_2021_01_15.xls	2020	9	23	9/23/2020	44097	31	G1	Isolation	Nucleocapsid	UNKNOWN	26.102	26.102	2651.69	2651.694	928.6426998	0.244680851	2135.878209	2462476.275
10579	2020_09_23_JL_KR_Analysis_2021_01_15.xls	2020	9	23	9/23/2020	44097	31	G2	Isolation	Nucleocapsid	UNKNOWN	25.981	25.981	2881.1	2881.097	928.6426998	0.244680851	2135.878209	2675509.696
10580	2020_09_23_JL_KR_Analysis_2021_01_15.xls	2020	9	23	9/23/2020	44097	31	G3	Isolation	Nucleocapsid	UNKNOWN	26.174	26.174	2523.86	2523.857	928.6426998	0.244680851	2135.878209	2343761.378
10581	2020_09_24_JL_KR_Analysis_2021_01_14.xls	2020	9	24	9/24/2020	44098	32	G1	Isolation	Bovine_Coronavirus	UNKNOWN	28.456	28.456	16028.67	16028.674	1182.82783	0.242105263	2720.504009	18959161.69
10582	2020_09_24_JL_KR_Analysis_2021_01_14.xls	2020	9	24	9/24/2020	44098	32	G2	Isolation	Bovine_Coronavirus	UNKNOWN	28.588	28.588	14873.41	14873.413	1182.82783	0.242105263	2720.504009	17592686.82
10583	2020_09_24_JL_KR_Analysis_2021_01_14.xls	2020	9	24	9/24/2020	44098	32	G3	Isolation	Bovine_Coronavirus	UNKNOWN	28.81	28.81	13112.98	13112.983	1182.82783	0.242105263	2720.504009	15510401.23
10584	2020_09_24_JL_KR_Analysis_2021_01_14.xls	2020	9	24	9/24/2020	44098	32	G1	Isolation	Envelope	UNKNOWN	27.783	27.783	1136.28	1136.275	1182.82783	0.242105263	2720.504009	1344017.693
10585	2020_09_24_JL_KR_Analysis_2021_01_14.xls	2020	9	24	9/24/2020	44098	32	G2	Isolation	Envelope	UNKNOWN	27.98	27.98	995.2	995.199	1182.82783	0.242105263	2720.504009	1177149.074
10586	2020_09_24_JL_KR_Analysis_2021_01_14.xls	2020	9	24	9/24/2020	44098	32	G3	Isolation	Envelope	UNKNOWN	28.177	28.177	870.7	870.704	1182.82783	0.242105263	2720.504009	1029892.923
10587	2020_09_24_JL_KR_Analysis_2021_01_14.xls	2020	9	24	9/24/2020	44098	32	G1	Isolation	FplusBacteriophage	UNKNOWN	27.352	27.352	6628.05	6628.048	1182.82783	0.242105263	2720.504009	7839839.633
10588	2020_09_24_JL_KR_Analysis_2021_01_14.xls	2020	9	24	9/24/2020	44098	32	G2	Isolation	FplusBacteriophage	UNKNOWN	27.868	27.868	4698.44	4698.438	1182.82783	0.242105263	2720.504009	5557443.224
10589	2020_09_24_JL_KR_Analysis_2021_01_14.xls	2020	9	24	9/24/2020	44098	32	G3	Isolation	FplusBacteriophage	UNKNOWN	27.914	27.914	4556.02	4556.015	1182.82783	0.242105263	2720.504009	5388981.336
10590	2020_09_24_JL_KR_Analysis_2021_01_14.xls	2020	9	24	9/24/2020	44098	32	G1	Isolation	Nucleocapsid	UNKNOWN	27.031	27.031	1500.73	1500.728	1182.82783	0.242105263	2720.504009	1775102.844
10591	2020_09_24_JL_KR_Analysis_2021_01_14.xls	2020	9	24	9/24/2020	44098	32	G2	Isolation	Nucleocapsid	UNKNOWN	27.138	27.138	1397.68	1397.678	1182.82783	0.242105263	2720.504009	1653212.436
10592	2020_09_24_JL_KR_Analysis_2021_01_14.xls	2020	9	24	9/24/2020	44098	32	G3	Isolation	Nucleocapsid	UNKNOWN	26.948	26.948	1585.6	1585.595	1182.82783	0.242105263	2720.504009	1875485.893
10593	2020_09_25_KR_Analysis_3_2021_01_20.xls	2020	9	25	9/25/2020	44099	33	G1	Isolation	Bovine_Coronavirus	UNKNOWN	27.971	27.971	10374.39	10374.388	1597.700823	0.136094675	3674.711894	16575168.25
10594	2020_09_25_KR_Analysis_3_2021_01_20.xls	2020	9	25	9/25/2020	44099	33	G2	Isolation	Bovine_Coronavirus	UNKNOWN	28.276	28.276	8435.51	8435.51	1597.700823	0.136094675	3674.711894	13477421.27
10595	2020_09_25_KR_Analysis_3_2021_01_20.xls	2020	9	25	9/25/2020	44099	33	G3	Isolation	Bovine_Coronavirus	UNKNOWN	28.178	28.178	9011.47	9011.473	1597.700823	0.136094675	3674.711894	14397637.83
10596	2020_09_25_KR_Analysis_3_2021_01_20.xls	2020	9	25	9/25/2020	44099	33	G1	Isolation	Envelope	UNKNOWN	27.866	27.866	958.73	958.727	1597.700823	0.136094675	3674.711894	1531758.917
10597	2020_09_25_KR_Analysis_3_2021_01_20.xls	2020	9	25	9/25/2020	44099	33	G2	Isolation	Envelope	UNKNOWN	28.211	28.211	777.94	777.935	1597.700823	0.136094675	3674.711894	1242907.39
10598	2020_09_25_KR_Analysis_3_2021_01_20.xls	2020	9	25	9/25/2020	44099	33	G3	Isolation	Envelope	UNKNOWN	28.177	28.177	794.5	794.501	1597.700823	0.136094675	3674.711894	1269374.902
10599	2020_09_25_KR_Analysis_3_2021_01_20.xls	2020	9	25	9/25/2020	44099	33	G1	Isolation	FplusBacteriophage	UNKNOWN	29.857	29.857	1742.33	1742.332	1597.700823	0.136094675	3674.711894	2783725.27
10600	2020_09_25_KR_Analysis_3_2021_01_20.xls	2020	9	25	9/25/2020	44099	33	G2	Isolation	FplusBacteriophage	UNKNOWN	29.984	29.984	1611.1	1611.103	1597.700823	0.136094675	3674.711894	2574060.589
10601	2020_09_25_KR_Analysis_3_2021_01_20.xls	2020	9	25	9/25/2020	44099	33	G3	Isolation	FplusBacteriophage	UNKNOWN	30.085	30.085	1513.41	1513.413	1597.700823	0.136094675	3674.711894	2417981.196
10602	2020_09_25_KR_Analysis_3_2021_01_20.xls	2020	9	25	9/25/2020	44099	33	G1	Isolation	Nucleocapsid	UNKNOWN	28.194	28.194	1386.24	1386.237	1597.700823	0.136094675	3674.711894	2214791.996
10603	2020_09_25_KR_Analysis_3_2021_01_20.xls	2020	9	25	9/25/2020	44099	33	G2	Isolation	Nucleocapsid	UNKNOWN	28.594	28.594	1082.65	1082.652	1597.700823	0.136094675	3674.711894	1729753.991
10604	2020_09_25_KR_Analysis_3_2021_01_20.xls	2020	9	25	9/25/2020	44099	33	G3	Isolation	Nucleocapsid	UNKNOWN	28.489	28.489	1155.37	1155.373	1597.700823	0.136094675	3674.711894	1845940.393
10605	2020_09_26_JL_KR_Analysis_2_Mod_Stds_Corrected_2021_01_14.xls	2020	9	26	9/26/2020	44100	34	G1	Isolation	Bovine_Coronavirus	UNKNOWN	28.575	28.575	8537.47	8537.465	1372.865132	0.211009174	3157.589803	11720788.01
10606	2020_09_26_JL_KR_Analysis_2_Mod_Stds_Corrected_2021_01_14.xls	2020	9	26	9/26/2020	44100	34	G2	Isolation	Bovine_Coronavirus	UNKNOWN	28.644	28.644	8143.25	8143.254	1372.865132	0.211009174	3157.589803	11179589.48
10607	2020_09_26_JL_KR_Analysis_2_Mod_Stds_Corrected_2021_01_14.xls	2020	9	26	9/26/2020	44100	34	G3	Isolation	Bovine_Coronavirus	UNKNOWN	28.785	28.785	7393.15	7393.152	1372.865132	0.211009174	3157.589803	10149800.6
10608	2020_09_26_JL_KR_Analysis_2_Mod_Stds_Corrected_2021_01_14.xls	2020	9	26	9/26/2020	44100	34	G1	Isolation	Envelope	UNKNOWN	26.94	26.94	1746.2	1746.201	1372.865132	0.211009174	3157.589803	2397298.466
10609	2020_09_26_JL_KR_Analysis_2_Mod_Stds_Corrected_2021_01_14.xls	2020	9	26	9/26/2020	44100	34	G2	Isolation	Envelope	UNKNOWN	27.164	27.164	1501.3	1501.296	1372.865132	0.211009174	3157.589803	2061076.931
10610	2020_09_26_JL_KR_Analysis_2_Mod_Stds_Corrected_2021_01_14.xls	2020	9	26	9/26/2020	44100	34	G3	Isolation	Envelope	UNKNOWN	27.243	27.243	1424.16	1424.158	1372.865132	0.211009174	3157.589803	1955176.861
10611	2020_09_26_JL_KR_Analysis_2_Mod_Stds_Corrected_2021_01_14.xls	2020	9	26	9/26/2020	44100	34	G1	Isolation	FplusBacteriophage	UNKNOWN	27.822	27.822	4566.92	4566.924	1372.865132	0.211009174	3157.589803	6269770.72
10612	2020_09_26_JL_KR_Analysis_2_Mod_Stds_Corrected_2021_01_14.xls	2020	9	26	9/26/2020	44100	34	G2	Isolation	FplusBacteriophage	UNKNOWN	28.357	28.357	3184.48	3184.484	1372.865132	0.211009174	3157.589803	4371867.047
10613	2020_09_26_JL_KR_Analysis_2_Mod_Stds_Corrected_2021_01_14.xls	2020	9	26	9/26/2020	44100	34	G3	Isolation	FplusBacteriophage	UNKNOWN	28.245	28.245	3434.37	3434.368	1372.865132	0.211009174	3157.589803	4714924.078
10614	2020_09_26_JL_KR_Analysis_2_Mod_Stds_Corrected_2021_01_14.xls	2020	9	26	9/26/2020	44100	34	G1	Isolation	Nucleocapsid	UNKNOWN	25.852	25.852	2215.42	2215.424	1372.865132	0.211009174	3157.589803	3041478.362
10615	2020_09_26_JL_KR_Analysis_2_Mod_Stds_Corrected_2021_01_14.xls	2020	9	26	9/26/2020	44100	34	G2	Isolation	Nucleocapsid	UNKNOWN	26.136	26.136	1824.87	1824.865	1372.865132	0.211009174	3157.589803	2505293.529
10616	2020_09_26_JL_KR_Analysis_2_Mod_Stds_Corrected_2021_01_14.xls	2020	9	26	9/26/2020	44100	34	G3	Isolation	Nucleocapsid	UNKNOWN	25.924	25.924	2109.78	2109.784	1372.865132	0.211009174	3157.589803	2896448.89
10617	2020_09_27_JL_KR_Analysis_3_2021_01_20.xls	2020	9	27	9/27/2020	44101	35	G1	Isolation	Bovine_Coronavirus	UNKNOWN	27.511	27.511	10134.66	10134.661	1750.802451	0.182539683	4026.845638	17743789.32
10618	2020_09_27_JL_KR_Analysis_3_2021_01_20.xls	2020	9	27	9/27/2020	44101	35	G2	Isolation	Bovine_Coronavirus	UNKNOWN	27.587	27.587	9634.43	9634.43	1750.802451	0.182539683	4026.845638	16867983.66
10619	2020_09_27_JL_KR_Analysis_3_2021_01_20.xls	2020	9	27	9/27/2020	44101	35	G3	Isolation	Bovine_Coronavirus	UNKNOWN	27.773	27.773	8506.1	8506.098	1750.802451	0.182539683	4026.845638	14892497.23
10620	2020_09_27_JL_KR_Analysis_3_2021_01_20.xls	2020	9	27	9/27/2020	44101	35	G1	Isolation	Envelope	UNKNOWN	25.568	25.568	4553.38	4553.384	1750.802451	0.182539683	4026.845638	7972075.868
10621	2020_09_27_JL_KR_Analysis_3_2021_01_20.xls	2020	9	27	9/27/2020	44101	35	G2	Isolation	Envelope	UNKNOWN	25.705	25.705	4185	4184.999	1750.802451	0.182539683	4026.845638	7327106.507
10622	2020_09_27_JL_KR_Analysis_3_2021_01_20.xls	2020	9	27	9/27/2020	44101	35	G3	Isolation	Envelope	UNKNOWN	25.92	25.92	3669.41	3669.414	1750.802451	0.182539683	4026.845638	6424419.025
10623	2020_09_27_JL_KR_Analysis_3_2021_01_20.xls	2020	9	27	9/27/2020	44101	35	G1	Isolation	FplusBacteriophage	UNKNOWN	25.272	25.272	27756.87	27756.871	1750.802451	0.182539683	4026.845638	48596797.78
10624	2020_09_27_JL_KR_Analysis_3_2021_01_20.xls	2020	9	27	9/27/2020	44101	35	G2	Isolation	FplusBacteriophage	UNKNOWN	25.333	25.333	26694.21	26694.207	1750.802451	0.182539683	4026.845638	46736283.04
10625	2020_09_27_JL_KR_Analysis_3_2021_01_20.xls	2020	9	27	9/27/2020	44101	35	G3	Isolation	FplusBacteriophage	UNKNOWN	25.549	25.549	23245.08	23245.08	1750.802451	0.182539683	4026.845638	40697543.04
10626	2020_09_27_JL_KR_Analysis_3_2021_01_20.xls	2020	9	27	9/27/2020	44101	35	G1	Isolation	Nucleocapsid	UNKNOWN	24.917	24.917	6346.04	6346.044	1750.802451	0.182539683	4026.845638	11110669.39
10627	2020_09_27_JL_KR_Analysis_3_2021_01_20.xls	2020	9	27	9/27/2020	44101	35	G2	Isolation	Nucleocapsid	UNKNOWN	25.059	25.059	5819.25	5819.253	1750.802451	0.182539683	4026.845638	10188362.42
10628	2020_09_27_JL_KR_Analysis_3_2021_01_20.xls	2020	9	27	9/27/2020	44101	35	G3	Isolation	Nucleocapsid	UNKNOWN	25.177	25.177	5415.54	5415.539	1750.802451	0.182539683	4026.845638	9481538.955
10629	2020_09_28_JL_KR_Analysis_2_Mod_Stds_Corrected_2021_01_14.xls	2020	9	28	9/28/2020	44102	36	G1	Isolation	Bovine_Coronavirus	UNKNOWN	30.29	30.29	561.35	561.345	2371.772107	0.122994652	5455.075846	1331382.413
10630	2020_09_28_JL_KR_Analysis_2_Mod_Stds_Corrected_2021_01_14.xls	2020	9	28	9/28/2020	44102	36	G2	Isolation	Bovine_Coronavirus	UNKNOWN	30.216	30.216	592.32	592.317	2371.772107	0.122994652	5455.075846	1404840.939
10631	2020_09_28_JL_KR_Analysis_2_Mod_Stds_Corrected_2021_01_14.xls	2020	9	28	9/28/2020	44102	36	G3	Isolation	Bovine_Coronavirus	UNKNOWN	30.866	30.866	370.03	370.026	2371.772107	0.122994652	5455.075846	877617.3457
10632	2020_09_28_JL_KR_Analysis_2_Mod_Stds_Corrected_2021_01_14.xls	2020	9	28	9/28/2020	44102	36	G1	Isolation	Envelope	UNKNOWN	28.409	28.409	232.07	232.069	2371.772107	0.122994652	5455.075846	550414.7811
10633	2020_09_28_JL_KR_Analysis_2_Mod_Stds_Corrected_2021_01_14.xls	2020	9	28	9/28/2020	44102	36	G2	Isolation	Envelope	UNKNOWN	28.506	28.506	217.09	217.093	2371.772107	0.122994652	5455.075846	514895.122
10634	2020_09_28_JL_KR_Analysis_2_Mod_Stds_Corrected_2021_01_14.xls	2020	9	28	9/28/2020	44102	36	G3	Isolation	Envelope	UNKNOWN	28.816	28.816	175.21	175.211	2371.772107	0.122994652	5455.075846	415560.5626
10635	2020_09_28_JL_KR_Analysis_2_Mod_Stds_Corrected_2021_01_14.xls	2020	9	28	9/28/2020	44102	36	G1	Isolation	FplusBacteriophage	UNKNOWN	29.746	29.746	494.66	494.655	2371.772107	0.122994652	5455.075846	1173208.932
10636	2020_09_28_JL_KR_Analysis_2_Mod_Stds_Corrected_2021_01_14.xls	2020	9	28	9/28/2020	44102	36	G2	Isolation	FplusBacteriophage	UNKNOWN	30.158	30.158	364.8	364.8	2371.772107	0.122994652	5455.075846	865222.4646
10637	2020_09_28_JL_KR_Analysis_2_Mod_Stds_Corrected_2021_01_14.xls	2020	9	28	9/28/2020	44102	36	G3	Isolation	FplusBacteriophage	UNKNOWN	30.442	30.442	295.58	295.584	2371.772107	0.122994652	5455.075846	701057.8865
10638	2020_09_28_JL_KR_Analysis_2_Mod_Stds_Corrected_2021_01_14.xls	2020	9	28	9/28/2020	44102	36	G1	Isolation	Nucleocapsid	UNKNOWN	27.745	27.745	489.84	489.838	2371.772107	0.122994652	5455.075846	1161784.105
10639	2020_09_28_JL_KR_Analysis_2_Mod_Stds_Corrected_2021_01_14.xls	2020	9	28	9/28/2020	44102	36	G2	Isolation	Nucleocapsid	UNKNOWN	27.832	27.832	461.16	461.155	2371.772107	0.122994652	5455.075846	1093754.566
10640	2020_09_28_JL_KR_Analysis_2_Mod_Stds_Corrected_2021_01_14.xls	2020	9	28	9/28/2020	44102	36	G3	Isolation	Nucleocapsid	UNKNOWN	27.914	27.914	435.83	435.825	2371.772107	0.122994652	5455.075846	1033677.579
10641	2020_09_29_JL_KR_Analysis_3_2021_01_20.xls	2020	9	29	9/29/2020	44103	37	G1	Isolation	Bovine_Coronavirus	UNKNOWN	27.862	27.862	9847.05	9847.047	1725.432346	0.175572519	3968.494396	16990413.41
10642	2020_09_29_JL_KR_Analysis_3_2021_01_20.xls	2020	9	29	9/29/2020	44103	37	G2	Isolation	Bovine_Coronavirus	UNKNOWN	28.005	28.005	8891.05	8891.051	1725.432346	0.175572519	3968.494396	15340906.99
10643	2020_09_29_JL_KR_Analysis_3_2021_01_20.xls	2020	9	29	9/29/2020	44103	37	G3	Isolation	Bovine_Coronavirus	UNKNOWN	28.003	28.003	8909.79	8909.786	1725.432346	0.175572519	3968.494396	15373232.96
10644	2020_09_29_JL_KR_Analysis_3_2021_01_20.xls	2020	9	29	9/29/2020	44103	37	G1	Isolation	Envelope	UNKNOWN	28.883	28.883	466.38	466.377	1725.432346	0.175572519	3968.494396	804701.9612
10645	2020_09_29_JL_KR_Analysis_3_2021_01_20.xls	2020	9	29	9/29/2020	44103	37	G2	Isolation	Envelope	UNKNOWN	29.111	29.111	397.48	397.481	1725.432346	0.175572519	3968.494396	685826.5743
10646	2020_09_29_JL_KR_Analysis_3_2021_01_20.xls	2020	9	29	9/29/2020	44103	37	G3	Isolation	Envelope	UNKNOWN	29.061	29.061	411.63	411.626	1725.432346	0.175572519	3968.494396	710232.8149
10647	2020_09_29_JL_KR_Analysis_3_2021_01_20.xls	2020	9	29	9/29/2020	44103	37	G1	Isolation	FplusBacteriophage	UNKNOWN	27.588	27.588	3949.92	3949.92	1725.432346	0.175572519	3968.494396	6815319.732
10648	2020_09_29_JL_KR_Analysis_3_2021_01_20.xls	2020	9	29	9/29/2020	44103	37	G2	Isolation	FplusBacteriophage	UNKNOWN	27.771	27.771	3435.5	3435.502	1725.432346	0.175572519	3968.494396	5927726.276
10649	2020_09_29_JL_KR_Analysis_3_2021_01_20.xls	2020	9	29	9/29/2020	44103	37	G3	Isolation	FplusBacteriophage	UNKNOWN	27.798	27.798	3367.38	3367.378	1725.432346	0.175572519	3968.494396	5810182.922
10650	2020_09_29_JL_KR_Analysis_3_2021_01_20.xls	2020	9	29	9/29/2020	44103	37	G1	Isolation	Nucleocapsid	UNKNOWN	27.979	27.979	673.13	673.128	1725.432346	0.175572519	3968.494396	1161436.824
10651	2020_09_29_JL_KR_Analysis_3_2021_01_20.xls	2020	9	29	9/29/2020	44103	37	G2	Isolation	Nucleocapsid	UNKNOWN	27.943	27.943	691.32	691.324	1725.432346	0.175572519	3968.494396	1192832.791
10652	2020_09_29_JL_KR_Analysis_3_2021_01_20.xls	2020	9	29	9/29/2020	44103	37	G3	Isolation	Nucleocapsid	UNKNOWN	28.12	28.12	607.52	607.521	1725.432346	0.175572519	3968.494396	1048236.384
10653	2020_09_30_JL_KR_Analysis_3_2021_01_20.xls	2020	9	30	9/30/2020	44104	38	G1	Isolation	Bovine_Coronavirus	UNKNOWN	27.548	27.548	10242.83	10242.833	1278.772379	0.219047619	2941.176471	13098251.92
10654	2020_09_30_JL_KR_Analysis_3_2021_01_20.xls	2020	9	30	9/30/2020	44104	38	G2	Isolation	Bovine_Coronavirus	UNKNOWN	27.703	27.703	9198.13	9198.125	1278.772379	0.219047619	2941.176471	11762308.19
10655	2020_09_30_JL_KR_Analysis_3_2021_01_20.xls	2020	9	30	9/30/2020	44104	38	G3	Isolation	Bovine_Coronavirus	UNKNOWN	27.787	27.787	8679.38	8679.383	1278.772379	0.219047619	2941.176471	11098955.25
10656	2020_09_30_JL_KR_Analysis_3_2021_01_20.xls	2020	9	30	9/30/2020	44104	38	G1	Isolation	Envelope	UNKNOWN	27.541	27.541	728.08	728.079	1278.772379	0.219047619	2941.176471	931047.3149
10657	2020_09_30_JL_KR_Analysis_3_2021_01_20.xls	2020	9	30	9/30/2020	44104	38	G2	Isolation	Envelope	UNKNOWN	27.696	27.696	651.65	651.645	1278.772379	0.219047619	2941.176471	833305.6269
10658	2020_09_30_JL_KR_Analysis_3_2021_01_20.xls	2020	9	30	9/30/2020	44104	38	G3	Isolation	Envelope	UNKNOWN	27.766	27.766	620.32	620.322	1278.772379	0.219047619	2941.176471	793250.6397
10659	2020_09_30_JL_KR_Analysis_3_2021_01_20.xls	2020	9	30	9/30/2020	44104	38	G1	Isolation	FplusBacteriophage	UNKNOWN	26.912	26.912	8105.39	8105.386	1278.772379	0.219047619	2941.176471	10364943.74
10660	2020_09_30_JL_KR_Analysis_3_2021_01_20.xls	2020	9	30	9/30/2020	44104	38	G2	Isolation	FplusBacteriophage	UNKNOWN	27.069	27.069	7308.82	7308.82	1278.772379	0.219047619	2941.176471	9346317.139
10661	2020_09_30_JL_KR_Analysis_3_2021_01_20.xls	2020	9	30	9/30/2020	44104	38	G3	Isolation	FplusBacteriophage	UNKNOWN	27.018	27.018	7557.29	7557.285	1278.772379	0.219047619	2941.176471	9664047.318
10662	2020_09_30_JL_KR_Analysis_3_2021_01_20.xls	2020	9	30	9/30/2020	44104	38	G1	Isolation	Nucleocapsid	UNKNOWN	26.72	26.72	1428.29	1428.292	1278.772379	0.219047619	2941.176471	1826460.359
10663	2020_09_30_JL_KR_Analysis_3_2021_01_20.xls	2020	9	30	9/30/2020	44104	38	G2	Isolation	Nucleocapsid	UNKNOWN	26.886	26.886	1277.9	1277.896	1278.772379	0.219047619	2941.176471	1634138.108
10664	2020_09_30_JL_KR_Analysis_3_2021_01_20.xls	2020	9	30	9/30/2020	44104	38	G3	Isolation	Nucleocapsid	UNKNOWN	27.074	27.074	1126.62	1126.623	1278.772379	0.219047619	2941.176471	1440694.374
10665	2020_10_01_JL_KR_Analysis_3_2021_01_20.xls	2020	10	1	10/1/2020	44105	39	G1	Isolation	Bovine_Coronavirus	UNKNOWN	26.913	26.913	14003.79	14003.792	1093.452278	0.227722772	2514.940239	15312478.26
10666	2020_10_01_JL_KR_Analysis_3_2021_01_20.xls	2020	10	1	10/1/2020	44105	39	G2	Isolation	Bovine_Coronavirus	UNKNOWN	27.094	27.094	12355.33	12355.325	1093.452278	0.227722772	2514.940239	13509958.27
10667	2020_10_01_JL_KR_Analysis_3_2021_01_20.xls	2020	10	1	10/1/2020	44105	39	G3	Isolation	Bovine_Coronavirus	UNKNOWN	27.158	27.158	11814.67	11814.673	1093.452278	0.227722772	2514.940239	12918781.11
10668	2020_10_01_JL_KR_Analysis_3_2021_01_20.xls	2020	10	1	10/1/2020	44105	39	G1	Isolation	Envelope	UNKNOWN	27.785	27.785	638.49	638.486	1093.452278	0.227722772	2514.940239	698153.9712
10669	2020_10_01_JL_KR_Analysis_3_2021_01_20.xls	2020	10	1	10/1/2020	44105	39	G2	Isolation	Envelope	UNKNOWN	27.807	27.807	628.73	628.732	1093.452278	0.227722772	2514.940239	687488.4377
10670	2020_10_01_JL_KR_Analysis_3_2021_01_20.xls	2020	10	1	10/1/2020	44105	39	G3	Isolation	Envelope	UNKNOWN	27.848	27.848	611.26	611.256	1093.452278	0.227722772	2514.940239	668379.2656
10671	2020_10_01_JL_KR_Analysis_3_2021_01_20.xls	2020	10	1	10/1/2020	44105	39	G1	Isolation	FplusBacteriophage	UNKNOWN	25.562	25.562	27756.19	27756.189	1093.452278	0.227722772	2514.940239	30350068.09
10672	2020_10_01_JL_KR_Analysis_3_2021_01_20.xls	2020	10	1	10/1/2020	44105	39	G2	Isolation	FplusBacteriophage	UNKNOWN	25.643	25.643	26274.7	26274.697	1093.452278	0.227722772	2514.940239	28730127.29
10673	2020_10_01_JL_KR_Analysis_3_2021_01_20.xls	2020	10	1	10/1/2020	44105	39	G3	Isolation	FplusBacteriophage	UNKNOWN	25.71	25.71	25123.66	25123.66	1093.452278	0.227722772	2514.940239	27471523.26
10674	2020_10_01_JL_KR_Analysis_3_2021_01_20.xls	2020	10	1	10/1/2020	44105	39	G1	Isolation	Nucleocapsid	UNKNOWN	26.622	26.622	1131.63	1131.632	1093.452278	0.227722772	2514.940239	1237385.588
10675	2020_10_01_JL_KR_Analysis_3_2021_01_20.xls	2020	10	1	10/1/2020	44105	39	G2	Isolation	Nucleocapsid	UNKNOWN	26.799	26.799	1002.34	1002.343	1093.452278	0.227722772	2514.940239	1096014.237
10676	2020_10_01_JL_KR_Analysis_3_2021_01_20.xls	2020	10	1	10/1/2020	44105	39	G3	Isolation	Nucleocapsid	UNKNOWN	26.833	26.833	979.61	979.611	1093.452278	0.227722772	2514.940239	1071157.88
10677	2020_10_02_ADF_KR_Analysis_2_WV_Corrected_2021_01_20.xls	2020	10	2	10/2/2020	44106	40	G1	Isolation	Bovine_Coronavirus	UNKNOWN	31.078	31.078	219.11	219.107	NA	NA	NA	NA
10678	2020_10_02_ADF_KR_Analysis_2_WV_Corrected_2021_01_20.xls	2020	10	2	10/2/2020	44106	40	G2	Isolation	Bovine_Coronavirus	UNKNOWN	31.098	31.098	215.89	215.89	NA	NA	NA	NA
10679	2020_10_02_ADF_KR_Analysis_2_WV_Corrected_2021_01_20.xls	2020	10	2	10/2/2020	44106	40	G3	Isolation	Bovine_Coronavirus	UNKNOWN	30.842	30.842	259.13	259.13	NA	NA	NA	NA
10680	2020_10_02_ADF_KR_Analysis_2_WV_Corrected_2021_01_20.xls	2020	10	2	10/2/2020	44106	40	G1	Isolation	Envelope	UNKNOWN	Undetermined	NA	NA	NA	NA	NA	NA	NA
10681	2020_10_02_ADF_KR_Analysis_2_WV_Corrected_2021_01_20.xls	2020	10	2	10/2/2020	44106	40	G2	Isolation	Envelope	UNKNOWN	Undetermined	NA	NA	NA	NA	NA	NA	NA
10682	2020_10_02_ADF_KR_Analysis_2_WV_Corrected_2021_01_20.xls	2020	10	2	10/2/2020	44106	40	G3	Isolation	Envelope	UNKNOWN	Undetermined	NA	NA	NA	NA	NA	NA	NA
10683	2020_10_02_ADF_KR_Analysis_2_WV_Corrected_2021_01_20.xls	2020	10	2	10/2/2020	44106	40	G1	Isolation	FplusBacteriophage	UNKNOWN	29.418	29.418	1216.35	1216.352	NA	NA	NA	NA
10684	2020_10_02_ADF_KR_Analysis_2_WV_Corrected_2021_01_20.xls	2020	10	2	10/2/2020	44106	40	G2	Isolation	FplusBacteriophage	UNKNOWN	29.959	29.959	851.37	851.374	NA	NA	NA	NA
10685	2020_10_02_ADF_KR_Analysis_2_WV_Corrected_2021_01_20.xls	2020	10	2	10/2/2020	44106	40	G3	Isolation	FplusBacteriophage	UNKNOWN	30.245	30.245	705.25	705.245	NA	NA	NA	NA
10686	2020_10_02_ADF_KR_Analysis_2_WV_Corrected_2021_01_20.xls	2020	10	2	10/2/2020	44106	40	G1	Isolation	Nucleocapsid	UNKNOWN	-	NA	0.15	NA	NA	NA	NA	NA
10687	2020_10_02_ADF_KR_Analysis_2_WV_Corrected_2021_01_20.xls	2020	10	2	10/2/2020	44106	40	G2	Isolation	Nucleocapsid	UNKNOWN	Undetermined	NA	NA	NA	NA	NA	NA	NA
10688	2020_10_02_ADF_KR_Analysis_2_WV_Corrected_2021_01_20.xls	2020	10	2	10/2/2020	44106	40	G3	Isolation	Nucleocapsid	UNKNOWN	-	NA	1.01	NA	NA	NA	NA	NA
10689	2020_10_03_JL_KR_Analysis_2021_01_19.xls	2020	10	3	10/3/2020	44107	41	G1	Isolation	Bovine_Coronavirus	UNKNOWN	28.568	28.568	10693.59	10693.594	1698.226905	0.247311828	3905.921882	18160149.04
10690	2020_10_03_JL_KR_Analysis_2021_01_19.xls	2020	10	3	10/3/2020	44107	41	G2	Isolation	Bovine_Coronavirus	UNKNOWN	28.805	28.805	9152.27	9152.269	1698.226905	0.247311828	3905.921882	15542629.46
10691	2020_10_03_JL_KR_Analysis_2021_01_19.xls	2020	10	3	10/3/2020	44107	41	G3	Isolation	Bovine_Coronavirus	UNKNOWN	28.988	28.988	8109.14	8109.136	1698.226905	0.247311828	3905.921882	13771152.93
10692	2020_10_03_JL_KR_Analysis_2021_01_19.xls	2020	10	3	10/3/2020	44107	41	G1	Isolation	Envelope	UNKNOWN	29.338	29.338	429.63	429.632	1698.226905	0.247311828	3905.921882	729612.6216
10693	2020_10_03_JL_KR_Analysis_2021_01_19.xls	2020	10	3	10/3/2020	44107	41	G2	Isolation	Envelope	UNKNOWN	29.506	29.506	382.72	382.724	1698.226905	0.247311828	3905.921882	649952.194
10694	2020_10_03_JL_KR_Analysis_2021_01_19.xls	2020	10	3	10/3/2020	44107	41	G3	Isolation	Envelope	UNKNOWN	29.682	29.682	339.2	339.202	1698.226905	0.247311828	3905.921882	576041.9626
10695	2020_10_03_JL_KR_Analysis_2021_01_19.xls	2020	10	3	10/3/2020	44107	41	G1	Isolation	FplusBacteriophage	UNKNOWN	27.218	27.218	8618.48	8618.477	1698.226905	0.247311828	3905.921882	14636129.52
10696	2020_10_03_JL_KR_Analysis_2021_01_19.xls	2020	10	3	10/3/2020	44107	41	G2	Isolation	FplusBacteriophage	UNKNOWN	27.427	27.427	7521.28	7521.278	1698.226905	0.247311828	3905.921882	12772836.66
10697	2020_10_03_JL_KR_Analysis_2021_01_19.xls	2020	10	3	10/3/2020	44107	41	G3	Isolation	FplusBacteriophage	UNKNOWN	27.435	27.435	7482.79	7482.792	1698.226905	0.247311828	3905.921882	12707478.7
10698	2020_10_03_JL_KR_Analysis_2021_01_19.xls	2020	10	3	10/3/2020	44107	41	G1	Isolation	Nucleocapsid	UNKNOWN	28.997	28.997	727.27	727.27	1698.226905	0.247311828	3905.921882	1235069.481
10699	2020_10_03_JL_KR_Analysis_2021_01_19.xls	2020	10	3	10/3/2020	44107	41	G2	Isolation	Nucleocapsid	UNKNOWN	29.168	29.168	647.91	647.91	1698.226905	0.247311828	3905.921882	1100298.194
10700	2020_10_03_JL_KR_Analysis_2021_01_19.xls	2020	10	3	10/3/2020	44107	41	G3	Isolation	Nucleocapsid	UNKNOWN	29.32	29.32	584.65	584.645	1698.226905	0.247311828	3905.921882	992859.8689
10701	2020_10_06_ADF_KR_Analysis_2_WV_Corrected_2021_01_20.xls	2020	10	6	10/6/2020	44110	44	G1	Isolation	Bovine_Coronavirus	UNKNOWN	27.905	27.905	5827.72	5827.715	1340.436501	0.196581197	3083.003953	7811681.903
10702	2020_10_06_ADF_KR_Analysis_2_WV_Corrected_2021_01_20.xls	2020	10	6	10/6/2020	44110	44	G2	Isolation	Bovine_Coronavirus	UNKNOWN	28.446	28.446	4036.99	4036.985	1340.436501	0.196581197	3083.003953	5411322.048
10703	2020_10_06_ADF_KR_Analysis_2_WV_Corrected_2021_01_20.xls	2020	10	6	10/6/2020	44110	44	G3	Isolation	Bovine_Coronavirus	UNKNOWN	28.015	28.015	5409.39	5409.39	1340.436501	0.196581197	3083.003953	7250943.804
10704	2020_10_06_ADF_KR_Analysis_2_WV_Corrected_2021_01_20.xls	2020	10	6	10/6/2020	44110	44	G1	Isolation	Envelope	UNKNOWN	30.773	30.773	82.44	82.443	1340.436501	0.196581197	3083.003953	110509.6065
10705	2020_10_06_ADF_KR_Analysis_2_WV_Corrected_2021_01_20.xls	2020	10	6	10/6/2020	44110	44	G2	Isolation	Envelope	UNKNOWN	30.853	30.853	78.14	78.136	1340.436501	0.196581197	3083.003953	104736.3464
10706	2020_10_06_ADF_KR_Analysis_2_WV_Corrected_2021_01_20.xls	2020	10	6	10/6/2020	44110	44	G3	Isolation	Envelope	UNKNOWN	31.152	31.152	63.81	63.811	1340.436501	0.196581197	3083.003953	85534.59357
10707	2020_10_06_ADF_KR_Analysis_2_WV_Corrected_2021_01_20.xls	2020	10	6	10/6/2020	44110	44	G1	Isolation	FplusBacteriophage	UNKNOWN	26.439	26.439	10483.94	10483.942	1340.436501	0.196581197	3083.003953	14053058.53
10708	2020_10_06_ADF_KR_Analysis_2_WV_Corrected_2021_01_20.xls	2020	10	6	10/6/2020	44110	44	G2	Isolation	FplusBacteriophage	UNKNOWN	26.933	26.933	7598.5	7598.504	1340.436501	0.196581197	3083.003953	10185312.11
10709	2020_10_06_ADF_KR_Analysis_2_WV_Corrected_2021_01_20.xls	2020	10	6	10/6/2020	44110	44	G3	Isolation	FplusBacteriophage	UNKNOWN	26.353	26.353	11087.77	11087.767	1340.436501	0.196581197	3083.003953	14862447.6
10710	2020_10_06_ADF_KR_Analysis_2_WV_Corrected_2021_01_20.xls	2020	10	6	10/6/2020	44110	44	G1	Isolation	Nucleocapsid	UNKNOWN	30.415	30.415	163.88	163.876	1340.436501	0.196581197	3083.003953	219665.372
10711	2020_10_06_ADF_KR_Analysis_2_WV_Corrected_2021_01_20.xls	2020	10	6	10/6/2020	44110	44	G2	Isolation	Nucleocapsid	UNKNOWN	30.81	30.81	126.29	126.294	1340.436501	0.196581197	3083.003953	169289.0875
10712	2020_10_06_ADF_KR_Analysis_2_WV_Corrected_2021_01_20.xls	2020	10	6	10/6/2020	44110	44	G3	Isolation	Nucleocapsid	UNKNOWN	30.582	30.582	146.81	146.808	1340.436501	0.196581197	3083.003953	196786.8018
10713	2020_10_07_ADF_KR_Analysis_2_WV_Corrected_2021_01_20.xls	2020	10	7	10/7/2020	44111	45	G1	Isolation	Bovine_Coronavirus	UNKNOWN	28.059	28.059	7838.68	7838.677	1672.776949	0.191666667	3847.386983	13112358.2
10714	2020_10_07_ADF_KR_Analysis_2_WV_Corrected_2021_01_20.xls	2020	10	7	10/7/2020	44111	45	G2	Isolation	Bovine_Coronavirus	UNKNOWN	28.629	28.629	5318.47	5318.471	1672.776949	0.191666667	3847.386983	8896615.693
10715	2020_10_07_ADF_KR_Analysis_2_WV_Corrected_2021_01_20.xls	2020	10	7	10/7/2020	44111	45	G3	Isolation	Bovine_Coronavirus	UNKNOWN	28.873	28.873	4506.67	4506.673	1672.776949	0.191666667	3847.386983	7538658.711
10716	2020_10_07_ADF_KR_Analysis_2_WV_Corrected_2021_01_20.xls	2020	10	7	10/7/2020	44111	45	G1	Isolation	Envelope	UNKNOWN	31.406	31.406	61.54	61.536	1672.776949	0.191666667	3847.386983	102936.0023
10717	2020_10_07_ADF_KR_Analysis_2_WV_Corrected_2021_01_20.xls	2020	10	7	10/7/2020	44111	45	G2	Isolation	Envelope	UNKNOWN	31.442	31.442	60.05	60.045	1672.776949	0.191666667	3847.386983	100441.8919
10718	2020_10_07_ADF_KR_Analysis_2_WV_Corrected_2021_01_20.xls	2020	10	7	10/7/2020	44111	45	G3	Isolation	Envelope	UNKNOWN	31.214	31.214	70.02	70.024	1672.776949	0.191666667	3847.386983	117134.5331
10719	2020_10_07_ADF_KR_Analysis_2_WV_Corrected_2021_01_20.xls	2020	10	7	10/7/2020	44111	45	G1	Isolation	FplusBacteriophage	UNKNOWN	25.756	25.756	21433.05	21433.049	1672.776949	0.191666667	3847.386983	35852710.31
10720	2020_10_07_ADF_KR_Analysis_2_WV_Corrected_2021_01_20.xls	2020	10	7	10/7/2020	44111	45	G2	Isolation	FplusBacteriophage	UNKNOWN	26.369	26.369	14347.73	14347.725	1672.776949	0.191666667	3847.386983	24000543.65
10721	2020_10_07_ADF_KR_Analysis_2_WV_Corrected_2021_01_20.xls	2020	10	7	10/7/2020	44111	45	G3	Isolation	FplusBacteriophage	UNKNOWN	26.606	26.606	12292.33	12292.325	1672.776949	0.191666667	3847.386983	20562317.91
10722	2020_10_07_ADF_KR_Analysis_2_WV_Corrected_2021_01_20.xls	2020	10	7	10/7/2020	44111	45	G1	Isolation	Nucleocapsid	UNKNOWN	30.281	30.281	99.6	99.597	1672.776949	0.191666667	3847.386983	166603.5658
10723	2020_10_07_ADF_KR_Analysis_2_WV_Corrected_2021_01_20.xls	2020	10	7	10/7/2020	44111	45	G2	Isolation	Nucleocapsid	UNKNOWN	30.272	30.272	100.19	100.188	1672.776949	0.191666667	3847.386983	167592.177
10724	2020_10_07_ADF_KR_Analysis_2_WV_Corrected_2021_01_20.xls	2020	10	7	10/7/2020	44111	45	G3	Isolation	Nucleocapsid	UNKNOWN	30.023	30.023	118.32	118.319	1672.776949	0.191666667	3847.386983	197921.2958
10725	2020_10_08_ADF_KR_Analysis_2_WV_Corrected_2021_01_20.xls	2020	10	8	10/8/2020	44112	46	G1	Isolation	Bovine_Coronavirus	UNKNOWN	27.798	27.798	9940.99	9940.991	1304.347826	0.212962963	3000	12966510
10726	2020_10_08_ADF_KR_Analysis_2_WV_Corrected_2021_01_20.xls	2020	10	8	10/8/2020	44112	46	G2	Isolation	Bovine_Coronavirus	UNKNOWN	28.02	28.02	8533.22	8533.218	1304.347826	0.212962963	3000	11130284.35
10727	2020_10_08_ADF_KR_Analysis_2_WV_Corrected_2021_01_20.xls	2020	10	8	10/8/2020	44112	46	G3	Isolation	Bovine_Coronavirus	UNKNOWN	28.042	28.042	8400.84	8400.844	1304.347826	0.212962963	3000	10957622.61
10728	2020_10_08_ADF_KR_Analysis_2_WV_Corrected_2021_01_20.xls	2020	10	8	10/8/2020	44112	46	G1	Isolation	Envelope	UNKNOWN	29.164	29.164	156.56	156.558	1304.347826	0.212962963	3000	204206.0869
10729	2020_10_08_ADF_KR_Analysis_2_WV_Corrected_2021_01_20.xls	2020	10	8	10/8/2020	44112	46	G2	Isolation	Envelope	UNKNOWN	29.205	29.205	152.35	152.351	1304.347826	0.212962963	3000	198718.6956
10730	2020_10_08_ADF_KR_Analysis_2_WV_Corrected_2021_01_20.xls	2020	10	8	10/8/2020	44112	46	G3	Isolation	Envelope	UNKNOWN	29.568	29.568	119.77	119.767	1304.347826	0.212962963	3000	156217.8261
10731	2020_10_08_ADF_KR_Analysis_2_WV_Corrected_2021_01_20.xls	2020	10	8	10/8/2020	44112	46	G1	Isolation	FplusBacteriophage	UNKNOWN	25.987	25.987	13547.25	13547.246	1304.347826	0.212962963	3000	17670320.87
10732	2020_10_08_ADF_KR_Analysis_2_WV_Corrected_2021_01_20.xls	2020	10	8	10/8/2020	44112	46	G2	Isolation	FplusBacteriophage	UNKNOWN	26.292	26.292	11107.36	11107.358	1304.347826	0.212962963	3000	14487858.26
10733	2020_10_08_ADF_KR_Analysis_2_WV_Corrected_2021_01_20.xls	2020	10	8	10/8/2020	44112	46	G3	Isolation	FplusBacteriophage	UNKNOWN	26.394	26.394	10399.9	10399.897	1304.347826	0.212962963	3000	13565083.04
10734	2020_10_08_ADF_KR_Analysis_2_WV_Corrected_2021_01_20.xls	2020	10	8	10/8/2020	44112	46	G1	Isolation	Nucleocapsid	UNKNOWN	28.761	28.761	208.31	208.307	1304.347826	0.212962963	3000	271704.7826
10735	2020_10_08_ADF_KR_Analysis_2_WV_Corrected_2021_01_20.xls	2020	10	8	10/8/2020	44112	46	G2	Isolation	Nucleocapsid	UNKNOWN	28.757	28.757	208.8	208.796	1304.347826	0.212962963	3000	272342.6087
10736	2020_10_08_ADF_KR_Analysis_2_WV_Corrected_2021_01_20.xls	2020	10	8	10/8/2020	44112	46	G3	Isolation	Nucleocapsid	UNKNOWN	29.022	29.022	173.93	173.933	1304.347826	0.212962963	3000	226869.1304
10737	2020_10_09_KR_KR_Analysis_2_WV_Corrected_2021_01_20.xls	2020	10	9	10/9/2020	44113	47	G1	Isolation	Bovine_Coronavirus	UNKNOWN	27.427	27.427	9509.17	9509.17	1887.833638	0.176923077	4342.017368	17951731
10738	2020_10_09_KR_KR_Analysis_2_WV_Corrected_2021_01_20.xls	2020	10	9	10/9/2020	44113	47	G2	Isolation	Bovine_Coronavirus	UNKNOWN	27.616	27.616	8395.77	8395.768	1887.833638	0.176923077	4342.017368	15849813.25
10739	2020_10_09_KR_KR_Analysis_2_WV_Corrected_2021_01_20.xls	2020	10	9	10/9/2020	44113	47	G3	Isolation	Bovine_Coronavirus	UNKNOWN	27.534	27.534	8864.63	8864.63	1887.833638	0.176923077	4342.017368	16734946.7
10740	2020_10_09_KR_KR_Analysis_2_WV_Corrected_2021_01_20.xls	2020	10	9	10/9/2020	44113	47	G1	Isolation	Envelope	UNKNOWN	29.382	29.382	187.64	187.635	1887.833638	0.176923077	4342.017368	354223.6647
10741	2020_10_09_KR_KR_Analysis_2_WV_Corrected_2021_01_20.xls	2020	10	9	10/9/2020	44113	47	G2	Isolation	Envelope	UNKNOWN	29.79	29.79	142.84	142.84	1887.833638	0.176923077	4342.017368	269658.1569
10742	2020_10_09_KR_KR_Analysis_2_WV_Corrected_2021_01_20.xls	2020	10	9	10/9/2020	44113	47	G3	Isolation	Envelope	UNKNOWN	29.934	29.934	129.72	129.72	1887.833638	0.176923077	4342.017368	244889.7795
10743	2020_10_09_KR_KR_Analysis_2_WV_Corrected_2021_01_20.xls	2020	10	9	10/9/2020	44113	47	G1	Isolation	FplusBacteriophage	UNKNOWN	26.831	26.831	12682.18	12682.183	1887.833638	0.176923077	4342.017368	23941851.67
10744	2020_10_09_KR_KR_Analysis_2_WV_Corrected_2021_01_20.xls	2020	10	9	10/9/2020	44113	47	G2	Isolation	FplusBacteriophage	UNKNOWN	26.964	26.964	11639.27	11639.271	1887.833638	0.176923077	4342.017368	21973007.32
10745	2020_10_09_KR_KR_Analysis_2_WV_Corrected_2021_01_20.xls	2020	10	9	10/9/2020	44113	47	G3	Isolation	FplusBacteriophage	UNKNOWN	26.948	26.948	11762.42	11762.424	1887.833638	0.176923077	4342.017368	22205499.69
10746	2020_10_09_KR_KR_Analysis_2_WV_Corrected_2021_01_20.xls	2020	10	9	10/9/2020	44113	47	G1	Isolation	Nucleocapsid	UNKNOWN	28.598	28.598	224.15	224.148	1887.833638	0.176923077	4342.017368	423154.1343
10747	2020_10_09_KR_KR_Analysis_2_WV_Corrected_2021_01_20.xls	2020	10	9	10/9/2020	44113	47	G2	Isolation	Nucleocapsid	UNKNOWN	28.653	28.653	215.99	215.993	1887.833638	0.176923077	4342.017368	407758.851
10748	2020_10_09_KR_KR_Analysis_2_WV_Corrected_2021_01_20.xls	2020	10	9	10/9/2020	44113	47	G3	Isolation	Nucleocapsid	UNKNOWN	28.785	28.785	197.79	197.791	1887.833638	0.176923077	4342.017368	373396.5031
10749	2020_10_10_KR_KR_Analysis_2021_01_19.xls	2020	10	10	10/10/2020	44114	48	G1	Isolation	Bovine_Coronavirus	UNKNOWN	26.798	26.798	8907.27	8907.273	1026.867827	0.252747253	2361.796003	9146592.07
10750	2020_10_10_KR_KR_Analysis_2021_01_19.xls	2020	10	10	10/10/2020	44114	48	G2	Isolation	Bovine_Coronavirus	UNKNOWN	27.168	27.168	6954.78	6954.778	1026.867827	0.252747253	2361.796003	7141637.772
10751	2020_10_10_KR_KR_Analysis_2021_01_19.xls	2020	10	10	10/10/2020	44114	48	G3	Isolation	Bovine_Coronavirus	UNKNOWN	27.332	27.332	6232.84	6232.844	1026.867827	0.252747253	2361.796003	6400306.974
10752	2020_10_10_KR_KR_Analysis_2021_01_19.xls	2020	10	10	10/10/2020	44114	48	G1	Isolation	Envelope	UNKNOWN	29.656	29.656	88.21	88.211	1026.867827	0.252747253	2361.796003	90581.03789
10753	2020_10_10_KR_KR_Analysis_2021_01_19.xls	2020	10	10	10/10/2020	44114	48	G2	Isolation	Envelope	UNKNOWN	29.907	29.907	74.52	74.52	1026.867827	0.252747253	2361.796003	76522.19047
10754	2020_10_10_KR_KR_Analysis_2021_01_19.xls	2020	10	10	10/10/2020	44114	48	G3	Isolation	Envelope	UNKNOWN	30.749	30.749	42.37	42.37	1026.867827	0.252747253	2361.796003	43508.38983
10755	2020_10_10_KR_KR_Analysis_2021_01_19.xls	2020	10	10	10/10/2020	44114	48	G1	Isolation	FplusBacteriophage	UNKNOWN	27.681	27.681	5239.05	5239.053	1026.867827	0.252747253	2361.796003	5379814.97
10756	2020_10_10_KR_KR_Analysis_2021_01_19.xls	2020	10	10	10/10/2020	44114	48	G2	Isolation	FplusBacteriophage	UNKNOWN	28.138	28.138	3676.53	3676.532	1026.867827	0.252747253	2361.796003	3775312.426
10757	2020_10_10_KR_KR_Analysis_2021_01_19.xls	2020	10	10	10/10/2020	44114	48	G3	Isolation	FplusBacteriophage	UNKNOWN	28.036	28.036	3977.36	3977.358	1026.867827	0.252747253	2361.796003	4084220.967
10758	2020_10_10_KR_KR_Analysis_2021_01_19.xls	2020	10	10	10/10/2020	44114	48	G1	Isolation	Nucleocapsid	UNKNOWN	28.974	28.974	111.18	111.176	1026.867827	0.252747253	2361.796003	114163.0575
10759	2020_10_10_KR_KR_Analysis_2021_01_19.xls	2020	10	10	10/10/2020	44114	48	G2	Isolation	Nucleocapsid	UNKNOWN	28.531	28.531	147.92	147.916	1026.867827	0.252747253	2361.796003	151890.1815
10760	2020_10_10_KR_KR_Analysis_2021_01_19.xls	2020	10	10	10/10/2020	44114	48	G3	Isolation	Nucleocapsid	UNKNOWN	29.213	29.213	95.32	95.315	1026.867827	0.252747253	2361.796003	97875.90693
10761	2020_10_11_KR_KR_Analysis_2021_01_19.xls	2020	10	11	10/11/2020	44115	49	F1	Isolation	Bovine_Coronavirus	UNKNOWN	29.538	29.538	2299.87	2299.866	1576.869373	0.175572519	3626.799557	3626588.257
10762	2020_10_11_KR_KR_Analysis_2021_01_19.xls	2020	10	11	10/11/2020	44115	49	F2	Isolation	Bovine_Coronavirus	UNKNOWN	29.528	29.528	2316.81	2316.813	1576.869373	0.175572519	3626.799557	3653311.463
10763	2020_10_11_KR_KR_Analysis_2021_01_19.xls	2020	10	11	10/11/2020	44115	49	F3	Isolation	Bovine_Coronavirus	UNKNOWN	29.673	29.673	2092.75	2092.748	1576.869373	0.175572519	3626.799557	3299990.227
10764	2020_10_11_KR_KR_Analysis_2021_01_19.xls	2020	10	11	10/11/2020	44115	49	F1	Isolation	Envelope	UNKNOWN	26.742	26.742	881.75	881.754	1576.869373	0.175572519	3626.799557	1390410.877
10765	2020_10_11_KR_KR_Analysis_2021_01_19.xls	2020	10	11	10/11/2020	44115	49	F2	Isolation	Envelope	UNKNOWN	26.729	26.729	889.27	889.269	1576.869373	0.175572519	3626.799557	1402261.05
10766	2020_10_11_KR_KR_Analysis_2021_01_19.xls	2020	10	11	10/11/2020	44115	49	F3	Isolation	Envelope	UNKNOWN	26.864	26.864	811.32	811.315	1576.869373	0.175572519	3626.799557	1279337.775
10767	2020_10_11_KR_KR_Analysis_2021_01_19.xls	2020	10	11	10/11/2020	44115	49	F1	Isolation	FplusBacteriophage	UNKNOWN	24.946	24.946	30886.96	30886.955	1576.869373	0.175572519	3626.799557	48704693.36
10768	2020_10_11_KR_KR_Analysis_2021_01_19.xls	2020	10	11	10/11/2020	44115	49	F2	Isolation	FplusBacteriophage	UNKNOWN	25.011	25.011	29695.06	29695.055	1576.869373	0.175572519	3626.799557	46825222.76
10769	2020_10_11_KR_KR_Analysis_2021_01_19.xls	2020	10	11	10/11/2020	44115	49	F3	Isolation	FplusBacteriophage	UNKNOWN	25.322	25.322	24553.09	24553.086	1576.869373	0.175572519	3626.799557	38717009.33
10770	2020_10_11_KR_KR_Analysis_2021_01_19.xls	2020	10	11	10/11/2020	44115	49	F1	Isolation	Nucleocapsid	UNKNOWN	26.502	26.502	1201.05	1201.052	1576.869373	0.175572519	3626.799557	1893902.114
10771	2020_10_11_KR_KR_Analysis_2021_01_19.xls	2020	10	11	10/11/2020	44115	49	F2	Isolation	Nucleocapsid	UNKNOWN	26.564	26.564	1152.45	1152.452	1576.869373	0.175572519	3626.799557	1817266.263
10772	2020_10_11_KR_KR_Analysis_2021_01_19.xls	2020	10	11	10/11/2020	44115	49	F3	Isolation	Nucleocapsid	UNKNOWN	26.432	26.432	1258.34	1258.336	1576.869373	0.175572519	3626.799557	1984231.499
10773	2020_10_12_KR_KR_Analysis_2021_01_19.xls	2020	10	12	10/12/2020	44116	50	G1	Isolation	Bovine_Coronavirus	UNKNOWN	28.931	28.931	4793.04	4793.043	2506.780636	0.12568306	5765.595463	12015107.38
10774	2020_10_12_KR_KR_Analysis_2021_01_19.xls	2020	10	12	10/12/2020	44116	50	G2	Isolation	Bovine_Coronavirus	UNKNOWN	29.034	29.034	4461.43	4461.432	2506.780636	0.12568306	5765.595463	11183831.35
10775	2020_10_12_KR_KR_Analysis_2021_01_19.xls	2020	10	12	10/12/2020	44116	50	G3	Isolation	Bovine_Coronavirus	UNKNOWN	29.463	29.463	3313.75	3313.746	2506.780636	0.12568306	5765.595463	8306834.305
10776	2020_10_12_KR_KR_Analysis_2021_01_19.xls	2020	10	12	10/12/2020	44116	50	G1	Isolation	Envelope	UNKNOWN	25.005	25.005	3733.3	3733.304	2506.780636	0.12568306	5765.595463	9358574.176
10777	2020_10_12_KR_KR_Analysis_2021_01_19.xls	2020	10	12	10/12/2020	44116	50	G2	Isolation	Envelope	UNKNOWN	25.429	25.429	2778.42	2778.415	2506.780636	0.12568306	5765.595463	6964876.921
10778	2020_10_12_KR_KR_Analysis_2021_01_19.xls	2020	10	12	10/12/2020	44116	50	G3	Isolation	Envelope	UNKNOWN	25.67	25.67	2349.63	2349.634	2506.780636	0.12568306	5765.595463	5890017.013
10779	2020_10_12_KR_KR_Analysis_2021_01_19.xls	2020	10	12	10/12/2020	44116	50	G1	Isolation	FplusBacteriophage	UNKNOWN	29.704	29.704	1433.98	1433.979	2506.780636	0.12568306	5765.595463	3594670.79
10780	2020_10_12_KR_KR_Analysis_2021_01_19.xls	2020	10	12	10/12/2020	44116	50	G2	Isolation	FplusBacteriophage	UNKNOWN	29.486	29.486	1657.63	1657.626	2506.780636	0.12568306	5765.595463	4155304.759
10781	2020_10_12_KR_KR_Analysis_2021_01_19.xls	2020	10	12	10/12/2020	44116	50	G3	Isolation	FplusBacteriophage	UNKNOWN	29.301	29.301	1876.18	1876.177	2506.780636	0.12568306	5765.595463	4703164.173
10782	2020_10_12_KR_KR_Analysis_2021_01_19.xls	2020	10	12	10/12/2020	44116	50	G1	Isolation	Nucleocapsid	UNKNOWN	23.92	23.92	6560.73	6560.728	2506.780636	0.12568306	5765.595463	16446305.91
10783	2020_10_12_KR_KR_Analysis_2021_01_19.xls	2020	10	12	10/12/2020	44116	50	G2	Isolation	Nucleocapsid	UNKNOWN	24.202	24.202	5458.88	5458.876	2506.780636	0.12568306	5765.595463	13684204.65
10784	2020_10_12_KR_KR_Analysis_2021_01_19.xls	2020	10	12	10/12/2020	44116	50	G3	Isolation	Nucleocapsid	UNKNOWN	24.603	24.603	4199.95	4199.952	2506.780636	0.12568306	5765.595463	10528358.35
10785	2020_10_13_KR_KR_Analysis_2021_01_19.xls	2020	10	13	10/13/2020	44117	51	G1	Isolation	Bovine_Coronavirus	UNKNOWN	27.369	27.369	11842.62	11842.618	1174.829984	0.18699187	2702.108963	13913062.72
10786	2020_10_13_KR_KR_Analysis_2021_01_19.xls	2020	10	13	10/13/2020	44117	51	G2	Isolation	Bovine_Coronavirus	UNKNOWN	27.495	27.495	10819.66	10819.661	1174.829984	0.18699187	2702.108963	12711262.16
10787	2020_10_13_KR_KR_Analysis_2021_01_19.xls	2020	10	13	10/13/2020	44117	51	G3	Isolation	Bovine_Coronavirus	UNKNOWN	27.739	27.739	9084.13	9084.133	1174.829984	0.18699187	2702.108963	10672311.83
10788	2020_10_13_KR_KR_Analysis_2021_01_19.xls	2020	10	13	10/13/2020	44117	51	G1	Isolation	Envelope	UNKNOWN	26.499	26.499	1732.14	1732.136	1174.829984	0.18699187	2702.108963	2034965.309
10789	2020_10_13_KR_KR_Analysis_2021_01_19.xls	2020	10	13	10/13/2020	44117	51	G2	Isolation	Envelope	UNKNOWN	26.593	26.593	1623.82	1623.822	1174.829984	0.18699187	2702.108963	1907714.774
10790	2020_10_13_KR_KR_Analysis_2021_01_19.xls	2020	10	13	10/13/2020	44117	51	G3	Isolation	Envelope	UNKNOWN	26.72	26.72	1487.16	1487.161	1174.829984	0.18699187	2702.108963	1747161.334
10791	2020_10_13_KR_KR_Analysis_2021_01_19.xls	2020	10	13	10/13/2020	44117	51	G1	Isolation	FplusBacteriophage	UNKNOWN	26.179	26.179	19620.28	19620.279	1174.829984	0.18699187	2702.108963	23050492.06
10792	2020_10_13_KR_KR_Analysis_2021_01_19.xls	2020	10	13	10/13/2020	44117	51	G2	Isolation	FplusBacteriophage	UNKNOWN	26.372	26.372	17142.49	17142.488	1174.829984	0.18699187	2702.108963	20139508.9
10793	2020_10_13_KR_KR_Analysis_2021_01_19.xls	2020	10	13	10/13/2020	44117	51	G3	Isolation	FplusBacteriophage	UNKNOWN	26.786	26.786	12838.21	12838.214	1174.829984	0.18699187	2702.108963	15082718.75
10794	2020_10_13_KR_KR_Analysis_2021_01_19.xls	2020	10	13	10/13/2020	44117	51	G1	Isolation	Nucleocapsid	UNKNOWN	25.525	25.525	2991.93	2991.933	1174.829984	0.18699187	2702.108963	3515012.599
10795	2020_10_13_KR_KR_Analysis_2021_01_19.xls	2020	10	13	10/13/2020	44117	51	G2	Isolation	Nucleocapsid	UNKNOWN	25.659	25.659	2725.94	2725.943	1174.829984	0.18699187	2702.108963	3202519.571
10796	2020_10_13_KR_KR_Analysis_2021_01_19.xls	2020	10	13	10/13/2020	44117	51	G3	Isolation	Nucleocapsid	UNKNOWN	25.743	25.743	2572.31	2572.308	1174.829984	0.18699187	2702.108963	3022024.566
10797	2020_10_14_KR_KR_Analysis_2021_01_19.xls	2020	10	14	10/14/2020	44118	52	G1	Isolation	Bovine_Coronavirus	UNKNOWN	27.721	27.721	5487.44	5487.442	1132.477684	0.225490196	2604.698672	6214405.607
10798	2020_10_14_KR_KR_Analysis_2021_01_19.xls	2020	10	14	10/14/2020	44118	52	G2	Isolation	Bovine_Coronavirus	UNKNOWN	27.785	27.785	5255.35	5255.354	1132.477684	0.225490196	2604.698672	5951571.127
10799	2020_10_14_KR_KR_Analysis_2021_01_19.xls	2020	10	14	10/14/2020	44118	52	G3	Isolation	Bovine_Coronavirus	UNKNOWN	27.704	27.704	5549.37	5549.369	1132.477684	0.225490196	2604.698672	6284536.553
10800	2020_10_14_KR_KR_Analysis_2021_01_19.xls	2020	10	14	10/14/2020	44118	52	G1	Isolation	Envelope	UNKNOWN	28.053	28.053	120.98	120.98	1132.477684	0.225490196	2604.698672	137007.1502
10801	2020_10_14_KR_KR_Analysis_2021_01_19.xls	2020	10	14	10/14/2020	44118	52	G2	Isolation	Envelope	UNKNOWN	28.531	28.531	86.84	86.842	1132.477684	0.225490196	2604.698672	98346.62703
10802	2020_10_14_KR_KR_Analysis_2021_01_19.xls	2020	10	14	10/14/2020	44118	52	G3	Isolation	Envelope	UNKNOWN	27.96	27.96	129.03	129.029	1132.477684	0.225490196	2604.698672	146122.4631
10803	2020_10_14_KR_KR_Analysis_2021_01_19.xls	2020	10	14	10/14/2020	44118	52	G1	Isolation	FplusBacteriophage	UNKNOWN	26.909	26.909	8571.14	8571.135	1132.477684	0.225490196	2604.698672	9706619.114
10804	2020_10_14_KR_KR_Analysis_2021_01_19.xls	2020	10	14	10/14/2020	44118	52	G2	Isolation	FplusBacteriophage	UNKNOWN	26.91	26.91	8562.17	8562.173	1132.477684	0.225490196	2604.698672	9696469.849
10805	2020_10_14_KR_KR_Analysis_2021_01_19.xls	2020	10	14	10/14/2020	44118	52	G3	Isolation	FplusBacteriophage	UNKNOWN	27.284	27.284	6690.34	6690.336	1132.477684	0.225490196	2604.698672	7576656.218
10806	2020_10_14_KR_KR_Analysis_2021_01_19.xls	2020	10	14	10/14/2020	44118	52	G1	Isolation	Nucleocapsid	UNKNOWN	27.626	27.626	315.63	315.628	1132.477684	0.225490196	2604.698672	357441.6664
10807	2020_10_14_KR_KR_Analysis_2021_01_19.xls	2020	10	14	10/14/2020	44118	52	G2	Isolation	Nucleocapsid	UNKNOWN	27.93	27.93	256.26	256.261	1132.477684	0.225490196	2604.698672	290209.8638
10808	2020_10_14_KR_KR_Analysis_2021_01_19.xls	2020	10	14	10/14/2020	44118	52	G3	Isolation	Nucleocapsid	UNKNOWN	28.275	28.275	202.46	202.458	1132.477684	0.225490196	2604.698672	229279.1669
10809	2020_10_15_ADF_KR_Analysis_2021_01_18.xls	2020	10	15	10/15/2020	44119	53	G1	Isolation	Bovine_Coronavirus	UNKNOWN	27.381	27.381	13006.1	13006.104	1143.43085	0.18699187	2629.890956	14871580.55
10810	2020_10_15_ADF_KR_Analysis_2021_01_18.xls	2020	10	15	10/15/2020	44119	53	G2	Isolation	Bovine_Coronavirus	UNKNOWN	27.601	27.601	11224.02	11224.02	1143.43085	0.18699187	2629.890956	12833890.73
10811	2020_10_15_ADF_KR_Analysis_2021_01_18.xls	2020	10	15	10/15/2020	44119	53	G3	Isolation	Bovine_Coronavirus	UNKNOWN	27.742	27.742	10210.18	10210.179	1143.43085	0.18699187	2629.890956	11674633.65
10812	2020_10_15_ADF_KR_Analysis_2021_01_18.xls	2020	10	15	10/15/2020	44119	53	G1	Isolation	Envelope	UNKNOWN	27.517	27.517	456.78	456.78	1143.43085	0.18699187	2629.890956	522296.3437
10813	2020_10_15_ADF_KR_Analysis_2021_01_18.xls	2020	10	15	10/15/2020	44119	53	G2	Isolation	Envelope	UNKNOWN	27.698	27.698	404.94	404.944	1143.43085	0.18699187	2629.890956	463025.4621
10814	2020_10_15_ADF_KR_Analysis_2021_01_18.xls	2020	10	15	10/15/2020	44119	53	G3	Isolation	Envelope	UNKNOWN	27.621	27.621	426.41	426.411	1143.43085	0.18699187	2629.890956	487571.4922
10815	2020_10_15_ADF_KR_Analysis_2021_01_18.xls	2020	10	15	10/15/2020	44119	53	G1	Isolation	FplusBacteriophage	UNKNOWN	25.326	25.326	27301.2	27301.199	1143.43085	0.18699187	2629.890956	31217033.18
10816	2020_10_15_ADF_KR_Analysis_2021_01_18.xls	2020	10	15	10/15/2020	44119	53	G2	Isolation	FplusBacteriophage	UNKNOWN	25.831	25.831	19905.65	19905.654	1143.43085	0.18699187	2629.890956	22760738.87
10817	2020_10_15_ADF_KR_Analysis_2021_01_18.xls	2020	10	15	10/15/2020	44119	53	G3	Isolation	FplusBacteriophage	UNKNOWN	25.84	25.84	19804.42	19804.418	1143.43085	0.18699187	2629.890956	22644982.51
10818	2020_10_15_ADF_KR_Analysis_2021_01_18.xls	2020	10	15	10/15/2020	44119	53	G1	Isolation	Nucleocapsid	UNKNOWN	26.848	26.848	882.53	882.528	1143.43085	0.18699187	2629.890956	1009109.741
10819	2020_10_15_ADF_KR_Analysis_2021_01_18.xls	2020	10	15	10/15/2020	44119	53	G2	Isolation	Nucleocapsid	UNKNOWN	27.141	27.141	725.63	725.634	1143.43085	0.18699187	2629.890956	829712.3014
10820	2020_10_15_ADF_KR_Analysis_2021_01_18.xls	2020	10	15	10/15/2020	44119	53	G3	Isolation	Nucleocapsid	UNKNOWN	27.352	27.352	630.22	630.218	1143.43085	0.18699187	2629.890956	720610.7034
10821	2020_10_16_JL_KR_Analysis_2021_01_18.xls	2020	10	16	10/16/2020	44120	54	G1	Isolation	Bovine_Coronavirus	UNKNOWN	28.265	28.265	6860.55	6860.55	1391.396341	0.190082645	3200.211584	9545744.167
10822	2020_10_16_JL_KR_Analysis_2021_01_18.xls	2020	10	16	10/16/2020	44120	54	G2	Isolation	Bovine_Coronavirus	UNKNOWN	28.385	28.385	6321.08	6321.078	1391.396341	0.190082645	3200.211584	8795124.8
10823	2020_10_16_JL_KR_Analysis_2021_01_18.xls	2020	10	16	10/16/2020	44120	54	G3	Isolation	Bovine_Coronavirus	UNKNOWN	28.524	28.524	5752.85	5752.848	1391.396341	0.190082645	3200.211584	8004491.658
10824	2020_10_16_JL_KR_Analysis_2021_01_18.xls	2020	10	16	10/16/2020	44120	54	G1	Isolation	Envelope	UNKNOWN	28.563	28.563	167.53	167.529	1391.396341	0.190082645	3200.211584	233099.2376
10825	2020_10_16_JL_KR_Analysis_2021_01_18.xls	2020	10	16	10/16/2020	44120	54	G2	Isolation	Envelope	UNKNOWN	28.362	28.362	193.46	193.463	1391.396341	0.190082645	3200.211584	269183.7103
10826	2020_10_16_JL_KR_Analysis_2021_01_18.xls	2020	10	16	10/16/2020	44120	54	G3	Isolation	Envelope	UNKNOWN	28.495	28.495	175.86	175.857	1391.396341	0.190082645	3200.211584	244686.7863
10827	2020_10_16_JL_KR_Analysis_2021_01_18.xls	2020	10	16	10/16/2020	44120	54	G1	Isolation	FplusBacteriophage	UNKNOWN	25.985	25.985	19204.02	19204.018	1391.396341	0.190082645	3200.211584	26720400.38
10828	2020_10_16_JL_KR_Analysis_2021_01_18.xls	2020	10	16	10/16/2020	44120	54	G2	Isolation	FplusBacteriophage	UNKNOWN	26.228	26.228	16376.45	16376.447	1391.396341	0.190082645	3200.211584	22786128.43
10829	2020_10_16_JL_KR_Analysis_2021_01_18.xls	2020	10	16	10/16/2020	44120	54	G3	Isolation	FplusBacteriophage	UNKNOWN	26.381	26.381	14805.48	14805.477	1391.396341	0.190082645	3200.211584	20600286.52
10830	2020_10_16_JL_KR_Analysis_2021_01_18.xls	2020	10	16	10/16/2020	44120	54	G1	Isolation	Nucleocapsid	UNKNOWN	27.903	27.903	290.02	290.021	1391.396341	0.190082645	3200.211584	403534.1582
10831	2020_10_16_JL_KR_Analysis_2021_01_18.xls	2020	10	16	10/16/2020	44120	54	G2	Isolation	Nucleocapsid	UNKNOWN	27.907	27.907	289.29	289.29	1391.396341	0.190082645	3200.211584	402517.0475
10832	2020_10_16_JL_KR_Analysis_2021_01_18.xls	2020	10	16	10/16/2020	44120	54	G3	Isolation	Nucleocapsid	UNKNOWN	28.077	28.077	256.64	256.644	1391.396341	0.190082645	3200.211584	357093.5225
10833	2020_10_17_JL_KR_Analysis_2021_01_18.xls	2020	10	17	10/17/2020	44121	55	G1	Isolation	Bovine_Coronavirus	UNKNOWN	28.811	28.811	10267.41	10267.413	1189.58761	0.225490196	2736.051502	12213987.29
10834	2020_10_17_JL_KR_Analysis_2021_01_18.xls	2020	10	17	10/17/2020	44121	55	G2	Isolation	Bovine_Coronavirus	UNKNOWN	29.015	29.015	9041.4	9041.401	1189.58761	0.225490196	2736.051502	10755538.61
10835	2020_10_17_JL_KR_Analysis_2021_01_18.xls	2020	10	17	10/17/2020	44121	55	G3	Isolation	Bovine_Coronavirus	UNKNOWN	29.452	29.452	6875.55	6875.552	1189.58761	0.225490196	2736.051502	8179071.471
10836	2020_10_17_JL_KR_Analysis_2021_01_18.xls	2020	10	17	10/17/2020	44121	55	G1	Isolation	Envelope	UNKNOWN	28.761	28.761	323.63	323.63	1189.58761	0.225490196	2736.051502	384986.2382
10837	2020_10_17_JL_KR_Analysis_2021_01_18.xls	2020	10	17	10/17/2020	44121	55	G2	Isolation	Envelope	UNKNOWN	28.706	28.706	335.23	335.225	1189.58761	0.225490196	2736.051502	398779.5066
10838	2020_10_17_JL_KR_Analysis_2021_01_18.xls	2020	10	17	10/17/2020	44121	55	G3	Isolation	Envelope	UNKNOWN	28.956	28.956	285.91	285.913	1189.58761	0.225490196	2736.051502	340118.5623
10839	2020_10_17_JL_KR_Analysis_2021_01_18.xls	2020	10	17	10/17/2020	44121	55	G1	Isolation	FplusBacteriophage	UNKNOWN	29.048	29.048	4304.12	4304.119	1189.58761	0.225490196	2736.051502	5120126.634
10840	2020_10_17_JL_KR_Analysis_2021_01_18.xls	2020	10	17	10/17/2020	44121	55	G2	Isolation	FplusBacteriophage	UNKNOWN	28.867	28.867	4817.66	4817.662	1189.58761	0.225490196	2736.051502	5731031.024
10841	2020_10_17_JL_KR_Analysis_2021_01_18.xls	2020	10	17	10/17/2020	44121	55	G3	Isolation	FplusBacteriophage	UNKNOWN	29.785	29.785	2715.67	2715.671	1189.58761	0.225490196	2736.051502	3230528.574
10842	2020_10_17_JL_KR_Analysis_2021_01_18.xls	2020	10	17	10/17/2020	44121	55	G1	Isolation	Nucleocapsid	UNKNOWN	27.797	27.797	594.85	594.852	1189.58761	0.225490196	2736.051502	707628.569
10843	2020_10_17_JL_KR_Analysis_2021_01_18.xls	2020	10	17	10/17/2020	44121	55	G2	Isolation	Nucleocapsid	UNKNOWN	27.77	27.77	604.56	604.559	1189.58761	0.225490196	2736.051502	719175.8959
10844	2020_10_17_JL_KR_Analysis_2021_01_18.xls	2020	10	17	10/17/2020	44121	55	G3	Isolation	Nucleocapsid	UNKNOWN	28.139	28.139	482.02	482.019	1189.58761	0.225490196	2736.051502	573403.8302
10845	2020_10_18_JL_KR_Analysis_2021_01_18.xls	2020	10	18	10/18/2020	44122	56	G1	Isolation	Bovine_Coronavirus	UNKNOWN	28.827	28.827	8203.08	8203.081	1414.902036	0.194915254	3254.274683	11606556.01
10846	2020_10_18_JL_KR_Analysis_2021_01_18.xls	2020	10	18	10/18/2020	44122	56	G2	Isolation	Bovine_Coronavirus	UNKNOWN	28.904	28.904	7807.77	7807.768	1414.902036	0.194915254	3254.274683	11047226.84
10847	2020_10_18_JL_KR_Analysis_2021_01_18.xls	2020	10	18	10/18/2020	44122	56	G3	Isolation	Bovine_Coronavirus	UNKNOWN	29.056	29.056	7081.16	7081.162	1414.902036	0.194915254	3254.274683	10019150.53
10848	2020_10_18_JL_KR_Analysis_2021_01_18.xls	2020	10	18	10/18/2020	44122	56	G1	Isolation	Envelope	UNKNOWN	26.962	26.962	1335.69	1335.689	1414.902036	0.194915254	3254.274683	1889869.086
10849	2020_10_18_JL_KR_Analysis_2021_01_18.xls	2020	10	18	10/18/2020	44122	56	G2	Isolation	Envelope	UNKNOWN	26.98	26.98	1320.17	1320.17	1414.902036	0.194915254	3254.274683	1867911.221
10850	2020_10_18_JL_KR_Analysis_2021_01_18.xls	2020	10	18	10/18/2020	44122	56	G3	Isolation	Envelope	UNKNOWN	27.15	27.15	1185.63	1185.628	1414.902036	0.194915254	3254.274683	1677547.471
10851	2020_10_18_JL_KR_Analysis_2021_01_18.xls	2020	10	18	10/18/2020	44122	56	G1	Isolation	FplusBacteriophage	UNKNOWN	25.042	25.042	47295.29	47295.285	1414.902036	0.194915254	3254.274683	66918195.04
10852	2020_10_18_JL_KR_Analysis_2021_01_18.xls	2020	10	18	10/18/2020	44122	56	G2	Isolation	FplusBacteriophage	UNKNOWN	25.257	25.257	41829.41	41829.414	1414.902036	0.194915254	3254.274683	59184523.03
10853	2020_10_18_JL_KR_Analysis_2021_01_18.xls	2020	10	18	10/18/2020	44122	56	G3	Isolation	FplusBacteriophage	UNKNOWN	25.341	25.341	39867.57	39867.57	1414.902036	0.194915254	3254.274683	56408705.96
10854	2020_10_18_JL_KR_Analysis_2021_01_18.xls	2020	10	18	10/18/2020	44122	56	G1	Isolation	Nucleocapsid	UNKNOWN	26.418	26.418	1869.57	1869.567	1414.902036	0.194915254	3254.274683	2645254.155
10855	2020_10_18_JL_KR_Analysis_2021_01_18.xls	2020	10	18	10/18/2020	44122	56	G2	Isolation	Nucleocapsid	UNKNOWN	26.491	26.491	1785.25	1785.254	1414.902036	0.194915254	3254.274683	2525959.519
10856	2020_10_18_JL_KR_Analysis_2021_01_18.xls	2020	10	18	10/18/2020	44122	56	G3	Isolation	Nucleocapsid	UNKNOWN	26.538	26.538	1733.22	1733.219	1414.902036	0.194915254	3254.274683	2452335.092
10857	2020_10_19_JL_KR_Analysis_2021_01_18.xls	2020	10	19	10/19/2020	44123	57	G1	Isolation	Bovine_Coronavirus	UNKNOWN	28.935	28.935	5094.89	5094.888	1389.594078	0.221153846	3196.06638	7079826.193
10858	2020_10_19_JL_KR_Analysis_2021_01_18.xls	2020	10	19	10/19/2020	44123	57	G2	Isolation	Bovine_Coronavirus	UNKNOWN	29.07	29.07	4644.7	4644.703	1389.594078	0.221153846	3196.06638	6454251.783
10859	2020_10_19_JL_KR_Analysis_2021_01_18.xls	2020	10	19	10/19/2020	44123	57	G3	Isolation	Bovine_Coronavirus	UNKNOWN	29.58	29.58	3276.97	3276.972	1389.594078	0.221153846	3196.06638	4553660.885
10860	2020_10_19_JL_KR_Analysis_2021_01_18.xls	2020	10	19	10/19/2020	44123	57	G1	Isolation	Envelope	UNKNOWN	23.702	23.702	8123.41	8123.407	1389.594078	0.221153846	3196.06638	11288238.26
10861	2020_10_19_JL_KR_Analysis_2021_01_18.xls	2020	10	19	10/19/2020	44123	57	G2	Isolation	Envelope	UNKNOWN	23.862	23.862	7212.87	7212.874	1389.594078	0.221153846	3196.06638	10022967
10862	2020_10_19_JL_KR_Analysis_2021_01_18.xls	2020	10	19	10/19/2020	44123	57	G3	Isolation	Envelope	UNKNOWN	23.832	23.832	7371.53	7371.534	1389.594078	0.221153846	3196.06638	10243439.99
10863	2020_10_19_JL_KR_Analysis_2021_01_18.xls	2020	10	19	10/19/2020	44123	57	G1	Isolation	FplusBacteriophage	UNKNOWN	30.974	30.974	548.26	548.258	1389.594078	0.221153846	3196.06638	761856.07
10864	2020_10_19_JL_KR_Analysis_2021_01_18.xls	2020	10	19	10/19/2020	44123	57	G2	Isolation	FplusBacteriophage	UNKNOWN	31.076	31.076	512.38	512.379	1389.594078	0.221153846	3196.06638	711998.8241
10865	2020_10_19_JL_KR_Analysis_2021_01_18.xls	2020	10	19	10/19/2020	44123	57	G3	Isolation	FplusBacteriophage	UNKNOWN	31.544	31.544	376.59	376.586	1389.594078	0.221153846	3196.06638	523301.6755
10866	2020_10_19_JL_KR_Analysis_2021_01_18.xls	2020	10	19	10/19/2020	44123	57	G1	Isolation	Nucleocapsid	UNKNOWN	23.089	23.089	16464.57	16464.572	1389.594078	0.221153846	3196.06638	22879071.75
10867	2020_10_19_JL_KR_Analysis_2021_01_18.xls	2020	10	19	10/19/2020	44123	57	G2	Isolation	Nucleocapsid	UNKNOWN	23.122	23.122	16067.65	16067.652	1389.594078	0.221153846	3196.06638	22327514.07
10868	2020_10_19_JL_KR_Analysis_2021_01_18.xls	2020	10	19	10/19/2020	44123	57	G3	Isolation	Nucleocapsid	UNKNOWN	23.249	23.249	14668.32	14668.315	1389.594078	0.221153846	3196.06638	20383003.66
10869	2020_10_20_JL_KR_Analysis_2021_01_18.xls	2020	10	20	10/20/2020	44124	58	G1	Isolation	Bovine_Coronavirus	UNKNOWN	28.7	28.7	6642.66	6642.661	1845.775226	0.17037037	4245.283019	12260859.11
10870	2020_10_20_JL_KR_Analysis_2021_01_18.xls	2020	10	20	10/20/2020	44124	58	G2	Isolation	Bovine_Coronavirus	UNKNOWN	28.802	28.802	6206.43	6206.427	1845.775226	0.17037037	4245.283019	11455669.2
10871	2020_10_20_JL_KR_Analysis_2021_01_18.xls	2020	10	20	10/20/2020	44124	58	G3	Isolation	Bovine_Coronavirus	UNKNOWN	29.024	29.024	5352.39	5352.385	1845.775226	0.17037037	4245.283019	9879299.633
10872	2020_10_20_JL_KR_Analysis_2021_01_18.xls	2020	10	20	10/20/2020	44124	58	G1	Isolation	Envelope	UNKNOWN	27.906	27.906	306.74	306.738	1845.775226	0.17037037	4245.283019	566169.4013
10873	2020_10_20_JL_KR_Analysis_2021_01_18.xls	2020	10	20	10/20/2020	44124	58	G2	Isolation	Envelope	UNKNOWN	28.33	28.33	234.58	234.577	1845.775226	0.17037037	4245.283019	432976.4152
10874	2020_10_20_JL_KR_Analysis_2021_01_18.xls	2020	10	20	10/20/2020	44124	58	G3	Isolation	Envelope	UNKNOWN	28.486	28.486	212.62	212.621	1845.775226	0.17037037	4245.283019	392450.5743
10875	2020_10_20_JL_KR_Analysis_2021_01_18.xls	2020	10	20	10/20/2020	44124	58	G1	Isolation	FplusBacteriophage	UNKNOWN	29.119	29.119	2304.92	2304.922	1845.775226	0.17037037	4245.283019	4254367.925
10876	2020_10_20_JL_KR_Analysis_2021_01_18.xls	2020	10	20	10/20/2020	44124	58	G2	Isolation	FplusBacteriophage	UNKNOWN	29.491	29.491	1768.88	1768.884	1845.775226	0.17037037	4245.283019	3264962.265
10877	2020_10_20_JL_KR_Analysis_2021_01_18.xls	2020	10	20	10/20/2020	44124	58	G3	Isolation	FplusBacteriophage	UNKNOWN	29.582	29.582	1658.49	1658.494	1845.775226	0.17037037	4245.283019	3061207.138
10878	2020_10_20_JL_KR_Analysis_2021_01_18.xls	2020	10	20	10/20/2020	44124	58	G1	Isolation	Nucleocapsid	UNKNOWN	27.509	27.509	409.73	409.73	1845.775226	0.17037037	4245.283019	756269.4833
10879	2020_10_20_JL_KR_Analysis_2021_01_18.xls	2020	10	20	10/20/2020	44124	58	G2	Isolation	Nucleocapsid	UNKNOWN	27.793	27.793	339.17	339.165	1845.775226	0.17037037	4245.283019	626022.3545
10880	2020_10_20_JL_KR_Analysis_2021_01_18.xls	2020	10	20	10/20/2020	44124	58	G3	Isolation	Nucleocapsid	UNKNOWN	27.913	27.913	313.3	313.297	1845.775226	0.17037037	4245.283019	578275.841
10881	2020_10_21_JL_KR_Analysis_2021_01_18.xls	2020	10	21	10/21/2020	44125	59	G1	Isolation	Bovine_Coronavirus	UNKNOWN	28.342	28.342	5475.17	5475.172	1207.729469	0.212962963	2777.777778	6612526.572
10882	2020_10_21_JL_KR_Analysis_2021_01_18.xls	2020	10	21	10/21/2020	44125	59	G2	Isolation	Bovine_Coronavirus	UNKNOWN	28.741	28.741	4149.97	4149.97	1207.729469	0.212962963	2777.777778	5012041.064
10883	2020_10_21_JL_KR_Analysis_2021_01_18.xls	2020	10	21	10/21/2020	44125	59	G3	Isolation	Bovine_Coronavirus	UNKNOWN	28.892	28.892	3735.35	3735.352	1207.729469	0.212962963	2777.777778	4511294.687
10884	2020_10_21_JL_KR_Analysis_2021_01_18.xls	2020	10	21	10/21/2020	44125	59	G1	Isolation	Envelope	UNKNOWN	26.978	26.978	1177.25	1177.25	1207.729469	0.212962963	2777.777778	1421799.517
10885	2020_10_21_JL_KR_Analysis_2021_01_18.xls	2020	10	21	10/21/2020	44125	59	G2	Isolation	Envelope	UNKNOWN	27.255	27.255	982.04	982.037	1207.729469	0.212962963	2777.777778	1186035.025
10886	2020_10_21_JL_KR_Analysis_2021_01_18.xls	2020	10	21	10/21/2020	44125	59	G3	Isolation	Envelope	UNKNOWN	27.576	27.576	796.01	796.006	1207.729469	0.212962963	2777.777778	961359.9037
10887	2020_10_21_JL_KR_Analysis_2021_01_18.xls	2020	10	21	10/21/2020	44125	59	G1	Isolation	FplusBacteriophage	UNKNOWN	28.922	28.922	3678.87	3678.873	1207.729469	0.212962963	2777.777778	4443083.335
10888	2020_10_21_JL_KR_Analysis_2021_01_18.xls	2020	10	21	10/21/2020	44125	59	G2	Isolation	FplusBacteriophage	UNKNOWN	29.243	29.243	2987.27	2987.269	1207.729469	0.212962963	2777.777778	3607812.803
10889	2020_10_21_JL_KR_Analysis_2021_01_18.xls	2020	10	21	10/21/2020	44125	59	G3	Isolation	FplusBacteriophage	UNKNOWN	29.36	29.36	2767.42	2767.418	1207.729469	0.212962963	2777.777778	3342292.272
10890	2020_10_21_JL_KR_Analysis_2021_01_18.xls	2020	10	21	10/21/2020	44125	59	G1	Isolation	Nucleocapsid	UNKNOWN	25.539	25.539	1783.83	1783.831	1207.729469	0.212962963	2777.777778	2154385.266
10891	2020_10_21_JL_KR_Analysis_2021_01_18.xls	2020	10	21	10/21/2020	44125	59	G2	Isolation	Nucleocapsid	UNKNOWN	25.932	25.932	1368.22	1368.222	1207.729469	0.212962963	2777.777778	1652442.03
10892	2020_10_21_JL_KR_Analysis_2021_01_18.xls	2020	10	21	10/21/2020	44125	59	G3	Isolation	Nucleocapsid	UNKNOWN	25.87	25.87	1427.23	1427.225	1207.729469	0.212962963	2777.777778	1723701.691
10893	2020_10_22_ADF_KR_Analysis_2021_01_13.xls	2020	10	22	10/22/2020	44126	60	G1	Isolation	Bovine_Coronavirus	UNKNOWN	27.486	27.486	9744.05	9744.045	1105.830064	0.221153846	2543.409146	10775257.91
10894	2020_10_22_ADF_KR_Analysis_2021_01_13.xls	2020	10	22	10/22/2020	44126	60	G2	Isolation	Bovine_Coronavirus	UNKNOWN	27.76	27.76	8076.68	8076.676	1105.830064	0.221153846	2543.409146	8931431.138
10895	2020_10_22_ADF_KR_Analysis_2021_01_13.xls	2020	10	22	10/22/2020	44126	60	G3	Isolation	Bovine_Coronavirus	UNKNOWN	27.966	27.966	7013.56	7013.561	1105.830064	0.221153846	2543.409146	7755806.609
10896	2020_10_22_ADF_KR_Analysis_2021_01_13.xls	2020	10	22	10/22/2020	44126	60	G1	Isolation	Envelope	UNKNOWN	26.319	26.319	944.79	944.789	1105.830064	0.221153846	2543.409146	1044776.08
10897	2020_10_22_ADF_KR_Analysis_2021_01_13.xls	2020	10	22	10/22/2020	44126	60	G2	Isolation	Envelope	UNKNOWN	26.161	26.161	1046.77	1046.767	1105.830064	0.221153846	2543.409146	1157546.419
10898	2020_10_22_ADF_KR_Analysis_2021_01_13.xls	2020	10	22	10/22/2020	44126	60	G3	Isolation	Envelope	UNKNOWN	26.344	26.344	929.43	929.427	1105.830064	0.221153846	2543.409146	1027788.319
10899	2020_10_22_ADF_KR_Analysis_2021_01_13.xls	2020	10	22	10/22/2020	44126	60	G1	Isolation	FplusBacteriophage	UNKNOWN	24.797	24.797	28789.92	28789.918	1105.830064	0.221153846	2543.409146	31836756.86
10900	2020_10_22_ADF_KR_Analysis_2021_01_13.xls	2020	10	22	10/22/2020	44126	60	G2	Isolation	FplusBacteriophage	UNKNOWN	24.832	24.832	28099.96	28099.959	1105.830064	0.221153846	2543.409146	31073779.46
10901	2020_10_22_ADF_KR_Analysis_2021_01_13.xls	2020	10	22	10/22/2020	44126	60	G3	Isolation	FplusBacteriophage	UNKNOWN	25.326	25.326	20071.08	20071.078	1105.830064	0.221153846	2543.409146	22195201.47
10902	2020_10_22_ADF_KR_Analysis_2021_01_13.xls	2020	10	22	10/22/2020	44126	60	G1	Isolation	Nucleocapsid	UNKNOWN	24.717	24.717	1735.33	1735.333	1105.830064	0.221153846	2543.409146	1918983.402
10903	2020_10_22_ADF_KR_Analysis_2021_01_13.xls	2020	10	22	10/22/2020	44126	60	G2	Isolation	Nucleocapsid	UNKNOWN	24.73	24.73	1721.11	1721.111	1105.830064	0.221153846	2543.409146	1903256.287
10904	2020_10_22_ADF_KR_Analysis_2021_01_13.xls	2020	10	22	10/22/2020	44126	60	G3	Isolation	Nucleocapsid	UNKNOWN	24.869	24.869	1570.17	1570.171	1105.830064	0.221153846	2543.409146	1736342.297
10905	2020_10_23_ADF_KR_Analysis_2021_01_13.xls	2020	10	23	10/23/2020	44127	61	G1	Isolation	Bovine_Coronavirus	UNKNOWN	29.902	29.902	2978.05	2978.045	957.8819315	0.23	2203.128442	2852615.497
10906	2020_10_23_ADF_KR_Analysis_2021_01_13.xls	2020	10	23	10/23/2020	44127	61	G2	Isolation	Bovine_Coronavirus	UNKNOWN	29.643	29.643	3547.12	3547.124	957.8819315	0.23	2203.128442	3397725.988
10907	2020_10_23_ADF_KR_Analysis_2021_01_13.xls	2020	10	23	10/23/2020	44127	61	G3	Isolation	Bovine_Coronavirus	UNKNOWN	29.303	29.303	4461.18	4461.176	957.8819315	0.23	2203.128442	4273279.884
10908	2020_10_23_ADF_KR_Analysis_2021_01_13.xls	2020	10	23	10/23/2020	44127	61	G1	Isolation	Envelope	UNKNOWN	30.469	30.469	27.66	27.658	957.8819315	0.23	2203.128442	26493.09846
10909	2020_10_23_ADF_KR_Analysis_2021_01_13.xls	2020	10	23	10/23/2020	44127	61	G2	Isolation	Envelope	UNKNOWN	30.556	30.556	26.02	26.024	957.8819315	0.23	2203.128442	24927.91939
10910	2020_10_23_ADF_KR_Analysis_2021_01_13.xls	2020	10	23	10/23/2020	44127	61	G3	Isolation	Envelope	UNKNOWN	30.367	30.367	29.7	29.7	957.8819315	0.23	2203.128442	28449.09337
10911	2020_10_23_ADF_KR_Analysis_2021_01_13.xls	2020	10	23	10/23/2020	44127	61	G1	Isolation	FplusBacteriophage	UNKNOWN	28.445	28.445	3881.09	3881.094	957.8819315	0.23	2203.128442	3717629.817
10912	2020_10_23_ADF_KR_Analysis_2021_01_13.xls	2020	10	23	10/23/2020	44127	61	G2	Isolation	FplusBacteriophage	UNKNOWN	28.299	28.299	4267.91	4267.909	957.8819315	0.23	2203.128442	4088152.916
10913	2020_10_23_ADF_KR_Analysis_2021_01_13.xls	2020	10	23	10/23/2020	44127	61	G3	Isolation	FplusBacteriophage	UNKNOWN	27.578	27.578	6833.89	6833.888	957.8819315	0.23	2203.128442	6546057.837
10914	2020_10_23_ADF_KR_Analysis_2021_01_13.xls	2020	10	23	10/23/2020	44127	61	G1	Isolation	Nucleocapsid	UNKNOWN	29.188	29.188	53.7	53.699	957.8819315	0.23	2203.128442	51437.30184
10915	2020_10_23_ADF_KR_Analysis_2021_01_13.xls	2020	10	23	10/23/2020	44127	61	G2	Isolation	Nucleocapsid	UNKNOWN	29.468	29.468	44.18	44.183	957.8819315	0.23	2203.128442	42322.09738
10916	2020_10_23_ADF_KR_Analysis_2021_01_13.xls	2020	10	23	10/23/2020	44127	61	G3	Isolation	Nucleocapsid	UNKNOWN	28.655	28.655	77.76	77.764	957.8819315	0.23	2203.128442	74488.73052
10917	2020_10_24_ADF_KR_Analysis_2021_01_13.xls	2020	10	24	10/24/2020	44128	62	G1	Isolation	Bovine_Coronavirus	UNKNOWN	28.263	28.263	7417.86	7417.864	1223.918872	0.182539683	2815.013405	9078863.74
10918	2020_10_24_ADF_KR_Analysis_2021_01_13.xls	2020	10	24	10/24/2020	44128	62	G2	Isolation	Bovine_Coronavirus	UNKNOWN	28.634	28.634	5741.55	5741.546	1223.918872	0.182539683	2815.013405	7027186.504
10919	2020_10_24_ADF_KR_Analysis_2021_01_13.xls	2020	10	24	10/24/2020	44128	62	G3	Isolation	Bovine_Coronavirus	UNKNOWN	28.659	28.659	5646.91	5646.908	1223.918872	0.182539683	2815.013405	6911357.27
10920	2020_10_24_ADF_KR_Analysis_2021_01_13.xls	2020	10	24	10/24/2020	44128	62	G1	Isolation	Envelope	UNKNOWN	32.889	32.889	10.9	10.895	1223.918872	0.182539683	2815.013405	13334.59611
10921	2020_10_24_ADF_KR_Analysis_2021_01_13.xls	2020	10	24	10/24/2020	44128	62	G2	Isolation	Envelope	UNKNOWN	33.331	33.331	7.97	7.967	1223.918872	0.182539683	2815.013405	9750.961653
10922	2020_10_24_ADF_KR_Analysis_2021_01_13.xls	2020	10	24	10/24/2020	44128	62	G3	Isolation	Envelope	UNKNOWN	34.095	34.095	4.64	4.635	1223.918872	0.182539683	2815.013405	5672.863972
10923	2020_10_24_ADF_KR_Analysis_2021_01_13.xls	2020	10	24	10/24/2020	44128	62	G1	Isolation	FplusBacteriophage	UNKNOWN	30.135	30.135	1016.88	1016.882	1223.918872	0.182539683	2815.013405	1244581.07
10924	2020_10_24_ADF_KR_Analysis_2021_01_13.xls	2020	10	24	10/24/2020	44128	62	G2	Isolation	FplusBacteriophage	UNKNOWN	30.438	30.438	833.18	833.183	1223.918872	0.182539683	2815.013405	1019748.398
10925	2020_10_24_ADF_KR_Analysis_2021_01_13.xls	2020	10	24	10/24/2020	44128	62	G3	Isolation	FplusBacteriophage	UNKNOWN	30.545	30.545	776.45	776.451	1223.918872	0.182539683	2815.013405	950313.0321
10926	2020_10_24_ADF_KR_Analysis_2021_01_13.xls	2020	10	24	10/24/2020	44128	62	G1	Isolation	Nucleocapsid	UNKNOWN	31.657	31.657	30.37	30.369	1223.918872	0.182539683	2815.013405	37169.19222
10927	2020_10_24_ADF_KR_Analysis_2021_01_13.xls	2020	10	24	10/24/2020	44128	62	G2	Isolation	Nucleocapsid	UNKNOWN	32.905	32.905	12.69	12.689	1223.918872	0.182539683	2815.013405	15530.30657
10928	2020_10_24_ADF_KR_Analysis_2021_01_13.xls	2020	10	24	10/24/2020	44128	62	G3	Isolation	Nucleocapsid	UNKNOWN	32.528	32.528	16.51	16.51	1223.918872	0.182539683	2815.013405	20206.90058
10929	2020_10_25_ADF_KR_Analysis_2021_01_13.xls	2020	10	25	10/25/2020	44129	63	G1	Isolation	Bovine_Coronavirus	UNKNOWN	34.825	34.825	63.95	63.948	1032.016804	0.270588235	2373.638648	65995.41058
10930	2020_10_25_ADF_KR_Analysis_2021_01_13.xls	2020	10	25	10/25/2020	44129	63	G2	Isolation	Bovine_Coronavirus	UNKNOWN	34.687	34.687	70.54	70.537	1032.016804	0.270588235	2373.638648	72795.3693
10931	2020_10_25_ADF_KR_Analysis_2021_01_13.xls	2020	10	25	10/25/2020	44129	63	G3	Isolation	Bovine_Coronavirus	UNKNOWN	35.218	35.218	48.27	48.271	1032.016804	0.270588235	2373.638648	49816.48315
10932	2020_10_25_ADF_KR_Analysis_2021_01_13.xls	2020	10	25	10/25/2020	44129	63	G1	Isolation	Envelope	UNKNOWN	Undetermined	NA	NA	NA	1032.016804	0.270588235	2373.638648	NA
10933	2020_10_25_ADF_KR_Analysis_2021_01_13.xls	2020	10	25	10/25/2020	44129	63	G2	Isolation	Envelope	UNKNOWN	Undetermined	NA	NA	NA	1032.016804	0.270588235	2373.638648	NA
10934	2020_10_25_ADF_KR_Analysis_2021_01_13.xls	2020	10	25	10/25/2020	44129	63	G3	Isolation	Envelope	UNKNOWN	Undetermined	NA	NA	NA	1032.016804	0.270588235	2373.638648	NA
10935	2020_10_25_ADF_KR_Analysis_2021_01_13.xls	2020	10	25	10/25/2020	44129	63	G1	Isolation	FplusBacteriophage	UNKNOWN	36.749	36.749	22.92	22.923	1032.016804	0.270588235	2373.638648	23656.9212
10936	2020_10_25_ADF_KR_Analysis_2021_01_13.xls	2020	10	25	10/25/2020	44129	63	G2	Isolation	FplusBacteriophage	UNKNOWN	35.303	35.303	59.95	59.951	1032.016804	0.270588235	2373.638648	61870.43942
10937	2020_10_25_ADF_KR_Analysis_2021_01_13.xls	2020	10	25	10/25/2020	44129	63	G3	Isolation	FplusBacteriophage	UNKNOWN	36.101	36.101	35.26	35.264	1032.016804	0.270588235	2373.638648	36393.04058
10938	2020_10_25_ADF_KR_Analysis_2021_01_13.xls	2020	10	25	10/25/2020	44129	63	G1	Isolation	Nucleocapsid	UNKNOWN	-	NA	0.21	NA	1032.016804	0.270588235	2373.638648	NA
10939	2020_10_25_ADF_KR_Analysis_2021_01_13.xls	2020	10	25	10/25/2020	44129	63	G2	Isolation	Nucleocapsid	UNKNOWN	-	NA	0.16	NA	1032.016804	0.270588235	2373.638648	NA
10940	2020_10_25_ADF_KR_Analysis_2021_01_13.xls	2020	10	25	10/25/2020	44129	63	G3	Isolation	Nucleocapsid	UNKNOWN	-	NA	0.1	NA	1032.016804	0.270588235	2373.638648	NA
10941	2020_10_28_ADF_KR_Analysis_2021_01_12.xls	2020	10	28	10/28/2020	44132	66	G1	Isolation	Bovine_Coronavirus	UNKNOWN	29.677	29.677	4464.47	4464.468	880.2404742	0.244680851	2024.553091	3929805.429
10942	2020_10_28_ADF_KR_Analysis_2021_01_12.xls	2020	10	28	10/28/2020	44132	66	G2	Isolation	Bovine_Coronavirus	UNKNOWN	29.707	29.707	4381.86	4381.858	880.2404742	0.244680851	2024.553091	3857088.764
10943	2020_10_28_ADF_KR_Analysis_2021_01_12.xls	2020	10	28	10/28/2020	44132	66	G3	Isolation	Bovine_Coronavirus	UNKNOWN	30.108	30.108	3406.81	3406.809	880.2404742	0.244680851	2024.553091	2998811.17
10944	2020_10_28_ADF_KR_Analysis_2021_01_12.xls	2020	10	28	10/28/2020	44132	66	G1	Isolation	Envelope	UNKNOWN	29.584	29.584	250.81	250.806	880.2404742	0.244680851	2024.553091	220769.5924
10945	2020_10_28_ADF_KR_Analysis_2021_01_12.xls	2020	10	28	10/28/2020	44132	66	G2	Isolation	Envelope	UNKNOWN	29.598	29.598	248.38	248.378	880.2404742	0.244680851	2024.553091	218632.3685
10946	2020_10_28_ADF_KR_Analysis_2021_01_12.xls	2020	10	28	10/28/2020	44132	66	G3	Isolation	Envelope	UNKNOWN	29.94	29.94	195.61	195.611	880.2404742	0.244680851	2024.553091	172184.7194
10947	2020_10_28_ADF_KR_Analysis_2021_01_12.xls	2020	10	28	10/28/2020	44132	66	G1	Isolation	FplusBacteriophage	UNKNOWN	28.897	28.897	3583.35	3583.351	880.2404742	0.244680851	2024.553091	3154210.583
10948	2020_10_28_ADF_KR_Analysis_2021_01_12.xls	2020	10	28	10/28/2020	44132	66	G2	Isolation	FplusBacteriophage	UNKNOWN	29.099	29.099	3130.1	3130.098	880.2404742	0.244680851	2024.553091	2755238.948
10949	2020_10_28_ADF_KR_Analysis_2021_01_12.xls	2020	10	28	10/28/2020	44132	66	G3	Isolation	FplusBacteriophage	UNKNOWN	29.438	29.438	2495.81	2495.811	880.2404742	0.244680851	2024.553091	2196913.858
10950	2020_10_28_ADF_KR_Analysis_2021_01_12.xls	2020	10	28	10/28/2020	44132	66	G1	Isolation	Nucleocapsid	UNKNOWN	28.479	28.479	532.78	532.779	880.2404742	0.244680851	2024.553091	468973.6396
10951	2020_10_28_ADF_KR_Analysis_2021_01_12.xls	2020	10	28	10/28/2020	44132	66	G2	Isolation	Nucleocapsid	UNKNOWN	28.38	28.38	570.37	570.369	880.2404742	0.244680851	2024.553091	502061.879
10952	2020_10_28_ADF_KR_Analysis_2021_01_12.xls	2020	10	28	10/28/2020	44132	66	G3	Isolation	Nucleocapsid	UNKNOWN	28.712	28.712	453.93	453.934	880.2404742	0.244680851	2024.553091	399571.0794
10953	2020_10_29_ADF_KR_Analysis_2021_01_12.xls	2020	10	29	10/29/2020	44133	67	G1	Isolation	Bovine_Coronavirus	UNKNOWN	28.716	28.716	5127.03	5127.033	1663.485615	0.121052632	3826.016915	8528745.643
10954	2020_10_29_ADF_KR_Analysis_2021_01_12.xls	2020	10	29	10/29/2020	44133	67	G2	Isolation	Bovine_Coronavirus	UNKNOWN	28.786	28.786	4882.59	4882.589	1663.485615	0.121052632	3826.016915	8122116.565
10955	2020_10_29_ADF_KR_Analysis_2021_01_12.xls	2020	10	29	10/29/2020	44133	67	G3	Isolation	Bovine_Coronavirus	UNKNOWN	29.208	29.208	3635.49	3635.494	1663.485615	0.121052632	3826.016915	6047591.972
10956	2020_10_29_ADF_KR_Analysis_2021_01_12.xls	2020	10	29	10/29/2020	44133	67	G1	Isolation	Envelope	UNKNOWN	30.278	30.278	54.92	54.915	1663.485615	0.121052632	3826.016915	91350.31255
10957	2020_10_29_ADF_KR_Analysis_2021_01_12.xls	2020	10	29	10/29/2020	44133	67	G2	Isolation	Envelope	UNKNOWN	29.826	29.826	75.55	75.554	1663.485615	0.121052632	3826.016915	125682.9922
10958	2020_10_29_ADF_KR_Analysis_2021_01_12.xls	2020	10	29	10/29/2020	44133	67	G3	Isolation	Envelope	UNKNOWN	30.306	30.306	53.83	53.831	1663.485615	0.121052632	3826.016915	89547.09414
10959	2020_10_29_ADF_KR_Analysis_2021_01_12.xls	2020	10	29	10/29/2020	44133	67	G1	Isolation	FplusBacteriophage	UNKNOWN	30.091	30.091	880.787	880.7874756	1663.485615	0.121052632	3826.016915	1465177.296
10960	2020_10_29_ADF_KR_Analysis_2021_01_12.xls	2020	10	29	10/29/2020	44133	67	G2	Isolation	FplusBacteriophage	UNKNOWN	29.867	29.867	1,023.80	1023.799316	1663.485615	0.121052632	3826.016915	1703075.435
10961	2020_10_29_ADF_KR_Analysis_2021_01_12.xls	2020	10	29	10/29/2020	44133	67	G3	Isolation	FplusBacteriophage	UNKNOWN	30.227	30.227	803.511	803.5111084	1663.485615	0.121052632	3826.016915	1336629.17
10962	2020_10_29_ADF_KR_Analysis_2021_01_12.xls	2020	10	29	10/29/2020	44133	67	G1	Isolation	Nucleocapsid	UNKNOWN	29.286	29.286	113.98	113.984	1663.485615	0.121052632	3826.016915	189610.7443
10963	2020_10_29_ADF_KR_Analysis_2021_01_12.xls	2020	10	29	10/29/2020	44133	67	G2	Isolation	Nucleocapsid	UNKNOWN	28.882	28.882	150.89	150.892	1663.485615	0.121052632	3826.016915	251006.6714
10964	2020_10_29_ADF_KR_Analysis_2021_01_12.xls	2020	10	29	10/29/2020	44133	67	G3	Isolation	Nucleocapsid	UNKNOWN	28.98	28.98	140.97	140.971	1663.485615	0.121052632	3826.016915	234503.2306
10965	2020_10_30_JL_KR_Analysis_2021_01_10.xls	2020	10	30	10/30/2020	44134	68	G1	Isolation	Bovine_Coronavirus	UNKNOWN	29.506	29.506	4621.12	4621.115	2172.751144	0.122994652	4997.327632	10040532.9
10966	2020_10_30_JL_KR_Analysis_2021_01_10.xls	2020	10	30	10/30/2020	44134	68	G2	Isolation	Bovine_Coronavirus	UNKNOWN	29.956	29.956	3387.75	3387.754	2172.751144	0.122994652	4997.327632	7360746.379
10967	2020_10_30_JL_KR_Analysis_2021_01_10.xls	2020	10	30	10/30/2020	44134	68	G3	Isolation	Bovine_Coronavirus	UNKNOWN	30.145	30.145	2973.59	2973.588	2172.751144	0.122994652	4997.327632	6460866.729
10968	2020_10_30_JL_KR_Analysis_2021_01_10.xls	2020	10	30	10/30/2020	44134	68	G1	Isolation	Envelope	UNKNOWN	27	27	1070.28	1070.277	2172.751144	0.122994652	4997.327632	2325445.576
10969	2020_10_30_JL_KR_Analysis_2021_01_10.xls	2020	10	30	10/30/2020	44134	68	G2	Isolation	Envelope	UNKNOWN	27.268	27.268	885.72	885.721	2172.751144	0.122994652	4997.327632	1924451.316
10970	2020_10_30_JL_KR_Analysis_2021_01_10.xls	2020	10	30	10/30/2020	44134	68	G3	Isolation	Envelope	UNKNOWN	27.374	27.374	821.85	821.853	2172.751144	0.122994652	4997.327632	1785682.046
10971	2020_10_30_JL_KR_Analysis_2021_01_10.xls	2020	10	30	10/30/2020	44134	68	G1	Isolation	FplusBacteriophage	UNKNOWN	30.956	30.956	587.16	587.162	2172.751144	0.122994652	4997.327632	1275756.907
10972	2020_10_30_JL_KR_Analysis_2021_01_10.xls	2020	10	30	10/30/2020	44134	68	G2	Isolation	FplusBacteriophage	UNKNOWN	31.197	31.197	501.73	501.725	2172.751144	0.122994652	4997.327632	1090123.568
10973	2020_10_30_JL_KR_Analysis_2021_01_10.xls	2020	10	30	10/30/2020	44134	68	G3	Isolation	FplusBacteriophage	UNKNOWN	31.515	31.515	408.11	408.105	2172.751144	0.122994652	4997.327632	886710.6056
10974	2020_10_30_JL_KR_Analysis_2021_01_10.xls	2020	10	30	10/30/2020	44134	68	G1	Isolation	Nucleocapsid	UNKNOWN	25.972	25.972	2149.35	2149.349	2172.751144	0.122994652	4997.327632	4670000.499
10975	2020_10_30_JL_KR_Analysis_2021_01_10.xls	2020	10	30	10/30/2020	44134	68	G2	Isolation	Nucleocapsid	UNKNOWN	26.014	26.014	2087.25	2087.245	2172.751144	0.122994652	4997.327632	4535063.962
10976	2020_10_30_JL_KR_Analysis_2021_01_10.xls	2020	10	30	10/30/2020	44134	68	G3	Isolation	Nucleocapsid	UNKNOWN	26.272	26.272	1748.78	1748.777	2172.751144	0.122994652	4997.327632	3799657.227
10977	2020_10_31_JL_KR_Analysis_2021_01_10.xls	2020	10	31	10/31/2020	44135	69	G1	Isolation	Bovine_Coronavirus	UNKNOWN	27.373	27.373	10805.84	10805.837	1346.358253	0.172932331	3096.623981	14548527.83
10978	2020_10_31_JL_KR_Analysis_2021_01_10.xls	2020	10	31	10/31/2020	44135	69	G2	Isolation	Bovine_Coronavirus	UNKNOWN	27.464	27.464	10158.89	10158.894	1346.358253	0.172932331	3096.623981	13677510.78
10979	2020_10_31_JL_KR_Analysis_2021_01_10.xls	2020	10	31	10/31/2020	44135	69	G3	Isolation	Bovine_Coronavirus	UNKNOWN	27.692	27.692	8697.45	8697.451	1346.358253	0.172932331	3096.623981	11709884.93
10980	2020_10_31_JL_KR_Analysis_2021_01_10.xls	2020	10	31	10/31/2020	44135	69	G1	Isolation	Envelope	UNKNOWN	26.358	26.358	521.48	521.482	1346.358253	0.172932331	3096.623981	702101.5945
10981	2020_10_31_JL_KR_Analysis_2021_01_10.xls	2020	10	31	10/31/2020	44135	69	G2	Isolation	Envelope	UNKNOWN	26.387	26.387	511.37	511.369	1346.358253	0.172932331	3096.623981	688485.8735
10982	2020_10_31_JL_KR_Analysis_2021_01_10.xls	2020	10	31	10/31/2020	44135	69	G3	Isolation	Envelope	UNKNOWN	26.38	26.38	513.81	513.807	1346.358253	0.172932331	3096.623981	691768.2949
10983	2020_10_31_JL_KR_Analysis_2021_01_10.xls	2020	10	31	10/31/2020	44135	69	G1	Isolation	FplusBacteriophage	UNKNOWN	28.092	28.092	3403.39	3403.385	1346.358253	0.172932331	3096.623981	4582175.483
10984	2020_10_31_JL_KR_Analysis_2021_01_10.xls	2020	10	31	10/31/2020	44135	69	G2	Isolation	FplusBacteriophage	UNKNOWN	28.12	28.12	3340.97	3340.969	1346.358253	0.172932331	3096.623981	4498141.186
10985	2020_10_31_JL_KR_Analysis_2021_01_10.xls	2020	10	31	10/31/2020	44135	69	G3	Isolation	FplusBacteriophage	UNKNOWN	28.227	28.227	3112.41	3112.407	1346.358253	0.172932331	3096.623981	4190414.851
10986	2020_10_31_JL_KR_Analysis_2021_01_10.xls	2020	10	31	10/31/2020	44135	69	G1	Isolation	Nucleocapsid	UNKNOWN	25.34	25.34	1019.46	1019.459	1346.358253	0.172932331	3096.623981	1372557.038
10987	2020_10_31_JL_KR_Analysis_2021_01_10.xls	2020	10	31	10/31/2020	44135	69	G2	Isolation	Nucleocapsid	UNKNOWN	25.453	25.453	945.34	945.339	1346.358253	0.172932331	3096.623981	1272764.965
10988	2020_10_31_JL_KR_Analysis_2021_01_10.xls	2020	10	31	10/31/2020	44135	69	G3	Isolation	Nucleocapsid	UNKNOWN	25.534	25.534	894.8	894.797	1346.358253	0.172932331	3096.623981	1204717.326
10989	2020_11_01_JL_KR_Analysis_2021_01_10.xls	2020	11	1	11/1/2020	44136	70	G1	Isolation	Bovine_Coronavirus	UNKNOWN	29.093	29.093	5684.1	5684.104	791.6209962	0.294871795	1820.728291	4499656.071
10990	2020_11_01_JL_KR_Analysis_2021_01_10.xls	2020	11	1	11/1/2020	44136	70	G2	Isolation	Bovine_Coronavirus	UNKNOWN	29.627	29.627	4017.45	4017.452	791.6209962	0.294871795	1820.728291	3180299.354
10991	2020_11_01_JL_KR_Analysis_2021_01_10.xls	2020	11	1	11/1/2020	44136	70	G3	Isolation	Bovine_Coronavirus	UNKNOWN	29.263	29.263	5091.42	5091.418	791.6209962	0.294871795	1820.728291	4030473.389
10992	2020_11_01_JL_KR_Analysis_2021_01_10.xls	2020	11	1	11/1/2020	44136	70	G1	Isolation	Envelope	UNKNOWN	28.679	28.679	355.07	355.065	791.6209962	0.294871795	1820.728291	281076.909
10993	2020_11_01_JL_KR_Analysis_2021_01_10.xls	2020	11	1	11/1/2020	44136	70	G2	Isolation	Envelope	UNKNOWN	29.081	29.081	272.33	272.333	791.6209962	0.294871795	1820.728291	215584.5208
10994	2020_11_01_JL_KR_Analysis_2021_01_10.xls	2020	11	1	11/1/2020	44136	70	G3	Isolation	Envelope	UNKNOWN	29.217	29.217	249.08	249.08	791.6209962	0.294871795	1820.728291	197176.9577
10995	2020_11_01_JL_KR_Analysis_2021_01_10.xls	2020	11	1	11/1/2020	44136	70	G1	Isolation	FplusBacteriophage	UNKNOWN	29.94	29.94	2117.46	2117.459	791.6209962	0.294871795	1820.728291	1676225.003
10996	2020_11_01_JL_KR_Analysis_2021_01_10.xls	2020	11	1	11/1/2020	44136	70	G2	Isolation	FplusBacteriophage	UNKNOWN	31.806	31.806	665.52	665.516	791.6209962	0.294871795	1820.728291	526836.4389
10997	2020_11_01_JL_KR_Analysis_2021_01_10.xls	2020	11	1	11/1/2020	44136	70	G3	Isolation	FplusBacteriophage	UNKNOWN	30.452	30.452	1540.88	1540.877	791.6209962	0.294871795	1820.728291	1219790.586
10998	2020_11_01_JL_KR_Analysis_2021_01_10.xls	2020	11	1	11/1/2020	44136	70	G1	Isolation	Nucleocapsid	UNKNOWN	27.421	27.421	486.01	486.012	791.6209962	0.294871795	1820.728291	384737.3036
10999	2020_11_01_JL_KR_Analysis_2021_01_10.xls	2020	11	1	11/1/2020	44136	70	G2	Isolation	Nucleocapsid	UNKNOWN	28.029	28.029	322.29	322.289	791.6209962	0.294871795	1820.728291	255130.7392
11000	2020_11_01_JL_KR_Analysis_2021_01_10.xls	2020	11	1	11/1/2020	44136	70	G3	Isolation	Nucleocapsid	UNKNOWN	27.632	27.632	421.28	421.277	791.6209962	0.294871795	1820.728291	333491.7184
11001	2020_11_02_JL_KR_Analysis_2021_01_10.xls	2020	11	2	11/2/2020	44137	71	G1	Isolation	Bovine_Coronavirus	UNKNOWN	29.049	29.049	3568.35	3568.35	791.4950262	0.261363636	1820.43856	2824331.277
11002	2020_11_02_JL_KR_Analysis_2021_01_10.xls	2020	11	2	11/2/2020	44137	71	G2	Isolation	Bovine_Coronavirus	UNKNOWN	29.31	29.31	2952.54	2952.539	791.4950262	0.261363636	1820.43856	2336919.933
11003	2020_11_02_JL_KR_Analysis_2021_01_10.xls	2020	11	2	11/2/2020	44137	71	G3	Isolation	Bovine_Coronavirus	UNKNOWN	29.098	29.098	3444.46	3444.46	791.4950262	0.261363636	1820.43856	2726272.958
11004	2020_11_02_JL_KR_Analysis_2021_01_10.xls	2020	11	2	11/2/2020	44137	71	G1	Isolation	Envelope	UNKNOWN	28.375	28.375	333.59	333.585	791.4950262	0.261363636	1820.43856	264030.8683
11005	2020_11_02_JL_KR_Analysis_2021_01_10.xls	2020	11	2	11/2/2020	44137	71	G2	Isolation	Envelope	UNKNOWN	28.656	28.656	272.1	272.1	791.4950262	0.261363636	1820.43856	215365.7966
11006	2020_11_02_JL_KR_Analysis_2021_01_10.xls	2020	11	2	11/2/2020	44137	71	G3	Isolation	Envelope	UNKNOWN	28.662	28.662	270.78	270.781	791.4950262	0.261363636	1820.43856	214321.8147
11007	2020_11_02_JL_KR_Analysis_2021_01_10.xls	2020	11	2	11/2/2020	44137	71	G1	Isolation	FplusBacteriophage	UNKNOWN	26.626	26.626	9092.26	9092.263	791.4950262	0.261363636	1820.43856	7196480.941
11008	2020_11_02_JL_KR_Analysis_2021_01_10.xls	2020	11	2	11/2/2020	44137	71	G2	Isolation	FplusBacteriophage	UNKNOWN	26.776	26.776	8236.14	8236.143	791.4950262	0.261363636	1820.43856	6518866.22
11009	2020_11_02_JL_KR_Analysis_2021_01_10.xls	2020	11	2	11/2/2020	44137	71	G3	Isolation	FplusBacteriophage	UNKNOWN	26.625	26.625	9100.12	9100.122	791.4950262	0.261363636	1820.43856	7202701.301
11010	2020_11_02_JL_KR_Analysis_2021_01_10.xls	2020	11	2	11/2/2020	44137	71	G1	Isolation	Nucleocapsid	UNKNOWN	27.538	27.538	534.74	534.742	791.4950262	0.261363636	1820.43856	423245.6333
11011	2020_11_02_JL_KR_Analysis_2021_01_10.xls	2020	11	2	11/2/2020	44137	71	G2	Isolation	Nucleocapsid	UNKNOWN	27.817	27.817	437.06	437.064	791.4950262	0.261363636	1820.43856	345933.9821
11012	2020_11_02_JL_KR_Analysis_2021_01_10.xls	2020	11	2	11/2/2020	44137	71	G3	Isolation	Nucleocapsid	UNKNOWN	27.541	27.541	533.38	533.375	791.4950262	0.261363636	1820.43856	422163.6596
11013	2020_11_03_JL_KR_Analysis_2021_01_09.xls	2020	11	3	11/3/2020	44138	72	G1	Isolation	Bovine_Coronavirus	UNKNOWN	30.354	30.354	3642.55	3642.548	873.1473604	0.294871795	2008.238929	3180481.171
11014	2020_11_03_JL_KR_Analysis_2021_01_09.xls	2020	11	3	11/3/2020	44138	72	G2	Isolation	Bovine_Coronavirus	UNKNOWN	30.26	30.26	3866.31	3866.308	873.1473604	0.294871795	2008.238929	3375856.625
11015	2020_11_03_JL_KR_Analysis_2021_01_09.xls	2020	11	3	11/3/2020	44138	72	G3	Isolation	Bovine_Coronavirus	UNKNOWN	30.629	30.629	3058.36	3058.357	873.1473604	0.294871795	2008.238929	2670396.342
11016	2020_11_03_JL_KR_Analysis_2021_01_09.xls	2020	11	3	11/3/2020	44138	72	G1	Isolation	Envelope	UNKNOWN	29.662	29.662	223.44	223.442	873.1473604	0.294871795	2008.238929	195097.7925
11017	2020_11_03_JL_KR_Analysis_2021_01_09.xls	2020	11	3	11/3/2020	44138	72	G2	Isolation	Envelope	UNKNOWN	29.824	29.824	200.27	200.267	873.1473604	0.294871795	2008.238929	174862.6024
11018	2020_11_03_JL_KR_Analysis_2021_01_09.xls	2020	11	3	11/3/2020	44138	72	G3	Isolation	Envelope	UNKNOWN	29.568	29.568	238.08	238.078	873.1473604	0.294871795	2008.238929	207877.1773
11019	2020_11_03_JL_KR_Analysis_2021_01_09.xls	2020	11	3	11/3/2020	44138	72	G1	Isolation	FplusBacteriophage	UNKNOWN	26.819	26.819	12696.27	12696.271	873.1473604	0.294871795	2008.238929	11085715.51
11020	2020_11_03_JL_KR_Analysis_2021_01_09.xls	2020	11	3	11/3/2020	44138	72	G2	Isolation	FplusBacteriophage	UNKNOWN	26.564	26.564	14864.5	14864.498	873.1473604	0.294871795	2008.238929	12978897.19
11021	2020_11_03_JL_KR_Analysis_2021_01_09.xls	2020	11	3	11/3/2020	44138	72	G3	Isolation	FplusBacteriophage	UNKNOWN	27.022	27.022	11202.6	11202.598	873.1473604	0.294871795	2008.238929	9781518.873
11022	2020_11_03_JL_KR_Analysis_2021_01_09.xls	2020	11	3	11/3/2020	44138	72	G1	Isolation	Nucleocapsid	UNKNOWN	27.421	27.421	496.4	496.395	873.1473604	0.294871795	2008.238929	433425.984
11023	2020_11_03_JL_KR_Analysis_2021_01_09.xls	2020	11	3	11/3/2020	44138	72	G2	Isolation	Nucleocapsid	UNKNOWN	27.297	27.297	538.31	538.313	873.1473604	0.294871795	2008.238929	470026.575
11024	2020_11_03_JL_KR_Analysis_2021_01_09.xls	2020	11	3	11/3/2020	44138	72	G3	Isolation	Nucleocapsid	UNKNOWN	27.529	27.529	462.89	462.89	873.1473604	0.294871795	2008.238929	404171.1817
11025	2020_11_04_JL_KR_Analysis_2_Far_Std_Corrected_2021_01_14.xls	2020	11	4	11/4/2020	44139	73	G1	Isolation	Bovine_Coronavirus	UNKNOWN	30.129	30.129	2275.67	2275.668	778.0515367	0.273809524	1789.518534	1770586.984
11026	2020_11_04_JL_KR_Analysis_2_Far_Std_Corrected_2021_01_14.xls	2020	11	4	11/4/2020	44139	73	G2	Isolation	Bovine_Coronavirus	UNKNOWN	30.334	30.334	1991.07	1991.067	778.0515367	0.273809524	1789.518534	1549152.739
11027	2020_11_04_JL_KR_Analysis_2_Far_Std_Corrected_2021_01_14.xls	2020	11	4	11/4/2020	44139	73	G3	Isolation	Bovine_Coronavirus	UNKNOWN	29.947	29.947	2562.88	2562.879	778.0515367	0.273809524	1789.518534	1994051.944
11028	2020_11_04_JL_KR_Analysis_2_Far_Std_Corrected_2021_01_14.xls	2020	11	4	11/4/2020	44139	73	G1	Isolation	Envelope	UNKNOWN	28.997	28.997	638.2	638.199	778.0515367	0.273809524	1789.518534	496551.7127
11029	2020_11_04_JL_KR_Analysis_2_Far_Std_Corrected_2021_01_14.xls	2020	11	4	11/4/2020	44139	73	G2	Isolation	Envelope	UNKNOWN	29.489	29.489	446.17	446.165	778.0515367	0.273809524	1789.518534	347139.3639
11030	2020_11_04_JL_KR_Analysis_2_Far_Std_Corrected_2021_01_14.xls	2020	11	4	11/4/2020	44139	73	G3	Isolation	Envelope	UNKNOWN	28.773	28.773	750.93	750.926	778.0515367	0.273809524	1789.518534	584259.1282
11031	2020_11_04_JL_KR_Analysis_2_Far_Std_Corrected_2021_01_14.xls	2020	11	4	11/4/2020	44139	73	G1	Isolation	FplusBacteriophage	UNKNOWN	30.326	30.326	1804.39	1804.393	778.0515367	0.273809524	1789.518534	1403910.746
11032	2020_11_04_JL_KR_Analysis_2_Far_Std_Corrected_2021_01_14.xls	2020	11	4	11/4/2020	44139	73	G2	Isolation	FplusBacteriophage	UNKNOWN	30.706	30.706	1418.97	1418.969	778.0515367	0.273809524	1789.518534	1104031.011
11033	2020_11_04_JL_KR_Analysis_2_Far_Std_Corrected_2021_01_14.xls	2020	11	4	11/4/2020	44139	73	G3	Isolation	FplusBacteriophage	UNKNOWN	29.916	29.916	2339.6	2339.598	778.0515367	0.273809524	1789.518534	1820327.819
11034	2020_11_04_JL_KR_Analysis_2_Far_Std_Corrected_2021_01_14.xls	2020	11	4	11/4/2020	44139	73	G1	Isolation	Nucleocapsid	UNKNOWN	27.357	27.357	1529.99	1529.989	778.0515367	0.273809524	1789.518534	1190410.293
11035	2020_11_04_JL_KR_Analysis_2_Far_Std_Corrected_2021_01_14.xls	2020	11	4	11/4/2020	44139	73	G2	Isolation	Nucleocapsid	UNKNOWN	27.695	27.695	1236.16	1236.161	778.0515367	0.273809524	1789.518534	961796.9657
11036	2020_11_04_JL_KR_Analysis_2_Far_Std_Corrected_2021_01_14.xls	2020	11	4	11/4/2020	44139	73	G3	Isolation	Nucleocapsid	UNKNOWN	27.249	27.249	1637.74	1637.735	778.0515367	0.273809524	1789.518534	1274242.233
11037	2020_11_05_ADF_KR_Analysis_2021_01_09.xls	2020	11	5	11/5/2020	44140	74	G1	Isolation	Bovine_Coronavirus	UNKNOWN	20.796	20.796	801084.69	801084.688	1170.138076	0.2	2691.317575	937379695.5
11038	2020_11_05_ADF_KR_Analysis_2021_01_09.xls	2020	11	5	11/5/2020	44140	74	G2	Isolation	Bovine_Coronavirus	UNKNOWN	21.042	21.042	674477.94	674477.938	1170.138076	0.2	2691.317575	789232316.7
11039	2020_11_05_ADF_KR_Analysis_2021_01_09.xls	2020	11	5	11/5/2020	44140	74	G3	Isolation	Bovine_Coronavirus	UNKNOWN	21.192	21.192	607145.75	607145.75	1170.138076	0.2	2691.317575	710444359.8
11040	2020_11_05_ADF_KR_Analysis_2021_01_09.xls	2020	11	5	11/5/2020	44140	74	G1	Isolation	Envelope	UNKNOWN	26.896	26.896	1175.6	1175.604	1170.138076	0.2	2691.317575	1375619.003
11041	2020_11_05_ADF_KR_Analysis_2021_01_09.xls	2020	11	5	11/5/2020	44140	74	G2	Isolation	Envelope	UNKNOWN	27.214	27.214	937.2	937.197	1170.138076	0.2	2691.317575	1096649.894
11042	2020_11_05_ADF_KR_Analysis_2021_01_09.xls	2020	11	5	11/5/2020	44140	74	G3	Isolation	Envelope	UNKNOWN	27.354	27.354	848.04	848.042	1170.138076	0.2	2691.317575	992326.2342
11043	2020_11_05_ADF_KR_Analysis_2021_01_09.xls	2020	11	5	11/5/2020	44140	74	G1	Isolation	FplusBacteriophage	UNKNOWN	26.214	26.214	11150.47	11150.467	1170.138076	0.2	2691.317575	13047586
11044	2020_11_05_ADF_KR_Analysis_2021_01_09.xls	2020	11	5	11/5/2020	44140	74	G2	Isolation	FplusBacteriophage	UNKNOWN	26.642	26.642	8454.91	8454.911	1170.138076	0.2	2691.317575	9893413.29
11045	2020_11_05_ADF_KR_Analysis_2021_01_09.xls	2020	11	5	11/5/2020	44140	74	G3	Isolation	FplusBacteriophage	UNKNOWN	26.415	26.415	9789.37	9789.365	1170.138076	0.2	2691.317575	11454908.73
11046	2020_11_05_ADF_KR_Analysis_2021_01_09.xls	2020	11	5	11/5/2020	44140	74	G1	Isolation	Nucleocapsid	UNKNOWN	24.628	24.628	4475.58	4475.58	1170.138076	0.2	2691.317575	5237046.57
11047	2020_11_05_ADF_KR_Analysis_2021_01_09.xls	2020	11	5	11/5/2020	44140	74	G2	Isolation	Nucleocapsid	UNKNOWN	24.864	24.864	3798.16	3798.158	1170.138076	0.2	2691.317575	4444369.294
11048	2020_11_05_ADF_KR_Analysis_2021_01_09.xls	2020	11	5	11/5/2020	44140	74	G3	Isolation	Nucleocapsid	UNKNOWN	25.311	25.311	2782.9	2782.901	1170.138076	0.2	2691.317575	3256378.422
11049	2020_11_06_ADF_KR_Analysis_2021_01_09.xls	2020	11	6	11/6/2020	44141	75	G1	Isolation	Bovine_Coronavirus	UNKNOWN	20.282	20.282	1247397.13	1247397.125	1230.240483	0.182539683	2829.55311	1534598442
11050	2020_11_06_ADF_KR_Analysis_2021_01_09.xls	2020	11	6	11/6/2020	44141	75	G2	Isolation	Bovine_Coronavirus	UNKNOWN	20.216	20.216	1305756.13	1305756.125	1230.240483	0.182539683	2829.55311	1606394046
11051	2020_11_06_ADF_KR_Analysis_2021_01_09.xls	2020	11	6	11/6/2020	44141	75	G3	Isolation	Bovine_Coronavirus	UNKNOWN	20.551	20.551	1034908.69	1034908.688	1230.240483	0.182539683	2829.55311	1273186564
11052	2020_11_06_ADF_KR_Analysis_2021_01_09.xls	2020	11	6	11/6/2020	44141	75	G1	Isolation	Envelope	UNKNOWN	25.492	25.492	3301.25	3301.248	1230.240483	0.182539683	2829.55311	4061328.934
11053	2020_11_06_ADF_KR_Analysis_2021_01_09.xls	2020	11	6	11/6/2020	44141	75	G2	Isolation	Envelope	UNKNOWN	25.34	25.34	3654.5	3654.503	1230.240483	0.182539683	2829.55311	4495917.536
11054	2020_11_06_ADF_KR_Analysis_2021_01_09.xls	2020	11	6	11/6/2020	44141	75	G3	Isolation	Envelope	UNKNOWN	25.659	25.659	2949.89	2949.894	1230.240483	0.182539683	2829.55311	3629079.019
11055	2020_11_06_ADF_KR_Analysis_2021_01_09.xls	2020	11	6	11/6/2020	44141	75	G1	Isolation	FplusBacteriophage	UNKNOWN	26.012	26.012	16297.38	16297.379	1230.240483	0.182539683	2829.55311	20049695.41
11056	2020_11_06_ADF_KR_Analysis_2021_01_09.xls	2020	11	6	11/6/2020	44141	75	G2	Isolation	FplusBacteriophage	UNKNOWN	26.139	26.139	15024.27	15024.274	1230.240483	0.182539683	2829.55311	18483470.1
11057	2020_11_06_ADF_KR_Analysis_2021_01_09.xls	2020	11	6	11/6/2020	44141	75	G3	Isolation	FplusBacteriophage	UNKNOWN	26.411	26.411	12617.36	12617.362	1230.240483	0.182539683	2829.55311	15522389.52
11058	2020_11_06_ADF_KR_Analysis_2021_01_09.xls	2020	11	6	11/6/2020	44141	75	G1	Isolation	Nucleocapsid	UNKNOWN	23.889	23.889	8572.07	8572.065	1230.240483	0.182539683	2829.55311	10545701.39
11059	2020_11_06_ADF_KR_Analysis_2021_01_09.xls	2020	11	6	11/6/2020	44141	75	G2	Isolation	Nucleocapsid	UNKNOWN	23.934	23.934	8320.47	8320.471	1230.240483	0.182539683	2829.55311	10236180.26
11060	2020_11_06_ADF_KR_Analysis_2021_01_09.xls	2020	11	6	11/6/2020	44141	75	G3	Isolation	Nucleocapsid	UNKNOWN	24.17	24.17	7106.32	7106.315	1230.240483	0.182539683	2829.55311	8742476.398
11061	2020_11_07_ADF_KR_Analysis_2021_01_09.xls	2020	11	7	11/7/2020	44142	76	G1	Isolation	Bovine_Coronavirus	UNKNOWN	21.856	21.856	776807	776807	1767.500507	0.146496815	4065.251165	1373006766
11062	2020_11_07_ADF_KR_Analysis_2021_01_09.xls	2020	11	7	11/7/2020	44142	76	G2	Isolation	Bovine_Coronavirus	UNKNOWN	21.953	21.953	725921.69	725921.688	1767.500507	0.146496815	4065.251165	1283066952
11063	2020_11_07_ADF_KR_Analysis_2021_01_09.xls	2020	11	7	11/7/2020	44142	76	G3	Isolation	Bovine_Coronavirus	UNKNOWN	22.147	22.147	633807.44	633807.438	1767.500507	0.146496815	4065.251165	1120254968
11064	2020_11_07_ADF_KR_Analysis_2021_01_09.xls	2020	11	7	11/7/2020	44142	76	G1	Isolation	Envelope	UNKNOWN	Undetermined	NA	NA	NA	1767.500507	0.146496815	4065.251165	NA
11065	2020_11_07_ADF_KR_Analysis_2021_01_09.xls	2020	11	7	11/7/2020	44142	76	G2	Isolation	Envelope	UNKNOWN	Undetermined	NA	NA	NA	1767.500507	0.146496815	4065.251165	NA
11066	2020_11_07_ADF_KR_Analysis_2021_01_09.xls	2020	11	7	11/7/2020	44142	76	G3	Isolation	Envelope	UNKNOWN	Undetermined	NA	NA	NA	1767.500507	0.146496815	4065.251165	NA
11067	2020_11_07_ADF_KR_Analysis_2021_01_09.xls	2020	11	7	11/7/2020	44142	76	G1	Isolation	FplusBacteriophage	UNKNOWN	22.974	22.974	98294.7	98294.703	1767.500507	0.146496815	4065.251165	173735937.4
11068	2020_11_07_ADF_KR_Analysis_2021_01_09.xls	2020	11	7	11/7/2020	44142	76	G2	Isolation	FplusBacteriophage	UNKNOWN	22.701	22.701	116492.91	116492.906	1767.500507	0.146496815	4065.251165	205901270.4
11069	2020_11_07_ADF_KR_Analysis_2021_01_09.xls	2020	11	7	11/7/2020	44142	76	G3	Isolation	FplusBacteriophage	UNKNOWN	22.947	22.947	100005.8	100005.797	1767.500507	0.146496815	4065.251165	176760296.9
11070	2020_11_07_ADF_KR_Analysis_2021_01_09.xls	2020	11	7	11/7/2020	44142	76	G1	Isolation	Nucleocapsid	UNKNOWN	-	NA	240.47	NA	1767.500507	0.146496815	4065.251165	NA
11071	2020_11_07_ADF_KR_Analysis_2021_01_09.xls	2020	11	7	11/7/2020	44142	76	G2	Isolation	Nucleocapsid	UNKNOWN	-	NA	262.08	NA	1767.500507	0.146496815	4065.251165	NA
11072	2020_11_07_ADF_KR_Analysis_2021_01_09.xls	2020	11	7	11/7/2020	44142	76	G3	Isolation	Nucleocapsid	UNKNOWN	Undetermined	NA	NA	NA	1767.500507	0.146496815	4065.251165	NA
11073	2020_11_08_ADF_KR_Analysis_2021_01_09.xls	2020	11	8	11/8/2020	44143	77	G1	Isolation	Bovine_Coronavirus	UNKNOWN	19.905	19.905	1448033.38	1448033.375	1116.28259	0.194915254	2567.449956	1616414446
11074	2020_11_08_ADF_KR_Analysis_2021_01_09.xls	2020	11	8	11/8/2020	44143	77	G2	Isolation	Bovine_Coronavirus	UNKNOWN	19.955	19.955	1399920.63	1399920.625	1116.28259	0.194915254	2567.449956	1562707021
11075	2020_11_08_ADF_KR_Analysis_2021_01_09.xls	2020	11	8	11/8/2020	44143	77	G3	Isolation	Bovine_Coronavirus	UNKNOWN	20.591	20.591	908666	908666	1116.28259	0.194915254	2567.449956	1014328036
11076	2020_11_08_ADF_KR_Analysis_2021_01_09.xls	2020	11	8	11/8/2020	44143	77	G1	Isolation	Envelope	UNKNOWN	24.859	24.859	7107.02	7107.017	1116.28259	0.194915254	2567.449956	7933439.344
11077	2020_11_08_ADF_KR_Analysis_2021_01_09.xls	2020	11	8	11/8/2020	44143	77	G2	Isolation	Envelope	UNKNOWN	24.953	24.953	6681.49	6681.488	1116.28259	0.194915254	2567.449956	7458428.73
11078	2020_11_08_ADF_KR_Analysis_2021_01_09.xls	2020	11	8	11/8/2020	44143	77	G3	Isolation	Envelope	UNKNOWN	25.778	25.778	3892.3	3892.301	1116.28259	0.194915254	2567.449956	4344907.841
11079	2020_11_08_ADF_KR_Analysis_2021_01_09.xls	2020	11	8	11/8/2020	44143	77	G1	Isolation	FplusBacteriophage	UNKNOWN	26.139	26.139	13945.91	13945.913	1116.28259	0.194915254	2567.449956	15567579.88
11080	2020_11_08_ADF_KR_Analysis_2021_01_09.xls	2020	11	8	11/8/2020	44143	77	G2	Isolation	FplusBacteriophage	UNKNOWN	26.16	26.16	13738.83	13738.832	1116.28259	0.194915254	2567.449956	15336418.97
11081	2020_11_08_ADF_KR_Analysis_2021_01_09.xls	2020	11	8	11/8/2020	44143	77	G3	Isolation	FplusBacteriophage	UNKNOWN	26.61	26.61	9933.91	9933.911	1116.28259	0.194915254	2567.449956	11089051.9
11082	2020_11_08_ADF_KR_Analysis_2021_01_09.xls	2020	11	8	11/8/2020	44143	77	G1	Isolation	Nucleocapsid	UNKNOWN	23.842	23.842	14892.78	14892.78	1116.28259	0.194915254	2567.449956	16624551.03
11083	2020_11_08_ADF_KR_Analysis_2021_01_09.xls	2020	11	8	11/8/2020	44143	77	G2	Isolation	Nucleocapsid	UNKNOWN	23.984	23.984	13533.37	13533.373	1116.28259	0.194915254	2567.449956	15107068.66
11084	2020_11_08_ADF_KR_Analysis_2021_01_09.xls	2020	11	8	11/8/2020	44143	77	G3	Isolation	Nucleocapsid	UNKNOWN	24.837	24.837	7624.18	7624.183	1116.28259	0.194915254	2567.449956	8510742.746
11085	2020_11_09_ADF_KR_Analysis_2021_01_09.xls	2020	11	9	11/9/2020	44144	78	G1	Isolation	Bovine_Coronavirus	UNKNOWN	22.779	22.779	283192.13	283192.125	647.4426017	0.353846154	1489.117984	183350646.2
11086	2020_11_09_ADF_KR_Analysis_2021_01_09.xls	2020	11	9	11/9/2020	44144	78	G2	Isolation	Bovine_Coronavirus	UNKNOWN	23.228	23.228	212781.64	212781.641	647.4426017	0.353846154	1489.117984	137763899.2
11087	2020_11_09_ADF_KR_Analysis_2021_01_09.xls	2020	11	9	11/9/2020	44144	78	G3	Isolation	Bovine_Coronavirus	UNKNOWN	23.422	23.422	188004.84	188004.844	647.4426017	0.353846154	1489.117984	121722345.3
11088	2020_11_09_ADF_KR_Analysis_2021_01_09.xls	2020	11	9	11/9/2020	44144	78	G1	Isolation	Envelope	UNKNOWN	25.602	25.602	3253.16	3253.163	647.4426017	0.353846154	1489.117984	2106236.316
11089	2020_11_09_ADF_KR_Analysis_2021_01_09.xls	2020	11	9	11/9/2020	44144	78	G2	Isolation	Envelope	UNKNOWN	25.798	25.798	2861.85	2861.852	647.4426017	0.353846154	1489.117984	1852884.905
11090	2020_11_09_ADF_KR_Analysis_2021_01_09.xls	2020	11	9	11/9/2020	44144	78	G3	Isolation	Envelope	UNKNOWN	25.915	25.915	2649.8	2649.797	647.4426017	0.353846154	1489.117984	1715591.464
11091	2020_11_09_ADF_KR_Analysis_2021_01_09.xls	2020	11	9	11/9/2020	44144	78	G1	Isolation	FplusBacteriophage	UNKNOWN	29.484	29.484	1594.04	1594.036	647.4426017	0.353846154	1489.117984	1032046.815
11092	2020_11_09_ADF_KR_Analysis_2021_01_09.xls	2020	11	9	11/9/2020	44144	78	G2	Isolation	FplusBacteriophage	UNKNOWN	-	NA	51.29	NA	647.4426017	0.353846154	1489.117984	NA
11093	2020_11_09_ADF_KR_Analysis_2021_01_09.xls	2020	11	9	11/9/2020	44144	78	G3	Isolation	FplusBacteriophage	UNKNOWN	29.617	29.617	1453.07	1453.071	647.4426017	0.353846154	1489.117984	940780.0687
11094	2020_11_09_ADF_KR_Analysis_2021_01_09.xls	2020	11	9	11/9/2020	44144	78	G1	Isolation	Nucleocapsid	UNKNOWN	25.055	25.055	5438.21	5438.214	647.4426017	0.353846154	1489.117984	3520931.421
11095	2020_11_09_ADF_KR_Analysis_2021_01_09.xls	2020	11	9	11/9/2020	44144	78	G2	Isolation	Nucleocapsid	UNKNOWN	26.061	26.061	2701.44	2701.44	647.4426017	0.353846154	1489.117984	1749027.342
11096	2020_11_09_ADF_KR_Analysis_2021_01_09.xls	2020	11	9	11/9/2020	44144	78	G3	Isolation	Nucleocapsid	UNKNOWN	25.532	25.532	3901.96	3901.961	647.4426017	0.353846154	1489.117984	2526295.782
11097	2020_11_10_ADF_KR_Analysis_2021_01_09.xls	2020	11	10	11/10/2020	44145	79	G1	Isolation	Bovine_Coronavirus	UNKNOWN	21.334	21.334	1089632.88	1089632.875	1669.469133	0.165467626	3839.779006	1819108451
11098	2020_11_10_ADF_KR_Analysis_2021_01_09.xls	2020	11	10	11/10/2020	44145	79	G2	Isolation	Bovine_Coronavirus	UNKNOWN	21.467	21.467	996529.13	996529.125	1669.469133	0.165467626	3839.779006	1663674614
11099	2020_11_10_ADF_KR_Analysis_2021_01_09.xls	2020	11	10	11/10/2020	44145	79	G3	Isolation	Bovine_Coronavirus	UNKNOWN	21.783	21.783	806534.25	806534.25	1669.469133	0.165467626	3839.779006	1346484035
11100	2020_11_10_ADF_KR_Analysis_2021_01_09.xls	2020	11	10	11/10/2020	44145	79	G1	Isolation	Envelope	UNKNOWN	25.564	25.564	6715.52	6715.516	1669.469133	0.165467626	3839.779006	11211346.67
11101	2020_11_10_ADF_KR_Analysis_2021_01_09.xls	2020	11	10	11/10/2020	44145	79	G2	Isolation	Envelope	UNKNOWN	25.591	25.591	6592.98	6592.978	1669.469133	0.165467626	3839.779006	11006773.27
11102	2020_11_10_ADF_KR_Analysis_2021_01_09.xls	2020	11	10	11/10/2020	44145	79	G3	Isolation	Envelope	UNKNOWN	25.849	25.849	5549.06	5549.055	1669.469133	0.165467626	3839.779006	9263976.04
11103	2020_11_10_ADF_KR_Analysis_2021_01_09.xls	2020	11	10	11/10/2020	44145	79	G1	Isolation	FplusBacteriophage	UNKNOWN	27.211	27.211	8044.28	8044.284	1669.469133	0.165467626	3839.779006	13429683.84
11104	2020_11_10_ADF_KR_Analysis_2021_01_09.xls	2020	11	10	11/10/2020	44145	79	G2	Isolation	FplusBacteriophage	UNKNOWN	27.391	27.391	7113.58	7113.576	1669.469133	0.165467626	3839.779006	11875895.56
11105	2020_11_10_ADF_KR_Analysis_2021_01_09.xls	2020	11	10	11/10/2020	44145	79	G3	Isolation	FplusBacteriophage	UNKNOWN	27.578	27.578	6262.87	6262.872	1669.469133	0.165467626	3839.779006	10455671.49
11106	2020_11_10_ADF_KR_Analysis_2021_01_09.xls	2020	11	10	11/10/2020	44145	79	G1	Isolation	Nucleocapsid	UNKNOWN	23.906	23.906	12124.3	12124.302	1669.469133	0.165467626	3839.779006	20241147.95
11107	2020_11_10_ADF_KR_Analysis_2021_01_09.xls	2020	11	10	11/10/2020	44145	79	G2	Isolation	Nucleocapsid	UNKNOWN	24.042	24.042	11022.87	11022.873	1669.469133	0.165467626	3839.779006	18402346.23
11108	2020_11_10_ADF_KR_Analysis_2021_01_09.xls	2020	11	10	11/10/2020	44145	79	G3	Isolation	Nucleocapsid	UNKNOWN	24.325	24.325	9040.28	9040.283	1669.469133	0.165467626	3839.779006	15092473.42
11109	2020_11_12_JL_KR_Analysis_2021_01_02.xls	2020	11	12	11/12/2020	44147	81	G1	Isolation	Bovine_Coronavirus	UNKNOWN	20.135	20.135	1427625.5	1427625.5	1852.055782	0.124324324	4259.728298	2644042062
11110	2020_11_12_JL_KR_Analysis_2021_01_02.xls	2020	11	12	11/12/2020	44147	81	G2	Isolation	Bovine_Coronavirus	UNKNOWN	20.54	20.54	1076568.63	1076568.625	1852.055782	0.124324324	4259.728298	1993865147
11111	2020_11_12_JL_KR_Analysis_2021_01_02.xls	2020	11	12	11/12/2020	44147	81	G3	Isolation	Bovine_Coronavirus	UNKNOWN	20.613	20.613	1023329.75	1023329.75	1852.055782	0.124324324	4259.728298	1895263780
11112	2020_11_12_JL_KR_Analysis_2021_01_02.xls	2020	11	12	11/12/2020	44147	81	G1	Isolation	Envelope	UNKNOWN	25.491	25.491	4045.44	4045.441	1852.055782	0.124324324	4259.728298	7492382.395
11113	2020_11_12_JL_KR_Analysis_2021_01_02.xls	2020	11	12	11/12/2020	44147	81	G2	Isolation	Envelope	UNKNOWN	25.839	25.839	3172.34	3172.335	1852.055782	0.124324324	4259.728298	5875341.379
11114	2020_11_12_JL_KR_Analysis_2021_01_02.xls	2020	11	12	11/12/2020	44147	81	G3	Isolation	Envelope	UNKNOWN	25.913	25.913	3012.64	3012.635	1852.055782	0.124324324	4259.728298	5579568.071
11115	2020_11_12_JL_KR_Analysis_2021_01_02.xls	2020	11	12	11/12/2020	44147	81	G1	Isolation	FplusBacteriophage	UNKNOWN	24.757	24.757	29151.09	29151.094	1852.055782	0.124324324	4259.728298	53989452.19
11116	2020_11_12_JL_KR_Analysis_2021_01_02.xls	2020	11	12	11/12/2020	44147	81	G2	Isolation	FplusBacteriophage	UNKNOWN	25.17	25.17	22210.32	22210.318	1852.055782	0.124324324	4259.728298	41134747.87
11117	2020_11_12_JL_KR_Analysis_2021_01_02.xls	2020	11	12	11/12/2020	44147	81	G3	Isolation	FplusBacteriophage	UNKNOWN	25.264	25.264	20873.82	20873.82	1852.055782	0.124324324	4259.728298	38659479.02
11118	2020_11_12_JL_KR_Analysis_2021_01_02.xls	2020	11	12	11/12/2020	44147	81	G1	Isolation	Nucleocapsid	UNKNOWN	24.345	24.345	7197.19	7197.189	1852.055782	0.124324324	4259.728298	13329595.5
11119	2020_11_12_JL_KR_Analysis_2021_01_02.xls	2020	11	12	11/12/2020	44147	81	G2	Isolation	Nucleocapsid	UNKNOWN	24.527	24.527	6352.4	6352.403	1852.055782	0.124324324	4259.728298	11765004.71
11120	2020_11_12_JL_KR_Analysis_2021_01_02.xls	2020	11	12	11/12/2020	44147	81	G3	Isolation	Nucleocapsid	UNKNOWN	24.614	24.614	5985.9	5985.904	1852.055782	0.124324324	4259.728298	11086228.11
11121	2020_11_13_JL_KR_Analysis_2_2021_01_20.xls	2020	11	13	11/13/2020	44148	82	G1	Isolation	Bovine_Coronavirus	UNKNOWN	33.03	33.03	400.29	400.29	859.5372824	0.239583333	1976.93575	344064.1788
11122	2020_11_13_JL_KR_Analysis_2_2021_01_20.xls	2020	11	13	11/13/2020	44148	82	G2	Isolation	Bovine_Coronavirus	UNKNOWN	33.771	33.771	241.94	241.936	859.5372824	0.239583333	1976.93575	207953.012
11123	2020_11_13_JL_KR_Analysis_2_2021_01_20.xls	2020	11	13	11/13/2020	44148	82	G3	Isolation	Bovine_Coronavirus	UNKNOWN	33.527	33.527	285.56	285.563	859.5372824	0.239583333	1976.93575	245452.045
11124	2020_11_13_JL_KR_Analysis_2_2021_01_20.xls	2020	11	13	11/13/2020	44148	82	G1	Isolation	Envelope	UNKNOWN	Undetermined	NA	NA	NA	859.5372824	0.239583333	1976.93575	NA
11125	2020_11_13_JL_KR_Analysis_2_2021_01_20.xls	2020	11	13	11/13/2020	44148	82	G2	Isolation	Envelope	UNKNOWN	Undetermined	NA	NA	NA	859.5372824	0.239583333	1976.93575	NA
11126	2020_11_13_JL_KR_Analysis_2_2021_01_20.xls	2020	11	13	11/13/2020	44148	82	G3	Isolation	Envelope	UNKNOWN	Undetermined	NA	NA	NA	859.5372824	0.239583333	1976.93575	NA
11127	2020_11_13_JL_KR_Analysis_2_2021_01_20.xls	2020	11	13	11/13/2020	44148	82	G1	Isolation	FplusBacteriophage	UNKNOWN	33.571	33.571	69.43	69.428	859.5372824	0.239583333	1976.93575	59675.95444
11128	2020_11_13_JL_KR_Analysis_2_2021_01_20.xls	2020	11	13	11/13/2020	44148	82	G2	Isolation	FplusBacteriophage	UNKNOWN	33.914	33.914	54.76	54.764	859.5372824	0.239583333	1976.93575	47071.69973
11129	2020_11_13_JL_KR_Analysis_2_2021_01_20.xls	2020	11	13	11/13/2020	44148	82	G3	Isolation	FplusBacteriophage	UNKNOWN	33.036	33.036	100.56	100.559	859.5372824	0.239583333	1976.93575	86434.20958
11130	2020_11_13_JL_KR_Analysis_2_2021_01_20.xls	2020	11	13	11/13/2020	44148	82	G1	Isolation	Nucleocapsid	UNKNOWN	Undetermined	NA	NA	NA	859.5372824	0.239583333	1976.93575	NA
11131	2020_11_13_JL_KR_Analysis_2_2021_01_20.xls	2020	11	13	11/13/2020	44148	82	G2	Isolation	Nucleocapsid	UNKNOWN	Undetermined	NA	NA	NA	859.5372824	0.239583333	1976.93575	NA
11132	2020_11_13_JL_KR_Analysis_2_2021_01_20.xls	2020	11	13	11/13/2020	44148	82	G3	Isolation	Nucleocapsid	UNKNOWN	Undetermined	NA	NA	NA	859.5372824	0.239583333	1976.93575	NA
11133	2020_11_14_JL_KR_Analysis_2_2021_01_20.xls	2020	11	14	11/14/2020	44149	83	G1	Isolation	Bovine_Coronavirus	UNKNOWN	21.538	21.538	716762.31	716762.313	1775.372522	0.15862069	4083.356801	1272520115
11134	2020_11_14_JL_KR_Analysis_2_2021_01_20.xls	2020	11	14	11/14/2020	44149	83	G2	Isolation	Bovine_Coronavirus	UNKNOWN	21.771	21.771	609082.5	609082.5	1775.372522	0.15862069	4083.356801	1081348334
11135	2020_11_14_JL_KR_Analysis_2_2021_01_20.xls	2020	11	14	11/14/2020	44149	83	G3	Isolation	Bovine_Coronavirus	UNKNOWN	21.978	21.978	527392.31	527392.313	1775.372522	0.15862069	4083.356801	936317820.8
11136	2020_11_14_JL_KR_Analysis_2_2021_01_20.xls	2020	11	14	11/14/2020	44149	83	G1	Isolation	Envelope	UNKNOWN	25.811	25.811	2903.85	2903.852	1775.372522	0.15862069	4083.356801	5155419.049
11137	2020_11_14_JL_KR_Analysis_2_2021_01_20.xls	2020	11	14	11/14/2020	44149	83	G2	Isolation	Envelope	UNKNOWN	26.077	26.077	2398.07	2398.071	1775.372522	0.15862069	4083.356801	4257469.359
11138	2020_11_14_JL_KR_Analysis_2_2021_01_20.xls	2020	11	14	11/14/2020	44149	83	G3	Isolation	Envelope	UNKNOWN	26.192	26.192	2207.25	2207.252	1775.372522	0.15862069	4083.356801	3918694.55
11139	2020_11_14_JL_KR_Analysis_2_2021_01_20.xls	2020	11	14	11/14/2020	44149	83	G1	Isolation	FplusBacteriophage	UNKNOWN	25.285	25.285	24112.45	24112.447	1775.372522	0.15862069	4083.356801	42808575.84
11140	2020_11_14_JL_KR_Analysis_2_2021_01_20.xls	2020	11	14	11/14/2020	44149	83	G2	Isolation	FplusBacteriophage	UNKNOWN	25.896	25.896	15839.29	15839.289	1775.372522	0.15862069	4083.356801	28120638.46
11141	2020_11_14_JL_KR_Analysis_2_2021_01_20.xls	2020	11	14	11/14/2020	44149	83	G3	Isolation	FplusBacteriophage	UNKNOWN	25.877	25.877	16048.96	16048.958	1775.372522	0.15862069	4083.356801	28492879.04
11142	2020_11_14_JL_KR_Analysis_2_2021_01_20.xls	2020	11	14	11/14/2020	44149	83	G1	Isolation	Nucleocapsid	UNKNOWN	24.808	24.808	5066.58	5066.578	1775.372522	0.15862069	4083.356801	8995063.362
11143	2020_11_14_JL_KR_Analysis_2_2021_01_20.xls	2020	11	14	11/14/2020	44149	83	G2	Isolation	Nucleocapsid	UNKNOWN	25.047	25.047	4304.11	4304.109	1775.372522	0.15862069	4083.356801	7641396.85
11144	2020_11_14_JL_KR_Analysis_2_2021_01_20.xls	2020	11	14	11/14/2020	44149	83	G3	Isolation	Nucleocapsid	UNKNOWN	25.167	25.167	3964.45	3964.446	1775.372522	0.15862069	4083.356801	7038368.493
11145	2020_11_15_JL_KR_Analysis_2021_01_02.xls	2020	11	15	11/15/2020	44150	84	G1	Isolation	Bovine_Coronavirus	UNKNOWN	21.734	21.734	709569.56	709569.563	1068.524475	0.23	2457.606291	758192444.8
11146	2020_11_15_JL_KR_Analysis_2021_01_02.xls	2020	11	15	11/15/2020	44150	84	G2	Isolation	Bovine_Coronavirus	UNKNOWN	22.343	22.343	469184.53	469184.531	1068.524475	0.23	2457.606291	501335154.7
11147	2020_11_15_JL_KR_Analysis_2021_01_02.xls	2020	11	15	11/15/2020	44150	84	G3	Isolation	Bovine_Coronavirus	UNKNOWN	22.288	22.288	487220.09	487220.094	1068.524475	0.23	2457.606291	520606595.2
11148	2020_11_15_JL_KR_Analysis_2021_01_02.xls	2020	11	15	11/15/2020	44150	84	G1	Isolation	Envelope	UNKNOWN	23.805	23.805	10062.84	10062.844	1068.524475	0.23	2457.606291	10752395.1
11149	2020_11_15_JL_KR_Analysis_2021_01_02.xls	2020	11	15	11/15/2020	44150	84	G2	Isolation	Envelope	UNKNOWN	24.117	24.117	8256.91	8256.905	1068.524475	0.23	2457.606291	8822705.08
11150	2020_11_15_JL_KR_Analysis_2021_01_02.xls	2020	11	15	11/15/2020	44150	84	G3	Isolation	Envelope	UNKNOWN	24.389	24.389	6949.22	6949.221	1068.524475	0.23	2457.606291	7425412.721
11151	2020_11_15_JL_KR_Analysis_2021_01_02.xls	2020	11	15	11/15/2020	44150	84	G1	Isolation	FplusBacteriophage	UNKNOWN	28.687	28.687	3299.01	3299.013	1068.524475	0.23	2457.606291	3525076.134
11152	2020_11_15_JL_KR_Analysis_2021_01_02.xls	2020	11	15	11/15/2020	44150	84	G2	Isolation	FplusBacteriophage	UNKNOWN	29.696	29.696	1757.27	1757.266	1068.524475	0.23	2457.606291	1877681.73
11153	2020_11_15_JL_KR_Analysis_2021_01_02.xls	2020	11	15	11/15/2020	44150	84	G3	Isolation	FplusBacteriophage	UNKNOWN	28.671	28.671	3330.88	3330.876	1068.524475	0.23	2457.606291	3559122.529
11154	2020_11_15_JL_KR_Analysis_2021_01_02.xls	2020	11	15	11/15/2020	44150	84	G1	Isolation	Nucleocapsid	UNKNOWN	22.726	22.726	20499.12	20499.123	1068.524475	0.23	2457.606291	21903814.64
11155	2020_11_15_JL_KR_Analysis_2021_01_02.xls	2020	11	15	11/15/2020	44150	84	G2	Isolation	Nucleocapsid	UNKNOWN	23.066	23.066	16523.23	16523.23	1068.524475	0.23	2457.606291	17655475.66
11156	2020_11_15_JL_KR_Analysis_2021_01_02.xls	2020	11	15	11/15/2020	44150	84	G3	Isolation	Nucleocapsid	UNKNOWN	23.399	23.399	13387.06	13387.063	1068.524475	0.23	2457.606291	14304404.46
11157	2020_11_16_JL_KR_Analysis_2_2021_01_20.xls	2020	11	16	11/16/2020	44151	85	G1	Isolation	Bovine_Coronavirus	UNKNOWN	21.496	21.496	750741.06	750741.063	2514.134187	0.114427861	5782.508631	1887463772
11158	2020_11_16_JL_KR_Analysis_2_2021_01_20.xls	2020	11	16	11/16/2020	44151	85	G2	Isolation	Bovine_Coronavirus	UNKNOWN	21.603	21.603	698576.63	698576.625	2514.134187	0.114427861	5782.508631	1756315375
11159	2020_11_16_JL_KR_Analysis_2_2021_01_20.xls	2020	11	16	11/16/2020	44151	85	G3	Isolation	Bovine_Coronavirus	UNKNOWN	21.867	21.867	584039.5	584039.5	2514.134187	0.114427861	5782.508631	1468353674
11160	2020_11_16_JL_KR_Analysis_2_2021_01_20.xls	2020	11	16	11/16/2020	44151	85	G1	Isolation	Envelope	UNKNOWN	23.948	23.948	11637.54	11637.536	2514.134187	0.114427861	5782.508631	29258327.11
11161	2020_11_16_JL_KR_Analysis_2_2021_01_20.xls	2020	11	16	11/16/2020	44151	85	G2	Isolation	Envelope	UNKNOWN	23.994	23.994	11271.47	11271.468	2514.134187	0.114427861	5782.508631	28337983.04
11162	2020_11_16_JL_KR_Analysis_2_2021_01_20.xls	2020	11	16	11/16/2020	44151	85	G3	Isolation	Envelope	UNKNOWN	24.262	24.262	9381.97	9381.97	2514.134187	0.114427861	5782.508631	23587531.52
11163	2020_11_16_JL_KR_Analysis_2_2021_01_20.xls	2020	11	16	11/16/2020	44151	85	G1	Isolation	FplusBacteriophage	UNKNOWN	24.329	24.329	29262.81	29262.813	2514.134187	0.114427861	5782.508631	73570638.57
11164	2020_11_16_JL_KR_Analysis_2_2021_01_20.xls	2020	11	16	11/16/2020	44151	85	G2	Isolation	FplusBacteriophage	UNKNOWN	24.446	24.446	27077.88	27077.875	2514.134187	0.114427861	5782.508631	68077411.25
11165	2020_11_16_JL_KR_Analysis_2_2021_01_20.xls	2020	11	16	11/16/2020	44151	85	G3	Isolation	FplusBacteriophage	UNKNOWN	24.527	24.527	25667.79	25667.789	2514.134187	0.114427861	5782.508631	64532265.83
11166	2020_11_16_JL_KR_Analysis_2_2021_01_20.xls	2020	11	16	11/16/2020	44151	85	G1	Isolation	Nucleocapsid	UNKNOWN	23.098	23.098	17317.93	17317.932	2514.134187	0.114427861	5782.508631	43539604.89
11167	2020_11_16_JL_KR_Analysis_2_2021_01_20.xls	2020	11	16	11/16/2020	44151	85	G2	Isolation	Nucleocapsid	UNKNOWN	23.099	23.099	17309.81	17309.805	2514.134187	0.114427861	5782.508631	43519172.52
11168	2020_11_16_JL_KR_Analysis_2_2021_01_20.xls	2020	11	16	11/16/2020	44151	85	G3	Isolation	Nucleocapsid	UNKNOWN	23.29	23.29	15282.36	15282.359	2514.134187	0.114427861	5782.508631	38421901.22
11169	2020_11_17_ADF_KR_Analysis_2_2021_01_20.xls	2020	11	17	11/17/2020	44152	86	G1	Isolation	Bovine_Coronavirus	UNKNOWN	22.749	22.749	447398.75	447398.75	978.3856637	0.234693878	2250.287026	437728523
11170	2020_11_17_ADF_KR_Analysis_2_2021_01_20.xls	2020	11	17	11/17/2020	44152	86	G2	Isolation	Bovine_Coronavirus	UNKNOWN	22.822	22.822	425221.47	425221.469	978.3856637	0.234693878	2250.287026	416030589.2
11171	2020_11_17_ADF_KR_Analysis_2_2021_01_20.xls	2020	11	17	11/17/2020	44152	86	G3	Isolation	Bovine_Coronavirus	UNKNOWN	23.03	23.03	368241.97	368241.969	978.3856637	0.234693878	2250.287026	360282663.2
11172	2020_11_17_ADF_KR_Analysis_2_2021_01_20.xls	2020	11	17	11/17/2020	44152	86	G1	Isolation	Envelope	UNKNOWN	25.399	25.399	5091.44	5091.437	978.3856637	0.234693878	2250.287026	4981388.968
11173	2020_11_17_ADF_KR_Analysis_2_2021_01_20.xls	2020	11	17	11/17/2020	44152	86	G2	Isolation	Envelope	UNKNOWN	25.471	25.471	4860.09	4860.088	978.3856637	0.234693878	2250.287026	4755040.424
11174	2020_11_17_ADF_KR_Analysis_2_2021_01_20.xls	2020	11	17	11/17/2020	44152	86	G3	Isolation	Envelope	UNKNOWN	25.623	25.623	4404.21	4404.207	978.3856637	0.234693878	2250.287026	4309012.989
11175	2020_11_17_ADF_KR_Analysis_2_2021_01_20.xls	2020	11	17	11/17/2020	44152	86	G1	Isolation	FplusBacteriophage	UNKNOWN	25.398	25.398	32111.68	32111.682	978.3856637	0.234693878	2250.287026	31417609.31
11176	2020_11_17_ADF_KR_Analysis_2_2021_01_20.xls	2020	11	17	11/17/2020	44152	86	G2	Isolation	FplusBacteriophage	UNKNOWN	25.617	25.617	27746.24	27746.24	978.3856637	0.234693878	2250.287026	27146523.44
11177	2020_11_17_ADF_KR_Analysis_2_2021_01_20.xls	2020	11	17	11/17/2020	44152	86	G3	Isolation	FplusBacteriophage	UNKNOWN	25.693	25.693	26380.74	26380.744	978.3856637	0.234693878	2250.287026	25810541.73
11178	2020_11_17_ADF_KR_Analysis_2_2021_01_20.xls	2020	11	17	11/17/2020	44152	86	G1	Isolation	Nucleocapsid	UNKNOWN	24.256	24.256	9897.37	9897.367	978.3856637	0.234693878	2250.287026	9683441.981
11179	2020_11_17_ADF_KR_Analysis_2_2021_01_20.xls	2020	11	17	11/17/2020	44152	86	G2	Isolation	Nucleocapsid	UNKNOWN	24.262	24.262	9861.78	9861.782	978.3856637	0.234693878	2250.287026	9648626.127
11180	2020_11_17_ADF_KR_Analysis_2_2021_01_20.xls	2020	11	17	11/17/2020	44152	86	G3	Isolation	Nucleocapsid	UNKNOWN	24.45	24.45	8728.91	8728.908	978.3856637	0.234693878	2250.287026	8540238.447
11181	2020_11_18_ADF_KR_Analysis_2021_01_02.xls	2020	11	18	11/18/2020	44153	87	G1	Isolation	Bovine_Coronavirus	UNKNOWN	21.792	21.792	943406.69	943406.688	1916.196713	0.14556962	4407.252441	1807752795
11182	2020_11_18_ADF_KR_Analysis_2021_01_02.xls	2020	11	18	11/18/2020	44153	87	G2	Isolation	Bovine_Coronavirus	UNKNOWN	22.051	22.051	781778.44	781778.438	1916.196713	0.14556962	4407.252441	1498041273
11183	2020_11_18_ADF_KR_Analysis_2021_01_02.xls	2020	11	18	11/18/2020	44153	87	G3	Isolation	Bovine_Coronavirus	UNKNOWN	22.19	22.19	707021.88	707021.875	1916.196713	0.14556962	4407.252441	1354792993
11184	2020_11_18_ADF_KR_Analysis_2021_01_02.xls	2020	11	18	11/18/2020	44153	87	G1	Isolation	Envelope	UNKNOWN	23.95	23.95	10905.5	10905.5	1916.196713	0.14556962	4407.252441	20897083.25
11185	2020_11_18_ADF_KR_Analysis_2021_01_02.xls	2020	11	18	11/18/2020	44153	87	G2	Isolation	Envelope	UNKNOWN	24.172	24.172	9458.82	9458.824	1916.196713	0.14556962	4407.252441	18124967.46
11186	2020_11_18_ADF_KR_Analysis_2021_01_02.xls	2020	11	18	11/18/2020	44153	87	G3	Isolation	Envelope	UNKNOWN	24.313	24.313	8643.31	8643.308	1916.196713	0.14556962	4407.252441	16562278.38
11187	2020_11_18_ADF_KR_Analysis_2021_01_02.xls	2020	11	18	11/18/2020	44153	87	G1	Isolation	FplusBacteriophage	UNKNOWN	24.954	24.954	31962.91	31962.912	1916.196713	0.14556962	4407.252441	61247226.91
11188	2020_11_18_ADF_KR_Analysis_2021_01_02.xls	2020	11	18	11/18/2020	44153	87	G2	Isolation	FplusBacteriophage	UNKNOWN	25.388	25.388	24075.44	24075.441	1916.196713	0.14556962	4407.252441	46133280.91
11189	2020_11_18_ADF_KR_Analysis_2021_01_02.xls	2020	11	18	11/18/2020	44153	87	G3	Isolation	FplusBacteriophage	UNKNOWN	25.297	25.297	25548.56	25548.559	1916.196713	0.14556962	4407.252441	48956064.78
11190	2020_11_18_ADF_KR_Analysis_2021_01_02.xls	2020	11	18	11/18/2020	44153	87	G1	Isolation	Nucleocapsid	UNKNOWN	22.997	22.997	20091.69	20091.688	1916.196713	0.14556962	4407.252441	38499626.5
11191	2020_11_18_ADF_KR_Analysis_2021_01_02.xls	2020	11	18	11/18/2020	44153	87	G2	Isolation	Nucleocapsid	UNKNOWN	23.249	23.249	16931.09	16931.092	1916.196713	0.14556962	4407.252441	32443302.84
11192	2020_11_18_ADF_KR_Analysis_2021_01_02.xls	2020	11	18	11/18/2020	44153	87	G3	Isolation	Nucleocapsid	UNKNOWN	23.219	23.219	17281.5	17281.498	1916.196713	0.14556962	4407.252441	33114749.66
11193	2020_11_19_ADF_KR_Analysis_2020_12_31.xls	2020	11	19	11/19/2020	44154	88	G1	Isolation	Bovine_Coronavirus	UNKNOWN	23.414	23.414	271361.97	271361.969	1074.743527	0.232323232	2471.910112	291644519.7
11194	2020_11_19_ADF_KR_Analysis_2020_12_31.xls	2020	11	19	11/19/2020	44154	88	G2	Isolation	Bovine_Coronavirus	UNKNOWN	23.327	23.327	287048.66	287048.656	1074.743527	0.232323232	2471.910112	308503685
11195	2020_11_19_ADF_KR_Analysis_2020_12_31.xls	2020	11	19	11/19/2020	44154	88	G3	Isolation	Bovine_Coronavirus	UNKNOWN	23.814	23.814	209671.86	209671.859	1074.743527	0.232323232	2471.910112	225343473.3
11196	2020_11_19_ADF_KR_Analysis_2020_12_31.xls	2020	11	19	11/19/2020	44154	88	G1	Isolation	Envelope	UNKNOWN	26.256	26.256	2066.62	2066.615	1074.743527	0.232323232	2471.910112	2221081.094
11197	2020_11_19_ADF_KR_Analysis_2020_12_31.xls	2020	11	19	11/19/2020	44154	88	G2	Isolation	Envelope	UNKNOWN	25.802	25.802	2752.9	2752.9	1074.743527	0.232323232	2471.910112	2958661.455
11198	2020_11_19_ADF_KR_Analysis_2020_12_31.xls	2020	11	19	11/19/2020	44154	88	G3	Isolation	Envelope	UNKNOWN	26.556	26.556	1709.29	1709.287	1074.743527	0.232323232	2471.910112	1837045.139
11199	2020_11_19_ADF_KR_Analysis_2020_12_31.xls	2020	11	19	11/19/2020	44154	88	G1	Isolation	FplusBacteriophage	UNKNOWN	Undetermined	NA	NA	NA	1074.743527	0.232323232	2471.910112	NA
11200	2020_11_19_ADF_KR_Analysis_2020_12_31.xls	2020	11	19	11/19/2020	44154	88	G2	Isolation	FplusBacteriophage	UNKNOWN	-	NA	1972.43	NA	1074.743527	0.232323232	2471.910112	NA
11201	2020_11_19_ADF_KR_Analysis_2020_12_31.xls	2020	11	19	11/19/2020	44154	88	G3	Isolation	FplusBacteriophage	UNKNOWN	-	NA	38.04	NA	1074.743527	0.232323232	2471.910112	NA
11202	2020_11_19_ADF_KR_Analysis_2020_12_31.xls	2020	11	19	11/19/2020	44154	88	G1	Isolation	Nucleocapsid	UNKNOWN	-	NA	2486.52	NA	1074.743527	0.232323232	2471.910112	NA
11203	2020_11_19_ADF_KR_Analysis_2020_12_31.xls	2020	11	19	11/19/2020	44154	88	G2	Isolation	Nucleocapsid	UNKNOWN	23.757	23.757	3686.37	3686.369	1074.743527	0.232323232	2471.910112	3961901.221
11204	2020_11_19_ADF_KR_Analysis_2020_12_31.xls	2020	11	19	11/19/2020	44154	88	G3	Isolation	Nucleocapsid	UNKNOWN	24.839	24.839	1872.62	1872.621	1074.743527	0.232323232	2471.910112	2012587.298
11205	2020_11_20_JL_KR_Analysis_2020_12_30.xls	2020	11	20	11/20/2020	44155	89	G1	Isolation	Bovine_Coronavirus	UNKNOWN	21.25	21.25	1045156.25	1045156.25	2486.050494	0.127777778	5717.916137	2598311212
11206	2020_11_20_JL_KR_Analysis_2020_12_30.xls	2020	11	20	11/20/2020	44155	89	G2	Isolation	Bovine_Coronavirus	UNKNOWN	21.498	21.498	877021.63	877021.625	2486.050494	0.127777778	5717.916137	2180320044
11207	2020_11_20_JL_KR_Analysis_2020_12_30.xls	2020	11	20	11/20/2020	44155	89	G3	Isolation	Bovine_Coronavirus	UNKNOWN	21.591	21.591	820949.75	820949.75	2486.050494	0.127777778	5717.916137	2040922532
11208	2020_11_20_JL_KR_Analysis_2020_12_30.xls	2020	11	20	11/20/2020	44155	89	G1	Isolation	Envelope	UNKNOWN	26.985	26.985	1283.43	1283.428	2486.050494	0.127777778	5717.916137	3190666.813
11209	2020_11_20_JL_KR_Analysis_2020_12_30.xls	2020	11	20	11/20/2020	44155	89	G2	Isolation	Envelope	UNKNOWN	27.038	27.038	1237.7	1237.702	2486.050494	0.127777778	5717.916137	3076989.669
11210	2020_11_20_JL_KR_Analysis_2020_12_30.xls	2020	11	20	11/20/2020	44155	89	G3	Isolation	Envelope	UNKNOWN	27.125	27.125	1166.44	1166.437	2486.050494	0.127777778	5717.916137	2899821.28
11211	2020_11_20_JL_KR_Analysis_2020_12_30.xls	2020	11	20	11/20/2020	44155	89	G1	Isolation	FplusBacteriophage	UNKNOWN	25.787	25.787	20081.92	20081.922	2486.050494	0.127777778	5717.916137	49924672.11
11212	2020_11_20_JL_KR_Analysis_2020_12_30.xls	2020	11	20	11/20/2020	44155	89	G2	Isolation	FplusBacteriophage	UNKNOWN	26.052	26.052	17043.05	17043.049	2486.050494	0.127777778	5717.916137	42369880.39
11213	2020_11_20_JL_KR_Analysis_2020_12_30.xls	2020	11	20	11/20/2020	44155	89	G3	Isolation	FplusBacteriophage	UNKNOWN	26.093	26.093	16616.45	16616.447	2486.050494	0.127777778	5717.916137	41309326.27
11214	2020_11_20_JL_KR_Analysis_2020_12_30.xls	2020	11	20	11/20/2020	44155	89	G1	Isolation	Nucleocapsid	UNKNOWN	25.384	25.384	3541.02	3541.017	2486.050494	0.127777778	5717.916137	8803147.062
11215	2020_11_20_JL_KR_Analysis_2020_12_30.xls	2020	11	20	11/20/2020	44155	89	G2	Isolation	Nucleocapsid	UNKNOWN	25.705	25.705	2881.12	2881.123	2486.050494	0.127777778	5717.916137	7162617.257
11216	2020_11_20_JL_KR_Analysis_2020_12_30.xls	2020	11	20	11/20/2020	44155	89	G3	Isolation	Nucleocapsid	UNKNOWN	25.801	25.801	2709.31	2709.306	2486.050494	0.127777778	5717.916137	6735471.52
11217	2020_11_21_JL_KR_Analysis_2_2021_01_20.xls	2020	11	21	11/21/2020	44156	90	G1	Isolation	Bovine_Coronavirus	UNKNOWN	25.239	25.239	57208.7	57208.699	871.0638218	0.247311828	2003.44679	49832427.99
11218	2020_11_21_JL_KR_Analysis_2_2021_01_20.xls	2020	11	21	11/21/2020	44156	90	G2	Isolation	Bovine_Coronavirus	UNKNOWN	24.976	24.976	69381.5	69381.5	871.0638218	0.247311828	2003.44679	60435714.55
11219	2020_11_21_JL_KR_Analysis_2_2021_01_20.xls	2020	11	21	11/21/2020	44156	90	G3	Isolation	Bovine_Coronavirus	UNKNOWN	26.236	26.236	27561.4	27561.4	871.0638218	0.247311828	2003.44679	24007738.42
11220	2020_11_21_JL_KR_Analysis_2_2021_01_20.xls	2020	11	21	11/21/2020	44156	90	G1	Isolation	Envelope	UNKNOWN	24.98	24.98	3179.8	3179.803	871.0638218	0.247311828	2003.44679	2769811.354
11221	2020_11_21_JL_KR_Analysis_2_2021_01_20.xls	2020	11	21	11/21/2020	44156	90	G2	Isolation	Envelope	UNKNOWN	25.215	25.215	2683.18	2683.183	871.0638218	0.247311828	2003.44679	2337223.639
11222	2020_11_21_JL_KR_Analysis_2_2021_01_20.xls	2020	11	21	11/21/2020	44156	90	G3	Isolation	Envelope	UNKNOWN	25.65	25.65	1957.5	1957.497	871.0638218	0.247311828	2003.44679	1705104.818
11223	2020_11_21_JL_KR_Analysis_2_2021_01_20.xls	2020	11	21	11/21/2020	44156	90	G1	Isolation	FplusBacteriophage	UNKNOWN	27.954	27.954	3842.42	3842.416	871.0638218	0.247311828	2003.44679	3346989.566
11224	2020_11_21_JL_KR_Analysis_2_2021_01_20.xls	2020	11	21	11/21/2020	44156	90	G2	Isolation	FplusBacteriophage	UNKNOWN	27.781	27.781	4303.99	4303.994	871.0638218	0.247311828	2003.44679	3749053.463
11225	2020_11_21_JL_KR_Analysis_2_2021_01_20.xls	2020	11	21	11/21/2020	44156	90	G3	Isolation	FplusBacteriophage	UNKNOWN	28.628	28.628	2474.32	2474.316	871.0638218	0.247311828	2003.44679	2155287.151
11226	2020_11_21_JL_KR_Analysis_2_2021_01_20.xls	2020	11	21	11/21/2020	44156	90	G1	Isolation	Nucleocapsid	UNKNOWN	23.863	23.863	6211.03	6211.027	871.0638218	0.247311828	2003.44679	5410200.916
11227	2020_11_21_JL_KR_Analysis_2_2021_01_20.xls	2020	11	21	11/21/2020	44156	90	G2	Isolation	Nucleocapsid	UNKNOWN	23.836	23.836	6334.54	6334.543	871.0638218	0.247311828	2003.44679	5517791.235
11228	2020_11_21_JL_KR_Analysis_2_2021_01_20.xls	2020	11	21	11/21/2020	44156	90	G3	Isolation	Nucleocapsid	UNKNOWN	24.576	24.576	3744.99	3744.99	871.0638218	0.247311828	2003.44679	3262125.302
11229	2020_11_22_KR_KR_Analysis_2020_12_29.xls	2020	11	22	11/22/2020	44157	91	G1	Isolation	Bovine_Coronavirus	UNKNOWN	20.847	20.847	1242733.5	1242733.5	1598.366711	0.193277311	3676.243435	1986343857
11230	2020_11_22_KR_KR_Analysis_2020_12_29.xls	2020	11	22	11/22/2020	44157	91	G2	Isolation	Bovine_Coronavirus	UNKNOWN	21.17	21.17	995146.88	995146.875	1598.366711	0.193277311	3676.243435	1590609638
11231	2020_11_22_KR_KR_Analysis_2020_12_29.xls	2020	11	22	11/22/2020	44157	91	G3	Isolation	Bovine_Coronavirus	UNKNOWN	21.451	21.451	819958.81	819958.813	1598.366711	0.193277311	3676.243435	1310594871
11232	2020_11_22_KR_KR_Analysis_2020_12_29.xls	2020	11	22	11/22/2020	44157	91	G1	Isolation	Envelope	UNKNOWN	23.629	23.629	14451.84	14451.843	1598.366711	0.193277311	3676.243435	23099344.76
11233	2020_11_22_KR_KR_Analysis_2020_12_29.xls	2020	11	22	11/22/2020	44157	91	G2	Isolation	Envelope	UNKNOWN	23.803	23.803	12861.74	12861.74	1598.366711	0.193277311	3676.243435	20557777.06
11234	2020_11_22_KR_KR_Analysis_2020_12_29.xls	2020	11	22	11/22/2020	44157	91	G3	Isolation	Envelope	UNKNOWN	23.772	23.772	13131.28	13131.284	1598.366711	0.193277311	3676.243435	20988607.22
11235	2020_11_22_KR_KR_Analysis_2020_12_29.xls	2020	11	22	11/22/2020	44157	91	G1	Isolation	FplusBacteriophage	UNKNOWN	26.16	26.16	11162.06	11162.058	1598.366711	0.193277311	3676.243435	17841061.93
11236	2020_11_22_KR_KR_Analysis_2020_12_29.xls	2020	11	22	11/22/2020	44157	91	G2	Isolation	FplusBacteriophage	UNKNOWN	26.611	26.611	8314.19	8314.188	1598.366711	0.193277311	3676.243435	13289121.33
11237	2020_11_22_KR_KR_Analysis_2020_12_29.xls	2020	11	22	11/22/2020	44157	91	G3	Isolation	FplusBacteriophage	UNKNOWN	26.556	26.556	8613.89	8613.891	1598.366711	0.193277311	3676.243435	13768156.63
11238	2020_11_22_KR_KR_Analysis_2020_12_29.xls	2020	11	22	11/22/2020	44157	91	G1	Isolation	Nucleocapsid	UNKNOWN	22.691	22.691	27458.98	27458.977	1598.366711	0.193277311	3676.243435	43889514.75
11239	2020_11_22_KR_KR_Analysis_2020_12_29.xls	2020	11	22	11/22/2020	44157	91	G2	Isolation	Nucleocapsid	UNKNOWN	22.803	22.803	25568.93	25568.93	1598.366711	0.193277311	3676.243435	40868526.55
11240	2020_11_22_KR_KR_Analysis_2020_12_29.xls	2020	11	22	11/22/2020	44157	91	G3	Isolation	Nucleocapsid	UNKNOWN	22.925	22.925	23656.86	23656.859	1598.366711	0.193277311	3676.243435	37812335.91
11241	2020_11_23_JL_KR_Analysis_2020_12_28.xls	2020	11	23	11/23/2020	44158	92	G1	Isolation	Bovine_Coronavirus	UNKNOWN	23.514	23.514	167228.92	167228.922	941.0467482	0.232323232	2164.407521	157370233.3
11242	2020_11_23_JL_KR_Analysis_2020_12_28.xls	2020	11	23	11/23/2020	44158	92	G2	Isolation	Bovine_Coronavirus	UNKNOWN	23.426	23.426	177852.83	177852.828	941.0467482	0.232323232	2164.407521	167367825.4
11243	2020_11_23_JL_KR_Analysis_2020_12_28.xls	2020	11	23	11/23/2020	44158	92	G3	Isolation	Bovine_Coronavirus	UNKNOWN	24.045	24.045	115734.62	115734.617	941.0467482	0.232323232	2164.407521	108911685
11244	2020_11_23_JL_KR_Analysis_2020_12_28.xls	2020	11	23	11/23/2020	44158	92	G1	Isolation	Envelope	UNKNOWN	25.762	25.762	2000.49	2000.49	941.0467482	0.232323232	2164.407521	1882554.609
11245	2020_11_23_JL_KR_Analysis_2020_12_28.xls	2020	11	23	11/23/2020	44158	92	G2	Isolation	Envelope	UNKNOWN	25.878	25.878	1845.13	1845.128	941.0467482	0.232323232	2164.407521	1736351.704
11246	2020_11_23_JL_KR_Analysis_2020_12_28.xls	2020	11	23	11/23/2020	44158	92	G3	Isolation	Envelope	UNKNOWN	26.192	26.192	1481.61	1481.613	941.0467482	0.232323232	2164.407521	1394267.096
11247	2020_11_23_JL_KR_Analysis_2020_12_28.xls	2020	11	23	11/23/2020	44158	92	G1	Isolation	FplusBacteriophage	UNKNOWN	29.442	29.442	869.3	869.295	941.0467482	0.232323232	2164.407521	818047.233
11248	2020_11_23_JL_KR_Analysis_2020_12_28.xls	2020	11	23	11/23/2020	44158	92	G2	Isolation	FplusBacteriophage	UNKNOWN	29.579	29.579	788.96	788.958	941.0467482	0.232323232	2164.407521	742446.3604
11249	2020_11_23_JL_KR_Analysis_2020_12_28.xls	2020	11	23	11/23/2020	44158	92	G3	Isolation	FplusBacteriophage	UNKNOWN	30.945	30.945	298.96	298.962	941.0467482	0.232323232	2164.407521	281337.2179
11250	2020_11_23_JL_KR_Analysis_2020_12_28.xls	2020	11	23	11/23/2020	44158	92	G1	Isolation	Nucleocapsid	UNKNOWN	24.638	24.638	4102.49	4102.491	941.0467482	0.232323232	2164.407521	3860635.815
11251	2020_11_23_JL_KR_Analysis_2020_12_28.xls	2020	11	23	11/23/2020	44158	92	G2	Isolation	Nucleocapsid	UNKNOWN	24.46	24.46	4645.71	4645.705	941.0467482	0.232323232	2164.407521	4371825.583
11252	2020_11_23_JL_KR_Analysis_2020_12_28.xls	2020	11	23	11/23/2020	44158	92	G3	Isolation	Nucleocapsid	UNKNOWN	25.223	25.223	2727.25	2727.246	941.0467482	0.232323232	2164.407521	2566465.98
11253	2020_08_30_KR_KR_Analysis_2021_01_20.xls	2020	8	30	8/30/2020	44073	7	D10	D_Control_0.0001	Bovine_Coronavirus	STANDARD	29.969	29.969	1000	1000	NA	NA	NA	NA
11254	2020_08_30_KR_KR_Analysis_2021_01_20.xls	2020	8	30	8/30/2020	44073	7	D11	D_Control_0.0001	Bovine_Coronavirus	STANDARD	29.72	29.72	1000	1000	NA	NA	NA	NA
11255	2020_08_30_KR_KR_Analysis_2021_01_20.xls	2020	8	30	8/30/2020	44073	7	D12	D_Control_0.0001	Bovine_Coronavirus	STANDARD	29.786	29.786	1000	1000	NA	NA	NA	NA
11256	2020_08_30_KR_KR_Analysis_2021_01_20.xls	2020	8	30	8/30/2020	44073	7	D10	D_Control_0.0001	Envelope	STANDARD	29.575	29.575	100	100	NA	NA	NA	NA
11257	2020_08_30_KR_KR_Analysis_2021_01_20.xls	2020	8	30	8/30/2020	44073	7	D11	D_Control_0.0001	Envelope	STANDARD	29.359	29.359	100	100	NA	NA	NA	NA
11258	2020_08_30_KR_KR_Analysis_2021_01_20.xls	2020	8	30	8/30/2020	44073	7	D12	D_Control_0.0001	Envelope	STANDARD	29.681	29.681	100	100	NA	NA	NA	NA
11259	2020_08_30_KR_KR_Analysis_2021_01_20.xls	2020	8	30	8/30/2020	44073	7	D10	D_Control_0.0001	FplusBacteriophage	STANDARD	30.691	30.691	1000	1000	NA	NA	NA	NA
11260	2020_08_30_KR_KR_Analysis_2021_01_20.xls	2020	8	30	8/30/2020	44073	7	D11	D_Control_0.0001	FplusBacteriophage	STANDARD	30.383	30.383	1000	1000	NA	NA	NA	NA
11261	2020_08_30_KR_KR_Analysis_2021_01_20.xls	2020	8	30	8/30/2020	44073	7	D12	D_Control_0.0001	FplusBacteriophage	STANDARD	30.552	30.552	1000	1000	NA	NA	NA	NA
11262	2020_08_30_KR_KR_Analysis_2021_01_20.xls	2020	8	30	8/30/2020	44073	7	D10	D_Control_0.0001	Nucleocapsid	STANDARD	29.32	29.32	100	100	NA	NA	NA	NA
11263	2020_08_30_KR_KR_Analysis_2021_01_20.xls	2020	8	30	8/30/2020	44073	7	D11	D_Control_0.0001	Nucleocapsid	STANDARD	28.752	28.752	100	100	NA	NA	NA	NA
11264	2020_08_30_KR_KR_Analysis_2021_01_20.xls	2020	8	30	8/30/2020	44073	7	D12	D_Control_0.0001	Nucleocapsid	STANDARD	29.206	29.206	100	100	NA	NA	NA	NA
11265	2020_09_02_JL_KR_Analysis_2021_01_20.xls	2020	9	2	9/2/2020	44076	10	D10	D_Control_0.0001	Bovine_Coronavirus	STANDARD	30.148	30.148	1000	1000	NA	NA	NA	NA
11266	2020_09_02_JL_KR_Analysis_2021_01_20.xls	2020	9	2	9/2/2020	44076	10	D11	D_Control_0.0001	Bovine_Coronavirus	STANDARD	30.025	30.025	1000	1000	NA	NA	NA	NA
11267	2020_09_02_JL_KR_Analysis_2021_01_20.xls	2020	9	2	9/2/2020	44076	10	D12	D_Control_0.0001	Bovine_Coronavirus	STANDARD	30.084	30.084	1000	1000	NA	NA	NA	NA
11268	2020_09_02_JL_KR_Analysis_2021_01_20.xls	2020	9	2	9/2/2020	44076	10	D10	D_Control_0.0001	Envelope	STANDARD	29.673	29.673	100	100	NA	NA	NA	NA
11269	2020_09_02_JL_KR_Analysis_2021_01_20.xls	2020	9	2	9/2/2020	44076	10	D11	D_Control_0.0001	Envelope	STANDARD	29.87	29.87	100	100	NA	NA	NA	NA
11270	2020_09_02_JL_KR_Analysis_2021_01_20.xls	2020	9	2	9/2/2020	44076	10	D12	D_Control_0.0001	Envelope	STANDARD	29.686	29.686	100	100	NA	NA	NA	NA
11271	2020_09_02_JL_KR_Analysis_2021_01_20.xls	2020	9	2	9/2/2020	44076	10	D10	D_Control_0.0001	FplusBacteriophage	STANDARD	30.594	30.594	1000	1000	NA	NA	NA	NA
11272	2020_09_02_JL_KR_Analysis_2021_01_20.xls	2020	9	2	9/2/2020	44076	10	D11	D_Control_0.0001	FplusBacteriophage	STANDARD	30.293	30.293	1000	1000	NA	NA	NA	NA
11273	2020_09_02_JL_KR_Analysis_2021_01_20.xls	2020	9	2	9/2/2020	44076	10	D12	D_Control_0.0001	FplusBacteriophage	STANDARD	29.916	29.916	1000	1000	NA	NA	NA	NA
11274	2020_09_02_JL_KR_Analysis_2021_01_20.xls	2020	9	2	9/2/2020	44076	10	D10	D_Control_0.0001	Nucleocapsid	STANDARD	29.1	29.1	100	100	NA	NA	NA	NA
11275	2020_09_02_JL_KR_Analysis_2021_01_20.xls	2020	9	2	9/2/2020	44076	10	D11	D_Control_0.0001	Nucleocapsid	STANDARD	28.97	28.97	100	100	NA	NA	NA	NA
11276	2020_09_02_JL_KR_Analysis_2021_01_20.xls	2020	9	2	9/2/2020	44076	10	D12	D_Control_0.0001	Nucleocapsid	STANDARD	29.14	29.14	100	100	NA	NA	NA	NA
11277	2020_09_05_JL_KR_Analysis_2021_01_20.xls	2020	9	5	9/5/2020	44079	13	D10	D_Control_0.0001	Bovine_Coronavirus	STANDARD	30.172	30.172	3469.14	3469.143	NA	NA	NA	NA
11278	2020_09_05_JL_KR_Analysis_2021_01_20.xls	2020	9	5	9/5/2020	44079	13	D11	D_Control_0.0001	Bovine_Coronavirus	STANDARD	29.981	29.981	3973.53	3973.534	NA	NA	NA	NA
11279	2020_09_05_JL_KR_Analysis_2021_01_20.xls	2020	9	5	9/5/2020	44079	13	D12	D_Control_0.0001	Bovine_Coronavirus	STANDARD	30.036	30.036	3822.18	3822.18	NA	NA	NA	NA
11280	2020_09_05_JL_KR_Analysis_2021_01_20.xls	2020	9	5	9/5/2020	44079	13	D10	D_Control_0.0001	Envelope	STANDARD	30.82	30.82	100	100	NA	NA	NA	NA
11281	2020_09_05_JL_KR_Analysis_2021_01_20.xls	2020	9	5	9/5/2020	44079	13	D11	D_Control_0.0001	Envelope	STANDARD	30.422	30.422	100	100	NA	NA	NA	NA
11282	2020_09_05_JL_KR_Analysis_2021_01_20.xls	2020	9	5	9/5/2020	44079	13	D12	D_Control_0.0001	Envelope	STANDARD	30.1	30.1	100	100	NA	NA	NA	NA
11283	2020_09_05_JL_KR_Analysis_2021_01_20.xls	2020	9	5	9/5/2020	44079	13	D10	D_Control_0.0001	FplusBacteriophage	STANDARD	29.752	29.752	1000	1000	NA	NA	NA	NA
11284	2020_09_05_JL_KR_Analysis_2021_01_20.xls	2020	9	5	9/5/2020	44079	13	D11	D_Control_0.0001	FplusBacteriophage	STANDARD	29.547	29.547	1000	1000	NA	NA	NA	NA
11285	2020_09_05_JL_KR_Analysis_2021_01_20.xls	2020	9	5	9/5/2020	44079	13	D12	D_Control_0.0001	FplusBacteriophage	STANDARD	29.472	29.472	1000	1000	NA	NA	NA	NA
11286	2020_09_05_JL_KR_Analysis_2021_01_20.xls	2020	9	5	9/5/2020	44079	13	D10	D_Control_0.0001	Nucleocapsid	STANDARD	30.081	30.081	100	100	NA	NA	NA	NA
11287	2020_09_05_JL_KR_Analysis_2021_01_20.xls	2020	9	5	9/5/2020	44079	13	D11	D_Control_0.0001	Nucleocapsid	STANDARD	29.535	29.535	100	100	NA	NA	NA	NA
11288	2020_09_05_JL_KR_Analysis_2021_01_20.xls	2020	9	5	9/5/2020	44079	13	D12	D_Control_0.0001	Nucleocapsid	STANDARD	29.565	29.565	100	100	NA	NA	NA	NA
11289	2020_09_06_KR_KR_Analysis_2021_01_20.xls	2020	9	6	9/6/2020	44080	14	C7	D_Control_0.0001	Bovine_Coronavirus	STANDARD	29.973	29.973	3158.27	3158.271	NA	NA	NA	NA
11290	2020_09_06_KR_KR_Analysis_2021_01_20.xls	2020	9	6	9/6/2020	44080	14	C8	D_Control_0.0001	Bovine_Coronavirus	STANDARD	29.945	29.945	3210.71	3210.713	NA	NA	NA	NA
11291	2020_09_06_KR_KR_Analysis_2021_01_20.xls	2020	9	6	9/6/2020	44080	14	C9	D_Control_0.0001	Bovine_Coronavirus	STANDARD	30.232	30.232	2706.42	2706.418	NA	NA	NA	NA
11292	2020_09_06_KR_KR_Analysis_2021_01_20.xls	2020	9	6	9/6/2020	44080	14	C7	D_Control_0.0001	Envelope	STANDARD	30.318	30.318	94.58	94.576	NA	NA	NA	NA
11293	2020_09_06_KR_KR_Analysis_2021_01_20.xls	2020	9	6	9/6/2020	44080	14	C8	D_Control_0.0001	Envelope	STANDARD	29.502	29.502	166.42	166.423	NA	NA	NA	NA
11294	2020_09_06_KR_KR_Analysis_2021_01_20.xls	2020	9	6	9/6/2020	44080	14	C9	D_Control_0.0001	Envelope	STANDARD	29.587	29.587	156.91	156.906	NA	NA	NA	NA
11295	2020_09_06_KR_KR_Analysis_2021_01_20.xls	2020	9	6	9/6/2020	44080	14	C7	D_Control_0.0001	FplusBacteriophage	STANDARD	30.349	30.349	1000	1000	NA	NA	NA	NA
11296	2020_09_06_KR_KR_Analysis_2021_01_20.xls	2020	9	6	9/6/2020	44080	14	C8	D_Control_0.0001	FplusBacteriophage	STANDARD	30.108	30.108	1000	1000	NA	NA	NA	NA
11297	2020_09_06_KR_KR_Analysis_2021_01_20.xls	2020	9	6	9/6/2020	44080	14	C9	D_Control_0.0001	FplusBacteriophage	STANDARD	30.167	30.167	1000	1000	NA	NA	NA	NA
11298	2020_09_06_KR_KR_Analysis_2021_01_20.xls	2020	9	6	9/6/2020	44080	14	C7	D_Control_0.0001	Nucleocapsid	STANDARD	29.933	29.933	112.41	112.414	NA	NA	NA	NA
11299	2020_09_06_KR_KR_Analysis_2021_01_20.xls	2020	9	6	9/6/2020	44080	14	C8	D_Control_0.0001	Nucleocapsid	STANDARD	29.298	29.298	171.79	171.787	NA	NA	NA	NA
11300	2020_09_06_KR_KR_Analysis_2021_01_20.xls	2020	9	6	9/6/2020	44080	14	C9	D_Control_0.0001	Nucleocapsid	STANDARD	29.26	29.26	176.27	176.268	NA	NA	NA	NA
11301	2020_09_07_KR_KR_Analysis_2021_01_16.xls	2020	9	7	9/7/2020	44081	15	D11	D_Control_0.0001	Bovine_Coronavirus	STANDARD	29.596	29.596	3058.64	3058.638	NA	NA	NA	NA
11302	2020_09_07_KR_KR_Analysis_2021_01_16.xls	2020	9	7	9/7/2020	44081	15	D12	D_Control_0.0001	Bovine_Coronavirus	STANDARD	29.556	29.556	3132.35	3132.347	NA	NA	NA	NA
11303	2020_09_07_KR_KR_Analysis_2021_01_16.xls	2020	9	7	9/7/2020	44081	15	D11	D_Control_0.0001	Envelope	STANDARD	29.603	29.603	100	100	NA	NA	NA	NA
11304	2020_09_07_KR_KR_Analysis_2021_01_16.xls	2020	9	7	9/7/2020	44081	15	D12	D_Control_0.0001	Envelope	STANDARD	29.893	29.893	100	100	NA	NA	NA	NA
11305	2020_09_07_KR_KR_Analysis_2021_01_16.xls	2020	9	7	9/7/2020	44081	15	D11	D_Control_0.0001	FplusBacteriophage	STANDARD	29.426	29.426	1000	1000	NA	NA	NA	NA
11306	2020_09_07_KR_KR_Analysis_2021_01_16.xls	2020	9	7	9/7/2020	44081	15	D12	D_Control_0.0001	FplusBacteriophage	STANDARD	29.325	29.325	1000	1000	NA	NA	NA	NA
11307	2020_09_07_KR_KR_Analysis_2021_01_16.xls	2020	9	7	9/7/2020	44081	15	D11	D_Control_0.0001	Nucleocapsid	STANDARD	29.604	29.604	100	100	NA	NA	NA	NA
11308	2020_09_07_KR_KR_Analysis_2021_01_16.xls	2020	9	7	9/7/2020	44081	15	D12	D_Control_0.0001	Nucleocapsid	STANDARD	29.817	29.817	100	100	NA	NA	NA	NA
11309	2020_09_08_JL_KR_Analysis_2021_01_16.xls	2020	9	8	9/8/2020	44082	16	D10	D_Control_0.0001	Bovine_Coronavirus	STANDARD	30.653	30.653	1000	1000	NA	NA	NA	NA
11310	2020_09_08_JL_KR_Analysis_2021_01_16.xls	2020	9	8	9/8/2020	44082	16	D11	D_Control_0.0001	Bovine_Coronavirus	STANDARD	30.716	30.716	1000	1000	NA	NA	NA	NA
11311	2020_09_08_JL_KR_Analysis_2021_01_16.xls	2020	9	8	9/8/2020	44082	16	D12	D_Control_0.0001	Bovine_Coronavirus	STANDARD	30.633	30.633	1000	1000	NA	NA	NA	NA
11312	2020_09_08_JL_KR_Analysis_2021_01_16.xls	2020	9	8	9/8/2020	44082	16	D10	D_Control_0.0001	Envelope	STANDARD	30.252	30.252	100	100	NA	NA	NA	NA
11313	2020_09_08_JL_KR_Analysis_2021_01_16.xls	2020	9	8	9/8/2020	44082	16	D11	D_Control_0.0001	Envelope	STANDARD	30.716	30.716	100	100	NA	NA	NA	NA
11314	2020_09_08_JL_KR_Analysis_2021_01_16.xls	2020	9	8	9/8/2020	44082	16	D12	D_Control_0.0001	Envelope	STANDARD	30.849	30.849	100	100	NA	NA	NA	NA
11315	2020_09_08_JL_KR_Analysis_2021_01_16.xls	2020	9	8	9/8/2020	44082	16	D10	D_Control_0.0001	FplusBacteriophage	STANDARD	30.313	30.313	1000	1000	NA	NA	NA	NA
11316	2020_09_08_JL_KR_Analysis_2021_01_16.xls	2020	9	8	9/8/2020	44082	16	D11	D_Control_0.0001	FplusBacteriophage	STANDARD	29.211	29.211	1000	1000	NA	NA	NA	NA
11317	2020_09_08_JL_KR_Analysis_2021_01_16.xls	2020	9	8	9/8/2020	44082	16	D12	D_Control_0.0001	FplusBacteriophage	STANDARD	29.937	29.937	1000	1000	NA	NA	NA	NA
11318	2020_09_08_JL_KR_Analysis_2021_01_16.xls	2020	9	8	9/8/2020	44082	16	D10	D_Control_0.0001	Nucleocapsid	STANDARD	30.598	30.598	100	100	NA	NA	NA	NA
11319	2020_09_08_JL_KR_Analysis_2021_01_16.xls	2020	9	8	9/8/2020	44082	16	D11	D_Control_0.0001	Nucleocapsid	STANDARD	30.851	30.851	100	100	NA	NA	NA	NA
11320	2020_09_08_JL_KR_Analysis_2021_01_16.xls	2020	9	8	9/8/2020	44082	16	D12	D_Control_0.0001	Nucleocapsid	STANDARD	30.879	30.879	100	100	NA	NA	NA	NA
11321	2020_09_10_JL_KR_Analysis_2021_01_16.xls	2020	9	10	9/10/2020	44084	18	D10	D_Control_0.0001	Bovine_Coronavirus	STANDARD	30.758	30.758	1000	1000	NA	NA	NA	NA
11322	2020_09_10_JL_KR_Analysis_2021_01_16.xls	2020	9	10	9/10/2020	44084	18	D11	D_Control_0.0001	Bovine_Coronavirus	STANDARD	30.834	30.834	1000	1000	NA	NA	NA	NA
11323	2020_09_10_JL_KR_Analysis_2021_01_16.xls	2020	9	10	9/10/2020	44084	18	D12	D_Control_0.0001	Bovine_Coronavirus	STANDARD	31.116	31.116	1000	1000	NA	NA	NA	NA
11324	2020_09_10_JL_KR_Analysis_2021_01_16.xls	2020	9	10	9/10/2020	44084	18	D10	D_Control_0.0001	Envelope	STANDARD	31.273	31.273	100	100	NA	NA	NA	NA
11325	2020_09_10_JL_KR_Analysis_2021_01_16.xls	2020	9	10	9/10/2020	44084	18	D11	D_Control_0.0001	Envelope	STANDARD	30.93	30.93	100	100	NA	NA	NA	NA
11326	2020_09_10_JL_KR_Analysis_2021_01_16.xls	2020	9	10	9/10/2020	44084	18	D12	D_Control_0.0001	Envelope	STANDARD	30.911	30.911	100	100	NA	NA	NA	NA
11327	2020_09_10_JL_KR_Analysis_2021_01_16.xls	2020	9	10	9/10/2020	44084	18	D10	D_Control_0.0001	FplusBacteriophage	STANDARD	30.699	30.699	1000	1000	NA	NA	NA	NA
11328	2020_09_10_JL_KR_Analysis_2021_01_16.xls	2020	9	10	9/10/2020	44084	18	D11	D_Control_0.0001	FplusBacteriophage	STANDARD	30.784	30.784	1000	1000	NA	NA	NA	NA
11329	2020_09_10_JL_KR_Analysis_2021_01_16.xls	2020	9	10	9/10/2020	44084	18	D12	D_Control_0.0001	FplusBacteriophage	STANDARD	30.628	30.628	1000	1000	NA	NA	NA	NA
11330	2020_09_10_JL_KR_Analysis_2021_01_16.xls	2020	9	10	9/10/2020	44084	18	D10	D_Control_0.0001	Nucleocapsid	STANDARD	31.383	31.383	100	100	NA	NA	NA	NA
11331	2020_09_10_JL_KR_Analysis_2021_01_16.xls	2020	9	10	9/10/2020	44084	18	D11	D_Control_0.0001	Nucleocapsid	STANDARD	31.171	31.171	100	100	NA	NA	NA	NA
11332	2020_09_10_JL_KR_Analysis_2021_01_16.xls	2020	9	10	9/10/2020	44084	18	D12	D_Control_0.0001	Nucleocapsid	STANDARD	30.823	30.823	100	100	NA	NA	NA	NA
11333	2020_09_11_JL_KR_Analysis_2_Baker_Wells_Corrected_2021_01_20.xls	2020	9	11	9/11/2020	44085	19	D10	D_Control_0.0001	Bovine_Coronavirus	STANDARD	31.311	31.311	4598.3	4598.298	NA	NA	NA	NA
11334	2020_09_11_JL_KR_Analysis_2_Baker_Wells_Corrected_2021_01_20.xls	2020	9	11	9/11/2020	44085	19	D11	D_Control_0.0001	Bovine_Coronavirus	STANDARD	31.148	31.148	5056.23	5056.231	NA	NA	NA	NA
11335	2020_09_11_JL_KR_Analysis_2_Baker_Wells_Corrected_2021_01_20.xls	2020	9	11	9/11/2020	44085	19	D12	D_Control_0.0001	Bovine_Coronavirus	STANDARD	31.265	31.265	4724.47	4724.466	NA	NA	NA	NA
11336	2020_09_11_JL_KR_Analysis_2_Baker_Wells_Corrected_2021_01_20.xls	2020	9	11	9/11/2020	44085	19	D10	D_Control_0.0001	Envelope	STANDARD	31.449	31.449	100	100	NA	NA	NA	NA
11337	2020_09_11_JL_KR_Analysis_2_Baker_Wells_Corrected_2021_01_20.xls	2020	9	11	9/11/2020	44085	19	D11	D_Control_0.0001	Envelope	STANDARD	31.372	31.372	100	100	NA	NA	NA	NA
11338	2020_09_11_JL_KR_Analysis_2_Baker_Wells_Corrected_2021_01_20.xls	2020	9	11	9/11/2020	44085	19	D12	D_Control_0.0001	Envelope	STANDARD	31.98	31.98	100	100	NA	NA	NA	NA
11339	2020_09_11_JL_KR_Analysis_2_Baker_Wells_Corrected_2021_01_20.xls	2020	9	11	9/11/2020	44085	19	D10	D_Control_0.0001	FplusBacteriophage	STANDARD	31.018	31.018	1000	1000	NA	NA	NA	NA
11340	2020_09_11_JL_KR_Analysis_2_Baker_Wells_Corrected_2021_01_20.xls	2020	9	11	9/11/2020	44085	19	D11	D_Control_0.0001	FplusBacteriophage	STANDARD	32.144	32.144	1000	1000	NA	NA	NA	NA
11341	2020_09_11_JL_KR_Analysis_2_Baker_Wells_Corrected_2021_01_20.xls	2020	9	11	9/11/2020	44085	19	D12	D_Control_0.0001	FplusBacteriophage	STANDARD	31.851	31.851	1000	1000	NA	NA	NA	NA
11342	2020_09_11_JL_KR_Analysis_2_Baker_Wells_Corrected_2021_01_20.xls	2020	9	11	9/11/2020	44085	19	D10	D_Control_0.0001	Nucleocapsid	STANDARD	31.357	31.357	100	100	NA	NA	NA	NA
11343	2020_09_11_JL_KR_Analysis_2_Baker_Wells_Corrected_2021_01_20.xls	2020	9	11	9/11/2020	44085	19	D11	D_Control_0.0001	Nucleocapsid	STANDARD	31.09	31.09	100	100	NA	NA	NA	NA
11344	2020_09_11_JL_KR_Analysis_2_Baker_Wells_Corrected_2021_01_20.xls	2020	9	11	9/11/2020	44085	19	D12	D_Control_0.0001	Nucleocapsid	STANDARD	31.681	31.681	100	100	NA	NA	NA	NA
11345	2020_09_12_JL_KR_Analysis_2021_01_16.xls	2020	9	12	9/12/2020	44086	20	D10	D_Control_0.0001	Bovine_Coronavirus	STANDARD	31.239	31.239	1000	1000	NA	NA	NA	NA
11346	2020_09_12_JL_KR_Analysis_2021_01_16.xls	2020	9	12	9/12/2020	44086	20	D11	D_Control_0.0001	Bovine_Coronavirus	STANDARD	31.192	31.192	1000	1000	NA	NA	NA	NA
11347	2020_09_12_JL_KR_Analysis_2021_01_16.xls	2020	9	12	9/12/2020	44086	20	D12	D_Control_0.0001	Bovine_Coronavirus	STANDARD	31.111	31.111	1000	1000	NA	NA	NA	NA
11348	2020_09_12_JL_KR_Analysis_2021_01_16.xls	2020	9	12	9/12/2020	44086	20	D10	D_Control_0.0001	Envelope	STANDARD	30.323	30.323	100	100	NA	NA	NA	NA
11349	2020_09_12_JL_KR_Analysis_2021_01_16.xls	2020	9	12	9/12/2020	44086	20	D11	D_Control_0.0001	Envelope	STANDARD	30.799	30.799	100	100	NA	NA	NA	NA
11350	2020_09_12_JL_KR_Analysis_2021_01_16.xls	2020	9	12	9/12/2020	44086	20	D12	D_Control_0.0001	Envelope	STANDARD	30.731	30.731	100	100	NA	NA	NA	NA
11351	2020_09_12_JL_KR_Analysis_2021_01_16.xls	2020	9	12	9/12/2020	44086	20	D10	D_Control_0.0001	FplusBacteriophage	STANDARD	29.937	29.937	1000	1000	NA	NA	NA	NA
11352	2020_09_12_JL_KR_Analysis_2021_01_16.xls	2020	9	12	9/12/2020	44086	20	D11	D_Control_0.0001	FplusBacteriophage	STANDARD	29.871	29.871	1000	1000	NA	NA	NA	NA
11353	2020_09_12_JL_KR_Analysis_2021_01_16.xls	2020	9	12	9/12/2020	44086	20	D12	D_Control_0.0001	FplusBacteriophage	STANDARD	29.961	29.961	1000	1000	NA	NA	NA	NA
11354	2020_09_12_JL_KR_Analysis_2021_01_16.xls	2020	9	12	9/12/2020	44086	20	D10	D_Control_0.0001	Nucleocapsid	STANDARD	30.641	30.641	100	100	NA	NA	NA	NA
11355	2020_09_12_JL_KR_Analysis_2021_01_16.xls	2020	9	12	9/12/2020	44086	20	D11	D_Control_0.0001	Nucleocapsid	STANDARD	31.604	31.604	100	100	NA	NA	NA	NA
11356	2020_09_12_JL_KR_Analysis_2021_01_16.xls	2020	9	12	9/12/2020	44086	20	D12	D_Control_0.0001	Nucleocapsid	STANDARD	30.896	30.896	100	100	NA	NA	NA	NA
11357	2020_09_13_JL_KR_Analysis_2021_01_16.xls	2020	9	13	9/13/2020	44087	21	D10	D_Control_0.0001	Bovine_Coronavirus	STANDARD	30.821	30.821	1000	1000	NA	NA	NA	NA
11358	2020_09_13_JL_KR_Analysis_2021_01_16.xls	2020	9	13	9/13/2020	44087	21	D11	D_Control_0.0001	Bovine_Coronavirus	STANDARD	31.289	31.289	1000	1000	NA	NA	NA	NA
11359	2020_09_13_JL_KR_Analysis_2021_01_16.xls	2020	9	13	9/13/2020	44087	21	D12	D_Control_0.0001	Bovine_Coronavirus	STANDARD	31.056	31.056	1000	1000	NA	NA	NA	NA
11360	2020_09_13_JL_KR_Analysis_2021_01_16.xls	2020	9	13	9/13/2020	44087	21	D10	D_Control_0.0001	Envelope	STANDARD	31.09	31.09	100	100	NA	NA	NA	NA
11361	2020_09_13_JL_KR_Analysis_2021_01_16.xls	2020	9	13	9/13/2020	44087	21	D11	D_Control_0.0001	Envelope	STANDARD	31.191	31.191	100	100	NA	NA	NA	NA
11362	2020_09_13_JL_KR_Analysis_2021_01_16.xls	2020	9	13	9/13/2020	44087	21	D12	D_Control_0.0001	Envelope	STANDARD	31.113	31.113	100	100	NA	NA	NA	NA
11363	2020_09_13_JL_KR_Analysis_2021_01_16.xls	2020	9	13	9/13/2020	44087	21	D10	D_Control_0.0001	FplusBacteriophage	STANDARD	29.437	29.437	1000	1000	NA	NA	NA	NA
11364	2020_09_13_JL_KR_Analysis_2021_01_16.xls	2020	9	13	9/13/2020	44087	21	D11	D_Control_0.0001	FplusBacteriophage	STANDARD	29.917	29.917	1000	1000	NA	NA	NA	NA
11365	2020_09_13_JL_KR_Analysis_2021_01_16.xls	2020	9	13	9/13/2020	44087	21	D12	D_Control_0.0001	FplusBacteriophage	STANDARD	29.958	29.958	1000	1000	NA	NA	NA	NA
11366	2020_09_13_JL_KR_Analysis_2021_01_16.xls	2020	9	13	9/13/2020	44087	21	D10	D_Control_0.0001	Nucleocapsid	STANDARD	31.119	31.119	100	100	NA	NA	NA	NA
11367	2020_09_13_JL_KR_Analysis_2021_01_16.xls	2020	9	13	9/13/2020	44087	21	D11	D_Control_0.0001	Nucleocapsid	STANDARD	30.805	30.805	100	100	NA	NA	NA	NA
11368	2020_09_13_JL_KR_Analysis_2021_01_16.xls	2020	9	13	9/13/2020	44087	21	D12	D_Control_0.0001	Nucleocapsid	STANDARD	31.051	31.051	100	100	NA	NA	NA	NA
11369	2020_09_14_JL_KR_Analysis_2021_01_16.xls	2020	9	14	9/14/2020	44088	22	D10	D_Control_0.0001	Bovine_Coronavirus	STANDARD	31.15	31.15	1000	1000	NA	NA	NA	NA
11370	2020_09_14_JL_KR_Analysis_2021_01_16.xls	2020	9	14	9/14/2020	44088	22	D11	D_Control_0.0001	Bovine_Coronavirus	STANDARD	31.121	31.121	1000	1000	NA	NA	NA	NA
11371	2020_09_14_JL_KR_Analysis_2021_01_16.xls	2020	9	14	9/14/2020	44088	22	D12	D_Control_0.0001	Bovine_Coronavirus	STANDARD	31.04	31.04	1000	1000	NA	NA	NA	NA
11372	2020_09_14_JL_KR_Analysis_2021_01_16.xls	2020	9	14	9/14/2020	44088	22	D10	D_Control_0.0001	Envelope	STANDARD	31.272	31.272	100	100	NA	NA	NA	NA
11373	2020_09_14_JL_KR_Analysis_2021_01_16.xls	2020	9	14	9/14/2020	44088	22	D11	D_Control_0.0001	Envelope	STANDARD	30.836	30.836	100	100	NA	NA	NA	NA
11374	2020_09_14_JL_KR_Analysis_2021_01_16.xls	2020	9	14	9/14/2020	44088	22	D12	D_Control_0.0001	Envelope	STANDARD	30.654	30.654	100	100	NA	NA	NA	NA
11375	2020_09_14_JL_KR_Analysis_2021_01_16.xls	2020	9	14	9/14/2020	44088	22	D10	D_Control_0.0001	FplusBacteriophage	STANDARD	30.303	30.303	1000	1000	NA	NA	NA	NA
11376	2020_09_14_JL_KR_Analysis_2021_01_16.xls	2020	9	14	9/14/2020	44088	22	D11	D_Control_0.0001	FplusBacteriophage	STANDARD	30.299	30.299	1000	1000	NA	NA	NA	NA
11377	2020_09_14_JL_KR_Analysis_2021_01_16.xls	2020	9	14	9/14/2020	44088	22	D12	D_Control_0.0001	FplusBacteriophage	STANDARD	30.188	30.188	1000	1000	NA	NA	NA	NA
11378	2020_09_14_JL_KR_Analysis_2021_01_16.xls	2020	9	14	9/14/2020	44088	22	D10	D_Control_0.0001	Nucleocapsid	STANDARD	31.357	31.357	100	100	NA	NA	NA	NA
11379	2020_09_14_JL_KR_Analysis_2021_01_16.xls	2020	9	14	9/14/2020	44088	22	D11	D_Control_0.0001	Nucleocapsid	STANDARD	30.942	30.942	100	100	NA	NA	NA	NA
11380	2020_09_14_JL_KR_Analysis_2021_01_16.xls	2020	9	14	9/14/2020	44088	22	D12	D_Control_0.0001	Nucleocapsid	STANDARD	31.007	31.007	100	100	NA	NA	NA	NA
11381	2020_09_15_JL_KR_Analysis_2021_01_16.xls	2020	9	15	9/15/2020	44089	23	D10	D_Control_0.0001	Bovine_Coronavirus	STANDARD	30.81	30.81	1000	1000	NA	NA	NA	NA
11382	2020_09_15_JL_KR_Analysis_2021_01_16.xls	2020	9	15	9/15/2020	44089	23	D11	D_Control_0.0001	Bovine_Coronavirus	STANDARD	30.796	30.796	1000	1000	NA	NA	NA	NA
11383	2020_09_15_JL_KR_Analysis_2021_01_16.xls	2020	9	15	9/15/2020	44089	23	D12	D_Control_0.0001	Bovine_Coronavirus	STANDARD	30.803	30.803	1000	1000	NA	NA	NA	NA
11384	2020_09_15_JL_KR_Analysis_2021_01_16.xls	2020	9	15	9/15/2020	44089	23	D10	D_Control_0.0001	Envelope	STANDARD	32.471	32.471	100	100	NA	NA	NA	NA
11385	2020_09_15_JL_KR_Analysis_2021_01_16.xls	2020	9	15	9/15/2020	44089	23	D11	D_Control_0.0001	Envelope	STANDARD	31.291	31.291	100	100	NA	NA	NA	NA
11386	2020_09_15_JL_KR_Analysis_2021_01_16.xls	2020	9	15	9/15/2020	44089	23	D12	D_Control_0.0001	Envelope	STANDARD	31.655	31.655	100	100	NA	NA	NA	NA
11387	2020_09_15_JL_KR_Analysis_2021_01_16.xls	2020	9	15	9/15/2020	44089	23	D10	D_Control_0.0001	FplusBacteriophage	STANDARD	30.507	30.507	1000	1000	NA	NA	NA	NA
11388	2020_09_15_JL_KR_Analysis_2021_01_16.xls	2020	9	15	9/15/2020	44089	23	D11	D_Control_0.0001	FplusBacteriophage	STANDARD	30.153	30.153	1000	1000	NA	NA	NA	NA
11389	2020_09_15_JL_KR_Analysis_2021_01_16.xls	2020	9	15	9/15/2020	44089	23	D12	D_Control_0.0001	FplusBacteriophage	STANDARD	30.242	30.242	1000	1000	NA	NA	NA	NA
11390	2020_09_15_JL_KR_Analysis_2021_01_16.xls	2020	9	15	9/15/2020	44089	23	D10	D_Control_0.0001	Nucleocapsid	STANDARD	31.649	31.649	100	100	NA	NA	NA	NA
11391	2020_09_15_JL_KR_Analysis_2021_01_16.xls	2020	9	15	9/15/2020	44089	23	D11	D_Control_0.0001	Nucleocapsid	STANDARD	30.867	30.867	100	100	NA	NA	NA	NA
11392	2020_09_15_JL_KR_Analysis_2021_01_16.xls	2020	9	15	9/15/2020	44089	23	D12	D_Control_0.0001	Nucleocapsid	STANDARD	30.892	30.892	100	100	NA	NA	NA	NA
11393	2020_09_16_JL_KR_Analysis_2021_01_16.xls	2020	9	16	9/16/2020	44090	24	D10	D_Control_0.0001	Bovine_Coronavirus	STANDARD	31.073	31.073	1000	1000	NA	NA	NA	NA
11394	2020_09_16_JL_KR_Analysis_2021_01_16.xls	2020	9	16	9/16/2020	44090	24	D11	D_Control_0.0001	Bovine_Coronavirus	STANDARD	30.842	30.842	1000	1000	NA	NA	NA	NA
11395	2020_09_16_JL_KR_Analysis_2021_01_16.xls	2020	9	16	9/16/2020	44090	24	D12	D_Control_0.0001	Bovine_Coronavirus	STANDARD	30.676	30.676	1000	1000	NA	NA	NA	NA
11396	2020_09_16_JL_KR_Analysis_2021_01_16.xls	2020	9	16	9/16/2020	44090	24	D10	D_Control_0.0001	Envelope	STANDARD	31.501	31.501	100	100	NA	NA	NA	NA
11397	2020_09_16_JL_KR_Analysis_2021_01_16.xls	2020	9	16	9/16/2020	44090	24	D11	D_Control_0.0001	Envelope	STANDARD	31.311	31.311	100	100	NA	NA	NA	NA
11398	2020_09_16_JL_KR_Analysis_2021_01_16.xls	2020	9	16	9/16/2020	44090	24	D12	D_Control_0.0001	Envelope	STANDARD	31.3	31.3	100	100	NA	NA	NA	NA
11399	2020_09_16_JL_KR_Analysis_2021_01_16.xls	2020	9	16	9/16/2020	44090	24	D10	D_Control_0.0001	FplusBacteriophage	STANDARD	29.96	29.96	1000	1000	NA	NA	NA	NA
11400	2020_09_16_JL_KR_Analysis_2021_01_16.xls	2020	9	16	9/16/2020	44090	24	D11	D_Control_0.0001	FplusBacteriophage	STANDARD	29.652	29.652	1000	1000	NA	NA	NA	NA
11401	2020_09_16_JL_KR_Analysis_2021_01_16.xls	2020	9	16	9/16/2020	44090	24	D12	D_Control_0.0001	FplusBacteriophage	STANDARD	29.754	29.754	1000	1000	NA	NA	NA	NA
11402	2020_09_16_JL_KR_Analysis_2021_01_16.xls	2020	9	16	9/16/2020	44090	24	D10	D_Control_0.0001	Nucleocapsid	STANDARD	31.74	31.74	100	100	NA	NA	NA	NA
11403	2020_09_16_JL_KR_Analysis_2021_01_16.xls	2020	9	16	9/16/2020	44090	24	D11	D_Control_0.0001	Nucleocapsid	STANDARD	31.469	31.469	100	100	NA	NA	NA	NA
11404	2020_09_16_JL_KR_Analysis_2021_01_16.xls	2020	9	16	9/16/2020	44090	24	D12	D_Control_0.0001	Nucleocapsid	STANDARD	31.386	31.386	100	100	NA	NA	NA	NA
11405	2020_09_17_JL_KR_Analysis_2021_01_16.xls	2020	9	17	9/17/2020	44091	25	D10	D_Control_0.0001	Bovine_Coronavirus	STANDARD	31.706	31.706	1000	1000	NA	NA	NA	NA
11406	2020_09_17_JL_KR_Analysis_2021_01_16.xls	2020	9	17	9/17/2020	44091	25	D11	D_Control_0.0001	Bovine_Coronavirus	STANDARD	31.191	31.191	1000	1000	NA	NA	NA	NA
11407	2020_09_17_JL_KR_Analysis_2021_01_16.xls	2020	9	17	9/17/2020	44091	25	D12	D_Control_0.0001	Bovine_Coronavirus	STANDARD	31.219	31.219	1000	1000	NA	NA	NA	NA
11408	2020_09_17_JL_KR_Analysis_2021_01_16.xls	2020	9	17	9/17/2020	44091	25	D10	D_Control_0.0001	Envelope	STANDARD	30.983	30.983	100	100	NA	NA	NA	NA
11409	2020_09_17_JL_KR_Analysis_2021_01_16.xls	2020	9	17	9/17/2020	44091	25	D11	D_Control_0.0001	Envelope	STANDARD	30.698	30.698	100	100	NA	NA	NA	NA
11410	2020_09_17_JL_KR_Analysis_2021_01_16.xls	2020	9	17	9/17/2020	44091	25	D12	D_Control_0.0001	Envelope	STANDARD	31.065	31.065	100	100	NA	NA	NA	NA
11411	2020_09_17_JL_KR_Analysis_2021_01_16.xls	2020	9	17	9/17/2020	44091	25	D10	D_Control_0.0001	FplusBacteriophage	STANDARD	30.088	30.088	1000	1000	NA	NA	NA	NA
11412	2020_09_17_JL_KR_Analysis_2021_01_16.xls	2020	9	17	9/17/2020	44091	25	D11	D_Control_0.0001	FplusBacteriophage	STANDARD	30.02	30.02	1000	1000	NA	NA	NA	NA
11413	2020_09_17_JL_KR_Analysis_2021_01_16.xls	2020	9	17	9/17/2020	44091	25	D12	D_Control_0.0001	FplusBacteriophage	STANDARD	29.662	29.662	1000	1000	NA	NA	NA	NA
11414	2020_09_17_JL_KR_Analysis_2021_01_16.xls	2020	9	17	9/17/2020	44091	25	D10	D_Control_0.0001	Nucleocapsid	STANDARD	30.395	30.395	100	100	NA	NA	NA	NA
11415	2020_09_17_JL_KR_Analysis_2021_01_16.xls	2020	9	17	9/17/2020	44091	25	D11	D_Control_0.0001	Nucleocapsid	STANDARD	30.277	30.277	100	100	NA	NA	NA	NA
11416	2020_09_17_JL_KR_Analysis_2021_01_16.xls	2020	9	17	9/17/2020	44091	25	D12	D_Control_0.0001	Nucleocapsid	STANDARD	30.626	30.626	100	100	NA	NA	NA	NA
11417	2020_09_18_JL_KR_Analysis_2021_01_16.xls	2020	9	18	9/18/2020	44092	26	D10	D_Control_0.0001	Bovine_Coronavirus	STANDARD	31.294	31.294	1000	1000	NA	NA	NA	NA
11418	2020_09_18_JL_KR_Analysis_2021_01_16.xls	2020	9	18	9/18/2020	44092	26	D11	D_Control_0.0001	Bovine_Coronavirus	STANDARD	31.432	31.432	1000	1000	NA	NA	NA	NA
11419	2020_09_18_JL_KR_Analysis_2021_01_16.xls	2020	9	18	9/18/2020	44092	26	D12	D_Control_0.0001	Bovine_Coronavirus	STANDARD	31.278	31.278	1000	1000	NA	NA	NA	NA
11420	2020_09_18_JL_KR_Analysis_2021_01_16.xls	2020	9	18	9/18/2020	44092	26	D10	D_Control_0.0001	Envelope	STANDARD	31.501	31.501	100	100	NA	NA	NA	NA
11421	2020_09_18_JL_KR_Analysis_2021_01_16.xls	2020	9	18	9/18/2020	44092	26	D11	D_Control_0.0001	Envelope	STANDARD	31.686	31.686	100	100	NA	NA	NA	NA
11422	2020_09_18_JL_KR_Analysis_2021_01_16.xls	2020	9	18	9/18/2020	44092	26	D12	D_Control_0.0001	Envelope	STANDARD	31.409	31.409	100	100	NA	NA	NA	NA
11423	2020_09_18_JL_KR_Analysis_2021_01_16.xls	2020	9	18	9/18/2020	44092	26	D10	D_Control_0.0001	FplusBacteriophage	STANDARD	30.227	30.227	1000	1000	NA	NA	NA	NA
11424	2020_09_18_JL_KR_Analysis_2021_01_16.xls	2020	9	18	9/18/2020	44092	26	D11	D_Control_0.0001	FplusBacteriophage	STANDARD	29.994	29.994	1000	1000	NA	NA	NA	NA
11425	2020_09_18_JL_KR_Analysis_2021_01_16.xls	2020	9	18	9/18/2020	44092	26	D12	D_Control_0.0001	FplusBacteriophage	STANDARD	30.118	30.118	1000	1000	NA	NA	NA	NA
11426	2020_09_18_JL_KR_Analysis_2021_01_16.xls	2020	9	18	9/18/2020	44092	26	D10	D_Control_0.0001	Nucleocapsid	STANDARD	31.208	31.208	100	100	NA	NA	NA	NA
11427	2020_09_18_JL_KR_Analysis_2021_01_16.xls	2020	9	18	9/18/2020	44092	26	D11	D_Control_0.0001	Nucleocapsid	STANDARD	31.66	31.66	100	100	NA	NA	NA	NA
11428	2020_09_18_JL_KR_Analysis_2021_01_16.xls	2020	9	18	9/18/2020	44092	26	D12	D_Control_0.0001	Nucleocapsid	STANDARD	30.884	30.884	100	100	NA	NA	NA	NA
11429	2020_09_19_KR_KR_Analysis_2021_01_16.xls	2020	9	19	9/19/2020	44093	27	D10	D_Control_0.0001	Bovine_Coronavirus	STANDARD	30.583	30.583	1000	1000	NA	NA	NA	NA
11430	2020_09_19_KR_KR_Analysis_2021_01_16.xls	2020	9	19	9/19/2020	44093	27	D11	D_Control_0.0001	Bovine_Coronavirus	STANDARD	30.743	30.743	1000	1000	NA	NA	NA	NA
11431	2020_09_19_KR_KR_Analysis_2021_01_16.xls	2020	9	19	9/19/2020	44093	27	D12	D_Control_0.0001	Bovine_Coronavirus	STANDARD	30.762	30.762	1000	1000	NA	NA	NA	NA
11432	2020_09_19_KR_KR_Analysis_2021_01_16.xls	2020	9	19	9/19/2020	44093	27	D10	D_Control_0.0001	Envelope	STANDARD	30.172	30.172	100	100	NA	NA	NA	NA
11433	2020_09_19_KR_KR_Analysis_2021_01_16.xls	2020	9	19	9/19/2020	44093	27	D11	D_Control_0.0001	Envelope	STANDARD	30.352	30.352	100	100	NA	NA	NA	NA
11434	2020_09_19_KR_KR_Analysis_2021_01_16.xls	2020	9	19	9/19/2020	44093	27	D12	D_Control_0.0001	Envelope	STANDARD	30.453	30.453	100	100	NA	NA	NA	NA
11435	2020_09_19_KR_KR_Analysis_2021_01_16.xls	2020	9	19	9/19/2020	44093	27	D10	D_Control_0.0001	FplusBacteriophage	STANDARD	29.469	29.469	2315.87	2315.873	NA	NA	NA	NA
11436	2020_09_19_KR_KR_Analysis_2021_01_16.xls	2020	9	19	9/19/2020	44093	27	D11	D_Control_0.0001	FplusBacteriophage	STANDARD	29.625	29.625	2117.37	2117.369	NA	NA	NA	NA
11437	2020_09_19_KR_KR_Analysis_2021_01_16.xls	2020	9	19	9/19/2020	44093	27	D12	D_Control_0.0001	FplusBacteriophage	STANDARD	30.098	30.098	1613.35	1613.352	NA	NA	NA	NA
11438	2020_09_19_KR_KR_Analysis_2021_01_16.xls	2020	9	19	9/19/2020	44093	27	D10	D_Control_0.0001	Nucleocapsid	STANDARD	30.181	30.181	100	100	NA	NA	NA	NA
11439	2020_09_19_KR_KR_Analysis_2021_01_16.xls	2020	9	19	9/19/2020	44093	27	D11	D_Control_0.0001	Nucleocapsid	STANDARD	30.625	30.625	100	100	NA	NA	NA	NA
11440	2020_09_19_KR_KR_Analysis_2021_01_16.xls	2020	9	19	9/19/2020	44093	27	D12	D_Control_0.0001	Nucleocapsid	STANDARD	30.823	30.823	100	100	NA	NA	NA	NA
11441	2020_09_20_KR_KR_Analysis_2021_01_15.xls	2020	9	20	9/20/2020	44094	28	D10	D_Control_0.0001	Bovine_Coronavirus	STANDARD	30.442	30.442	1000	1000	NA	NA	NA	NA
11442	2020_09_20_KR_KR_Analysis_2021_01_15.xls	2020	9	20	9/20/2020	44094	28	D11	D_Control_0.0001	Bovine_Coronavirus	STANDARD	30.498	30.498	1000	1000	NA	NA	NA	NA
11443	2020_09_20_KR_KR_Analysis_2021_01_15.xls	2020	9	20	9/20/2020	44094	28	D12	D_Control_0.0001	Bovine_Coronavirus	STANDARD	30.223	30.223	1000	1000	NA	NA	NA	NA
11444	2020_09_20_KR_KR_Analysis_2021_01_15.xls	2020	9	20	9/20/2020	44094	28	D10	D_Control_0.0001	Envelope	STANDARD	30.438	30.438	100	100	NA	NA	NA	NA
11445	2020_09_20_KR_KR_Analysis_2021_01_15.xls	2020	9	20	9/20/2020	44094	28	D11	D_Control_0.0001	Envelope	STANDARD	30.727	30.727	100	100	NA	NA	NA	NA
11446	2020_09_20_KR_KR_Analysis_2021_01_15.xls	2020	9	20	9/20/2020	44094	28	D12	D_Control_0.0001	Envelope	STANDARD	30.563	30.563	100	100	NA	NA	NA	NA
11447	2020_09_20_KR_KR_Analysis_2021_01_15.xls	2020	9	20	9/20/2020	44094	28	D10	D_Control_0.0001	FplusBacteriophage	STANDARD	29.001	29.001	1000	1000	NA	NA	NA	NA
11448	2020_09_20_KR_KR_Analysis_2021_01_15.xls	2020	9	20	9/20/2020	44094	28	D11	D_Control_0.0001	FplusBacteriophage	STANDARD	29.268	29.268	1000	1000	NA	NA	NA	NA
11449	2020_09_20_KR_KR_Analysis_2021_01_15.xls	2020	9	20	9/20/2020	44094	28	D12	D_Control_0.0001	FplusBacteriophage	STANDARD	29.134	29.134	1000	1000	NA	NA	NA	NA
11450	2020_09_20_KR_KR_Analysis_2021_01_15.xls	2020	9	20	9/20/2020	44094	28	D10	D_Control_0.0001	Nucleocapsid	STANDARD	30.351	30.351	100	100	NA	NA	NA	NA
11451	2020_09_20_KR_KR_Analysis_2021_01_15.xls	2020	9	20	9/20/2020	44094	28	D11	D_Control_0.0001	Nucleocapsid	STANDARD	30.556	30.556	100	100	NA	NA	NA	NA
11452	2020_09_20_KR_KR_Analysis_2021_01_15.xls	2020	9	20	9/20/2020	44094	28	D12	D_Control_0.0001	Nucleocapsid	STANDARD	30.704	30.704	100	100	NA	NA	NA	NA
11453	2020_09_21_KR_KR_Analysis_2021_01_15.xls	2020	9	21	9/21/2020	44095	29	D10	D_Control_0.0001	Bovine_Coronavirus	STANDARD	30.443	30.443	1000	1000	NA	NA	NA	NA
11454	2020_09_21_KR_KR_Analysis_2021_01_15.xls	2020	9	21	9/21/2020	44095	29	D11	D_Control_0.0001	Bovine_Coronavirus	STANDARD	30.096	30.096	1000	1000	NA	NA	NA	NA
11455	2020_09_21_KR_KR_Analysis_2021_01_15.xls	2020	9	21	9/21/2020	44095	29	D12	D_Control_0.0001	Bovine_Coronavirus	STANDARD	30.296	30.296	1000	1000	NA	NA	NA	NA
11456	2020_09_21_KR_KR_Analysis_2021_01_15.xls	2020	9	21	9/21/2020	44095	29	D10	D_Control_0.0001	Envelope	STANDARD	30.607	30.607	100	100	NA	NA	NA	NA
11457	2020_09_21_KR_KR_Analysis_2021_01_15.xls	2020	9	21	9/21/2020	44095	29	D11	D_Control_0.0001	Envelope	STANDARD	29.971	29.971	100	100	NA	NA	NA	NA
11458	2020_09_21_KR_KR_Analysis_2021_01_15.xls	2020	9	21	9/21/2020	44095	29	D12	D_Control_0.0001	Envelope	STANDARD	30.68	30.68	100	100	NA	NA	NA	NA
11459	2020_09_21_KR_KR_Analysis_2021_01_15.xls	2020	9	21	9/21/2020	44095	29	D10	D_Control_0.0001	FplusBacteriophage	STANDARD	29.788	29.788	1000	1000	NA	NA	NA	NA
11460	2020_09_21_KR_KR_Analysis_2021_01_15.xls	2020	9	21	9/21/2020	44095	29	D11	D_Control_0.0001	FplusBacteriophage	STANDARD	29.49	29.49	1000	1000	NA	NA	NA	NA
11461	2020_09_21_KR_KR_Analysis_2021_01_15.xls	2020	9	21	9/21/2020	44095	29	D12	D_Control_0.0001	FplusBacteriophage	STANDARD	29.629	29.629	1000	1000	NA	NA	NA	NA
11462	2020_09_21_KR_KR_Analysis_2021_01_15.xls	2020	9	21	9/21/2020	44095	29	D10	D_Control_0.0001	Nucleocapsid	STANDARD	30.892	30.892	100	100	NA	NA	NA	NA
11463	2020_09_21_KR_KR_Analysis_2021_01_15.xls	2020	9	21	9/21/2020	44095	29	D11	D_Control_0.0001	Nucleocapsid	STANDARD	30.443	30.443	100	100	NA	NA	NA	NA
11464	2020_09_21_KR_KR_Analysis_2021_01_15.xls	2020	9	21	9/21/2020	44095	29	D12	D_Control_0.0001	Nucleocapsid	STANDARD	31.206	31.206	100	100	NA	NA	NA	NA
11465	2020_09_22_JL_KR_Analysis_2021_01_15.xls	2020	9	22	9/22/2020	44096	30	D10	D_Control_0.0001	Bovine_Coronavirus	STANDARD	30.775	30.775	1000	1000	NA	NA	NA	NA
11466	2020_09_22_JL_KR_Analysis_2021_01_15.xls	2020	9	22	9/22/2020	44096	30	D11	D_Control_0.0001	Bovine_Coronavirus	STANDARD	30.689	30.689	1000	1000	NA	NA	NA	NA
11467	2020_09_22_JL_KR_Analysis_2021_01_15.xls	2020	9	22	9/22/2020	44096	30	D12	D_Control_0.0001	Bovine_Coronavirus	STANDARD	30.88	30.88	1000	1000	NA	NA	NA	NA
11468	2020_09_22_JL_KR_Analysis_2021_01_15.xls	2020	9	22	9/22/2020	44096	30	D10	D_Control_0.0001	Envelope	STANDARD	30.303	30.303	100	100	NA	NA	NA	NA
11469	2020_09_22_JL_KR_Analysis_2021_01_15.xls	2020	9	22	9/22/2020	44096	30	D11	D_Control_0.0001	Envelope	STANDARD	30.655	30.655	100	100	NA	NA	NA	NA
11470	2020_09_22_JL_KR_Analysis_2021_01_15.xls	2020	9	22	9/22/2020	44096	30	D12	D_Control_0.0001	Envelope	STANDARD	31.198	31.198	100	100	NA	NA	NA	NA
11471	2020_09_22_JL_KR_Analysis_2021_01_15.xls	2020	9	22	9/22/2020	44096	30	D10	D_Control_0.0001	FplusBacteriophage	STANDARD	29.666	29.666	1000	1000	NA	NA	NA	NA
11472	2020_09_22_JL_KR_Analysis_2021_01_15.xls	2020	9	22	9/22/2020	44096	30	D11	D_Control_0.0001	FplusBacteriophage	STANDARD	29.434	29.434	1000	1000	NA	NA	NA	NA
11473	2020_09_22_JL_KR_Analysis_2021_01_15.xls	2020	9	22	9/22/2020	44096	30	D12	D_Control_0.0001	FplusBacteriophage	STANDARD	29.906	29.906	1000	1000	NA	NA	NA	NA
11474	2020_09_22_JL_KR_Analysis_2021_01_15.xls	2020	9	22	9/22/2020	44096	30	D10	D_Control_0.0001	Nucleocapsid	STANDARD	30.751	30.751	100	100	NA	NA	NA	NA
11475	2020_09_22_JL_KR_Analysis_2021_01_15.xls	2020	9	22	9/22/2020	44096	30	D11	D_Control_0.0001	Nucleocapsid	STANDARD	30.691	30.691	100	100	NA	NA	NA	NA
11476	2020_09_22_JL_KR_Analysis_2021_01_15.xls	2020	9	22	9/22/2020	44096	30	D12	D_Control_0.0001	Nucleocapsid	STANDARD	31.658	31.658	100	100	NA	NA	NA	NA
11477	2020_09_23_JL_KR_Analysis_2021_01_15.xls	2020	9	23	9/23/2020	44097	31	D10	D_Control_0.0001	Bovine_Coronavirus	STANDARD	31.331	31.331	1000	1000	NA	NA	NA	NA
11478	2020_09_23_JL_KR_Analysis_2021_01_15.xls	2020	9	23	9/23/2020	44097	31	D11	D_Control_0.0001	Bovine_Coronavirus	STANDARD	31.421	31.421	1000	1000	NA	NA	NA	NA
11479	2020_09_23_JL_KR_Analysis_2021_01_15.xls	2020	9	23	9/23/2020	44097	31	D12	D_Control_0.0001	Bovine_Coronavirus	STANDARD	30.926	30.926	1000	1000	NA	NA	NA	NA
11480	2020_09_23_JL_KR_Analysis_2021_01_15.xls	2020	9	23	9/23/2020	44097	31	D10	D_Control_0.0001	Envelope	STANDARD	31.05	31.05	100	100	NA	NA	NA	NA
11481	2020_09_23_JL_KR_Analysis_2021_01_15.xls	2020	9	23	9/23/2020	44097	31	D11	D_Control_0.0001	Envelope	STANDARD	30.644	30.644	100	100	NA	NA	NA	NA
11482	2020_09_23_JL_KR_Analysis_2021_01_15.xls	2020	9	23	9/23/2020	44097	31	D12	D_Control_0.0001	Envelope	STANDARD	30.653	30.653	100	100	NA	NA	NA	NA
11483	2020_09_23_JL_KR_Analysis_2021_01_15.xls	2020	9	23	9/23/2020	44097	31	D10	D_Control_0.0001	FplusBacteriophage	STANDARD	30.663	30.663	1000	1000	NA	NA	NA	NA
11484	2020_09_23_JL_KR_Analysis_2021_01_15.xls	2020	9	23	9/23/2020	44097	31	D11	D_Control_0.0001	FplusBacteriophage	STANDARD	30.298	30.298	1000	1000	NA	NA	NA	NA
11485	2020_09_23_JL_KR_Analysis_2021_01_15.xls	2020	9	23	9/23/2020	44097	31	D12	D_Control_0.0001	FplusBacteriophage	STANDARD	30.388	30.388	1000	1000	NA	NA	NA	NA
11486	2020_09_23_JL_KR_Analysis_2021_01_15.xls	2020	9	23	9/23/2020	44097	31	D10	D_Control_0.0001	Nucleocapsid	STANDARD	31.619	31.619	100	100	NA	NA	NA	NA
11487	2020_09_23_JL_KR_Analysis_2021_01_15.xls	2020	9	23	9/23/2020	44097	31	D11	D_Control_0.0001	Nucleocapsid	STANDARD	30.876	30.876	100	100	NA	NA	NA	NA
11488	2020_09_23_JL_KR_Analysis_2021_01_15.xls	2020	9	23	9/23/2020	44097	31	D12	D_Control_0.0001	Nucleocapsid	STANDARD	30.915	30.915	100	100	NA	NA	NA	NA
11489	2020_09_24_JL_KR_Analysis_2021_01_14.xls	2020	9	24	9/24/2020	44098	32	D10	D_Control_0.0001	Bovine_Coronavirus	STANDARD	31.485	31.485	2874.82	2874.816	NA	NA	NA	NA
11490	2020_09_24_JL_KR_Analysis_2021_01_14.xls	2020	9	24	9/24/2020	44098	32	D11	D_Control_0.0001	Bovine_Coronavirus	STANDARD	31.399	31.399	3018.44	3018.438	NA	NA	NA	NA
11491	2020_09_24_JL_KR_Analysis_2021_01_14.xls	2020	9	24	9/24/2020	44098	32	D12	D_Control_0.0001	Bovine_Coronavirus	STANDARD	31.077	31.077	3622.82	3622.816	NA	NA	NA	NA
11492	2020_09_24_JL_KR_Analysis_2021_01_14.xls	2020	9	24	9/24/2020	44098	32	D10	D_Control_0.0001	Envelope	STANDARD	30.534	30.534	177.37	177.368	NA	NA	NA	NA
11493	2020_09_24_JL_KR_Analysis_2021_01_14.xls	2020	9	24	9/24/2020	44098	32	D11	D_Control_0.0001	Envelope	STANDARD	30.421	30.421	191.43	191.431	NA	NA	NA	NA
11494	2020_09_24_JL_KR_Analysis_2021_01_14.xls	2020	9	24	9/24/2020	44098	32	D12	D_Control_0.0001	Envelope	STANDARD	30.792	30.792	148.95	148.954	NA	NA	NA	NA
11495	2020_09_24_JL_KR_Analysis_2021_01_14.xls	2020	9	24	9/24/2020	44098	32	D10	D_Control_0.0001	FplusBacteriophage	STANDARD	29.723	29.723	1000	1000	NA	NA	NA	NA
11496	2020_09_24_JL_KR_Analysis_2021_01_14.xls	2020	9	24	9/24/2020	44098	32	D11	D_Control_0.0001	FplusBacteriophage	STANDARD	29.438	29.438	1000	1000	NA	NA	NA	NA
11497	2020_09_24_JL_KR_Analysis_2021_01_14.xls	2020	9	24	9/24/2020	44098	32	D12	D_Control_0.0001	FplusBacteriophage	STANDARD	29.698	29.698	1000	1000	NA	NA	NA	NA
11498	2020_09_24_JL_KR_Analysis_2021_01_14.xls	2020	9	24	9/24/2020	44098	32	D10	D_Control_0.0001	Nucleocapsid	STANDARD	30.23	30.23	180.21	180.209	NA	NA	NA	NA
11499	2020_09_24_JL_KR_Analysis_2021_01_14.xls	2020	9	24	9/24/2020	44098	32	D11	D_Control_0.0001	Nucleocapsid	STANDARD	30.099	30.099	196.51	196.511	NA	NA	NA	NA
11500	2020_09_24_JL_KR_Analysis_2021_01_14.xls	2020	9	24	9/24/2020	44098	32	D12	D_Control_0.0001	Nucleocapsid	STANDARD	30.688	30.688	133.1	133.098	NA	NA	NA	NA
11501	2020_09_25_KR_Analysis_3_2021_01_20.xls	2020	9	25	9/25/2020	44099	33	D10	D_Control_0.0001	Bovine_Coronavirus	STANDARD	32.338	32.338	535.47	535.472	NA	NA	NA	NA
11502	2020_09_25_KR_Analysis_3_2021_01_20.xls	2020	9	25	9/25/2020	44099	33	D11	D_Control_0.0001	Bovine_Coronavirus	STANDARD	32.48	32.48	486.38	486.375	NA	NA	NA	NA
11503	2020_09_25_KR_Analysis_3_2021_01_20.xls	2020	9	25	9/25/2020	44099	33	D12	D_Control_0.0001	Bovine_Coronavirus	STANDARD	32.379	32.379	520.82	520.815	NA	NA	NA	NA
11504	2020_09_25_KR_Analysis_3_2021_01_20.xls	2020	9	25	9/25/2020	44099	33	D10	D_Control_0.0001	Envelope	STANDARD	32.311	32.311	100	100	NA	NA	NA	NA
11505	2020_09_25_KR_Analysis_3_2021_01_20.xls	2020	9	25	9/25/2020	44099	33	D11	D_Control_0.0001	Envelope	STANDARD	32.367	32.367	100	100	NA	NA	NA	NA
11506	2020_09_25_KR_Analysis_3_2021_01_20.xls	2020	9	25	9/25/2020	44099	33	D12	D_Control_0.0001	Envelope	STANDARD	32.164	32.164	100	100	NA	NA	NA	NA
11507	2020_09_25_KR_Analysis_3_2021_01_20.xls	2020	9	25	9/25/2020	44099	33	D10	D_Control_0.0001	FplusBacteriophage	STANDARD	31.024	31.024	1000	1000	NA	NA	NA	NA
11508	2020_09_25_KR_Analysis_3_2021_01_20.xls	2020	9	25	9/25/2020	44099	33	D11	D_Control_0.0001	FplusBacteriophage	STANDARD	31.254	31.254	1000	1000	NA	NA	NA	NA
11509	2020_09_25_KR_Analysis_3_2021_01_20.xls	2020	9	25	9/25/2020	44099	33	D12	D_Control_0.0001	FplusBacteriophage	STANDARD	31.263	31.263	1000	1000	NA	NA	NA	NA
11510	2020_09_25_KR_Analysis_3_2021_01_20.xls	2020	9	25	9/25/2020	44099	33	D10	D_Control_0.0001	Nucleocapsid	STANDARD	32.928	32.928	100	100	NA	NA	NA	NA
11511	2020_09_25_KR_Analysis_3_2021_01_20.xls	2020	9	25	9/25/2020	44099	33	D11	D_Control_0.0001	Nucleocapsid	STANDARD	33.641	33.641	100	100	NA	NA	NA	NA
11512	2020_09_25_KR_Analysis_3_2021_01_20.xls	2020	9	25	9/25/2020	44099	33	D12	D_Control_0.0001	Nucleocapsid	STANDARD	32.945	32.945	100	100	NA	NA	NA	NA
11513	2020_09_26_JL_KR_Analysis_2_Mod_Stds_Corrected_2021_01_14.xls	2020	9	26	9/26/2020	44100	34	D10	D_Control_0.0001	Bovine_Coronavirus	STANDARD	31.331	31.331	1000	1000	NA	NA	NA	NA
11514	2020_09_26_JL_KR_Analysis_2_Mod_Stds_Corrected_2021_01_14.xls	2020	9	26	9/26/2020	44100	34	D11	D_Control_0.0001	Bovine_Coronavirus	STANDARD	31.651	31.651	1000	1000	NA	NA	NA	NA
11515	2020_09_26_JL_KR_Analysis_2_Mod_Stds_Corrected_2021_01_14.xls	2020	9	26	9/26/2020	44100	34	D12	D_Control_0.0001	Bovine_Coronavirus	STANDARD	31.401	31.401	1000	1000	NA	NA	NA	NA
11516	2020_09_26_JL_KR_Analysis_2_Mod_Stds_Corrected_2021_01_14.xls	2020	9	26	9/26/2020	44100	34	D10	D_Control_0.0001	Envelope	STANDARD	30.902	30.902	100	100	NA	NA	NA	NA
11517	2020_09_26_JL_KR_Analysis_2_Mod_Stds_Corrected_2021_01_14.xls	2020	9	26	9/26/2020	44100	34	D11	D_Control_0.0001	Envelope	STANDARD	30.932	30.932	100	100	NA	NA	NA	NA
11518	2020_09_26_JL_KR_Analysis_2_Mod_Stds_Corrected_2021_01_14.xls	2020	9	26	9/26/2020	44100	34	D12	D_Control_0.0001	Envelope	STANDARD	31.274	31.274	100	100	NA	NA	NA	NA
11519	2020_09_26_JL_KR_Analysis_2_Mod_Stds_Corrected_2021_01_14.xls	2020	9	26	9/26/2020	44100	34	D10	D_Control_0.0001	FplusBacteriophage	STANDARD	30.174	30.174	1000	1000	NA	NA	NA	NA
11520	2020_09_26_JL_KR_Analysis_2_Mod_Stds_Corrected_2021_01_14.xls	2020	9	26	9/26/2020	44100	34	D11	D_Control_0.0001	FplusBacteriophage	STANDARD	29.894	29.894	1000	1000	NA	NA	NA	NA
11521	2020_09_26_JL_KR_Analysis_2_Mod_Stds_Corrected_2021_01_14.xls	2020	9	26	9/26/2020	44100	34	D12	D_Control_0.0001	FplusBacteriophage	STANDARD	30.054	30.054	1000	1000	NA	NA	NA	NA
11522	2020_09_26_JL_KR_Analysis_2_Mod_Stds_Corrected_2021_01_14.xls	2020	9	26	9/26/2020	44100	34	D10	D_Control_0.0001	Nucleocapsid	STANDARD	30.557	30.557	100	100	NA	NA	NA	NA
11523	2020_09_26_JL_KR_Analysis_2_Mod_Stds_Corrected_2021_01_14.xls	2020	9	26	9/26/2020	44100	34	D11	D_Control_0.0001	Nucleocapsid	STANDARD	30.442	30.442	100	100	NA	NA	NA	NA
11524	2020_09_26_JL_KR_Analysis_2_Mod_Stds_Corrected_2021_01_14.xls	2020	9	26	9/26/2020	44100	34	D12	D_Control_0.0001	Nucleocapsid	STANDARD	30.508	30.508	100	100	NA	NA	NA	NA
11525	2020_09_27_JL_KR_Analysis_3_2021_01_20.xls	2020	9	27	9/27/2020	44101	35	D10	D_Control_0.0001	Bovine_Coronavirus	STANDARD	31.1	31.1	1000	1000	NA	NA	NA	NA
11526	2020_09_27_JL_KR_Analysis_3_2021_01_20.xls	2020	9	27	9/27/2020	44101	35	D11	D_Control_0.0001	Bovine_Coronavirus	STANDARD	30.734	30.734	1000	1000	NA	NA	NA	NA
11527	2020_09_27_JL_KR_Analysis_3_2021_01_20.xls	2020	9	27	9/27/2020	44101	35	D12	D_Control_0.0001	Bovine_Coronavirus	STANDARD	31.112	31.112	1000	1000	NA	NA	NA	NA
11528	2020_09_27_JL_KR_Analysis_3_2021_01_20.xls	2020	9	27	9/27/2020	44101	35	D10	D_Control_0.0001	Envelope	STANDARD	31.643	31.643	100	100	NA	NA	NA	NA
11529	2020_09_27_JL_KR_Analysis_3_2021_01_20.xls	2020	9	27	9/27/2020	44101	35	D11	D_Control_0.0001	Envelope	STANDARD	31.815	31.815	100	100	NA	NA	NA	NA
11530	2020_09_27_JL_KR_Analysis_3_2021_01_20.xls	2020	9	27	9/27/2020	44101	35	D12	D_Control_0.0001	Envelope	STANDARD	31.916	31.916	100	100	NA	NA	NA	NA
11531	2020_09_27_JL_KR_Analysis_3_2021_01_20.xls	2020	9	27	9/27/2020	44101	35	D10	D_Control_0.0001	FplusBacteriophage	STANDARD	30.505	30.505	1000	1000	NA	NA	NA	NA
11532	2020_09_27_JL_KR_Analysis_3_2021_01_20.xls	2020	9	27	9/27/2020	44101	35	D11	D_Control_0.0001	FplusBacteriophage	STANDARD	30.437	30.437	1000	1000	NA	NA	NA	NA
11533	2020_09_27_JL_KR_Analysis_3_2021_01_20.xls	2020	9	27	9/27/2020	44101	35	D12	D_Control_0.0001	FplusBacteriophage	STANDARD	30.708	30.708	1000	1000	NA	NA	NA	NA
11534	2020_09_27_JL_KR_Analysis_3_2021_01_20.xls	2020	9	27	9/27/2020	44101	35	D10	D_Control_0.0001	Nucleocapsid	STANDARD	31.185	31.185	100	100	NA	NA	NA	NA
11535	2020_09_27_JL_KR_Analysis_3_2021_01_20.xls	2020	9	27	9/27/2020	44101	35	D11	D_Control_0.0001	Nucleocapsid	STANDARD	31.926	31.926	100	100	NA	NA	NA	NA
11536	2020_09_27_JL_KR_Analysis_3_2021_01_20.xls	2020	9	27	9/27/2020	44101	35	D12	D_Control_0.0001	Nucleocapsid	STANDARD	32.087	32.087	100	100	NA	NA	NA	NA
11537	2020_09_28_JL_KR_Analysis_2_Mod_Stds_Corrected_2021_01_14.xls	2020	9	28	9/28/2020	44102	36	D10	D_Control_0.0001	Bovine_Coronavirus	STANDARD	29.415	29.415	1000	1000	NA	NA	NA	NA
11538	2020_09_28_JL_KR_Analysis_2_Mod_Stds_Corrected_2021_01_14.xls	2020	9	28	9/28/2020	44102	36	D11	D_Control_0.0001	Bovine_Coronavirus	STANDARD	29.258	29.258	1000	1000	NA	NA	NA	NA
11539	2020_09_28_JL_KR_Analysis_2_Mod_Stds_Corrected_2021_01_14.xls	2020	9	28	9/28/2020	44102	36	D12	D_Control_0.0001	Bovine_Coronavirus	STANDARD	29.175	29.175	1000	1000	NA	NA	NA	NA
11540	2020_09_28_JL_KR_Analysis_2_Mod_Stds_Corrected_2021_01_14.xls	2020	9	28	9/28/2020	44102	36	D10	D_Control_0.0001	Envelope	STANDARD	29.545	29.545	100	100	NA	NA	NA	NA
11541	2020_09_28_JL_KR_Analysis_2_Mod_Stds_Corrected_2021_01_14.xls	2020	9	28	9/28/2020	44102	36	D11	D_Control_0.0001	Envelope	STANDARD	29.363	29.363	100	100	NA	NA	NA	NA
11542	2020_09_28_JL_KR_Analysis_2_Mod_Stds_Corrected_2021_01_14.xls	2020	9	28	9/28/2020	44102	36	D12	D_Control_0.0001	Envelope	STANDARD	29.634	29.634	100	100	NA	NA	NA	NA
11543	2020_09_28_JL_KR_Analysis_2_Mod_Stds_Corrected_2021_01_14.xls	2020	9	28	9/28/2020	44102	36	D10	D_Control_0.0001	FplusBacteriophage	STANDARD	29.418	29.418	1000	1000	NA	NA	NA	NA
11544	2020_09_28_JL_KR_Analysis_2_Mod_Stds_Corrected_2021_01_14.xls	2020	9	28	9/28/2020	44102	36	D11	D_Control_0.0001	FplusBacteriophage	STANDARD	28.947	28.947	1000	1000	NA	NA	NA	NA
11545	2020_09_28_JL_KR_Analysis_2_Mod_Stds_Corrected_2021_01_14.xls	2020	9	28	9/28/2020	44102	36	D12	D_Control_0.0001	FplusBacteriophage	STANDARD	28.959	28.959	1000	1000	NA	NA	NA	NA
11546	2020_09_28_JL_KR_Analysis_2_Mod_Stds_Corrected_2021_01_14.xls	2020	9	28	9/28/2020	44102	36	D10	D_Control_0.0001	Nucleocapsid	STANDARD	30.062	30.062	100	100	NA	NA	NA	NA
11547	2020_09_28_JL_KR_Analysis_2_Mod_Stds_Corrected_2021_01_14.xls	2020	9	28	9/28/2020	44102	36	D11	D_Control_0.0001	Nucleocapsid	STANDARD	30.115	30.115	100	100	NA	NA	NA	NA
11548	2020_09_28_JL_KR_Analysis_2_Mod_Stds_Corrected_2021_01_14.xls	2020	9	28	9/28/2020	44102	36	D12	D_Control_0.0001	Nucleocapsid	STANDARD	30.011	30.011	100	100	NA	NA	NA	NA
11549	2020_09_29_JL_KR_Analysis_3_2021_01_20.xls	2020	9	29	9/29/2020	44103	37	D10	D_Control_0.0001	Bovine_Coronavirus	STANDARD	30.749	30.749	1000	1000	NA	NA	NA	NA
11550	2020_09_29_JL_KR_Analysis_3_2021_01_20.xls	2020	9	29	9/29/2020	44103	37	D11	D_Control_0.0001	Bovine_Coronavirus	STANDARD	30.671	30.671	1000	1000	NA	NA	NA	NA
11551	2020_09_29_JL_KR_Analysis_3_2021_01_20.xls	2020	9	29	9/29/2020	44103	37	D12	D_Control_0.0001	Bovine_Coronavirus	STANDARD	30.558	30.558	1000	1000	NA	NA	NA	NA
11552	2020_09_29_JL_KR_Analysis_3_2021_01_20.xls	2020	9	29	9/29/2020	44103	37	D10	D_Control_0.0001	Envelope	STANDARD	31.124	31.124	100	100	NA	NA	NA	NA
11553	2020_09_29_JL_KR_Analysis_3_2021_01_20.xls	2020	9	29	9/29/2020	44103	37	D11	D_Control_0.0001	Envelope	STANDARD	30.764	30.764	100	100	NA	NA	NA	NA
11554	2020_09_29_JL_KR_Analysis_3_2021_01_20.xls	2020	9	29	9/29/2020	44103	37	D12	D_Control_0.0001	Envelope	STANDARD	31.139	31.139	100	100	NA	NA	NA	NA
11555	2020_09_29_JL_KR_Analysis_3_2021_01_20.xls	2020	9	29	9/29/2020	44103	37	D10	D_Control_0.0001	FplusBacteriophage	STANDARD	29.873	29.873	1000	1000	NA	NA	NA	NA
11556	2020_09_29_JL_KR_Analysis_3_2021_01_20.xls	2020	9	29	9/29/2020	44103	37	D11	D_Control_0.0001	FplusBacteriophage	STANDARD	29.696	29.696	1000	1000	NA	NA	NA	NA
11557	2020_09_29_JL_KR_Analysis_3_2021_01_20.xls	2020	9	29	9/29/2020	44103	37	D12	D_Control_0.0001	FplusBacteriophage	STANDARD	29.383	29.383	1000	1000	NA	NA	NA	NA
11558	2020_09_29_JL_KR_Analysis_3_2021_01_20.xls	2020	9	29	9/29/2020	44103	37	D10	D_Control_0.0001	Nucleocapsid	STANDARD	31.153	31.153	100	100	NA	NA	NA	NA
11559	2020_09_29_JL_KR_Analysis_3_2021_01_20.xls	2020	9	29	9/29/2020	44103	37	D11	D_Control_0.0001	Nucleocapsid	STANDARD	30.611	30.611	100	100	NA	NA	NA	NA
11560	2020_09_29_JL_KR_Analysis_3_2021_01_20.xls	2020	9	29	9/29/2020	44103	37	D12	D_Control_0.0001	Nucleocapsid	STANDARD	30.729	30.729	100	100	NA	NA	NA	NA
11561	2020_09_30_JL_KR_Analysis_3_2021_01_20.xls	2020	9	30	9/30/2020	44104	38	D10	D_Control_0.0001	Bovine_Coronavirus	STANDARD	30.544	30.544	1000	1000	NA	NA	NA	NA
11562	2020_09_30_JL_KR_Analysis_3_2021_01_20.xls	2020	9	30	9/30/2020	44104	38	D11	D_Control_0.0001	Bovine_Coronavirus	STANDARD	30.512	30.512	1000	1000	NA	NA	NA	NA
11563	2020_09_30_JL_KR_Analysis_3_2021_01_20.xls	2020	9	30	9/30/2020	44104	38	D12	D_Control_0.0001	Bovine_Coronavirus	STANDARD	30.625	30.625	1000	1000	NA	NA	NA	NA
11564	2020_09_30_JL_KR_Analysis_3_2021_01_20.xls	2020	9	30	9/30/2020	44104	38	D10	D_Control_0.0001	Envelope	STANDARD	30.855	30.855	100	100	NA	NA	NA	NA
11565	2020_09_30_JL_KR_Analysis_3_2021_01_20.xls	2020	9	30	9/30/2020	44104	38	D11	D_Control_0.0001	Envelope	STANDARD	30.005	30.005	100	100	NA	NA	NA	NA
11566	2020_09_30_JL_KR_Analysis_3_2021_01_20.xls	2020	9	30	9/30/2020	44104	38	D12	D_Control_0.0001	Envelope	STANDARD	30.59	30.59	100	100	NA	NA	NA	NA
11567	2020_09_30_JL_KR_Analysis_3_2021_01_20.xls	2020	9	30	9/30/2020	44104	38	D10	D_Control_0.0001	FplusBacteriophage	STANDARD	29.965	29.965	1000	1000	NA	NA	NA	NA
11568	2020_09_30_JL_KR_Analysis_3_2021_01_20.xls	2020	9	30	9/30/2020	44104	38	D11	D_Control_0.0001	FplusBacteriophage	STANDARD	29.71	29.71	1000	1000	NA	NA	NA	NA
11569	2020_09_30_JL_KR_Analysis_3_2021_01_20.xls	2020	9	30	9/30/2020	44104	38	D12	D_Control_0.0001	FplusBacteriophage	STANDARD	29.911	29.911	1000	1000	NA	NA	NA	NA
11570	2020_09_30_JL_KR_Analysis_3_2021_01_20.xls	2020	9	30	9/30/2020	44104	38	D10	D_Control_0.0001	Nucleocapsid	STANDARD	31.077	31.077	100	100	NA	NA	NA	NA
11571	2020_09_30_JL_KR_Analysis_3_2021_01_20.xls	2020	9	30	9/30/2020	44104	38	D11	D_Control_0.0001	Nucleocapsid	STANDARD	30.284	30.284	100	100	NA	NA	NA	NA
11572	2020_09_30_JL_KR_Analysis_3_2021_01_20.xls	2020	9	30	9/30/2020	44104	38	D12	D_Control_0.0001	Nucleocapsid	STANDARD	30.579	30.579	100	100	NA	NA	NA	NA
11573	2020_10_01_JL_KR_Analysis_3_2021_01_20.xls	2020	10	1	10/1/2020	44105	39	D10	D_Control_0.0001	Bovine_Coronavirus	STANDARD	30.322	30.322	1000	1000	NA	NA	NA	NA
11574	2020_10_01_JL_KR_Analysis_3_2021_01_20.xls	2020	10	1	10/1/2020	44105	39	D11	D_Control_0.0001	Bovine_Coronavirus	STANDARD	30.005	30.005	1000	1000	NA	NA	NA	NA
11575	2020_10_01_JL_KR_Analysis_3_2021_01_20.xls	2020	10	1	10/1/2020	44105	39	D12	D_Control_0.0001	Bovine_Coronavirus	STANDARD	30.244	30.244	1000	1000	NA	NA	NA	NA
11576	2020_10_01_JL_KR_Analysis_3_2021_01_20.xls	2020	10	1	10/1/2020	44105	39	D10	D_Control_0.0001	Envelope	STANDARD	29.953	29.953	100	100	NA	NA	NA	NA
11577	2020_10_01_JL_KR_Analysis_3_2021_01_20.xls	2020	10	1	10/1/2020	44105	39	D11	D_Control_0.0001	Envelope	STANDARD	30.551	30.551	100	100	NA	NA	NA	NA
11578	2020_10_01_JL_KR_Analysis_3_2021_01_20.xls	2020	10	1	10/1/2020	44105	39	D12	D_Control_0.0001	Envelope	STANDARD	30.233	30.233	100	100	NA	NA	NA	NA
11579	2020_10_01_JL_KR_Analysis_3_2021_01_20.xls	2020	10	1	10/1/2020	44105	39	D10	D_Control_0.0001	FplusBacteriophage	STANDARD	30.251	30.251	1000	1000	NA	NA	NA	NA
11580	2020_10_01_JL_KR_Analysis_3_2021_01_20.xls	2020	10	1	10/1/2020	44105	39	D11	D_Control_0.0001	FplusBacteriophage	STANDARD	30.363	30.363	1000	1000	NA	NA	NA	NA
11581	2020_10_01_JL_KR_Analysis_3_2021_01_20.xls	2020	10	1	10/1/2020	44105	39	D12	D_Control_0.0001	FplusBacteriophage	STANDARD	30.675	30.675	1000	1000	NA	NA	NA	NA
11582	2020_10_01_JL_KR_Analysis_3_2021_01_20.xls	2020	10	1	10/1/2020	44105	39	D10	D_Control_0.0001	Nucleocapsid	STANDARD	29.812	29.812	100	100	NA	NA	NA	NA
11583	2020_10_01_JL_KR_Analysis_3_2021_01_20.xls	2020	10	1	10/1/2020	44105	39	D11	D_Control_0.0001	Nucleocapsid	STANDARD	29.917	29.917	100	100	NA	NA	NA	NA
11584	2020_10_01_JL_KR_Analysis_3_2021_01_20.xls	2020	10	1	10/1/2020	44105	39	D12	D_Control_0.0001	Nucleocapsid	STANDARD	29.987	29.987	100	100	NA	NA	NA	NA
11585	2020_10_02_ADF_KR_Analysis_2_WV_Corrected_2021_01_20.xls	2020	10	2	10/2/2020	44106	40	D10	D_Control_0.0001	Bovine_Coronavirus	STANDARD	29.094	29.094	1000	1000	NA	NA	NA	NA
11586	2020_10_02_ADF_KR_Analysis_2_WV_Corrected_2021_01_20.xls	2020	10	2	10/2/2020	44106	40	D11	D_Control_0.0001	Bovine_Coronavirus	STANDARD	29.112	29.112	1000	1000	NA	NA	NA	NA
11587	2020_10_02_ADF_KR_Analysis_2_WV_Corrected_2021_01_20.xls	2020	10	2	10/2/2020	44106	40	D12	D_Control_0.0001	Bovine_Coronavirus	STANDARD	29.134	29.134	1000	1000	NA	NA	NA	NA
11588	2020_10_02_ADF_KR_Analysis_2_WV_Corrected_2021_01_20.xls	2020	10	2	10/2/2020	44106	40	D10	D_Control_0.0001	Envelope	STANDARD	29.309	29.309	100	100	NA	NA	NA	NA
11589	2020_10_02_ADF_KR_Analysis_2_WV_Corrected_2021_01_20.xls	2020	10	2	10/2/2020	44106	40	D11	D_Control_0.0001	Envelope	STANDARD	29.419	29.419	100	100	NA	NA	NA	NA
11590	2020_10_02_ADF_KR_Analysis_2_WV_Corrected_2021_01_20.xls	2020	10	2	10/2/2020	44106	40	D12	D_Control_0.0001	Envelope	STANDARD	29.243	29.243	100	100	NA	NA	NA	NA
11591	2020_10_02_ADF_KR_Analysis_2_WV_Corrected_2021_01_20.xls	2020	10	2	10/2/2020	44106	40	D10	D_Control_0.0001	FplusBacteriophage	STANDARD	29.61	29.61	1000	1000	NA	NA	NA	NA
11592	2020_10_02_ADF_KR_Analysis_2_WV_Corrected_2021_01_20.xls	2020	10	2	10/2/2020	44106	40	D11	D_Control_0.0001	FplusBacteriophage	STANDARD	29.344	29.344	1000	1000	NA	NA	NA	NA
11593	2020_10_02_ADF_KR_Analysis_2_WV_Corrected_2021_01_20.xls	2020	10	2	10/2/2020	44106	40	D12	D_Control_0.0001	FplusBacteriophage	STANDARD	29.776	29.776	1000	1000	NA	NA	NA	NA
11594	2020_10_02_ADF_KR_Analysis_2_WV_Corrected_2021_01_20.xls	2020	10	2	10/2/2020	44106	40	D10	D_Control_0.0001	Nucleocapsid	STANDARD	30.119	30.119	100	100	NA	NA	NA	NA
11595	2020_10_02_ADF_KR_Analysis_2_WV_Corrected_2021_01_20.xls	2020	10	2	10/2/2020	44106	40	D11	D_Control_0.0001	Nucleocapsid	STANDARD	30.198	30.198	100	100	NA	NA	NA	NA
11596	2020_10_02_ADF_KR_Analysis_2_WV_Corrected_2021_01_20.xls	2020	10	2	10/2/2020	44106	40	D12	D_Control_0.0001	Nucleocapsid	STANDARD	29.844	29.844	100	100	NA	NA	NA	NA
11597	2020_10_03_JL_KR_Analysis_2021_01_19.xls	2020	10	3	10/3/2020	44107	41	D10	D_Control_0.0001	Bovine_Coronavirus	STANDARD	31.819	31.819	1000	1000	NA	NA	NA	NA
11598	2020_10_03_JL_KR_Analysis_2021_01_19.xls	2020	10	3	10/3/2020	44107	41	D11	D_Control_0.0001	Bovine_Coronavirus	STANDARD	31.786	31.786	1000	1000	NA	NA	NA	NA
11599	2020_10_03_JL_KR_Analysis_2021_01_19.xls	2020	10	3	10/3/2020	44107	41	D12	D_Control_0.0001	Bovine_Coronavirus	STANDARD	31.984	31.984	1000	1000	NA	NA	NA	NA
11600	2020_10_03_JL_KR_Analysis_2021_01_19.xls	2020	10	3	10/3/2020	44107	41	D10	D_Control_0.0001	Envelope	STANDARD	31.833	31.833	100	100	NA	NA	NA	NA
11601	2020_10_03_JL_KR_Analysis_2021_01_19.xls	2020	10	3	10/3/2020	44107	41	D11	D_Control_0.0001	Envelope	STANDARD	31.842	31.842	100	100	NA	NA	NA	NA
11602	2020_10_03_JL_KR_Analysis_2021_01_19.xls	2020	10	3	10/3/2020	44107	41	D12	D_Control_0.0001	Envelope	STANDARD	31.756	31.756	100	100	NA	NA	NA	NA
11603	2020_10_03_JL_KR_Analysis_2021_01_19.xls	2020	10	3	10/3/2020	44107	41	D10	D_Control_0.0001	FplusBacteriophage	STANDARD	29.858	29.858	1000	1000	NA	NA	NA	NA
11604	2020_10_03_JL_KR_Analysis_2021_01_19.xls	2020	10	3	10/3/2020	44107	41	D11	D_Control_0.0001	FplusBacteriophage	STANDARD	30.233	30.233	1000	1000	NA	NA	NA	NA
11605	2020_10_03_JL_KR_Analysis_2021_01_19.xls	2020	10	3	10/3/2020	44107	41	D12	D_Control_0.0001	FplusBacteriophage	STANDARD	30.155	30.155	1000	1000	NA	NA	NA	NA
11606	2020_10_03_JL_KR_Analysis_2021_01_19.xls	2020	10	3	10/3/2020	44107	41	D10	D_Control_0.0001	Nucleocapsid	STANDARD	32.421	32.421	100	100	NA	NA	NA	NA
11607	2020_10_03_JL_KR_Analysis_2021_01_19.xls	2020	10	3	10/3/2020	44107	41	D11	D_Control_0.0001	Nucleocapsid	STANDARD	31.985	31.985	100	100	NA	NA	NA	NA
11608	2020_10_03_JL_KR_Analysis_2021_01_19.xls	2020	10	3	10/3/2020	44107	41	D12	D_Control_0.0001	Nucleocapsid	STANDARD	32.2	32.2	100	100	NA	NA	NA	NA
11609	2020_10_06_ADF_KR_Analysis_2_WV_Corrected_2021_01_20.xls	2020	10	6	10/6/2020	44110	44	D10	D_Control_0.0001	Bovine_Coronavirus	STANDARD	30.485	30.485	1000	1000	NA	NA	NA	NA
11610	2020_10_06_ADF_KR_Analysis_2_WV_Corrected_2021_01_20.xls	2020	10	6	10/6/2020	44110	44	D11	D_Control_0.0001	Bovine_Coronavirus	STANDARD	30.468	30.468	1000	1000	NA	NA	NA	NA
11611	2020_10_06_ADF_KR_Analysis_2_WV_Corrected_2021_01_20.xls	2020	10	6	10/6/2020	44110	44	D12	D_Control_0.0001	Bovine_Coronavirus	STANDARD	30.24	30.24	1000	1000	NA	NA	NA	NA
11612	2020_10_06_ADF_KR_Analysis_2_WV_Corrected_2021_01_20.xls	2020	10	6	10/6/2020	44110	44	D10	D_Control_0.0001	Envelope	STANDARD	30.662	30.662	100	100	NA	NA	NA	NA
11613	2020_10_06_ADF_KR_Analysis_2_WV_Corrected_2021_01_20.xls	2020	10	6	10/6/2020	44110	44	D11	D_Control_0.0001	Envelope	STANDARD	30.269	30.269	100	100	NA	NA	NA	NA
11614	2020_10_06_ADF_KR_Analysis_2_WV_Corrected_2021_01_20.xls	2020	10	6	10/6/2020	44110	44	D12	D_Control_0.0001	Envelope	STANDARD	30.844	30.844	100	100	NA	NA	NA	NA
11615	2020_10_06_ADF_KR_Analysis_2_WV_Corrected_2021_01_20.xls	2020	10	6	10/6/2020	44110	44	D10	D_Control_0.0001	FplusBacteriophage	STANDARD	30.269	30.269	1000	1000	NA	NA	NA	NA
11616	2020_10_06_ADF_KR_Analysis_2_WV_Corrected_2021_01_20.xls	2020	10	6	10/6/2020	44110	44	D11	D_Control_0.0001	FplusBacteriophage	STANDARD	30.066	30.066	1000	1000	NA	NA	NA	NA
11617	2020_10_06_ADF_KR_Analysis_2_WV_Corrected_2021_01_20.xls	2020	10	6	10/6/2020	44110	44	D12	D_Control_0.0001	FplusBacteriophage	STANDARD	29.961	29.961	1000	1000	NA	NA	NA	NA
11618	2020_10_06_ADF_KR_Analysis_2_WV_Corrected_2021_01_20.xls	2020	10	6	10/6/2020	44110	44	D10	D_Control_0.0001	Nucleocapsid	STANDARD	31.387	31.387	100	100	NA	NA	NA	NA
11619	2020_10_06_ADF_KR_Analysis_2_WV_Corrected_2021_01_20.xls	2020	10	6	10/6/2020	44110	44	D11	D_Control_0.0001	Nucleocapsid	STANDARD	31.038	31.038	100	100	NA	NA	NA	NA
11620	2020_10_06_ADF_KR_Analysis_2_WV_Corrected_2021_01_20.xls	2020	10	6	10/6/2020	44110	44	D12	D_Control_0.0001	Nucleocapsid	STANDARD	31.302	31.302	100	100	NA	NA	NA	NA
11621	2020_10_07_ADF_KR_Analysis_2_WV_Corrected_2021_01_20.xls	2020	10	7	10/7/2020	44111	45	D10	D_Control_0.0001	Bovine_Coronavirus	STANDARD	31.053	31.053	1000	1000	NA	NA	NA	NA
11622	2020_10_07_ADF_KR_Analysis_2_WV_Corrected_2021_01_20.xls	2020	10	7	10/7/2020	44111	45	D11	D_Control_0.0001	Bovine_Coronavirus	STANDARD	30.861	30.861	1000	1000	NA	NA	NA	NA
11623	2020_10_07_ADF_KR_Analysis_2_WV_Corrected_2021_01_20.xls	2020	10	7	10/7/2020	44111	45	D12	D_Control_0.0001	Bovine_Coronavirus	STANDARD	30.78	30.78	1000	1000	NA	NA	NA	NA
11624	2020_10_07_ADF_KR_Analysis_2_WV_Corrected_2021_01_20.xls	2020	10	7	10/7/2020	44111	45	D10	D_Control_0.0001	Envelope	STANDARD	30.233	30.233	100	100	NA	NA	NA	NA
11625	2020_10_07_ADF_KR_Analysis_2_WV_Corrected_2021_01_20.xls	2020	10	7	10/7/2020	44111	45	D11	D_Control_0.0001	Envelope	STANDARD	30.453	30.453	100	100	NA	NA	NA	NA
11626	2020_10_07_ADF_KR_Analysis_2_WV_Corrected_2021_01_20.xls	2020	10	7	10/7/2020	44111	45	D12	D_Control_0.0001	Envelope	STANDARD	29.953	29.953	100	100	NA	NA	NA	NA
11627	2020_10_07_ADF_KR_Analysis_2_WV_Corrected_2021_01_20.xls	2020	10	7	10/7/2020	44111	45	D10	D_Control_0.0001	FplusBacteriophage	STANDARD	30.504	30.504	1000	1000	NA	NA	NA	NA
11628	2020_10_07_ADF_KR_Analysis_2_WV_Corrected_2021_01_20.xls	2020	10	7	10/7/2020	44111	45	D11	D_Control_0.0001	FplusBacteriophage	STANDARD	30.064	30.064	1000	1000	NA	NA	NA	NA
11629	2020_10_07_ADF_KR_Analysis_2_WV_Corrected_2021_01_20.xls	2020	10	7	10/7/2020	44111	45	D12	D_Control_0.0001	FplusBacteriophage	STANDARD	30.626	30.626	1000	1000	NA	NA	NA	NA
11630	2020_10_07_ADF_KR_Analysis_2_WV_Corrected_2021_01_20.xls	2020	10	7	10/7/2020	44111	45	D10	D_Control_0.0001	Nucleocapsid	STANDARD	29.894	29.894	100	100	NA	NA	NA	NA
11631	2020_10_07_ADF_KR_Analysis_2_WV_Corrected_2021_01_20.xls	2020	10	7	10/7/2020	44111	45	D11	D_Control_0.0001	Nucleocapsid	STANDARD	30.426	30.426	100	100	NA	NA	NA	NA
11632	2020_10_07_ADF_KR_Analysis_2_WV_Corrected_2021_01_20.xls	2020	10	7	10/7/2020	44111	45	D12	D_Control_0.0001	Nucleocapsid	STANDARD	30.011	30.011	100	100	NA	NA	NA	NA
11633	2020_10_08_ADF_KR_Analysis_2_WV_Corrected_2021_01_20.xls	2020	10	8	10/8/2020	44112	46	D10	D_Control_0.0001	Bovine_Coronavirus	STANDARD	30.77	30.77	1000	1000	NA	NA	NA	NA
11634	2020_10_08_ADF_KR_Analysis_2_WV_Corrected_2021_01_20.xls	2020	10	8	10/8/2020	44112	46	D11	D_Control_0.0001	Bovine_Coronavirus	STANDARD	30.871	30.871	1000	1000	NA	NA	NA	NA
11635	2020_10_08_ADF_KR_Analysis_2_WV_Corrected_2021_01_20.xls	2020	10	8	10/8/2020	44112	46	D12	D_Control_0.0001	Bovine_Coronavirus	STANDARD	31.035	31.035	1000	1000	NA	NA	NA	NA
11636	2020_10_08_ADF_KR_Analysis_2_WV_Corrected_2021_01_20.xls	2020	10	8	10/8/2020	44112	46	D10	D_Control_0.0001	Envelope	STANDARD	29.645	29.645	100	100	NA	NA	NA	NA
11637	2020_10_08_ADF_KR_Analysis_2_WV_Corrected_2021_01_20.xls	2020	10	8	10/8/2020	44112	46	D11	D_Control_0.0001	Envelope	STANDARD	29.322	29.322	100	100	NA	NA	NA	NA
11638	2020_10_08_ADF_KR_Analysis_2_WV_Corrected_2021_01_20.xls	2020	10	8	10/8/2020	44112	46	D12	D_Control_0.0001	Envelope	STANDARD	29.441	29.441	100	100	NA	NA	NA	NA
11639	2020_10_08_ADF_KR_Analysis_2_WV_Corrected_2021_01_20.xls	2020	10	8	10/8/2020	44112	46	D10	D_Control_0.0001	FplusBacteriophage	STANDARD	29.995	29.995	1000	1000	NA	NA	NA	NA
11640	2020_10_08_ADF_KR_Analysis_2_WV_Corrected_2021_01_20.xls	2020	10	8	10/8/2020	44112	46	D11	D_Control_0.0001	FplusBacteriophage	STANDARD	30.228	30.228	1000	1000	NA	NA	NA	NA
11641	2020_10_08_ADF_KR_Analysis_2_WV_Corrected_2021_01_20.xls	2020	10	8	10/8/2020	44112	46	D12	D_Control_0.0001	FplusBacteriophage	STANDARD	29.85	29.85	1000	1000	NA	NA	NA	NA
11642	2020_10_08_ADF_KR_Analysis_2_WV_Corrected_2021_01_20.xls	2020	10	8	10/8/2020	44112	46	D10	D_Control_0.0001	Nucleocapsid	STANDARD	29.679	29.679	100	100	NA	NA	NA	NA
11643	2020_10_08_ADF_KR_Analysis_2_WV_Corrected_2021_01_20.xls	2020	10	8	10/8/2020	44112	46	D11	D_Control_0.0001	Nucleocapsid	STANDARD	29.736	29.736	100	100	NA	NA	NA	NA
11644	2020_10_08_ADF_KR_Analysis_2_WV_Corrected_2021_01_20.xls	2020	10	8	10/8/2020	44112	46	D12	D_Control_0.0001	Nucleocapsid	STANDARD	29.711	29.711	100	100	NA	NA	NA	NA
11645	2020_10_09_KR_KR_Analysis_2_WV_Corrected_2021_01_20.xls	2020	10	9	10/9/2020	44113	47	D10	D_Control_0.0001	Bovine_Coronavirus	STANDARD	31.687	31.687	1000	1000	NA	NA	NA	NA
11646	2020_10_09_KR_KR_Analysis_2_WV_Corrected_2021_01_20.xls	2020	10	9	10/9/2020	44113	47	D11	D_Control_0.0001	Bovine_Coronavirus	STANDARD	30.376	30.376	1000	1000	NA	NA	NA	NA
11647	2020_10_09_KR_KR_Analysis_2_WV_Corrected_2021_01_20.xls	2020	10	9	10/9/2020	44113	47	D12	D_Control_0.0001	Bovine_Coronavirus	STANDARD	30.298	30.298	1000	1000	NA	NA	NA	NA
11648	2020_10_09_KR_KR_Analysis_2_WV_Corrected_2021_01_20.xls	2020	10	9	10/9/2020	44113	47	D10	D_Control_0.0001	Envelope	STANDARD	31.386	31.386	100	100	NA	NA	NA	NA
11649	2020_10_09_KR_KR_Analysis_2_WV_Corrected_2021_01_20.xls	2020	10	9	10/9/2020	44113	47	D11	D_Control_0.0001	Envelope	STANDARD	30.22	30.22	100	100	NA	NA	NA	NA
11650	2020_10_09_KR_KR_Analysis_2_WV_Corrected_2021_01_20.xls	2020	10	9	10/9/2020	44113	47	D12	D_Control_0.0001	Envelope	STANDARD	30.55	30.55	100	100	NA	NA	NA	NA
11651	2020_10_09_KR_KR_Analysis_2_WV_Corrected_2021_01_20.xls	2020	10	9	10/9/2020	44113	47	D10	D_Control_0.0001	FplusBacteriophage	STANDARD	-	NA	135.14	NA	NA	NA	NA	NA
11652	2020_10_09_KR_KR_Analysis_2_WV_Corrected_2021_01_20.xls	2020	10	9	10/9/2020	44113	47	D11	D_Control_0.0001	FplusBacteriophage	STANDARD	31.066	31.066	1000	1000	NA	NA	NA	NA
11653	2020_10_09_KR_KR_Analysis_2_WV_Corrected_2021_01_20.xls	2020	10	9	10/9/2020	44113	47	D12	D_Control_0.0001	FplusBacteriophage	STANDARD	31.185	31.185	1000	1000	NA	NA	NA	NA
11654	2020_10_09_KR_KR_Analysis_2_WV_Corrected_2021_01_20.xls	2020	10	9	10/9/2020	44113	47	D10	D_Control_0.0001	Nucleocapsid	STANDARD	31.122	31.122	100	100	NA	NA	NA	NA
11655	2020_10_09_KR_KR_Analysis_2_WV_Corrected_2021_01_20.xls	2020	10	9	10/9/2020	44113	47	D11	D_Control_0.0001	Nucleocapsid	STANDARD	29.687	29.687	100	100	NA	NA	NA	NA
11656	2020_10_09_KR_KR_Analysis_2_WV_Corrected_2021_01_20.xls	2020	10	9	10/9/2020	44113	47	D12	D_Control_0.0001	Nucleocapsid	STANDARD	29.822	29.822	100	100	NA	NA	NA	NA
11657	2020_10_10_KR_KR_Analysis_2021_01_19.xls	2020	10	10	10/10/2020	44114	48	D10	D_Control_0.0001	Bovine_Coronavirus	STANDARD	29.739	29.739	1000	1000	NA	NA	NA	NA
11658	2020_10_10_KR_KR_Analysis_2021_01_19.xls	2020	10	10	10/10/2020	44114	48	D11	D_Control_0.0001	Bovine_Coronavirus	STANDARD	29.579	29.579	1000	1000	NA	NA	NA	NA
11659	2020_10_10_KR_KR_Analysis_2021_01_19.xls	2020	10	10	10/10/2020	44114	48	D12	D_Control_0.0001	Bovine_Coronavirus	STANDARD	29.564	29.564	1000	1000	NA	NA	NA	NA
11660	2020_10_10_KR_KR_Analysis_2021_01_19.xls	2020	10	10	10/10/2020	44114	48	D10	D_Control_0.0001	Envelope	STANDARD	28.808	28.808	100	100	NA	NA	NA	NA
11661	2020_10_10_KR_KR_Analysis_2021_01_19.xls	2020	10	10	10/10/2020	44114	48	D11	D_Control_0.0001	Envelope	STANDARD	29.668	29.668	100	100	NA	NA	NA	NA
11662	2020_10_10_KR_KR_Analysis_2021_01_19.xls	2020	10	10	10/10/2020	44114	48	D12	D_Control_0.0001	Envelope	STANDARD	29.244	29.244	100	100	NA	NA	NA	NA
11663	2020_10_10_KR_KR_Analysis_2021_01_19.xls	2020	10	10	10/10/2020	44114	48	D10	D_Control_0.0001	FplusBacteriophage	STANDARD	29.733	29.733	1000	1000	NA	NA	NA	NA
11664	2020_10_10_KR_KR_Analysis_2021_01_19.xls	2020	10	10	10/10/2020	44114	48	D11	D_Control_0.0001	FplusBacteriophage	STANDARD	-	NA	212.05	NA	NA	NA	NA	NA
11665	2020_10_10_KR_KR_Analysis_2021_01_19.xls	2020	10	10	10/10/2020	44114	48	D12	D_Control_0.0001	FplusBacteriophage	STANDARD	29.846	29.846	1000	1000	NA	NA	NA	NA
11666	2020_10_10_KR_KR_Analysis_2021_01_19.xls	2020	10	10	10/10/2020	44114	48	D10	D_Control_0.0001	Nucleocapsid	STANDARD	28.265	28.265	100	100	NA	NA	NA	NA
11667	2020_10_10_KR_KR_Analysis_2021_01_19.xls	2020	10	10	10/10/2020	44114	48	D11	D_Control_0.0001	Nucleocapsid	STANDARD	29.714	29.714	100	100	NA	NA	NA	NA
11668	2020_10_10_KR_KR_Analysis_2021_01_19.xls	2020	10	10	10/10/2020	44114	48	D12	D_Control_0.0001	Nucleocapsid	STANDARD	29.191	29.191	100	100	NA	NA	NA	NA
11669	2020_10_11_KR_KR_Analysis_2021_01_19.xls	2020	10	11	10/11/2020	44115	49	D10	D_Control_0.0001	Bovine_Coronavirus	STANDARD	30.603	30.603	1000	1000	NA	NA	NA	NA
11670	2020_10_11_KR_KR_Analysis_2021_01_19.xls	2020	10	11	10/11/2020	44115	49	D11	D_Control_0.0001	Bovine_Coronavirus	STANDARD	30.469	30.469	1000	1000	NA	NA	NA	NA
11671	2020_10_11_KR_KR_Analysis_2021_01_19.xls	2020	10	11	10/11/2020	44115	49	D12	D_Control_0.0001	Bovine_Coronavirus	STANDARD	30.567	30.567	1000	1000	NA	NA	NA	NA
11672	2020_10_11_KR_KR_Analysis_2021_01_19.xls	2020	10	11	10/11/2020	44115	49	D10	D_Control_0.0001	Envelope	STANDARD	30.348	30.348	100	100	NA	NA	NA	NA
11673	2020_10_11_KR_KR_Analysis_2021_01_19.xls	2020	10	11	10/11/2020	44115	49	D11	D_Control_0.0001	Envelope	STANDARD	29.628	29.628	100	100	NA	NA	NA	NA
11674	2020_10_11_KR_KR_Analysis_2021_01_19.xls	2020	10	11	10/11/2020	44115	49	D12	D_Control_0.0001	Envelope	STANDARD	29.774	29.774	100	100	NA	NA	NA	NA
11675	2020_10_11_KR_KR_Analysis_2021_01_19.xls	2020	10	11	10/11/2020	44115	49	D10	D_Control_0.0001	FplusBacteriophage	STANDARD	29.82	29.82	1000	1000	NA	NA	NA	NA
11676	2020_10_11_KR_KR_Analysis_2021_01_19.xls	2020	10	11	10/11/2020	44115	49	D11	D_Control_0.0001	FplusBacteriophage	STANDARD	31.325	31.325	1000	1000	NA	NA	NA	NA
11677	2020_10_11_KR_KR_Analysis_2021_01_19.xls	2020	10	11	10/11/2020	44115	49	D12	D_Control_0.0001	FplusBacteriophage	STANDARD	-	NA	161.11	NA	NA	NA	NA	NA
11678	2020_10_11_KR_KR_Analysis_2021_01_19.xls	2020	10	11	10/11/2020	44115	49	D10	D_Control_0.0001	Nucleocapsid	STANDARD	30.478	30.478	100	100	NA	NA	NA	NA
11679	2020_10_11_KR_KR_Analysis_2021_01_19.xls	2020	10	11	10/11/2020	44115	49	D11	D_Control_0.0001	Nucleocapsid	STANDARD	30.206	30.206	100	100	NA	NA	NA	NA
11680	2020_10_11_KR_KR_Analysis_2021_01_19.xls	2020	10	11	10/11/2020	44115	49	D12	D_Control_0.0001	Nucleocapsid	STANDARD	30.802	30.802	100	100	NA	NA	NA	NA
11681	2020_10_12_KR_KR_Analysis_2021_01_19.xls	2020	10	12	10/12/2020	44116	50	D10	D_Control_0.0001	Bovine_Coronavirus	STANDARD	31.106	31.106	1000	1000	NA	NA	NA	NA
11682	2020_10_12_KR_KR_Analysis_2021_01_19.xls	2020	10	12	10/12/2020	44116	50	D11	D_Control_0.0001	Bovine_Coronavirus	STANDARD	30.741	30.741	1000	1000	NA	NA	NA	NA
11683	2020_10_12_KR_KR_Analysis_2021_01_19.xls	2020	10	12	10/12/2020	44116	50	D12	D_Control_0.0001	Bovine_Coronavirus	STANDARD	30.582	30.582	1000	1000	NA	NA	NA	NA
11684	2020_10_12_KR_KR_Analysis_2021_01_19.xls	2020	10	12	10/12/2020	44116	50	D10	D_Control_0.0001	Envelope	STANDARD	30.611	30.611	100	100	NA	NA	NA	NA
11685	2020_10_12_KR_KR_Analysis_2021_01_19.xls	2020	10	12	10/12/2020	44116	50	D11	D_Control_0.0001	Envelope	STANDARD	30.002	30.002	100	100	NA	NA	NA	NA
11686	2020_10_12_KR_KR_Analysis_2021_01_19.xls	2020	10	12	10/12/2020	44116	50	D12	D_Control_0.0001	Envelope	STANDARD	29.924	29.924	100	100	NA	NA	NA	NA
11687	2020_10_12_KR_KR_Analysis_2021_01_19.xls	2020	10	12	10/12/2020	44116	50	D10	D_Control_0.0001	FplusBacteriophage	STANDARD	30.775	30.775	1000	1000	NA	NA	NA	NA
11688	2020_10_12_KR_KR_Analysis_2021_01_19.xls	2020	10	12	10/12/2020	44116	50	D11	D_Control_0.0001	FplusBacteriophage	STANDARD	29.869	29.869	1000	1000	NA	NA	NA	NA
11689	2020_10_12_KR_KR_Analysis_2021_01_19.xls	2020	10	12	10/12/2020	44116	50	D12	D_Control_0.0001	FplusBacteriophage	STANDARD	29.763	29.763	1000	1000	NA	NA	NA	NA
11690	2020_10_12_KR_KR_Analysis_2021_01_19.xls	2020	10	12	10/12/2020	44116	50	D10	D_Control_0.0001	Nucleocapsid	STANDARD	30.658	30.658	100	100	NA	NA	NA	NA
11691	2020_10_12_KR_KR_Analysis_2021_01_19.xls	2020	10	12	10/12/2020	44116	50	D11	D_Control_0.0001	Nucleocapsid	STANDARD	29.948	29.948	100	100	NA	NA	NA	NA
11692	2020_10_12_KR_KR_Analysis_2021_01_19.xls	2020	10	12	10/12/2020	44116	50	D12	D_Control_0.0001	Nucleocapsid	STANDARD	29.727	29.727	100	100	NA	NA	NA	NA
11693	2020_10_13_KR_KR_Analysis_2021_01_19.xls	2020	10	13	10/13/2020	44117	51	D10	D_Control_0.0001	Bovine_Coronavirus	STANDARD	30.766	30.766	1000	1000	NA	NA	NA	NA
11694	2020_10_13_KR_KR_Analysis_2021_01_19.xls	2020	10	13	10/13/2020	44117	51	D11	D_Control_0.0001	Bovine_Coronavirus	STANDARD	30.77	30.77	1000	1000	NA	NA	NA	NA
11695	2020_10_13_KR_KR_Analysis_2021_01_19.xls	2020	10	13	10/13/2020	44117	51	D12	D_Control_0.0001	Bovine_Coronavirus	STANDARD	30.413	30.413	1000	1000	NA	NA	NA	NA
11696	2020_10_13_KR_KR_Analysis_2021_01_19.xls	2020	10	13	10/13/2020	44117	51	D10	D_Control_0.0001	Envelope	STANDARD	30.204	30.204	100	100	NA	NA	NA	NA
11697	2020_10_13_KR_KR_Analysis_2021_01_19.xls	2020	10	13	10/13/2020	44117	51	D11	D_Control_0.0001	Envelope	STANDARD	30.516	30.516	100	100	NA	NA	NA	NA
11698	2020_10_13_KR_KR_Analysis_2021_01_19.xls	2020	10	13	10/13/2020	44117	51	D12	D_Control_0.0001	Envelope	STANDARD	30.548	30.548	100	100	NA	NA	NA	NA
11699	2020_10_13_KR_KR_Analysis_2021_01_19.xls	2020	10	13	10/13/2020	44117	51	D10	D_Control_0.0001	FplusBacteriophage	STANDARD	30.523	30.523	1000	1000	NA	NA	NA	NA
11700	2020_10_13_KR_KR_Analysis_2021_01_19.xls	2020	10	13	10/13/2020	44117	51	D11	D_Control_0.0001	FplusBacteriophage	STANDARD	30.378	30.378	1000	1000	NA	NA	NA	NA
11701	2020_10_13_KR_KR_Analysis_2021_01_19.xls	2020	10	13	10/13/2020	44117	51	D12	D_Control_0.0001	FplusBacteriophage	STANDARD	29.755	29.755	1000	1000	NA	NA	NA	NA
11702	2020_10_13_KR_KR_Analysis_2021_01_19.xls	2020	10	13	10/13/2020	44117	51	D10	D_Control_0.0001	Nucleocapsid	STANDARD	30.097	30.097	100	100	NA	NA	NA	NA
11703	2020_10_13_KR_KR_Analysis_2021_01_19.xls	2020	10	13	10/13/2020	44117	51	D11	D_Control_0.0001	Nucleocapsid	STANDARD	30.613	30.613	100	100	NA	NA	NA	NA
11704	2020_10_13_KR_KR_Analysis_2021_01_19.xls	2020	10	13	10/13/2020	44117	51	D12	D_Control_0.0001	Nucleocapsid	STANDARD	30.412	30.412	100	100	NA	NA	NA	NA
11705	2020_10_14_KR_KR_Analysis_2021_01_19.xls	2020	10	14	10/14/2020	44118	52	D10	D_Control_0.0001	Bovine_Coronavirus	STANDARD	30.327	30.327	1000	1000	NA	NA	NA	NA
11706	2020_10_14_KR_KR_Analysis_2021_01_19.xls	2020	10	14	10/14/2020	44118	52	D11	D_Control_0.0001	Bovine_Coronavirus	STANDARD	30.148	30.148	1000	1000	NA	NA	NA	NA
11707	2020_10_14_KR_KR_Analysis_2021_01_19.xls	2020	10	14	10/14/2020	44118	52	D12	D_Control_0.0001	Bovine_Coronavirus	STANDARD	29.841	29.841	1000	1000	NA	NA	NA	NA
11708	2020_10_14_KR_KR_Analysis_2021_01_19.xls	2020	10	14	10/14/2020	44118	52	D10	D_Control_0.0001	Envelope	STANDARD	28.462	28.462	100	100	NA	NA	NA	NA
11709	2020_10_14_KR_KR_Analysis_2021_01_19.xls	2020	10	14	10/14/2020	44118	52	D11	D_Control_0.0001	Envelope	STANDARD	28.463	28.463	100	100	NA	NA	NA	NA
11710	2020_10_14_KR_KR_Analysis_2021_01_19.xls	2020	10	14	10/14/2020	44118	52	D12	D_Control_0.0001	Envelope	STANDARD	28.525	28.525	100	100	NA	NA	NA	NA
11711	2020_10_14_KR_KR_Analysis_2021_01_19.xls	2020	10	14	10/14/2020	44118	52	D10	D_Control_0.0001	FplusBacteriophage	STANDARD	30.514	30.514	1000	1000	NA	NA	NA	NA
11712	2020_10_14_KR_KR_Analysis_2021_01_19.xls	2020	10	14	10/14/2020	44118	52	D11	D_Control_0.0001	FplusBacteriophage	STANDARD	29.983	29.983	1000	1000	NA	NA	NA	NA
11713	2020_10_14_KR_KR_Analysis_2021_01_19.xls	2020	10	14	10/14/2020	44118	52	D12	D_Control_0.0001	FplusBacteriophage	STANDARD	29.909	29.909	1000	1000	NA	NA	NA	NA
11714	2020_10_14_KR_KR_Analysis_2021_01_19.xls	2020	10	14	10/14/2020	44118	52	D10	D_Control_0.0001	Nucleocapsid	STANDARD	29.659	29.659	100	100	NA	NA	NA	NA
11715	2020_10_14_KR_KR_Analysis_2021_01_19.xls	2020	10	14	10/14/2020	44118	52	D11	D_Control_0.0001	Nucleocapsid	STANDARD	29.004	29.004	100	100	NA	NA	NA	NA
11716	2020_10_14_KR_KR_Analysis_2021_01_19.xls	2020	10	14	10/14/2020	44118	52	D12	D_Control_0.0001	Nucleocapsid	STANDARD	29.49	29.49	100	100	NA	NA	NA	NA
11717	2020_10_15_ADF_KR_Analysis_2021_01_18.xls	2020	10	15	10/15/2020	44119	53	D10	D_Control_0.0001	Bovine_Coronavirus	STANDARD	30.932	30.932	1000	1000	NA	NA	NA	NA
11718	2020_10_15_ADF_KR_Analysis_2021_01_18.xls	2020	10	15	10/15/2020	44119	53	D11	D_Control_0.0001	Bovine_Coronavirus	STANDARD	31.157	31.157	1000	1000	NA	NA	NA	NA
11719	2020_10_15_ADF_KR_Analysis_2021_01_18.xls	2020	10	15	10/15/2020	44119	53	D12	D_Control_0.0001	Bovine_Coronavirus	STANDARD	31	31	1000	1000	NA	NA	NA	NA
11720	2020_10_15_ADF_KR_Analysis_2021_01_18.xls	2020	10	15	10/15/2020	44119	53	D10	D_Control_0.0001	Envelope	STANDARD	29.928	29.928	100	100	NA	NA	NA	NA
11721	2020_10_15_ADF_KR_Analysis_2021_01_18.xls	2020	10	15	10/15/2020	44119	53	D11	D_Control_0.0001	Envelope	STANDARD	30.387	30.387	100	100	NA	NA	NA	NA
11722	2020_10_15_ADF_KR_Analysis_2021_01_18.xls	2020	10	15	10/15/2020	44119	53	D12	D_Control_0.0001	Envelope	STANDARD	30.279	30.279	100	100	NA	NA	NA	NA
11723	2020_10_15_ADF_KR_Analysis_2021_01_18.xls	2020	10	15	10/15/2020	44119	53	D10	D_Control_0.0001	FplusBacteriophage	STANDARD	30.305	30.305	1000	1000	NA	NA	NA	NA
11724	2020_10_15_ADF_KR_Analysis_2021_01_18.xls	2020	10	15	10/15/2020	44119	53	D11	D_Control_0.0001	FplusBacteriophage	STANDARD	30.828	30.828	1000	1000	NA	NA	NA	NA
11725	2020_10_15_ADF_KR_Analysis_2021_01_18.xls	2020	10	15	10/15/2020	44119	53	D12	D_Control_0.0001	FplusBacteriophage	STANDARD	30.738	30.738	1000	1000	NA	NA	NA	NA
11726	2020_10_15_ADF_KR_Analysis_2021_01_18.xls	2020	10	15	10/15/2020	44119	53	D10	D_Control_0.0001	Nucleocapsid	STANDARD	30.419	30.419	100	100	NA	NA	NA	NA
11727	2020_10_15_ADF_KR_Analysis_2021_01_18.xls	2020	10	15	10/15/2020	44119	53	D11	D_Control_0.0001	Nucleocapsid	STANDARD	30.527	30.527	100	100	NA	NA	NA	NA
11728	2020_10_15_ADF_KR_Analysis_2021_01_18.xls	2020	10	15	10/15/2020	44119	53	D12	D_Control_0.0001	Nucleocapsid	STANDARD	30.414	30.414	100	100	NA	NA	NA	NA
11729	2020_10_16_JL_KR_Analysis_2021_01_18.xls	2020	10	16	10/16/2020	44120	54	D10	D_Control_0.0001	Bovine_Coronavirus	STANDARD	30.937	30.937	1000	1000	NA	NA	NA	NA
11730	2020_10_16_JL_KR_Analysis_2021_01_18.xls	2020	10	16	10/16/2020	44120	54	D11	D_Control_0.0001	Bovine_Coronavirus	STANDARD	30.807	30.807	1000	1000	NA	NA	NA	NA
11731	2020_10_16_JL_KR_Analysis_2021_01_18.xls	2020	10	16	10/16/2020	44120	54	D12	D_Control_0.0001	Bovine_Coronavirus	STANDARD	30.8	30.8	1000	1000	NA	NA	NA	NA
11732	2020_10_16_JL_KR_Analysis_2021_01_18.xls	2020	10	16	10/16/2020	44120	54	D10	D_Control_0.0001	Envelope	STANDARD	29.241	29.241	100	100	NA	NA	NA	NA
11733	2020_10_16_JL_KR_Analysis_2021_01_18.xls	2020	10	16	10/16/2020	44120	54	D11	D_Control_0.0001	Envelope	STANDARD	29.782	29.782	100	100	NA	NA	NA	NA
11734	2020_10_16_JL_KR_Analysis_2021_01_18.xls	2020	10	16	10/16/2020	44120	54	D12	D_Control_0.0001	Envelope	STANDARD	29.196	29.196	100	100	NA	NA	NA	NA
11735	2020_10_16_JL_KR_Analysis_2021_01_18.xls	2020	10	16	10/16/2020	44120	54	D10	D_Control_0.0001	FplusBacteriophage	STANDARD	30.633	30.633	1000	1000	NA	NA	NA	NA
11736	2020_10_16_JL_KR_Analysis_2021_01_18.xls	2020	10	16	10/16/2020	44120	54	D11	D_Control_0.0001	FplusBacteriophage	STANDARD	30.517	30.517	1000	1000	NA	NA	NA	NA
11737	2020_10_16_JL_KR_Analysis_2021_01_18.xls	2020	10	16	10/16/2020	44120	54	D12	D_Control_0.0001	FplusBacteriophage	STANDARD	30.229	30.229	1000	1000	NA	NA	NA	NA
11738	2020_10_16_JL_KR_Analysis_2021_01_18.xls	2020	10	16	10/16/2020	44120	54	D10	D_Control_0.0001	Nucleocapsid	STANDARD	29.316	29.316	100	100	NA	NA	NA	NA
11739	2020_10_16_JL_KR_Analysis_2021_01_18.xls	2020	10	16	10/16/2020	44120	54	D11	D_Control_0.0001	Nucleocapsid	STANDARD	29.834	29.834	100	100	NA	NA	NA	NA
11740	2020_10_16_JL_KR_Analysis_2021_01_18.xls	2020	10	16	10/16/2020	44120	54	D12	D_Control_0.0001	Nucleocapsid	STANDARD	29.432	29.432	100	100	NA	NA	NA	NA
11741	2020_10_17_JL_KR_Analysis_2021_01_18.xls	2020	10	17	10/17/2020	44121	55	D10	D_Control_0.0001	Bovine_Coronavirus	STANDARD	32.518	32.518	1000	1000	NA	NA	NA	NA
11742	2020_10_17_JL_KR_Analysis_2021_01_18.xls	2020	10	17	10/17/2020	44121	55	D11	D_Control_0.0001	Bovine_Coronavirus	STANDARD	32.303	32.303	1000	1000	NA	NA	NA	NA
11743	2020_10_17_JL_KR_Analysis_2021_01_18.xls	2020	10	17	10/17/2020	44121	55	D12	D_Control_0.0001	Bovine_Coronavirus	STANDARD	31.992	31.992	1000	1000	NA	NA	NA	NA
11744	2020_10_17_JL_KR_Analysis_2021_01_18.xls	2020	10	17	10/17/2020	44121	55	D10	D_Control_0.0001	Envelope	STANDARD	30.421	30.421	100	100	NA	NA	NA	NA
11745	2020_10_17_JL_KR_Analysis_2021_01_18.xls	2020	10	17	10/17/2020	44121	55	D11	D_Control_0.0001	Envelope	STANDARD	30.477	30.477	100	100	NA	NA	NA	NA
11746	2020_10_17_JL_KR_Analysis_2021_01_18.xls	2020	10	17	10/17/2020	44121	55	D12	D_Control_0.0001	Envelope	STANDARD	30.749	30.749	100	100	NA	NA	NA	NA
11747	2020_10_17_JL_KR_Analysis_2021_01_18.xls	2020	10	17	10/17/2020	44121	55	D10	D_Control_0.0001	FplusBacteriophage	STANDARD	30.934	30.934	1000	1000	NA	NA	NA	NA
11748	2020_10_17_JL_KR_Analysis_2021_01_18.xls	2020	10	17	10/17/2020	44121	55	D11	D_Control_0.0001	FplusBacteriophage	STANDARD	31.758	31.758	1000	1000	NA	NA	NA	NA
11749	2020_10_17_JL_KR_Analysis_2021_01_18.xls	2020	10	17	10/17/2020	44121	55	D12	D_Control_0.0001	FplusBacteriophage	STANDARD	31.128	31.128	1000	1000	NA	NA	NA	NA
11750	2020_10_17_JL_KR_Analysis_2021_01_18.xls	2020	10	17	10/17/2020	44121	55	D10	D_Control_0.0001	Nucleocapsid	STANDARD	30.566	30.566	100	100	NA	NA	NA	NA
11751	2020_10_17_JL_KR_Analysis_2021_01_18.xls	2020	10	17	10/17/2020	44121	55	D11	D_Control_0.0001	Nucleocapsid	STANDARD	30.68	30.68	100	100	NA	NA	NA	NA
11752	2020_10_17_JL_KR_Analysis_2021_01_18.xls	2020	10	17	10/17/2020	44121	55	D12	D_Control_0.0001	Nucleocapsid	STANDARD	30.835	30.835	100	100	NA	NA	NA	NA
11753	2020_10_18_JL_KR_Analysis_2021_01_18.xls	2020	10	18	10/18/2020	44122	56	D10	D_Control_0.0001	Bovine_Coronavirus	STANDARD	31.791	31.791	1000	1000	NA	NA	NA	NA
11754	2020_10_18_JL_KR_Analysis_2021_01_18.xls	2020	10	18	10/18/2020	44122	56	D11	D_Control_0.0001	Bovine_Coronavirus	STANDARD	31.271	31.271	1000	1000	NA	NA	NA	NA
11755	2020_10_18_JL_KR_Analysis_2021_01_18.xls	2020	10	18	10/18/2020	44122	56	D12	D_Control_0.0001	Bovine_Coronavirus	STANDARD	31.754	31.754	1000	1000	NA	NA	NA	NA
11756	2020_10_18_JL_KR_Analysis_2021_01_18.xls	2020	10	18	10/18/2020	44122	56	D10	D_Control_0.0001	Envelope	STANDARD	30.557	30.557	100	100	NA	NA	NA	NA
11757	2020_10_18_JL_KR_Analysis_2021_01_18.xls	2020	10	18	10/18/2020	44122	56	D11	D_Control_0.0001	Envelope	STANDARD	30.565	30.565	100	100	NA	NA	NA	NA
11758	2020_10_18_JL_KR_Analysis_2021_01_18.xls	2020	10	18	10/18/2020	44122	56	D12	D_Control_0.0001	Envelope	STANDARD	30.529	30.529	100	100	NA	NA	NA	NA
11759	2020_10_18_JL_KR_Analysis_2021_01_18.xls	2020	10	18	10/18/2020	44122	56	D10	D_Control_0.0001	FplusBacteriophage	STANDARD	30.971	30.971	1595.79	1595.79	NA	NA	NA	NA
11760	2020_10_18_JL_KR_Analysis_2021_01_18.xls	2020	10	18	10/18/2020	44122	56	D11	D_Control_0.0001	FplusBacteriophage	STANDARD	30.344	30.344	2283.98	2283.98	NA	NA	NA	NA
11761	2020_10_18_JL_KR_Analysis_2021_01_18.xls	2020	10	18	10/18/2020	44122	56	D12	D_Control_0.0001	FplusBacteriophage	STANDARD	30.905	30.905	1657.05	1657.053	NA	NA	NA	NA
11762	2020_10_18_JL_KR_Analysis_2021_01_18.xls	2020	10	18	10/18/2020	44122	56	D10	D_Control_0.0001	Nucleocapsid	STANDARD	30.705	30.705	100	100	NA	NA	NA	NA
11763	2020_10_18_JL_KR_Analysis_2021_01_18.xls	2020	10	18	10/18/2020	44122	56	D11	D_Control_0.0001	Nucleocapsid	STANDARD	30.004	30.004	100	100	NA	NA	NA	NA
11764	2020_10_18_JL_KR_Analysis_2021_01_18.xls	2020	10	18	10/18/2020	44122	56	D12	D_Control_0.0001	Nucleocapsid	STANDARD	30.602	30.602	100	100	NA	NA	NA	NA
11765	2020_10_19_JL_KR_Analysis_2021_01_18.xls	2020	10	19	10/19/2020	44123	57	D10	D_Control_0.0001	Bovine_Coronavirus	STANDARD	30.991	30.991	1000	1000	NA	NA	NA	NA
11766	2020_10_19_JL_KR_Analysis_2021_01_18.xls	2020	10	19	10/19/2020	44123	57	D11	D_Control_0.0001	Bovine_Coronavirus	STANDARD	31.017	31.017	1000	1000	NA	NA	NA	NA
11767	2020_10_19_JL_KR_Analysis_2021_01_18.xls	2020	10	19	10/19/2020	44123	57	D12	D_Control_0.0001	Bovine_Coronavirus	STANDARD	31.114	31.114	1000	1000	NA	NA	NA	NA
11768	2020_10_19_JL_KR_Analysis_2021_01_18.xls	2020	10	19	10/19/2020	44123	57	D10	D_Control_0.0001	Envelope	STANDARD	29.865	29.865	100	100	NA	NA	NA	NA
11769	2020_10_19_JL_KR_Analysis_2021_01_18.xls	2020	10	19	10/19/2020	44123	57	D11	D_Control_0.0001	Envelope	STANDARD	29.822	29.822	100	100	NA	NA	NA	NA
11770	2020_10_19_JL_KR_Analysis_2021_01_18.xls	2020	10	19	10/19/2020	44123	57	D12	D_Control_0.0001	Envelope	STANDARD	30.006	30.006	100	100	NA	NA	NA	NA
11771	2020_10_19_JL_KR_Analysis_2021_01_18.xls	2020	10	19	10/19/2020	44123	57	D10	D_Control_0.0001	FplusBacteriophage	STANDARD	29.607	29.607	1000	1000	NA	NA	NA	NA
11772	2020_10_19_JL_KR_Analysis_2021_01_18.xls	2020	10	19	10/19/2020	44123	57	D11	D_Control_0.0001	FplusBacteriophage	STANDARD	30.107	30.107	1000	1000	NA	NA	NA	NA
11773	2020_10_19_JL_KR_Analysis_2021_01_18.xls	2020	10	19	10/19/2020	44123	57	D12	D_Control_0.0001	FplusBacteriophage	STANDARD	30.143	30.143	1000	1000	NA	NA	NA	NA
11774	2020_10_19_JL_KR_Analysis_2021_01_18.xls	2020	10	19	10/19/2020	44123	57	D10	D_Control_0.0001	Nucleocapsid	STANDARD	30.007	30.007	100	100	NA	NA	NA	NA
11775	2020_10_19_JL_KR_Analysis_2021_01_18.xls	2020	10	19	10/19/2020	44123	57	D11	D_Control_0.0001	Nucleocapsid	STANDARD	30.316	30.316	100	100	NA	NA	NA	NA
11776	2020_10_19_JL_KR_Analysis_2021_01_18.xls	2020	10	19	10/19/2020	44123	57	D12	D_Control_0.0001	Nucleocapsid	STANDARD	30.468	30.468	100	100	NA	NA	NA	NA
11777	2020_10_20_JL_KR_Analysis_2021_01_18.xls	2020	10	20	10/20/2020	44124	58	D10	D_Control_0.0001	Bovine_Coronavirus	STANDARD	31.163	31.163	1000	1000	NA	NA	NA	NA
11778	2020_10_20_JL_KR_Analysis_2021_01_18.xls	2020	10	20	10/20/2020	44124	58	D11	D_Control_0.0001	Bovine_Coronavirus	STANDARD	31.173	31.173	1000	1000	NA	NA	NA	NA
11779	2020_10_20_JL_KR_Analysis_2021_01_18.xls	2020	10	20	10/20/2020	44124	58	D12	D_Control_0.0001	Bovine_Coronavirus	STANDARD	31.344	31.344	1000	1000	NA	NA	NA	NA
11780	2020_10_20_JL_KR_Analysis_2021_01_18.xls	2020	10	20	10/20/2020	44124	58	D10	D_Control_0.0001	Envelope	STANDARD	28.884	28.884	100	100	NA	NA	NA	NA
11781	2020_10_20_JL_KR_Analysis_2021_01_18.xls	2020	10	20	10/20/2020	44124	58	D11	D_Control_0.0001	Envelope	STANDARD	29.472	29.472	100	100	NA	NA	NA	NA
11782	2020_10_20_JL_KR_Analysis_2021_01_18.xls	2020	10	20	10/20/2020	44124	58	D12	D_Control_0.0001	Envelope	STANDARD	28.867	28.867	100	100	NA	NA	NA	NA
11783	2020_10_20_JL_KR_Analysis_2021_01_18.xls	2020	10	20	10/20/2020	44124	58	D10	D_Control_0.0001	FplusBacteriophage	STANDARD	30.443	30.443	1000	1000	NA	NA	NA	NA
11784	2020_10_20_JL_KR_Analysis_2021_01_18.xls	2020	10	20	10/20/2020	44124	58	D11	D_Control_0.0001	FplusBacteriophage	STANDARD	30.473	30.473	1000	1000	NA	NA	NA	NA
11785	2020_10_20_JL_KR_Analysis_2021_01_18.xls	2020	10	20	10/20/2020	44124	58	D12	D_Control_0.0001	FplusBacteriophage	STANDARD	30.203	30.203	1000	1000	NA	NA	NA	NA
11786	2020_10_20_JL_KR_Analysis_2021_01_18.xls	2020	10	20	10/20/2020	44124	58	D10	D_Control_0.0001	Nucleocapsid	STANDARD	29.599	29.599	100	100	NA	NA	NA	NA
11787	2020_10_20_JL_KR_Analysis_2021_01_18.xls	2020	10	20	10/20/2020	44124	58	D11	D_Control_0.0001	Nucleocapsid	STANDARD	29.688	29.688	100	100	NA	NA	NA	NA
11788	2020_10_20_JL_KR_Analysis_2021_01_18.xls	2020	10	20	10/20/2020	44124	58	D12	D_Control_0.0001	Nucleocapsid	STANDARD	29.57	29.57	100	100	NA	NA	NA	NA
11789	2020_10_21_JL_KR_Analysis_2021_01_18.xls	2020	10	21	10/21/2020	44125	59	D10	D_Control_0.0001	Bovine_Coronavirus	STANDARD	30.618	30.618	1000	1000	NA	NA	NA	NA
11790	2020_10_21_JL_KR_Analysis_2021_01_18.xls	2020	10	21	10/21/2020	44125	59	D11	D_Control_0.0001	Bovine_Coronavirus	STANDARD	30.436	30.436	1000	1000	NA	NA	NA	NA
11791	2020_10_21_JL_KR_Analysis_2021_01_18.xls	2020	10	21	10/21/2020	44125	59	D12	D_Control_0.0001	Bovine_Coronavirus	STANDARD	30.437	30.437	1000	1000	NA	NA	NA	NA
11792	2020_10_21_JL_KR_Analysis_2021_01_18.xls	2020	10	21	10/21/2020	44125	59	D10	D_Control_0.0001	Envelope	STANDARD	30.434	30.434	100	100	NA	NA	NA	NA
11793	2020_10_21_JL_KR_Analysis_2021_01_18.xls	2020	10	21	10/21/2020	44125	59	D11	D_Control_0.0001	Envelope	STANDARD	30.5	30.5	100	100	NA	NA	NA	NA
11794	2020_10_21_JL_KR_Analysis_2021_01_18.xls	2020	10	21	10/21/2020	44125	59	D12	D_Control_0.0001	Envelope	STANDARD	30.484	30.484	100	100	NA	NA	NA	NA
11795	2020_10_21_JL_KR_Analysis_2021_01_18.xls	2020	10	21	10/21/2020	44125	59	D10	D_Control_0.0001	FplusBacteriophage	STANDARD	30.939	30.939	1000	1000	NA	NA	NA	NA
11796	2020_10_21_JL_KR_Analysis_2021_01_18.xls	2020	10	21	10/21/2020	44125	59	D11	D_Control_0.0001	FplusBacteriophage	STANDARD	30.838	30.838	1000	1000	NA	NA	NA	NA
11797	2020_10_21_JL_KR_Analysis_2021_01_18.xls	2020	10	21	10/21/2020	44125	59	D12	D_Control_0.0001	FplusBacteriophage	STANDARD	30.9	30.9	1000	1000	NA	NA	NA	NA
11798	2020_10_21_JL_KR_Analysis_2021_01_18.xls	2020	10	21	10/21/2020	44125	59	D10	D_Control_0.0001	Nucleocapsid	STANDARD	29.712	29.712	100	100	NA	NA	NA	NA
11799	2020_10_21_JL_KR_Analysis_2021_01_18.xls	2020	10	21	10/21/2020	44125	59	D11	D_Control_0.0001	Nucleocapsid	STANDARD	30.014	30.014	100	100	NA	NA	NA	NA
11800	2020_10_21_JL_KR_Analysis_2021_01_18.xls	2020	10	21	10/21/2020	44125	59	D12	D_Control_0.0001	Nucleocapsid	STANDARD	29.792	29.792	100	100	NA	NA	NA	NA
11801	2020_10_22_ADF_KR_Analysis_2021_01_13.xls	2020	10	22	10/22/2020	44126	60	D10	D_Control_0.0001	Bovine_Coronavirus	STANDARD	30.835	30.835	1000	1000	NA	NA	NA	NA
11802	2020_10_22_ADF_KR_Analysis_2021_01_13.xls	2020	10	22	10/22/2020	44126	60	D11	D_Control_0.0001	Bovine_Coronavirus	STANDARD	30.67	30.67	1000	1000	NA	NA	NA	NA
11803	2020_10_22_ADF_KR_Analysis_2021_01_13.xls	2020	10	22	10/22/2020	44126	60	D12	D_Control_0.0001	Bovine_Coronavirus	STANDARD	30.383	30.383	1000	1000	NA	NA	NA	NA
11804	2020_10_22_ADF_KR_Analysis_2021_01_13.xls	2020	10	22	10/22/2020	44126	60	D10	D_Control_0.0001	Envelope	STANDARD	29.735	29.735	100	100	NA	NA	NA	NA
11805	2020_10_22_ADF_KR_Analysis_2021_01_13.xls	2020	10	22	10/22/2020	44126	60	D11	D_Control_0.0001	Envelope	STANDARD	29.835	29.835	100	100	NA	NA	NA	NA
11806	2020_10_22_ADF_KR_Analysis_2021_01_13.xls	2020	10	22	10/22/2020	44126	60	D12	D_Control_0.0001	Envelope	STANDARD	29.274	29.274	100	100	NA	NA	NA	NA
11807	2020_10_22_ADF_KR_Analysis_2021_01_13.xls	2020	10	22	10/22/2020	44126	60	D10	D_Control_0.0001	FplusBacteriophage	STANDARD	30.023	30.023	1000	1000	NA	NA	NA	NA
11808	2020_10_22_ADF_KR_Analysis_2021_01_13.xls	2020	10	22	10/22/2020	44126	60	D11	D_Control_0.0001	FplusBacteriophage	STANDARD	29.798	29.798	1000	1000	NA	NA	NA	NA
11809	2020_10_22_ADF_KR_Analysis_2021_01_13.xls	2020	10	22	10/22/2020	44126	60	D12	D_Control_0.0001	FplusBacteriophage	STANDARD	30.106	30.106	1000	1000	NA	NA	NA	NA
11810	2020_10_22_ADF_KR_Analysis_2021_01_13.xls	2020	10	22	10/22/2020	44126	60	D10	D_Control_0.0001	Nucleocapsid	STANDARD	28.831	28.831	100	100	NA	NA	NA	NA
11811	2020_10_22_ADF_KR_Analysis_2021_01_13.xls	2020	10	22	10/22/2020	44126	60	D11	D_Control_0.0001	Nucleocapsid	STANDARD	29.131	29.131	100	100	NA	NA	NA	NA
11812	2020_10_22_ADF_KR_Analysis_2021_01_13.xls	2020	10	22	10/22/2020	44126	60	D12	D_Control_0.0001	Nucleocapsid	STANDARD	28.495	28.495	100	100	NA	NA	NA	NA
11813	2020_10_23_ADF_KR_Analysis_2021_01_13.xls	2020	10	23	10/23/2020	44127	61	D10	D_Control_0.0001	Bovine_Coronavirus	STANDARD	31.347	31.347	1000	1000	NA	NA	NA	NA
11814	2020_10_23_ADF_KR_Analysis_2021_01_13.xls	2020	10	23	10/23/2020	44127	61	D11	D_Control_0.0001	Bovine_Coronavirus	STANDARD	31.22	31.22	1000	1000	NA	NA	NA	NA
11815	2020_10_23_ADF_KR_Analysis_2021_01_13.xls	2020	10	23	10/23/2020	44127	61	D12	D_Control_0.0001	Bovine_Coronavirus	STANDARD	31.375	31.375	1000	1000	NA	NA	NA	NA
11816	2020_10_23_ADF_KR_Analysis_2021_01_13.xls	2020	10	23	10/23/2020	44127	61	D10	D_Control_0.0001	Envelope	STANDARD	28.86	28.86	100	100	NA	NA	NA	NA
11817	2020_10_23_ADF_KR_Analysis_2021_01_13.xls	2020	10	23	10/23/2020	44127	61	D11	D_Control_0.0001	Envelope	STANDARD	28.936	28.936	100	100	NA	NA	NA	NA
11818	2020_10_23_ADF_KR_Analysis_2021_01_13.xls	2020	10	23	10/23/2020	44127	61	D12	D_Control_0.0001	Envelope	STANDARD	28.468	28.468	100	100	NA	NA	NA	NA
11819	2020_10_23_ADF_KR_Analysis_2021_01_13.xls	2020	10	23	10/23/2020	44127	61	D10	D_Control_0.0001	FplusBacteriophage	STANDARD	30.489	30.489	1000	1000	NA	NA	NA	NA
11820	2020_10_23_ADF_KR_Analysis_2021_01_13.xls	2020	10	23	10/23/2020	44127	61	D11	D_Control_0.0001	FplusBacteriophage	STANDARD	30.278	30.278	1000	1000	NA	NA	NA	NA
11821	2020_10_23_ADF_KR_Analysis_2021_01_13.xls	2020	10	23	10/23/2020	44127	61	D12	D_Control_0.0001	FplusBacteriophage	STANDARD	30.423	30.423	1000	1000	NA	NA	NA	NA
11822	2020_10_23_ADF_KR_Analysis_2021_01_13.xls	2020	10	23	10/23/2020	44127	61	D10	D_Control_0.0001	Nucleocapsid	STANDARD	28.504	28.504	100	100	NA	NA	NA	NA
11823	2020_10_23_ADF_KR_Analysis_2021_01_13.xls	2020	10	23	10/23/2020	44127	61	D11	D_Control_0.0001	Nucleocapsid	STANDARD	28.878	28.878	100	100	NA	NA	NA	NA
11824	2020_10_23_ADF_KR_Analysis_2021_01_13.xls	2020	10	23	10/23/2020	44127	61	D12	D_Control_0.0001	Nucleocapsid	STANDARD	27.948	27.948	100	100	NA	NA	NA	NA
11825	2020_10_24_ADF_KR_Analysis_2021_01_13.xls	2020	10	24	10/24/2020	44128	62	D10	D_Control_0.0001	Bovine_Coronavirus	STANDARD	31.141	31.141	1000	1000	NA	NA	NA	NA
11826	2020_10_24_ADF_KR_Analysis_2021_01_13.xls	2020	10	24	10/24/2020	44128	62	D11	D_Control_0.0001	Bovine_Coronavirus	STANDARD	30.831	30.831	1000	1000	NA	NA	NA	NA
11827	2020_10_24_ADF_KR_Analysis_2021_01_13.xls	2020	10	24	10/24/2020	44128	62	D12	D_Control_0.0001	Bovine_Coronavirus	STANDARD	30.993	30.993	1000	1000	NA	NA	NA	NA
11828	2020_10_24_ADF_KR_Analysis_2021_01_13.xls	2020	10	24	10/24/2020	44128	62	D10	D_Control_0.0001	Envelope	STANDARD	29.632	29.632	100	100	NA	NA	NA	NA
11829	2020_10_24_ADF_KR_Analysis_2021_01_13.xls	2020	10	24	10/24/2020	44128	62	D11	D_Control_0.0001	Envelope	STANDARD	30.305	30.305	100	100	NA	NA	NA	NA
11830	2020_10_24_ADF_KR_Analysis_2021_01_13.xls	2020	10	24	10/24/2020	44128	62	D12	D_Control_0.0001	Envelope	STANDARD	30.014	30.014	100	100	NA	NA	NA	NA
11831	2020_10_24_ADF_KR_Analysis_2021_01_13.xls	2020	10	24	10/24/2020	44128	62	D10	D_Control_0.0001	FplusBacteriophage	STANDARD	29.912	29.912	1000	1000	NA	NA	NA	NA
11832	2020_10_24_ADF_KR_Analysis_2021_01_13.xls	2020	10	24	10/24/2020	44128	62	D11	D_Control_0.0001	FplusBacteriophage	STANDARD	30.176	30.176	1000	1000	NA	NA	NA	NA
11833	2020_10_24_ADF_KR_Analysis_2021_01_13.xls	2020	10	24	10/24/2020	44128	62	D12	D_Control_0.0001	FplusBacteriophage	STANDARD	30.328	30.328	1000	1000	NA	NA	NA	NA
11834	2020_10_24_ADF_KR_Analysis_2021_01_13.xls	2020	10	24	10/24/2020	44128	62	D10	D_Control_0.0001	Nucleocapsid	STANDARD	29.678	29.678	100	100	NA	NA	NA	NA
11835	2020_10_24_ADF_KR_Analysis_2021_01_13.xls	2020	10	24	10/24/2020	44128	62	D11	D_Control_0.0001	Nucleocapsid	STANDARD	30.395	30.395	100	100	NA	NA	NA	NA
11836	2020_10_24_ADF_KR_Analysis_2021_01_13.xls	2020	10	24	10/24/2020	44128	62	D12	D_Control_0.0001	Nucleocapsid	STANDARD	29.895	29.895	100	100	NA	NA	NA	NA
11837	2020_10_25_ADF_KR_Analysis_2021_01_13.xls	2020	10	25	10/25/2020	44129	63	D10	D_Control_0.0001	Bovine_Coronavirus	STANDARD	31.293	31.293	1000	1000	NA	NA	NA	NA
11838	2020_10_25_ADF_KR_Analysis_2021_01_13.xls	2020	10	25	10/25/2020	44129	63	D11	D_Control_0.0001	Bovine_Coronavirus	STANDARD	31.165	31.165	1000	1000	NA	NA	NA	NA
11839	2020_10_25_ADF_KR_Analysis_2021_01_13.xls	2020	10	25	10/25/2020	44129	63	D12	D_Control_0.0001	Bovine_Coronavirus	STANDARD	31.018	31.018	1000	1000	NA	NA	NA	NA
11840	2020_10_25_ADF_KR_Analysis_2021_01_13.xls	2020	10	25	10/25/2020	44129	63	D10	D_Control_0.0001	Envelope	STANDARD	28.498	28.498	100	100	NA	NA	NA	NA
11841	2020_10_25_ADF_KR_Analysis_2021_01_13.xls	2020	10	25	10/25/2020	44129	63	D11	D_Control_0.0001	Envelope	STANDARD	28.638	28.638	100	100	NA	NA	NA	NA
11842	2020_10_25_ADF_KR_Analysis_2021_01_13.xls	2020	10	25	10/25/2020	44129	63	D12	D_Control_0.0001	Envelope	STANDARD	28.788	28.788	100	100	NA	NA	NA	NA
11843	2020_10_25_ADF_KR_Analysis_2021_01_13.xls	2020	10	25	10/25/2020	44129	63	D10	D_Control_0.0001	FplusBacteriophage	STANDARD	30.95	30.95	1000	1000	NA	NA	NA	NA
11844	2020_10_25_ADF_KR_Analysis_2021_01_13.xls	2020	10	25	10/25/2020	44129	63	D11	D_Control_0.0001	FplusBacteriophage	STANDARD	30.55	30.55	1000	1000	NA	NA	NA	NA
11845	2020_10_25_ADF_KR_Analysis_2021_01_13.xls	2020	10	25	10/25/2020	44129	63	D12	D_Control_0.0001	FplusBacteriophage	STANDARD	31.274	31.274	1000	1000	NA	NA	NA	NA
11846	2020_10_25_ADF_KR_Analysis_2021_01_13.xls	2020	10	25	10/25/2020	44129	63	D10	D_Control_0.0001	Nucleocapsid	STANDARD	28.745	28.745	100	100	NA	NA	NA	NA
11847	2020_10_25_ADF_KR_Analysis_2021_01_13.xls	2020	10	25	10/25/2020	44129	63	D11	D_Control_0.0001	Nucleocapsid	STANDARD	29.165	29.165	100	100	NA	NA	NA	NA
11848	2020_10_25_ADF_KR_Analysis_2021_01_13.xls	2020	10	25	10/25/2020	44129	63	D12	D_Control_0.0001	Nucleocapsid	STANDARD	29.001	29.001	100	100	NA	NA	NA	NA
11849	2020_10_28_ADF_KR_Analysis_2021_01_12.xls	2020	10	28	10/28/2020	44132	66	D10	D_Control_0.0001	Bovine_Coronavirus	STANDARD	30.83	30.83	2168.27	2168.265	NA	NA	NA	NA
11850	2020_10_28_ADF_KR_Analysis_2021_01_12.xls	2020	10	28	10/28/2020	44132	66	D11	D_Control_0.0001	Bovine_Coronavirus	STANDARD	30.9	30.9	2075.03	2075.025	NA	NA	NA	NA
11851	2020_10_28_ADF_KR_Analysis_2021_01_12.xls	2020	10	28	10/28/2020	44132	66	D12	D_Control_0.0001	Bovine_Coronavirus	STANDARD	30.633	30.633	2452.78	2452.782	NA	NA	NA	NA
11852	2020_10_28_ADF_KR_Analysis_2021_01_12.xls	2020	10	28	10/28/2020	44132	66	D10	D_Control_0.0001	Envelope	STANDARD	30.799	30.799	100	100	NA	NA	NA	NA
11853	2020_10_28_ADF_KR_Analysis_2021_01_12.xls	2020	10	28	10/28/2020	44132	66	D11	D_Control_0.0001	Envelope	STANDARD	30.878	30.878	100	100	NA	NA	NA	NA
11854	2020_10_28_ADF_KR_Analysis_2021_01_12.xls	2020	10	28	10/28/2020	44132	66	D12	D_Control_0.0001	Envelope	STANDARD	30.903	30.903	100	100	NA	NA	NA	NA
11855	2020_10_28_ADF_KR_Analysis_2021_01_12.xls	2020	10	28	10/28/2020	44132	66	D10	D_Control_0.0001	FplusBacteriophage	STANDARD	30.722	30.722	1057.93	1057.931	NA	NA	NA	NA
11856	2020_10_28_ADF_KR_Analysis_2021_01_12.xls	2020	10	28	10/28/2020	44132	66	D11	D_Control_0.0001	FplusBacteriophage	STANDARD	31.254	31.254	741.57	741.567	NA	NA	NA	NA
11857	2020_10_28_ADF_KR_Analysis_2021_01_12.xls	2020	10	28	10/28/2020	44132	66	D12	D_Control_0.0001	FplusBacteriophage	STANDARD	30.797	30.797	1006	1005.998	NA	NA	NA	NA
11858	2020_10_28_ADF_KR_Analysis_2021_01_12.xls	2020	10	28	10/28/2020	44132	66	D10	D_Control_0.0001	Nucleocapsid	STANDARD	30.668	30.668	100	100	NA	NA	NA	NA
11859	2020_10_28_ADF_KR_Analysis_2021_01_12.xls	2020	10	28	10/28/2020	44132	66	D11	D_Control_0.0001	Nucleocapsid	STANDARD	31.379	31.379	100	100	NA	NA	NA	NA
11860	2020_10_28_ADF_KR_Analysis_2021_01_12.xls	2020	10	28	10/28/2020	44132	66	D12	D_Control_0.0001	Nucleocapsid	STANDARD	30.917	30.917	100	100	NA	NA	NA	NA
11861	2020_10_29_ADF_KR_Analysis_2021_01_12.xls	2020	10	29	10/29/2020	44133	67	D10	D_Control_0.0001	Bovine_Coronavirus	STANDARD	30.859	30.859	1000	1000	NA	NA	NA	NA
11862	2020_10_29_ADF_KR_Analysis_2021_01_12.xls	2020	10	29	10/29/2020	44133	67	D11	D_Control_0.0001	Bovine_Coronavirus	STANDARD	30.774	30.774	1000	1000	NA	NA	NA	NA
11863	2020_10_29_ADF_KR_Analysis_2021_01_12.xls	2020	10	29	10/29/2020	44133	67	D12	D_Control_0.0001	Bovine_Coronavirus	STANDARD	30.712	30.712	1000	1000	NA	NA	NA	NA
11864	2020_10_29_ADF_KR_Analysis_2021_01_12.xls	2020	10	29	10/29/2020	44133	67	D10	D_Control_0.0001	Envelope	STANDARD	29.423	29.423	100	100	NA	NA	NA	NA
11865	2020_10_29_ADF_KR_Analysis_2021_01_12.xls	2020	10	29	10/29/2020	44133	67	D11	D_Control_0.0001	Envelope	STANDARD	29.557	29.557	100	100	NA	NA	NA	NA
11866	2020_10_29_ADF_KR_Analysis_2021_01_12.xls	2020	10	29	10/29/2020	44133	67	D12	D_Control_0.0001	Envelope	STANDARD	29.56	29.56	100	100	NA	NA	NA	NA
11867	2020_10_29_ADF_KR_Analysis_2021_01_12.xls	2020	10	29	10/29/2020	44133	67	D10	D_Control_0.0001	FplusBacteriophage	STANDARD	29.732	29.732	0	0	NA	NA	NA	NA
11868	2020_10_29_ADF_KR_Analysis_2021_01_12.xls	2020	10	29	10/29/2020	44133	67	D11	D_Control_0.0001	FplusBacteriophage	STANDARD	29.813	29.813	0	0	NA	NA	NA	NA
11869	2020_10_29_ADF_KR_Analysis_2021_01_12.xls	2020	10	29	10/29/2020	44133	67	D12	D_Control_0.0001	FplusBacteriophage	STANDARD	29.642	29.642	0	0	NA	NA	NA	NA
11870	2020_10_29_ADF_KR_Analysis_2021_01_12.xls	2020	10	29	10/29/2020	44133	67	D10	D_Control_0.0001	Nucleocapsid	STANDARD	29.558	29.558	100	100	NA	NA	NA	NA
11871	2020_10_29_ADF_KR_Analysis_2021_01_12.xls	2020	10	29	10/29/2020	44133	67	D11	D_Control_0.0001	Nucleocapsid	STANDARD	29.51	29.51	100	100	NA	NA	NA	NA
11872	2020_10_29_ADF_KR_Analysis_2021_01_12.xls	2020	10	29	10/29/2020	44133	67	D12	D_Control_0.0001	Nucleocapsid	STANDARD	29.483	29.483	100	100	NA	NA	NA	NA
11873	2020_10_30_JL_KR_Analysis_2021_01_10.xls	2020	10	30	10/30/2020	44134	68	D10	D_Control_0.0001	Bovine_Coronavirus	STANDARD	31.379	31.379	1000	1000	NA	NA	NA	NA
11874	2020_10_30_JL_KR_Analysis_2021_01_10.xls	2020	10	30	10/30/2020	44134	68	D11	D_Control_0.0001	Bovine_Coronavirus	STANDARD	31.602	31.602	1000	1000	NA	NA	NA	NA
11875	2020_10_30_JL_KR_Analysis_2021_01_10.xls	2020	10	30	10/30/2020	44134	68	D12	D_Control_0.0001	Bovine_Coronavirus	STANDARD	31.338	31.338	1000	1000	NA	NA	NA	NA
11876	2020_10_30_JL_KR_Analysis_2021_01_10.xls	2020	10	30	10/30/2020	44134	68	D10	D_Control_0.0001	Envelope	STANDARD	30.296	30.296	100	100	NA	NA	NA	NA
11877	2020_10_30_JL_KR_Analysis_2021_01_10.xls	2020	10	30	10/30/2020	44134	68	D11	D_Control_0.0001	Envelope	STANDARD	30.53	30.53	100	100	NA	NA	NA	NA
11878	2020_10_30_JL_KR_Analysis_2021_01_10.xls	2020	10	30	10/30/2020	44134	68	D12	D_Control_0.0001	Envelope	STANDARD	30.436	30.436	100	100	NA	NA	NA	NA
11879	2020_10_30_JL_KR_Analysis_2021_01_10.xls	2020	10	30	10/30/2020	44134	68	D10	D_Control_0.0001	FplusBacteriophage	STANDARD	30.096	30.096	1000	1000	NA	NA	NA	NA
11880	2020_10_30_JL_KR_Analysis_2021_01_10.xls	2020	10	30	10/30/2020	44134	68	D11	D_Control_0.0001	FplusBacteriophage	STANDARD	30.18	30.18	1000	1000	NA	NA	NA	NA
11881	2020_10_30_JL_KR_Analysis_2021_01_10.xls	2020	10	30	10/30/2020	44134	68	D12	D_Control_0.0001	FplusBacteriophage	STANDARD	30.334	30.334	1000	1000	NA	NA	NA	NA
11882	2020_10_30_JL_KR_Analysis_2021_01_10.xls	2020	10	30	10/30/2020	44134	68	D10	D_Control_0.0001	Nucleocapsid	STANDARD	30.283	30.283	100	100	NA	NA	NA	NA
11883	2020_10_30_JL_KR_Analysis_2021_01_10.xls	2020	10	30	10/30/2020	44134	68	D11	D_Control_0.0001	Nucleocapsid	STANDARD	30.181	30.181	100	100	NA	NA	NA	NA
11884	2020_10_30_JL_KR_Analysis_2021_01_10.xls	2020	10	30	10/30/2020	44134	68	D12	D_Control_0.0001	Nucleocapsid	STANDARD	30.432	30.432	100	100	NA	NA	NA	NA
11885	2020_10_31_JL_KR_Analysis_2021_01_10.xls	2020	10	31	10/31/2020	44135	69	D10	D_Control_0.0001	Bovine_Coronavirus	STANDARD	30.833	30.833	1000	1000	NA	NA	NA	NA
11886	2020_10_31_JL_KR_Analysis_2021_01_10.xls	2020	10	31	10/31/2020	44135	69	D11	D_Control_0.0001	Bovine_Coronavirus	STANDARD	30.759	30.759	1000	1000	NA	NA	NA	NA
11887	2020_10_31_JL_KR_Analysis_2021_01_10.xls	2020	10	31	10/31/2020	44135	69	D12	D_Control_0.0001	Bovine_Coronavirus	STANDARD	30.425	30.425	1000	1000	NA	NA	NA	NA
11888	2020_10_31_JL_KR_Analysis_2021_01_10.xls	2020	10	31	10/31/2020	44135	69	D10	D_Control_0.0001	Envelope	STANDARD	28.898	28.898	100	100	NA	NA	NA	NA
11889	2020_10_31_JL_KR_Analysis_2021_01_10.xls	2020	10	31	10/31/2020	44135	69	D11	D_Control_0.0001	Envelope	STANDARD	28.429	28.429	100	100	NA	NA	NA	NA
11890	2020_10_31_JL_KR_Analysis_2021_01_10.xls	2020	10	31	10/31/2020	44135	69	D12	D_Control_0.0001	Envelope	STANDARD	28.606	28.606	100	100	NA	NA	NA	NA
11891	2020_10_31_JL_KR_Analysis_2021_01_10.xls	2020	10	31	10/31/2020	44135	69	D10	D_Control_0.0001	FplusBacteriophage	STANDARD	30.058	30.058	1000	1000	NA	NA	NA	NA
11892	2020_10_31_JL_KR_Analysis_2021_01_10.xls	2020	10	31	10/31/2020	44135	69	D11	D_Control_0.0001	FplusBacteriophage	STANDARD	29.675	29.675	1000	1000	NA	NA	NA	NA
11893	2020_10_31_JL_KR_Analysis_2021_01_10.xls	2020	10	31	10/31/2020	44135	69	D12	D_Control_0.0001	FplusBacteriophage	STANDARD	29.783	29.783	1000	1000	NA	NA	NA	NA
11894	2020_10_31_JL_KR_Analysis_2021_01_10.xls	2020	10	31	10/31/2020	44135	69	D10	D_Control_0.0001	Nucleocapsid	STANDARD	28.845	28.845	100	100	NA	NA	NA	NA
11895	2020_10_31_JL_KR_Analysis_2021_01_10.xls	2020	10	31	10/31/2020	44135	69	D11	D_Control_0.0001	Nucleocapsid	STANDARD	28.797	28.797	100	100	NA	NA	NA	NA
11896	2020_10_31_JL_KR_Analysis_2021_01_10.xls	2020	10	31	10/31/2020	44135	69	D12	D_Control_0.0001	Nucleocapsid	STANDARD	28.603	28.603	100	100	NA	NA	NA	NA
11897	2020_11_01_JL_KR_Analysis_2021_01_10.xls	2020	11	1	11/1/2020	44136	70	D10	D_Control_0.0001	Bovine_Coronavirus	STANDARD	31.481	31.481	1000	1000	NA	NA	NA	NA
11898	2020_11_01_JL_KR_Analysis_2021_01_10.xls	2020	11	1	11/1/2020	44136	70	D11	D_Control_0.0001	Bovine_Coronavirus	STANDARD	31.612	31.612	1000	1000	NA	NA	NA	NA
11899	2020_11_01_JL_KR_Analysis_2021_01_10.xls	2020	11	1	11/1/2020	44136	70	D12	D_Control_0.0001	Bovine_Coronavirus	STANDARD	31.566	31.566	1000	1000	NA	NA	NA	NA
11900	2020_11_01_JL_KR_Analysis_2021_01_10.xls	2020	11	1	11/1/2020	44136	70	D10	D_Control_0.0001	Envelope	STANDARD	30.651	30.651	100	100	NA	NA	NA	NA
11901	2020_11_01_JL_KR_Analysis_2021_01_10.xls	2020	11	1	11/1/2020	44136	70	D11	D_Control_0.0001	Envelope	STANDARD	30.96	30.96	100	100	NA	NA	NA	NA
11902	2020_11_01_JL_KR_Analysis_2021_01_10.xls	2020	11	1	11/1/2020	44136	70	D12	D_Control_0.0001	Envelope	STANDARD	30.467	30.467	100	100	NA	NA	NA	NA
11903	2020_11_01_JL_KR_Analysis_2021_01_10.xls	2020	11	1	11/1/2020	44136	70	D10	D_Control_0.0001	FplusBacteriophage	STANDARD	31.364	31.364	1000	1000	NA	NA	NA	NA
11904	2020_11_01_JL_KR_Analysis_2021_01_10.xls	2020	11	1	11/1/2020	44136	70	D11	D_Control_0.0001	FplusBacteriophage	STANDARD	30.696	30.696	1000	1000	NA	NA	NA	NA
11905	2020_11_01_JL_KR_Analysis_2021_01_10.xls	2020	11	1	11/1/2020	44136	70	D12	D_Control_0.0001	FplusBacteriophage	STANDARD	31.048	31.048	1000	1000	NA	NA	NA	NA
11906	2020_11_01_JL_KR_Analysis_2021_01_10.xls	2020	11	1	11/1/2020	44136	70	D10	D_Control_0.0001	Nucleocapsid	STANDARD	29.661	29.661	100	100	NA	NA	NA	NA
11907	2020_11_01_JL_KR_Analysis_2021_01_10.xls	2020	11	1	11/1/2020	44136	70	D11	D_Control_0.0001	Nucleocapsid	STANDARD	29.923	29.923	100	100	NA	NA	NA	NA
11908	2020_11_01_JL_KR_Analysis_2021_01_10.xls	2020	11	1	11/1/2020	44136	70	D12	D_Control_0.0001	Nucleocapsid	STANDARD	30.275	30.275	100	100	NA	NA	NA	NA
11909	2020_11_02_JL_KR_Analysis_2021_01_10.xls	2020	11	2	11/2/2020	44137	71	D10	D_Control_0.0001	Bovine_Coronavirus	STANDARD	31.198	31.198	1000	1000	NA	NA	NA	NA
11910	2020_11_02_JL_KR_Analysis_2021_01_10.xls	2020	11	2	11/2/2020	44137	71	D11	D_Control_0.0001	Bovine_Coronavirus	STANDARD	31.17	31.17	1000	1000	NA	NA	NA	NA
11911	2020_11_02_JL_KR_Analysis_2021_01_10.xls	2020	11	2	11/2/2020	44137	71	D12	D_Control_0.0001	Bovine_Coronavirus	STANDARD	31.178	31.178	1000	1000	NA	NA	NA	NA
11912	2020_11_02_JL_KR_Analysis_2021_01_10.xls	2020	11	2	11/2/2020	44137	71	D10	D_Control_0.0001	Envelope	STANDARD	29.953	29.953	100	100	NA	NA	NA	NA
11913	2020_11_02_JL_KR_Analysis_2021_01_10.xls	2020	11	2	11/2/2020	44137	71	D11	D_Control_0.0001	Envelope	STANDARD	30.633	30.633	100	100	NA	NA	NA	NA
11914	2020_11_02_JL_KR_Analysis_2021_01_10.xls	2020	11	2	11/2/2020	44137	71	D12	D_Control_0.0001	Envelope	STANDARD	30.479	30.479	100	100	NA	NA	NA	NA
11915	2020_11_02_JL_KR_Analysis_2021_01_10.xls	2020	11	2	11/2/2020	44137	71	D10	D_Control_0.0001	FplusBacteriophage	STANDARD	29.881	29.881	1000	1000	NA	NA	NA	NA
11916	2020_11_02_JL_KR_Analysis_2021_01_10.xls	2020	11	2	11/2/2020	44137	71	D11	D_Control_0.0001	FplusBacteriophage	STANDARD	29.319	29.319	1000	1000	NA	NA	NA	NA
11917	2020_11_02_JL_KR_Analysis_2021_01_10.xls	2020	11	2	11/2/2020	44137	71	D12	D_Control_0.0001	FplusBacteriophage	STANDARD	30.025	30.025	1000	1000	NA	NA	NA	NA
11918	2020_11_02_JL_KR_Analysis_2021_01_10.xls	2020	11	2	11/2/2020	44137	71	D10	D_Control_0.0001	Nucleocapsid	STANDARD	30.325	30.325	100	100	NA	NA	NA	NA
11919	2020_11_02_JL_KR_Analysis_2021_01_10.xls	2020	11	2	11/2/2020	44137	71	D11	D_Control_0.0001	Nucleocapsid	STANDARD	30.502	30.502	100	100	NA	NA	NA	NA
11920	2020_11_02_JL_KR_Analysis_2021_01_10.xls	2020	11	2	11/2/2020	44137	71	D12	D_Control_0.0001	Nucleocapsid	STANDARD	30.615	30.615	100	100	NA	NA	NA	NA
11921	2020_11_03_JL_KR_Analysis_2021_01_09.xls	2020	11	3	11/3/2020	44138	72	D10	D_Control_0.0001	Bovine_Coronavirus	STANDARD	32.413	32.413	1000	1000	NA	NA	NA	NA
11922	2020_11_03_JL_KR_Analysis_2021_01_09.xls	2020	11	3	11/3/2020	44138	72	D11	D_Control_0.0001	Bovine_Coronavirus	STANDARD	32.23	32.23	1000	1000	NA	NA	NA	NA
11923	2020_11_03_JL_KR_Analysis_2021_01_09.xls	2020	11	3	11/3/2020	44138	72	D12	D_Control_0.0001	Bovine_Coronavirus	STANDARD	31.987	31.987	1000	1000	NA	NA	NA	NA
11924	2020_11_03_JL_KR_Analysis_2021_01_09.xls	2020	11	3	11/3/2020	44138	72	D10	D_Control_0.0001	Envelope	STANDARD	30.892	30.892	100	100	NA	NA	NA	NA
11925	2020_11_03_JL_KR_Analysis_2021_01_09.xls	2020	11	3	11/3/2020	44138	72	D11	D_Control_0.0001	Envelope	STANDARD	31.488	31.488	100	100	NA	NA	NA	NA
11926	2020_11_03_JL_KR_Analysis_2021_01_09.xls	2020	11	3	11/3/2020	44138	72	D12	D_Control_0.0001	Envelope	STANDARD	30.872	30.872	100	100	NA	NA	NA	NA
11927	2020_11_03_JL_KR_Analysis_2021_01_09.xls	2020	11	3	11/3/2020	44138	72	D10	D_Control_0.0001	FplusBacteriophage	STANDARD	31.19	31.19	1000	1000	NA	NA	NA	NA
11928	2020_11_03_JL_KR_Analysis_2021_01_09.xls	2020	11	3	11/3/2020	44138	72	D11	D_Control_0.0001	FplusBacteriophage	STANDARD	30.685	30.685	1000	1000	NA	NA	NA	NA
11929	2020_11_03_JL_KR_Analysis_2021_01_09.xls	2020	11	3	11/3/2020	44138	72	D12	D_Control_0.0001	FplusBacteriophage	STANDARD	30.875	30.875	1000	1000	NA	NA	NA	NA
11930	2020_11_03_JL_KR_Analysis_2021_01_09.xls	2020	11	3	11/3/2020	44138	72	D10	D_Control_0.0001	Nucleocapsid	STANDARD	30.496	30.496	100	100	NA	NA	NA	NA
11931	2020_11_03_JL_KR_Analysis_2021_01_09.xls	2020	11	3	11/3/2020	44138	72	D11	D_Control_0.0001	Nucleocapsid	STANDARD	30.375	30.375	100	100	NA	NA	NA	NA
11932	2020_11_03_JL_KR_Analysis_2021_01_09.xls	2020	11	3	11/3/2020	44138	72	D12	D_Control_0.0001	Nucleocapsid	STANDARD	29.8	29.8	100	100	NA	NA	NA	NA
11933	2020_11_04_JL_KR_Analysis_2_Far_Std_Corrected_2021_01_14.xls	2020	11	4	11/4/2020	44139	73	D10	D_Control_0.0001	Bovine_Coronavirus	STANDARD	30.879	30.879	1000	1000	NA	NA	NA	NA
11934	2020_11_04_JL_KR_Analysis_2_Far_Std_Corrected_2021_01_14.xls	2020	11	4	11/4/2020	44139	73	D11	D_Control_0.0001	Bovine_Coronavirus	STANDARD	31.1	31.1	1000	1000	NA	NA	NA	NA
11935	2020_11_04_JL_KR_Analysis_2_Far_Std_Corrected_2021_01_14.xls	2020	11	4	11/4/2020	44139	73	D12	D_Control_0.0001	Bovine_Coronavirus	STANDARD	30.872	30.872	1000	1000	NA	NA	NA	NA
11936	2020_11_04_JL_KR_Analysis_2_Far_Std_Corrected_2021_01_14.xls	2020	11	4	11/4/2020	44139	73	D10	D_Control_0.0001	Envelope	STANDARD	31.868	31.868	100	100	NA	NA	NA	NA
11937	2020_11_04_JL_KR_Analysis_2_Far_Std_Corrected_2021_01_14.xls	2020	11	4	11/4/2020	44139	73	D11	D_Control_0.0001	Envelope	STANDARD	32.033	32.033	100	100	NA	NA	NA	NA
11938	2020_11_04_JL_KR_Analysis_2_Far_Std_Corrected_2021_01_14.xls	2020	11	4	11/4/2020	44139	73	D12	D_Control_0.0001	Envelope	STANDARD	31.844	31.844	100	100	NA	NA	NA	NA
11939	2020_11_04_JL_KR_Analysis_2_Far_Std_Corrected_2021_01_14.xls	2020	11	4	11/4/2020	44139	73	D10	D_Control_0.0001	FplusBacteriophage	STANDARD	30.94	30.94	1000	1000	NA	NA	NA	NA
