## Supplemental Script for "High-resolution within-sewer SARS-CoV-2 surveillance facilitates informed intervention": Supplemental File of SENB qPCR Data.txt (part 3 of 3)

	Name	Year	Month	Day	Date	Date_Numerical	Elapsed_Days	Well_Position	Sample_Name	Target_Name	Task	CT	CT_Processed	Quantity	Quantity_Masked	Concetration_factor	Fraction_Extracted	Tranlation_factor	Copies_per_Liter
11940	2020_11_04_JL_KR_Analysis_2_Far_Std_Corrected_2021_01_14.xls	2020	11	4	11/4/2020	44139	73	D11	D_Control_0.0001	FplusBacteriophage	STANDARD	30.663	30.663	1000	1000	NA	NA	NA	NA
11941	2020_11_04_JL_KR_Analysis_2_Far_Std_Corrected_2021_01_14.xls	2020	11	4	11/4/2020	44139	73	D12	D_Control_0.0001	FplusBacteriophage	STANDARD	31.405	31.405	1000	1000	NA	NA	NA	NA
11942	2020_11_04_JL_KR_Analysis_2_Far_Std_Corrected_2021_01_14.xls	2020	11	4	11/4/2020	44139	73	D10	D_Control_0.0001	Nucleocapsid	STANDARD	31.097	31.097	100	100	NA	NA	NA	NA
11943	2020_11_04_JL_KR_Analysis_2_Far_Std_Corrected_2021_01_14.xls	2020	11	4	11/4/2020	44139	73	D11	D_Control_0.0001	Nucleocapsid	STANDARD	31.268	31.268	100	100	NA	NA	NA	NA
11944	2020_11_04_JL_KR_Analysis_2_Far_Std_Corrected_2021_01_14.xls	2020	11	4	11/4/2020	44139	73	D12	D_Control_0.0001	Nucleocapsid	STANDARD	31.58	31.58	100	100	NA	NA	NA	NA
11945	2020_11_05_ADF_KR_Analysis_2021_01_09.xls	2020	11	5	11/5/2020	44140	74	D10	D_Control_0.0001	Bovine_Coronavirus	STANDARD	30.146	30.146	1000	1000	NA	NA	NA	NA
11946	2020_11_05_ADF_KR_Analysis_2021_01_09.xls	2020	11	5	11/5/2020	44140	74	D11	D_Control_0.0001	Bovine_Coronavirus	STANDARD	30.082	30.082	1000	1000	NA	NA	NA	NA
11947	2020_11_05_ADF_KR_Analysis_2021_01_09.xls	2020	11	5	11/5/2020	44140	74	D12	D_Control_0.0001	Bovine_Coronavirus	STANDARD	30.094	30.094	1000	1000	NA	NA	NA	NA
11948	2020_11_05_ADF_KR_Analysis_2021_01_09.xls	2020	11	5	11/5/2020	44140	74	D10	D_Control_0.0001	Envelope	STANDARD	30.59	30.59	100	100	NA	NA	NA	NA
11949	2020_11_05_ADF_KR_Analysis_2021_01_09.xls	2020	11	5	11/5/2020	44140	74	D11	D_Control_0.0001	Envelope	STANDARD	30.588	30.588	100	100	NA	NA	NA	NA
11950	2020_11_05_ADF_KR_Analysis_2021_01_09.xls	2020	11	5	11/5/2020	44140	74	D12	D_Control_0.0001	Envelope	STANDARD	30.523	30.523	100	100	NA	NA	NA	NA
11951	2020_11_05_ADF_KR_Analysis_2021_01_09.xls	2020	11	5	11/5/2020	44140	74	D10	D_Control_0.0001	FplusBacteriophage	STANDARD	29.716	29.716	1000	1000	NA	NA	NA	NA
11952	2020_11_05_ADF_KR_Analysis_2021_01_09.xls	2020	11	5	11/5/2020	44140	74	D11	D_Control_0.0001	FplusBacteriophage	STANDARD	29.875	29.875	1000	1000	NA	NA	NA	NA
11953	2020_11_05_ADF_KR_Analysis_2021_01_09.xls	2020	11	5	11/5/2020	44140	74	D12	D_Control_0.0001	FplusBacteriophage	STANDARD	29.731	29.731	1000	1000	NA	NA	NA	NA
11954	2020_11_05_ADF_KR_Analysis_2021_01_09.xls	2020	11	5	11/5/2020	44140	74	D10	D_Control_0.0001	Nucleocapsid	STANDARD	30.208	30.208	100	100	NA	NA	NA	NA
11955	2020_11_05_ADF_KR_Analysis_2021_01_09.xls	2020	11	5	11/5/2020	44140	74	D11	D_Control_0.0001	Nucleocapsid	STANDARD	29.994	29.994	100	100	NA	NA	NA	NA
11956	2020_11_05_ADF_KR_Analysis_2021_01_09.xls	2020	11	5	11/5/2020	44140	74	D12	D_Control_0.0001	Nucleocapsid	STANDARD	30.309	30.309	100	100	NA	NA	NA	NA
11957	2020_11_06_ADF_KR_Analysis_2021_01_09.xls	2020	11	6	11/6/2020	44141	75	D10	D_Control_0.0001	Bovine_Coronavirus	STANDARD	30.311	30.311	1000	1000	NA	NA	NA	NA
11958	2020_11_06_ADF_KR_Analysis_2021_01_09.xls	2020	11	6	11/6/2020	44141	75	D11	D_Control_0.0001	Bovine_Coronavirus	STANDARD	30.426	30.426	1000	1000	NA	NA	NA	NA
11959	2020_11_06_ADF_KR_Analysis_2021_01_09.xls	2020	11	6	11/6/2020	44141	75	D12	D_Control_0.0001	Bovine_Coronavirus	STANDARD	30.076	30.076	1000	1000	NA	NA	NA	NA
11960	2020_11_06_ADF_KR_Analysis_2021_01_09.xls	2020	11	6	11/6/2020	44141	75	D10	D_Control_0.0001	Envelope	STANDARD	30.615	30.615	100	100	NA	NA	NA	NA
11961	2020_11_06_ADF_KR_Analysis_2021_01_09.xls	2020	11	6	11/6/2020	44141	75	D11	D_Control_0.0001	Envelope	STANDARD	30.799	30.799	100	100	NA	NA	NA	NA
11962	2020_11_06_ADF_KR_Analysis_2021_01_09.xls	2020	11	6	11/6/2020	44141	75	D12	D_Control_0.0001	Envelope	STANDARD	30.465	30.465	100	100	NA	NA	NA	NA
11963	2020_11_06_ADF_KR_Analysis_2021_01_09.xls	2020	11	6	11/6/2020	44141	75	D10	D_Control_0.0001	FplusBacteriophage	STANDARD	30.649	30.649	1000	1000	NA	NA	NA	NA
11964	2020_11_06_ADF_KR_Analysis_2021_01_09.xls	2020	11	6	11/6/2020	44141	75	D11	D_Control_0.0001	FplusBacteriophage	STANDARD	30.023	30.023	1000	1000	NA	NA	NA	NA
11965	2020_11_06_ADF_KR_Analysis_2021_01_09.xls	2020	11	6	11/6/2020	44141	75	D12	D_Control_0.0001	FplusBacteriophage	STANDARD	30.398	30.398	1000	1000	NA	NA	NA	NA
11966	2020_11_06_ADF_KR_Analysis_2021_01_09.xls	2020	11	6	11/6/2020	44141	75	D10	D_Control_0.0001	Nucleocapsid	STANDARD	30.522	30.522	100	100	NA	NA	NA	NA
11967	2020_11_06_ADF_KR_Analysis_2021_01_09.xls	2020	11	6	11/6/2020	44141	75	D11	D_Control_0.0001	Nucleocapsid	STANDARD	30.415	30.415	100	100	NA	NA	NA	NA
11968	2020_11_06_ADF_KR_Analysis_2021_01_09.xls	2020	11	6	11/6/2020	44141	75	D12	D_Control_0.0001	Nucleocapsid	STANDARD	30.39	30.39	100	100	NA	NA	NA	NA
11969	2020_11_07_ADF_KR_Analysis_2021_01_09.xls	2020	11	7	11/7/2020	44142	76	D10	D_Control_0.0001	Bovine_Coronavirus	STANDARD	31.12	31.12	1000	1000	NA	NA	NA	NA
11970	2020_11_07_ADF_KR_Analysis_2021_01_09.xls	2020	11	7	11/7/2020	44142	76	D11	D_Control_0.0001	Bovine_Coronavirus	STANDARD	31.073	31.073	1000	1000	NA	NA	NA	NA
11971	2020_11_07_ADF_KR_Analysis_2021_01_09.xls	2020	11	7	11/7/2020	44142	76	D12	D_Control_0.0001	Bovine_Coronavirus	STANDARD	31.128	31.128	1000	1000	NA	NA	NA	NA
11972	2020_11_07_ADF_KR_Analysis_2021_01_09.xls	2020	11	7	11/7/2020	44142	76	D10	D_Control_0.0001	Envelope	STANDARD	30.264	30.264	100	100	NA	NA	NA	NA
11973	2020_11_07_ADF_KR_Analysis_2021_01_09.xls	2020	11	7	11/7/2020	44142	76	D11	D_Control_0.0001	Envelope	STANDARD	30.223	30.223	100	100	NA	NA	NA	NA
11974	2020_11_07_ADF_KR_Analysis_2021_01_09.xls	2020	11	7	11/7/2020	44142	76	D12	D_Control_0.0001	Envelope	STANDARD	30.74	30.74	100	100	NA	NA	NA	NA
11975	2020_11_07_ADF_KR_Analysis_2021_01_09.xls	2020	11	7	11/7/2020	44142	76	D10	D_Control_0.0001	FplusBacteriophage	STANDARD	30.556	30.556	1000	1000	NA	NA	NA	NA
11976	2020_11_07_ADF_KR_Analysis_2021_01_09.xls	2020	11	7	11/7/2020	44142	76	D11	D_Control_0.0001	FplusBacteriophage	STANDARD	30.496	30.496	1000	1000	NA	NA	NA	NA
11977	2020_11_07_ADF_KR_Analysis_2021_01_09.xls	2020	11	7	11/7/2020	44142	76	D12	D_Control_0.0001	FplusBacteriophage	STANDARD	30.518	30.518	1000	1000	NA	NA	NA	NA
11978	2020_11_07_ADF_KR_Analysis_2021_01_09.xls	2020	11	7	11/7/2020	44142	76	D10	D_Control_0.0001	Nucleocapsid	STANDARD	30.625	30.625	100	100	NA	NA	NA	NA
11979	2020_11_07_ADF_KR_Analysis_2021_01_09.xls	2020	11	7	11/7/2020	44142	76	D11	D_Control_0.0001	Nucleocapsid	STANDARD	30.145	30.145	100	100	NA	NA	NA	NA
11980	2020_11_07_ADF_KR_Analysis_2021_01_09.xls	2020	11	7	11/7/2020	44142	76	D12	D_Control_0.0001	Nucleocapsid	STANDARD	30.558	30.558	100	100	NA	NA	NA	NA
11981	2020_11_08_ADF_KR_Analysis_2021_01_09.xls	2020	11	8	11/8/2020	44143	77	D10	D_Control_0.0001	Bovine_Coronavirus	STANDARD	30.211	30.211	1000	1000	NA	NA	NA	NA
11982	2020_11_08_ADF_KR_Analysis_2021_01_09.xls	2020	11	8	11/8/2020	44143	77	D11	D_Control_0.0001	Bovine_Coronavirus	STANDARD	30.294	30.294	1000	1000	NA	NA	NA	NA
11983	2020_11_08_ADF_KR_Analysis_2021_01_09.xls	2020	11	8	11/8/2020	44143	77	D12	D_Control_0.0001	Bovine_Coronavirus	STANDARD	30.136	30.136	1000	1000	NA	NA	NA	NA
11984	2020_11_08_ADF_KR_Analysis_2021_01_09.xls	2020	11	8	11/8/2020	44143	77	D10	D_Control_0.0001	Envelope	STANDARD	30.643	30.643	100	100	NA	NA	NA	NA
11985	2020_11_08_ADF_KR_Analysis_2021_01_09.xls	2020	11	8	11/8/2020	44143	77	D11	D_Control_0.0001	Envelope	STANDARD	30.826	30.826	100	100	NA	NA	NA	NA
11986	2020_11_08_ADF_KR_Analysis_2021_01_09.xls	2020	11	8	11/8/2020	44143	77	D12	D_Control_0.0001	Envelope	STANDARD	30.491	30.491	100	100	NA	NA	NA	NA
11987	2020_11_08_ADF_KR_Analysis_2021_01_09.xls	2020	11	8	11/8/2020	44143	77	D10	D_Control_0.0001	FplusBacteriophage	STANDARD	30.322	30.322	1000	1000	NA	NA	NA	NA
11988	2020_11_08_ADF_KR_Analysis_2021_01_09.xls	2020	11	8	11/8/2020	44143	77	D11	D_Control_0.0001	FplusBacteriophage	STANDARD	29.817	29.817	1000	1000	NA	NA	NA	NA
11989	2020_11_08_ADF_KR_Analysis_2021_01_09.xls	2020	11	8	11/8/2020	44143	77	D12	D_Control_0.0001	FplusBacteriophage	STANDARD	30.308	30.308	1000	1000	NA	NA	NA	NA
11990	2020_11_08_ADF_KR_Analysis_2021_01_09.xls	2020	11	8	11/8/2020	44143	77	D10	D_Control_0.0001	Nucleocapsid	STANDARD	30.98	30.98	100	100	NA	NA	NA	NA
11991	2020_11_08_ADF_KR_Analysis_2021_01_09.xls	2020	11	8	11/8/2020	44143	77	D11	D_Control_0.0001	Nucleocapsid	STANDARD	31.537	31.537	100	100	NA	NA	NA	NA
11992	2020_11_08_ADF_KR_Analysis_2021_01_09.xls	2020	11	8	11/8/2020	44143	77	D12	D_Control_0.0001	Nucleocapsid	STANDARD	30.725	30.725	100	100	NA	NA	NA	NA
11993	2020_11_09_ADF_KR_Analysis_2021_01_09.xls	2020	11	9	11/9/2020	44144	78	D10	D_Control_0.0001	Bovine_Coronavirus	STANDARD	30.713	30.713	1796.66	1796.662	NA	NA	NA	NA
11994	2020_11_09_ADF_KR_Analysis_2021_01_09.xls	2020	11	9	11/9/2020	44144	78	D11	D_Control_0.0001	Bovine_Coronavirus	STANDARD	30.881	30.881	1613.75	1613.745	NA	NA	NA	NA
11995	2020_11_09_ADF_KR_Analysis_2021_01_09.xls	2020	11	9	11/9/2020	44144	78	D12	D_Control_0.0001	Bovine_Coronavirus	STANDARD	30.604	30.604	1925.76	1925.763	NA	NA	NA	NA
11996	2020_11_09_ADF_KR_Analysis_2021_01_09.xls	2020	11	9	11/9/2020	44144	78	D10	D_Control_0.0001	Envelope	STANDARD	30.985	30.985	100	100	NA	NA	NA	NA
11997	2020_11_09_ADF_KR_Analysis_2021_01_09.xls	2020	11	9	11/9/2020	44144	78	D11	D_Control_0.0001	Envelope	STANDARD	30.534	30.534	100	100	NA	NA	NA	NA
11998	2020_11_09_ADF_KR_Analysis_2021_01_09.xls	2020	11	9	11/9/2020	44144	78	D12	D_Control_0.0001	Envelope	STANDARD	31.744	31.744	100	100	NA	NA	NA	NA
11999	2020_11_09_ADF_KR_Analysis_2021_01_09.xls	2020	11	9	11/9/2020	44144	78	D10	D_Control_0.0001	FplusBacteriophage	STANDARD	29.115	29.115	2060.5	2060.496	NA	NA	NA	NA
12000	2020_11_09_ADF_KR_Analysis_2021_01_09.xls	2020	11	9	11/9/2020	44144	78	D11	D_Control_0.0001	FplusBacteriophage	STANDARD	29.307	29.307	1802.44	1802.441	NA	NA	NA	NA
12001	2020_11_09_ADF_KR_Analysis_2021_01_09.xls	2020	11	9	11/9/2020	44144	78	D12	D_Control_0.0001	FplusBacteriophage	STANDARD	28.964	28.964	2288.94	2288.943	NA	NA	NA	NA
12002	2020_11_09_ADF_KR_Analysis_2021_01_09.xls	2020	11	9	11/9/2020	44144	78	D10	D_Control_0.0001	Nucleocapsid	STANDARD	31.231	31.231	100	100	NA	NA	NA	NA
12003	2020_11_09_ADF_KR_Analysis_2021_01_09.xls	2020	11	9	11/9/2020	44144	78	D11	D_Control_0.0001	Nucleocapsid	STANDARD	30.667	30.667	100	100	NA	NA	NA	NA
12004	2020_11_09_ADF_KR_Analysis_2021_01_09.xls	2020	11	9	11/9/2020	44144	78	D12	D_Control_0.0001	Nucleocapsid	STANDARD	31.961	31.961	100	100	NA	NA	NA	NA
12005	2020_11_10_ADF_KR_Analysis_2021_01_09.xls	2020	11	10	11/10/2020	44145	79	D10	D_Control_0.0001	Bovine_Coronavirus	STANDARD	31.564	31.564	1136.55	1136.546	NA	NA	NA	NA
12006	2020_11_10_ADF_KR_Analysis_2021_01_09.xls	2020	11	10	11/10/2020	44145	79	D11	D_Control_0.0001	Bovine_Coronavirus	STANDARD	31.418	31.418	1253.29	1253.29	NA	NA	NA	NA
12007	2020_11_10_ADF_KR_Analysis_2021_01_09.xls	2020	11	10	11/10/2020	44145	79	D12	D_Control_0.0001	Bovine_Coronavirus	STANDARD	31.492	31.492	1193.08	1193.08	NA	NA	NA	NA
12008	2020_11_10_ADF_KR_Analysis_2021_01_09.xls	2020	11	10	11/10/2020	44145	79	D10	D_Control_0.0001	Envelope	STANDARD	31.655	31.655	100	100	NA	NA	NA	NA
12009	2020_11_10_ADF_KR_Analysis_2021_01_09.xls	2020	11	10	11/10/2020	44145	79	D11	D_Control_0.0001	Envelope	STANDARD	31.371	31.371	100	100	NA	NA	NA	NA
12010	2020_11_10_ADF_KR_Analysis_2021_01_09.xls	2020	11	10	11/10/2020	44145	79	D12	D_Control_0.0001	Envelope	STANDARD	31.569	31.569	100	100	NA	NA	NA	NA
12011	2020_11_10_ADF_KR_Analysis_2021_01_09.xls	2020	11	10	11/10/2020	44145	79	D10	D_Control_0.0001	FplusBacteriophage	STANDARD	30.453	30.453	879.69	879.685	NA	NA	NA	NA
12012	2020_11_10_ADF_KR_Analysis_2021_01_09.xls	2020	11	10	11/10/2020	44145	79	D11	D_Control_0.0001	FplusBacteriophage	STANDARD	30.569	30.569	813.1	813.103	NA	NA	NA	NA
12013	2020_11_10_ADF_KR_Analysis_2021_01_09.xls	2020	11	10	11/10/2020	44145	79	D12	D_Control_0.0001	FplusBacteriophage	STANDARD	30.53	30.53	834.88	834.884	NA	NA	NA	NA
12014	2020_11_10_ADF_KR_Analysis_2021_01_09.xls	2020	11	10	11/10/2020	44145	79	D10	D_Control_0.0001	Nucleocapsid	STANDARD	31.216	31.216	100	100	NA	NA	NA	NA
12015	2020_11_10_ADF_KR_Analysis_2021_01_09.xls	2020	11	10	11/10/2020	44145	79	D11	D_Control_0.0001	Nucleocapsid	STANDARD	30.618	30.618	100	100	NA	NA	NA	NA
12016	2020_11_10_ADF_KR_Analysis_2021_01_09.xls	2020	11	10	11/10/2020	44145	79	D12	D_Control_0.0001	Nucleocapsid	STANDARD	30.652	30.652	100	100	NA	NA	NA	NA
12017	2020_11_11_JL_KR_Analysis_2_2021_01_20.xls	2020	11	11	11/11/2020	44146	80	D10	D_Control_0.0001	Bovine_Coronavirus	STANDARD	30.59	30.59	1000	1000	NA	NA	NA	NA
12018	2020_11_11_JL_KR_Analysis_2_2021_01_20.xls	2020	11	11	11/11/2020	44146	80	D11	D_Control_0.0001	Bovine_Coronavirus	STANDARD	30.338	30.338	1000	1000	NA	NA	NA	NA
12019	2020_11_11_JL_KR_Analysis_2_2021_01_20.xls	2020	11	11	11/11/2020	44146	80	D12	D_Control_0.0001	Bovine_Coronavirus	STANDARD	30.302	30.302	1000	1000	NA	NA	NA	NA
12020	2020_11_11_JL_KR_Analysis_2_2021_01_20.xls	2020	11	11	11/11/2020	44146	80	D10	D_Control_0.0001	Envelope	STANDARD	29.911	29.911	100	100	NA	NA	NA	NA
12021	2020_11_11_JL_KR_Analysis_2_2021_01_20.xls	2020	11	11	11/11/2020	44146	80	D11	D_Control_0.0001	Envelope	STANDARD	30.24	30.24	100	100	NA	NA	NA	NA
12022	2020_11_11_JL_KR_Analysis_2_2021_01_20.xls	2020	11	11	11/11/2020	44146	80	D12	D_Control_0.0001	Envelope	STANDARD	29.886	29.886	100	100	NA	NA	NA	NA
12023	2020_11_11_JL_KR_Analysis_2_2021_01_20.xls	2020	11	11	11/11/2020	44146	80	D10	D_Control_0.0001	FplusBacteriophage	STANDARD	29.959	29.959	1000	1000	NA	NA	NA	NA
12024	2020_11_11_JL_KR_Analysis_2_2021_01_20.xls	2020	11	11	11/11/2020	44146	80	D11	D_Control_0.0001	FplusBacteriophage	STANDARD	29.742	29.742	1000	1000	NA	NA	NA	NA
12025	2020_11_11_JL_KR_Analysis_2_2021_01_20.xls	2020	11	11	11/11/2020	44146	80	D12	D_Control_0.0001	FplusBacteriophage	STANDARD	29.945	29.945	1000	1000	NA	NA	NA	NA
12026	2020_11_11_JL_KR_Analysis_2_2021_01_20.xls	2020	11	11	11/11/2020	44146	80	D10	D_Control_0.0001	Nucleocapsid	STANDARD	30.466	30.466	100	100	NA	NA	NA	NA
12027	2020_11_11_JL_KR_Analysis_2_2021_01_20.xls	2020	11	11	11/11/2020	44146	80	D11	D_Control_0.0001	Nucleocapsid	STANDARD	30.657	30.657	100	100	NA	NA	NA	NA
12028	2020_11_11_JL_KR_Analysis_2_2021_01_20.xls	2020	11	11	11/11/2020	44146	80	D12	D_Control_0.0001	Nucleocapsid	STANDARD	30.582	30.582	100	100	NA	NA	NA	NA
12029	2020_11_12_JL_KR_Analysis_2021_01_02.xls	2020	11	12	11/12/2020	44147	81	D10	D_Control_0.0001	Bovine_Coronavirus	STANDARD	30.523	30.523	1000	1000	NA	NA	NA	NA
12030	2020_11_12_JL_KR_Analysis_2021_01_02.xls	2020	11	12	11/12/2020	44147	81	D11	D_Control_0.0001	Bovine_Coronavirus	STANDARD	30.259	30.259	1000	1000	NA	NA	NA	NA
12031	2020_11_12_JL_KR_Analysis_2021_01_02.xls	2020	11	12	11/12/2020	44147	81	D12	D_Control_0.0001	Bovine_Coronavirus	STANDARD	30.468	30.468	1000	1000	NA	NA	NA	NA
12032	2020_11_12_JL_KR_Analysis_2021_01_02.xls	2020	11	12	11/12/2020	44147	81	D10	D_Control_0.0001	Envelope	STANDARD	30.68	30.68	100	100	NA	NA	NA	NA
12033	2020_11_12_JL_KR_Analysis_2021_01_02.xls	2020	11	12	11/12/2020	44147	81	D11	D_Control_0.0001	Envelope	STANDARD	30.982	30.982	100	100	NA	NA	NA	NA
12034	2020_11_12_JL_KR_Analysis_2021_01_02.xls	2020	11	12	11/12/2020	44147	81	D12	D_Control_0.0001	Envelope	STANDARD	30.874	30.874	100	100	NA	NA	NA	NA
12035	2020_11_12_JL_KR_Analysis_2021_01_02.xls	2020	11	12	11/12/2020	44147	81	D10	D_Control_0.0001	FplusBacteriophage	STANDARD	30.21	30.21	1000	1000	NA	NA	NA	NA
12036	2020_11_12_JL_KR_Analysis_2021_01_02.xls	2020	11	12	11/12/2020	44147	81	D11	D_Control_0.0001	FplusBacteriophage	STANDARD	29.781	29.781	1000	1000	NA	NA	NA	NA
12037	2020_11_12_JL_KR_Analysis_2021_01_02.xls	2020	11	12	11/12/2020	44147	81	D12	D_Control_0.0001	FplusBacteriophage	STANDARD	29.807	29.807	1000	1000	NA	NA	NA	NA
12038	2020_11_12_JL_KR_Analysis_2021_01_02.xls	2020	11	12	11/12/2020	44147	81	D10	D_Control_0.0001	Nucleocapsid	STANDARD	30.731	30.731	100	100	NA	NA	NA	NA
12039	2020_11_12_JL_KR_Analysis_2021_01_02.xls	2020	11	12	11/12/2020	44147	81	D11	D_Control_0.0001	Nucleocapsid	STANDARD	30.773	30.773	100	100	NA	NA	NA	NA
12040	2020_11_12_JL_KR_Analysis_2021_01_02.xls	2020	11	12	11/12/2020	44147	81	D12	D_Control_0.0001	Nucleocapsid	STANDARD	30.851	30.851	100	100	NA	NA	NA	NA
12041	2020_11_13_JL_KR_Analysis_2_2021_01_20.xls	2020	11	13	11/13/2020	44148	82	D10	D_Control_0.0001	Bovine_Coronavirus	STANDARD	31.393	31.393	1000	1000	NA	NA	NA	NA
12042	2020_11_13_JL_KR_Analysis_2_2021_01_20.xls	2020	11	13	11/13/2020	44148	82	D11	D_Control_0.0001	Bovine_Coronavirus	STANDARD	31.33	31.33	1000	1000	NA	NA	NA	NA
12043	2020_11_13_JL_KR_Analysis_2_2021_01_20.xls	2020	11	13	11/13/2020	44148	82	D12	D_Control_0.0001	Bovine_Coronavirus	STANDARD	31.393	31.393	1000	1000	NA	NA	NA	NA
12044	2020_11_13_JL_KR_Analysis_2_2021_01_20.xls	2020	11	13	11/13/2020	44148	82	D10	D_Control_0.0001	Envelope	STANDARD	29.892	29.892	100	100	NA	NA	NA	NA
12045	2020_11_13_JL_KR_Analysis_2_2021_01_20.xls	2020	11	13	11/13/2020	44148	82	D11	D_Control_0.0001	Envelope	STANDARD	29.945	29.945	100	100	NA	NA	NA	NA
12046	2020_11_13_JL_KR_Analysis_2_2021_01_20.xls	2020	11	13	11/13/2020	44148	82	D12	D_Control_0.0001	Envelope	STANDARD	29.621	29.621	100	100	NA	NA	NA	NA
12047	2020_11_13_JL_KR_Analysis_2_2021_01_20.xls	2020	11	13	11/13/2020	44148	82	D10	D_Control_0.0001	FplusBacteriophage	STANDARD	29.756	29.756	1000	1000	NA	NA	NA	NA
12048	2020_11_13_JL_KR_Analysis_2_2021_01_20.xls	2020	11	13	11/13/2020	44148	82	D11	D_Control_0.0001	FplusBacteriophage	STANDARD	29.907	29.907	1000	1000	NA	NA	NA	NA
12049	2020_11_13_JL_KR_Analysis_2_2021_01_20.xls	2020	11	13	11/13/2020	44148	82	D12	D_Control_0.0001	FplusBacteriophage	STANDARD	30.17	30.17	1000	1000	NA	NA	NA	NA
12050	2020_11_13_JL_KR_Analysis_2_2021_01_20.xls	2020	11	13	11/13/2020	44148	82	D10	D_Control_0.0001	Nucleocapsid	STANDARD	30.783	30.783	100	100	NA	NA	NA	NA
12051	2020_11_13_JL_KR_Analysis_2_2021_01_20.xls	2020	11	13	11/13/2020	44148	82	D11	D_Control_0.0001	Nucleocapsid	STANDARD	31.124	31.124	100	100	NA	NA	NA	NA
12052	2020_11_13_JL_KR_Analysis_2_2021_01_20.xls	2020	11	13	11/13/2020	44148	82	D12	D_Control_0.0001	Nucleocapsid	STANDARD	30.488	30.488	100	100	NA	NA	NA	NA
12053	2020_11_14_JL_KR_Analysis_2_2021_01_20.xls	2020	11	14	11/14/2020	44149	83	D10	D_Control_0.0001	Bovine_Coronavirus	STANDARD	30.958	30.958	1000	1000	NA	NA	NA	NA
12054	2020_11_14_JL_KR_Analysis_2_2021_01_20.xls	2020	11	14	11/14/2020	44149	83	D11	D_Control_0.0001	Bovine_Coronavirus	STANDARD	30.625	30.625	1000	1000	NA	NA	NA	NA
12055	2020_11_14_JL_KR_Analysis_2_2021_01_20.xls	2020	11	14	11/14/2020	44149	83	D12	D_Control_0.0001	Bovine_Coronavirus	STANDARD	30.393	30.393	1000	1000	NA	NA	NA	NA
12056	2020_11_14_JL_KR_Analysis_2_2021_01_20.xls	2020	11	14	11/14/2020	44149	83	D10	D_Control_0.0001	Envelope	STANDARD	30.647	30.647	100	100	NA	NA	NA	NA
12057	2020_11_14_JL_KR_Analysis_2_2021_01_20.xls	2020	11	14	11/14/2020	44149	83	D11	D_Control_0.0001	Envelope	STANDARD	30.572	30.572	100	100	NA	NA	NA	NA
12058	2020_11_14_JL_KR_Analysis_2_2021_01_20.xls	2020	11	14	11/14/2020	44149	83	D12	D_Control_0.0001	Envelope	STANDARD	30.422	30.422	100	100	NA	NA	NA	NA
12059	2020_11_14_JL_KR_Analysis_2_2021_01_20.xls	2020	11	14	11/14/2020	44149	83	D10	D_Control_0.0001	FplusBacteriophage	STANDARD	29.926	29.926	1000	1000	NA	NA	NA	NA
12060	2020_11_14_JL_KR_Analysis_2_2021_01_20.xls	2020	11	14	11/14/2020	44149	83	D11	D_Control_0.0001	FplusBacteriophage	STANDARD	29.732	29.732	1000	1000	NA	NA	NA	NA
12061	2020_11_14_JL_KR_Analysis_2_2021_01_20.xls	2020	11	14	11/14/2020	44149	83	D12	D_Control_0.0001	FplusBacteriophage	STANDARD	29.493	29.493	1000	1000	NA	NA	NA	NA
12062	2020_11_14_JL_KR_Analysis_2_2021_01_20.xls	2020	11	14	11/14/2020	44149	83	D10	D_Control_0.0001	Nucleocapsid	STANDARD	30.442	30.442	100	100	NA	NA	NA	NA
12063	2020_11_14_JL_KR_Analysis_2_2021_01_20.xls	2020	11	14	11/14/2020	44149	83	D11	D_Control_0.0001	Nucleocapsid	STANDARD	30.342	30.342	100	100	NA	NA	NA	NA
12064	2020_11_14_JL_KR_Analysis_2_2021_01_20.xls	2020	11	14	11/14/2020	44149	83	D12	D_Control_0.0001	Nucleocapsid	STANDARD	30.096	30.096	100	100	NA	NA	NA	NA
12065	2020_11_15_JL_KR_Analysis_2021_01_02.xls	2020	11	15	11/15/2020	44150	84	D10	D_Control_0.0001	Bovine_Coronavirus	STANDARD	31.258	31.258	1000	1000	NA	NA	NA	NA
12066	2020_11_15_JL_KR_Analysis_2021_01_02.xls	2020	11	15	11/15/2020	44150	84	D11	D_Control_0.0001	Bovine_Coronavirus	STANDARD	31.266	31.266	1000	1000	NA	NA	NA	NA
12067	2020_11_15_JL_KR_Analysis_2021_01_02.xls	2020	11	15	11/15/2020	44150	84	D12	D_Control_0.0001	Bovine_Coronavirus	STANDARD	31.335	31.335	1000	1000	NA	NA	NA	NA
12068	2020_11_15_JL_KR_Analysis_2021_01_02.xls	2020	11	15	11/15/2020	44150	84	D10	D_Control_0.0001	Envelope	STANDARD	30.888	30.888	100	100	NA	NA	NA	NA
12069	2020_11_15_JL_KR_Analysis_2021_01_02.xls	2020	11	15	11/15/2020	44150	84	D11	D_Control_0.0001	Envelope	STANDARD	30.895	30.895	100	100	NA	NA	NA	NA
12070	2020_11_15_JL_KR_Analysis_2021_01_02.xls	2020	11	15	11/15/2020	44150	84	D12	D_Control_0.0001	Envelope	STANDARD	31.2	31.2	100	100	NA	NA	NA	NA
12071	2020_11_15_JL_KR_Analysis_2021_01_02.xls	2020	11	15	11/15/2020	44150	84	D10	D_Control_0.0001	FplusBacteriophage	STANDARD	30.559	30.559	1000	1000	NA	NA	NA	NA
12072	2020_11_15_JL_KR_Analysis_2021_01_02.xls	2020	11	15	11/15/2020	44150	84	D11	D_Control_0.0001	FplusBacteriophage	STANDARD	30.531	30.531	1000	1000	NA	NA	NA	NA
12073	2020_11_15_JL_KR_Analysis_2021_01_02.xls	2020	11	15	11/15/2020	44150	84	D12	D_Control_0.0001	FplusBacteriophage	STANDARD	30.416	30.416	1000	1000	NA	NA	NA	NA
12074	2020_11_15_JL_KR_Analysis_2021_01_02.xls	2020	11	15	11/15/2020	44150	84	D10	D_Control_0.0001	Nucleocapsid	STANDARD	30.795	30.795	100	100	NA	NA	NA	NA
12075	2020_11_15_JL_KR_Analysis_2021_01_02.xls	2020	11	15	11/15/2020	44150	84	D11	D_Control_0.0001	Nucleocapsid	STANDARD	31.08	31.08	100	100	NA	NA	NA	NA
12076	2020_11_15_JL_KR_Analysis_2021_01_02.xls	2020	11	15	11/15/2020	44150	84	D12	D_Control_0.0001	Nucleocapsid	STANDARD	31.813	31.813	100	100	NA	NA	NA	NA
12077	2020_11_16_JL_KR_Analysis_2_2021_01_20.xls	2020	11	16	11/16/2020	44151	85	D10	D_Control_0.0001	Bovine_Coronavirus	STANDARD	31.111	31.111	1000	1000	NA	NA	NA	NA
12078	2020_11_16_JL_KR_Analysis_2_2021_01_20.xls	2020	11	16	11/16/2020	44151	85	D11	D_Control_0.0001	Bovine_Coronavirus	STANDARD	31.289	31.289	1000	1000	NA	NA	NA	NA
12079	2020_11_16_JL_KR_Analysis_2_2021_01_20.xls	2020	11	16	11/16/2020	44151	85	D12	D_Control_0.0001	Bovine_Coronavirus	STANDARD	31.108	31.108	1000	1000	NA	NA	NA	NA
12080	2020_11_16_JL_KR_Analysis_2_2021_01_20.xls	2020	11	16	11/16/2020	44151	85	D10	D_Control_0.0001	Envelope	STANDARD	30.999	30.999	100	100	NA	NA	NA	NA
12081	2020_11_16_JL_KR_Analysis_2_2021_01_20.xls	2020	11	16	11/16/2020	44151	85	D11	D_Control_0.0001	Envelope	STANDARD	30.944	30.944	100	100	NA	NA	NA	NA
12082	2020_11_16_JL_KR_Analysis_2_2021_01_20.xls	2020	11	16	11/16/2020	44151	85	D12	D_Control_0.0001	Envelope	STANDARD	30.775	30.775	100	100	NA	NA	NA	NA
12083	2020_11_16_JL_KR_Analysis_2_2021_01_20.xls	2020	11	16	11/16/2020	44151	85	D10	D_Control_0.0001	FplusBacteriophage	STANDARD	29.586	29.586	1000	1000	NA	NA	NA	NA
12084	2020_11_16_JL_KR_Analysis_2_2021_01_20.xls	2020	11	16	11/16/2020	44151	85	D11	D_Control_0.0001	FplusBacteriophage	STANDARD	29.612	29.612	1000	1000	NA	NA	NA	NA
12085	2020_11_16_JL_KR_Analysis_2_2021_01_20.xls	2020	11	16	11/16/2020	44151	85	D12	D_Control_0.0001	FplusBacteriophage	STANDARD	29.424	29.424	1000	1000	NA	NA	NA	NA
12086	2020_11_16_JL_KR_Analysis_2_2021_01_20.xls	2020	11	16	11/16/2020	44151	85	D10	D_Control_0.0001	Nucleocapsid	STANDARD	30.697	30.697	100	100	NA	NA	NA	NA
12087	2020_11_16_JL_KR_Analysis_2_2021_01_20.xls	2020	11	16	11/16/2020	44151	85	D11	D_Control_0.0001	Nucleocapsid	STANDARD	30.778	30.778	100	100	NA	NA	NA	NA
12088	2020_11_16_JL_KR_Analysis_2_2021_01_20.xls	2020	11	16	11/16/2020	44151	85	D12	D_Control_0.0001	Nucleocapsid	STANDARD	30.65	30.65	100	100	NA	NA	NA	NA
12089	2020_11_17_ADF_KR_Analysis_2_2021_01_20.xls	2020	11	17	11/17/2020	44152	86	D10	D_Control_0.0001	Bovine_Coronavirus	STANDARD	31.267	31.267	1000	1000	NA	NA	NA	NA
12090	2020_11_17_ADF_KR_Analysis_2_2021_01_20.xls	2020	11	17	11/17/2020	44152	86	D11	D_Control_0.0001	Bovine_Coronavirus	STANDARD	31.121	31.121	1000	1000	NA	NA	NA	NA
12091	2020_11_17_ADF_KR_Analysis_2_2021_01_20.xls	2020	11	17	11/17/2020	44152	86	D12	D_Control_0.0001	Bovine_Coronavirus	STANDARD	31.482	31.482	1000	1000	NA	NA	NA	NA
12092	2020_11_17_ADF_KR_Analysis_2_2021_01_20.xls	2020	11	17	11/17/2020	44152	86	D10	D_Control_0.0001	Envelope	STANDARD	31.315	31.315	100	100	NA	NA	NA	NA
12093	2020_11_17_ADF_KR_Analysis_2_2021_01_20.xls	2020	11	17	11/17/2020	44152	86	D11	D_Control_0.0001	Envelope	STANDARD	31.371	31.371	100	100	NA	NA	NA	NA
12094	2020_11_17_ADF_KR_Analysis_2_2021_01_20.xls	2020	11	17	11/17/2020	44152	86	D12	D_Control_0.0001	Envelope	STANDARD	30.799	30.799	100	100	NA	NA	NA	NA
12095	2020_11_17_ADF_KR_Analysis_2_2021_01_20.xls	2020	11	17	11/17/2020	44152	86	D10	D_Control_0.0001	FplusBacteriophage	STANDARD	30.548	30.548	1000	1000	NA	NA	NA	NA
12096	2020_11_17_ADF_KR_Analysis_2_2021_01_20.xls	2020	11	17	11/17/2020	44152	86	D11	D_Control_0.0001	FplusBacteriophage	STANDARD	30.074	30.074	1000	1000	NA	NA	NA	NA
12097	2020_11_17_ADF_KR_Analysis_2_2021_01_20.xls	2020	11	17	11/17/2020	44152	86	D12	D_Control_0.0001	FplusBacteriophage	STANDARD	30.75	30.75	1000	1000	NA	NA	NA	NA
12098	2020_11_17_ADF_KR_Analysis_2_2021_01_20.xls	2020	11	17	11/17/2020	44152	86	D10	D_Control_0.0001	Nucleocapsid	STANDARD	31.229	31.229	100	100	NA	NA	NA	NA
12099	2020_11_17_ADF_KR_Analysis_2_2021_01_20.xls	2020	11	17	11/17/2020	44152	86	D11	D_Control_0.0001	Nucleocapsid	STANDARD	31.32	31.32	100	100	NA	NA	NA	NA
12100	2020_11_17_ADF_KR_Analysis_2_2021_01_20.xls	2020	11	17	11/17/2020	44152	86	D12	D_Control_0.0001	Nucleocapsid	STANDARD	30.866	30.866	100	100	NA	NA	NA	NA
12101	2020_11_18_ADF_KR_Analysis_2021_01_02.xls	2020	11	18	11/18/2020	44153	87	D10	D_Control_0.0001	Bovine_Coronavirus	STANDARD	30.976	30.976	1000	1000	NA	NA	NA	NA
12102	2020_11_18_ADF_KR_Analysis_2021_01_02.xls	2020	11	18	11/18/2020	44153	87	D11	D_Control_0.0001	Bovine_Coronavirus	STANDARD	30.659	30.659	1000	1000	NA	NA	NA	NA
12103	2020_11_18_ADF_KR_Analysis_2021_01_02.xls	2020	11	18	11/18/2020	44153	87	D12	D_Control_0.0001	Bovine_Coronavirus	STANDARD	30.736	30.736	1000	1000	NA	NA	NA	NA
12104	2020_11_18_ADF_KR_Analysis_2021_01_02.xls	2020	11	18	11/18/2020	44153	87	D10	D_Control_0.0001	Envelope	STANDARD	31.115	31.115	100	100	NA	NA	NA	NA
12105	2020_11_18_ADF_KR_Analysis_2021_01_02.xls	2020	11	18	11/18/2020	44153	87	D11	D_Control_0.0001	Envelope	STANDARD	30.369	30.369	100	100	NA	NA	NA	NA
12106	2020_11_18_ADF_KR_Analysis_2021_01_02.xls	2020	11	18	11/18/2020	44153	87	D12	D_Control_0.0001	Envelope	STANDARD	30.98	30.98	100	100	NA	NA	NA	NA
12107	2020_11_18_ADF_KR_Analysis_2021_01_02.xls	2020	11	18	11/18/2020	44153	87	D10	D_Control_0.0001	FplusBacteriophage	STANDARD	30.27	30.27	1000	1000	NA	NA	NA	NA
12108	2020_11_18_ADF_KR_Analysis_2021_01_02.xls	2020	11	18	11/18/2020	44153	87	D11	D_Control_0.0001	FplusBacteriophage	STANDARD	30.054	30.054	1000	1000	NA	NA	NA	NA
12109	2020_11_18_ADF_KR_Analysis_2021_01_02.xls	2020	11	18	11/18/2020	44153	87	D12	D_Control_0.0001	FplusBacteriophage	STANDARD	30.27	30.27	1000	1000	NA	NA	NA	NA
12110	2020_11_18_ADF_KR_Analysis_2021_01_02.xls	2020	11	18	11/18/2020	44153	87	D10	D_Control_0.0001	Nucleocapsid	STANDARD	30.992	30.992	100	100	NA	NA	NA	NA
12111	2020_11_18_ADF_KR_Analysis_2021_01_02.xls	2020	11	18	11/18/2020	44153	87	D11	D_Control_0.0001	Nucleocapsid	STANDARD	30.299	30.299	100	100	NA	NA	NA	NA
12112	2020_11_18_ADF_KR_Analysis_2021_01_02.xls	2020	11	18	11/18/2020	44153	87	D12	D_Control_0.0001	Nucleocapsid	STANDARD	30.803	30.803	100	100	NA	NA	NA	NA
12113	2020_11_19_ADF_KR_Analysis_2020_12_31.xls	2020	11	19	11/19/2020	44154	88	D10	D_Control_0.0001	Bovine_Coronavirus	STANDARD	32.171	32.171	1000	1000	NA	NA	NA	NA
12114	2020_11_19_ADF_KR_Analysis_2020_12_31.xls	2020	11	19	11/19/2020	44154	88	D11	D_Control_0.0001	Bovine_Coronavirus	STANDARD	32.074	32.074	1000	1000	NA	NA	NA	NA
12115	2020_11_19_ADF_KR_Analysis_2020_12_31.xls	2020	11	19	11/19/2020	44154	88	D12	D_Control_0.0001	Bovine_Coronavirus	STANDARD	32.899	32.899	1000	1000	NA	NA	NA	NA
12116	2020_11_19_ADF_KR_Analysis_2020_12_31.xls	2020	11	19	11/19/2020	44154	88	D10	D_Control_0.0001	Envelope	STANDARD	31.195	31.195	100	100	NA	NA	NA	NA
12117	2020_11_19_ADF_KR_Analysis_2020_12_31.xls	2020	11	19	11/19/2020	44154	88	D11	D_Control_0.0001	Envelope	STANDARD	30.957	30.957	100	100	NA	NA	NA	NA
12118	2020_11_19_ADF_KR_Analysis_2020_12_31.xls	2020	11	19	11/19/2020	44154	88	D12	D_Control_0.0001	Envelope	STANDARD	32.505	32.505	100	100	NA	NA	NA	NA
12119	2020_11_19_ADF_KR_Analysis_2020_12_31.xls	2020	11	19	11/19/2020	44154	88	D10	D_Control_0.0001	FplusBacteriophage	STANDARD	29.927	29.927	1000	1000	NA	NA	NA	NA
12120	2020_11_19_ADF_KR_Analysis_2020_12_31.xls	2020	11	19	11/19/2020	44154	88	D11	D_Control_0.0001	FplusBacteriophage	STANDARD	30.131	30.131	1000	1000	NA	NA	NA	NA
12121	2020_11_19_ADF_KR_Analysis_2020_12_31.xls	2020	11	19	11/19/2020	44154	88	D12	D_Control_0.0001	FplusBacteriophage	STANDARD	32.799	32.799	156.37	156.37	NA	NA	NA	NA
12122	2020_11_19_ADF_KR_Analysis_2020_12_31.xls	2020	11	19	11/19/2020	44154	88	D10	D_Control_0.0001	Nucleocapsid	STANDARD	29.727	29.727	100	100	NA	NA	NA	NA
12123	2020_11_19_ADF_KR_Analysis_2020_12_31.xls	2020	11	19	11/19/2020	44154	88	D11	D_Control_0.0001	Nucleocapsid	STANDARD	29.457	29.457	100	100	NA	NA	NA	NA
12124	2020_11_19_ADF_KR_Analysis_2020_12_31.xls	2020	11	19	11/19/2020	44154	88	D12	D_Control_0.0001	Nucleocapsid	STANDARD	30.97	30.97	100	100	NA	NA	NA	NA
12125	2020_11_20_JL_KR_Analysis_2020_12_30.xls	2020	11	20	11/20/2020	44155	89	D10	D_Control_0.0001	Bovine_Coronavirus	STANDARD	31.6	31.6	1000	1000	NA	NA	NA	NA
12126	2020_11_20_JL_KR_Analysis_2020_12_30.xls	2020	11	20	11/20/2020	44155	89	D11	D_Control_0.0001	Bovine_Coronavirus	STANDARD	31.43	31.43	1000	1000	NA	NA	NA	NA
12127	2020_11_20_JL_KR_Analysis_2020_12_30.xls	2020	11	20	11/20/2020	44155	89	D12	D_Control_0.0001	Bovine_Coronavirus	STANDARD	31.337	31.337	1000	1000	NA	NA	NA	NA
12128	2020_11_20_JL_KR_Analysis_2020_12_30.xls	2020	11	20	11/20/2020	44155	89	D10	D_Control_0.0001	Envelope	STANDARD	30.677	30.677	100	100	NA	NA	NA	NA
12129	2020_11_20_JL_KR_Analysis_2020_12_30.xls	2020	11	20	11/20/2020	44155	89	D11	D_Control_0.0001	Envelope	STANDARD	30.885	30.885	100	100	NA	NA	NA	NA
12130	2020_11_20_JL_KR_Analysis_2020_12_30.xls	2020	11	20	11/20/2020	44155	89	D12	D_Control_0.0001	Envelope	STANDARD	31.083	31.083	100	100	NA	NA	NA	NA
12131	2020_11_20_JL_KR_Analysis_2020_12_30.xls	2020	11	20	11/20/2020	44155	89	D10	D_Control_0.0001	FplusBacteriophage	STANDARD	30.228	30.228	1283.47	1283.465	NA	NA	NA	NA
12132	2020_11_20_JL_KR_Analysis_2020_12_30.xls	2020	11	20	11/20/2020	44155	89	D11	D_Control_0.0001	FplusBacteriophage	STANDARD	29.977	29.977	1499.41	1499.407	NA	NA	NA	NA
12133	2020_11_20_JL_KR_Analysis_2020_12_30.xls	2020	11	20	11/20/2020	44155	89	D12	D_Control_0.0001	FplusBacteriophage	STANDARD	29.813	29.813	1659.54	1659.54	NA	NA	NA	NA
12134	2020_11_20_JL_KR_Analysis_2020_12_30.xls	2020	11	20	11/20/2020	44155	89	D10	D_Control_0.0001	Nucleocapsid	STANDARD	30.883	30.883	100	100	NA	NA	NA	NA
12135	2020_11_20_JL_KR_Analysis_2020_12_30.xls	2020	11	20	11/20/2020	44155	89	D11	D_Control_0.0001	Nucleocapsid	STANDARD	30.894	30.894	100	100	NA	NA	NA	NA
12136	2020_11_20_JL_KR_Analysis_2020_12_30.xls	2020	11	20	11/20/2020	44155	89	D12	D_Control_0.0001	Nucleocapsid	STANDARD	30.784	30.784	100	100	NA	NA	NA	NA
12137	2020_11_21_JL_KR_Analysis_2_2021_01_20.xls	2020	11	21	11/21/2020	44156	90	D10	D_Control_0.0001	Bovine_Coronavirus	STANDARD	31.484	31.484	1000	1000	NA	NA	NA	NA
12138	2020_11_21_JL_KR_Analysis_2_2021_01_20.xls	2020	11	21	11/21/2020	44156	90	D11	D_Control_0.0001	Bovine_Coronavirus	STANDARD	31.254	31.254	1000	1000	NA	NA	NA	NA
12139	2020_11_21_JL_KR_Analysis_2_2021_01_20.xls	2020	11	21	11/21/2020	44156	90	D12	D_Control_0.0001	Bovine_Coronavirus	STANDARD	30.787	30.787	1000	1000	NA	NA	NA	NA
12140	2020_11_21_JL_KR_Analysis_2_2021_01_20.xls	2020	11	21	11/21/2020	44156	90	D10	D_Control_0.0001	Envelope	STANDARD	30.621	30.621	100	100	NA	NA	NA	NA
12141	2020_11_21_JL_KR_Analysis_2_2021_01_20.xls	2020	11	21	11/21/2020	44156	90	D11	D_Control_0.0001	Envelope	STANDARD	29.824	29.824	100	100	NA	NA	NA	NA
12142	2020_11_21_JL_KR_Analysis_2_2021_01_20.xls	2020	11	21	11/21/2020	44156	90	D12	D_Control_0.0001	Envelope	STANDARD	29.856	29.856	100	100	NA	NA	NA	NA
12143	2020_11_21_JL_KR_Analysis_2_2021_01_20.xls	2020	11	21	11/21/2020	44156	90	D10	D_Control_0.0001	FplusBacteriophage	STANDARD	30.243	30.243	1000	1000	NA	NA	NA	NA
12144	2020_11_21_JL_KR_Analysis_2_2021_01_20.xls	2020	11	21	11/21/2020	44156	90	D11	D_Control_0.0001	FplusBacteriophage	STANDARD	29.633	29.633	1000	1000	NA	NA	NA	NA
12145	2020_11_21_JL_KR_Analysis_2_2021_01_20.xls	2020	11	21	11/21/2020	44156	90	D12	D_Control_0.0001	FplusBacteriophage	STANDARD	30	30	1000	1000	NA	NA	NA	NA
12146	2020_11_21_JL_KR_Analysis_2_2021_01_20.xls	2020	11	21	11/21/2020	44156	90	D10	D_Control_0.0001	Nucleocapsid	STANDARD	30.578	30.578	100	100	NA	NA	NA	NA
12147	2020_11_21_JL_KR_Analysis_2_2021_01_20.xls	2020	11	21	11/21/2020	44156	90	D11	D_Control_0.0001	Nucleocapsid	STANDARD	29.966	29.966	100	100	NA	NA	NA	NA
12148	2020_11_21_JL_KR_Analysis_2_2021_01_20.xls	2020	11	21	11/21/2020	44156	90	D12	D_Control_0.0001	Nucleocapsid	STANDARD	30.021	30.021	100	100	NA	NA	NA	NA
12149	2020_11_22_KR_KR_Analysis_2020_12_29.xls	2020	11	22	11/22/2020	44157	91	D10	D_Control_0.0001	Bovine_Coronavirus	STANDARD	31.136	31.136	1000	1000	NA	NA	NA	NA
12150	2020_11_22_KR_KR_Analysis_2020_12_29.xls	2020	11	22	11/22/2020	44157	91	D11	D_Control_0.0001	Bovine_Coronavirus	STANDARD	31.164	31.164	1000	1000	NA	NA	NA	NA
12151	2020_11_22_KR_KR_Analysis_2020_12_29.xls	2020	11	22	11/22/2020	44157	91	D12	D_Control_0.0001	Bovine_Coronavirus	STANDARD	31.042	31.042	1000	1000	NA	NA	NA	NA
12152	2020_11_22_KR_KR_Analysis_2020_12_29.xls	2020	11	22	11/22/2020	44157	91	D10	D_Control_0.0001	Envelope	STANDARD	30.949	30.949	100	100	NA	NA	NA	NA
12153	2020_11_22_KR_KR_Analysis_2020_12_29.xls	2020	11	22	11/22/2020	44157	91	D11	D_Control_0.0001	Envelope	STANDARD	30.829	30.829	100	100	NA	NA	NA	NA
12154	2020_11_22_KR_KR_Analysis_2020_12_29.xls	2020	11	22	11/22/2020	44157	91	D12	D_Control_0.0001	Envelope	STANDARD	31.034	31.034	100	100	NA	NA	NA	NA
12155	2020_11_22_KR_KR_Analysis_2020_12_29.xls	2020	11	22	11/22/2020	44157	91	D10	D_Control_0.0001	FplusBacteriophage	STANDARD	29.687	29.687	1000	1000	NA	NA	NA	NA
12156	2020_11_22_KR_KR_Analysis_2020_12_29.xls	2020	11	22	11/22/2020	44157	91	D11	D_Control_0.0001	FplusBacteriophage	STANDARD	29.801	29.801	1000	1000	NA	NA	NA	NA
12157	2020_11_22_KR_KR_Analysis_2020_12_29.xls	2020	11	22	11/22/2020	44157	91	D12	D_Control_0.0001	FplusBacteriophage	STANDARD	28.934	28.934	1000	1000	NA	NA	NA	NA
12158	2020_11_22_KR_KR_Analysis_2020_12_29.xls	2020	11	22	11/22/2020	44157	91	D10	D_Control_0.0001	Nucleocapsid	STANDARD	31.227	31.227	100	100	NA	NA	NA	NA
12159	2020_11_22_KR_KR_Analysis_2020_12_29.xls	2020	11	22	11/22/2020	44157	91	D11	D_Control_0.0001	Nucleocapsid	STANDARD	30.908	30.908	100	100	NA	NA	NA	NA
12160	2020_11_22_KR_KR_Analysis_2020_12_29.xls	2020	11	22	11/22/2020	44157	91	D12	D_Control_0.0001	Nucleocapsid	STANDARD	30.87	30.87	100	100	NA	NA	NA	NA
12161	2020_11_23_JL_KR_Analysis_2020_12_28.xls	2020	11	23	11/23/2020	44158	92	D10	D_Control_0.0001	Bovine_Coronavirus	STANDARD	30.934	30.934	1000	1000	NA	NA	NA	NA
12162	2020_11_23_JL_KR_Analysis_2020_12_28.xls	2020	11	23	11/23/2020	44158	92	D11	D_Control_0.0001	Bovine_Coronavirus	STANDARD	30.628	30.628	1000	1000	NA	NA	NA	NA
12163	2020_11_23_JL_KR_Analysis_2020_12_28.xls	2020	11	23	11/23/2020	44158	92	D12	D_Control_0.0001	Bovine_Coronavirus	STANDARD	30.662	30.662	1000	1000	NA	NA	NA	NA
12164	2020_11_23_JL_KR_Analysis_2020_12_28.xls	2020	11	23	11/23/2020	44158	92	D10	D_Control_0.0001	Envelope	STANDARD	30.523	30.523	100	100	NA	NA	NA	NA
12165	2020_11_23_JL_KR_Analysis_2020_12_28.xls	2020	11	23	11/23/2020	44158	92	D11	D_Control_0.0001	Envelope	STANDARD	29.988	29.988	100	100	NA	NA	NA	NA
12166	2020_11_23_JL_KR_Analysis_2020_12_28.xls	2020	11	23	11/23/2020	44158	92	D12	D_Control_0.0001	Envelope	STANDARD	30.156	30.156	100	100	NA	NA	NA	NA
12167	2020_11_23_JL_KR_Analysis_2020_12_28.xls	2020	11	23	11/23/2020	44158	92	D10	D_Control_0.0001	FplusBacteriophage	STANDARD	29.451	29.451	1000	1000	NA	NA	NA	NA
12168	2020_11_23_JL_KR_Analysis_2020_12_28.xls	2020	11	23	11/23/2020	44158	92	D11	D_Control_0.0001	FplusBacteriophage	STANDARD	29.544	29.544	1000	1000	NA	NA	NA	NA
12169	2020_11_23_JL_KR_Analysis_2020_12_28.xls	2020	11	23	11/23/2020	44158	92	D12	D_Control_0.0001	FplusBacteriophage	STANDARD	29.584	29.584	1000	1000	NA	NA	NA	NA
12170	2020_11_23_JL_KR_Analysis_2020_12_28.xls	2020	11	23	11/23/2020	44158	92	D10	D_Control_0.0001	Nucleocapsid	STANDARD	30.089	30.089	100	100	NA	NA	NA	NA
12171	2020_11_23_JL_KR_Analysis_2020_12_28.xls	2020	11	23	11/23/2020	44158	92	D11	D_Control_0.0001	Nucleocapsid	STANDARD	30.165	30.165	100	100	NA	NA	NA	NA
12172	2020_11_23_JL_KR_Analysis_2020_12_28.xls	2020	11	23	11/23/2020	44158	92	D12	D_Control_0.0001	Nucleocapsid	STANDARD	30.328	30.328	100	100	NA	NA	NA	NA
12173	2020_09_25_KR_Analysis_3_2021_01_20.xls	2020	9	25	9/25/2020	44099	33	G7	D5_Control_0.00002	Bovine_Coronavirus	STANDARD	34.027	34.027	170.28	170.276	NA	NA	NA	NA
12174	2020_09_25_KR_Analysis_3_2021_01_20.xls	2020	9	25	9/25/2020	44099	33	G8	D5_Control_0.00002	Bovine_Coronavirus	STANDARD	33.858	33.858	190.95	190.948	NA	NA	NA	NA
12175	2020_09_25_KR_Analysis_3_2021_01_20.xls	2020	9	25	9/25/2020	44099	33	G9	D5_Control_0.00002	Bovine_Coronavirus	STANDARD	33.477	33.477	247.2	247.195	NA	NA	NA	NA
12176	2020_09_25_KR_Analysis_3_2021_01_20.xls	2020	9	25	9/25/2020	44099	33	G7	D5_Control_0.00002	Envelope	STANDARD	34.66	34.66	20	20	NA	NA	NA	NA
12177	2020_09_25_KR_Analysis_3_2021_01_20.xls	2020	9	25	9/25/2020	44099	33	G8	D5_Control_0.00002	Envelope	STANDARD	34.088	34.088	20	20	NA	NA	NA	NA
12178	2020_09_25_KR_Analysis_3_2021_01_20.xls	2020	9	25	9/25/2020	44099	33	G9	D5_Control_0.00002	Envelope	STANDARD	34.855	34.855	20	20	NA	NA	NA	NA
12179	2020_09_25_KR_Analysis_3_2021_01_20.xls	2020	9	25	9/25/2020	44099	33	G7	D5_Control_0.00002	FplusBacteriophage	STANDARD	33.422	33.422	193.43	193.433	NA	NA	NA	NA
12180	2020_09_25_KR_Analysis_3_2021_01_20.xls	2020	9	25	9/25/2020	44099	33	G8	D5_Control_0.00002	FplusBacteriophage	STANDARD	33.13	33.13	231.57	231.571	NA	NA	NA	NA
12181	2020_09_25_KR_Analysis_3_2021_01_20.xls	2020	9	25	9/25/2020	44099	33	G9	D5_Control_0.00002	FplusBacteriophage	STANDARD	32.938	32.938	260.82	260.817	NA	NA	NA	NA
12182	2020_09_25_KR_Analysis_3_2021_01_20.xls	2020	9	25	9/25/2020	44099	33	G7	D5_Control_0.00002	Nucleocapsid	STANDARD	35.27	35.27	20	20	NA	NA	NA	NA
12183	2020_09_25_KR_Analysis_3_2021_01_20.xls	2020	9	25	9/25/2020	44099	33	G8	D5_Control_0.00002	Nucleocapsid	STANDARD	34.69	34.69	20	20	NA	NA	NA	NA
12184	2020_09_25_KR_Analysis_3_2021_01_20.xls	2020	9	25	9/25/2020	44099	33	G9	D5_Control_0.00002	Nucleocapsid	STANDARD	35.134	35.134	20	20	NA	NA	NA	NA
12185	2020_09_26_JL_KR_Analysis_2_Mod_Stds_Corrected_2021_01_14.xls	2020	9	26	9/26/2020	44100	34	G7	D5_Control_0.00002	Bovine_Coronavirus	STANDARD	33.018	33.018	405.67	405.674	NA	NA	NA	NA
12186	2020_09_26_JL_KR_Analysis_2_Mod_Stds_Corrected_2021_01_14.xls	2020	9	26	9/26/2020	44100	34	G8	D5_Control_0.00002	Bovine_Coronavirus	STANDARD	32.852	32.852	454.67	454.668	NA	NA	NA	NA
12187	2020_09_26_JL_KR_Analysis_2_Mod_Stds_Corrected_2021_01_14.xls	2020	9	26	9/26/2020	44100	34	G9	D5_Control_0.00002	Bovine_Coronavirus	STANDARD	32.931	32.931	430.52	430.519	NA	NA	NA	NA
12188	2020_09_26_JL_KR_Analysis_2_Mod_Stds_Corrected_2021_01_14.xls	2020	9	26	9/26/2020	44100	34	G7	D5_Control_0.00002	Envelope	STANDARD	34.033	34.033	20	20	NA	NA	NA	NA
12189	2020_09_26_JL_KR_Analysis_2_Mod_Stds_Corrected_2021_01_14.xls	2020	9	26	9/26/2020	44100	34	G8	D5_Control_0.00002	Envelope	STANDARD	33.938	33.938	20	20	NA	NA	NA	NA
12190	2020_09_26_JL_KR_Analysis_2_Mod_Stds_Corrected_2021_01_14.xls	2020	9	26	9/26/2020	44100	34	G9	D5_Control_0.00002	Envelope	STANDARD	32.977	32.977	20	20	NA	NA	NA	NA
12191	2020_09_26_JL_KR_Analysis_2_Mod_Stds_Corrected_2021_01_14.xls	2020	9	26	9/26/2020	44100	34	G7	D5_Control_0.00002	FplusBacteriophage	STANDARD	32.643	32.643	200	200	NA	NA	NA	NA
12192	2020_09_26_JL_KR_Analysis_2_Mod_Stds_Corrected_2021_01_14.xls	2020	9	26	9/26/2020	44100	34	G8	D5_Control_0.00002	FplusBacteriophage	STANDARD	32.482	32.482	200	200	NA	NA	NA	NA
12193	2020_09_26_JL_KR_Analysis_2_Mod_Stds_Corrected_2021_01_14.xls	2020	9	26	9/26/2020	44100	34	G9	D5_Control_0.00002	FplusBacteriophage	STANDARD	32.747	32.747	200	200	NA	NA	NA	NA
12194	2020_09_26_JL_KR_Analysis_2_Mod_Stds_Corrected_2021_01_14.xls	2020	9	26	9/26/2020	44100	34	G7	D5_Control_0.00002	Nucleocapsid	STANDARD	33.185	33.185	20	20	NA	NA	NA	NA
12195	2020_09_26_JL_KR_Analysis_2_Mod_Stds_Corrected_2021_01_14.xls	2020	9	26	9/26/2020	44100	34	G8	D5_Control_0.00002	Nucleocapsid	STANDARD	32.932	32.932	20	20	NA	NA	NA	NA
12196	2020_09_26_JL_KR_Analysis_2_Mod_Stds_Corrected_2021_01_14.xls	2020	9	26	9/26/2020	44100	34	G9	D5_Control_0.00002	Nucleocapsid	STANDARD	32.508	32.508	20	20	NA	NA	NA	NA
12197	2020_09_27_JL_KR_Analysis_3_2021_01_20.xls	2020	9	27	9/27/2020	44101	35	G7	D5_Control_0.00002	Bovine_Coronavirus	STANDARD	32.118	32.118	460.56	460.564	NA	NA	NA	NA
12198	2020_09_27_JL_KR_Analysis_3_2021_01_20.xls	2020	9	27	9/27/2020	44101	35	G8	D5_Control_0.00002	Bovine_Coronavirus	STANDARD	32.354	32.354	393.25	393.252	NA	NA	NA	NA
12199	2020_09_27_JL_KR_Analysis_3_2021_01_20.xls	2020	9	27	9/27/2020	44101	35	G9	D5_Control_0.00002	Bovine_Coronavirus	STANDARD	32.11	32.11	463.13	463.132	NA	NA	NA	NA
12200	2020_09_27_JL_KR_Analysis_3_2021_01_20.xls	2020	9	27	9/27/2020	44101	35	G7	D5_Control_0.00002	Envelope	STANDARD	34.81	34.81	20	20	NA	NA	NA	NA
12201	2020_09_27_JL_KR_Analysis_3_2021_01_20.xls	2020	9	27	9/27/2020	44101	35	G8	D5_Control_0.00002	Envelope	STANDARD	35.292	35.292	20	20	NA	NA	NA	NA
12202	2020_09_27_JL_KR_Analysis_3_2021_01_20.xls	2020	9	27	9/27/2020	44101	35	G9	D5_Control_0.00002	Envelope	STANDARD	34.397	34.397	20	20	NA	NA	NA	NA
12203	2020_09_27_JL_KR_Analysis_3_2021_01_20.xls	2020	9	27	9/27/2020	44101	35	G7	D5_Control_0.00002	FplusBacteriophage	STANDARD	33.192	33.192	171.36	171.364	NA	NA	NA	NA
12204	2020_09_27_JL_KR_Analysis_3_2021_01_20.xls	2020	9	27	9/27/2020	44101	35	G8	D5_Control_0.00002	FplusBacteriophage	STANDARD	32.789	32.789	221.94	221.936	NA	NA	NA	NA
12205	2020_09_27_JL_KR_Analysis_3_2021_01_20.xls	2020	9	27	9/27/2020	44101	35	G9	D5_Control_0.00002	FplusBacteriophage	STANDARD	32.552	32.552	258.52	258.522	NA	NA	NA	NA
12206	2020_09_27_JL_KR_Analysis_3_2021_01_20.xls	2020	9	27	9/27/2020	44101	35	G7	D5_Control_0.00002	Nucleocapsid	STANDARD	34.061	34.061	20	20	NA	NA	NA	NA
12207	2020_09_27_JL_KR_Analysis_3_2021_01_20.xls	2020	9	27	9/27/2020	44101	35	G8	D5_Control_0.00002	Nucleocapsid	STANDARD	34.995	34.995	20	20	NA	NA	NA	NA
12208	2020_09_27_JL_KR_Analysis_3_2021_01_20.xls	2020	9	27	9/27/2020	44101	35	G9	D5_Control_0.00002	Nucleocapsid	STANDARD	34.759	34.759	20	20	NA	NA	NA	NA
12209	2020_09_28_JL_KR_Analysis_2_Mod_Stds_Corrected_2021_01_14.xls	2020	9	28	9/28/2020	44102	36	G7	D5_Control_0.00002	Bovine_Coronavirus	STANDARD	30.497	30.497	483.29	483.285	NA	NA	NA	NA
12210	2020_09_28_JL_KR_Analysis_2_Mod_Stds_Corrected_2021_01_14.xls	2020	9	28	9/28/2020	44102	36	G8	D5_Control_0.00002	Bovine_Coronavirus	STANDARD	30.699	30.699	417.75	417.746	NA	NA	NA	NA
12211	2020_09_28_JL_KR_Analysis_2_Mod_Stds_Corrected_2021_01_14.xls	2020	9	28	9/28/2020	44102	36	G9	D5_Control_0.00002	Bovine_Coronavirus	STANDARD	30.924	30.924	354.84	354.842	NA	NA	NA	NA
12212	2020_09_28_JL_KR_Analysis_2_Mod_Stds_Corrected_2021_01_14.xls	2020	9	28	9/28/2020	44102	36	G7	D5_Control_0.00002	Envelope	STANDARD	31.655	31.655	20	20	NA	NA	NA	NA
12213	2020_09_28_JL_KR_Analysis_2_Mod_Stds_Corrected_2021_01_14.xls	2020	9	28	9/28/2020	44102	36	G8	D5_Control_0.00002	Envelope	STANDARD	32.496	32.496	20	20	NA	NA	NA	NA
12214	2020_09_28_JL_KR_Analysis_2_Mod_Stds_Corrected_2021_01_14.xls	2020	9	28	9/28/2020	44102	36	G9	D5_Control_0.00002	Envelope	STANDARD	31.321	31.321	20	20	NA	NA	NA	NA
12215	2020_09_28_JL_KR_Analysis_2_Mod_Stds_Corrected_2021_01_14.xls	2020	9	28	9/28/2020	44102	36	G7	D5_Control_0.00002	FplusBacteriophage	STANDARD	30.689	30.689	200	200	NA	NA	NA	NA
12216	2020_09_28_JL_KR_Analysis_2_Mod_Stds_Corrected_2021_01_14.xls	2020	9	28	9/28/2020	44102	36	G8	D5_Control_0.00002	FplusBacteriophage	STANDARD	29.988	29.988	200	200	NA	NA	NA	NA
12217	2020_09_28_JL_KR_Analysis_2_Mod_Stds_Corrected_2021_01_14.xls	2020	9	28	9/28/2020	44102	36	G9	D5_Control_0.00002	FplusBacteriophage	STANDARD	30.438	30.438	200	200	NA	NA	NA	NA
12218	2020_09_28_JL_KR_Analysis_2_Mod_Stds_Corrected_2021_01_14.xls	2020	9	28	9/28/2020	44102	36	G7	D5_Control_0.00002	Nucleocapsid	STANDARD	31.756	31.756	20	20	NA	NA	NA	NA
12219	2020_09_28_JL_KR_Analysis_2_Mod_Stds_Corrected_2021_01_14.xls	2020	9	28	9/28/2020	44102	36	G8	D5_Control_0.00002	Nucleocapsid	STANDARD	32.831	32.831	20	20	NA	NA	NA	NA
12220	2020_09_28_JL_KR_Analysis_2_Mod_Stds_Corrected_2021_01_14.xls	2020	9	28	9/28/2020	44102	36	G9	D5_Control_0.00002	Nucleocapsid	STANDARD	33.13	33.13	20	20	NA	NA	NA	NA
12221	2020_09_29_JL_KR_Analysis_3_2021_01_20.xls	2020	9	29	9/29/2020	44103	37	G7	D5_Control_0.00002	Bovine_Coronavirus	STANDARD	32.507	32.507	359.75	359.753	NA	NA	NA	NA
12222	2020_09_29_JL_KR_Analysis_3_2021_01_20.xls	2020	9	29	9/29/2020	44103	37	G8	D5_Control_0.00002	Bovine_Coronavirus	STANDARD	32.48	32.48	366.75	366.749	NA	NA	NA	NA
12223	2020_09_29_JL_KR_Analysis_3_2021_01_20.xls	2020	9	29	9/29/2020	44103	37	G9	D5_Control_0.00002	Bovine_Coronavirus	STANDARD	31.908	31.908	551.11	551.109	NA	NA	NA	NA
12224	2020_09_29_JL_KR_Analysis_3_2021_01_20.xls	2020	9	29	9/29/2020	44103	37	G7	D5_Control_0.00002	Envelope	STANDARD	33.537	33.537	20	20	NA	NA	NA	NA
12225	2020_09_29_JL_KR_Analysis_3_2021_01_20.xls	2020	9	29	9/29/2020	44103	37	G8	D5_Control_0.00002	Envelope	STANDARD	33.004	33.004	20	20	NA	NA	NA	NA
12226	2020_09_29_JL_KR_Analysis_3_2021_01_20.xls	2020	9	29	9/29/2020	44103	37	G9	D5_Control_0.00002	Envelope	STANDARD	34.357	34.357	20	20	NA	NA	NA	NA
12227	2020_09_29_JL_KR_Analysis_3_2021_01_20.xls	2020	9	29	9/29/2020	44103	37	G7	D5_Control_0.00002	FplusBacteriophage	STANDARD	31.359	31.359	200	200	NA	NA	NA	NA
12228	2020_09_29_JL_KR_Analysis_3_2021_01_20.xls	2020	9	29	9/29/2020	44103	37	G8	D5_Control_0.00002	FplusBacteriophage	STANDARD	31.657	31.657	200	200	NA	NA	NA	NA
12229	2020_09_29_JL_KR_Analysis_3_2021_01_20.xls	2020	9	29	9/29/2020	44103	37	G9	D5_Control_0.00002	FplusBacteriophage	STANDARD	30.936	30.936	200	200	NA	NA	NA	NA
12230	2020_09_29_JL_KR_Analysis_3_2021_01_20.xls	2020	9	29	9/29/2020	44103	37	G7	D5_Control_0.00002	Nucleocapsid	STANDARD	33.294	33.294	14.1	14.104	NA	NA	NA	NA
12231	2020_09_29_JL_KR_Analysis_3_2021_01_20.xls	2020	9	29	9/29/2020	44103	37	G8	D5_Control_0.00002	Nucleocapsid	STANDARD	32.852	32.852	19.45	19.45	NA	NA	NA	NA
12232	2020_09_29_JL_KR_Analysis_3_2021_01_20.xls	2020	9	29	9/29/2020	44103	37	G9	D5_Control_0.00002	Nucleocapsid	STANDARD	34.621	34.621	5.37	5.371	NA	NA	NA	NA
12233	2020_09_30_JL_KR_Analysis_3_2021_01_20.xls	2020	9	30	9/30/2020	44104	38	G7	D5_Control_0.00002	Bovine_Coronavirus	STANDARD	32.798	32.798	272.52	272.518	NA	NA	NA	NA
12234	2020_09_30_JL_KR_Analysis_3_2021_01_20.xls	2020	9	30	9/30/2020	44104	38	G8	D5_Control_0.00002	Bovine_Coronavirus	STANDARD	32.656	32.656	300.55	300.546	NA	NA	NA	NA
12235	2020_09_30_JL_KR_Analysis_3_2021_01_20.xls	2020	9	30	9/30/2020	44104	38	G9	D5_Control_0.00002	Bovine_Coronavirus	STANDARD	32.16	32.16	423.54	423.539	NA	NA	NA	NA
12236	2020_09_30_JL_KR_Analysis_3_2021_01_20.xls	2020	9	30	9/30/2020	44104	38	G7	D5_Control_0.00002	Envelope	STANDARD	32.538	32.538	20	20	NA	NA	NA	NA
12237	2020_09_30_JL_KR_Analysis_3_2021_01_20.xls	2020	9	30	9/30/2020	44104	38	G8	D5_Control_0.00002	Envelope	STANDARD	33.793	33.793	20	20	NA	NA	NA	NA
12238	2020_09_30_JL_KR_Analysis_3_2021_01_20.xls	2020	9	30	9/30/2020	44104	38	G9	D5_Control_0.00002	Envelope	STANDARD	33.017	33.017	20	20	NA	NA	NA	NA
12239	2020_09_30_JL_KR_Analysis_3_2021_01_20.xls	2020	9	30	9/30/2020	44104	38	G7	D5_Control_0.00002	FplusBacteriophage	STANDARD	32.051	32.051	277.36	277.357	NA	NA	NA	NA
12240	2020_09_30_JL_KR_Analysis_3_2021_01_20.xls	2020	9	30	9/30/2020	44104	38	G8	D5_Control_0.00002	FplusBacteriophage	STANDARD	31.733	31.733	341.68	341.678	NA	NA	NA	NA
12241	2020_09_30_JL_KR_Analysis_3_2021_01_20.xls	2020	9	30	9/30/2020	44104	38	G9	D5_Control_0.00002	FplusBacteriophage	STANDARD	31.959	31.959	294.48	294.475	NA	NA	NA	NA
12242	2020_09_30_JL_KR_Analysis_3_2021_01_20.xls	2020	9	30	9/30/2020	44104	38	G7	D5_Control_0.00002	Nucleocapsid	STANDARD	33.226	33.226	20	20	NA	NA	NA	NA
12243	2020_09_30_JL_KR_Analysis_3_2021_01_20.xls	2020	9	30	9/30/2020	44104	38	G8	D5_Control_0.00002	Nucleocapsid	STANDARD	34.008	34.008	20	20	NA	NA	NA	NA
12244	2020_09_30_JL_KR_Analysis_3_2021_01_20.xls	2020	9	30	9/30/2020	44104	38	G9	D5_Control_0.00002	Nucleocapsid	STANDARD	33.442	33.442	20	20	NA	NA	NA	NA
12245	2020_10_01_JL_KR_Analysis_3_2021_01_20.xls	2020	10	1	10/1/2020	44105	39	G7	D5_Control_0.00002	Bovine_Coronavirus	STANDARD	31.56	31.56	563.76	563.761	NA	NA	NA	NA
12246	2020_10_01_JL_KR_Analysis_3_2021_01_20.xls	2020	10	1	10/1/2020	44105	39	G8	D5_Control_0.00002	Bovine_Coronavirus	STANDARD	31.794	31.794	479.76	479.758	NA	NA	NA	NA
12247	2020_10_01_JL_KR_Analysis_3_2021_01_20.xls	2020	10	1	10/1/2020	44105	39	G9	D5_Control_0.00002	Bovine_Coronavirus	STANDARD	31.562	31.562	563.13	563.133	NA	NA	NA	NA
12248	2020_10_01_JL_KR_Analysis_3_2021_01_20.xls	2020	10	1	10/1/2020	44105	39	G7	D5_Control_0.00002	Envelope	STANDARD	32.536	32.536	20	20	NA	NA	NA	NA
12249	2020_10_01_JL_KR_Analysis_3_2021_01_20.xls	2020	10	1	10/1/2020	44105	39	G8	D5_Control_0.00002	Envelope	STANDARD	32.598	32.598	20	20	NA	NA	NA	NA
12250	2020_10_01_JL_KR_Analysis_3_2021_01_20.xls	2020	10	1	10/1/2020	44105	39	G9	D5_Control_0.00002	Envelope	STANDARD	32.289	32.289	20	20	NA	NA	NA	NA
12251	2020_10_01_JL_KR_Analysis_3_2021_01_20.xls	2020	10	1	10/1/2020	44105	39	G7	D5_Control_0.00002	FplusBacteriophage	STANDARD	32.163	32.163	330.84	330.841	NA	NA	NA	NA
12252	2020_10_01_JL_KR_Analysis_3_2021_01_20.xls	2020	10	1	10/1/2020	44105	39	G8	D5_Control_0.00002	FplusBacteriophage	STANDARD	32.298	32.298	302.06	302.061	NA	NA	NA	NA
12253	2020_10_01_JL_KR_Analysis_3_2021_01_20.xls	2020	10	1	10/1/2020	44105	39	G9	D5_Control_0.00002	FplusBacteriophage	STANDARD	32.554	32.554	254.44	254.443	NA	NA	NA	NA
12254	2020_10_01_JL_KR_Analysis_3_2021_01_20.xls	2020	10	1	10/1/2020	44105	39	G7	D5_Control_0.00002	Nucleocapsid	STANDARD	32.516	32.516	20	20	NA	NA	NA	NA
12255	2020_10_01_JL_KR_Analysis_3_2021_01_20.xls	2020	10	1	10/1/2020	44105	39	G8	D5_Control_0.00002	Nucleocapsid	STANDARD	31.945	31.945	20	20	NA	NA	NA	NA
12256	2020_10_01_JL_KR_Analysis_3_2021_01_20.xls	2020	10	1	10/1/2020	44105	39	G9	D5_Control_0.00002	Nucleocapsid	STANDARD	32.391	32.391	20	20	NA	NA	NA	NA
12257	2020_10_02_ADF_KR_Analysis_2_WV_Corrected_2021_01_20.xls	2020	10	2	10/2/2020	44106	40	F7	D5_Control_0.00002	Bovine_Coronavirus	STANDARD	31.394	31.394	200	200	NA	NA	NA	NA
12258	2020_10_02_ADF_KR_Analysis_2_WV_Corrected_2021_01_20.xls	2020	10	2	10/2/2020	44106	40	F8	D5_Control_0.00002	Bovine_Coronavirus	STANDARD	31.302	31.302	200	200	NA	NA	NA	NA
12259	2020_10_02_ADF_KR_Analysis_2_WV_Corrected_2021_01_20.xls	2020	10	2	10/2/2020	44106	40	F9	D5_Control_0.00002	Bovine_Coronavirus	STANDARD	31.428	31.428	200	200	NA	NA	NA	NA
12260	2020_10_02_ADF_KR_Analysis_2_WV_Corrected_2021_01_20.xls	2020	10	2	10/2/2020	44106	40	F7	D5_Control_0.00002	Envelope	STANDARD	31.811	31.811	20	20	NA	NA	NA	NA
12261	2020_10_02_ADF_KR_Analysis_2_WV_Corrected_2021_01_20.xls	2020	10	2	10/2/2020	44106	40	F8	D5_Control_0.00002	Envelope	STANDARD	31.529	31.529	20	20	NA	NA	NA	NA
12262	2020_10_02_ADF_KR_Analysis_2_WV_Corrected_2021_01_20.xls	2020	10	2	10/2/2020	44106	40	F9	D5_Control_0.00002	Envelope	STANDARD	30.787	30.787	20	20	NA	NA	NA	NA
12263	2020_10_02_ADF_KR_Analysis_2_WV_Corrected_2021_01_20.xls	2020	10	2	10/2/2020	44106	40	F7	D5_Control_0.00002	FplusBacteriophage	STANDARD	31.731	31.731	264.95	264.954	NA	NA	NA	NA
12264	2020_10_02_ADF_KR_Analysis_2_WV_Corrected_2021_01_20.xls	2020	10	2	10/2/2020	44106	40	F8	D5_Control_0.00002	FplusBacteriophage	STANDARD	31.364	31.364	337.48	337.478	NA	NA	NA	NA
12265	2020_10_02_ADF_KR_Analysis_2_WV_Corrected_2021_01_20.xls	2020	10	2	10/2/2020	44106	40	F9	D5_Control_0.00002	FplusBacteriophage	STANDARD	-	NA	9791.92	NA	NA	NA	NA	NA
12266	2020_10_02_ADF_KR_Analysis_2_WV_Corrected_2021_01_20.xls	2020	10	2	10/2/2020	44106	40	F7	D5_Control_0.00002	Nucleocapsid	STANDARD	31.835	31.835	20	20	NA	NA	NA	NA
12267	2020_10_02_ADF_KR_Analysis_2_WV_Corrected_2021_01_20.xls	2020	10	2	10/2/2020	44106	40	F8	D5_Control_0.00002	Nucleocapsid	STANDARD	32.647	32.647	20	20	NA	NA	NA	NA
12268	2020_10_02_ADF_KR_Analysis_2_WV_Corrected_2021_01_20.xls	2020	10	2	10/2/2020	44106	40	F9	D5_Control_0.00002	Nucleocapsid	STANDARD	31.498	31.498	20	20	NA	NA	NA	NA
12269	2020_09_08_JL_KR_Analysis_2021_01_16.xls	2020	8	31	8/31/2020	44074	8	H7	C	Bovine_Coronavirus	UNKNOWN	31.6	31.6	623.67	623.673	NA	NA	NA	NA
12270	2020_09_08_JL_KR_Analysis_2021_01_16.xls	2020	8	31	8/31/2020	44074	8	H8	C	Bovine_Coronavirus	UNKNOWN	31.397	31.397	726.59	726.586	NA	NA	NA	NA
12271	2020_09_08_JL_KR_Analysis_2021_01_16.xls	2020	8	31	8/31/2020	44074	8	H9	C	Bovine_Coronavirus	UNKNOWN	31.409	31.409	720.28	720.28	NA	NA	NA	NA
12272	2020_09_08_JL_KR_Analysis_2021_01_16.xls	2020	8	31	8/31/2020	44074	8	H7	C	Envelope	UNKNOWN	34.792	34.792	5.65	5.649	NA	NA	NA	NA
12273	2020_09_08_JL_KR_Analysis_2021_01_16.xls	2020	8	31	8/31/2020	44074	8	H8	C	Envelope	UNKNOWN	33.932	33.932	10.2	10.203	NA	NA	NA	NA
12274	2020_09_08_JL_KR_Analysis_2021_01_16.xls	2020	8	31	8/31/2020	44074	8	H9	C	Envelope	UNKNOWN	34.372	34.372	7.54	7.542	NA	NA	NA	NA
12275	2020_09_08_JL_KR_Analysis_2021_01_16.xls	2020	8	31	8/31/2020	44074	8	H7	C	FplusBacteriophage	UNKNOWN	-	NA	10.21	NA	NA	NA	NA	NA
12276	2020_09_08_JL_KR_Analysis_2021_01_16.xls	2020	8	31	8/31/2020	44074	8	H8	C	FplusBacteriophage	UNKNOWN	-	NA	18.25	NA	NA	NA	NA	NA
12277	2020_09_08_JL_KR_Analysis_2021_01_16.xls	2020	8	31	8/31/2020	44074	8	H9	C	FplusBacteriophage	UNKNOWN	-	NA	7.49	NA	NA	NA	NA	NA
12278	2020_09_08_JL_KR_Analysis_2021_01_16.xls	2020	8	31	8/31/2020	44074	8	H7	C	Nucleocapsid	UNKNOWN	33.219	33.219	12.78	12.779	NA	NA	NA	NA
12279	2020_09_08_JL_KR_Analysis_2021_01_16.xls	2020	8	31	8/31/2020	44074	8	H8	C	Nucleocapsid	UNKNOWN	34.109	34.109	6.67	6.67	NA	NA	NA	NA
12280	2020_09_08_JL_KR_Analysis_2021_01_16.xls	2020	8	31	8/31/2020	44074	8	H9	C	Nucleocapsid	UNKNOWN	34.438	34.438	5.24	5.242	NA	NA	NA	NA
12281	2020_09_07_KR_KR_Analysis_2021_01_16.xls	2020	9	1	9/1/2020	44075	9	H7	C	Bovine_Coronavirus	UNKNOWN	30.83	30.83	1484.82	1484.817	2369.056478	0.147435897	5448.829899	3517615.332
12282	2020_09_07_KR_KR_Analysis_2021_01_16.xls	2020	9	1	9/1/2020	44075	9	H8	C	Bovine_Coronavirus	UNKNOWN	31.096	31.096	1271.04	1271.043	2369.056478	0.147435897	5448.829899	3011172.653
12283	2020_09_07_KR_KR_Analysis_2021_01_16.xls	2020	9	1	9/1/2020	44075	9	H9	C	Bovine_Coronavirus	UNKNOWN	30.779	30.779	1530.44	1530.44	2369.056478	0.147435897	5448.829899	3625698.796
12284	2020_09_07_KR_KR_Analysis_2021_01_16.xls	2020	9	1	9/1/2020	44075	9	H7	C	Envelope	UNKNOWN	28.872	28.872	251.74	251.735	2369.056478	0.147435897	5448.829899	596374.4325
12285	2020_09_07_KR_KR_Analysis_2021_01_16.xls	2020	9	1	9/1/2020	44075	9	H8	C	Envelope	UNKNOWN	28.523	28.523	318.69	318.691	2369.056478	0.147435897	5448.829899	754996.978
12286	2020_09_07_KR_KR_Analysis_2021_01_16.xls	2020	9	1	9/1/2020	44075	9	H9	C	Envelope	UNKNOWN	28.521	28.521	319.26	319.256	2369.056478	0.147435897	5448.829899	756335.4949
12287	2020_09_07_KR_KR_Analysis_2021_01_16.xls	2020	9	1	9/1/2020	44075	9	H7	C	FplusBacteriophage	UNKNOWN	-	NA	15.49	NA	2369.056478	0.147435897	5448.829899	NA
12288	2020_09_07_KR_KR_Analysis_2021_01_16.xls	2020	9	1	9/1/2020	44075	9	H8	C	FplusBacteriophage	UNKNOWN	-	NA	50.16	NA	2369.056478	0.147435897	5448.829899	NA
12289	2020_09_07_KR_KR_Analysis_2021_01_16.xls	2020	9	1	9/1/2020	44075	9	H9	C	FplusBacteriophage	UNKNOWN	-	NA	58.91	NA	2369.056478	0.147435897	5448.829899	NA
12290	2020_09_07_KR_KR_Analysis_2021_01_16.xls	2020	9	1	9/1/2020	44075	9	H7	C	Nucleocapsid	UNKNOWN	27.851	27.851	450.7	450.695	2369.056478	0.147435897	5448.829899	1067721.909
12291	2020_09_07_KR_KR_Analysis_2021_01_16.xls	2020	9	1	9/1/2020	44075	9	H8	C	Nucleocapsid	UNKNOWN	27.665	27.665	511.03	511.025	2369.056478	0.147435897	5448.829899	1210647.087
12292	2020_09_07_KR_KR_Analysis_2021_01_16.xls	2020	9	1	9/1/2020	44075	9	H9	C	Nucleocapsid	UNKNOWN	27.788	27.788	470.37	470.373	2369.056478	0.147435897	5448.829899	1114340.203
12293	2020_09_02_JL_KR_Analysis_2021_01_20.xls	2020	9	2	9/2/2020	44076	10	G1	C	Bovine_Coronavirus	UNKNOWN	30.165	30.165	1277.83	1277.825	3010.207546	0.172932331	6923.477356	3846518.457
12294	2020_09_02_JL_KR_Analysis_2021_01_20.xls	2020	9	2	9/2/2020	44076	10	G2	C	Bovine_Coronavirus	UNKNOWN	30.596	30.596	917.77	917.773	3010.207546	0.172932331	6923.477356	2762687.21
12295	2020_09_02_JL_KR_Analysis_2021_01_20.xls	2020	9	2	9/2/2020	44076	10	G3	C	Bovine_Coronavirus	UNKNOWN	30.853	30.853	753.82	753.824	3010.207546	0.172932331	6923.477356	2269166.693
12296	2020_09_02_JL_KR_Analysis_2021_01_20.xls	2020	9	2	9/2/2020	44076	10	G1	C	Envelope	UNKNOWN	31.516	31.516	28.2	28.202	3010.207546	0.172932331	6923.477356	84893.87321
12297	2020_09_02_JL_KR_Analysis_2021_01_20.xls	2020	9	2	9/2/2020	44076	10	G2	C	Envelope	UNKNOWN	31.822	31.822	22.91	22.906	3010.207546	0.172932331	6923.477356	68951.81405
12298	2020_09_02_JL_KR_Analysis_2021_01_20.xls	2020	9	2	9/2/2020	44076	10	G3	C	Envelope	UNKNOWN	32.715	32.715	12.47	12.467	3010.207546	0.172932331	6923.477356	37528.25748
12299	2020_09_02_JL_KR_Analysis_2021_01_20.xls	2020	9	2	9/2/2020	44076	10	G1	C	FplusBacteriophage	UNKNOWN	35.385	35.385	40.95	40.952	3010.207546	0.172932331	6923.477356	123274.0194
12300	2020_09_02_JL_KR_Analysis_2021_01_20.xls	2020	9	2	9/2/2020	44076	10	G2	C	FplusBacteriophage	UNKNOWN	34.705	34.705	62.99	62.992	3010.207546	0.172932331	6923.477356	189618.9937
12301	2020_09_02_JL_KR_Analysis_2021_01_20.xls	2020	9	2	9/2/2020	44076	10	G3	C	FplusBacteriophage	UNKNOWN	34.603	34.603	67.2	67.195	3010.207546	0.172932331	6923.477356	202270.8961
12302	2020_09_02_JL_KR_Analysis_2021_01_20.xls	2020	9	2	9/2/2020	44076	10	G1	C	Nucleocapsid	UNKNOWN	30.435	30.435	31.42	31.417	3010.207546	0.172932331	6923.477356	94571.69047
12303	2020_09_02_JL_KR_Analysis_2021_01_20.xls	2020	9	2	9/2/2020	44076	10	G2	C	Nucleocapsid	UNKNOWN	29.769	29.769	49.71	49.714	3010.207546	0.172932331	6923.477356	149649.4579
12304	2020_09_02_JL_KR_Analysis_2021_01_20.xls	2020	9	2	9/2/2020	44076	10	G3	C	Nucleocapsid	UNKNOWN	30.465	30.465	30.78	30.779	3010.207546	0.172932331	6923.477356	92651.17806
12305	2020_09_02_JL_KR_Analysis_2021_01_20.xls	2020	9	3	9/3/2020	44077	11	C7	C	Bovine_Coronavirus	UNKNOWN	30.396	30.396	1070.38	1070.382	2213.08884	0.142857143	5090.104331	2368850.459
12306	2020_09_02_JL_KR_Analysis_2021_01_20.xls	2020	9	3	9/3/2020	44077	11	C8	C	Bovine_Coronavirus	UNKNOWN	30.662	30.662	872.58	872.578	2213.08884	0.142857143	5090.104331	1931092.634
12307	2020_09_02_JL_KR_Analysis_2021_01_20.xls	2020	9	3	9/3/2020	44077	11	C9	C	Bovine_Coronavirus	UNKNOWN	30.476	30.476	1006.07	1006.067	2213.08884	0.142857143	5090.104331	2226515.65
12308	2020_09_02_JL_KR_Analysis_2021_01_20.xls	2020	9	3	9/3/2020	44077	11	C7	C	Envelope	UNKNOWN	32.588	32.588	13.59	13.593	2213.08884	0.142857143	5090.104331	30082.5166
12309	2020_09_02_JL_KR_Analysis_2021_01_20.xls	2020	9	3	9/3/2020	44077	11	C8	C	Envelope	UNKNOWN	31.694	31.694	24.98	24.98	2213.08884	0.142857143	5090.104331	55282.95922
12310	2020_09_02_JL_KR_Analysis_2021_01_20.xls	2020	9	3	9/3/2020	44077	11	C9	C	Envelope	UNKNOWN	32.304	32.304	16.5	16.497	2213.08884	0.142857143	5090.104331	36509.32659
12311	2020_09_02_JL_KR_Analysis_2021_01_20.xls	2020	9	3	9/3/2020	44077	11	C7	C	FplusBacteriophage	UNKNOWN	33.311	33.311	152.3	152.304	2213.08884	0.142857143	5090.104331	337062.2827
12312	2020_09_02_JL_KR_Analysis_2021_01_20.xls	2020	9	3	9/3/2020	44077	11	C8	C	FplusBacteriophage	UNKNOWN	35.073	35.073	49.9	49.9	2213.08884	0.142857143	5090.104331	110433.1331
12313	2020_09_02_JL_KR_Analysis_2021_01_20.xls	2020	9	3	9/3/2020	44077	11	C9	C	FplusBacteriophage	UNKNOWN	34.489	34.489	72.23	72.23	2213.08884	0.142857143	5090.104331	159851.4069
12314	2020_09_02_JL_KR_Analysis_2021_01_20.xls	2020	9	3	9/3/2020	44077	11	C7	C	Nucleocapsid	UNKNOWN	30.426	30.426	31.61	31.61	2213.08884	0.142857143	5090.104331	69955.73823
12315	2020_09_02_JL_KR_Analysis_2021_01_20.xls	2020	9	3	9/3/2020	44077	11	C8	C	Nucleocapsid	UNKNOWN	31.229	31.229	18.18	18.18	2213.08884	0.142857143	5090.104331	40233.95511
12316	2020_09_02_JL_KR_Analysis_2021_01_20.xls	2020	9	3	9/3/2020	44077	11	C9	C	Nucleocapsid	UNKNOWN	30.546	30.546	29.11	29.107	2213.08884	0.142857143	5090.104331	64416.37687
12317	2020_09_06_KR_KR_Analysis_2021_01_20.xls	2020	9	4	9/4/2020	44078	12	E10	C	Bovine_Coronavirus	UNKNOWN	31.702	31.702	1126.19	1126.19	2092.429028	0.221153846	4812.586765	2356472.647
12318	2020_09_06_KR_KR_Analysis_2021_01_20.xls	2020	9	4	9/4/2020	44078	12	E11	C	Bovine_Coronavirus	UNKNOWN	31.65	31.65	1162.12	1162.119	2092.429028	0.221153846	4812.586765	2431651.53
12319	2020_09_06_KR_KR_Analysis_2021_01_20.xls	2020	9	4	9/4/2020	44078	12	E12	C	Bovine_Coronavirus	UNKNOWN	31.548	31.548	1234.46	1234.456	2092.429028	0.221153846	4812.586765	2583011.568
12320	2020_09_06_KR_KR_Analysis_2021_01_20.xls	2020	9	4	9/4/2020	44078	12	E10	C	Envelope	UNKNOWN	Undetermined	NA	NA	NA	2092.429028	0.221153846	4812.586765	NA
12321	2020_09_06_KR_KR_Analysis_2021_01_20.xls	2020	9	4	9/4/2020	44078	12	E11	C	Envelope	UNKNOWN	Undetermined	NA	NA	NA	2092.429028	0.221153846	4812.586765	NA
12322	2020_09_06_KR_KR_Analysis_2021_01_20.xls	2020	9	4	9/4/2020	44078	12	E12	C	Envelope	UNKNOWN	-	NA	4.62	NA	2092.429028	0.221153846	4812.586765	NA
12323	2020_09_06_KR_KR_Analysis_2021_01_20.xls	2020	9	4	9/4/2020	44078	12	E10	C	FplusBacteriophage	UNKNOWN	-	NA	57.88	NA	2092.429028	0.221153846	4812.586765	NA
12324	2020_09_06_KR_KR_Analysis_2021_01_20.xls	2020	9	4	9/4/2020	44078	12	E11	C	FplusBacteriophage	UNKNOWN	-	NA	43.53	NA	2092.429028	0.221153846	4812.586765	NA
12325	2020_09_06_KR_KR_Analysis_2021_01_20.xls	2020	9	4	9/4/2020	44078	12	E12	C	FplusBacteriophage	UNKNOWN	-	NA	50.65	NA	2092.429028	0.221153846	4812.586765	NA
12326	2020_09_06_KR_KR_Analysis_2021_01_20.xls	2020	9	4	9/4/2020	44078	12	E10	C	Nucleocapsid	UNKNOWN	-	NA	0.88	NA	2092.429028	0.221153846	4812.586765	NA
12327	2020_09_06_KR_KR_Analysis_2021_01_20.xls	2020	9	4	9/4/2020	44078	12	E11	C	Nucleocapsid	UNKNOWN	-	NA	12.44	NA	2092.429028	0.221153846	4812.586765	NA
12328	2020_09_06_KR_KR_Analysis_2021_01_20.xls	2020	9	4	9/4/2020	44078	12	E12	C	Nucleocapsid	UNKNOWN	-	NA	3.52	NA	2092.429028	0.221153846	4812.586765	NA
12329	2020_09_05_JL_KR_Analysis_2021_01_20.xls	2020	9	5	9/5/2020	44079	13	G1	C	Bovine_Coronavirus	UNKNOWN	29.992	29.992	3941.65	3941.654	1596.922718	0.167883212	3672.922252	6294516.819
12330	2020_09_05_JL_KR_Analysis_2021_01_20.xls	2020	9	5	9/5/2020	44079	13	G2	C	Bovine_Coronavirus	UNKNOWN	30.203	30.203	3394.56	3394.563	1596.922718	0.167883212	3672.922252	5420854.772
12331	2020_09_05_JL_KR_Analysis_2021_01_20.xls	2020	9	5	9/5/2020	44079	13	G3	C	Bovine_Coronavirus	UNKNOWN	30.533	30.533	2686.8	2686.802	1596.922718	0.167883212	3672.922252	4290615.153
12332	2020_09_05_JL_KR_Analysis_2021_01_20.xls	2020	9	5	9/5/2020	44079	13	G1	C	Envelope	UNKNOWN	35.253	35.253	3.61	3.609	1596.922718	0.167883212	3672.922252	5763.294089
12333	2020_09_05_JL_KR_Analysis_2021_01_20.xls	2020	9	5	9/5/2020	44079	13	G2	C	Envelope	UNKNOWN	-	NA	NA	NA	1596.922718	0.167883212	3672.922252	NA
12334	2020_09_05_JL_KR_Analysis_2021_01_20.xls	2020	9	5	9/5/2020	44079	13	G3	C	Envelope	UNKNOWN	34.382	34.382	6.59	6.594	1596.922718	0.167883212	3672.922252	10530.1084
12335	2020_09_05_JL_KR_Analysis_2021_01_20.xls	2020	9	5	9/5/2020	44079	13	G1	C	FplusBacteriophage	UNKNOWN	34.484	34.484	41.39	41.388	1596.922718	0.167883212	3672.922252	66093.43745
12336	2020_09_05_JL_KR_Analysis_2021_01_20.xls	2020	9	5	9/5/2020	44079	13	G2	C	FplusBacteriophage	UNKNOWN	33.719	33.719	68.93	68.93	1596.922718	0.167883212	3672.922252	110075.883
12337	2020_09_05_JL_KR_Analysis_2021_01_20.xls	2020	9	5	9/5/2020	44079	13	G3	C	FplusBacteriophage	UNKNOWN	34.46	34.46	42.05	42.052	1596.922718	0.167883212	3672.922252	67153.79414
12338	2020_09_05_JL_KR_Analysis_2021_01_20.xls	2020	9	5	9/5/2020	44079	13	G1	C	Nucleocapsid	UNKNOWN	32.809	32.809	11.73	11.729	1596.922718	0.167883212	3672.922252	18730.30656
12339	2020_09_05_JL_KR_Analysis_2021_01_20.xls	2020	9	5	9/5/2020	44079	13	G2	C	Nucleocapsid	UNKNOWN	33.66	33.66	6.45	6.449	1596.922718	0.167883212	3672.922252	10298.55461
12340	2020_09_05_JL_KR_Analysis_2021_01_20.xls	2020	9	5	9/5/2020	44079	13	G3	C	Nucleocapsid	UNKNOWN	-	NA	NA	NA	1596.922718	0.167883212	3672.922252	NA
12341	2020_09_06_KR_KR_Analysis_2021_01_20.xls	2020	9	6	9/6/2020	44080	14	G1	C	Bovine_Coronavirus	UNKNOWN	30.734	30.734	2006.32	2006.318	1399.611721	0.247311828	3219.106957	2808066.189
12342	2020_09_06_KR_KR_Analysis_2021_01_20.xls	2020	9	6	9/6/2020	44080	14	G2	C	Bovine_Coronavirus	UNKNOWN	30.91	30.91	1805.85	1805.852	1399.611721	0.247311828	3219.106957	2527491.626
12343	2020_09_06_KR_KR_Analysis_2021_01_20.xls	2020	9	6	9/6/2020	44080	14	G3	C	Bovine_Coronavirus	UNKNOWN	30.98	30.98	1732.19	1732.185	1399.611721	0.247311828	3219.106957	2424386.429
12344	2020_09_06_KR_KR_Analysis_2021_01_20.xls	2020	9	6	9/6/2020	44080	14	G1	C	Envelope	UNKNOWN	24.98	24.98	3815.08	3815.078	1399.611721	0.247311828	3219.106957	5339627.885
12345	2020_09_06_KR_KR_Analysis_2021_01_20.xls	2020	9	6	9/6/2020	44080	14	G2	C	Envelope	UNKNOWN	25.204	25.204	3267.31	3267.306	1399.611721	0.247311828	3219.106957	4572959.774
12346	2020_09_06_KR_KR_Analysis_2021_01_20.xls	2020	9	6	9/6/2020	44080	14	G3	C	Envelope	UNKNOWN	25.378	25.378	2894.69	2894.693	1399.611721	0.247311828	3219.106957	4051446.251
12347	2020_09_06_KR_KR_Analysis_2021_01_20.xls	2020	9	6	9/6/2020	44080	14	G1	C	FplusBacteriophage	UNKNOWN	-	NA	1290.97	NA	1399.611721	0.247311828	3219.106957	NA
12348	2020_09_06_KR_KR_Analysis_2021_01_20.xls	2020	9	6	9/6/2020	44080	14	G2	C	FplusBacteriophage	UNKNOWN	Undetermined	NA	NA	NA	1399.611721	0.247311828	3219.106957	NA
12349	2020_09_06_KR_KR_Analysis_2021_01_20.xls	2020	9	6	9/6/2020	44080	14	G3	C	FplusBacteriophage	UNKNOWN	Undetermined	NA	NA	NA	1399.611721	0.247311828	3219.106957	NA
12350	2020_09_06_KR_KR_Analysis_2021_01_20.xls	2020	9	6	9/6/2020	44080	14	G1	C	Nucleocapsid	UNKNOWN	23.842	23.842	6575.39	6575.392	1399.611721	0.247311828	3219.106957	9202995.713
12351	2020_09_06_KR_KR_Analysis_2021_01_20.xls	2020	9	6	9/6/2020	44080	14	G2	C	Nucleocapsid	UNKNOWN	23.709	23.709	7184.47	7184.466	1399.611721	0.247311828	3219.106957	10055462.82
12352	2020_09_06_KR_KR_Analysis_2021_01_20.xls	2020	9	6	9/6/2020	44080	14	G3	C	Nucleocapsid	UNKNOWN	23.991	23.991	5951.95	5951.951	1399.611721	0.247311828	3219.106957	8330420.382
12353	2020_09_07_KR_KR_Analysis_2021_01_16.xls	2020	9	7	9/7/2020	44081	15	G1	C	Bovine_Coronavirus	UNKNOWN	30.485	30.485	1817.78	1817.783	1476.280493	0.280487805	3395.445135	2683557.583
12354	2020_09_07_KR_KR_Analysis_2021_01_16.xls	2020	9	7	9/7/2020	44081	15	G2	C	Bovine_Coronavirus	UNKNOWN	30.709	30.709	1594.46	1594.455	1476.280493	0.280487805	3395.445135	2353862.813
12355	2020_09_07_KR_KR_Analysis_2021_01_16.xls	2020	9	7	9/7/2020	44081	15	G3	C	Bovine_Coronavirus	UNKNOWN	30.739	30.739	1565.97	1565.966	1476.280493	0.280487805	3395.445135	2311805.059
12356	2020_09_07_KR_KR_Analysis_2021_01_16.xls	2020	9	7	9/7/2020	44081	15	G1	C	Envelope	UNKNOWN	Undetermined	NA	NA	NA	1476.280493	0.280487805	3395.445135	NA
12357	2020_09_07_KR_KR_Analysis_2021_01_16.xls	2020	9	7	9/7/2020	44081	15	G2	C	Envelope	UNKNOWN	-	NA	3.36	NA	1476.280493	0.280487805	3395.445135	NA
12358	2020_09_07_KR_KR_Analysis_2021_01_16.xls	2020	9	7	9/7/2020	44081	15	G3	C	Envelope	UNKNOWN	Undetermined	NA	NA	NA	1476.280493	0.280487805	3395.445135	NA
12359	2020_09_07_KR_KR_Analysis_2021_01_16.xls	2020	9	7	9/7/2020	44081	15	G1	C	FplusBacteriophage	UNKNOWN	34.001	34.001	46.48	46.475	1476.280493	0.280487805	3395.445135	68610.13591
12360	2020_09_07_KR_KR_Analysis_2021_01_16.xls	2020	9	7	9/7/2020	44081	15	G2	C	FplusBacteriophage	UNKNOWN	33.451	33.451	66.81	66.811	1476.280493	0.280487805	3395.445135	98631.77602
12361	2020_09_07_KR_KR_Analysis_2021_01_16.xls	2020	9	7	9/7/2020	44081	15	G3	C	FplusBacteriophage	UNKNOWN	33.812	33.812	52.65	52.646	1476.280493	0.280487805	3395.445135	77720.26283
12362	2020_09_07_KR_KR_Analysis_2021_01_16.xls	2020	9	7	9/7/2020	44081	15	G1	C	Nucleocapsid	UNKNOWN	Undetermined	NA	NA	NA	1476.280493	0.280487805	3395.445135	NA
12363	2020_09_07_KR_KR_Analysis_2021_01_16.xls	2020	9	7	9/7/2020	44081	15	G2	C	Nucleocapsid	UNKNOWN	-	NA	3.89	NA	1476.280493	0.280487805	3395.445135	NA
12364	2020_09_07_KR_KR_Analysis_2021_01_16.xls	2020	9	7	9/7/2020	44081	15	G3	C	Nucleocapsid	UNKNOWN	-	NA	3.64	NA	1476.280493	0.280487805	3395.445135	NA
12365	2020_09_08_JL_KR_Analysis_2021_01_16.xls	2020	9	8	9/8/2020	44082	16	G1	C	Bovine_Coronavirus	UNKNOWN	30.888	30.888	1065.84	1065.837	2638.160825	0.149350649	6067.769898	2811849.419
12366	2020_09_08_JL_KR_Analysis_2021_01_16.xls	2020	9	8	9/8/2020	44082	16	G2	C	Bovine_Coronavirus	UNKNOWN	31.621	31.621	613.88	613.88	2638.160825	0.149350649	6067.769898	1619514.167
12367	2020_09_08_JL_KR_Analysis_2021_01_16.xls	2020	9	8	9/8/2020	44082	16	G3	C	Bovine_Coronavirus	UNKNOWN	31.844	31.844	519.16	519.163	2638.160825	0.149350649	6067.769898	1369635.488
12368	2020_09_08_JL_KR_Analysis_2021_01_16.xls	2020	9	8	9/8/2020	44082	16	G1	C	Envelope	UNKNOWN	28.138	28.138	546.25	546.254	2638.160825	0.149350649	6067.769898	1441105.903
12369	2020_09_08_JL_KR_Analysis_2021_01_16.xls	2020	9	8	9/8/2020	44082	16	G2	C	Envelope	UNKNOWN	28.532	28.532	416.84	416.838	2638.160825	0.149350649	6067.769898	1099685.682
12370	2020_09_08_JL_KR_Analysis_2021_01_16.xls	2020	9	8	9/8/2020	44082	16	G3	C	Envelope	UNKNOWN	28.541	28.541	414.1	414.103	2638.160825	0.149350649	6067.769898	1092470.312
12371	2020_09_08_JL_KR_Analysis_2021_01_16.xls	2020	9	8	9/8/2020	44082	16	G1	C	FplusBacteriophage	UNKNOWN	-	NA	24.29	NA	2638.160825	0.149350649	6067.769898	NA
12372	2020_09_08_JL_KR_Analysis_2021_01_16.xls	2020	9	8	9/8/2020	44082	16	G2	C	FplusBacteriophage	UNKNOWN	Undetermined	NA	NA	NA	2638.160825	0.149350649	6067.769898	NA
12373	2020_09_08_JL_KR_Analysis_2021_01_16.xls	2020	9	8	9/8/2020	44082	16	G3	C	FplusBacteriophage	UNKNOWN	-	NA	7.52	NA	2638.160825	0.149350649	6067.769898	NA
12374	2020_09_08_JL_KR_Analysis_2021_01_16.xls	2020	9	8	9/8/2020	44082	16	G1	C	Nucleocapsid	UNKNOWN	27.916	27.916	615.83	615.827	2638.160825	0.149350649	6067.769898	1624650.666
12375	2020_09_08_JL_KR_Analysis_2021_01_16.xls	2020	9	8	9/8/2020	44082	16	G2	C	Nucleocapsid	UNKNOWN	27.997	27.997	580.15	580.154	2638.160825	0.149350649	6067.769898	1530539.555
12376	2020_09_08_JL_KR_Analysis_2021_01_16.xls	2020	9	8	9/8/2020	44082	16	G3	C	Nucleocapsid	UNKNOWN	28.325	28.325	456.56	456.562	2638.160825	0.149350649	6067.769898	1204483.983
12377	2020_09_10_JL_KR_Analysis_2021_01_16.xls	2020	9	10	9/10/2020	44084	18	G1	C	Bovine_Coronavirus	UNKNOWN	31.022	31.022	1164.09	1164.093	1493.224889	0.244680851	3434.417245	1738252.641
12378	2020_09_10_JL_KR_Analysis_2021_01_16.xls	2020	9	10	9/10/2020	44084	18	G2	C	Bovine_Coronavirus	UNKNOWN	31.023	31.023	1163.81	1163.807	1493.224889	0.244680851	3434.417245	1737825.578
12379	2020_09_10_JL_KR_Analysis_2021_01_16.xls	2020	9	10	9/10/2020	44084	18	G3	C	Bovine_Coronavirus	UNKNOWN	31.307	31.307	953.69	953.685	1493.224889	0.244680851	3434.417245	1424066.178
12380	2020_09_10_JL_KR_Analysis_2021_01_16.xls	2020	9	10	9/10/2020	44084	18	G1	C	Envelope	UNKNOWN	30.703	30.703	144.37	144.374	1493.224889	0.244680851	3434.417245	215582.8501
12381	2020_09_10_JL_KR_Analysis_2021_01_16.xls	2020	9	10	9/10/2020	44084	18	G2	C	Envelope	UNKNOWN	31.371	31.371	92.11	92.112	1493.224889	0.244680851	3434.417245	137543.931
12382	2020_09_10_JL_KR_Analysis_2021_01_16.xls	2020	9	10	9/10/2020	44084	18	G3	C	Envelope	UNKNOWN	30.924	30.924	124.4	124.403	1493.224889	0.244680851	3434.417245	185761.6559
12383	2020_09_10_JL_KR_Analysis_2021_01_16.xls	2020	9	10	9/10/2020	44084	18	G1	C	FplusBacteriophage	UNKNOWN	-	NA	43.33	NA	1493.224889	0.244680851	3434.417245	NA
12384	2020_09_10_JL_KR_Analysis_2021_01_16.xls	2020	9	10	9/10/2020	44084	18	G2	C	FplusBacteriophage	UNKNOWN	-	NA	32.38	NA	1493.224889	0.244680851	3434.417245	NA
12385	2020_09_10_JL_KR_Analysis_2021_01_16.xls	2020	9	10	9/10/2020	44084	18	G3	C	FplusBacteriophage	UNKNOWN	-	NA	92.79	NA	1493.224889	0.244680851	3434.417245	NA
12386	2020_09_10_JL_KR_Analysis_2021_01_16.xls	2020	9	10	9/10/2020	44084	18	G1	C	Nucleocapsid	UNKNOWN	29.962	29.962	224.16	224.16	1493.224889	0.244680851	3434.417245	334721.2911
12387	2020_09_10_JL_KR_Analysis_2021_01_16.xls	2020	9	10	9/10/2020	44084	18	G2	C	Nucleocapsid	UNKNOWN	30.49	30.49	158.13	158.131	1493.224889	0.244680851	3434.417245	236125.1449
12388	2020_09_10_JL_KR_Analysis_2021_01_16.xls	2020	9	10	9/10/2020	44084	18	G3	C	Nucleocapsid	UNKNOWN	30.681	30.681	139.38	139.384	1493.224889	0.244680851	3434.417245	208131.6579
12389	2020_09_11_JL_KR_Analysis_2_Baker_Wells_Corrected_2021_01_20.xls	2020	9	11	9/11/2020	44085	19	G1	C	Bovine_Coronavirus	UNKNOWN	31.947	31.947	3178.22	3178.219	1275.608219	0.277108434	2933.898904	4054162.278
12390	2020_09_11_JL_KR_Analysis_2_Baker_Wells_Corrected_2021_01_20.xls	2020	9	11	9/11/2020	44085	19	G2	C	Bovine_Coronavirus	UNKNOWN	32	32	3081.85	3081.853	1275.608219	0.277108434	2933.898904	3931237.017
12391	2020_09_11_JL_KR_Analysis_2_Baker_Wells_Corrected_2021_01_20.xls	2020	9	11	9/11/2020	44085	19	G3	C	Bovine_Coronavirus	UNKNOWN	31.968	31.968	3140.97	3140.966	1275.608219	0.277108434	2933.898904	4006642.045
12392	2020_09_11_JL_KR_Analysis_2_Baker_Wells_Corrected_2021_01_20.xls	2020	9	11	9/11/2020	44085	19	G1	C	Envelope	UNKNOWN	32.25	32.25	69.49	69.489	1275.608219	0.277108434	2933.898904	88640.73953
12393	2020_09_11_JL_KR_Analysis_2_Baker_Wells_Corrected_2021_01_20.xls	2020	9	11	9/11/2020	44085	19	G2	C	Envelope	UNKNOWN	32.913	32.913	44.34	44.343	1275.608219	0.277108434	2933.898904	56564.29526
12394	2020_09_11_JL_KR_Analysis_2_Baker_Wells_Corrected_2021_01_20.xls	2020	9	11	9/11/2020	44085	19	G3	C	Envelope	UNKNOWN	32.682	32.682	51.85	51.845	1275.608219	0.277108434	2933.898904	66133.90811
12395	2020_09_11_JL_KR_Analysis_2_Baker_Wells_Corrected_2021_01_20.xls	2020	9	11	9/11/2020	44085	19	G1	C	FplusBacteriophage	UNKNOWN	34.269	34.269	153.82	153.815	1275.608219	0.277108434	2933.898904	196207.6782
12396	2020_09_11_JL_KR_Analysis_2_Baker_Wells_Corrected_2021_01_20.xls	2020	9	11	9/11/2020	44085	19	G2	C	FplusBacteriophage	UNKNOWN	35.06	35.06	93.42	93.424	1275.608219	0.277108434	2933.898904	119172.4223
12397	2020_09_11_JL_KR_Analysis_2_Baker_Wells_Corrected_2021_01_20.xls	2020	9	11	9/11/2020	44085	19	G3	C	FplusBacteriophage	UNKNOWN	-	NA	29.26	NA	1275.608219	0.277108434	2933.898904	NA
12398	2020_09_11_JL_KR_Analysis_2_Baker_Wells_Corrected_2021_01_20.xls	2020	9	11	9/11/2020	44085	19	G1	C	Nucleocapsid	UNKNOWN	32.412	32.412	59.25	59.245	1275.608219	0.277108434	2933.898904	75573.40893
12399	2020_09_11_JL_KR_Analysis_2_Baker_Wells_Corrected_2021_01_20.xls	2020	9	11	9/11/2020	44085	19	G2	C	Nucleocapsid	UNKNOWN	32.634	32.634	51.15	51.15	1275.608219	0.277108434	2933.898904	65247.3604
12400	2020_09_11_JL_KR_Analysis_2_Baker_Wells_Corrected_2021_01_20.xls	2020	9	11	9/11/2020	44085	19	G3	C	Nucleocapsid	UNKNOWN	32.256	32.256	65.7	65.698	1275.608219	0.277108434	2933.898904	83804.90877
12401	2020_09_12_JL_KR_Analysis_2021_01_16.xls	2020	9	12	9/12/2020	44086	20	H1	C	Bovine_Coronavirus	UNKNOWN	31.082	31.082	1222.2	1222.2	1158.148597	0.270588235	2663.741774	1415489.215
12402	2020_09_12_JL_KR_Analysis_2021_01_16.xls	2020	9	12	9/12/2020	44086	20	H2	C	Bovine_Coronavirus	UNKNOWN	31.619	31.619	845.94	845.939	1158.148597	0.270588235	2663.741774	979723.066
12403	2020_09_12_JL_KR_Analysis_2021_01_16.xls	2020	9	12	9/12/2020	44086	20	H3	C	Bovine_Coronavirus	UNKNOWN	31.529	31.529	900.02	900.017	1158.148597	0.270588235	2663.741774	1042353.426
12404	2020_09_12_JL_KR_Analysis_2021_01_16.xls	2020	9	12	9/12/2020	44086	20	H1	C	Envelope	UNKNOWN	30.926	30.926	88.5	88.501	1158.148597	0.270588235	2663.741774	102497.309
12405	2020_09_12_JL_KR_Analysis_2021_01_16.xls	2020	9	12	9/12/2020	44086	20	H2	C	Envelope	UNKNOWN	31.124	31.124	77.17	77.168	1158.148597	0.270588235	2663.741774	89372.01093
12406	2020_09_12_JL_KR_Analysis_2021_01_16.xls	2020	9	12	9/12/2020	44086	20	H3	C	Envelope	UNKNOWN	31.115	31.115	77.7	77.698	1158.148597	0.270588235	2663.741774	89985.82969
12407	2020_09_12_JL_KR_Analysis_2021_01_16.xls	2020	9	12	9/12/2020	44086	20	H1	C	FplusBacteriophage	UNKNOWN	32.698	32.698	164.51	164.505	1158.148597	0.270588235	2663.741774	190521.2349
12408	2020_09_12_JL_KR_Analysis_2021_01_16.xls	2020	9	12	9/12/2020	44086	20	H2	C	FplusBacteriophage	UNKNOWN	32.283	32.283	217.5	217.495	1158.148597	0.270588235	2663.741774	251891.5291
12409	2020_09_12_JL_KR_Analysis_2021_01_16.xls	2020	9	12	9/12/2020	44086	20	H3	C	FplusBacteriophage	UNKNOWN	32.894	32.894	144.16	144.155	1158.148597	0.270588235	2663.741774	166952.911
12410	2020_09_12_JL_KR_Analysis_2021_01_16.xls	2020	9	12	9/12/2020	44086	20	H1	C	Nucleocapsid	UNKNOWN	30.905	30.905	108.38	108.38	1158.148597	0.270588235	2663.741774	125520.1449
12411	2020_09_12_JL_KR_Analysis_2021_01_16.xls	2020	9	12	9/12/2020	44086	20	H2	C	Nucleocapsid	UNKNOWN	30.809	30.809	115.63	115.626	1158.148597	0.270588235	2663.741774	133912.0897
12412	2020_09_12_JL_KR_Analysis_2021_01_16.xls	2020	9	12	9/12/2020	44086	20	H3	C	Nucleocapsid	UNKNOWN	31.036	31.036	99.1	99.101	1158.148597	0.270588235	2663.741774	114773.6841
12413	2020_09_13_JL_KR_Analysis_2021_01_16.xls	2020	9	13	9/13/2020	44087	21	H1	C	Bovine_Coronavirus	UNKNOWN	31.719	31.719	720.49	720.494	1882.855036	0.191666667	4330.566582	1356585.756
12414	2020_09_13_JL_KR_Analysis_2021_01_16.xls	2020	9	13	9/13/2020	44087	21	H2	C	Bovine_Coronavirus	UNKNOWN	31.81	31.81	678.22	678.219	1882.855036	0.191666667	4330.566582	1276988.06
12415	2020_09_13_JL_KR_Analysis_2021_01_16.xls	2020	9	13	9/13/2020	44087	21	H3	C	Bovine_Coronavirus	UNKNOWN	32.102	32.102	558.29	558.292	1882.855036	0.191666667	4330.566582	1051182.904
12416	2020_09_13_JL_KR_Analysis_2021_01_16.xls	2020	9	13	9/13/2020	44087	21	H1	C	Envelope	UNKNOWN	28.554	28.554	614.42	614.422	1882.855036	0.191666667	4330.566582	1156867.557
12417	2020_09_13_JL_KR_Analysis_2021_01_16.xls	2020	9	13	9/13/2020	44087	21	H2	C	Envelope	UNKNOWN	28.654	28.654	573.67	573.67	1882.855036	0.191666667	4330.566582	1080137.449
12418	2020_09_13_JL_KR_Analysis_2021_01_16.xls	2020	9	13	9/13/2020	44087	21	H3	C	Envelope	UNKNOWN	28.85	28.85	501.87	501.871	1882.855036	0.191666667	4330.566582	944950.3398
12419	2020_09_13_JL_KR_Analysis_2021_01_16.xls	2020	9	13	9/13/2020	44087	21	H1	C	FplusBacteriophage	UNKNOWN	32.843	32.843	84.66	84.656	1882.855036	0.191666667	4330.566582	159394.9759
12420	2020_09_13_JL_KR_Analysis_2021_01_16.xls	2020	9	13	9/13/2020	44087	21	H2	C	FplusBacteriophage	UNKNOWN	-	NA	32.2	NA	1882.855036	0.191666667	4330.566582	NA
12421	2020_09_13_JL_KR_Analysis_2021_01_16.xls	2020	9	13	9/13/2020	44087	21	H3	C	FplusBacteriophage	UNKNOWN	31.523	31.523	215.04	215.044	1882.855036	0.191666667	4330.566582	404896.6784
12422	2020_09_13_JL_KR_Analysis_2021_01_16.xls	2020	9	13	9/13/2020	44087	21	H1	C	Nucleocapsid	UNKNOWN	27.695	27.695	990.05	990.045	1882.855036	0.191666667	4330.566582	1864111.214
12423	2020_09_13_JL_KR_Analysis_2021_01_16.xls	2020	9	13	9/13/2020	44087	21	H2	C	Nucleocapsid	UNKNOWN	27.976	27.976	816.83	816.831	1882.855036	0.191666667	4330.566582	1537974.362
12424	2020_09_13_JL_KR_Analysis_2021_01_16.xls	2020	9	13	9/13/2020	44087	21	H3	C	Nucleocapsid	UNKNOWN	27.835	27.835	899.33	899.325	1882.855036	0.191666667	4330.566582	1693298.605
12425	2020_09_14_JL_KR_Analysis_2021_01_16.xls	2020	9	14	9/14/2020	44088	22	H1	C	Bovine_Coronavirus	UNKNOWN	31.186	31.186	1098.18	1098.176	1587.34958	0.219047619	3650.904033	1743189.212
12426	2020_09_14_JL_KR_Analysis_2021_01_16.xls	2020	9	14	9/14/2020	44088	22	H2	C	Bovine_Coronavirus	UNKNOWN	31.085	31.085	1178.27	1178.273	1587.34958	0.219047619	3650.904033	1870331.152
12427	2020_09_14_JL_KR_Analysis_2021_01_16.xls	2020	9	14	9/14/2020	44088	22	H3	C	Bovine_Coronavirus	UNKNOWN	31.674	31.674	780.35	780.346	1587.34958	0.219047619	3650.904033	1238681.895
12428	2020_09_14_JL_KR_Analysis_2021_01_16.xls	2020	9	14	9/14/2020	44088	22	H1	C	Envelope	UNKNOWN	28.502	28.502	740.58	740.583	1587.34958	0.219047619	3650.904033	1175564.114
12429	2020_09_14_JL_KR_Analysis_2021_01_16.xls	2020	9	14	9/14/2020	44088	22	H2	C	Envelope	UNKNOWN	28.446	28.446	769.17	769.165	1587.34958	0.219047619	3650.904033	1220933.74
12430	2020_09_14_JL_KR_Analysis_2021_01_16.xls	2020	9	14	9/14/2020	44088	22	H3	C	Envelope	UNKNOWN	28.492	28.492	745.54	745.539	1587.34958	0.219047619	3650.904033	1183431.019
12431	2020_09_14_JL_KR_Analysis_2021_01_16.xls	2020	9	14	9/14/2020	44088	22	H1	C	FplusBacteriophage	UNKNOWN	33.714	33.714	109.07	109.07	1587.34958	0.219047619	3650.904033	173132.2187
12432	2020_09_14_JL_KR_Analysis_2021_01_16.xls	2020	9	14	9/14/2020	44088	22	H2	C	FplusBacteriophage	UNKNOWN	33.831	33.831	100.88	100.883	1587.34958	0.219047619	3650.904033	160136.5877
12433	2020_09_14_JL_KR_Analysis_2021_01_16.xls	2020	9	14	9/14/2020	44088	22	H3	C	FplusBacteriophage	UNKNOWN	34.066	34.066	86.31	86.312	1587.34958	0.219047619	3650.904033	137007.3169
12434	2020_09_14_JL_KR_Analysis_2021_01_16.xls	2020	9	14	9/14/2020	44088	22	H1	C	Nucleocapsid	UNKNOWN	27.808	27.808	1126.69	1126.689	1587.34958	0.219047619	3650.904033	1788449.311
12435	2020_09_14_JL_KR_Analysis_2021_01_16.xls	2020	9	14	9/14/2020	44088	22	H2	C	Nucleocapsid	UNKNOWN	27.83	27.83	1109.78	1109.78	1587.34958	0.219047619	3650.904033	1761608.817
12436	2020_09_14_JL_KR_Analysis_2021_01_16.xls	2020	9	14	9/14/2020	44088	22	H3	C	Nucleocapsid	UNKNOWN	27.948	27.948	1024.3	1024.304	1587.34958	0.219047619	3650.904033	1625928.524
12437	2020_09_15_JL_KR_Analysis_2021_01_16.xls	2020	9	15	9/15/2020	44089	23	H1	C	Bovine_Coronavirus	UNKNOWN	27.722	27.722	10121.29	10121.293	2056.582382	0.147435897	4730.139478	20815272.87
12438	2020_09_15_JL_KR_Analysis_2021_01_16.xls	2020	9	15	9/15/2020	44089	23	H2	C	Bovine_Coronavirus	UNKNOWN	27.907	27.907	8831.91	8831.905	2056.582382	0.147435897	4730.139478	18163540.22
12439	2020_09_15_JL_KR_Analysis_2021_01_16.xls	2020	9	15	9/15/2020	44089	23	H3	C	Bovine_Coronavirus	UNKNOWN	27.832	27.832	9335.48	9335.482	2056.582382	0.147435897	4730.139478	19199187.81
12440	2020_09_15_JL_KR_Analysis_2021_01_16.xls	2020	9	15	9/15/2020	44089	23	H1	C	Envelope	UNKNOWN	31.021	31.021	152.46	152.461	2056.582382	0.147435897	4730.139478	313548.6065
12441	2020_09_15_JL_KR_Analysis_2021_01_16.xls	2020	9	15	9/15/2020	44089	23	H2	C	Envelope	UNKNOWN	30.895	30.895	166.53	166.533	2056.582382	0.147435897	4730.139478	342488.8338
12442	2020_09_15_JL_KR_Analysis_2021_01_16.xls	2020	9	15	9/15/2020	44089	23	H3	C	Envelope	UNKNOWN	31.076	31.076	146.63	146.626	2056.582382	0.147435897	4730.139478	301548.4483
12443	2020_09_15_JL_KR_Analysis_2021_01_16.xls	2020	9	15	9/15/2020	44089	23	H1	C	FplusBacteriophage	UNKNOWN	31.014	31.014	603.31	603.305	2056.582382	0.147435897	4730.139478	1240746.434
12444	2020_09_15_JL_KR_Analysis_2021_01_16.xls	2020	9	15	9/15/2020	44089	23	H2	C	FplusBacteriophage	UNKNOWN	31.001	31.001	609.48	609.481	2056.582382	0.147435897	4730.139478	1253447.887
12445	2020_09_15_JL_KR_Analysis_2021_01_16.xls	2020	9	15	9/15/2020	44089	23	H3	C	FplusBacteriophage	UNKNOWN	31.265	31.265	502.12	502.122	2056.582382	0.147435897	4730.139478	1032655.259
12446	2020_09_15_JL_KR_Analysis_2021_01_16.xls	2020	9	15	9/15/2020	44089	23	H1	C	Nucleocapsid	UNKNOWN	30.06	30.06	189.3	189.301	2056.582382	0.147435897	4730.139478	389313.1015
12447	2020_09_15_JL_KR_Analysis_2021_01_16.xls	2020	9	15	9/15/2020	44089	23	H2	C	Nucleocapsid	UNKNOWN	29.699	29.699	243.05	243.049	2056.582382	0.147435897	4730.139478	499850.2914
12448	2020_09_15_JL_KR_Analysis_2021_01_16.xls	2020	9	15	9/15/2020	44089	23	H3	C	Nucleocapsid	UNKNOWN	29.8	29.8	226.61	226.611	2056.582382	0.147435897	4730.139478	466044.1902
12449	2020_09_16_JL_KR_Analysis_2021_01_16.xls	2020	9	16	9/16/2020	44090	24	H1	C	Bovine_Coronavirus	UNKNOWN	27.711	27.711	9875.22	9875.216	1269.052309	0.239583333	2918.82031	12532165.67
12450	2020_09_16_JL_KR_Analysis_2021_01_16.xls	2020	9	16	9/16/2020	44090	24	H2	C	Bovine_Coronavirus	UNKNOWN	28.008	28.008	8048.49	8048.485	1269.052309	0.239583333	2918.82031	10213948.47
12451	2020_09_16_JL_KR_Analysis_2021_01_16.xls	2020	9	16	9/16/2020	44090	24	H3	C	Bovine_Coronavirus	UNKNOWN	28.18	28.18	7145.26	7145.256	1269.052309	0.239583333	2918.82031	9067703.625
12452	2020_09_16_JL_KR_Analysis_2021_01_16.xls	2020	9	16	9/16/2020	44090	24	H1	C	Envelope	UNKNOWN	30.3	30.3	238.64	238.638	1269.052309	0.239583333	2918.82031	302844.1049
12453	2020_09_16_JL_KR_Analysis_2021_01_16.xls	2020	9	16	9/16/2020	44090	24	H2	C	Envelope	UNKNOWN	30.3	30.3	238.56	238.559	1269.052309	0.239583333	2918.82031	302743.8498
12454	2020_09_16_JL_KR_Analysis_2021_01_16.xls	2020	9	16	9/16/2020	44090	24	H3	C	Envelope	UNKNOWN	30.698	30.698	183.8	183.799	1269.052309	0.239583333	2918.82031	233250.5453
12455	2020_09_16_JL_KR_Analysis_2021_01_16.xls	2020	9	16	9/16/2020	44090	24	H1	C	FplusBacteriophage	UNKNOWN	32.929	32.929	138.38	138.378	1269.052309	0.239583333	2918.82031	175608.9204
12456	2020_09_16_JL_KR_Analysis_2021_01_16.xls	2020	9	16	9/16/2020	44090	24	H2	C	FplusBacteriophage	UNKNOWN	33.18	33.18	117.52	117.522	1269.052309	0.239583333	2918.82031	149141.5655
12457	2020_09_16_JL_KR_Analysis_2021_01_16.xls	2020	9	16	9/16/2020	44090	24	H3	C	FplusBacteriophage	UNKNOWN	-	NA	66.67	NA	1269.052309	0.239583333	2918.82031	NA
12458	2020_09_16_JL_KR_Analysis_2021_01_16.xls	2020	9	16	9/16/2020	44090	24	H1	C	Nucleocapsid	UNKNOWN	29.457	29.457	457.96	457.964	1269.052309	0.239583333	2918.82031	581180.2716
12459	2020_09_16_JL_KR_Analysis_2021_01_16.xls	2020	9	16	9/16/2020	44090	24	H2	C	Nucleocapsid	UNKNOWN	29.588	29.588	420.96	420.961	1269.052309	0.239583333	2918.82031	534221.529
12460	2020_09_16_JL_KR_Analysis_2021_01_16.xls	2020	9	16	9/16/2020	44090	24	H3	C	Nucleocapsid	UNKNOWN	29.811	29.811	364.48	364.481	1269.052309	0.239583333	2918.82031	462545.4546
12461	2020_09_17_JL_KR_Analysis_2021_01_16.xls	2020	9	17	9/17/2020	44091	25	H1	C	Bovine_Coronavirus	UNKNOWN	28.116	28.116	10668.05	10668.053	2069.153989	0.144654088	4759.054175	22073844.42
12462	2020_09_17_JL_KR_Analysis_2021_01_16.xls	2020	9	17	9/17/2020	44091	25	H2	C	Bovine_Coronavirus	UNKNOWN	28.248	28.248	9743.29	9743.29	2069.153989	0.144654088	4759.054175	20160367.37
12463	2020_09_17_JL_KR_Analysis_2021_01_16.xls	2020	9	17	9/17/2020	44091	25	H3	C	Bovine_Coronavirus	UNKNOWN	28.405	28.405	8745.03	8745.032	2069.153989	0.144654088	4759.054175	18094817.85
12464	2020_09_17_JL_KR_Analysis_2021_01_16.xls	2020	9	17	9/17/2020	44091	25	H1	C	Envelope	UNKNOWN	30.407	30.407	161.34	161.343	2069.153989	0.144654088	4759.054175	333843.512
12465	2020_09_17_JL_KR_Analysis_2021_01_16.xls	2020	9	17	9/17/2020	44091	25	H2	C	Envelope	UNKNOWN	30.702	30.702	132.36	132.361	2069.153989	0.144654088	4759.054175	273875.2911
12466	2020_09_17_JL_KR_Analysis_2021_01_16.xls	2020	9	17	9/17/2020	44091	25	H3	C	Envelope	UNKNOWN	30.458	30.458	155.93	155.931	2069.153989	0.144654088	4759.054175	322645.2507
12467	2020_09_17_JL_KR_Analysis_2021_01_16.xls	2020	9	17	9/17/2020	44091	25	H1	C	FplusBacteriophage	UNKNOWN	32.487	32.487	202.35	202.349	2069.153989	0.144654088	4759.054175	418691.2405
12468	2020_09_17_JL_KR_Analysis_2021_01_16.xls	2020	9	17	9/17/2020	44091	25	H2	C	FplusBacteriophage	UNKNOWN	31.895	31.895	299.14	299.139	2069.153989	0.144654088	4759.054175	618964.6551
12469	2020_09_17_JL_KR_Analysis_2021_01_16.xls	2020	9	17	9/17/2020	44091	25	H3	C	FplusBacteriophage	UNKNOWN	32.825	32.825	161.8	161.798	2069.153989	0.144654088	4759.054175	334784.9771
12470	2020_09_17_JL_KR_Analysis_2021_01_16.xls	2020	9	17	9/17/2020	44091	25	H1	C	Nucleocapsid	UNKNOWN	28.684	28.684	369	369	2069.153989	0.144654088	4759.054175	763517.8219
12471	2020_09_17_JL_KR_Analysis_2021_01_16.xls	2020	9	17	9/17/2020	44091	25	H2	C	Nucleocapsid	UNKNOWN	28.934	28.934	311.99	311.987	2069.153989	0.144654088	4759.054175	645549.1456
12472	2020_09_17_JL_KR_Analysis_2021_01_16.xls	2020	9	17	9/17/2020	44091	25	H3	C	Nucleocapsid	UNKNOWN	29.258	29.258	250.99	250.985	2069.153989	0.144654088	4759.054175	519326.6139
12473	2020_09_18_JL_KR_Analysis_2021_01_16.xls	2020	9	18	9/18/2020	44092	26	H1	C	Bovine_Coronavirus	UNKNOWN	29.13	29.13	5096.01	5096.008	1553.794899	0.207207207	3573.728268	7918151.236
12474	2020_09_18_JL_KR_Analysis_2021_01_16.xls	2020	9	18	9/18/2020	44092	26	H2	C	Bovine_Coronavirus	UNKNOWN	29.321	29.321	4458.41	4458.412	1553.794899	0.207207207	3573.728268	6927457.823
12475	2020_09_18_JL_KR_Analysis_2021_01_16.xls	2020	9	18	9/18/2020	44092	26	H3	C	Bovine_Coronavirus	UNKNOWN	29.392	29.392	4240.19	4240.188	1553.794899	0.207207207	3573.728268	6588382.485
12476	2020_09_18_JL_KR_Analysis_2021_01_16.xls	2020	9	18	9/18/2020	44092	26	H1	C	Envelope	UNKNOWN	29.956	29.956	256.79	256.789	1553.794899	0.207207207	3573.728268	398997.4383
12477	2020_09_18_JL_KR_Analysis_2021_01_16.xls	2020	9	18	9/18/2020	44092	26	H2	C	Envelope	UNKNOWN	30.18	30.18	220.83	220.828	1553.794899	0.207207207	3573.728268	343121.42
12478	2020_09_18_JL_KR_Analysis_2021_01_16.xls	2020	9	18	9/18/2020	44092	26	H3	C	Envelope	UNKNOWN	30.246	30.246	211.18	211.182	1553.794899	0.207207207	3573.728268	328133.5144
12479	2020_09_18_JL_KR_Analysis_2021_01_16.xls	2020	9	18	9/18/2020	44092	26	H1	C	FplusBacteriophage	UNKNOWN	32.509	32.509	129.48	129.477	1553.794899	0.207207207	3573.728268	201180.7021
12480	2020_09_18_JL_KR_Analysis_2021_01_16.xls	2020	9	18	9/18/2020	44092	26	H2	C	FplusBacteriophage	UNKNOWN	32.295	32.295	150.2	150.203	1553.794899	0.207207207	3573.728268	233384.6552
12481	2020_09_18_JL_KR_Analysis_2021_01_16.xls	2020	9	18	9/18/2020	44092	26	H3	C	FplusBacteriophage	UNKNOWN	32.187	32.187	161.85	161.851	1553.794899	0.207207207	3573.728268	251483.2582
12482	2020_09_18_JL_KR_Analysis_2021_01_16.xls	2020	9	18	9/18/2020	44092	26	H1	C	Nucleocapsid	UNKNOWN	28.924	28.924	412.18	412.18	1553.794899	0.207207207	3573.728268	640443.1815
12483	2020_09_18_JL_KR_Analysis_2021_01_16.xls	2020	9	18	9/18/2020	44092	26	H2	C	Nucleocapsid	UNKNOWN	29.092	29.092	367.85	367.853	1553.794899	0.207207207	3573.728268	571568.115
12484	2020_09_18_JL_KR_Analysis_2021_01_16.xls	2020	9	18	9/18/2020	44092	26	H3	C	Nucleocapsid	UNKNOWN	29.277	29.277	324.47	324.47	1553.794899	0.207207207	3573.728268	504159.8309
12485	2020_09_19_KR_KR_Analysis_2021_01_16.xls	2020	9	19	9/19/2020	44093	27	H1	C	Bovine_Coronavirus	UNKNOWN	27.922	27.922	8862.17	8862.167	1202.276965	0.234693878	2765.23702	10654779.24
12486	2020_09_19_KR_KR_Analysis_2021_01_16.xls	2020	9	19	9/19/2020	44093	27	H2	C	Bovine_Coronavirus	UNKNOWN	28.276	28.276	6847.17	6847.171	1202.276965	0.234693878	2765.23702	8232195.969
12487	2020_09_19_KR_KR_Analysis_2021_01_16.xls	2020	9	19	9/19/2020	44093	27	H3	C	Bovine_Coronavirus	UNKNOWN	28.131	28.131	7612.23	7612.229	1202.276965	0.234693878	2765.23702	9152007.579
12488	2020_09_19_KR_KR_Analysis_2021_01_16.xls	2020	9	19	9/19/2020	44093	27	H1	C	Envelope	UNKNOWN	27.197	27.197	1019.15	1019.154	1202.276965	0.234693878	2765.23702	1225305.378
12489	2020_09_19_KR_KR_Analysis_2021_01_16.xls	2020	9	19	9/19/2020	44093	27	H2	C	Envelope	UNKNOWN	27.453	27.453	855.28	855.284	1202.276965	0.234693878	2765.23702	1028288.252
12490	2020_09_19_KR_KR_Analysis_2021_01_16.xls	2020	9	19	9/19/2020	44093	27	H3	C	Envelope	UNKNOWN	27.285	27.285	959.44	959.439	1202.276965	0.234693878	2765.23702	1153511.409
12491	2020_09_19_KR_KR_Analysis_2021_01_16.xls	2020	9	19	9/19/2020	44093	27	H1	C	FplusBacteriophage	UNKNOWN	27.575	27.575	6869.04	6869.039	1202.276965	0.234693878	2765.23702	8258487.361
12492	2020_09_19_KR_KR_Analysis_2021_01_16.xls	2020	9	19	9/19/2020	44093	27	H2	C	FplusBacteriophage	UNKNOWN	28.741	28.741	3515.78	3515.781	1202.276965	0.234693878	2765.23702	4226942.51
12493	2020_09_19_KR_KR_Analysis_2021_01_16.xls	2020	9	19	9/19/2020	44093	27	H3	C	FplusBacteriophage	UNKNOWN	29.502	29.502	2271.63	2271.633	1202.276965	0.234693878	2765.23702	2731132.029
12494	2020_09_19_KR_KR_Analysis_2021_01_16.xls	2020	9	19	9/19/2020	44093	27	H1	C	Nucleocapsid	UNKNOWN	26.57	26.57	1625.22	1625.215	1202.276965	0.234693878	2765.23702	1953958.558
12495	2020_09_19_KR_KR_Analysis_2021_01_16.xls	2020	9	19	9/19/2020	44093	27	H2	C	Nucleocapsid	UNKNOWN	26.636	26.636	1551.2	1551.201	1202.276965	0.234693878	2765.23702	1864973.23
12496	2020_09_19_KR_KR_Analysis_2021_01_16.xls	2020	9	19	9/19/2020	44093	27	H3	C	Nucleocapsid	UNKNOWN	26.738	26.738	1443.82	1443.818	1202.276965	0.234693878	2765.23702	1735869.123
12497	2020_09_20_KR_KR_Analysis_2021_01_15.xls	2020	9	20	9/20/2020	44094	28	H1	C	Bovine_Coronavirus	UNKNOWN	28.675	28.675	4033.05	4033.05	1368.394323	0.237113402	3147.306944	5518802.724
12498	2020_09_20_KR_KR_Analysis_2021_01_15.xls	2020	9	20	9/20/2020	44094	28	H2	C	Bovine_Coronavirus	UNKNOWN	28.737	28.737	3853.42	3853.418	1368.394323	0.237113402	3147.306944	5272995.315
12499	2020_09_20_KR_KR_Analysis_2021_01_15.xls	2020	9	20	9/20/2020	44094	28	H3	C	Bovine_Coronavirus	UNKNOWN	28.23	28.23	5575.03	5575.03	1368.394323	0.237113402	3147.306944	7628839.403
12500	2020_09_20_KR_KR_Analysis_2021_01_15.xls	2020	9	20	9/20/2020	44094	28	H1	C	Envelope	UNKNOWN	25.57	25.57	3127.38	3127.382	1368.394323	0.237113402	3147.306944	4279491.775
12501	2020_09_20_KR_KR_Analysis_2021_01_15.xls	2020	9	20	9/20/2020	44094	28	H2	C	Envelope	UNKNOWN	25.719	25.719	2827.31	2827.312	1368.394323	0.237113402	3147.306944	3868877.69
12502	2020_09_20_KR_KR_Analysis_2021_01_15.xls	2020	9	20	9/20/2020	44094	28	H3	C	Envelope	UNKNOWN	25.524	25.524	3225.07	3225.066	1368.394323	0.237113402	3147.306944	4413162.006
12503	2020_09_20_KR_KR_Analysis_2021_01_15.xls	2020	9	20	9/20/2020	44094	28	H1	C	FplusBacteriophage	UNKNOWN	27.779	27.779	2718	2718.003	1368.394323	0.237113402	3147.306944	3719299.875
12504	2020_09_20_KR_KR_Analysis_2021_01_15.xls	2020	9	20	9/20/2020	44094	28	H2	C	FplusBacteriophage	UNKNOWN	27.905	27.905	2497.04	2497.044	1368.394323	0.237113402	3147.306944	3416940.834
12505	2020_09_20_KR_KR_Analysis_2021_01_15.xls	2020	9	20	9/20/2020	44094	28	H3	C	FplusBacteriophage	UNKNOWN	26.92	26.92	4861.19	4861.188	1368.394323	0.237113402	3147.306944	6652022.062
12506	2020_09_20_KR_KR_Analysis_2021_01_15.xls	2020	9	20	9/20/2020	44094	28	H1	C	Nucleocapsid	UNKNOWN	24.527	24.527	5428.63	5428.625	1368.394323	0.237113402	3147.306944	7428499.632
12507	2020_09_20_KR_KR_Analysis_2021_01_15.xls	2020	9	20	9/20/2020	44094	28	H2	C	Nucleocapsid	UNKNOWN	24.757	24.757	4669.3	4669.296	1368.394323	0.237113402	3147.306944	6389438.139
12508	2020_09_20_KR_KR_Analysis_2021_01_15.xls	2020	9	20	9/20/2020	44094	28	H3	C	Nucleocapsid	UNKNOWN	24.474	24.474	5619.36	5619.361	1368.394323	0.237113402	3147.306944	7689501.691
12509	2020_09_21_KR_KR_Analysis_2021_01_15.xls	2020	9	21	9/21/2020	44095	29	H1	C	Bovine_Coronavirus	UNKNOWN	27.791	27.791	5915.29	5915.29	1273.012143	0.196581197	2927.927928	7530235.999
12510	2020_09_21_KR_KR_Analysis_2021_01_15.xls	2020	9	21	9/21/2020	44095	29	H2	C	Bovine_Coronavirus	UNKNOWN	28.107	28.107	4743.37	4743.372	1273.012143	0.196581197	2927.927928	6038370.155
12511	2020_09_21_KR_KR_Analysis_2021_01_15.xls	2020	9	21	9/21/2020	44095	29	H3	C	Bovine_Coronavirus	UNKNOWN	28.273	28.273	4224.5	4224.503	1273.012143	0.196581197	2927.927928	5377843.617
12512	2020_09_21_KR_KR_Analysis_2021_01_15.xls	2020	9	21	9/21/2020	44095	29	H1	C	Envelope	UNKNOWN	24.432	24.432	5898.29	5898.288	1273.012143	0.196581197	2927.927928	7508592.247
12513	2020_09_21_KR_KR_Analysis_2021_01_15.xls	2020	9	21	9/21/2020	44095	29	H2	C	Envelope	UNKNOWN	24.542	24.542	5471.24	5471.242	1273.012143	0.196581197	2927.927928	6964957.503
12514	2020_09_21_KR_KR_Analysis_2021_01_15.xls	2020	9	21	9/21/2020	44095	29	H3	C	Envelope	UNKNOWN	24.587	24.587	5305.33	5305.334	1273.012143	0.196581197	2927.927928	6753754.605
12515	2020_09_21_KR_KR_Analysis_2021_01_15.xls	2020	9	21	9/21/2020	44095	29	H1	C	FplusBacteriophage	UNKNOWN	26.223	26.223	9551.81	9551.807	1273.012143	0.196581197	2927.927928	12159566.3
12516	2020_09_21_KR_KR_Analysis_2021_01_15.xls	2020	9	21	9/21/2020	44095	29	H2	C	FplusBacteriophage	UNKNOWN	26.731	26.731	6831.68	6831.684	1273.012143	0.196581197	2927.927928	8696816.689
12517	2020_09_21_KR_KR_Analysis_2021_01_15.xls	2020	9	21	9/21/2020	44095	29	H3	C	FplusBacteriophage	UNKNOWN	26.781	26.781	6607.05	6607.054	1273.012143	0.196581197	2927.927928	8410859.971
12518	2020_09_21_KR_KR_Analysis_2021_01_15.xls	2020	9	21	9/21/2020	44095	29	H1	C	Nucleocapsid	UNKNOWN	23.87	23.87	10264.73	10264.731	1273.012143	0.196581197	2927.927928	13067127.21
12519	2020_09_21_KR_KR_Analysis_2021_01_15.xls	2020	9	21	9/21/2020	44095	29	H2	C	Nucleocapsid	UNKNOWN	24.158	24.158	8461.57	8461.566	1273.012143	0.196581197	2927.927928	10771676.27
12520	2020_09_21_KR_KR_Analysis_2021_01_15.xls	2020	9	21	9/21/2020	44095	29	H3	C	Nucleocapsid	UNKNOWN	24.201	24.201	8220.7	8220.698	1273.012143	0.196581197	2927.927928	10465048.38
12521	2020_09_22_JL_KR_Analysis_2021_01_15.xls	2020	9	22	9/22/2020	44096	30	H1	C	Bovine_Coronavirus	UNKNOWN	28.48	28.48	5589.07	5589.065	1578.861135	0.216981132	3631.38061	8824357.509
12522	2020_09_22_JL_KR_Analysis_2021_01_15.xls	2020	9	22	9/22/2020	44096	30	H2	C	Bovine_Coronavirus	UNKNOWN	28.673	28.673	4885.12	4885.118	1578.861135	0.216981132	3631.38061	7712922.95
12523	2020_09_22_JL_KR_Analysis_2021_01_15.xls	2020	9	22	9/22/2020	44096	30	H3	C	Bovine_Coronavirus	UNKNOWN	28.855	28.855	4306.08	4306.084	1578.861135	0.216981132	3631.38061	6798708.672
12524	2020_09_22_JL_KR_Analysis_2021_01_15.xls	2020	9	22	9/22/2020	44096	30	H1	C	Envelope	UNKNOWN	28.017	28.017	598.07	598.068	1578.861135	0.216981132	3631.38061	944266.3213
12525	2020_09_22_JL_KR_Analysis_2021_01_15.xls	2020	9	22	9/22/2020	44096	30	H2	C	Envelope	UNKNOWN	28.163	28.163	539.59	539.588	1578.861135	0.216981132	3631.38061	851934.5221
12526	2020_09_22_JL_KR_Analysis_2021_01_15.xls	2020	9	22	9/22/2020	44096	30	H3	C	Envelope	UNKNOWN	27.992	27.992	608.37	608.368	1578.861135	0.216981132	3631.38061	960528.591
12527	2020_09_22_JL_KR_Analysis_2021_01_15.xls	2020	9	22	9/22/2020	44096	30	H1	C	FplusBacteriophage	UNKNOWN	22.185	22.185	163936.47	163936.469	1578.861135	0.216981132	3631.38061	258832919.5
12528	2020_09_22_JL_KR_Analysis_2021_01_15.xls	2020	9	22	9/22/2020	44096	30	H2	C	FplusBacteriophage	UNKNOWN	22.304	22.304	151833	151833	1578.861135	0.216981132	3631.38061	239723222.7
12529	2020_09_22_JL_KR_Analysis_2021_01_15.xls	2020	9	22	9/22/2020	44096	30	H3	C	FplusBacteriophage	UNKNOWN	22.431	22.431	139930.14	139930.141	1578.861135	0.216981132	3631.38061	220930261.2
12530	2020_09_22_JL_KR_Analysis_2021_01_15.xls	2020	9	22	9/22/2020	44096	30	H1	C	Nucleocapsid	UNKNOWN	27.645	27.645	883.55	883.547	1578.861135	0.216981132	3631.38061	1394998.019
12531	2020_09_22_JL_KR_Analysis_2021_01_15.xls	2020	9	22	9/22/2020	44096	30	H2	C	Nucleocapsid	UNKNOWN	27.57	27.57	930.11	930.107	1578.861135	0.216981132	3631.38061	1468509.794
12532	2020_09_22_JL_KR_Analysis_2021_01_15.xls	2020	9	22	9/22/2020	44096	30	H3	C	Nucleocapsid	UNKNOWN	27.575	27.575	926.74	926.744	1578.861135	0.216981132	3631.38061	1463200.084
12533	2020_09_23_JL_KR_Analysis_2021_01_15.xls	2020	9	23	9/23/2020	44097	31	H1	C	Bovine_Coronavirus	UNKNOWN	28.374	28.374	7627.44	7627.441	1917.645828	0.209090909	4410.585405	14626730.41
12534	2020_09_23_JL_KR_Analysis_2021_01_15.xls	2020	9	23	9/23/2020	44097	31	H2	C	Bovine_Coronavirus	UNKNOWN	28.54	28.54	6797.48	6797.481	1917.645828	0.209090909	4410.585405	13035161.08
12535	2020_09_23_JL_KR_Analysis_2021_01_15.xls	2020	9	23	9/23/2020	44097	31	H3	C	Bovine_Coronavirus	UNKNOWN	28.51	28.51	6938.35	6938.347	1917.645828	0.209090909	4410.585405	13305292.18
12536	2020_09_23_JL_KR_Analysis_2021_01_15.xls	2020	9	23	9/23/2020	44097	31	H1	C	Envelope	UNKNOWN	26.649	26.649	1705.5	1705.504	1917.645828	0.209090909	4410.585405	3270552.63
12537	2020_09_23_JL_KR_Analysis_2021_01_15.xls	2020	9	23	9/23/2020	44097	31	H2	C	Envelope	UNKNOWN	26.726	26.726	1616.61	1616.612	1917.645828	0.209090909	4410.585405	3100089.257
12538	2020_09_23_JL_KR_Analysis_2021_01_15.xls	2020	9	23	9/23/2020	44097	31	H3	C	Envelope	UNKNOWN	26.807	26.807	1528.34	1528.343	1917.645828	0.209090909	4410.585405	2930820.578
12539	2020_09_23_JL_KR_Analysis_2021_01_15.xls	2020	9	23	9/23/2020	44097	31	H1	C	FplusBacteriophage	UNKNOWN	22.736	22.736	160446.86	160446.859	1917.645828	0.209090909	4410.585405	307680249.8
12540	2020_09_23_JL_KR_Analysis_2021_01_15.xls	2020	9	23	9/23/2020	44097	31	H2	C	FplusBacteriophage	UNKNOWN	22.993	22.993	135552.86	135552.859	1917.645828	0.209090909	4410.585405	259942374.5
12541	2020_09_23_JL_KR_Analysis_2021_01_15.xls	2020	9	23	9/23/2020	44097	31	H3	C	FplusBacteriophage	UNKNOWN	22.951	22.951	139355.5	139355.5	1917.645828	0.209090909	4410.585405	267234493.2
12542	2020_09_23_JL_KR_Analysis_2021_01_15.xls	2020	9	23	9/23/2020	44097	31	H1	C	Nucleocapsid	UNKNOWN	26.178	26.178	2517.94	2517.94	1917.645828	0.209090909	4410.585405	4828517.136
12543	2020_09_23_JL_KR_Analysis_2021_01_15.xls	2020	9	23	9/23/2020	44097	31	H2	C	Nucleocapsid	UNKNOWN	26.223	26.223	2441.54	2441.536	1917.645828	0.209090909	4410.585405	4682001.324
12544	2020_09_23_JL_KR_Analysis_2021_01_15.xls	2020	9	23	9/23/2020	44097	31	H3	C	Nucleocapsid	UNKNOWN	26.128	26.128	2604.61	2604.605	1917.645828	0.209090909	4410.585405	4994709.912
12545	2020_09_24_JL_KR_Analysis_2021_01_14.xls	2020	9	24	9/24/2020	44098	32	H1	C	Bovine_Coronavirus	UNKNOWN	28.971	28.971	11967.77	11967.772	2530.257665	0.127777778	5819.592629	30281546.84
12546	2020_09_24_JL_KR_Analysis_2021_01_14.xls	2020	9	24	9/24/2020	44098	32	H2	C	Bovine_Coronavirus	UNKNOWN	29.202	29.202	10498.5	10498.495	2530.257665	0.127777778	5819.592629	26563897.44
12547	2020_09_24_JL_KR_Analysis_2021_01_14.xls	2020	9	24	9/24/2020	44098	32	H3	C	Bovine_Coronavirus	UNKNOWN	29.129	29.129	10944.88	10944.884	2530.257665	0.127777778	5819.592629	27693376.63
12548	2020_09_24_JL_KR_Analysis_2021_01_14.xls	2020	9	24	9/24/2020	44098	32	H1	C	Envelope	UNKNOWN	25.628	25.628	4869	4868.998	2530.257665	0.127777778	5819.592629	12319819.51
12549	2020_09_24_JL_KR_Analysis_2021_01_14.xls	2020	9	24	9/24/2020	44098	32	H2	C	Envelope	UNKNOWN	25.705	25.705	4623.2	4623.201	2530.257665	0.127777778	5819.592629	11697889.77
12550	2020_09_24_JL_KR_Analysis_2021_01_14.xls	2020	9	24	9/24/2020	44098	32	H3	C	Envelope	UNKNOWN	25.667	25.667	4745.13	4745.131	2530.257665	0.127777778	5819.592629	12006404.08
12551	2020_09_24_JL_KR_Analysis_2021_01_14.xls	2020	9	24	9/24/2020	44098	32	H1	C	FplusBacteriophage	UNKNOWN	20.185	20.185	792370.56	792370.563	2530.257665	0.127777778	5819.592629	2004901691
12552	2020_09_24_JL_KR_Analysis_2021_01_14.xls	2020	9	24	9/24/2020	44098	32	H2	C	FplusBacteriophage	UNKNOWN	20.292	20.292	737818.13	737818.125	2530.257665	0.127777778	5819.592629	1866869966
12553	2020_09_24_JL_KR_Analysis_2021_01_14.xls	2020	9	24	9/24/2020	44098	32	H3	C	FplusBacteriophage	UNKNOWN	20.224	20.224	772307.38	772307.375	2530.257665	0.127777778	5819.592629	1954136655
12554	2020_09_24_JL_KR_Analysis_2021_01_14.xls	2020	9	24	9/24/2020	44098	32	H1	C	Nucleocapsid	UNKNOWN	24.986	24.986	5815.04	5815.044	2530.257665	0.127777778	5819.592629	14713559.65
12555	2020_09_24_JL_KR_Analysis_2021_01_14.xls	2020	9	24	9/24/2020	44098	32	H2	C	Nucleocapsid	UNKNOWN	25.064	25.064	5524.21	5524.211	2530.257665	0.127777778	5819.592629	13977677.23
12556	2020_09_24_JL_KR_Analysis_2021_01_14.xls	2020	9	24	9/24/2020	44098	32	H3	C	Nucleocapsid	UNKNOWN	24.929	24.929	6041.52	6041.518	2530.257665	0.127777778	5819.592629	15286597.23
12557	2020_09_25_KR_Analysis_3_2021_01_20.xls	2020	9	25	9/25/2020	44099	33	H1	C	Bovine_Coronavirus	UNKNOWN	28.041	28.041	9889.23	9889.233	2058.346653	0.12849162	4734.197302	20355469.65
12558	2020_09_25_KR_Analysis_3_2021_01_20.xls	2020	9	25	9/25/2020	44099	33	H2	C	Bovine_Coronavirus	UNKNOWN	28.254	28.254	8559.98	8559.976	2058.346653	0.12849162	4734.197302	17619397.95
12559	2020_09_25_KR_Analysis_3_2021_01_20.xls	2020	9	25	9/25/2020	44099	33	H3	C	Bovine_Coronavirus	UNKNOWN	28.349	28.349	8026.28	8026.282	2058.346653	0.12849162	4734.197302	16520870.69
12560	2020_09_25_KR_Analysis_3_2021_01_20.xls	2020	9	25	9/25/2020	44099	33	H1	C	Envelope	UNKNOWN	25.94	25.94	3075.91	3075.909	2058.346653	0.12849162	4734.197302	6331286.995
12561	2020_09_25_KR_Analysis_3_2021_01_20.xls	2020	9	25	9/25/2020	44099	33	H2	C	Envelope	UNKNOWN	26.047	26.047	2881.8	2881.801	2058.346653	0.12849162	4734.197302	5931745.443
12562	2020_09_25_KR_Analysis_3_2021_01_20.xls	2020	9	25	9/25/2020	44099	33	H3	C	Envelope	UNKNOWN	26.135	26.135	2732.48	2732.479	2058.346653	0.12849162	4734.197302	5624389.004
12563	2020_09_25_KR_Analysis_3_2021_01_20.xls	2020	9	25	9/25/2020	44099	33	H1	C	FplusBacteriophage	UNKNOWN	21.82	21.82	247149.91	247149.906	2058.346653	0.12849162	4734.197302	508720181.8
12564	2020_09_25_KR_Analysis_3_2021_01_20.xls	2020	9	25	9/25/2020	44099	33	H2	C	FplusBacteriophage	UNKNOWN	21.962	21.962	226324.34	226324.344	2058.346653	0.12849162	4734.197302	465853956
12565	2020_09_25_KR_Analysis_3_2021_01_20.xls	2020	9	25	9/25/2020	44099	33	H3	C	FplusBacteriophage	UNKNOWN	21.982	21.982	223564.63	223564.625	2058.346653	0.12849162	4734.197302	460173497.6
12566	2020_09_25_KR_Analysis_3_2021_01_20.xls	2020	9	25	9/25/2020	44099	33	H1	C	Nucleocapsid	UNKNOWN	26.345	26.345	4347.76	4347.758	2058.346653	0.12849162	4734.197302	8949193.127
12567	2020_09_25_KR_Analysis_3_2021_01_20.xls	2020	9	25	9/25/2020	44099	33	H2	C	Nucleocapsid	UNKNOWN	26.488	26.488	3979.66	3979.655	2058.346653	0.12849162	4734.197302	8191509.549
12568	2020_09_25_KR_Analysis_3_2021_01_20.xls	2020	9	25	9/25/2020	44099	33	H3	C	Nucleocapsid	UNKNOWN	26.412	26.412	4172.29	4172.286	2058.346653	0.12849162	4734.197302	8588010.923
12569	2020_09_26_JL_KR_Analysis_2_Mod_Stds_Corrected_2021_01_14.xls	2020	9	26	9/26/2020	44100	34	H1	C	Bovine_Coronavirus	UNKNOWN	28.498	28.498	8998.39	8998.389	1573.574527	0.193277311	3619.221411	14159635.71
12570	2020_09_26_JL_KR_Analysis_2_Mod_Stds_Corrected_2021_01_14.xls	2020	9	26	9/26/2020	44100	34	H2	C	Bovine_Coronavirus	UNKNOWN	28.803	28.803	7299.7	7299.697	1573.574527	0.193277311	3619.221411	11486617.25
12571	2020_09_26_JL_KR_Analysis_2_Mod_Stds_Corrected_2021_01_14.xls	2020	9	26	9/26/2020	44100	34	H3	C	Bovine_Coronavirus	UNKNOWN	28.741	28.741	7617.38	7617.383	1573.574527	0.193277311	3619.221411	11986519.85
12572	2020_09_26_JL_KR_Analysis_2_Mod_Stds_Corrected_2021_01_14.xls	2020	9	26	9/26/2020	44100	34	H1	C	Envelope	UNKNOWN	24.683	24.683	7971.45	7971.453	1573.574527	0.193277311	3619.221411	12543675.38
12573	2020_09_26_JL_KR_Analysis_2_Mod_Stds_Corrected_2021_01_14.xls	2020	9	26	9/26/2020	44100	34	H2	C	Envelope	UNKNOWN	24.956	24.956	6633.55	6633.549	1573.574527	0.193277311	3619.221411	10438383.73
12574	2020_09_26_JL_KR_Analysis_2_Mod_Stds_Corrected_2021_01_14.xls	2020	9	26	9/26/2020	44100	34	H3	C	Envelope	UNKNOWN	24.819	24.819	7273.61	7273.606	1573.574527	0.193277311	3619.221411	11445561.12
12575	2020_09_26_JL_KR_Analysis_2_Mod_Stds_Corrected_2021_01_14.xls	2020	9	26	9/26/2020	44100	34	H1	C	FplusBacteriophage	UNKNOWN	22.257	22.257	194052.63	194052.625	1573.574527	0.193277311	3619.221411	305356267.6
12576	2020_09_26_JL_KR_Analysis_2_Mod_Stds_Corrected_2021_01_14.xls	2020	9	26	9/26/2020	44100	34	H2	C	FplusBacteriophage	UNKNOWN	22.668	22.668	147134.17	147134.172	1573.574527	0.193277311	3619.221411	231526585.1
12577	2020_09_26_JL_KR_Analysis_2_Mod_Stds_Corrected_2021_01_14.xls	2020	9	26	9/26/2020	44100	34	H3	C	FplusBacteriophage	UNKNOWN	22.745	22.745	139689.02	139689.016	1573.574527	0.193277311	3619.221411	219811077.3
12578	2020_09_26_JL_KR_Analysis_2_Mod_Stds_Corrected_2021_01_14.xls	2020	9	26	9/26/2020	44100	34	H1	C	Nucleocapsid	UNKNOWN	23.482	23.482	11200.08	11200.084	1573.574527	0.193277311	3619.221411	17624166.88
12579	2020_09_26_JL_KR_Analysis_2_Mod_Stds_Corrected_2021_01_14.xls	2020	9	26	9/26/2020	44100	34	H2	C	Nucleocapsid	UNKNOWN	23.725	23.725	9482.09	9482.088	1573.574527	0.193277311	3619.221411	14920772.14
12580	2020_09_26_JL_KR_Analysis_2_Mod_Stds_Corrected_2021_01_14.xls	2020	9	26	9/26/2020	44100	34	H3	C	Nucleocapsid	UNKNOWN	23.576	23.576	10503.39	10503.386	1573.574527	0.193277311	3619.221411	16527860.66
12581	2020_09_27_JL_KR_Analysis_3_2021_01_20.xls	2020	9	27	9/27/2020	44101	35	H1	C	Bovine_Coronavirus	UNKNOWN	27.721	27.721	8803.16	8803.159	1892.931085	0.14375	4353.741497	16663773.32
12582	2020_09_27_JL_KR_Analysis_3_2021_01_20.xls	2020	9	27	9/27/2020	44101	35	H2	C	Bovine_Coronavirus	UNKNOWN	27.946	27.946	7572.73	7572.731	1892.931085	0.14375	4353.741497	14334657.91
12583	2020_09_27_JL_KR_Analysis_3_2021_01_20.xls	2020	9	27	9/27/2020	44101	35	H3	C	Bovine_Coronavirus	UNKNOWN	28.17	28.17	6515.57	6515.566	1892.931085	0.14375	4353.741497	12333517.42
12584	2020_09_27_JL_KR_Analysis_3_2021_01_20.xls	2020	9	27	9/27/2020	44101	35	H1	C	Envelope	UNKNOWN	24.389	24.389	9380.24	9380.237	1892.931085	0.14375	4353.741497	17756142.2
12585	2020_09_27_JL_KR_Analysis_3_2021_01_20.xls	2020	9	27	9/27/2020	44101	35	H2	C	Envelope	UNKNOWN	24.571	24.571	8388.32	8388.315	1892.931085	0.14375	4353.741497	15878502.21
12586	2020_09_27_JL_KR_Analysis_3_2021_01_20.xls	2020	9	27	9/27/2020	44101	35	H3	C	Envelope	UNKNOWN	24.617	24.617	8157.21	8157.208	1892.931085	0.14375	4353.741497	15441032.59
12587	2020_09_27_JL_KR_Analysis_3_2021_01_20.xls	2020	9	27	9/27/2020	44101	35	H1	C	FplusBacteriophage	UNKNOWN	22.802	22.802	135673.55	135673.547	1892.931085	0.14375	4353.741497	256820674.5
12588	2020_09_27_JL_KR_Analysis_3_2021_01_20.xls	2020	9	27	9/27/2020	44101	35	H2	C	FplusBacteriophage	UNKNOWN	22.946	22.946	123733.07	123733.07	1892.931085	0.14375	4353.741497	234218174.4
12589	2020_09_27_JL_KR_Analysis_3_2021_01_20.xls	2020	9	27	9/27/2020	44101	35	H3	C	FplusBacteriophage	UNKNOWN	23.005	23.005	119085.68	119085.68	1892.931085	0.14375	4353.741497	225420985.5
12590	2020_09_27_JL_KR_Analysis_3_2021_01_20.xls	2020	9	27	9/27/2020	44101	35	H1	C	Nucleocapsid	UNKNOWN	23.658	23.658	13673.39	13673.388	1892.931085	0.14375	4353.741497	25882781.18
12591	2020_09_27_JL_KR_Analysis_3_2021_01_20.xls	2020	9	27	9/27/2020	44101	35	H2	C	Nucleocapsid	UNKNOWN	23.716	23.716	13205.28	13205.284	1892.931085	0.14375	4353.741497	24996692.57
12592	2020_09_27_JL_KR_Analysis_3_2021_01_20.xls	2020	9	27	9/27/2020	44101	35	H3	C	Nucleocapsid	UNKNOWN	23.732	23.732	13076.56	13076.56	1892.931085	0.14375	4353.741497	24753026.91
12593	2020_09_28_JL_KR_Analysis_2_Mod_Stds_Corrected_2021_01_14.xls	2020	9	28	9/28/2020	44102	36	H1	C	Bovine_Coronavirus	UNKNOWN	30.154	30.154	619.46	619.464	1301.164127	0.244680851	2992.677491	806024.3348
12594	2020_09_28_JL_KR_Analysis_2_Mod_Stds_Corrected_2021_01_14.xls	2020	9	28	9/28/2020	44102	36	H2	C	Bovine_Coronavirus	UNKNOWN	30.554	30.554	463.75	463.746	1301.164127	0.244680851	2992.677491	603409.6592
12595	2020_09_28_JL_KR_Analysis_2_Mod_Stds_Corrected_2021_01_14.xls	2020	9	28	9/28/2020	44102	36	H3	C	Bovine_Coronavirus	UNKNOWN	30.451	30.451	499.57	499.573	1301.164127	0.244680851	2992.677491	650026.4664
12596	2020_09_28_JL_KR_Analysis_2_Mod_Stds_Corrected_2021_01_14.xls	2020	9	28	9/28/2020	44102	36	H1	C	Envelope	UNKNOWN	26.533	26.533	847.7	847.701	1301.164127	0.244680851	2992.677491	1102998.132
12597	2020_09_28_JL_KR_Analysis_2_Mod_Stds_Corrected_2021_01_14.xls	2020	9	28	9/28/2020	44102	36	H2	C	Envelope	UNKNOWN	26.833	26.833	689.21	689.211	1301.164127	0.244680851	2992.677491	896776.6291
12598	2020_09_28_JL_KR_Analysis_2_Mod_Stds_Corrected_2021_01_14.xls	2020	9	28	9/28/2020	44102	36	H3	C	Envelope	UNKNOWN	26.906	26.906	655.16	655.156	1301.164127	0.244680851	2992.677491	852465.4848
12599	2020_09_28_JL_KR_Analysis_2_Mod_Stds_Corrected_2021_01_14.xls	2020	9	28	9/28/2020	44102	36	H1	C	FplusBacteriophage	UNKNOWN	26.202	26.202	6810.41	6810.413	1301.164127	0.244680851	2992.677491	8861465.086
12600	2020_09_28_JL_KR_Analysis_2_Mod_Stds_Corrected_2021_01_14.xls	2020	9	28	9/28/2020	44102	36	H2	C	FplusBacteriophage	UNKNOWN	26.669	26.669	4818.72	4818.716	1301.164127	0.244680851	2992.677491	6269940.397
12601	2020_09_28_JL_KR_Analysis_2_Mod_Stds_Corrected_2021_01_14.xls	2020	9	28	9/28/2020	44102	36	H3	C	FplusBacteriophage	UNKNOWN	26.462	26.462	5615.65	5615.645	1301.164127	0.244680851	2992.677491	7306875.824
12602	2020_09_28_JL_KR_Analysis_2_Mod_Stds_Corrected_2021_01_14.xls	2020	9	28	9/28/2020	44102	36	H1	C	Nucleocapsid	UNKNOWN	26.761	26.761	967.95	967.948	1301.164127	0.244680851	2992.677491	1259459.214
12603	2020_09_28_JL_KR_Analysis_2_Mod_Stds_Corrected_2021_01_14.xls	2020	9	28	9/28/2020	44102	36	H2	C	Nucleocapsid	UNKNOWN	26.933	26.933	859.03	859.034	1301.164127	0.244680851	2992.677491	1117744.225
12604	2020_09_28_JL_KR_Analysis_2_Mod_Stds_Corrected_2021_01_14.xls	2020	9	28	9/28/2020	44102	36	H3	C	Nucleocapsid	UNKNOWN	26.725	26.725	992.42	992.42	1301.164127	0.244680851	2992.677491	1291301.303
12605	2020_09_29_JL_KR_Analysis_3_2021_01_20.xls	2020	9	29	9/29/2020	44103	37	H1	C	Bovine_Coronavirus	UNKNOWN	27.657	27.657	11393.07	11393.074	1746.89441	0.182539683	4017.857143	19902497.28
12606	2020_09_29_JL_KR_Analysis_3_2021_01_20.xls	2020	9	29	9/29/2020	44103	37	H2	C	Bovine_Coronavirus	UNKNOWN	27.998	27.998	8938.87	8938.869	1746.89441	0.182539683	4017.857143	15615260.29
12607	2020_09_29_JL_KR_Analysis_3_2021_01_20.xls	2020	9	29	9/29/2020	44103	37	H3	C	Bovine_Coronavirus	UNKNOWN	27.969	27.969	9126.64	9126.639	1746.89441	0.182539683	4017.857143	15943274.65
12608	2020_09_29_JL_KR_Analysis_3_2021_01_20.xls	2020	9	29	9/29/2020	44103	37	H1	C	Envelope	UNKNOWN	25.226	25.226	6076.69	6076.694	1746.89441	0.182539683	4017.857143	10615342.78
12609	2020_09_29_JL_KR_Analysis_3_2021_01_20.xls	2020	9	29	9/29/2020	44103	37	H2	C	Envelope	UNKNOWN	25.319	25.319	5694.43	5694.427	1746.89441	0.182539683	4017.857143	9947562.694
12610	2020_09_29_JL_KR_Analysis_3_2021_01_20.xls	2020	9	29	9/29/2020	44103	37	H3	C	Envelope	UNKNOWN	25.369	25.369	5499.36	5499.357	1746.89441	0.182539683	4017.857143	9606796.002
12611	2020_09_29_JL_KR_Analysis_3_2021_01_20.xls	2020	9	29	9/29/2020	44103	37	H1	C	FplusBacteriophage	UNKNOWN	23.345	23.345	99859.01	99859.008	1746.89441	0.182539683	4017.857143	174443142.9
12612	2020_09_29_JL_KR_Analysis_3_2021_01_20.xls	2020	9	29	9/29/2020	44103	37	H2	C	FplusBacteriophage	UNKNOWN	23.422	23.422	94240.78	94240.781	1746.89441	0.182539683	4017.857143	164628693.5
12613	2020_09_29_JL_KR_Analysis_3_2021_01_20.xls	2020	9	29	9/29/2020	44103	37	H3	C	FplusBacteriophage	UNKNOWN	23.205	23.205	111152.31	111152.305	1746.89441	0.182539683	4017.857143	194171340.3
12614	2020_09_29_JL_KR_Analysis_3_2021_01_20.xls	2020	9	29	9/29/2020	44103	37	H1	C	Nucleocapsid	UNKNOWN	24.276	24.276	9953.04	9953.044	1746.89441	0.182539683	4017.857143	17386916.93
12615	2020_09_29_JL_KR_Analysis_3_2021_01_20.xls	2020	9	29	9/29/2020	44103	37	H2	C	Nucleocapsid	UNKNOWN	24.485	24.485	8553.33	8553.326	1746.89441	0.182539683	4017.857143	14941757.38
12616	2020_09_29_JL_KR_Analysis_3_2021_01_20.xls	2020	9	29	9/29/2020	44103	37	H3	C	Nucleocapsid	UNKNOWN	24.331	24.331	9561.87	9561.873	1746.89441	0.182539683	4017.857143	16703582.49
12617	2020_09_30_JL_KR_Analysis_3_2021_01_20.xls	2020	9	30	9/30/2020	44104	38	H1	C	Bovine_Coronavirus	UNKNOWN	28.177	28.177	6633.47	6633.465	1610.305958	0.196581197	3703.703704	10681908.21
12618	2020_09_30_JL_KR_Analysis_3_2021_01_20.xls	2020	9	30	9/30/2020	44104	38	H2	C	Bovine_Coronavirus	UNKNOWN	28.49	28.49	5343.17	5343.168	1610.305958	0.196581197	3703.703704	8604135.265
12619	2020_09_30_JL_KR_Analysis_3_2021_01_20.xls	2020	9	30	9/30/2020	44104	38	H3	C	Bovine_Coronavirus	UNKNOWN	28.439	28.439	5532.47	5532.473	1610.305958	0.196581197	3703.703704	8908974.234
12620	2020_09_30_JL_KR_Analysis_3_2021_01_20.xls	2020	9	30	9/30/2020	44104	38	H1	C	Envelope	UNKNOWN	26.524	26.524	1503.26	1503.261	1610.305958	0.196581197	3703.703704	2420710.145
12621	2020_09_30_JL_KR_Analysis_3_2021_01_20.xls	2020	9	30	9/30/2020	44104	38	H2	C	Envelope	UNKNOWN	26.679	26.679	1346.71	1346.712	1610.305958	0.196581197	3703.703704	2168618.357
12622	2020_09_30_JL_KR_Analysis_3_2021_01_20.xls	2020	9	30	9/30/2020	44104	38	H3	C	Envelope	UNKNOWN	26.589	26.589	1435.69	1435.692	1610.305958	0.196581197	3703.703704	2311903.381
12623	2020_09_30_JL_KR_Analysis_3_2021_01_20.xls	2020	9	30	9/30/2020	44104	38	H1	C	FplusBacteriophage	UNKNOWN	24.367	24.367	43094.45	43094.449	1610.305958	0.196581197	3703.703704	69395247.98
12624	2020_09_30_JL_KR_Analysis_3_2021_01_20.xls	2020	9	30	9/30/2020	44104	38	H2	C	FplusBacteriophage	UNKNOWN	24.476	24.476	40123.54	40123.539	1610.305958	0.196581197	3703.703704	64611173.91
12625	2020_09_30_JL_KR_Analysis_3_2021_01_20.xls	2020	9	30	9/30/2020	44104	38	H3	C	FplusBacteriophage	UNKNOWN	24.552	24.552	38184.01	38184.008	1610.305958	0.196581197	3703.703704	61487935.58
12626	2020_09_30_JL_KR_Analysis_3_2021_01_20.xls	2020	9	30	9/30/2020	44104	38	H1	C	Nucleocapsid	UNKNOWN	25.743	25.743	2745.44	2745.443	1610.305958	0.196581197	3703.703704	4421003.22
12627	2020_09_30_JL_KR_Analysis_3_2021_01_20.xls	2020	9	30	9/30/2020	44104	38	H2	C	Nucleocapsid	UNKNOWN	26.138	26.138	2107.35	2107.354	1610.305958	0.196581197	3703.703704	3393484.702
12628	2020_09_30_JL_KR_Analysis_3_2021_01_20.xls	2020	9	30	9/30/2020	44104	38	H3	C	Nucleocapsid	UNKNOWN	25.85	25.85	2555.27	2555.267	1610.305958	0.196581197	3703.703704	4114761.674
12629	2020_10_01_JL_KR_Analysis_3_2021_01_20.xls	2020	10	1	10/1/2020	44105	39	H1	C	Bovine_Coronavirus	UNKNOWN	27.494	27.494	9371.85	9371.846	2593.957259	0.130681818	5966.101695	24310167.96
12630	2020_10_01_JL_KR_Analysis_3_2021_01_20.xls	2020	10	1	10/1/2020	44105	39	H2	C	Bovine_Coronavirus	UNKNOWN	27.877	27.877	7188.06	7188.063	2593.957259	0.130681818	5966.101695	18645528.2
12631	2020_10_01_JL_KR_Analysis_3_2021_01_20.xls	2020	10	1	10/1/2020	44105	39	H3	C	Bovine_Coronavirus	UNKNOWN	27.905	27.905	7053.44	7053.438	2593.957259	0.130681818	5966.101695	18296316.7
12632	2020_10_01_JL_KR_Analysis_3_2021_01_20.xls	2020	10	1	10/1/2020	44105	39	H1	C	Envelope	UNKNOWN	26.231	26.231	1856.84	1856.836	2593.957259	0.130681818	5966.101695	4816553.221
12633	2020_10_01_JL_KR_Analysis_3_2021_01_20.xls	2020	10	1	10/1/2020	44105	39	H2	C	Envelope	UNKNOWN	26.416	26.416	1635.18	1635.176	2593.957259	0.130681818	5966.101695	4241576.655
12634	2020_10_01_JL_KR_Analysis_3_2021_01_20.xls	2020	10	1	10/1/2020	44105	39	H3	C	Envelope	UNKNOWN	26.416	26.416	1635.23	1635.234	2593.957259	0.130681818	5966.101695	4241727.104
12635	2020_10_01_JL_KR_Analysis_3_2021_01_20.xls	2020	10	1	10/1/2020	44105	39	H1	C	FplusBacteriophage	UNKNOWN	22.393	22.393	232668.44	232668.438	2593.957259	0.130681818	5966.101695	603531983.7
12636	2020_10_01_JL_KR_Analysis_3_2021_01_20.xls	2020	10	1	10/1/2020	44105	39	H2	C	FplusBacteriophage	UNKNOWN	22.517	22.517	214176.16	214176.156	2593.957259	0.130681818	5966.101695	555563794.6
12637	2020_10_01_JL_KR_Analysis_3_2021_01_20.xls	2020	10	1	10/1/2020	44105	39	H3	C	FplusBacteriophage	UNKNOWN	22.591	22.591	203689.91	203689.906	2593.957259	0.130681818	5966.101695	528362910.3
12638	2020_10_01_JL_KR_Analysis_3_2021_01_20.xls	2020	10	1	10/1/2020	44105	39	H1	C	Nucleocapsid	UNKNOWN	25.344	25.344	2714.04	2714.04	2593.957259	0.130681818	5966.101695	7040103.759
12639	2020_10_01_JL_KR_Analysis_3_2021_01_20.xls	2020	10	1	10/1/2020	44105	39	H2	C	Nucleocapsid	UNKNOWN	25.576	25.576	2316.04	2316.041	2593.957259	0.130681818	5966.101695	6007711.364
12640	2020_10_01_JL_KR_Analysis_3_2021_01_20.xls	2020	10	1	10/1/2020	44105	39	H3	C	Nucleocapsid	UNKNOWN	25.653	25.653	2196.27	2196.266	2593.957259	0.130681818	5966.101695	5697020.133
12641	2020_10_02_ADF_KR_Analysis_2_WV_Corrected_2021_01_20.xls	2020	10	2	10/2/2020	44106	40	H1	C	Bovine_Coronavirus	UNKNOWN	29.604	29.604	625.78	625.781	NA	NA	NA	NA
12642	2020_10_02_ADF_KR_Analysis_2_WV_Corrected_2021_01_20.xls	2020	10	2	10/2/2020	44106	40	H2	C	Bovine_Coronavirus	UNKNOWN	30.609	30.609	305.96	305.959	NA	NA	NA	NA
12643	2020_10_02_ADF_KR_Analysis_2_WV_Corrected_2021_01_20.xls	2020	10	2	10/2/2020	44106	40	H3	C	Bovine_Coronavirus	UNKNOWN	31.581	31.581	153.11	153.105	NA	NA	NA	NA
12644	2020_10_02_ADF_KR_Analysis_2_WV_Corrected_2021_01_20.xls	2020	10	2	10/2/2020	44106	40	H1	C	Envelope	UNKNOWN	-	NA	39.51	NA	NA	NA	NA	NA
12645	2020_10_02_ADF_KR_Analysis_2_WV_Corrected_2021_01_20.xls	2020	10	2	10/2/2020	44106	40	H2	C	Envelope	UNKNOWN	30.142	30.142	60.86	60.863	NA	NA	NA	NA
12646	2020_10_02_ADF_KR_Analysis_2_WV_Corrected_2021_01_20.xls	2020	10	2	10/2/2020	44106	40	H3	C	Envelope	UNKNOWN	30.35	30.35	52.72	52.719	NA	NA	NA	NA
12647	2020_10_02_ADF_KR_Analysis_2_WV_Corrected_2021_01_20.xls	2020	10	2	10/2/2020	44106	40	H1	C	FplusBacteriophage	UNKNOWN	21.563	21.563	215055.52	215055.516	NA	NA	NA	NA
12648	2020_10_02_ADF_KR_Analysis_2_WV_Corrected_2021_01_20.xls	2020	10	2	10/2/2020	44106	40	H2	C	FplusBacteriophage	UNKNOWN	21.409	21.409	238025.42	238025.422	NA	NA	NA	NA
12649	2020_10_02_ADF_KR_Analysis_2_WV_Corrected_2021_01_20.xls	2020	10	2	10/2/2020	44106	40	H3	C	FplusBacteriophage	UNKNOWN	21.611	21.611	208343.88	208343.875	NA	NA	NA	NA
12650	2020_10_02_ADF_KR_Analysis_2_WV_Corrected_2021_01_20.xls	2020	10	2	10/2/2020	44106	40	H1	C	Nucleocapsid	UNKNOWN	-	NA	41.78	NA	NA	NA	NA	NA
12651	2020_10_02_ADF_KR_Analysis_2_WV_Corrected_2021_01_20.xls	2020	10	2	10/2/2020	44106	40	H2	C	Nucleocapsid	UNKNOWN	-	NA	68.4	NA	NA	NA	NA	NA
12652	2020_10_02_ADF_KR_Analysis_2_WV_Corrected_2021_01_20.xls	2020	10	2	10/2/2020	44106	40	H3	C	Nucleocapsid	UNKNOWN	-	NA	86.64	NA	NA	NA	NA	NA
12653	2020_10_03_JL_KR_Analysis_2021_01_19.xls	2020	10	3	10/3/2020	44107	41	H1	C	Bovine_Coronavirus	UNKNOWN	28.954	28.954	8297	8297.002	2189.960165	0.198275862	5036.90838	18170103.87
12654	2020_10_03_JL_KR_Analysis_2021_01_19.xls	2020	10	3	10/3/2020	44107	41	H2	C	Bovine_Coronavirus	UNKNOWN	29.246	29.246	6843.9	6843.899	2189.960165	0.198275862	5036.90838	14987866.18
12655	2020_10_03_JL_KR_Analysis_2021_01_19.xls	2020	10	3	10/3/2020	44107	41	H3	C	Bovine_Coronavirus	UNKNOWN	29.315	29.315	6536.7	6536.7	2189.960165	0.198275862	5036.90838	14315112.61
12656	2020_10_03_JL_KR_Analysis_2021_01_19.xls	2020	10	3	10/3/2020	44107	41	H1	C	Envelope	UNKNOWN	26.649	26.649	2732.93	2732.932	2189.960165	0.198275862	5036.90838	5985012.214
12657	2020_10_03_JL_KR_Analysis_2021_01_19.xls	2020	10	3	10/3/2020	44107	41	H2	C	Envelope	UNKNOWN	26.789	26.789	2482.41	2482.407	2189.960165	0.198275862	5036.90838	5436372.443
12658	2020_10_03_JL_KR_Analysis_2021_01_19.xls	2020	10	3	10/3/2020	44107	41	H3	C	Envelope	UNKNOWN	26.852	26.852	2376.73	2376.725	2189.960165	0.198275862	5036.90838	5204933.073
12659	2020_10_03_JL_KR_Analysis_2021_01_19.xls	2020	10	3	10/3/2020	44107	41	H1	C	FplusBacteriophage	UNKNOWN	25.244	25.244	31078.72	31078.717	2189.960165	0.198275862	5036.90838	68061152.21
12660	2020_10_03_JL_KR_Analysis_2021_01_19.xls	2020	10	3	10/3/2020	44107	41	H2	C	FplusBacteriophage	UNKNOWN	25.375	25.375	28551.4	28551.398	2189.960165	0.198275862	5036.90838	62526424.28
12661	2020_10_03_JL_KR_Analysis_2021_01_19.xls	2020	10	3	10/3/2020	44107	41	H3	C	FplusBacteriophage	UNKNOWN	25.439	25.439	27389.13	27389.129	2189.960165	0.198275862	5036.90838	59981101.46
12662	2020_10_03_JL_KR_Analysis_2021_01_19.xls	2020	10	3	10/3/2020	44107	41	H1	C	Nucleocapsid	UNKNOWN	26.495	26.495	3936.9	3936.903	2189.960165	0.198275862	5036.90838	8621660.743
12663	2020_10_03_JL_KR_Analysis_2021_01_19.xls	2020	10	3	10/3/2020	44107	41	H2	C	Nucleocapsid	UNKNOWN	26.544	26.544	3807.9	3807.896	2189.960165	0.198275862	5036.90838	8339140.552
12664	2020_10_03_JL_KR_Analysis_2021_01_19.xls	2020	10	3	10/3/2020	44107	41	H3	C	Nucleocapsid	UNKNOWN	26.734	26.734	3349.77	3349.771	2189.960165	0.198275862	5036.90838	7335865.052
12665	2020_10_06_ADF_KR_Analysis_2_WV_Corrected_2021_01_20.xls	2020	10	6	10/6/2020	44110	44	H1	C	Bovine_Coronavirus	UNKNOWN	27.077	27.077	10223.73	10223.728	1379.239227	0.214953271	3172.250222	14100966.7
12666	2020_10_06_ADF_KR_Analysis_2_WV_Corrected_2021_01_20.xls	2020	10	6	10/6/2020	44110	44	H2	C	Bovine_Coronavirus	UNKNOWN	27.602	27.602	7159.92	7159.917	1379.239227	0.214953271	3172.250222	9875238.388
12667	2020_10_06_ADF_KR_Analysis_2_WV_Corrected_2021_01_20.xls	2020	10	6	10/6/2020	44110	44	H3	C	Bovine_Coronavirus	UNKNOWN	28.133	28.133	4992.62	4992.619	1379.239227	0.214953271	3172.250222	6886015.97
12668	2020_10_06_ADF_KR_Analysis_2_WV_Corrected_2021_01_20.xls	2020	10	6	10/6/2020	44110	44	H1	C	Envelope	UNKNOWN	25.77	25.77	2424.12	2424.12	1379.239227	0.214953271	3172.250222	3343441.395
12669	2020_10_06_ADF_KR_Analysis_2_WV_Corrected_2021_01_20.xls	2020	10	6	10/6/2020	44110	44	H2	C	Envelope	UNKNOWN	25.956	25.956	2138.14	2138.144	1379.239227	0.214953271	3172.250222	2949012.078
12670	2020_10_06_ADF_KR_Analysis_2_WV_Corrected_2021_01_20.xls	2020	10	6	10/6/2020	44110	44	H3	C	Envelope	UNKNOWN	26.328	26.328	1662.47	1662.469	1379.239227	0.214953271	3172.250222	2292942.458
12671	2020_10_06_ADF_KR_Analysis_2_WV_Corrected_2021_01_20.xls	2020	10	6	10/6/2020	44110	44	H1	C	FplusBacteriophage	UNKNOWN	23.161	23.161	88756.59	88756.594	1379.239227	0.214953271	3172.250222	122416576.1
12672	2020_10_06_ADF_KR_Analysis_2_WV_Corrected_2021_01_20.xls	2020	10	6	10/6/2020	44110	44	H2	C	FplusBacteriophage	UNKNOWN	23.857	23.857	56368.9	56368.902	1379.239227	0.214953271	3172.250222	77746200.82
12673	2020_10_06_ADF_KR_Analysis_2_WV_Corrected_2021_01_20.xls	2020	10	6	10/6/2020	44110	44	H3	C	FplusBacteriophage	UNKNOWN	24.417	24.417	39144.13	39144.129	1379.239227	0.214953271	3172.250222	53989118.22
12674	2020_10_06_ADF_KR_Analysis_2_WV_Corrected_2021_01_20.xls	2020	10	6	10/6/2020	44110	44	H1	C	Nucleocapsid	UNKNOWN	25.68	25.68	3721.88	3721.883	1379.239227	0.214953271	3172.250222	5133367.032
12675	2020_10_06_ADF_KR_Analysis_2_WV_Corrected_2021_01_20.xls	2020	10	6	10/6/2020	44110	44	H2	C	Nucleocapsid	UNKNOWN	25.939	25.939	3136.57	3136.567	1379.239227	0.214953271	3172.250222	4326076.245
12676	2020_10_06_ADF_KR_Analysis_2_WV_Corrected_2021_01_20.xls	2020	10	6	10/6/2020	44110	44	H3	C	Nucleocapsid	UNKNOWN	26.141	26.141	2745.99	2745.992	1379.239227	0.214953271	3172.250222	3787379.883
12677	2020_10_07_ADF_KR_Analysis_2_WV_Corrected_2021_01_20.xls	2020	10	7	10/7/2020	44111	45	H1	C	Bovine_Coronavirus	UNKNOWN	28.238	28.238	6941.8	6941.802	1780.332413	0.164285714	4094.764551	12358715.11
12678	2020_10_07_ADF_KR_Analysis_2_WV_Corrected_2021_01_20.xls	2020	10	7	10/7/2020	44111	45	H2	C	Bovine_Coronavirus	UNKNOWN	28.423	28.423	6117.77	6117.772	1780.332413	0.164285714	4094.764551	10891667.79
12679	2020_10_07_ADF_KR_Analysis_2_WV_Corrected_2021_01_20.xls	2020	10	7	10/7/2020	44111	45	H3	C	Bovine_Coronavirus	UNKNOWN	28.476	28.476	5903.44	5903.442	1780.332413	0.164285714	4094.764551	10510089.14
12680	2020_10_07_ADF_KR_Analysis_2_WV_Corrected_2021_01_20.xls	2020	10	7	10/7/2020	44111	45	H1	C	Envelope	UNKNOWN	27.665	27.665	762.01	762.008	1780.332413	0.164285714	4094.764551	1356627.541
12681	2020_10_07_ADF_KR_Analysis_2_WV_Corrected_2021_01_20.xls	2020	10	7	10/7/2020	44111	45	H2	C	Envelope	UNKNOWN	27.739	27.739	724.89	724.885	1780.332413	0.164285714	4094.764551	1290536.261
12682	2020_10_07_ADF_KR_Analysis_2_WV_Corrected_2021_01_20.xls	2020	10	7	10/7/2020	44111	45	H3	C	Envelope	UNKNOWN	27.677	27.677	756.23	756.23	1780.332413	0.164285714	4094.764551	1346340.781
12683	2020_10_07_ADF_KR_Analysis_2_WV_Corrected_2021_01_20.xls	2020	10	7	10/7/2020	44111	45	H1	C	FplusBacteriophage	UNKNOWN	23.934	23.934	70580.26	70580.258	1780.332413	0.164285714	4094.764551	125656321
12684	2020_10_07_ADF_KR_Analysis_2_WV_Corrected_2021_01_20.xls	2020	10	7	10/7/2020	44111	45	H2	C	FplusBacteriophage	UNKNOWN	24.126	24.126	62239.41	62239.414	1780.332413	0.164285714	4094.764551	110806846.1
12685	2020_10_07_ADF_KR_Analysis_2_WV_Corrected_2021_01_20.xls	2020	10	7	10/7/2020	44111	45	H3	C	FplusBacteriophage	UNKNOWN	24.155	24.155	61060.59	61060.594	1780.332413	0.164285714	4094.764551	108708154.7
12686	2020_10_07_ADF_KR_Analysis_2_WV_Corrected_2021_01_20.xls	2020	10	7	10/7/2020	44111	45	H1	C	Nucleocapsid	UNKNOWN	26.601	26.601	1163	1162.997	1780.332413	0.164285714	4094.764551	2070521.255
12687	2020_10_07_ADF_KR_Analysis_2_WV_Corrected_2021_01_20.xls	2020	10	7	10/7/2020	44111	45	H2	C	Nucleocapsid	UNKNOWN	26.612	26.612	1153.88	1153.878	1780.332413	0.164285714	4094.764551	2054286.404
12688	2020_10_07_ADF_KR_Analysis_2_WV_Corrected_2021_01_20.xls	2020	10	7	10/7/2020	44111	45	H3	C	Nucleocapsid	UNKNOWN	26.637	26.637	1134.9	1134.9	1780.332413	0.164285714	4094.764551	2020499.256
12689	2020_10_08_ADF_KR_Analysis_2_WV_Corrected_2021_01_20.xls	2020	10	8	10/8/2020	44112	46	H1	C	Bovine_Coronavirus	UNKNOWN	28.367	28.367	6720.2	6720.199	1246.523009	0.212962963	2867.00292	8376882.679
12690	2020_10_08_ADF_KR_Analysis_2_WV_Corrected_2021_01_20.xls	2020	10	8	10/8/2020	44112	46	H2	C	Bovine_Coronavirus	UNKNOWN	28.586	28.586	5780.13	5780.128	1246.523009	0.212962963	2867.00292	7205062.547
12691	2020_10_08_ADF_KR_Analysis_2_WV_Corrected_2021_01_20.xls	2020	10	8	10/8/2020	44112	46	H3	C	Bovine_Coronavirus	UNKNOWN	28.644	28.644	5551.98	5551.976	1246.523009	0.212962963	2867.00292	6920665.829
12692	2020_10_08_ADF_KR_Analysis_2_WV_Corrected_2021_01_20.xls	2020	10	8	10/8/2020	44112	46	H1	C	Envelope	UNKNOWN	27.495	27.495	473.4	473.401	1246.523009	0.212962963	2867.00292	590105.239
12693	2020_10_08_ADF_KR_Analysis_2_WV_Corrected_2021_01_20.xls	2020	10	8	10/8/2020	44112	46	H2	C	Envelope	UNKNOWN	27.467	27.467	482.35	482.351	1246.523009	0.212962963	2867.00292	601261.6199
12694	2020_10_08_ADF_KR_Analysis_2_WV_Corrected_2021_01_20.xls	2020	10	8	10/8/2020	44112	46	H3	C	Envelope	UNKNOWN	27.686	27.686	417.18	417.184	1246.523009	0.212962963	2867.00292	520029.455
12695	2020_10_08_ADF_KR_Analysis_2_WV_Corrected_2021_01_20.xls	2020	10	8	10/8/2020	44112	46	H1	C	FplusBacteriophage	UNKNOWN	24.95	24.95	26571.92	26571.918	1246.523009	0.212962963	2867.00292	33122507.18
12696	2020_10_08_ADF_KR_Analysis_2_WV_Corrected_2021_01_20.xls	2020	10	8	10/8/2020	44112	46	H2	C	FplusBacteriophage	UNKNOWN	25.913	25.913	14208.29	14208.289	1246.523009	0.212962963	2867.00292	17710959.16
12697	2020_10_08_ADF_KR_Analysis_2_WV_Corrected_2021_01_20.xls	2020	10	8	10/8/2020	44112	46	H3	C	FplusBacteriophage	UNKNOWN	25.786	25.786	15436.83	15436.827	1246.523009	0.212962963	2867.00292	19242360.04
12698	2020_10_08_ADF_KR_Analysis_2_WV_Corrected_2021_01_20.xls	2020	10	8	10/8/2020	44112	46	H1	C	Nucleocapsid	UNKNOWN	26.911	26.911	746.62	746.62	1246.523009	0.212962963	2867.00292	930679.009
12699	2020_10_08_ADF_KR_Analysis_2_WV_Corrected_2021_01_20.xls	2020	10	8	10/8/2020	44112	46	H2	C	Nucleocapsid	UNKNOWN	27.155	27.155	631.22	631.219	1246.523009	0.212962963	2867.00292	786829.0072
12700	2020_10_08_ADF_KR_Analysis_2_WV_Corrected_2021_01_20.xls	2020	10	8	10/8/2020	44112	46	H3	C	Nucleocapsid	UNKNOWN	27.331	27.331	558.9	558.896	1246.523009	0.212962963	2867.00292	696676.7236
12701	2020_10_09_KR_KR_Analysis_2_WV_Corrected_2021_01_20.xls	2020	10	9	10/9/2020	44113	47	H1	C	Bovine_Coronavirus	UNKNOWN	27.078	27.078	11967.7	11967.696	1645.591547	0.172932331	3784.860558	19693939.37
12702	2020_10_09_KR_KR_Analysis_2_WV_Corrected_2021_01_20.xls	2020	10	9	10/9/2020	44113	47	H2	C	Bovine_Coronavirus	UNKNOWN	27.29	27.29	10412.15	10412.152	1645.591547	0.172932331	3784.860558	17134149.32
12703	2020_10_09_KR_KR_Analysis_2_WV_Corrected_2021_01_20.xls	2020	10	9	10/9/2020	44113	47	H3	C	Bovine_Coronavirus	UNKNOWN	27.19	27.19	11115.11	11115.105	1645.591547	0.172932331	3784.860558	18290922.83
12704	2020_10_09_KR_KR_Analysis_2_WV_Corrected_2021_01_20.xls	2020	10	9	10/9/2020	44113	47	H1	C	Envelope	UNKNOWN	28.438	28.438	352.88	352.884	1645.591547	0.172932331	3784.860558	580702.9275
12705	2020_10_09_KR_KR_Analysis_2_WV_Corrected_2021_01_20.xls	2020	10	9	10/9/2020	44113	47	H2	C	Envelope	UNKNOWN	28.525	28.525	332.87	332.873	1645.591547	0.172932331	3784.860558	547772.995
12706	2020_10_09_KR_KR_Analysis_2_WV_Corrected_2021_01_20.xls	2020	10	9	10/9/2020	44113	47	H3	C	Envelope	UNKNOWN	28.772	28.772	282.2	282.202	1645.591547	0.172932331	3784.860558	464389.2257
12707	2020_10_09_KR_KR_Analysis_2_WV_Corrected_2021_01_20.xls	2020	10	9	10/9/2020	44113	47	H1	C	FplusBacteriophage	UNKNOWN	21.198	21.198	486001.44	486001.438	1645.591547	0.172932331	3784.860558	799759858.2
12708	2020_10_09_KR_KR_Analysis_2_WV_Corrected_2021_01_20.xls	2020	10	9	10/9/2020	44113	47	H2	C	FplusBacteriophage	UNKNOWN	21.291	21.291	457734.5	457734.5	1645.591547	0.172932331	3784.860558	753244024
12709	2020_10_09_KR_KR_Analysis_2_WV_Corrected_2021_01_20.xls	2020	10	9	10/9/2020	44113	47	H3	C	FplusBacteriophage	UNKNOWN	21.151	21.151	500889.28	500889.281	1645.591547	0.172932331	3784.860558	824259166.8
12710	2020_10_09_KR_KR_Analysis_2_WV_Corrected_2021_01_20.xls	2020	10	9	10/9/2020	44113	47	H1	C	Nucleocapsid	UNKNOWN	27.573	27.573	444.46	444.458	1645.591547	0.172932331	3784.860558	731396.3278
12711	2020_10_09_KR_KR_Analysis_2_WV_Corrected_2021_01_20.xls	2020	10	9	10/9/2020	44113	47	H2	C	Nucleocapsid	UNKNOWN	27.446	27.446	483.95	483.946	1645.591547	0.172932331	3784.860558	796377.4468
12712	2020_10_09_KR_KR_Analysis_2_WV_Corrected_2021_01_20.xls	2020	10	9	10/9/2020	44113	47	H3	C	Nucleocapsid	UNKNOWN	27.433	27.433	487.94	487.944	1645.591547	0.172932331	3784.860558	802956.5218
12713	2020_10_10_KR_KR_Analysis_2021_01_19.xls	2020	10	10	10/10/2020	44114	48	H1	C	Bovine_Coronavirus	UNKNOWN	26.924	26.924	8186.54	8186.54	1182.513139	0.232323232	2719.78022	9680691.113
12714	2020_10_10_KR_KR_Analysis_2021_01_19.xls	2020	10	10	10/10/2020	44114	48	H2	C	Bovine_Coronavirus	UNKNOWN	27.222	27.222	6707.61	6707.608	1182.513139	0.232323232	2719.78022	7931834.591
12715	2020_10_10_KR_KR_Analysis_2021_01_19.xls	2020	10	10	10/10/2020	44114	48	H3	C	Bovine_Coronavirus	UNKNOWN	27.27	27.27	6498.51	6498.51	1182.513139	0.232323232	2719.78022	7684573.459
12716	2020_10_10_KR_KR_Analysis_2021_01_19.xls	2020	10	10	10/10/2020	44114	48	H1	C	Envelope	UNKNOWN	28.441	28.441	199.21	199.207	1182.513139	0.232323232	2719.78022	235564.8949
12717	2020_10_10_KR_KR_Analysis_2021_01_19.xls	2020	10	10	10/10/2020	44114	48	H2	C	Envelope	UNKNOWN	28.427	28.427	201.11	201.111	1182.513139	0.232323232	2719.78022	237816.3999
12718	2020_10_10_KR_KR_Analysis_2021_01_19.xls	2020	10	10	10/10/2020	44114	48	H3	C	Envelope	UNKNOWN	28.587	28.587	180.64	180.644	1182.513139	0.232323232	2719.78022	213613.9035
12719	2020_10_10_KR_KR_Analysis_2021_01_19.xls	2020	10	10	10/10/2020	44114	48	H1	C	FplusBacteriophage	UNKNOWN	23.456	23.456	139119.31	139119.313	1182.513139	0.232323232	2719.78022	164510415.5
12720	2020_10_10_KR_KR_Analysis_2021_01_19.xls	2020	10	10	10/10/2020	44114	48	H2	C	FplusBacteriophage	UNKNOWN	23.803	23.803	106282.7	106282.703	1182.513139	0.232323232	2719.78022	125680692.7
12721	2020_10_10_KR_KR_Analysis_2021_01_19.xls	2020	10	10	10/10/2020	44114	48	H3	C	FplusBacteriophage	UNKNOWN	23.783	23.783	107939.77	107939.766	1182.513139	0.232323232	2719.78022	127640191.5
12722	2020_10_10_KR_KR_Analysis_2021_01_19.xls	2020	10	10	10/10/2020	44114	48	H1	C	Nucleocapsid	UNKNOWN	27.51	27.51	285.21	285.208	1182.513139	0.232323232	2719.78022	337262.2073
12723	2020_10_10_KR_KR_Analysis_2021_01_19.xls	2020	10	10	10/10/2020	44114	48	H2	C	Nucleocapsid	UNKNOWN	27.791	27.791	238.11	238.114	1182.513139	0.232323232	2719.78022	281572.9336
12724	2020_10_10_KR_KR_Analysis_2021_01_19.xls	2020	10	10	10/10/2020	44114	48	H3	C	Nucleocapsid	UNKNOWN	27.829	27.829	232.37	232.366	1182.513139	0.232323232	2719.78022	274775.8481
12725	2020_10_11_KR_KR_Analysis_2021_01_19.xls	2020	10	11	10/11/2020	44115	49	G1	C	Bovine_Coronavirus	UNKNOWN	29.599	29.599	2203.86	2203.861	2659.093124	0.120418848	6115.914185	5860271.631
12726	2020_10_11_KR_KR_Analysis_2021_01_19.xls	2020	10	11	10/11/2020	44115	49	G2	C	Bovine_Coronavirus	UNKNOWN	29.343	29.343	2634.67	2634.67	2659.093124	0.120418848	6115.914185	7005832.881
12727	2020_10_11_KR_KR_Analysis_2021_01_19.xls	2020	10	11	10/11/2020	44115	49	G3	C	Bovine_Coronavirus	UNKNOWN	29.582	29.582	2230.5	2230.5	2659.093124	0.120418848	6115.914185	5931107.213
12728	2020_10_11_KR_KR_Analysis_2021_01_19.xls	2020	10	11	10/11/2020	44115	49	G1	C	Envelope	UNKNOWN	29.111	29.111	176.55	176.548	2659.093124	0.120418848	6115.914185	469457.5729
12729	2020_10_11_KR_KR_Analysis_2021_01_19.xls	2020	10	11	10/11/2020	44115	49	G2	C	Envelope	UNKNOWN	29.122	29.122	175.25	175.252	2659.093124	0.120418848	6115.914185	466011.3882
12730	2020_10_11_KR_KR_Analysis_2021_01_19.xls	2020	10	11	10/11/2020	44115	49	G3	C	Envelope	UNKNOWN	29.375	29.375	147.61	147.609	2659.093124	0.120418848	6115.914185	392506.0769
12731	2020_10_11_KR_KR_Analysis_2021_01_19.xls	2020	10	11	10/11/2020	44115	49	G1	C	FplusBacteriophage	UNKNOWN	22.765	22.765	117102.31	117102.305	2659.093124	0.120418848	6115.914185	311385934
12732	2020_10_11_KR_KR_Analysis_2021_01_19.xls	2020	10	11	10/11/2020	44115	49	G2	C	FplusBacteriophage	UNKNOWN	22.378	22.378	148361.89	148361.891	2659.093124	0.120418848	6115.914185	394508084.2
12733	2020_10_11_KR_KR_Analysis_2021_01_19.xls	2020	10	11	10/11/2020	44115	49	G3	C	FplusBacteriophage	UNKNOWN	22.565	22.565	132325.56	132325.563	2659.093124	0.120418848	6115.914185	351865994.7
12734	2020_10_11_KR_KR_Analysis_2021_01_19.xls	2020	10	11	10/11/2020	44115	49	G1	C	Nucleocapsid	UNKNOWN	28.863	28.863	248.52	248.518	2659.093124	0.120418848	6115.914185	660832.505
12735	2020_10_11_KR_KR_Analysis_2021_01_19.xls	2020	10	11	10/11/2020	44115	49	G2	C	Nucleocapsid	UNKNOWN	29.195	29.195	199.04	199.039	2659.093124	0.120418848	6115.914185	529263.2363
12736	2020_10_11_KR_KR_Analysis_2021_01_19.xls	2020	10	11	10/11/2020	44115	49	G3	C	Nucleocapsid	UNKNOWN	29.119	29.119	209.47	209.473	2659.093124	0.120418848	6115.914185	557008.214
12737	2020_10_12_KR_KR_Analysis_2021_01_19.xls	2020	10	12	10/12/2020	44116	50	H1	C	Bovine_Coronavirus	UNKNOWN	27.696	27.696	11280.55	11280.554	1061.66394	0.270588235	2441.827061	11976157.41
12738	2020_10_12_KR_KR_Analysis_2021_01_19.xls	2020	10	12	10/12/2020	44116	50	H2	C	Bovine_Coronavirus	UNKNOWN	28.179	28.179	8068.55	8068.55	1061.66394	0.270588235	2441.827061	8566088.583
12739	2020_10_12_KR_KR_Analysis_2021_01_19.xls	2020	10	12	10/12/2020	44116	50	H3	C	Bovine_Coronavirus	UNKNOWN	28.285	28.285	7495.89	7495.887	1061.66394	0.270588235	2441.827061	7958112.926
12740	2020_10_12_KR_KR_Analysis_2021_01_19.xls	2020	10	12	10/12/2020	44116	50	H1	C	Envelope	UNKNOWN	28.456	28.456	337.52	337.522	1061.66394	0.270588235	2441.827061	358334.9364
12741	2020_10_12_KR_KR_Analysis_2021_01_19.xls	2020	10	12	10/12/2020	44116	50	H2	C	Envelope	UNKNOWN	28.753	28.753	274.54	274.541	1061.66394	0.270588235	2441.827061	291470.2798
12742	2020_10_12_KR_KR_Analysis_2021_01_19.xls	2020	10	12	10/12/2020	44116	50	H3	C	Envelope	UNKNOWN	28.643	28.643	296.3	296.296	1061.66394	0.270588235	2441.827061	314566.7788
12743	2020_10_12_KR_KR_Analysis_2021_01_19.xls	2020	10	12	10/12/2020	44116	50	H1	C	FplusBacteriophage	UNKNOWN	22.556	22.556	168485.53	168485.531	1061.66394	0.270588235	2441.827061	178875012.7
12744	2020_10_12_KR_KR_Analysis_2021_01_19.xls	2020	10	12	10/12/2020	44116	50	H2	C	FplusBacteriophage	UNKNOWN	23.036	23.036	122329.27	122329.273	1061.66394	0.270588235	2441.827061	129872578
12745	2020_10_12_KR_KR_Analysis_2021_01_19.xls	2020	10	12	10/12/2020	44116	50	H3	C	FplusBacteriophage	UNKNOWN	22.953	22.953	129293.44	129293.438	1061.66394	0.270588235	2441.827061	137266180.8
12746	2020_10_12_KR_KR_Analysis_2021_01_19.xls	2020	10	12	10/12/2020	44116	50	H1	C	Nucleocapsid	UNKNOWN	27.482	27.482	641.34	641.34	1061.66394	0.270588235	2441.827061	680887.5513
12747	2020_10_12_KR_KR_Analysis_2021_01_19.xls	2020	10	12	10/12/2020	44116	50	H2	C	Nucleocapsid	UNKNOWN	27.841	27.841	507.22	507.222	1061.66394	0.270588235	2441.827061	538499.307
12748	2020_10_12_KR_KR_Analysis_2021_01_19.xls	2020	10	12	10/12/2020	44116	50	H3	C	Nucleocapsid	UNKNOWN	27.747	27.747	539.5	539.499	1061.66394	0.270588235	2441.827061	572766.634
12749	2020_10_13_KR_KR_Analysis_2021_01_19.xls	2020	10	13	10/13/2020	44117	51	H1	C	Bovine_Coronavirus	UNKNOWN	27.867	27.867	8292.53	8292.526	1679.932803	0.182539683	3863.845446	13930886.45
12750	2020_10_13_KR_KR_Analysis_2021_01_19.xls	2020	10	13	10/13/2020	44117	51	H2	C	Bovine_Coronavirus	UNKNOWN	28.388	28.388	5708.96	5708.955	1679.932803	0.182539683	3863.845446	9590660.775
12751	2020_10_13_KR_KR_Analysis_2021_01_19.xls	2020	10	13	10/13/2020	44117	51	H3	C	Bovine_Coronavirus	UNKNOWN	28.067	28.067	7186.17	7186.167	1679.932803	0.182539683	3863.845446	12072277.67
12752	2020_10_13_KR_KR_Analysis_2021_01_19.xls	2020	10	13	10/13/2020	44117	51	H1	C	Envelope	UNKNOWN	27.407	27.407	926.73	926.725	1679.932803	0.182539683	3863.845446	1556835.727
12753	2020_10_13_KR_KR_Analysis_2021_01_19.xls	2020	10	13	10/13/2020	44117	51	H2	C	Envelope	UNKNOWN	27.694	27.694	760.43	760.427	1679.932803	0.182539683	3863.845446	1277466.262
12754	2020_10_13_KR_KR_Analysis_2021_01_19.xls	2020	10	13	10/13/2020	44117	51	H3	C	Envelope	UNKNOWN	27.587	27.587	818.62	818.623	1679.932803	0.182539683	3863.845446	1375231.631
12755	2020_10_13_KR_KR_Analysis_2021_01_19.xls	2020	10	13	10/13/2020	44117	51	H1	C	FplusBacteriophage	UNKNOWN	26.338	26.338	17561.97	17561.969	1679.932803	0.182539683	3863.845446	29502927.81
12756	2020_10_13_KR_KR_Analysis_2021_01_19.xls	2020	10	13	10/13/2020	44117	51	H2	C	FplusBacteriophage	UNKNOWN	26.527	26.527	15384.73	15384.727	1679.932803	0.182539683	3863.845446	25845307.55
12757	2020_10_13_KR_KR_Analysis_2021_01_19.xls	2020	10	13	10/13/2020	44117	51	H3	C	FplusBacteriophage	UNKNOWN	26.242	26.242	18781.22	18781.221	1679.932803	0.182539683	3863.845446	31551189.24
12758	2020_10_13_KR_KR_Analysis_2021_01_19.xls	2020	10	13	10/13/2020	44117	51	H1	C	Nucleocapsid	UNKNOWN	26.662	26.662	1359.59	1359.586	1679.932803	0.182539683	3863.845446	2284013.12
12759	2020_10_13_KR_KR_Analysis_2021_01_19.xls	2020	10	13	10/13/2020	44117	51	H2	C	Nucleocapsid	UNKNOWN	26.84	26.84	1201.65	1201.652	1679.932803	0.182539683	3863.845446	2018694.613
12760	2020_10_13_KR_KR_Analysis_2021_01_19.xls	2020	10	13	10/13/2020	44117	51	H3	C	Nucleocapsid	UNKNOWN	26.724	26.724	1302.02	1302.023	1679.932803	0.182539683	3863.845446	2187311.148
12761	2020_10_14_KR_KR_Analysis_2021_01_19.xls	2020	10	14	10/14/2020	44118	52	H1	C	Bovine_Coronavirus	UNKNOWN	27.153	27.153	8044.42	8044.423	1260.401098	0.203539823	2898.922524	10139199.58
12762	2020_10_14_KR_KR_Analysis_2021_01_19.xls	2020	10	14	10/14/2020	44118	52	H2	C	Bovine_Coronavirus	UNKNOWN	27.267	27.267	7450.27	7450.268	1260.401098	0.203539823	2898.922524	9390325.968
12763	2020_10_14_KR_KR_Analysis_2021_01_19.xls	2020	10	14	10/14/2020	44118	52	H3	C	Bovine_Coronavirus	UNKNOWN	27.476	27.476	6472.65	6472.645	1260.401098	0.203539823	2898.922524	8158128.865
12764	2020_10_14_KR_KR_Analysis_2021_01_19.xls	2020	10	14	10/14/2020	44118	52	H1	C	Envelope	UNKNOWN	28.037	28.037	122.31	122.309	1260.401098	0.203539823	2898.922524	154158.3979
12765	2020_10_14_KR_KR_Analysis_2021_01_19.xls	2020	10	14	10/14/2020	44118	52	H2	C	Envelope	UNKNOWN	-	NA	125.12	NA	1260.401098	0.203539823	2898.922524	NA
12766	2020_10_14_KR_KR_Analysis_2021_01_19.xls	2020	10	14	10/14/2020	44118	52	H3	C	Envelope	UNKNOWN	27.566	27.566	169.65	169.647	1260.401098	0.203539823	2898.922524	213823.2651
12767	2020_10_14_KR_KR_Analysis_2021_01_19.xls	2020	10	14	10/14/2020	44118	52	H1	C	FplusBacteriophage	UNKNOWN	24.588	24.588	39574.73	39574.73	1260.401098	0.203539823	2898.922524	49880033.15
12768	2020_10_14_KR_KR_Analysis_2021_01_19.xls	2020	10	14	10/14/2020	44118	52	H2	C	FplusBacteriophage	UNKNOWN	24.719	24.719	36296.53	36296.531	1260.401098	0.203539823	2898.922524	45748187.53
12769	2020_10_14_KR_KR_Analysis_2021_01_19.xls	2020	10	14	10/14/2020	44118	52	H3	C	FplusBacteriophage	UNKNOWN	24.87	24.87	32868.59	32868.586	1260.401098	0.203539823	2898.922524	41427601.88
12770	2020_10_14_KR_KR_Analysis_2021_01_19.xls	2020	10	14	10/14/2020	44118	52	H1	C	Nucleocapsid	UNKNOWN	28	28	244.31	244.309	1260.401098	0.203539823	2898.922524	307927.3319
12771	2020_10_14_KR_KR_Analysis_2021_01_19.xls	2020	10	14	10/14/2020	44118	52	H2	C	Nucleocapsid	UNKNOWN	-	NA	274.94	NA	1260.401098	0.203539823	2898.922524	NA
12772	2020_10_14_KR_KR_Analysis_2021_01_19.xls	2020	10	14	10/14/2020	44118	52	H3	C	Nucleocapsid	UNKNOWN	27.947	27.947	253.4	253.4	1260.401098	0.203539823	2898.922524	319385.6382
12773	2020_10_15_ADF_KR_Analysis_2021_01_18.xls	2020	10	15	10/15/2020	44119	53	H1	C	Bovine_Coronavirus	UNKNOWN	28.126	28.126	7892.99	7892.992	2377.320112	0.122994652	5467.836257	18764168.63
12774	2020_10_15_ADF_KR_Analysis_2021_01_18.xls	2020	10	15	10/15/2020	44119	53	H2	C	Bovine_Coronavirus	UNKNOWN	28.343	28.343	6823.06	6823.064	2377.320112	0.122994652	5467.836257	16220607.27
12775	2020_10_15_ADF_KR_Analysis_2021_01_18.xls	2020	10	15	10/15/2020	44119	53	H3	C	Bovine_Coronavirus	UNKNOWN	28.462	28.462	6303.22	6303.224	2377.320112	0.122994652	5467.836257	14984781.19
12776	2020_10_15_ADF_KR_Analysis_2021_01_18.xls	2020	10	15	10/15/2020	44119	53	H1	C	Envelope	UNKNOWN	28.642	28.642	216.52	216.519	2377.320112	0.122994652	5467.836257	514734.9733
12777	2020_10_15_ADF_KR_Analysis_2021_01_18.xls	2020	10	15	10/15/2020	44119	53	H2	C	Envelope	UNKNOWN	28.677	28.677	211.57	211.566	2377.320112	0.122994652	5467.836257	502960.1068
12778	2020_10_15_ADF_KR_Analysis_2021_01_18.xls	2020	10	15	10/15/2020	44119	53	H3	C	Envelope	UNKNOWN	28.773	28.773	198.49	198.493	2377.320112	0.122994652	5467.836257	471881.401
12779	2020_10_15_ADF_KR_Analysis_2021_01_18.xls	2020	10	15	10/15/2020	44119	53	H1	C	FplusBacteriophage	UNKNOWN	24.72	24.72	39904.05	39904.047	2377.320112	0.122994652	5467.836257	94864693.48
12780	2020_10_15_ADF_KR_Analysis_2021_01_18.xls	2020	10	15	10/15/2020	44119	53	H2	C	FplusBacteriophage	UNKNOWN	24.958	24.958	34372.91	34372.914	2377.320112	0.122994652	5467.836257	81715419.76
12781	2020_10_15_ADF_KR_Analysis_2021_01_18.xls	2020	10	15	10/15/2020	44119	53	H3	C	FplusBacteriophage	UNKNOWN	25.065	25.065	32144.97	32144.969	2377.320112	0.122994652	5467.836257	76418881.3
12782	2020_10_15_ADF_KR_Analysis_2021_01_18.xls	2020	10	15	10/15/2020	44119	53	H1	C	Nucleocapsid	UNKNOWN	28.197	28.197	358.17	358.169	2377.320112	0.122994652	5467.836257	851482.3672
12783	2020_10_15_ADF_KR_Analysis_2021_01_18.xls	2020	10	15	10/15/2020	44119	53	H2	C	Nucleocapsid	UNKNOWN	28.328	28.328	327.94	327.935	2377.320112	0.122994652	5467.836257	779606.4709
12784	2020_10_15_ADF_KR_Analysis_2021_01_18.xls	2020	10	15	10/15/2020	44119	53	H3	C	Nucleocapsid	UNKNOWN	28.46	28.46	300.38	300.375	2377.320112	0.122994652	5467.836257	714087.5286
12785	2020_10_16_JL_KR_Analysis_2021_01_18.xls	2020	10	16	10/16/2020	44120	54	H1	C	Bovine_Coronavirus	UNKNOWN	29.531	29.531	2898.12	2898.117	1156.824117	0.227722772	2660.695469	3352611.639
12786	2020_10_16_JL_KR_Analysis_2021_01_18.xls	2020	10	16	10/16/2020	44120	54	H2	C	Bovine_Coronavirus	UNKNOWN	29.608	29.608	2749.91	2749.913	1156.824117	0.227722772	2660.695469	3181165.678
12787	2020_10_16_JL_KR_Analysis_2021_01_18.xls	2020	10	16	10/16/2020	44120	54	H3	C	Bovine_Coronavirus	UNKNOWN	29.694	29.694	2593.36	2593.355	1156.824117	0.227722772	2660.695469	3000055.608
12788	2020_10_16_JL_KR_Analysis_2021_01_18.xls	2020	10	16	10/16/2020	44120	54	H1	C	Envelope	UNKNOWN	32.461	32.461	10.32	10.32	1156.824117	0.227722772	2660.695469	11938.42489
12789	2020_10_16_JL_KR_Analysis_2021_01_18.xls	2020	10	16	10/16/2020	44120	54	H2	C	Envelope	UNKNOWN	32.765	32.765	8.31	8.306	1156.824117	0.227722772	2660.695469	9608.581116
12790	2020_10_16_JL_KR_Analysis_2021_01_18.xls	2020	10	16	10/16/2020	44120	54	H3	C	Envelope	UNKNOWN	32.563	32.563	9.59	9.594	1156.824117	0.227722772	2660.695469	11098.57058
12791	2020_10_16_JL_KR_Analysis_2021_01_18.xls	2020	10	16	10/16/2020	44120	54	H1	C	FplusBacteriophage	UNKNOWN	26.981	26.981	9983.86	9983.862	1156.824117	0.227722772	2660.695469	11549572.34
12792	2020_10_16_JL_KR_Analysis_2021_01_18.xls	2020	10	16	10/16/2020	44120	54	H2	C	FplusBacteriophage	UNKNOWN	26.672	26.672	12229.72	12229.723	1156.824117	0.227722772	2660.695469	14147638.51
12793	2020_10_16_JL_KR_Analysis_2021_01_18.xls	2020	10	16	10/16/2020	44120	54	H3	C	FplusBacteriophage	UNKNOWN	27.093	27.093	9276.23	9276.231	1156.824117	0.227722772	2660.695469	10730967.74
12794	2020_10_16_JL_KR_Analysis_2021_01_18.xls	2020	10	16	10/16/2020	44120	54	H1	C	Nucleocapsid	UNKNOWN	31.778	31.778	18.98	18.983	1156.824117	0.227722772	2660.695469	21959.99221
12795	2020_10_16_JL_KR_Analysis_2021_01_18.xls	2020	10	16	10/16/2020	44120	54	H2	C	Nucleocapsid	UNKNOWN	32.293	32.293	13.22	13.218	1156.824117	0.227722772	2660.695469	15290.90118
12796	2020_10_16_JL_KR_Analysis_2021_01_18.xls	2020	10	16	10/16/2020	44120	54	H3	C	Nucleocapsid	UNKNOWN	31.475	31.475	23.5	23.496	1156.824117	0.227722772	2660.695469	27180.73945
12797	2020_10_17_JL_KR_Analysis_2021_01_18.xls	2020	10	17	10/17/2020	44121	55	H1	C	Bovine_Coronavirus	UNKNOWN	28.348	28.348	13726.44	13726.438	1191.185229	0.234693878	2739.726027	16350730.19
12798	2020_10_17_JL_KR_Analysis_2021_01_18.xls	2020	10	17	10/17/2020	44121	55	H2	C	Bovine_Coronavirus	UNKNOWN	28.618	28.618	11588.56	11588.555	1191.185229	0.234693878	2739.726027	13804115.54
12799	2020_10_17_JL_KR_Analysis_2021_01_18.xls	2020	10	17	10/17/2020	44121	55	H3	C	Bovine_Coronavirus	UNKNOWN	28.652	28.652	11343.49	11343.489	1191.185229	0.234693878	2739.726027	13512196.54
12800	2020_10_17_JL_KR_Analysis_2021_01_18.xls	2020	10	17	10/17/2020	44121	55	H1	C	Envelope	UNKNOWN	28.538	28.538	373	373.003	1191.185229	0.234693878	2739.726027	444315.664
12801	2020_10_17_JL_KR_Analysis_2021_01_18.xls	2020	10	17	10/17/2020	44121	55	H2	C	Envelope	UNKNOWN	29.259	29.259	235.93	235.934	1191.185229	0.234693878	2739.726027	281041.0958
12802	2020_10_17_JL_KR_Analysis_2021_01_18.xls	2020	10	17	10/17/2020	44121	55	H3	C	Envelope	UNKNOWN	28.71	28.71	334.32	334.315	1191.185229	0.234693878	2739.726027	398231.0898
12803	2020_10_17_JL_KR_Analysis_2021_01_18.xls	2020	10	17	10/17/2020	44121	55	H1	C	FplusBacteriophage	UNKNOWN	27.714	27.714	9904.02	9904.019	1191.185229	0.234693878	2739.726027	11797521.14
12804	2020_10_17_JL_KR_Analysis_2021_01_18.xls	2020	10	17	10/17/2020	44121	55	H2	C	FplusBacteriophage	UNKNOWN	28.171	28.171	7443.29	7443.29	1191.185229	0.234693878	2739.726027	8866337.103
12805	2020_10_17_JL_KR_Analysis_2021_01_18.xls	2020	10	17	10/17/2020	44121	55	H3	C	FplusBacteriophage	UNKNOWN	28.007	28.007	8249.51	8249.513	1191.185229	0.234693878	2739.726027	9826698.032
12806	2020_10_17_JL_KR_Analysis_2021_01_18.xls	2020	10	17	10/17/2020	44121	55	H1	C	Nucleocapsid	UNKNOWN	28.218	28.218	459.25	459.245	1191.185229	0.234693878	2739.726027	547045.8605
12807	2020_10_17_JL_KR_Analysis_2021_01_18.xls	2020	10	17	10/17/2020	44121	55	H2	C	Nucleocapsid	UNKNOWN	28.335	28.335	427.37	427.368	1191.185229	0.234693878	2739.726027	509074.4489
12808	2020_10_17_JL_KR_Analysis_2021_01_18.xls	2020	10	17	10/17/2020	44121	55	H3	C	Nucleocapsid	UNKNOWN	27.985	27.985	529.85	529.85	1191.185229	0.234693878	2739.726027	631149.4936
12809	2020_10_18_JL_KR_Analysis_2021_01_18.xls	2020	10	18	10/18/2020	44122	56	H1	C	Bovine_Coronavirus	UNKNOWN	28.822	28.822	8230.24	8230.238	2418.547759	0.132183908	5562.659847	19905223.67
12810	2020_10_18_JL_KR_Analysis_2021_01_18.xls	2020	10	18	10/18/2020	44122	56	H2	C	Bovine_Coronavirus	UNKNOWN	29.094	29.094	6909.4	6909.397	2418.547759	0.132183908	5562.659847	16710706.63
12811	2020_10_18_JL_KR_Analysis_2021_01_18.xls	2020	10	18	10/18/2020	44122	56	H3	C	Bovine_Coronavirus	UNKNOWN	29.131	29.131	6748.22	6748.219	2418.547759	0.132183908	5562.659847	16320889.94
12812	2020_10_18_JL_KR_Analysis_2021_01_18.xls	2020	10	18	10/18/2020	44122	56	H1	C	Envelope	UNKNOWN	33.236	33.236	24.85	24.854	2418.547759	0.132183908	5562.659847	60110.586
12813	2020_10_18_JL_KR_Analysis_2021_01_18.xls	2020	10	18	10/18/2020	44122	56	H2	C	Envelope	UNKNOWN	33.626	33.626	19.4	19.398	2418.547759	0.132183908	5562.659847	46914.98943
12814	2020_10_18_JL_KR_Analysis_2021_01_18.xls	2020	10	18	10/18/2020	44122	56	H3	C	Envelope	UNKNOWN	34.09	34.09	14.45	14.449	2418.547759	0.132183908	5562.659847	34945.59657
12815	2020_10_18_JL_KR_Analysis_2021_01_18.xls	2020	10	18	10/18/2020	44122	56	H1	C	FplusBacteriophage	UNKNOWN	24.394	24.394	68524.52	68524.523	2418.547759	0.132183908	5562.659847	165729831.5
12816	2020_10_18_JL_KR_Analysis_2021_01_18.xls	2020	10	18	10/18/2020	44122	56	H2	C	FplusBacteriophage	UNKNOWN	24.57	24.57	61962.42	61962.422	2418.547759	0.132183908	5562.659847	149859076.9
12817	2020_10_18_JL_KR_Analysis_2021_01_18.xls	2020	10	18	10/18/2020	44122	56	H3	C	FplusBacteriophage	UNKNOWN	24.737	24.737	56303.88	56303.883	2418.547759	0.132183908	5562.659847	136173630.1
12818	2020_10_18_JL_KR_Analysis_2021_01_18.xls	2020	10	18	10/18/2020	44122	56	H1	C	Nucleocapsid	UNKNOWN	-	NA	45.74	NA	2418.547759	0.132183908	5562.659847	NA
12819	2020_10_18_JL_KR_Analysis_2021_01_18.xls	2020	10	18	10/18/2020	44122	56	H2	C	Nucleocapsid	UNKNOWN	31.831	31.831	62.24	62.244	2418.547759	0.132183908	5562.659847	150540.0867
12820	2020_10_18_JL_KR_Analysis_2021_01_18.xls	2020	10	18	10/18/2020	44122	56	H3	C	Nucleocapsid	UNKNOWN	31.718	31.718	66.8	66.803	2418.547759	0.132183908	5562.659847	161566.2459
12821	2020_10_19_JL_KR_Analysis_2021_01_18.xls	2020	10	19	10/19/2020	44123	57	H1	C	Bovine_Coronavirus	UNKNOWN	28.576	28.576	6513.57	6513.569	1583.966381	0.156462585	3643.122677	10317274.32
12822	2020_10_19_JL_KR_Analysis_2021_01_18.xls	2020	10	19	10/19/2020	44123	57	H2	C	Bovine_Coronavirus	UNKNOWN	28.665	28.665	6130.9	6130.9	1583.966381	0.156462585	3643.122677	9711139.485
12823	2020_10_19_JL_KR_Analysis_2021_01_18.xls	2020	10	19	10/19/2020	44123	57	H3	C	Bovine_Coronavirus	UNKNOWN	28.734	28.734	5845.31	5845.305	1583.966381	0.156462585	3643.122677	9258766.607
12824	2020_10_19_JL_KR_Analysis_2021_01_18.xls	2020	10	19	10/19/2020	44123	57	H1	C	Envelope	UNKNOWN	32.852	32.852	9.01	9.011	1583.966381	0.156462585	3643.122677	14273.12106
12825	2020_10_19_JL_KR_Analysis_2021_01_18.xls	2020	10	19	10/19/2020	44123	57	H2	C	Envelope	UNKNOWN	33.136	33.136	7.3	7.297	1583.966381	0.156462585	3643.122677	11558.20268
12826	2020_10_19_JL_KR_Analysis_2021_01_18.xls	2020	10	19	10/19/2020	44123	57	H3	C	Envelope	UNKNOWN	33.272	33.272	6.59	6.594	1583.966381	0.156462585	3643.122677	10444.67432
12827	2020_10_19_JL_KR_Analysis_2021_01_18.xls	2020	10	19	10/19/2020	44123	57	H1	C	FplusBacteriophage	UNKNOWN	23.796	23.796	61877.79	61877.785	1583.966381	0.156462585	3643.122677	98012331.17
12828	2020_10_19_JL_KR_Analysis_2021_01_18.xls	2020	10	19	10/19/2020	44123	57	H2	C	FplusBacteriophage	UNKNOWN	24.041	24.041	52656.49	52656.492	1583.966381	0.156462585	3643.122677	83406113.07
12829	2020_10_19_JL_KR_Analysis_2021_01_18.xls	2020	10	19	10/19/2020	44123	57	H3	C	FplusBacteriophage	UNKNOWN	24.195	24.195	47571.45	47571.449	1583.966381	0.156462585	3643.122677	75351575.91
12830	2020_10_19_JL_KR_Analysis_2021_01_18.xls	2020	10	19	10/19/2020	44123	57	H1	C	Nucleocapsid	UNKNOWN	32.037	32.037	26.16	26.159	1583.966381	0.156462585	3643.122677	41434.97656
12831	2020_10_19_JL_KR_Analysis_2021_01_18.xls	2020	10	19	10/19/2020	44123	57	H2	C	Nucleocapsid	UNKNOWN	32.64	32.64	16.95	16.951	1583.966381	0.156462585	3643.122677	26849.81412
12832	2020_10_19_JL_KR_Analysis_2021_01_18.xls	2020	10	19	10/19/2020	44123	57	H3	C	Nucleocapsid	UNKNOWN	32.214	32.214	23.03	23.029	1583.966381	0.156462585	3643.122677	36477.16179
12833	2020_10_20_JL_KR_Analysis_2021_01_18.xls	2020	10	20	10/20/2020	44124	58	H1	C	Bovine_Coronavirus	UNKNOWN	28.176	28.176	9420.26	9420.263	927.6664307	0.302631579	2133.632791	8738861.753
12834	2020_10_20_JL_KR_Analysis_2021_01_18.xls	2020	10	20	10/20/2020	44124	58	H2	C	Bovine_Coronavirus	UNKNOWN	28.461	28.461	7790.67	7790.671	927.6664307	0.302631579	2133.632791	7227143.959
12835	2020_10_20_JL_KR_Analysis_2021_01_18.xls	2020	10	20	10/20/2020	44124	58	H3	C	Bovine_Coronavirus	UNKNOWN	28.51	28.51	7542.17	7542.167	927.6664307	0.302631579	2133.632791	6996615.141
12836	2020_10_20_JL_KR_Analysis_2021_01_18.xls	2020	10	20	10/20/2020	44124	58	H1	C	Envelope	UNKNOWN	-	NA	5.7	NA	927.6664307	0.302631579	2133.632791	NA
12837	2020_10_20_JL_KR_Analysis_2021_01_18.xls	2020	10	20	10/20/2020	44124	58	H2	C	Envelope	UNKNOWN	-	NA	10.54	NA	927.6664307	0.302631579	2133.632791	NA
12838	2020_10_20_JL_KR_Analysis_2021_01_18.xls	2020	10	20	10/20/2020	44124	58	H3	C	Envelope	UNKNOWN	-	NA	12.16	NA	927.6664307	0.302631579	2133.632791	NA
12839	2020_10_20_JL_KR_Analysis_2021_01_18.xls	2020	10	20	10/20/2020	44124	58	H1	C	FplusBacteriophage	UNKNOWN	23.398	23.398	134019.47	134019.469	927.6664307	0.302631579	2133.632791	124325362.5
12840	2020_10_20_JL_KR_Analysis_2021_01_18.xls	2020	10	20	10/20/2020	44124	58	H2	C	FplusBacteriophage	UNKNOWN	23.544	23.544	120844.52	120844.516	927.6664307	0.302631579	2133.632791	112103400.8
12841	2020_10_20_JL_KR_Analysis_2021_01_18.xls	2020	10	20	10/20/2020	44124	58	H3	C	FplusBacteriophage	UNKNOWN	23.783	23.783	101972.44	101972.438	927.6664307	0.302631579	2133.632791	94596407.59
12842	2020_10_20_JL_KR_Analysis_2021_01_18.xls	2020	10	20	10/20/2020	44124	58	H1	C	Nucleocapsid	UNKNOWN	-	NA	26.83	NA	927.6664307	0.302631579	2133.632791	NA
12843	2020_10_20_JL_KR_Analysis_2021_01_18.xls	2020	10	20	10/20/2020	44124	58	H2	C	Nucleocapsid	UNKNOWN	-	NA	32.65	NA	927.6664307	0.302631579	2133.632791	NA
12844	2020_10_20_JL_KR_Analysis_2021_01_18.xls	2020	10	20	10/20/2020	44124	58	H3	C	Nucleocapsid	UNKNOWN	-	NA	47.25	NA	927.6664307	0.302631579	2133.632791	NA
12845	2020_10_21_JL_KR_Analysis_2021_01_18.xls	2020	10	21	10/21/2020	44125	59	H1	C	Bovine_Coronavirus	UNKNOWN	28.123	28.123	6370.55	6370.548	2464.845644	0.12568306	5669.144981	15702417.49
12846	2020_10_21_JL_KR_Analysis_2021_01_18.xls	2020	10	21	10/21/2020	44125	59	H2	C	Bovine_Coronavirus	UNKNOWN	28.512	28.512	4864.09	4864.086	2464.845644	0.12568306	5669.144981	11989221.19
12847	2020_10_21_JL_KR_Analysis_2021_01_18.xls	2020	10	21	10/21/2020	44125	59	H3	C	Bovine_Coronavirus	UNKNOWN	28.452	28.452	5071.08	5071.075	2464.845644	0.12568306	5669.144981	12499417.12
12848	2020_10_21_JL_KR_Analysis_2021_01_18.xls	2020	10	21	10/21/2020	44125	59	H1	C	Envelope	UNKNOWN	-	NA	3.64	NA	2464.845644	0.12568306	5669.144981	NA
12849	2020_10_21_JL_KR_Analysis_2021_01_18.xls	2020	10	21	10/21/2020	44125	59	H2	C	Envelope	UNKNOWN	Undetermined	NA	NA	NA	2464.845644	0.12568306	5669.144981	NA
12850	2020_10_21_JL_KR_Analysis_2021_01_18.xls	2020	10	21	10/21/2020	44125	59	H3	C	Envelope	UNKNOWN	Undetermined	NA	NA	NA	2464.845644	0.12568306	5669.144981	NA
12851	2020_10_21_JL_KR_Analysis_2021_01_18.xls	2020	10	21	10/21/2020	44125	59	H1	C	FplusBacteriophage	UNKNOWN	26.107	26.107	22929.16	22929.156	2464.845644	0.12568306	5669.144981	56516830.29
12852	2020_10_21_JL_KR_Analysis_2021_01_18.xls	2020	10	21	10/21/2020	44125	59	H2	C	FplusBacteriophage	UNKNOWN	26.469	26.469	18130.37	18130.371	2464.845644	0.12568306	5669.144981	44688565.98
12853	2020_10_21_JL_KR_Analysis_2021_01_18.xls	2020	10	21	10/21/2020	44125	59	H3	C	FplusBacteriophage	UNKNOWN	26.527	26.527	17460.85	17460.85	2464.845644	0.12568306	5669.144981	43038300.06
12854	2020_10_21_JL_KR_Analysis_2021_01_18.xls	2020	10	21	10/21/2020	44125	59	H1	C	Nucleocapsid	UNKNOWN	-	NA	2.64	NA	2464.845644	0.12568306	5669.144981	NA
12855	2020_10_21_JL_KR_Analysis_2021_01_18.xls	2020	10	21	10/21/2020	44125	59	H2	C	Nucleocapsid	UNKNOWN	-	NA	2.14	NA	2464.845644	0.12568306	5669.144981	NA
12856	2020_10_21_JL_KR_Analysis_2021_01_18.xls	2020	10	21	10/21/2020	44125	59	H3	C	Nucleocapsid	UNKNOWN	-	NA	4.68	NA	2464.845644	0.12568306	5669.144981	NA
12857	2020_10_22_ADF_KR_Analysis_2021_01_13.xls	2020	10	22	10/22/2020	44126	60	H1	C	Bovine_Coronavirus	UNKNOWN	27.711	27.711	8353.98	8353.978	1166.621658	0.212962963	2683.229814	9745931.665
12858	2020_10_22_ADF_KR_Analysis_2021_01_13.xls	2020	10	22	10/22/2020	44126	60	H2	C	Bovine_Coronavirus	UNKNOWN	28.023	28.023	6745.3	6745.303	1166.621658	0.212962963	2683.229814	7869216.57
12859	2020_10_22_ADF_KR_Analysis_2021_01_13.xls	2020	10	22	10/22/2020	44126	60	H3	C	Bovine_Coronavirus	UNKNOWN	27.907	27.907	7304.48	7304.48	1166.621658	0.212962963	2683.229814	8521564.568
12860	2020_10_22_ADF_KR_Analysis_2021_01_13.xls	2020	10	22	10/22/2020	44126	60	H1	C	Envelope	UNKNOWN	Undetermined	NA	NA	NA	1166.621658	0.212962963	2683.229814	NA
12861	2020_10_22_ADF_KR_Analysis_2021_01_13.xls	2020	10	22	10/22/2020	44126	60	H2	C	Envelope	UNKNOWN	Undetermined	NA	NA	NA	1166.621658	0.212962963	2683.229814	NA
12862	2020_10_22_ADF_KR_Analysis_2021_01_13.xls	2020	10	22	10/22/2020	44126	60	H3	C	Envelope	UNKNOWN	Undetermined	NA	NA	NA	1166.621658	0.212962963	2683.229814	NA
12863	2020_10_22_ADF_KR_Analysis_2021_01_13.xls	2020	10	22	10/22/2020	44126	60	H1	C	FplusBacteriophage	UNKNOWN	24.958	24.958	25793.41	25793.408	1166.621658	0.212962963	2683.229814	30091148.41
12864	2020_10_22_ADF_KR_Analysis_2021_01_13.xls	2020	10	22	10/22/2020	44126	60	H2	C	FplusBacteriophage	UNKNOWN	25.379	25.379	19351.97	19351.965	1166.621658	0.212962963	2683.229814	22576421.49
12865	2020_10_22_ADF_KR_Analysis_2021_01_13.xls	2020	10	22	10/22/2020	44126	60	H3	C	FplusBacteriophage	UNKNOWN	25.513	25.513	17665.27	17665.273	1166.621658	0.212962963	2683.229814	20608690.08
12866	2020_10_22_ADF_KR_Analysis_2021_01_13.xls	2020	10	22	10/22/2020	44126	60	H1	C	Nucleocapsid	UNKNOWN	-	NA	17.99	NA	1166.621658	0.212962963	2683.229814	NA
12867	2020_10_22_ADF_KR_Analysis_2021_01_13.xls	2020	10	22	10/22/2020	44126	60	H2	C	Nucleocapsid	UNKNOWN	-	NA	5.57	NA	1166.621658	0.212962963	2683.229814	NA
12868	2020_10_22_ADF_KR_Analysis_2021_01_13.xls	2020	10	22	10/22/2020	44126	60	H3	C	Nucleocapsid	UNKNOWN	-	NA	12.43	NA	1166.621658	0.212962963	2683.229814	NA
12869	2020_10_23_ADF_KR_Analysis_2021_01_13.xls	2020	10	23	10/23/2020	44127	61	H1	C	Bovine_Coronavirus	UNKNOWN	27.909	27.909	11431.23	11431.229	1039.719276	0.221153846	2391.354334	11885269.14
12870	2020_10_23_ADF_KR_Analysis_2021_01_13.xls	2020	10	23	10/23/2020	44127	61	H2	C	Bovine_Coronavirus	UNKNOWN	28.158	28.158	9663.94	9663.94	1039.719276	0.221153846	2391.354334	10047784.7
12871	2020_10_23_ADF_KR_Analysis_2021_01_13.xls	2020	10	23	10/23/2020	44127	61	H3	C	Bovine_Coronavirus	UNKNOWN	28.115	28.115	9949.13	9949.126	1039.719276	0.221153846	2391.354334	10344298.08
12872	2020_10_23_ADF_KR_Analysis_2021_01_13.xls	2020	10	23	10/23/2020	44127	61	H1	C	Envelope	UNKNOWN	Undetermined	NA	NA	NA	1039.719276	0.221153846	2391.354334	NA
12873	2020_10_23_ADF_KR_Analysis_2021_01_13.xls	2020	10	23	10/23/2020	44127	61	H2	C	Envelope	UNKNOWN	Undetermined	NA	NA	NA	1039.719276	0.221153846	2391.354334	NA
12874	2020_10_23_ADF_KR_Analysis_2021_01_13.xls	2020	10	23	10/23/2020	44127	61	H3	C	Envelope	UNKNOWN	Undetermined	NA	NA	NA	1039.719276	0.221153846	2391.354334	NA
12875	2020_10_23_ADF_KR_Analysis_2021_01_13.xls	2020	10	23	10/23/2020	44127	61	H1	C	FplusBacteriophage	UNKNOWN	25.148	25.148	33357.04	33357.035	1039.719276	0.221153846	2391.354334	34681952.28
12876	2020_10_23_ADF_KR_Analysis_2021_01_13.xls	2020	10	23	10/23/2020	44127	61	H2	C	FplusBacteriophage	UNKNOWN	25.385	25.385	28571.96	28571.955	1039.719276	0.221153846	2391.354334	29706812.37
12877	2020_10_23_ADF_KR_Analysis_2021_01_13.xls	2020	10	23	10/23/2020	44127	61	H3	C	FplusBacteriophage	UNKNOWN	25.627	25.627	24408.65	24408.654	1039.719276	0.221153846	2391.354334	25378148.07
12878	2020_10_23_ADF_KR_Analysis_2021_01_13.xls	2020	10	23	10/23/2020	44127	61	H1	C	Nucleocapsid	UNKNOWN	-	NA	7.42	NA	1039.719276	0.221153846	2391.354334	NA
12879	2020_10_23_ADF_KR_Analysis_2021_01_13.xls	2020	10	23	10/23/2020	44127	61	H2	C	Nucleocapsid	UNKNOWN	-	NA	11.4	NA	1039.719276	0.221153846	2391.354334	NA
12880	2020_10_23_ADF_KR_Analysis_2021_01_13.xls	2020	10	23	10/23/2020	44127	61	H3	C	Nucleocapsid	UNKNOWN	-	NA	9.33	NA	1039.719276	0.221153846	2391.354334	NA
12881	2020_10_24_ADF_KR_Analysis_2021_01_13.xls	2020	10	24	10/24/2020	44128	62	H1	C	Bovine_Coronavirus	UNKNOWN	28.506	28.506	6272.9	6272.902	1430.054204	0.185483871	3289.124668	8970589.876
12882	2020_10_24_ADF_KR_Analysis_2021_01_13.xls	2020	10	24	10/24/2020	44128	62	H2	C	Bovine_Coronavirus	UNKNOWN	28.702	28.702	5478.98	5478.984	1430.054204	0.185483871	3289.124668	7835244.103
12883	2020_10_24_ADF_KR_Analysis_2021_01_13.xls	2020	10	24	10/24/2020	44128	62	H3	C	Bovine_Coronavirus	UNKNOWN	28.695	28.695	5507.5	5507.501	1430.054204	0.185483871	3289.124668	7876024.959
12884	2020_10_24_ADF_KR_Analysis_2021_01_13.xls	2020	10	24	10/24/2020	44128	62	H1	C	Envelope	UNKNOWN	-	NA	NA	NA	1430.054204	0.185483871	3289.124668	NA
12885	2020_10_24_ADF_KR_Analysis_2021_01_13.xls	2020	10	24	10/24/2020	44128	62	H2	C	Envelope	UNKNOWN	35.534	35.534	1.67	1.672	1430.054204	0.185483871	3289.124668	2391.050629
12886	2020_10_24_ADF_KR_Analysis_2021_01_13.xls	2020	10	24	10/24/2020	44128	62	H3	C	Envelope	UNKNOWN	35.363	35.363	1.89	1.886	1430.054204	0.185483871	3289.124668	2697.082229
12887	2020_10_24_ADF_KR_Analysis_2021_01_13.xls	2020	10	24	10/24/2020	44128	62	H1	C	FplusBacteriophage	UNKNOWN	25.564	25.564	20527.85	20527.848	1430.054204	0.185483871	3289.124668	29355935.33
12888	2020_10_24_ADF_KR_Analysis_2021_01_13.xls	2020	10	24	10/24/2020	44128	62	H2	C	FplusBacteriophage	UNKNOWN	25.992	25.992	15489.85	15489.852	1430.054204	0.185483871	3289.124668	22151327.97
12889	2020_10_24_ADF_KR_Analysis_2021_01_13.xls	2020	10	24	10/24/2020	44128	62	H3	C	FplusBacteriophage	UNKNOWN	25.83	25.83	17227.8	17227.797	1430.054204	0.185483871	3289.124668	24636683.53
12890	2020_10_24_ADF_KR_Analysis_2021_01_13.xls	2020	10	24	10/24/2020	44128	62	H1	C	Nucleocapsid	UNKNOWN	32.867	32.867	13.03	13.031	1430.054204	0.185483871	3289.124668	18635.03633
12891	2020_10_24_ADF_KR_Analysis_2021_01_13.xls	2020	10	24	10/24/2020	44128	62	H2	C	Nucleocapsid	UNKNOWN	33.3	33.3	9.62	9.622	1430.054204	0.185483871	3289.124668	13759.98155
12892	2020_10_24_ADF_KR_Analysis_2021_01_13.xls	2020	10	24	10/24/2020	44128	62	H3	C	Nucleocapsid	UNKNOWN	32.804	32.804	13.62	13.615	1430.054204	0.185483871	3289.124668	19470.18799
12893	2020_10_25_ADF_KR_Analysis_2021_01_13.xls	2020	10	25	10/25/2020	44129	63	H1	C	Bovine_Coronavirus	UNKNOWN	29.225	29.225	3490.53	3490.534	1409.361125	0.172932331	3241.530587	4919422.925
12894	2020_10_25_ADF_KR_Analysis_2021_01_13.xls	2020	10	25	10/25/2020	44129	63	H2	C	Bovine_Coronavirus	UNKNOWN	29.157	29.157	3663.49	3663.494	1409.361125	0.172932331	3241.530587	5163186.025
12895	2020_10_25_ADF_KR_Analysis_2021_01_13.xls	2020	10	25	10/25/2020	44129	63	H3	C	Bovine_Coronavirus	UNKNOWN	29.165	29.165	3643.6	3643.603	1409.361125	0.172932331	3241.530587	5135152.423
12896	2020_10_25_ADF_KR_Analysis_2021_01_13.xls	2020	10	25	10/25/2020	44129	63	H1	C	Envelope	UNKNOWN	-	NA	4.27	NA	1409.361125	0.172932331	3241.530587	NA
12897	2020_10_25_ADF_KR_Analysis_2021_01_13.xls	2020	10	25	10/25/2020	44129	63	H2	C	Envelope	UNKNOWN	-	NA	17.06	NA	1409.361125	0.172932331	3241.530587	NA
12898	2020_10_25_ADF_KR_Analysis_2021_01_13.xls	2020	10	25	10/25/2020	44129	63	H3	C	Envelope	UNKNOWN	-	NA	0.17	NA	1409.361125	0.172932331	3241.530587	NA
12899	2020_10_25_ADF_KR_Analysis_2021_01_13.xls	2020	10	25	10/25/2020	44129	63	H1	C	FplusBacteriophage	UNKNOWN	24.11	24.11	101821.38	101821.383	1409.361125	0.172932331	3241.530587	143503098.9
12900	2020_10_25_ADF_KR_Analysis_2021_01_13.xls	2020	10	25	10/25/2020	44129	63	H2	C	FplusBacteriophage	UNKNOWN	23.981	23.981	110925.95	110925.945	1409.361125	0.172932331	3241.530587	156334714.6
12901	2020_10_25_ADF_KR_Analysis_2021_01_13.xls	2020	10	25	10/25/2020	44129	63	H3	C	FplusBacteriophage	UNKNOWN	23.914	23.914	116012.59	116012.594	1409.361125	0.172932331	3241.530587	163503640
12902	2020_10_25_ADF_KR_Analysis_2021_01_13.xls	2020	10	25	10/25/2020	44129	63	H1	C	Nucleocapsid	UNKNOWN	-	NA	29.58	NA	1409.361125	0.172932331	3241.530587	NA
12903	2020_10_25_ADF_KR_Analysis_2021_01_13.xls	2020	10	25	10/25/2020	44129	63	H2	C	Nucleocapsid	UNKNOWN	-	NA	7.63	NA	1409.361125	0.172932331	3241.530587	NA
12904	2020_10_25_ADF_KR_Analysis_2021_01_13.xls	2020	10	25	10/25/2020	44129	63	H3	C	Nucleocapsid	UNKNOWN	-	NA	18.59	NA	1409.361125	0.172932331	3241.530587	NA
12905	2020_10_28_ADF_KR_Analysis_2021_01_12.xls	2020	10	28	10/28/2020	44132	66	H1	C	Bovine_Coronavirus	UNKNOWN	26.198	26.198	39505.33	39505.332	885.8894728	0.258426966	2037.545788	34997357.74
12906	2020_10_28_ADF_KR_Analysis_2021_01_12.xls	2020	10	28	10/28/2020	44132	66	H2	C	Bovine_Coronavirus	UNKNOWN	26.661	26.661	29553.97	29553.971	885.8894728	0.258426966	2037.545788	26181551.79
12907	2020_10_28_ADF_KR_Analysis_2021_01_12.xls	2020	10	28	10/28/2020	44132	66	H3	C	Bovine_Coronavirus	UNKNOWN	26.559	26.559	31492.16	31492.162	885.8894728	0.258426966	2037.545788	27898574.79
12908	2020_10_28_ADF_KR_Analysis_2021_01_12.xls	2020	10	28	10/28/2020	44132	66	H1	C	Envelope	UNKNOWN	34.896	34.896	6.13	6.125	885.8894728	0.258426966	2037.545788	5426.073021
12909	2020_10_28_ADF_KR_Analysis_2021_01_12.xls	2020	10	28	10/28/2020	44132	66	H2	C	Envelope	UNKNOWN	35.056	35.056	5.48	5.48	885.8894728	0.258426966	2037.545788	4854.674311
12910	2020_10_28_ADF_KR_Analysis_2021_01_12.xls	2020	10	28	10/28/2020	44132	66	H3	C	Envelope	UNKNOWN	34.363	34.363	8.89	8.894	885.8894728	0.258426966	2037.545788	7879.100971
12911	2020_10_28_ADF_KR_Analysis_2021_01_12.xls	2020	10	28	10/28/2020	44132	66	H1	C	FplusBacteriophage	UNKNOWN	22.727	22.727	221379.23	221379.234	885.8894728	0.258426966	2037.545788	196117532.9
12912	2020_10_28_ADF_KR_Analysis_2021_01_12.xls	2020	10	28	10/28/2020	44132	66	H2	C	FplusBacteriophage	UNKNOWN	23.319	23.319	149101.17	149101.172	885.8894728	0.258426966	2037.545788	132087158.7
12913	2020_10_28_ADF_KR_Analysis_2021_01_12.xls	2020	10	28	10/28/2020	44132	66	H3	C	FplusBacteriophage	UNKNOWN	23.295	23.295	151513.84	151513.844	885.8894728	0.258426966	2037.545788	134224519.4
12914	2020_10_28_ADF_KR_Analysis_2021_01_12.xls	2020	10	28	10/28/2020	44132	66	H1	C	Nucleocapsid	UNKNOWN	31.601	31.601	61.99	61.993	885.8894728	0.258426966	2037.545788	54918.94609
12915	2020_10_28_ADF_KR_Analysis_2021_01_12.xls	2020	10	28	10/28/2020	44132	66	H2	C	Nucleocapsid	UNKNOWN	-	NA	28.58	NA	885.8894728	0.258426966	2037.545788	NA
12916	2020_10_28_ADF_KR_Analysis_2021_01_12.xls	2020	10	28	10/28/2020	44132	66	H3	C	Nucleocapsid	UNKNOWN	31.772	31.772	55.11	55.105	885.8894728	0.258426966	2037.545788	48816.9394
12917	2020_10_29_ADF_KR_Analysis_2021_01_12.xls	2020	10	29	10/29/2020	44133	67	H1	C	Bovine_Coronavirus	UNKNOWN	28.577	28.577	5652.32	5652.32	1942.603088	0.118556701	4467.987103	10980214.29
12918	2020_10_29_ADF_KR_Analysis_2021_01_12.xls	2020	10	29	10/29/2020	44133	67	H2	C	Bovine_Coronavirus	UNKNOWN	28.981	28.981	4259.9	4259.896	1942.603088	0.118556701	4467.987103	8275287.124
12919	2020_10_29_ADF_KR_Analysis_2021_01_12.xls	2020	10	29	10/29/2020	44133	67	H3	C	Bovine_Coronavirus	UNKNOWN	28.926	28.926	4428.65	4428.652	1942.603088	0.118556701	4467.987103	8603113.051
12920	2020_10_29_ADF_KR_Analysis_2021_01_12.xls	2020	10	29	10/29/2020	44133	67	H1	C	Envelope	UNKNOWN	-	NA	0.5	NA	1942.603088	0.118556701	4467.987103	NA
12921	2020_10_29_ADF_KR_Analysis_2021_01_12.xls	2020	10	29	10/29/2020	44133	67	H2	C	Envelope	UNKNOWN	Undetermined	NA	NA	NA	1942.603088	0.118556701	4467.987103	NA
12922	2020_10_29_ADF_KR_Analysis_2021_01_12.xls	2020	10	29	10/29/2020	44133	67	H3	C	Envelope	UNKNOWN	-	NA	0.68	NA	1942.603088	0.118556701	4467.987103	NA
12923	2020_10_29_ADF_KR_Analysis_2021_01_12.xls	2020	10	29	10/29/2020	44133	67	H1	C	FplusBacteriophage	UNKNOWN	23.8	23.8	61,095.56	61095.5625	1942.603088	0.118556701	4467.987103	118684428.4
12924	2020_10_29_ADF_KR_Analysis_2021_01_12.xls	2020	10	29	10/29/2020	44133	67	H2	C	FplusBacteriophage	UNKNOWN	23.69	23.69	65,814.09	65814.09375	1942.603088	0.118556701	4467.987103	127850661.8
12925	2020_10_29_ADF_KR_Analysis_2021_01_12.xls	2020	10	29	10/29/2020	44133	67	H3	C	FplusBacteriophage	UNKNOWN	23.858	23.858	58,751.59	58751.58594	1942.603088	0.118556701	4467.987103	114131012.3
12926	2020_10_29_ADF_KR_Analysis_2021_01_12.xls	2020	10	29	10/29/2020	44133	67	H1	C	Nucleocapsid	UNKNOWN	-	NA	10.15	NA	1942.603088	0.118556701	4467.987103	NA
12927	2020_10_29_ADF_KR_Analysis_2021_01_12.xls	2020	10	29	10/29/2020	44133	67	H2	C	Nucleocapsid	UNKNOWN	-	NA	9.83	NA	1942.603088	0.118556701	4467.987103	NA
12928	2020_10_29_ADF_KR_Analysis_2021_01_12.xls	2020	10	29	10/29/2020	44133	67	H3	C	Nucleocapsid	UNKNOWN	-	NA	7.36	NA	1942.603088	0.118556701	4467.987103	NA
12929	2020_10_30_JL_KR_Analysis_2021_01_10.xls	2020	10	30	10/30/2020	44134	68	H1	C	Bovine_Coronavirus	UNKNOWN	28.926	28.926	6890.73	6890.734	1167.429841	0.223300971	2685.088634	8044448.498
12930	2020_10_30_JL_KR_Analysis_2021_01_10.xls	2020	10	30	10/30/2020	44134	68	H2	C	Bovine_Coronavirus	UNKNOWN	29.176	29.176	5800.18	5800.183	1167.429841	0.223300971	2685.088634	6771306.717
12931	2020_10_30_JL_KR_Analysis_2021_01_10.xls	2020	10	30	10/30/2020	44134	68	H3	C	Bovine_Coronavirus	UNKNOWN	29.731	29.731	3956.46	3956.46	1167.429841	0.223300971	2685.088634	4618889.469
12932	2020_10_30_JL_KR_Analysis_2021_01_10.xls	2020	10	30	10/30/2020	44134	68	H1	C	Envelope	UNKNOWN	Undetermined	NA	NA	NA	1167.429841	0.223300971	2685.088634	NA
12933	2020_10_30_JL_KR_Analysis_2021_01_10.xls	2020	10	30	10/30/2020	44134	68	H2	C	Envelope	UNKNOWN	Undetermined	NA	NA	NA	1167.429841	0.223300971	2685.088634	NA
12934	2020_10_30_JL_KR_Analysis_2021_01_10.xls	2020	10	30	10/30/2020	44134	68	H3	C	Envelope	UNKNOWN	Undetermined	NA	NA	NA	1167.429841	0.223300971	2685.088634	NA
12935	2020_10_30_JL_KR_Analysis_2021_01_10.xls	2020	10	30	10/30/2020	44134	68	H1	C	FplusBacteriophage	UNKNOWN	26.019	26.019	14566.58	14566.58	1167.429841	0.223300971	2685.088634	17005460.17
12936	2020_10_30_JL_KR_Analysis_2021_01_10.xls	2020	10	30	10/30/2020	44134	68	H2	C	FplusBacteriophage	UNKNOWN	26.131	26.131	13537.25	13537.254	1167.429841	0.223300971	2685.088634	15803794.28
12937	2020_10_30_JL_KR_Analysis_2021_01_10.xls	2020	10	30	10/30/2020	44134	68	H3	C	FplusBacteriophage	UNKNOWN	27.076	27.076	7323.48	7323.476	1167.429841	0.223300971	2685.088634	8549644.422
12938	2020_10_30_JL_KR_Analysis_2021_01_10.xls	2020	10	30	10/30/2020	44134	68	H1	C	Nucleocapsid	UNKNOWN	-	NA	10.79	NA	1167.429841	0.223300971	2685.088634	NA
12939	2020_10_30_JL_KR_Analysis_2021_01_10.xls	2020	10	30	10/30/2020	44134	68	H2	C	Nucleocapsid	UNKNOWN	-	NA	10.73	NA	1167.429841	0.223300971	2685.088634	NA
12940	2020_10_30_JL_KR_Analysis_2021_01_10.xls	2020	10	30	10/30/2020	44134	68	H3	C	Nucleocapsid	UNKNOWN	-	NA	1.89	NA	1167.429841	0.223300971	2685.088634	NA
12941	2020_10_31_JL_KR_Analysis_2021_01_10.xls	2020	10	31	10/31/2020	44135	69	H1	C	Bovine_Coronavirus	UNKNOWN	28.024	28.024	6935.6	6935.598	2187.354889	0.12849162	5030.916245	15170614.19
12942	2020_10_31_JL_KR_Analysis_2021_01_10.xls	2020	10	31	10/31/2020	44135	69	H2	C	Bovine_Coronavirus	UNKNOWN	27.862	27.862	7748.49	7748.49	2187.354889	0.12849162	5030.916245	16948697.48
12943	2020_10_31_JL_KR_Analysis_2021_01_10.xls	2020	10	31	10/31/2020	44135	69	H3	C	Bovine_Coronavirus	UNKNOWN	28.007	28.007	7019.51	7019.508	2187.354889	0.12849162	5030.916245	15354155.14
12944	2020_10_31_JL_KR_Analysis_2021_01_10.xls	2020	10	31	10/31/2020	44135	69	H1	C	Envelope	UNKNOWN	Undetermined	NA	NA	NA	2187.354889	0.12849162	5030.916245	NA
12945	2020_10_31_JL_KR_Analysis_2021_01_10.xls	2020	10	31	10/31/2020	44135	69	H2	C	Envelope	UNKNOWN	Undetermined	NA	NA	NA	2187.354889	0.12849162	5030.916245	NA
12946	2020_10_31_JL_KR_Analysis_2021_01_10.xls	2020	10	31	10/31/2020	44135	69	H3	C	Envelope	UNKNOWN	Undetermined	NA	NA	NA	2187.354889	0.12849162	5030.916245	NA
12947	2020_10_31_JL_KR_Analysis_2021_01_10.xls	2020	10	31	10/31/2020	44135	69	H1	C	FplusBacteriophage	UNKNOWN	24.715	24.715	31746.03	31746.027	2187.354889	0.12849162	5030.916245	69439827.36
12948	2020_10_31_JL_KR_Analysis_2021_01_10.xls	2020	10	31	10/31/2020	44135	69	H2	C	FplusBacteriophage	UNKNOWN	24.542	24.542	35589.65	35589.648	2187.354889	0.12849162	5030.916245	77847190.55
12949	2020_10_31_JL_KR_Analysis_2021_01_10.xls	2020	10	31	10/31/2020	44135	69	H3	C	FplusBacteriophage	UNKNOWN	24.481	24.481	37055.67	37055.672	2187.354889	0.12849162	5030.916245	81053905.31
12950	2020_10_31_JL_KR_Analysis_2021_01_10.xls	2020	10	31	10/31/2020	44135	69	H1	C	Nucleocapsid	UNKNOWN	-	NA	12.06	NA	2187.354889	0.12849162	5030.916245	NA
12951	2020_10_31_JL_KR_Analysis_2021_01_10.xls	2020	10	31	10/31/2020	44135	69	H2	C	Nucleocapsid	UNKNOWN	-	NA	8.12	NA	2187.354889	0.12849162	5030.916245	NA
12952	2020_10_31_JL_KR_Analysis_2021_01_10.xls	2020	10	31	10/31/2020	44135	69	H3	C	Nucleocapsid	UNKNOWN	-	NA	10.6	NA	2187.354889	0.12849162	5030.916245	NA
12953	2020_11_01_JL_KR_Analysis_2021_01_10.xls	2020	11	1	11/1/2020	44136	70	H1	C	Bovine_Coronavirus	UNKNOWN	29.934	29.934	3290.11	3290.107	1064.419077	0.234693878	2448.163877	3502052.656
12954	2020_11_01_JL_KR_Analysis_2021_01_10.xls	2020	11	1	11/1/2020	44136	70	H2	C	Bovine_Coronavirus	UNKNOWN	29.885	29.885	3396.37	3396.369	1064.419077	0.234693878	2448.163877	3615159.956
12955	2020_11_01_JL_KR_Analysis_2021_01_10.xls	2020	11	1	11/1/2020	44136	70	H3	C	Bovine_Coronavirus	UNKNOWN	29.557	29.557	4204.91	4204.909	1064.419077	0.234693878	2448.163877	4475785.357
12956	2020_11_01_JL_KR_Analysis_2021_01_10.xls	2020	11	1	11/1/2020	44136	70	H1	C	Envelope	UNKNOWN	-	NA	0.25	NA	1064.419077	0.234693878	2448.163877	NA
12957	2020_11_01_JL_KR_Analysis_2021_01_10.xls	2020	11	1	11/1/2020	44136	70	H2	C	Envelope	UNKNOWN	Undetermined	NA	NA	NA	1064.419077	0.234693878	2448.163877	NA
12958	2020_11_01_JL_KR_Analysis_2021_01_10.xls	2020	11	1	11/1/2020	44136	70	H3	C	Envelope	UNKNOWN	Undetermined	NA	NA	NA	1064.419077	0.234693878	2448.163877	NA
12959	2020_11_01_JL_KR_Analysis_2021_01_10.xls	2020	11	1	11/1/2020	44136	70	H1	C	FplusBacteriophage	UNKNOWN	28.156	28.156	6401.05	6401.052	1064.419077	0.234693878	2448.163877	6813401.862
12960	2020_11_01_JL_KR_Analysis_2021_01_10.xls	2020	11	1	11/1/2020	44136	70	H2	C	FplusBacteriophage	UNKNOWN	28.001	28.001	7048.78	7048.782	1064.419077	0.234693878	2448.163877	7502858.03
12961	2020_11_01_JL_KR_Analysis_2021_01_10.xls	2020	11	1	11/1/2020	44136	70	H3	C	FplusBacteriophage	UNKNOWN	27.528	27.528	9450.22	9450.221	1064.419077	0.234693878	2448.163877	10058995.51
12962	2020_11_01_JL_KR_Analysis_2021_01_10.xls	2020	11	1	11/1/2020	44136	70	H1	C	Nucleocapsid	UNKNOWN	-	NA	7.79	NA	1064.419077	0.234693878	2448.163877	NA
12963	2020_11_01_JL_KR_Analysis_2021_01_10.xls	2020	11	1	11/1/2020	44136	70	H2	C	Nucleocapsid	UNKNOWN	-	NA	10.91	NA	1064.419077	0.234693878	2448.163877	NA
12964	2020_11_01_JL_KR_Analysis_2021_01_10.xls	2020	11	1	11/1/2020	44136	70	H3	C	Nucleocapsid	UNKNOWN	-	NA	6.01	NA	1064.419077	0.234693878	2448.163877	NA
12965	2020_11_02_JL_KR_Analysis_2021_01_10.xls	2020	11	2	11/2/2020	44137	71	H1	C	Bovine_Coronavirus	UNKNOWN	28.227	28.227	6483.49	6483.492	1197.369712	0.18852459	2753.950339	7763136.949
12966	2020_11_02_JL_KR_Analysis_2021_01_10.xls	2020	11	2	11/2/2020	44137	71	H2	C	Bovine_Coronavirus	UNKNOWN	28.55	28.55	5126.23	5126.234	1197.369712	0.18852459	2753.950339	6137997.328
12967	2020_11_02_JL_KR_Analysis_2021_01_10.xls	2020	11	2	11/2/2020	44137	71	H3	C	Bovine_Coronavirus	UNKNOWN	28.676	28.676	4678.02	4678.017	1197.369712	0.18852459	2753.950339	5601315.868
12968	2020_11_02_JL_KR_Analysis_2021_01_10.xls	2020	11	2	11/2/2020	44137	71	H1	C	Envelope	UNKNOWN	36.16	36.16	1.16	1.164	1197.369712	0.18852459	2753.950339	1393.738345
12969	2020_11_02_JL_KR_Analysis_2021_01_10.xls	2020	11	2	11/2/2020	44137	71	H2	C	Envelope	UNKNOWN	36.291	36.291	1.06	1.058	1197.369712	0.18852459	2753.950339	1266.817155
12970	2020_11_02_JL_KR_Analysis_2021_01_10.xls	2020	11	2	11/2/2020	44137	71	H3	C	Envelope	UNKNOWN	35.253	35.253	2.25	2.25	1197.369712	0.18852459	2753.950339	2694.081852
12971	2020_11_02_JL_KR_Analysis_2021_01_10.xls	2020	11	2	11/2/2020	44137	71	H1	C	FplusBacteriophage	UNKNOWN	25.263	25.263	22333.59	22333.59	1197.369712	0.18852459	2753.950339	26741564.23
12972	2020_11_02_JL_KR_Analysis_2021_01_10.xls	2020	11	2	11/2/2020	44137	71	H2	C	FplusBacteriophage	UNKNOWN	25.714	25.714	16593.1	16593.096	1197.369712	0.18852459	2753.950339	19868070.58
12973	2020_11_02_JL_KR_Analysis_2021_01_10.xls	2020	11	2	11/2/2020	44137	71	H3	C	FplusBacteriophage	UNKNOWN	25.623	25.623	17617.72	17617.721	1197.369712	0.18852459	2753.950339	21094925.52
12974	2020_11_02_JL_KR_Analysis_2021_01_10.xls	2020	11	2	11/2/2020	44137	71	H1	C	Nucleocapsid	UNKNOWN	-	NA	0.93	NA	1197.369712	0.18852459	2753.950339	NA
12975	2020_11_02_JL_KR_Analysis_2021_01_10.xls	2020	11	2	11/2/2020	44137	71	H2	C	Nucleocapsid	UNKNOWN	32.883	32.883	11.19	11.189	1197.369712	0.18852459	2753.950339	13397.36971
12976	2020_11_02_JL_KR_Analysis_2021_01_10.xls	2020	11	2	11/2/2020	44137	71	H3	C	Nucleocapsid	UNKNOWN	32.633	32.633	13.41	13.413	1197.369712	0.18852459	2753.950339	16060.31995
12977	2020_11_03_JL_KR_Analysis_2021_01_09.xls	2020	11	3	11/3/2020	44138	72	H1	C	Bovine_Coronavirus	UNKNOWN	30.481	30.481	3361.4	3361.401	1049.29614	0.227722772	2413.381123	3527105.094
12978	2020_11_03_JL_KR_Analysis_2021_01_09.xls	2020	11	3	11/3/2020	44138	72	H2	C	Bovine_Coronavirus	UNKNOWN	30.782	30.782	2775.37	2775.365	1049.29614	0.227722772	2413.381123	2912179.782
12979	2020_11_03_JL_KR_Analysis_2021_01_09.xls	2020	11	3	11/3/2020	44138	72	H3	C	Bovine_Coronavirus	UNKNOWN	30.685	30.685	2951.95	2951.946	1049.29614	0.227722772	2413.381123	3097465.543
12980	2020_11_03_JL_KR_Analysis_2021_01_09.xls	2020	11	3	11/3/2020	44138	72	H1	C	Envelope	UNKNOWN	Undetermined	NA	NA	NA	1049.29614	0.227722772	2413.381123	NA
12981	2020_11_03_JL_KR_Analysis_2021_01_09.xls	2020	11	3	11/3/2020	44138	72	H2	C	Envelope	UNKNOWN	Undetermined	NA	NA	NA	1049.29614	0.227722772	2413.381123	NA
12982	2020_11_03_JL_KR_Analysis_2021_01_09.xls	2020	11	3	11/3/2020	44138	72	H3	C	Envelope	UNKNOWN	Undetermined	NA	NA	NA	1049.29614	0.227722772	2413.381123	NA
12983	2020_11_03_JL_KR_Analysis_2021_01_09.xls	2020	11	3	11/3/2020	44138	72	H1	C	FplusBacteriophage	UNKNOWN	27.693	27.693	7402.44	7402.437	1049.29614	0.227722772	2413.381123	7767348.571
12984	2020_11_03_JL_KR_Analysis_2021_01_09.xls	2020	11	3	11/3/2020	44138	72	H2	C	FplusBacteriophage	UNKNOWN	28.025	28.025	6030.35	6030.346	1049.29614	0.227722772	2413.381123	6327618.781
12985	2020_11_03_JL_KR_Analysis_2021_01_09.xls	2020	11	3	11/3/2020	44138	72	H3	C	FplusBacteriophage	UNKNOWN	27.806	27.806	6904.67	6904.667	1049.29614	0.227722772	2413.381123	7245040.431
12986	2020_11_03_JL_KR_Analysis_2021_01_09.xls	2020	11	3	11/3/2020	44138	72	H1	C	Nucleocapsid	UNKNOWN	32.884	32.884	14.19	14.19	1049.29614	0.227722772	2413.381123	14889.51223
12987	2020_11_03_JL_KR_Analysis_2021_01_09.xls	2020	11	3	11/3/2020	44138	72	H2	C	Nucleocapsid	UNKNOWN	33.851	33.851	7.57	7.565	1049.29614	0.227722772	2413.381123	7937.925299
12988	2020_11_03_JL_KR_Analysis_2021_01_09.xls	2020	11	3	11/3/2020	44138	72	H3	C	Nucleocapsid	UNKNOWN	34.215	34.215	5.97	5.971	1049.29614	0.227722772	2413.381123	6265.347252
12989	2020_11_04_JL_KR_Analysis_2_Far_Std_Corrected_2021_01_14.xls	2020	11	4	11/4/2020	44139	73	H1	C	Bovine_Coronavirus	UNKNOWN	27.964	27.964	9348.22	9348.221	1224.739743	0.212962963	2816.901408	11449137.79
12990	2020_11_04_JL_KR_Analysis_2_Far_Std_Corrected_2021_01_14.xls	2020	11	4	11/4/2020	44139	73	H2	C	Bovine_Coronavirus	UNKNOWN	28.641	28.641	6009.74	6009.741	1224.739743	0.212962963	2816.901408	7360368.648
12991	2020_11_04_JL_KR_Analysis_2_Far_Std_Corrected_2021_01_14.xls	2020	11	4	11/4/2020	44139	73	H3	C	Bovine_Coronavirus	UNKNOWN	28.467	28.467	6729.97	6729.967	1224.739743	0.212962963	2816.901408	8242458.054
12992	2020_11_04_JL_KR_Analysis_2_Far_Std_Corrected_2021_01_14.xls	2020	11	4	11/4/2020	44139	73	H1	C	Envelope	UNKNOWN	Undetermined	NA	NA	NA	1224.739743	0.212962963	2816.901408	NA
12993	2020_11_04_JL_KR_Analysis_2_Far_Std_Corrected_2021_01_14.xls	2020	11	4	11/4/2020	44139	73	H2	C	Envelope	UNKNOWN	Undetermined	NA	NA	NA	1224.739743	0.212962963	2816.901408	NA
12994	2020_11_04_JL_KR_Analysis_2_Far_Std_Corrected_2021_01_14.xls	2020	11	4	11/4/2020	44139	73	H3	C	Envelope	UNKNOWN	Undetermined	NA	NA	NA	1224.739743	0.212962963	2816.901408	NA
12995	2020_11_04_JL_KR_Analysis_2_Far_Std_Corrected_2021_01_14.xls	2020	11	4	11/4/2020	44139	73	H1	C	FplusBacteriophage	UNKNOWN	26.475	26.475	20704.39	20704.389	1224.739743	0.212962963	2816.901408	25357488.06
12996	2020_11_04_JL_KR_Analysis_2_Far_Std_Corrected_2021_01_14.xls	2020	11	4	11/4/2020	44139	73	H2	C	FplusBacteriophage	UNKNOWN	27.126	27.126	13706.19	13706.186	1224.739743	0.212962963	2816.901408	16786510.72
12997	2020_11_04_JL_KR_Analysis_2_Far_Std_Corrected_2021_01_14.xls	2020	11	4	11/4/2020	44139	73	H3	C	FplusBacteriophage	UNKNOWN	27.313	27.313	12178.24	12178.235	1224.739743	0.212962963	2816.901408	14915168.4
12998	2020_11_04_JL_KR_Analysis_2_Far_Std_Corrected_2021_01_14.xls	2020	11	4	11/4/2020	44139	73	H1	C	Nucleocapsid	UNKNOWN	Undetermined	NA	NA	NA	1224.739743	0.212962963	2816.901408	NA
12999	2020_11_04_JL_KR_Analysis_2_Far_Std_Corrected_2021_01_14.xls	2020	11	4	11/4/2020	44139	73	H2	C	Nucleocapsid	UNKNOWN	Undetermined	NA	NA	NA	1224.739743	0.212962963	2816.901408	NA
13000	2020_11_04_JL_KR_Analysis_2_Far_Std_Corrected_2021_01_14.xls	2020	11	4	11/4/2020	44139	73	H3	C	Nucleocapsid	UNKNOWN	-	NA	12.13	NA	1224.739743	0.212962963	2816.901408	NA
13001	2020_11_05_ADF_KR_Analysis_2021_01_09.xls	2020	11	5	11/5/2020	44140	74	H1	C	Bovine_Coronavirus	UNKNOWN	19.84	19.84	1562260.25	1562260.25	986.9739994	0.239583333	2270.040199	1541910247
13002	2020_11_05_ADF_KR_Analysis_2021_01_09.xls	2020	11	5	11/5/2020	44140	74	H2	C	Bovine_Coronavirus	UNKNOWN	20.075	20.075	1326220.75	1326220.75	986.9739994	0.239583333	2270.040199	1308945398
13003	2020_11_05_ADF_KR_Analysis_2021_01_09.xls	2020	11	5	11/5/2020	44140	74	H3	C	Bovine_Coronavirus	UNKNOWN	20.196	20.196	1218520	1218520	986.9739994	0.239583333	2270.040199	1202647558
13004	2020_11_05_ADF_KR_Analysis_2021_01_09.xls	2020	11	5	11/5/2020	44140	74	H1	C	Envelope	UNKNOWN	Undetermined	NA	NA	NA	986.9739994	0.239583333	2270.040199	NA
13005	2020_11_05_ADF_KR_Analysis_2021_01_09.xls	2020	11	5	11/5/2020	44140	74	H2	C	Envelope	UNKNOWN	Undetermined	NA	NA	NA	986.9739994	0.239583333	2270.040199	NA
13006	2020_11_05_ADF_KR_Analysis_2021_01_09.xls	2020	11	5	11/5/2020	44140	74	H3	C	Envelope	UNKNOWN	Undetermined	NA	NA	NA	986.9739994	0.239583333	2270.040199	NA
13007	2020_11_05_ADF_KR_Analysis_2021_01_09.xls	2020	11	5	11/5/2020	44140	74	H1	C	FplusBacteriophage	UNKNOWN	24.614	24.614	31407.9	31407.895	986.9739994	0.239583333	2270.040199	30998775.74
13008	2020_11_05_ADF_KR_Analysis_2021_01_09.xls	2020	11	5	11/5/2020	44140	74	H2	C	FplusBacteriophage	UNKNOWN	24.757	24.757	28634.38	28634.381	986.9739994	0.239583333	2270.040199	28261389.54
13009	2020_11_05_ADF_KR_Analysis_2021_01_09.xls	2020	11	5	11/5/2020	44140	74	H3	C	FplusBacteriophage	UNKNOWN	24.885	24.885	26360.1	26360.098	986.9739994	0.239583333	2270.040199	26016731.35
13010	2020_11_05_ADF_KR_Analysis_2021_01_09.xls	2020	11	5	11/5/2020	44140	74	H1	C	Nucleocapsid	UNKNOWN	-	NA	2104.99	NA	986.9739994	0.239583333	2270.040199	NA
13011	2020_11_05_ADF_KR_Analysis_2021_01_09.xls	2020	11	5	11/5/2020	44140	74	H2	C	Nucleocapsid	UNKNOWN	-	NA	705.62	NA	986.9739994	0.239583333	2270.040199	NA
13012	2020_11_05_ADF_KR_Analysis_2021_01_09.xls	2020	11	5	11/5/2020	44140	74	H3	C	Nucleocapsid	UNKNOWN	-	NA	257.54	NA	986.9739994	0.239583333	2270.040199	NA
13013	2020_11_06_ADF_KR_Analysis_2021_01_09.xls	2020	11	6	11/6/2020	44141	75	H1	C	Bovine_Coronavirus	UNKNOWN	20.086	20.086	1428715.75	1428715.75	1246.29664	0.201754386	2866.482273	1780603639
13014	2020_11_06_ADF_KR_Analysis_2021_01_09.xls	2020	11	6	11/6/2020	44141	75	H2	C	Bovine_Coronavirus	UNKNOWN	20.217	20.217	1304349.38	1304349.375	1246.29664	0.201754386	2866.482273	1625606243
13015	2020_11_06_ADF_KR_Analysis_2021_01_09.xls	2020	11	6	11/6/2020	44141	75	H3	C	Bovine_Coronavirus	UNKNOWN	20.182	20.182	1337038.13	1337038.125	1246.29664	0.201754386	2866.482273	1666346123
13016	2020_11_06_ADF_KR_Analysis_2021_01_09.xls	2020	11	6	11/6/2020	44141	75	H1	C	Envelope	UNKNOWN	Undetermined	NA	NA	NA	1246.29664	0.201754386	2866.482273	NA
13017	2020_11_06_ADF_KR_Analysis_2021_01_09.xls	2020	11	6	11/6/2020	44141	75	H2	C	Envelope	UNKNOWN	Undetermined	NA	NA	NA	1246.29664	0.201754386	2866.482273	NA
13018	2020_11_06_ADF_KR_Analysis_2021_01_09.xls	2020	11	6	11/6/2020	44141	75	H3	C	Envelope	UNKNOWN	-	NA	1.16	NA	1246.29664	0.201754386	2866.482273	NA
13019	2020_11_06_ADF_KR_Analysis_2021_01_09.xls	2020	11	6	11/6/2020	44141	75	H1	C	FplusBacteriophage	UNKNOWN	25.438	25.438	23557.08	23557.076	1246.29664	0.201754386	2866.482273	29359104.67
13020	2020_11_06_ADF_KR_Analysis_2021_01_09.xls	2020	11	6	11/6/2020	44141	75	H2	C	FplusBacteriophage	UNKNOWN	25.751	25.751	19275.9	19275.9	1246.29664	0.201754386	2866.482273	24023489.4
13021	2020_11_06_ADF_KR_Analysis_2021_01_09.xls	2020	11	6	11/6/2020	44141	75	H3	C	FplusBacteriophage	UNKNOWN	25.678	25.678	20191.95	20191.953	1246.29664	0.201754386	2866.482273	25165163.18
13022	2020_11_06_ADF_KR_Analysis_2021_01_09.xls	2020	11	6	11/6/2020	44141	75	H1	C	Nucleocapsid	UNKNOWN	-	NA	175.91	NA	1246.29664	0.201754386	2866.482273	NA
13023	2020_11_06_ADF_KR_Analysis_2021_01_09.xls	2020	11	6	11/6/2020	44141	75	H2	C	Nucleocapsid	UNKNOWN	-	NA	38.71	NA	1246.29664	0.201754386	2866.482273	NA
13024	2020_11_06_ADF_KR_Analysis_2021_01_09.xls	2020	11	6	11/6/2020	44141	75	H3	C	Nucleocapsid	UNKNOWN	-	NA	46.59	NA	1246.29664	0.201754386	2866.482273	NA
13025	2020_11_07_ADF_KR_Analysis_2021_01_09.xls	2020	11	7	11/7/2020	44142	76	H1	C	Bovine_Coronavirus	UNKNOWN	20.518	20.518	1978257.25	1978257.25	1128.309617	0.223300971	2595.112119	2232086680
13026	2020_11_07_ADF_KR_Analysis_2021_01_09.xls	2020	11	7	11/7/2020	44142	76	H2	C	Bovine_Coronavirus	UNKNOWN	20.68	20.68	1766838	1766838	1128.309617	0.223300971	2595.112119	1993540307
13027	2020_11_07_ADF_KR_Analysis_2021_01_09.xls	2020	11	7	11/7/2020	44142	76	H3	C	Bovine_Coronavirus	UNKNOWN	20.693	20.693	1750360.5	1750360.5	1128.309617	0.223300971	2595.112119	1974948585
13028	2020_11_07_ADF_KR_Analysis_2021_01_09.xls	2020	11	7	11/7/2020	44142	76	H1	C	Envelope	UNKNOWN	Undetermined	NA	NA	NA	1128.309617	0.223300971	2595.112119	NA
13029	2020_11_07_ADF_KR_Analysis_2021_01_09.xls	2020	11	7	11/7/2020	44142	76	H2	C	Envelope	UNKNOWN	-	NA	3.68	NA	1128.309617	0.223300971	2595.112119	NA
13030	2020_11_07_ADF_KR_Analysis_2021_01_09.xls	2020	11	7	11/7/2020	44142	76	H3	C	Envelope	UNKNOWN	Undetermined	NA	NA	NA	1128.309617	0.223300971	2595.112119	NA
13031	2020_11_07_ADF_KR_Analysis_2021_01_09.xls	2020	11	7	11/7/2020	44142	76	H1	C	FplusBacteriophage	UNKNOWN	25.409	25.409	21652.65	21652.65	1128.309617	0.223300971	2595.112119	24430893.23
13032	2020_11_07_ADF_KR_Analysis_2021_01_09.xls	2020	11	7	11/7/2020	44142	76	H2	C	FplusBacteriophage	UNKNOWN	25.648	25.648	18656.39	18656.385	1128.309617	0.223300971	2595.112119	21050178.61
13033	2020_11_07_ADF_KR_Analysis_2021_01_09.xls	2020	11	7	11/7/2020	44142	76	H3	C	FplusBacteriophage	UNKNOWN	25.623	25.623	18948.62	18948.621	1128.309617	0.223300971	2595.112119	21379911.3
13034	2020_11_07_ADF_KR_Analysis_2021_01_09.xls	2020	11	7	11/7/2020	44142	76	H1	C	Nucleocapsid	UNKNOWN	-	NA	15.85	NA	1128.309617	0.223300971	2595.112119	NA
13035	2020_11_07_ADF_KR_Analysis_2021_01_09.xls	2020	11	7	11/7/2020	44142	76	H2	C	Nucleocapsid	UNKNOWN	-	NA	19.73	NA	1128.309617	0.223300971	2595.112119	NA
13036	2020_11_07_ADF_KR_Analysis_2021_01_09.xls	2020	11	7	11/7/2020	44142	76	H3	C	Nucleocapsid	UNKNOWN	-	NA	21.41	NA	1128.309617	0.223300971	2595.112119	NA
13037	2020_11_08_ADF_KR_Analysis_2021_01_09.xls	2020	11	8	11/8/2020	44143	77	H1	C	Bovine_Coronavirus	UNKNOWN	19.661	19.661	1708794.88	1708794.875	1457.742046	0.174242424	3352.806706	2490982137
13038	2020_11_08_ADF_KR_Analysis_2021_01_09.xls	2020	11	8	11/8/2020	44143	77	H2	C	Bovine_Coronavirus	UNKNOWN	19.872	19.872	1480929.75	1480929.75	1457.742046	0.174242424	3352.806706	2158813564
13039	2020_11_08_ADF_KR_Analysis_2021_01_09.xls	2020	11	8	11/8/2020	44143	77	H3	C	Bovine_Coronavirus	UNKNOWN	19.841	19.841	1512232.5	1512232.5	1457.742046	0.174242424	3352.806706	2204444899
13040	2020_11_08_ADF_KR_Analysis_2021_01_09.xls	2020	11	8	11/8/2020	44143	77	H1	C	Envelope	UNKNOWN	30.939	30.939	132.28	132.281	1457.742046	0.174242424	3352.806706	192831.5756
13041	2020_11_08_ADF_KR_Analysis_2021_01_09.xls	2020	11	8	11/8/2020	44143	77	H2	C	Envelope	UNKNOWN	31.056	31.056	122.51	122.51	1457.742046	0.174242424	3352.806706	178587.9781
13042	2020_11_08_ADF_KR_Analysis_2021_01_09.xls	2020	11	8	11/8/2020	44143	77	H3	C	Envelope	UNKNOWN	30.594	30.594	165.85	165.847	1457.742046	0.174242424	3352.806706	241762.1451
13043	2020_11_08_ADF_KR_Analysis_2021_01_09.xls	2020	11	8	11/8/2020	44143	77	H1	C	FplusBacteriophage	UNKNOWN	26.45	26.45	11146.36	11146.361	1457.742046	0.174242424	3352.806706	16248519.09
13044	2020_11_08_ADF_KR_Analysis_2021_01_09.xls	2020	11	8	11/8/2020	44143	77	H2	C	FplusBacteriophage	UNKNOWN	26.697	26.697	9330.77	9330.767	1457.742046	0.174242424	3352.806706	13601851.38
13045	2020_11_08_ADF_KR_Analysis_2021_01_09.xls	2020	11	8	11/8/2020	44143	77	H3	C	FplusBacteriophage	UNKNOWN	26.751	26.751	8975.09	8975.086	1457.742046	0.174242424	3352.806706	13083360.23
13046	2020_11_08_ADF_KR_Analysis_2021_01_09.xls	2020	11	8	11/8/2020	44143	77	H1	C	Nucleocapsid	UNKNOWN	29.317	29.317	374.13	374.126	1457.742046	0.174242424	3352.806706	545379.2007
13047	2020_11_08_ADF_KR_Analysis_2021_01_09.xls	2020	11	8	11/8/2020	44143	77	H2	C	Nucleocapsid	UNKNOWN	30.001	30.001	236.04	236.041	1457.742046	0.174242424	3352.806706	344086.8903
13048	2020_11_08_ADF_KR_Analysis_2021_01_09.xls	2020	11	8	11/8/2020	44143	77	H3	C	Nucleocapsid	UNKNOWN	29.741	29.741	281.29	281.293	1457.742046	0.174242424	3352.806706	410052.6333
13049	2020_11_09_ADF_KR_Analysis_2021_01_09.xls	2020	11	9	11/9/2020	44144	78	H1	C	Bovine_Coronavirus	UNKNOWN	21.668	21.668	575426.69	575426.688	1011.122346	0.225490196	2325.581395	581826782.7
13050	2020_11_09_ADF_KR_Analysis_2021_01_09.xls	2020	11	9	11/9/2020	44144	78	H2	C	Bovine_Coronavirus	UNKNOWN	21.978	21.978	472029.78	472029.781	1011.122346	0.225490196	2325.581395	477279859.5
13051	2020_11_09_ADF_KR_Analysis_2021_01_09.xls	2020	11	9	11/9/2020	44144	78	H3	C	Bovine_Coronavirus	UNKNOWN	22.399	22.399	360969.16	360969.156	1011.122346	0.225490196	2325.581395	364983979.8
13052	2020_11_09_ADF_KR_Analysis_2021_01_09.xls	2020	11	9	11/9/2020	44144	78	H1	C	Envelope	UNKNOWN	32.949	32.949	26.47	26.467	1011.122346	0.225490196	2325.581395	26761.37513
13053	2020_11_09_ADF_KR_Analysis_2021_01_09.xls	2020	11	9	11/9/2020	44144	78	H2	C	Envelope	UNKNOWN	31.427	31.427	71.7	71.699	1011.122346	0.225490196	2325.581395	72496.46109
13054	2020_11_09_ADF_KR_Analysis_2021_01_09.xls	2020	11	9	11/9/2020	44144	78	H3	C	Envelope	UNKNOWN	32.029	32.029	48.37	48.366	1011.122346	0.225490196	2325.581395	48903.94339
13055	2020_11_09_ADF_KR_Analysis_2021_01_09.xls	2020	11	9	11/9/2020	44144	78	H1	C	FplusBacteriophage	UNKNOWN	26.003	26.003	17928.5	17928.498	1011.122346	0.225490196	2325.581395	18127904.96
13056	2020_11_09_ADF_KR_Analysis_2021_01_09.xls	2020	11	9	11/9/2020	44144	78	H2	C	FplusBacteriophage	UNKNOWN	26.283	26.283	14762.49	14762.489	1011.122346	0.225490196	2325.581395	14926682.51
13057	2020_11_09_ADF_KR_Analysis_2021_01_09.xls	2020	11	9	11/9/2020	44144	78	H3	C	FplusBacteriophage	UNKNOWN	27.005	27.005	8934.67	8934.666	1011.122346	0.225490196	2325.581395	9034040.447
13058	2020_11_09_ADF_KR_Analysis_2021_01_09.xls	2020	11	9	11/9/2020	44144	78	H1	C	Nucleocapsid	UNKNOWN	-	NA	1282.5	NA	1011.122346	0.225490196	2325.581395	NA
13059	2020_11_09_ADF_KR_Analysis_2021_01_09.xls	2020	11	9	11/9/2020	44144	78	H2	C	Nucleocapsid	UNKNOWN	-	NA	774.7	NA	1011.122346	0.225490196	2325.581395	NA
13060	2020_11_09_ADF_KR_Analysis_2021_01_09.xls	2020	11	9	11/9/2020	44144	78	H3	C	Nucleocapsid	UNKNOWN	-	NA	525.37	NA	1011.122346	0.225490196	2325.581395	NA
13061	2020_11_10_ADF_KR_Analysis_2021_01_09.xls	2020	11	10	11/10/2020	44145	79	H1	C	Bovine_Coronavirus	UNKNOWN	21.315	21.315	1103891.63	1103891.625	1416.556986	0.181102362	3258.081067	1563725393
13062	2020_11_10_ADF_KR_Analysis_2021_01_09.xls	2020	11	10	11/10/2020	44145	79	H2	C	Bovine_Coronavirus	UNKNOWN	21.631	21.631	893166.63	893166.625	1416.556986	0.181102362	3258.081067	1265221422
13063	2020_11_10_ADF_KR_Analysis_2021_01_09.xls	2020	11	10	11/10/2020	44145	79	H3	C	Bovine_Coronavirus	UNKNOWN	21.757	21.757	820692.38	820692.375	1416.556986	0.181102362	3258.081067	1162557517
13064	2020_11_10_ADF_KR_Analysis_2021_01_09.xls	2020	11	10	11/10/2020	44145	79	H1	C	Envelope	UNKNOWN	33.528	33.528	32.86	32.858	1416.556986	0.181102362	3258.081067	46545.22945
13065	2020_11_10_ADF_KR_Analysis_2021_01_09.xls	2020	11	10	11/10/2020	44145	79	H2	C	Envelope	UNKNOWN	33.213	33.213	40.56	40.559	1416.556986	0.181102362	3258.081067	57454.1348
13066	2020_11_10_ADF_KR_Analysis_2021_01_09.xls	2020	11	10	11/10/2020	44145	79	H3	C	Envelope	UNKNOWN	33.189	33.189	41.21	41.212	1416.556986	0.181102362	3258.081067	58379.14651
13067	2020_11_10_ADF_KR_Analysis_2021_01_09.xls	2020	11	10	11/10/2020	44145	79	H1	C	FplusBacteriophage	UNKNOWN	24.475	24.475	52073.89	52073.887	1416.556986	0.181102362	3258.081067	73765628.42
13068	2020_11_10_ADF_KR_Analysis_2021_01_09.xls	2020	11	10	11/10/2020	44145	79	H2	C	FplusBacteriophage	UNKNOWN	24.799	24.799	41725.67	41725.672	1416.556986	0.181102362	3258.081067	59106792.17
13069	2020_11_10_ADF_KR_Analysis_2021_01_09.xls	2020	11	10	11/10/2020	44145	79	H3	C	FplusBacteriophage	UNKNOWN	24.943	24.943	37823.57	37823.566	1416.556986	0.181102362	3258.081067	53579236.65
13070	2020_11_10_ADF_KR_Analysis_2021_01_09.xls	2020	11	10	11/10/2020	44145	79	H1	C	Nucleocapsid	UNKNOWN	31.273	31.273	69.84	69.844	1416.556986	0.181102362	3258.081067	98938.00613
13071	2020_11_10_ADF_KR_Analysis_2021_01_09.xls	2020	11	10	11/10/2020	44145	79	H2	C	Nucleocapsid	UNKNOWN	31.321	31.321	67.56	67.564	1416.556986	0.181102362	3258.081067	95708.2562
13072	2020_11_10_ADF_KR_Analysis_2021_01_09.xls	2020	11	10	11/10/2020	44145	79	H3	C	Nucleocapsid	UNKNOWN	30.843	30.843	94.42	94.418	1416.556986	0.181102362	3258.081067	133748.4775
13073	2020_11_11_JL_KR_Analysis_2_2021_01_20.xls	2020	11	11	11/11/2020	44146	80	H1	C	Bovine_Coronavirus	UNKNOWN	23.191	23.191	202208.03	202208.031	1219.20044	0.185483871	2804.161013	246532120.4
13074	2020_11_11_JL_KR_Analysis_2_2021_01_20.xls	2020	11	11	11/11/2020	44146	80	H2	C	Bovine_Coronavirus	UNKNOWN	22.904	22.904	247470.8	247470.797	1219.20044	0.185483871	2804.161013	301716504.6
13075	2020_11_11_JL_KR_Analysis_2_2021_01_20.xls	2020	11	11	11/11/2020	44146	80	H3	C	Bovine_Coronavirus	UNKNOWN	23.971	23.971	116780.31	116780.305	1219.20044	0.185483871	2804.161013	142378599.2
13076	2020_11_11_JL_KR_Analysis_2_2021_01_20.xls	2020	11	11	11/11/2020	44146	80	H1	C	Envelope	UNKNOWN	34.302	34.302	3.75	3.748	1219.20044	0.185483871	2804.161013	4569.563249
13077	2020_11_11_JL_KR_Analysis_2_2021_01_20.xls	2020	11	11	11/11/2020	44146	80	H2	C	Envelope	UNKNOWN	33.462	33.462	6.83	6.834	1219.20044	0.185483871	2804.161013	8332.015807
13078	2020_11_11_JL_KR_Analysis_2_2021_01_20.xls	2020	11	11	11/11/2020	44146	80	H3	C	Envelope	UNKNOWN	34.558	34.558	3.12	3.122	1219.20044	0.185483871	2804.161013	3806.343774
13079	2020_11_11_JL_KR_Analysis_2_2021_01_20.xls	2020	11	11	11/11/2020	44146	80	H1	C	FplusBacteriophage	UNKNOWN	31.046	31.046	433.91	433.909	1219.20044	0.185483871	2804.161013	529022.0437
13080	2020_11_11_JL_KR_Analysis_2_2021_01_20.xls	2020	11	11	11/11/2020	44146	80	H2	C	FplusBacteriophage	UNKNOWN	30.444	30.444	655.97	655.969	1219.20044	0.185483871	2804.161013	799757.6934
13081	2020_11_11_JL_KR_Analysis_2_2021_01_20.xls	2020	11	11	11/11/2020	44146	80	H3	C	FplusBacteriophage	UNKNOWN	31.645	31.645	287.68	287.681	1219.20044	0.185483871	2804.161013	350740.8018
13082	2020_11_11_JL_KR_Analysis_2_2021_01_20.xls	2020	11	11	11/11/2020	44146	80	H1	C	Nucleocapsid	UNKNOWN	-	NA	230.88	NA	1219.20044	0.185483871	2804.161013	NA
13083	2020_11_11_JL_KR_Analysis_2_2021_01_20.xls	2020	11	11	11/11/2020	44146	80	H2	C	Nucleocapsid	UNKNOWN	-	NA	88.04	NA	1219.20044	0.185483871	2804.161013	NA
13084	2020_11_11_JL_KR_Analysis_2_2021_01_20.xls	2020	11	11	11/11/2020	44146	80	H3	C	Nucleocapsid	UNKNOWN	-	NA	25.06	NA	1219.20044	0.185483871	2804.161013	NA
13085	2020_11_12_JL_KR_Analysis_2021_01_02.xls	2020	11	12	11/12/2020	44147	81	H1	C	Bovine_Coronavirus	UNKNOWN	20.656	20.656	992598.25	992598.25	2038.222395	0.129213483	4687.911509	2023135982
13086	2020_11_12_JL_KR_Analysis_2021_01_02.xls	2020	11	12	11/12/2020	44147	81	H2	C	Bovine_Coronavirus	UNKNOWN	20.992	20.992	785874.5	785874.5	2038.222395	0.129213483	4687.911509	1601787006
13087	2020_11_12_JL_KR_Analysis_2021_01_02.xls	2020	11	12	11/12/2020	44147	81	H3	C	Bovine_Coronavirus	UNKNOWN	20.939	20.939	815377.44	815377.438	2038.222395	0.129213483	4687.911509	1661920555
13088	2020_11_12_JL_KR_Analysis_2021_01_02.xls	2020	11	12	11/12/2020	44147	81	H1	C	Envelope	UNKNOWN	Undetermined	NA	NA	NA	2038.222395	0.129213483	4687.911509	NA
13089	2020_11_12_JL_KR_Analysis_2021_01_02.xls	2020	11	12	11/12/2020	44147	81	H2	C	Envelope	UNKNOWN	Undetermined	NA	NA	NA	2038.222395	0.129213483	4687.911509	NA
13090	2020_11_12_JL_KR_Analysis_2021_01_02.xls	2020	11	12	11/12/2020	44147	81	H3	C	Envelope	UNKNOWN	Undetermined	NA	NA	NA	2038.222395	0.129213483	4687.911509	NA
13091	2020_11_12_JL_KR_Analysis_2021_01_02.xls	2020	11	12	11/12/2020	44147	81	H1	C	FplusBacteriophage	UNKNOWN	26.296	26.296	10578.54	10578.539	2038.222395	0.129213483	4687.911509	21561415.1
13092	2020_11_12_JL_KR_Analysis_2021_01_02.xls	2020	11	12	11/12/2020	44147	81	H2	C	FplusBacteriophage	UNKNOWN	26.752	26.752	7829.42	7829.417	2038.222395	0.129213483	4687.911509	15958093.07
13093	2020_11_12_JL_KR_Analysis_2021_01_02.xls	2020	11	12	11/12/2020	44147	81	H3	C	FplusBacteriophage	UNKNOWN	26.718	26.718	8006.72	8006.717	2038.222395	0.129213483	4687.911509	16319469.9
13094	2020_11_12_JL_KR_Analysis_2021_01_02.xls	2020	11	12	11/12/2020	44147	81	H1	C	Nucleocapsid	UNKNOWN	-	NA	0.45	NA	2038.222395	0.129213483	4687.911509	NA
13095	2020_11_12_JL_KR_Analysis_2021_01_02.xls	2020	11	12	11/12/2020	44147	81	H2	C	Nucleocapsid	UNKNOWN	Undetermined	NA	NA	NA	2038.222395	0.129213483	4687.911509	NA
13096	2020_11_12_JL_KR_Analysis_2021_01_02.xls	2020	11	12	11/12/2020	44147	81	H3	C	Nucleocapsid	UNKNOWN	Undetermined	NA	NA	NA	2038.222395	0.129213483	4687.911509	NA
13097	2020_11_13_JL_KR_Analysis_2_2021_01_20.xls	2020	11	13	11/13/2020	44148	82	H1	C	Bovine_Coronavirus	UNKNOWN	21.17	21.17	1254013.13	1254013.125	896.7509298	0.242105263	2062.527139	1124537436
13098	2020_11_13_JL_KR_Analysis_2_2021_01_20.xls	2020	11	13	11/13/2020	44148	82	H2	C	Bovine_Coronavirus	UNKNOWN	21.662	21.662	897653.69	897653.688	896.7509298	0.242105263	2062.527139	804971779.4
13099	2020_11_13_JL_KR_Analysis_2_2021_01_20.xls	2020	11	13	11/13/2020	44148	82	H3	C	Bovine_Coronavirus	UNKNOWN	21.646	21.646	907914.06	907914.063	896.7509298	0.242105263	2062.527139	814172780.2
13100	2020_11_13_JL_KR_Analysis_2_2021_01_20.xls	2020	11	13	11/13/2020	44148	82	H1	C	Envelope	UNKNOWN	31.671	31.671	26.1	26.103	896.7509298	0.242105263	2062.527139	23407.88952
13101	2020_11_13_JL_KR_Analysis_2_2021_01_20.xls	2020	11	13	11/13/2020	44148	82	H2	C	Envelope	UNKNOWN	32.19	32.19	18	18.001	896.7509298	0.242105263	2062.527139	16142.41349
13102	2020_11_13_JL_KR_Analysis_2_2021_01_20.xls	2020	11	13	11/13/2020	44148	82	H3	C	Envelope	UNKNOWN	32.674	32.674	12.73	12.727	896.7509298	0.242105263	2062.527139	11412.94908
13103	2020_11_13_JL_KR_Analysis_2_2021_01_20.xls	2020	11	13	11/13/2020	44148	82	H1	C	FplusBacteriophage	UNKNOWN	26.933	26.933	6892.83	6892.833	896.7509298	0.242105263	2062.527139	6181154.402
13104	2020_11_13_JL_KR_Analysis_2_2021_01_20.xls	2020	11	13	11/13/2020	44148	82	H2	C	FplusBacteriophage	UNKNOWN	27.479	27.479	4722.07	4722.072	896.7509298	0.242105263	2062.527139	4234522.457
13105	2020_11_13_JL_KR_Analysis_2_2021_01_20.xls	2020	11	13	11/13/2020	44148	82	H3	C	FplusBacteriophage	UNKNOWN	27.412	27.412	4948.04	4948.036	896.7509298	0.242105263	2062.527139	4437155.884
13106	2020_11_13_JL_KR_Analysis_2_2021_01_20.xls	2020	11	13	11/13/2020	44148	82	H1	C	Nucleocapsid	UNKNOWN	29.838	29.838	184.79	184.789	896.7509298	0.242105263	2062.527139	165709.7076
13107	2020_11_13_JL_KR_Analysis_2_2021_01_20.xls	2020	11	13	11/13/2020	44148	82	H2	C	Nucleocapsid	UNKNOWN	31.501	31.501	56.92	56.918	896.7509298	0.242105263	2062.527139	51041.26942
13108	2020_11_13_JL_KR_Analysis_2_2021_01_20.xls	2020	11	13	11/13/2020	44148	82	H3	C	Nucleocapsid	UNKNOWN	30.705	30.705	100.02	100.017	896.7509298	0.242105263	2062.527139	89690.33775
13109	2020_11_14_JL_KR_Analysis_2_2021_01_20.xls	2020	11	14	11/14/2020	44149	83	H1	C	Bovine_Coronavirus	UNKNOWN	21.311	21.311	839347.56	839347.563	1147.878776	0.18852459	2640.121186	963469253.3
13110	2020_11_14_JL_KR_Analysis_2_2021_01_20.xls	2020	11	14	11/14/2020	44149	83	H2	C	Bovine_Coronavirus	UNKNOWN	21.814	21.814	591255.69	591255.688	1147.878776	0.18852459	2640.121186	678689855.4
13111	2020_11_14_JL_KR_Analysis_2_2021_01_20.xls	2020	11	14	11/14/2020	44149	83	H3	C	Bovine_Coronavirus	UNKNOWN	21.747	21.747	619634.44	619634.438	1147.878776	0.18852459	2640.121186	711265220.3
13112	2020_11_14_JL_KR_Analysis_2_2021_01_20.xls	2020	11	14	11/14/2020	44149	83	H1	C	Envelope	UNKNOWN	Undetermined	NA	NA	NA	1147.878776	0.18852459	2640.121186	NA
13113	2020_11_14_JL_KR_Analysis_2_2021_01_20.xls	2020	11	14	11/14/2020	44149	83	H2	C	Envelope	UNKNOWN	Undetermined	NA	NA	NA	1147.878776	0.18852459	2640.121186	NA
13114	2020_11_14_JL_KR_Analysis_2_2021_01_20.xls	2020	11	14	11/14/2020	44149	83	H3	C	Envelope	UNKNOWN	Undetermined	NA	NA	NA	1147.878776	0.18852459	2640.121186	NA
13115	2020_11_14_JL_KR_Analysis_2_2021_01_20.xls	2020	11	14	11/14/2020	44149	83	H1	C	FplusBacteriophage	UNKNOWN	27.376	27.376	5718.38	5718.383	1147.878776	0.18852459	2640.121186	6564010.479
13116	2020_11_14_JL_KR_Analysis_2_2021_01_20.xls	2020	11	14	11/14/2020	44149	83	H2	C	FplusBacteriophage	UNKNOWN	28.118	28.118	3431.95	3431.945	1147.878776	0.18852459	2640.121186	3939456.826
13117	2020_11_14_JL_KR_Analysis_2_2021_01_20.xls	2020	11	14	11/14/2020	44149	83	H3	C	FplusBacteriophage	UNKNOWN	27.954	27.954	3842.87	3842.871	1147.878776	0.18852459	2640.121186	4411150.06
13118	2020_11_14_JL_KR_Analysis_2_2021_01_20.xls	2020	11	14	11/14/2020	44149	83	H1	C	Nucleocapsid	UNKNOWN	36.256	36.256	2.06	2.057	1147.878776	0.18852459	2640.121186	2361.186642
13119	2020_11_14_JL_KR_Analysis_2_2021_01_20.xls	2020	11	14	11/14/2020	44149	83	H2	C	Nucleocapsid	UNKNOWN	35.253	35.253	4.08	4.076	1147.878776	0.18852459	2640.121186	4678.753891
13120	2020_11_14_JL_KR_Analysis_2_2021_01_20.xls	2020	11	14	11/14/2020	44149	83	H3	C	Nucleocapsid	UNKNOWN	-	NA	NA	NA	1147.878776	0.18852459	2640.121186	NA
13121	2020_11_15_JL_KR_Analysis_2021_01_02.xls	2020	11	15	11/15/2020	44150	84	H1	C	Bovine_Coronavirus	UNKNOWN	21.492	21.492	836185.63	836185.625	1048.622446	0.216981132	2411.831627	876843015.4
13122	2020_11_15_JL_KR_Analysis_2021_01_02.xls	2020	11	15	11/15/2020	44150	84	H2	C	Bovine_Coronavirus	UNKNOWN	21.558	21.558	799582.94	799582.938	1048.622446	0.216981132	2411.831627	838460616.2
13123	2020_11_15_JL_KR_Analysis_2021_01_02.xls	2020	11	15	11/15/2020	44150	84	H3	C	Bovine_Coronavirus	UNKNOWN	21.912	21.912	628871.88	628871.875	1048.622446	0.216981132	2411.831627	659449163.8
13124	2020_11_15_JL_KR_Analysis_2021_01_02.xls	2020	11	15	11/15/2020	44150	84	H1	C	Envelope	UNKNOWN	37.043	37.043	2.28	2.279	1048.622446	0.216981132	2411.831627	2389.810554
13125	2020_11_15_JL_KR_Analysis_2021_01_02.xls	2020	11	15	11/15/2020	44150	84	H2	C	Envelope	UNKNOWN	-	NA	NA	NA	1048.622446	0.216981132	2411.831627	NA
13126	2020_11_15_JL_KR_Analysis_2021_01_02.xls	2020	11	15	11/15/2020	44150	84	H3	C	Envelope	UNKNOWN	36.823	36.823	2.62	2.619	1048.622446	0.216981132	2411.831627	2746.342186
13127	2020_11_15_JL_KR_Analysis_2021_01_02.xls	2020	11	15	11/15/2020	44150	84	H1	C	FplusBacteriophage	UNKNOWN	27.986	27.986	5107.45	5107.45	1048.622446	0.216981132	2411.831627	5355786.712
13128	2020_11_15_JL_KR_Analysis_2021_01_02.xls	2020	11	15	11/15/2020	44150	84	H2	C	FplusBacteriophage	UNKNOWN	27.859	27.859	5529.2	5529.196	1048.622446	0.216981132	2411.831627	5798039.034
13129	2020_11_15_JL_KR_Analysis_2021_01_02.xls	2020	11	15	11/15/2020	44150	84	H3	C	FplusBacteriophage	UNKNOWN	28.427	28.427	3878.37	3878.365	1048.622446	0.216981132	2411.831627	4066940.593
13130	2020_11_15_JL_KR_Analysis_2021_01_02.xls	2020	11	15	11/15/2020	44150	84	H1	C	Nucleocapsid	UNKNOWN	-	NA	139.53	NA	1048.622446	0.216981132	2411.831627	NA
13131	2020_11_15_JL_KR_Analysis_2021_01_02.xls	2020	11	15	11/15/2020	44150	84	H2	C	Nucleocapsid	UNKNOWN	-	NA	36.17	NA	1048.622446	0.216981132	2411.831627	NA
13132	2020_11_15_JL_KR_Analysis_2021_01_02.xls	2020	11	15	11/15/2020	44150	84	H3	C	Nucleocapsid	UNKNOWN	-	NA	16.23	NA	1048.622446	0.216981132	2411.831627	NA
13133	2020_11_16_JL_KR_Analysis_2_2021_01_20.xls	2020	11	16	11/16/2020	44151	85	H1	C	Bovine_Coronavirus	UNKNOWN	21.223	21.223	903279.44	903279.438	1731.191214	0.146496815	3981.739792	1563749427
13134	2020_11_16_JL_KR_Analysis_2_2021_01_20.xls	2020	11	16	11/16/2020	44151	85	H2	C	Bovine_Coronavirus	UNKNOWN	21.457	21.457	770980	770980	1731.191214	0.146496815	3981.739792	1334713802
13135	2020_11_16_JL_KR_Analysis_2_2021_01_20.xls	2020	11	16	11/16/2020	44151	85	H3	C	Bovine_Coronavirus	UNKNOWN	21.556	21.556	720925.88	720925.875	1731.191214	0.146496815	3981.739792	1248060541
13136	2020_11_16_JL_KR_Analysis_2_2021_01_20.xls	2020	11	16	11/16/2020	44151	85	H1	C	Envelope	UNKNOWN	34.241	34.241	10.07	10.066	1731.191214	0.146496815	3981.739792	17426.17076
13137	2020_11_16_JL_KR_Analysis_2_2021_01_20.xls	2020	11	16	11/16/2020	44151	85	H2	C	Envelope	UNKNOWN	34.711	34.711	7.29	7.291	1731.191214	0.146496815	3981.739792	12622.11514
13138	2020_11_16_JL_KR_Analysis_2_2021_01_20.xls	2020	11	16	11/16/2020	44151	85	H3	C	Envelope	UNKNOWN	-	NA	1.57	NA	1731.191214	0.146496815	3981.739792	NA
13139	2020_11_16_JL_KR_Analysis_2_2021_01_20.xls	2020	11	16	11/16/2020	44151	85	H1	C	FplusBacteriophage	UNKNOWN	26.892	26.892	5362.93	5362.927	1731.191214	0.146496815	3981.739792	9284252.104
13140	2020_11_16_JL_KR_Analysis_2_2021_01_20.xls	2020	11	16	11/16/2020	44151	85	H2	C	FplusBacteriophage	UNKNOWN	27.175	27.175	4444.94	4444.942	1731.191214	0.146496815	3981.739792	7695044.537
13141	2020_11_16_JL_KR_Analysis_2_2021_01_20.xls	2020	11	16	11/16/2020	44151	85	H3	C	FplusBacteriophage	UNKNOWN	27.345	27.345	3971.54	3971.537	1731.191214	0.146496815	3981.739792	6875489.96
13142	2020_11_16_JL_KR_Analysis_2_2021_01_20.xls	2020	11	16	11/16/2020	44151	85	H1	C	Nucleocapsid	UNKNOWN	32.606	32.606	35.51	35.506	1731.191214	0.146496815	3981.739792	61467.67524
13143	2020_11_16_JL_KR_Analysis_2_2021_01_20.xls	2020	11	16	11/16/2020	44151	85	H2	C	Nucleocapsid	UNKNOWN	35.198	35.198	6.57	6.565	1731.191214	0.146496815	3981.739792	11365.27032
13144	2020_11_16_JL_KR_Analysis_2_2021_01_20.xls	2020	11	16	11/16/2020	44151	85	H3	C	Nucleocapsid	UNKNOWN	34.209	34.209	12.5	12.502	1731.191214	0.146496815	3981.739792	21643.35256
13145	2020_11_17_ADF_KR_Analysis_2_2021_01_20.xls	2020	11	17	11/17/2020	44152	86	H1	C	Bovine_Coronavirus	UNKNOWN	21.404	21.404	1134410.5	1134410.5	1047.210137	0.209090909	2408.583315	1187966175
13146	2020_11_17_ADF_KR_Analysis_2_2021_01_20.xls	2020	11	17	11/17/2020	44152	86	H2	C	Bovine_Coronavirus	UNKNOWN	21.564	21.564	1015465.06	1015465.063	1047.210137	0.209090909	2408.583315	1063405308
13147	2020_11_17_ADF_KR_Analysis_2_2021_01_20.xls	2020	11	17	11/17/2020	44152	86	H3	C	Bovine_Coronavirus	UNKNOWN	21.926	21.926	790812.5	790812.5	1047.210137	0.209090909	2408.583315	828146866.5
13148	2020_11_17_ADF_KR_Analysis_2_2021_01_20.xls	2020	11	17	11/17/2020	44152	86	H1	C	Envelope	UNKNOWN	25.806	25.806	3911.92	3911.923	1047.210137	0.209090909	2408.583315	4096605.421
13149	2020_11_17_ADF_KR_Analysis_2_2021_01_20.xls	2020	11	17	11/17/2020	44152	86	H2	C	Envelope	UNKNOWN	25.958	25.958	3543.6	3543.595	1047.210137	0.209090909	2408.583315	3710888.605
13150	2020_11_17_ADF_KR_Analysis_2_2021_01_20.xls	2020	11	17	11/17/2020	44152	86	H3	C	Envelope	UNKNOWN	26.168	26.168	3092.45	3092.451	1047.210137	0.209090909	2408.583315	3238446.035
13151	2020_11_17_ADF_KR_Analysis_2_2021_01_20.xls	2020	11	17	11/17/2020	44152	86	H1	C	FplusBacteriophage	UNKNOWN	27.552	27.552	7619.05	7619.05	1047.210137	0.209090909	2408.583315	7978746.394
13152	2020_11_17_ADF_KR_Analysis_2_2021_01_20.xls	2020	11	17	11/17/2020	44152	86	H2	C	FplusBacteriophage	UNKNOWN	27.732	27.732	6755.71	6755.707	1047.210137	0.209090909	2408.583315	7074644.853
13153	2020_11_17_ADF_KR_Analysis_2_2021_01_20.xls	2020	11	17	11/17/2020	44152	86	H3	C	FplusBacteriophage	UNKNOWN	28.047	28.047	5470.46	5470.464	1047.210137	0.209090909	2408.583315	5728725.355
13154	2020_11_17_ADF_KR_Analysis_2_2021_01_20.xls	2020	11	17	11/17/2020	44152	86	H1	C	Nucleocapsid	UNKNOWN	24.245	24.245	9967.16	9967.164	1047.210137	0.209090909	2408.583315	10437715.18
13155	2020_11_17_ADF_KR_Analysis_2_2021_01_20.xls	2020	11	17	11/17/2020	44152	86	H2	C	Nucleocapsid	UNKNOWN	24.451	24.451	8726.09	8726.087	1047.210137	0.209090909	2408.583315	9138046.763
13156	2020_11_17_ADF_KR_Analysis_2_2021_01_20.xls	2020	11	17	11/17/2020	44152	86	H3	C	Nucleocapsid	UNKNOWN	24.735	24.735	7260.73	7260.728	1047.210137	0.209090909	2408.583315	7603507.964
13157	2020_11_18_ADF_KR_Analysis_2021_01_02.xls	2020	11	18	11/18/2020	44153	87	H1	C	Bovine_Coronavirus	UNKNOWN	21.099	21.099	1559071.75	1559071.75	1342.316199	0.219047619	3087.327257	2092767265
13158	2020_11_18_ADF_KR_Analysis_2021_01_02.xls	2020	11	18	11/18/2020	44153	87	H2	C	Bovine_Coronavirus	UNKNOWN	21.484	21.484	1179444.75	1179444.75	1342.316199	0.219047619	3087.327257	1583187794
13159	2020_11_18_ADF_KR_Analysis_2021_01_02.xls	2020	11	18	11/18/2020	44153	87	H3	C	Bovine_Coronavirus	UNKNOWN	21.54	21.54	1132225.88	1132225.875	1342.316199	0.219047619	3087.327257	1519805133
13160	2020_11_18_ADF_KR_Analysis_2021_01_02.xls	2020	11	18	11/18/2020	44153	87	H1	C	Envelope	UNKNOWN	35.037	35.037	8.98	8.984	1342.316199	0.219047619	3087.327257	12059.36873
13161	2020_11_18_ADF_KR_Analysis_2021_01_02.xls	2020	11	18	11/18/2020	44153	87	H2	C	Envelope	UNKNOWN	34.221	34.221	15.15	15.151	1342.316199	0.219047619	3087.327257	20337.43273
13162	2020_11_18_ADF_KR_Analysis_2021_01_02.xls	2020	11	18	11/18/2020	44153	87	H3	C	Envelope	UNKNOWN	34.049	34.049	16.92	16.915	1342.316199	0.219047619	3087.327257	22705.27851
13163	2020_11_18_ADF_KR_Analysis_2021_01_02.xls	2020	11	18	11/18/2020	44153	87	H1	C	FplusBacteriophage	UNKNOWN	27.882	27.882	4710.47	4710.473	1342.316199	0.219047619	3087.327257	6322944.213
13164	2020_11_18_ADF_KR_Analysis_2021_01_02.xls	2020	11	18	11/18/2020	44153	87	H2	C	FplusBacteriophage	UNKNOWN	28.577	28.577	2990.45	2990.451	1342.316199	0.219047619	3087.327257	4014130.82
13165	2020_11_18_ADF_KR_Analysis_2021_01_02.xls	2020	11	18	11/18/2020	44153	87	H3	C	FplusBacteriophage	UNKNOWN	28.472	28.472	3201.97	3201.966	1342.316199	0.219047619	3087.327257	4298050.83
13166	2020_11_18_ADF_KR_Analysis_2021_01_02.xls	2020	11	18	11/18/2020	44153	87	H1	C	Nucleocapsid	UNKNOWN	32.542	32.542	31.05	31.053	1342.316199	0.219047619	3087.327257	41682.94493
13167	2020_11_18_ADF_KR_Analysis_2021_01_02.xls	2020	11	18	11/18/2020	44153	87	H2	C	Nucleocapsid	UNKNOWN	33.306	33.306	18.5	18.498	1342.316199	0.219047619	3087.327257	24830.16505
13168	2020_11_18_ADF_KR_Analysis_2021_01_02.xls	2020	11	18	11/18/2020	44153	87	H3	C	Nucleocapsid	UNKNOWN	32.832	32.832	25.52	25.517	1342.316199	0.219047619	3087.327257	34251.88245
13169	2020_11_19_ADF_KR_Analysis_2020_12_31.xls	2020	11	19	11/19/2020	44154	88	H1	C	Bovine_Coronavirus	UNKNOWN	21.491	21.491	936477.13	936477.125	1131.625968	0.201754386	2602.739726	1059741833
13170	2020_11_19_ADF_KR_Analysis_2020_12_31.xls	2020	11	19	11/19/2020	44154	88	H2	C	Bovine_Coronavirus	UNKNOWN	21.856	21.856	740044.19	740044.188	1131.625968	0.201754386	2602.739726	837453220.6
13171	2020_11_19_ADF_KR_Analysis_2020_12_31.xls	2020	11	19	11/19/2020	44154	88	H3	C	Bovine_Coronavirus	UNKNOWN	21.67	21.67	834348	834348	1131.625968	0.201754386	2602.739726	944169863.1
13172	2020_11_19_ADF_KR_Analysis_2020_12_31.xls	2020	11	19	11/19/2020	44154	88	H1	C	Envelope	UNKNOWN	Undetermined	NA	NA	NA	1131.625968	0.201754386	2602.739726	NA
13173	2020_11_19_ADF_KR_Analysis_2020_12_31.xls	2020	11	19	11/19/2020	44154	88	H2	C	Envelope	UNKNOWN	Undetermined	NA	NA	NA	1131.625968	0.201754386	2602.739726	NA
13174	2020_11_19_ADF_KR_Analysis_2020_12_31.xls	2020	11	19	11/19/2020	44154	88	H3	C	Envelope	UNKNOWN	-	NA	20.9	NA	1131.625968	0.201754386	2602.739726	NA
13175	2020_11_19_ADF_KR_Analysis_2020_12_31.xls	2020	11	19	11/19/2020	44154	88	H1	C	FplusBacteriophage	UNKNOWN	Undetermined	NA	NA	NA	1131.625968	0.201754386	2602.739726	NA
13176	2020_11_19_ADF_KR_Analysis_2020_12_31.xls	2020	11	19	11/19/2020	44154	88	H2	C	FplusBacteriophage	UNKNOWN	Undetermined	NA	NA	NA	1131.625968	0.201754386	2602.739726	NA
13177	2020_11_19_ADF_KR_Analysis_2020_12_31.xls	2020	11	19	11/19/2020	44154	88	H3	C	FplusBacteriophage	UNKNOWN	-	NA	1089.58	NA	1131.625968	0.201754386	2602.739726	NA
13178	2020_11_19_ADF_KR_Analysis_2020_12_31.xls	2020	11	19	11/19/2020	44154	88	H1	C	Nucleocapsid	UNKNOWN	-	NA	4412.99	NA	1131.625968	0.201754386	2602.739726	NA
13179	2020_11_19_ADF_KR_Analysis_2020_12_31.xls	2020	11	19	11/19/2020	44154	88	H2	C	Nucleocapsid	UNKNOWN	-	NA	2600.5	NA	1131.625968	0.201754386	2602.739726	NA
13180	2020_11_19_ADF_KR_Analysis_2020_12_31.xls	2020	11	19	11/19/2020	44154	88	H3	C	Nucleocapsid	UNKNOWN	-	NA	2488.4	NA	1131.625968	0.201754386	2602.739726	NA
13181	2020_11_20_JL_KR_Analysis_2020_12_30.xls	2020	11	20	11/20/2020	44155	89	H1	C	Bovine_Coronavirus	UNKNOWN	21.425	21.425	923157.69	923157.688	1669.36589	0.171641791	3839.541547	1541087955
13182	2020_11_20_JL_KR_Analysis_2020_12_30.xls	2020	11	20	11/20/2020	44155	89	H2	C	Bovine_Coronavirus	UNKNOWN	21.713	21.713	752941.75	752941.75	1669.36589	0.171641791	3839.541547	1256935275
13183	2020_11_20_JL_KR_Analysis_2020_12_30.xls	2020	11	20	11/20/2020	44155	89	H3	C	Bovine_Coronavirus	UNKNOWN	21.889	21.889	665020.44	665020.438	1669.36589	0.171641791	3839.541547	1110162435
13184	2020_11_20_JL_KR_Analysis_2020_12_30.xls	2020	11	20	11/20/2020	44155	89	H1	C	Envelope	UNKNOWN	-	NA	2.21	NA	1669.36589	0.171641791	3839.541547	NA
13185	2020_11_20_JL_KR_Analysis_2020_12_30.xls	2020	11	20	11/20/2020	44155	89	H2	C	Envelope	UNKNOWN	Undetermined	NA	NA	NA	1669.36589	0.171641791	3839.541547	NA
13186	2020_11_20_JL_KR_Analysis_2020_12_30.xls	2020	11	20	11/20/2020	44155	89	H3	C	Envelope	UNKNOWN	-	NA	0.32	NA	1669.36589	0.171641791	3839.541547	NA
13187	2020_11_20_JL_KR_Analysis_2020_12_30.xls	2020	11	20	11/20/2020	44155	89	H1	C	FplusBacteriophage	UNKNOWN	29.228	29.228	2384.78	2384.781	1669.36589	0.171641791	3839.541547	3981072.057
13188	2020_11_20_JL_KR_Analysis_2020_12_30.xls	2020	11	20	11/20/2020	44155	89	H2	C	FplusBacteriophage	UNKNOWN	29.506	29.506	2006.9	2006.895	1669.36589	0.171641791	3839.541547	3350242.058
13189	2020_11_20_JL_KR_Analysis_2020_12_30.xls	2020	11	20	11/20/2020	44155	89	H3	C	FplusBacteriophage	UNKNOWN	29.461	29.461	2063.94	2063.94	1669.36589	0.171641791	3839.541547	3445471.035
13190	2020_11_20_JL_KR_Analysis_2020_12_30.xls	2020	11	20	11/20/2020	44155	89	H1	C	Nucleocapsid	UNKNOWN	-	NA	NA	NA	1669.36589	0.171641791	3839.541547	NA
13191	2020_11_20_JL_KR_Analysis_2020_12_30.xls	2020	11	20	11/20/2020	44155	89	H2	C	Nucleocapsid	UNKNOWN	35.791	35.791	4.43	4.43	1669.36589	0.171641791	3839.541547	7395.290893
13192	2020_11_20_JL_KR_Analysis_2020_12_30.xls	2020	11	20	11/20/2020	44155	89	H3	C	Nucleocapsid	UNKNOWN	34.481	34.481	10.27	10.274	1669.36589	0.171641791	3839.541547	17151.06515
13193	2020_11_21_JL_KR_Analysis_2_2021_01_20.xls	2020	11	21	11/21/2020	44156	90	H1	C	Bovine_Coronavirus	UNKNOWN	22.376	22.376	465833.38	465833.375	1642.410694	0.127777778	3777.544596	765089716.7
13194	2020_11_21_JL_KR_Analysis_2_2021_01_20.xls	2020	11	21	11/21/2020	44156	90	H2	C	Bovine_Coronavirus	UNKNOWN	22.859	22.859	326986.66	326986.656	1642.410694	0.127777778	3777.544596	537046380.6
13195	2020_11_21_JL_KR_Analysis_2_2021_01_20.xls	2020	11	21	11/21/2020	44156	90	H3	C	Bovine_Coronavirus	UNKNOWN	23.715	23.715	174701.69	174701.688	1642.410694	0.127777778	3777.544596	286931920.6
13196	2020_11_21_JL_KR_Analysis_2_2021_01_20.xls	2020	11	21	11/21/2020	44156	90	H1	C	Envelope	UNKNOWN	35.252	35.252	1.87	1.87	1642.410694	0.127777778	3777.544596	3071.307998
13197	2020_11_21_JL_KR_Analysis_2_2021_01_20.xls	2020	11	21	11/21/2020	44156	90	H2	C	Envelope	UNKNOWN	34.051	34.051	4.46	4.464	1642.410694	0.127777778	3777.544596	7331.721338
13198	2020_11_21_JL_KR_Analysis_2_2021_01_20.xls	2020	11	21	11/21/2020	44156	90	H3	C	Envelope	UNKNOWN	35.428	35.428	1.65	1.646	1642.410694	0.127777778	3777.544596	2703.408002
13199	2020_11_21_JL_KR_Analysis_2_2021_01_20.xls	2020	11	21	11/21/2020	44156	90	H1	C	FplusBacteriophage	UNKNOWN	30.625	30.625	671.65	671.646	1642.410694	0.127777778	3777.544596	1103118.573
13200	2020_11_21_JL_KR_Analysis_2_2021_01_20.xls	2020	11	21	11/21/2020	44156	90	H2	C	FplusBacteriophage	UNKNOWN	31.017	31.017	520.2	520.2	1642.410694	0.127777778	3777.544596	854382.043
13201	2020_11_21_JL_KR_Analysis_2_2021_01_20.xls	2020	11	21	11/21/2020	44156	90	H3	C	FplusBacteriophage	UNKNOWN	31.8	31.8	311.78	311.775	1642.410694	0.127777778	3777.544596	512062.5941
13202	2020_11_21_JL_KR_Analysis_2_2021_01_20.xls	2020	11	21	11/21/2020	44156	90	H1	C	Nucleocapsid	UNKNOWN	-	NA	780.15	NA	1642.410694	0.127777778	3777.544596	NA
13203	2020_11_21_JL_KR_Analysis_2_2021_01_20.xls	2020	11	21	11/21/2020	44156	90	H2	C	Nucleocapsid	UNKNOWN	-	NA	313.22	NA	1642.410694	0.127777778	3777.544596	NA
13204	2020_11_21_JL_KR_Analysis_2_2021_01_20.xls	2020	11	21	11/21/2020	44156	90	H3	C	Nucleocapsid	UNKNOWN	-	NA	181.43	NA	1642.410694	0.127777778	3777.544596	NA
13205	2020_11_22_KR_KR_Analysis_2020_12_29.xls	2020	11	22	11/22/2020	44157	91	H1	C	Bovine_Coronavirus	UNKNOWN	20.748	20.748	1330064.5	1330064.5	1461.265231	0.176923077	3360.910031	1943577009
13206	2020_11_22_KR_KR_Analysis_2020_12_29.xls	2020	11	22	11/22/2020	44157	91	H2	C	Bovine_Coronavirus	UNKNOWN	21.142	21.142	1014363.69	1014363.688	1461.265231	0.176923077	3360.910031	1482254389
13207	2020_11_22_KR_KR_Analysis_2020_12_29.xls	2020	11	22	11/22/2020	44157	91	H3	C	Bovine_Coronavirus	UNKNOWN	20.952	20.952	1155469.38	1155469.375	1461.265231	0.176923077	3360.910031	1688447223
13208	2020_11_22_KR_KR_Analysis_2020_12_29.xls	2020	11	22	11/22/2020	44157	91	H1	C	Envelope	UNKNOWN	Undetermined	NA	NA	NA	1461.265231	0.176923077	3360.910031	NA
13209	2020_11_22_KR_KR_Analysis_2020_12_29.xls	2020	11	22	11/22/2020	44157	91	H2	C	Envelope	UNKNOWN	Undetermined	NA	NA	NA	1461.265231	0.176923077	3360.910031	NA
13210	2020_11_22_KR_KR_Analysis_2020_12_29.xls	2020	11	22	11/22/2020	44157	91	H3	C	Envelope	UNKNOWN	Undetermined	NA	NA	NA	1461.265231	0.176923077	3360.910031	NA
13211	2020_11_22_KR_KR_Analysis_2020_12_29.xls	2020	11	22	11/22/2020	44157	91	H1	C	FplusBacteriophage	UNKNOWN	28.855	28.855	1914.75	1914.752	1461.265231	0.176923077	3360.910031	2797960.524
13212	2020_11_22_KR_KR_Analysis_2020_12_29.xls	2020	11	22	11/22/2020	44157	91	H2	C	FplusBacteriophage	UNKNOWN	29.505	29.505	1251	1250.999	1461.265231	0.176923077	3360.910031	1828041.343
13213	2020_11_22_KR_KR_Analysis_2020_12_29.xls	2020	11	22	11/22/2020	44157	91	H3	C	FplusBacteriophage	UNKNOWN	29.32	29.32	1411.9	1411.895	1461.265231	0.176923077	3360.910031	2063153.073
13214	2020_11_22_KR_KR_Analysis_2020_12_29.xls	2020	11	22	11/22/2020	44157	91	H1	C	Nucleocapsid	UNKNOWN	Undetermined	NA	NA	NA	1461.265231	0.176923077	3360.910031	NA
13215	2020_11_22_KR_KR_Analysis_2020_12_29.xls	2020	11	22	11/22/2020	44157	91	H2	C	Nucleocapsid	UNKNOWN	-	NA	2.53	NA	1461.265231	0.176923077	3360.910031	NA
13216	2020_11_22_KR_KR_Analysis_2020_12_29.xls	2020	11	22	11/22/2020	44157	91	H3	C	Nucleocapsid	UNKNOWN	Undetermined	NA	NA	NA	1461.265231	0.176923077	3360.910031	NA
13217	2020_11_23_JL_KR_Analysis_2020_12_28.xls	2020	11	23	11/23/2020	44158	92	H1	C	Bovine_Coronavirus	UNKNOWN	22.233	22.233	406595.44	406595.438	828.672053	0.25	1905.945722	336934276.3
13218	2020_11_23_JL_KR_Analysis_2020_12_28.xls	2020	11	23	11/23/2020	44158	92	H2	C	Bovine_Coronavirus	UNKNOWN	22.628	22.628	309073.47	309073.469	828.672053	0.25	1905.945722	256120546.1
13219	2020_11_23_JL_KR_Analysis_2020_12_28.xls	2020	11	23	11/23/2020	44158	92	H3	C	Bovine_Coronavirus	UNKNOWN	23.341	23.341	188610.53	188610.531	828.672053	0.25	1905.945722	156296275.9
13220	2020_11_23_JL_KR_Analysis_2020_12_28.xls	2020	11	23	11/23/2020	44158	92	H1	C	Envelope	UNKNOWN	Undetermined	NA	NA	NA	828.672053	0.25	1905.945722	NA
13221	2020_11_23_JL_KR_Analysis_2020_12_28.xls	2020	11	23	11/23/2020	44158	92	H2	C	Envelope	UNKNOWN	Undetermined	NA	NA	NA	828.672053	0.25	1905.945722	NA
13222	2020_11_23_JL_KR_Analysis_2020_12_28.xls	2020	11	23	11/23/2020	44158	92	H3	C	Envelope	UNKNOWN	-	NA	0.33	NA	828.672053	0.25	1905.945722	NA
13223	2020_11_23_JL_KR_Analysis_2020_12_28.xls	2020	11	23	11/23/2020	44158	92	H1	C	FplusBacteriophage	UNKNOWN	-	NA	368.65	NA	828.672053	0.25	1905.945722	NA
13224	2020_11_23_JL_KR_Analysis_2020_12_28.xls	2020	11	23	11/23/2020	44158	92	H2	C	FplusBacteriophage	UNKNOWN	34.454	34.454	24.71	24.711	828.672053	0.25	1905.945722	20477.3151
13225	2020_11_23_JL_KR_Analysis_2020_12_28.xls	2020	11	23	11/23/2020	44158	92	H3	C	FplusBacteriophage	UNKNOWN	35.313	35.313	13.42	13.424	828.672053	0.25	1905.945722	11124.09364
13226	2020_11_23_JL_KR_Analysis_2020_12_28.xls	2020	11	23	11/23/2020	44158	92	H1	C	Nucleocapsid	UNKNOWN	-	NA	730.5	NA	828.672053	0.25	1905.945722	NA
13227	2020_11_23_JL_KR_Analysis_2020_12_28.xls	2020	11	23	11/23/2020	44158	92	H2	C	Nucleocapsid	UNKNOWN	-	NA	422.79	NA	828.672053	0.25	1905.945722	NA
13228	2020_11_23_JL_KR_Analysis_2020_12_28.xls	2020	11	23	11/23/2020	44158	92	H3	C	Nucleocapsid	UNKNOWN	-	NA	268.82	NA	828.672053	0.25	1905.945722	NA
13229	2020_08_30_KR_KR_Analysis_2021_01_20.xls	2020	8	30	8/30/2020	44073	7	E10	E_Control_0.00001	Bovine_Coronavirus	STANDARD	31.877	31.877	295.42	295.42	NA	NA	NA	NA
13230	2020_08_30_KR_KR_Analysis_2021_01_20.xls	2020	8	30	8/30/2020	44073	7	E11	E_Control_0.00001	Bovine_Coronavirus	STANDARD	31.556	31.556	368.55	368.552	NA	NA	NA	NA
13231	2020_08_30_KR_KR_Analysis_2021_01_20.xls	2020	8	30	8/30/2020	44073	7	E12	E_Control_0.00001	Bovine_Coronavirus	STANDARD	31.463	31.463	393.07	393.074	NA	NA	NA	NA
13232	2020_08_30_KR_KR_Analysis_2021_01_20.xls	2020	8	30	8/30/2020	44073	7	E10	E_Control_0.00001	Envelope	STANDARD	34.931	34.931	10	10	NA	NA	NA	NA
13233	2020_08_30_KR_KR_Analysis_2021_01_20.xls	2020	8	30	8/30/2020	44073	7	E11	E_Control_0.00001	Envelope	STANDARD	33.729	33.729	10	10	NA	NA	NA	NA
13234	2020_08_30_KR_KR_Analysis_2021_01_20.xls	2020	8	30	8/30/2020	44073	7	E12	E_Control_0.00001	Envelope	STANDARD	33.105	33.105	10	10	NA	NA	NA	NA
13235	2020_08_30_KR_KR_Analysis_2021_01_20.xls	2020	8	30	8/30/2020	44073	7	E10	E_Control_0.00001	FplusBacteriophage	STANDARD	33.561	33.561	153.74	153.738	NA	NA	NA	NA
13236	2020_08_30_KR_KR_Analysis_2021_01_20.xls	2020	8	30	8/30/2020	44073	7	E11	E_Control_0.00001	FplusBacteriophage	STANDARD	33.226	33.226	191.85	191.846	NA	NA	NA	NA
13237	2020_08_30_KR_KR_Analysis_2021_01_20.xls	2020	8	30	8/30/2020	44073	7	E12	E_Control_0.00001	FplusBacteriophage	STANDARD	33.582	33.582	151.57	151.565	NA	NA	NA	NA
13238	2020_08_30_KR_KR_Analysis_2021_01_20.xls	2020	8	30	8/30/2020	44073	7	E10	E_Control_0.00001	Nucleocapsid	STANDARD	34.182	34.182	10	10	NA	NA	NA	NA
13239	2020_08_30_KR_KR_Analysis_2021_01_20.xls	2020	8	30	8/30/2020	44073	7	E11	E_Control_0.00001	Nucleocapsid	STANDARD	33.394	33.394	10	10	NA	NA	NA	NA
13240	2020_08_30_KR_KR_Analysis_2021_01_20.xls	2020	8	30	8/30/2020	44073	7	E12	E_Control_0.00001	Nucleocapsid	STANDARD	32.876	32.876	10	10	NA	NA	NA	NA
13241	2020_09_02_JL_KR_Analysis_2021_01_20.xls	2020	9	2	9/2/2020	44076	10	E10	E_Control_0.00001	Bovine_Coronavirus	STANDARD	30.632	30.632	892.87	892.867	NA	NA	NA	NA
13242	2020_09_02_JL_KR_Analysis_2021_01_20.xls	2020	9	2	9/2/2020	44076	10	E11	E_Control_0.00001	Bovine_Coronavirus	STANDARD	30.65	30.65	880.48	880.484	NA	NA	NA	NA
13243	2020_09_02_JL_KR_Analysis_2021_01_20.xls	2020	9	2	9/2/2020	44076	10	E12	E_Control_0.00001	Bovine_Coronavirus	STANDARD	30.558	30.558	945.18	945.18	NA	NA	NA	NA
13244	2020_09_02_JL_KR_Analysis_2021_01_20.xls	2020	9	2	9/2/2020	44076	10	E10	E_Control_0.00001	Envelope	STANDARD	32.172	32.172	10	10	NA	NA	NA	NA
13245	2020_09_02_JL_KR_Analysis_2021_01_20.xls	2020	9	2	9/2/2020	44076	10	E11	E_Control_0.00001	Envelope	STANDARD	-	NA	2.1	NA	NA	NA	NA	NA
13246	2020_09_02_JL_KR_Analysis_2021_01_20.xls	2020	9	2	9/2/2020	44076	10	E12	E_Control_0.00001	Envelope	STANDARD	33.445	33.445	10	10	NA	NA	NA	NA
13247	2020_09_02_JL_KR_Analysis_2021_01_20.xls	2020	9	2	9/2/2020	44076	10	E10	E_Control_0.00001	FplusBacteriophage	STANDARD	34.886	34.886	56.18	56.181	NA	NA	NA	NA
13248	2020_09_02_JL_KR_Analysis_2021_01_20.xls	2020	9	2	9/2/2020	44076	10	E11	E_Control_0.00001	FplusBacteriophage	STANDARD	34.193	34.193	87.14	87.137	NA	NA	NA	NA
13249	2020_09_02_JL_KR_Analysis_2021_01_20.xls	2020	9	2	9/2/2020	44076	10	E12	E_Control_0.00001	FplusBacteriophage	STANDARD	34.418	34.418	75.54	75.539	NA	NA	NA	NA
13250	2020_09_02_JL_KR_Analysis_2021_01_20.xls	2020	9	2	9/2/2020	44076	10	E10	E_Control_0.00001	Nucleocapsid	STANDARD	31.13	31.13	10	10	NA	NA	NA	NA
13251	2020_09_02_JL_KR_Analysis_2021_01_20.xls	2020	9	2	9/2/2020	44076	10	E11	E_Control_0.00001	Nucleocapsid	STANDARD	-	NA	0.99	NA	NA	NA	NA	NA
13252	2020_09_02_JL_KR_Analysis_2021_01_20.xls	2020	9	2	9/2/2020	44076	10	E12	E_Control_0.00001	Nucleocapsid	STANDARD	32.009	32.009	10	10	NA	NA	NA	NA
13253	2020_09_05_JL_KR_Analysis_2021_01_20.xls	2020	9	5	9/5/2020	44079	13	E10	E_Control_0.00001	Bovine_Coronavirus	STANDARD	30.56	30.56	2635.49	2635.485	NA	NA	NA	NA
13254	2020_09_05_JL_KR_Analysis_2021_01_20.xls	2020	9	5	9/5/2020	44079	13	E11	E_Control_0.00001	Bovine_Coronavirus	STANDARD	30.391	30.391	2970.17	2970.167	NA	NA	NA	NA
13255	2020_09_05_JL_KR_Analysis_2021_01_20.xls	2020	9	5	9/5/2020	44079	13	E12	E_Control_0.00001	Bovine_Coronavirus	STANDARD	30.239	30.239	3309.55	3309.553	NA	NA	NA	NA
13256	2020_09_05_JL_KR_Analysis_2021_01_20.xls	2020	9	5	9/5/2020	44079	13	E10	E_Control_0.00001	Envelope	STANDARD	32.926	32.926	10	10	NA	NA	NA	NA
13257	2020_09_05_JL_KR_Analysis_2021_01_20.xls	2020	9	5	9/5/2020	44079	13	E11	E_Control_0.00001	Envelope	STANDARD	34.773	34.773	10	10	NA	NA	NA	NA
13258	2020_09_05_JL_KR_Analysis_2021_01_20.xls	2020	9	5	9/5/2020	44079	13	E12	E_Control_0.00001	Envelope	STANDARD	33.47	33.47	10	10	NA	NA	NA	NA
13259	2020_09_05_JL_KR_Analysis_2021_01_20.xls	2020	9	5	9/5/2020	44079	13	E10	E_Control_0.00001	FplusBacteriophage	STANDARD	30.97	30.97	430.99	430.992	NA	NA	NA	NA
13260	2020_09_05_JL_KR_Analysis_2021_01_20.xls	2020	9	5	9/5/2020	44079	13	E11	E_Control_0.00001	FplusBacteriophage	STANDARD	31.462	31.462	310.6	310.602	NA	NA	NA	NA
13261	2020_09_05_JL_KR_Analysis_2021_01_20.xls	2020	9	5	9/5/2020	44079	13	E12	E_Control_0.00001	FplusBacteriophage	STANDARD	31.606	31.606	282.08	282.078	NA	NA	NA	NA
13262	2020_09_05_JL_KR_Analysis_2021_01_20.xls	2020	9	5	9/5/2020	44079	13	E10	E_Control_0.00001	Nucleocapsid	STANDARD	32.126	32.126	10	10	NA	NA	NA	NA
13263	2020_09_05_JL_KR_Analysis_2021_01_20.xls	2020	9	5	9/5/2020	44079	13	E11	E_Control_0.00001	Nucleocapsid	STANDARD	33.605	33.605	10	10	NA	NA	NA	NA
13264	2020_09_05_JL_KR_Analysis_2021_01_20.xls	2020	9	5	9/5/2020	44079	13	E12	E_Control_0.00001	Nucleocapsid	STANDARD	33.161	33.161	10	10	NA	NA	NA	NA
13265	2020_09_06_KR_KR_Analysis_2021_01_20.xls	2020	9	6	9/6/2020	44080	14	D7	E_Control_0.00001	Bovine_Coronavirus	STANDARD	32.219	32.219	827.69	827.687	NA	NA	NA	NA
13266	2020_09_06_KR_KR_Analysis_2021_01_20.xls	2020	9	6	9/6/2020	44080	14	D8	E_Control_0.00001	Bovine_Coronavirus	STANDARD	31.658	31.658	1156.42	1156.415	NA	NA	NA	NA
13267	2020_09_06_KR_KR_Analysis_2021_01_20.xls	2020	9	6	9/6/2020	44080	14	D9	E_Control_0.00001	Bovine_Coronavirus	STANDARD	32.125	32.125	875.25	875.249	NA	NA	NA	NA
13268	2020_09_06_KR_KR_Analysis_2021_01_20.xls	2020	9	6	9/6/2020	44080	14	D7	E_Control_0.00001	Envelope	STANDARD	-	NA	0.2	NA	NA	NA	NA	NA
13269	2020_09_06_KR_KR_Analysis_2021_01_20.xls	2020	9	6	9/6/2020	44080	14	D8	E_Control_0.00001	Envelope	STANDARD	32.616	32.616	10	10	NA	NA	NA	NA
13270	2020_09_06_KR_KR_Analysis_2021_01_20.xls	2020	9	6	9/6/2020	44080	14	D9	E_Control_0.00001	Envelope	STANDARD	33.244	33.244	10	10	NA	NA	NA	NA
13271	2020_09_06_KR_KR_Analysis_2021_01_20.xls	2020	9	6	9/6/2020	44080	14	D7	E_Control_0.00001	FplusBacteriophage	STANDARD	33.473	33.473	100	100	NA	NA	NA	NA
13272	2020_09_06_KR_KR_Analysis_2021_01_20.xls	2020	9	6	9/6/2020	44080	14	D8	E_Control_0.00001	FplusBacteriophage	STANDARD	33.832	33.832	100	100	NA	NA	NA	NA
13273	2020_09_06_KR_KR_Analysis_2021_01_20.xls	2020	9	6	9/6/2020	44080	14	D9	E_Control_0.00001	FplusBacteriophage	STANDARD	33.735	33.735	100	100	NA	NA	NA	NA
13274	2020_09_06_KR_KR_Analysis_2021_01_20.xls	2020	9	6	9/6/2020	44080	14	D7	E_Control_0.00001	Nucleocapsid	STANDARD	33.464	33.464	10	10	NA	NA	NA	NA
13275	2020_09_06_KR_KR_Analysis_2021_01_20.xls	2020	9	6	9/6/2020	44080	14	D8	E_Control_0.00001	Nucleocapsid	STANDARD	-	NA	144.66	NA	NA	NA	NA	NA
13276	2020_09_06_KR_KR_Analysis_2021_01_20.xls	2020	9	6	9/6/2020	44080	14	D9	E_Control_0.00001	Nucleocapsid	STANDARD	32.43	32.43	10	10	NA	NA	NA	NA
13277	2020_09_07_KR_KR_Analysis_2021_01_16.xls	2020	9	7	9/7/2020	44081	15	E10	E_Control_0.00001	Bovine_Coronavirus	STANDARD	31.355	31.355	1092.19	1092.185	NA	NA	NA	NA
13278	2020_09_07_KR_KR_Analysis_2021_01_16.xls	2020	9	7	9/7/2020	44081	15	E11	E_Control_0.00001	Bovine_Coronavirus	STANDARD	31.446	31.446	1035.34	1035.343	NA	NA	NA	NA
13279	2020_09_07_KR_KR_Analysis_2021_01_16.xls	2020	9	7	9/7/2020	44081	15	E12	E_Control_0.00001	Bovine_Coronavirus	STANDARD	31.181	31.181	1209.4	1209.404	NA	NA	NA	NA
13280	2020_09_07_KR_KR_Analysis_2021_01_16.xls	2020	9	7	9/7/2020	44081	15	E10	E_Control_0.00001	Envelope	STANDARD	33.622	33.622	10	10	NA	NA	NA	NA
13281	2020_09_07_KR_KR_Analysis_2021_01_16.xls	2020	9	7	9/7/2020	44081	15	E11	E_Control_0.00001	Envelope	STANDARD	33.477	33.477	10	10	NA	NA	NA	NA
13282	2020_09_07_KR_KR_Analysis_2021_01_16.xls	2020	9	7	9/7/2020	44081	15	E12	E_Control_0.00001	Envelope	STANDARD	33.899	33.899	10	10	NA	NA	NA	NA
13283	2020_09_07_KR_KR_Analysis_2021_01_16.xls	2020	9	7	9/7/2020	44081	15	E10	E_Control_0.00001	FplusBacteriophage	STANDARD	32.426	32.426	100	100	NA	NA	NA	NA
13284	2020_09_07_KR_KR_Analysis_2021_01_16.xls	2020	9	7	9/7/2020	44081	15	E11	E_Control_0.00001	FplusBacteriophage	STANDARD	33.434	33.434	100	100	NA	NA	NA	NA
13285	2020_09_07_KR_KR_Analysis_2021_01_16.xls	2020	9	7	9/7/2020	44081	15	E12	E_Control_0.00001	FplusBacteriophage	STANDARD	32.204	32.204	100	100	NA	NA	NA	NA
13286	2020_09_07_KR_KR_Analysis_2021_01_16.xls	2020	9	7	9/7/2020	44081	15	E10	E_Control_0.00001	Nucleocapsid	STANDARD	32.761	32.761	10	10	NA	NA	NA	NA
13287	2020_09_07_KR_KR_Analysis_2021_01_16.xls	2020	9	7	9/7/2020	44081	15	E11	E_Control_0.00001	Nucleocapsid	STANDARD	33.22	33.22	10	10	NA	NA	NA	NA
13288	2020_09_07_KR_KR_Analysis_2021_01_16.xls	2020	9	7	9/7/2020	44081	15	E12	E_Control_0.00001	Nucleocapsid	STANDARD	34.237	34.237	10	10	NA	NA	NA	NA
13289	2020_09_08_JL_KR_Analysis_2021_01_16.xls	2020	9	8	9/8/2020	44082	16	E10	E_Control_0.00001	Bovine_Coronavirus	STANDARD	31.568	31.568	639.05	639.053	NA	NA	NA	NA
13290	2020_09_08_JL_KR_Analysis_2021_01_16.xls	2020	9	8	9/8/2020	44082	16	E11	E_Control_0.00001	Bovine_Coronavirus	STANDARD	31.559	31.559	643.33	643.326	NA	NA	NA	NA
13291	2020_09_08_JL_KR_Analysis_2021_01_16.xls	2020	9	8	9/8/2020	44082	16	E12	E_Control_0.00001	Bovine_Coronavirus	STANDARD	31.691	31.691	582.53	582.534	NA	NA	NA	NA
13292	2020_09_08_JL_KR_Analysis_2021_01_16.xls	2020	9	8	9/8/2020	44082	16	E10	E_Control_0.00001	Envelope	STANDARD	33.337	33.337	10	10	NA	NA	NA	NA
13293	2020_09_08_JL_KR_Analysis_2021_01_16.xls	2020	9	8	9/8/2020	44082	16	E11	E_Control_0.00001	Envelope	STANDARD	33.587	33.587	10	10	NA	NA	NA	NA
13294	2020_09_08_JL_KR_Analysis_2021_01_16.xls	2020	9	8	9/8/2020	44082	16	E12	E_Control_0.00001	Envelope	STANDARD	34.844	34.844	10	10	NA	NA	NA	NA
13295	2020_09_08_JL_KR_Analysis_2021_01_16.xls	2020	9	8	9/8/2020	44082	16	E10	E_Control_0.00001	FplusBacteriophage	STANDARD	33.372	33.372	100	100	NA	NA	NA	NA
13296	2020_09_08_JL_KR_Analysis_2021_01_16.xls	2020	9	8	9/8/2020	44082	16	E11	E_Control_0.00001	FplusBacteriophage	STANDARD	33.185	33.185	100	100	NA	NA	NA	NA
13297	2020_09_08_JL_KR_Analysis_2021_01_16.xls	2020	9	8	9/8/2020	44082	16	E12	E_Control_0.00001	FplusBacteriophage	STANDARD	32.876	32.876	100	100	NA	NA	NA	NA
13298	2020_09_08_JL_KR_Analysis_2021_01_16.xls	2020	9	8	9/8/2020	44082	16	E10	E_Control_0.00001	Nucleocapsid	STANDARD	33.702	33.702	10	10	NA	NA	NA	NA
13299	2020_09_08_JL_KR_Analysis_2021_01_16.xls	2020	9	8	9/8/2020	44082	16	E11	E_Control_0.00001	Nucleocapsid	STANDARD	32.903	32.903	10	10	NA	NA	NA	NA
13300	2020_09_08_JL_KR_Analysis_2021_01_16.xls	2020	9	8	9/8/2020	44082	16	E12	E_Control_0.00001	Nucleocapsid	STANDARD	-	NA	NA	NA	NA	NA	NA	NA
13301	2020_09_10_JL_KR_Analysis_2021_01_16.xls	2020	9	10	9/10/2020	44084	18	E10	E_Control_0.00001	Bovine_Coronavirus	STANDARD	32.225	32.225	501.73	501.728	NA	NA	NA	NA
13302	2020_09_10_JL_KR_Analysis_2021_01_16.xls	2020	9	10	9/10/2020	44084	18	E11	E_Control_0.00001	Bovine_Coronavirus	STANDARD	32.222	32.222	502.88	502.883	NA	NA	NA	NA
13303	2020_09_10_JL_KR_Analysis_2021_01_16.xls	2020	9	10	9/10/2020	44084	18	E12	E_Control_0.00001	Bovine_Coronavirus	STANDARD	32.009	32.009	583.7	583.695	NA	NA	NA	NA
13304	2020_09_10_JL_KR_Analysis_2021_01_16.xls	2020	9	10	9/10/2020	44084	18	E10	E_Control_0.00001	Envelope	STANDARD	34.419	34.419	10	10	NA	NA	NA	NA
13305	2020_09_10_JL_KR_Analysis_2021_01_16.xls	2020	9	10	9/10/2020	44084	18	E11	E_Control_0.00001	Envelope	STANDARD	-	NA	2.5	NA	NA	NA	NA	NA
13306	2020_09_10_JL_KR_Analysis_2021_01_16.xls	2020	9	10	9/10/2020	44084	18	E12	E_Control_0.00001	Envelope	STANDARD	34.903	34.903	10	10	NA	NA	NA	NA
13307	2020_09_10_JL_KR_Analysis_2021_01_16.xls	2020	9	10	9/10/2020	44084	18	E10	E_Control_0.00001	FplusBacteriophage	STANDARD	34.355	34.355	100	100	NA	NA	NA	NA
13308	2020_09_10_JL_KR_Analysis_2021_01_16.xls	2020	9	10	9/10/2020	44084	18	E11	E_Control_0.00001	FplusBacteriophage	STANDARD	34.798	34.798	100	100	NA	NA	NA	NA
13309	2020_09_10_JL_KR_Analysis_2021_01_16.xls	2020	9	10	9/10/2020	44084	18	E12	E_Control_0.00001	FplusBacteriophage	STANDARD	34.348	34.348	100	100	NA	NA	NA	NA
13310	2020_09_10_JL_KR_Analysis_2021_01_16.xls	2020	9	10	9/10/2020	44084	18	E10	E_Control_0.00001	Nucleocapsid	STANDARD	33.932	33.932	10	10	NA	NA	NA	NA
13311	2020_09_10_JL_KR_Analysis_2021_01_16.xls	2020	9	10	9/10/2020	44084	18	E11	E_Control_0.00001	Nucleocapsid	STANDARD	35.433	35.433	10	10	NA	NA	NA	NA
13312	2020_09_10_JL_KR_Analysis_2021_01_16.xls	2020	9	10	9/10/2020	44084	18	E12	E_Control_0.00001	Nucleocapsid	STANDARD	34.739	34.739	10	10	NA	NA	NA	NA
13313	2020_09_11_JL_KR_Analysis_2_Baker_Wells_Corrected_2021_01_20.xls	2020	9	11	9/11/2020	44085	19	E10	E_Control_0.00001	Bovine_Coronavirus	STANDARD	31.874	31.874	3316.91	3316.914	NA	NA	NA	NA
13314	2020_09_11_JL_KR_Analysis_2_Baker_Wells_Corrected_2021_01_20.xls	2020	9	11	9/11/2020	44085	19	E11	E_Control_0.00001	Bovine_Coronavirus	STANDARD	31.723	31.723	3621.09	3621.086	NA	NA	NA	NA
13315	2020_09_11_JL_KR_Analysis_2_Baker_Wells_Corrected_2021_01_20.xls	2020	9	11	9/11/2020	44085	19	E12	E_Control_0.00001	Bovine_Coronavirus	STANDARD	31.998	31.998	3085.34	3085.341	NA	NA	NA	NA
13316	2020_09_11_JL_KR_Analysis_2_Baker_Wells_Corrected_2021_01_20.xls	2020	9	11	9/11/2020	44085	19	E10	E_Control_0.00001	Envelope	STANDARD	34.206	34.206	10	10	NA	NA	NA	NA
13317	2020_09_11_JL_KR_Analysis_2_Baker_Wells_Corrected_2021_01_20.xls	2020	9	11	9/11/2020	44085	19	E11	E_Control_0.00001	Envelope	STANDARD	Undetermined	NA	10	NA	NA	NA	NA	NA
13318	2020_09_11_JL_KR_Analysis_2_Baker_Wells_Corrected_2021_01_20.xls	2020	9	11	9/11/2020	44085	19	E12	E_Control_0.00001	Envelope	STANDARD	34.683	34.683	10	10	NA	NA	NA	NA
13319	2020_09_11_JL_KR_Analysis_2_Baker_Wells_Corrected_2021_01_20.xls	2020	9	11	9/11/2020	44085	19	E10	E_Control_0.00001	FplusBacteriophage	STANDARD	34.669	34.669	100	100	NA	NA	NA	NA
13320	2020_09_11_JL_KR_Analysis_2_Baker_Wells_Corrected_2021_01_20.xls	2020	9	11	9/11/2020	44085	19	E11	E_Control_0.00001	FplusBacteriophage	STANDARD	34.133	34.133	100	100	NA	NA	NA	NA
13321	2020_09_11_JL_KR_Analysis_2_Baker_Wells_Corrected_2021_01_20.xls	2020	9	11	9/11/2020	44085	19	E12	E_Control_0.00001	FplusBacteriophage	STANDARD	33.946	33.946	100	100	NA	NA	NA	NA
13322	2020_09_11_JL_KR_Analysis_2_Baker_Wells_Corrected_2021_01_20.xls	2020	9	11	9/11/2020	44085	19	E10	E_Control_0.00001	Nucleocapsid	STANDARD	33.762	33.762	10	10	NA	NA	NA	NA
13323	2020_09_11_JL_KR_Analysis_2_Baker_Wells_Corrected_2021_01_20.xls	2020	9	11	9/11/2020	44085	19	E11	E_Control_0.00001	Nucleocapsid	STANDARD	35.949	35.949	10	10	NA	NA	NA	NA
13324	2020_09_11_JL_KR_Analysis_2_Baker_Wells_Corrected_2021_01_20.xls	2020	9	11	9/11/2020	44085	19	E12	E_Control_0.00001	Nucleocapsid	STANDARD	34.58	34.58	10	10	NA	NA	NA	NA
13325	2020_09_12_JL_KR_Analysis_2021_01_16.xls	2020	9	12	9/12/2020	44086	20	E10	E_Control_0.00001	Bovine_Coronavirus	STANDARD	33.953	33.953	171.19	171.192	NA	NA	NA	NA
13326	2020_09_12_JL_KR_Analysis_2021_01_16.xls	2020	9	12	9/12/2020	44086	20	E11	E_Control_0.00001	Bovine_Coronavirus	STANDARD	33.544	33.544	226.5	226.496	NA	NA	NA	NA
13327	2020_09_12_JL_KR_Analysis_2021_01_16.xls	2020	9	12	9/12/2020	44086	20	E12	E_Control_0.00001	Bovine_Coronavirus	STANDARD	33.573	33.573	222.02	222.024	NA	NA	NA	NA
13328	2020_09_12_JL_KR_Analysis_2021_01_16.xls	2020	9	12	9/12/2020	44086	20	E10	E_Control_0.00001	Envelope	STANDARD	34.111	34.111	10	10	NA	NA	NA	NA
13329	2020_09_12_JL_KR_Analysis_2021_01_16.xls	2020	9	12	9/12/2020	44086	20	E11	E_Control_0.00001	Envelope	STANDARD	34.16	34.16	10	10	NA	NA	NA	NA
13330	2020_09_12_JL_KR_Analysis_2021_01_16.xls	2020	9	12	9/12/2020	44086	20	E12	E_Control_0.00001	Envelope	STANDARD	33.705	33.705	10	10	NA	NA	NA	NA
13331	2020_09_12_JL_KR_Analysis_2021_01_16.xls	2020	9	12	9/12/2020	44086	20	E10	E_Control_0.00001	FplusBacteriophage	STANDARD	32.775	32.775	156.19	156.187	NA	NA	NA	NA
13332	2020_09_12_JL_KR_Analysis_2021_01_16.xls	2020	9	12	9/12/2020	44086	20	E11	E_Control_0.00001	FplusBacteriophage	STANDARD	32.607	32.607	174.82	174.818	NA	NA	NA	NA
13333	2020_09_12_JL_KR_Analysis_2021_01_16.xls	2020	9	12	9/12/2020	44086	20	E12	E_Control_0.00001	FplusBacteriophage	STANDARD	32.131	32.131	240.94	240.941	NA	NA	NA	NA
13334	2020_09_12_JL_KR_Analysis_2021_01_16.xls	2020	9	12	9/12/2020	44086	20	E10	E_Control_0.00001	Nucleocapsid	STANDARD	34.547	34.547	10	10	NA	NA	NA	NA
13335	2020_09_12_JL_KR_Analysis_2021_01_16.xls	2020	9	12	9/12/2020	44086	20	E11	E_Control_0.00001	Nucleocapsid	STANDARD	34.048	34.048	10	10	NA	NA	NA	NA
13336	2020_09_12_JL_KR_Analysis_2021_01_16.xls	2020	9	12	9/12/2020	44086	20	E12	E_Control_0.00001	Nucleocapsid	STANDARD	34.194	34.194	10	10	NA	NA	NA	NA
13337	2020_09_13_JL_KR_Analysis_2021_01_16.xls	2020	9	13	9/13/2020	44087	21	E10	E_Control_0.00001	Bovine_Coronavirus	STANDARD	33.292	33.292	252.4	252.402	NA	NA	NA	NA
13338	2020_09_13_JL_KR_Analysis_2021_01_16.xls	2020	9	13	9/13/2020	44087	21	E11	E_Control_0.00001	Bovine_Coronavirus	STANDARD	32.808	32.808	348.45	348.449	NA	NA	NA	NA
13339	2020_09_13_JL_KR_Analysis_2021_01_16.xls	2020	9	13	9/13/2020	44087	21	E12	E_Control_0.00001	Bovine_Coronavirus	STANDARD	32.634	32.634	391.42	391.422	NA	NA	NA	NA
13340	2020_09_13_JL_KR_Analysis_2021_01_16.xls	2020	9	13	9/13/2020	44087	21	E10	E_Control_0.00001	Envelope	STANDARD	34.83	34.83	10	10	NA	NA	NA	NA
13341	2020_09_13_JL_KR_Analysis_2021_01_16.xls	2020	9	13	9/13/2020	44087	21	E11	E_Control_0.00001	Envelope	STANDARD	34.807	34.807	10	10	NA	NA	NA	NA
13342	2020_09_13_JL_KR_Analysis_2021_01_16.xls	2020	9	13	9/13/2020	44087	21	E12	E_Control_0.00001	Envelope	STANDARD	33.715	33.715	10	10	NA	NA	NA	NA
13343	2020_09_13_JL_KR_Analysis_2021_01_16.xls	2020	9	13	9/13/2020	44087	21	E10	E_Control_0.00001	FplusBacteriophage	STANDARD	32.518	32.518	100	100	NA	NA	NA	NA
13344	2020_09_13_JL_KR_Analysis_2021_01_16.xls	2020	9	13	9/13/2020	44087	21	E11	E_Control_0.00001	FplusBacteriophage	STANDARD	31.442	31.442	100	100	NA	NA	NA	NA
13345	2020_09_13_JL_KR_Analysis_2021_01_16.xls	2020	9	13	9/13/2020	44087	21	E12	E_Control_0.00001	FplusBacteriophage	STANDARD	32.215	32.215	100	100	NA	NA	NA	NA
13346	2020_09_13_JL_KR_Analysis_2021_01_16.xls	2020	9	13	9/13/2020	44087	21	E10	E_Control_0.00001	Nucleocapsid	STANDARD	34.775	34.775	10	10	NA	NA	NA	NA
13347	2020_09_13_JL_KR_Analysis_2021_01_16.xls	2020	9	13	9/13/2020	44087	21	E11	E_Control_0.00001	Nucleocapsid	STANDARD	34.374	34.374	10	10	NA	NA	NA	NA
13348	2020_09_13_JL_KR_Analysis_2021_01_16.xls	2020	9	13	9/13/2020	44087	21	E12	E_Control_0.00001	Nucleocapsid	STANDARD	33.517	33.517	10	10	NA	NA	NA	NA
13349	2020_09_14_JL_KR_Analysis_2021_01_16.xls	2020	9	14	9/14/2020	44088	22	E10	E_Control_0.00001	Bovine_Coronavirus	STANDARD	33.033	33.033	301.29	301.289	NA	NA	NA	NA
13350	2020_09_14_JL_KR_Analysis_2021_01_16.xls	2020	9	14	9/14/2020	44088	22	E11	E_Control_0.00001	Bovine_Coronavirus	STANDARD	32.958	32.958	317.53	317.528	NA	NA	NA	NA
13351	2020_09_14_JL_KR_Analysis_2021_01_16.xls	2020	9	14	9/14/2020	44088	22	E12	E_Control_0.00001	Bovine_Coronavirus	STANDARD	33.689	33.689	190.24	190.239	NA	NA	NA	NA
13352	2020_09_14_JL_KR_Analysis_2021_01_16.xls	2020	9	14	9/14/2020	44088	22	E10	E_Control_0.00001	Envelope	STANDARD	34.011	34.011	10	10	NA	NA	NA	NA
13353	2020_09_14_JL_KR_Analysis_2021_01_16.xls	2020	9	14	9/14/2020	44088	22	E11	E_Control_0.00001	Envelope	STANDARD	35.755	35.755	10	10	NA	NA	NA	NA
13354	2020_09_14_JL_KR_Analysis_2021_01_16.xls	2020	9	14	9/14/2020	44088	22	E12	E_Control_0.00001	Envelope	STANDARD	35.683	35.683	10	10	NA	NA	NA	NA
13355	2020_09_14_JL_KR_Analysis_2021_01_16.xls	2020	9	14	9/14/2020	44088	22	E10	E_Control_0.00001	FplusBacteriophage	STANDARD	33.804	33.804	102.69	102.691	NA	NA	NA	NA
13356	2020_09_14_JL_KR_Analysis_2021_01_16.xls	2020	9	14	9/14/2020	44088	22	E11	E_Control_0.00001	FplusBacteriophage	STANDARD	34.983	34.983	46.93	46.93	NA	NA	NA	NA
13357	2020_09_14_JL_KR_Analysis_2021_01_16.xls	2020	9	14	9/14/2020	44088	22	E12	E_Control_0.00001	FplusBacteriophage	STANDARD	33.293	33.293	144.26	144.261	NA	NA	NA	NA
13358	2020_09_14_JL_KR_Analysis_2021_01_16.xls	2020	9	14	9/14/2020	44088	22	E10	E_Control_0.00001	Nucleocapsid	STANDARD	33.703	33.703	10	10	NA	NA	NA	NA
13359	2020_09_14_JL_KR_Analysis_2021_01_16.xls	2020	9	14	9/14/2020	44088	22	E11	E_Control_0.00001	Nucleocapsid	STANDARD	35.553	35.553	10	10	NA	NA	NA	NA
13360	2020_09_14_JL_KR_Analysis_2021_01_16.xls	2020	9	14	9/14/2020	44088	22	E12	E_Control_0.00001	Nucleocapsid	STANDARD	35.147	35.147	10	10	NA	NA	NA	NA
13361	2020_09_15_JL_KR_Analysis_2021_01_16.xls	2020	9	15	9/15/2020	44089	23	E10	E_Control_0.00001	Bovine_Coronavirus	STANDARD	32.115	32.115	395.96	395.963	NA	NA	NA	NA
13362	2020_09_15_JL_KR_Analysis_2021_01_16.xls	2020	9	15	9/15/2020	44089	23	E11	E_Control_0.00001	Bovine_Coronavirus	STANDARD	32.387	32.387	324.06	324.06	NA	NA	NA	NA
13363	2020_09_15_JL_KR_Analysis_2021_01_16.xls	2020	9	15	9/15/2020	44089	23	E12	E_Control_0.00001	Bovine_Coronavirus	STANDARD	31.958	31.958	444.81	444.808	NA	NA	NA	NA
13364	2020_09_15_JL_KR_Analysis_2021_01_16.xls	2020	9	15	9/15/2020	44089	23	E10	E_Control_0.00001	Envelope	STANDARD	34.702	34.702	10	10	NA	NA	NA	NA
13365	2020_09_15_JL_KR_Analysis_2021_01_16.xls	2020	9	15	9/15/2020	44089	23	E11	E_Control_0.00001	Envelope	STANDARD	-	NA	NA	NA	NA	NA	NA	NA
13366	2020_09_15_JL_KR_Analysis_2021_01_16.xls	2020	9	15	9/15/2020	44089	23	E12	E_Control_0.00001	Envelope	STANDARD	34.977	34.977	10	10	NA	NA	NA	NA
13367	2020_09_15_JL_KR_Analysis_2021_01_16.xls	2020	9	15	9/15/2020	44089	23	E10	E_Control_0.00001	FplusBacteriophage	STANDARD	31.228	31.228	515.94	515.936	NA	NA	NA	NA
13368	2020_09_15_JL_KR_Analysis_2021_01_16.xls	2020	9	15	9/15/2020	44089	23	E11	E_Control_0.00001	FplusBacteriophage	STANDARD	31.092	31.092	570.18	570.181	NA	NA	NA	NA
13369	2020_09_15_JL_KR_Analysis_2021_01_16.xls	2020	9	15	9/15/2020	44089	23	E12	E_Control_0.00001	FplusBacteriophage	STANDARD	31.277	31.277	497.76	497.759	NA	NA	NA	NA
13370	2020_09_15_JL_KR_Analysis_2021_01_16.xls	2020	9	15	9/15/2020	44089	23	E10	E_Control_0.00001	Nucleocapsid	STANDARD	34.695	34.695	10	10	NA	NA	NA	NA
13371	2020_09_15_JL_KR_Analysis_2021_01_16.xls	2020	9	15	9/15/2020	44089	23	E11	E_Control_0.00001	Nucleocapsid	STANDARD	-	NA	NA	NA	NA	NA	NA	NA
13372	2020_09_15_JL_KR_Analysis_2021_01_16.xls	2020	9	15	9/15/2020	44089	23	E12	E_Control_0.00001	Nucleocapsid	STANDARD	33.829	33.829	10	10	NA	NA	NA	NA
13373	2020_09_16_JL_KR_Analysis_2021_01_16.xls	2020	9	16	9/16/2020	44090	24	E10	E_Control_0.00001	Bovine_Coronavirus	STANDARD	32.457	32.457	375.05	375.052	NA	NA	NA	NA
13374	2020_09_16_JL_KR_Analysis_2021_01_16.xls	2020	9	16	9/16/2020	44090	24	E11	E_Control_0.00001	Bovine_Coronavirus	STANDARD	31.926	31.926	541	540.999	NA	NA	NA	NA
13375	2020_09_16_JL_KR_Analysis_2021_01_16.xls	2020	9	16	9/16/2020	44090	24	E12	E_Control_0.00001	Bovine_Coronavirus	STANDARD	32.188	32.188	451.53	451.527	NA	NA	NA	NA
13376	2020_09_16_JL_KR_Analysis_2021_01_16.xls	2020	9	16	9/16/2020	44090	24	E10	E_Control_0.00001	Envelope	STANDARD	36.424	36.424	10	10	NA	NA	NA	NA
13377	2020_09_16_JL_KR_Analysis_2021_01_16.xls	2020	9	16	9/16/2020	44090	24	E11	E_Control_0.00001	Envelope	STANDARD	34.983	34.983	10	10	NA	NA	NA	NA
13378	2020_09_16_JL_KR_Analysis_2021_01_16.xls	2020	9	16	9/16/2020	44090	24	E12	E_Control_0.00001	Envelope	STANDARD	34.581	34.581	10	10	NA	NA	NA	NA
13379	2020_09_16_JL_KR_Analysis_2021_01_16.xls	2020	9	16	9/16/2020	44090	24	E10	E_Control_0.00001	FplusBacteriophage	STANDARD	32.747	32.747	155.65	155.651	NA	NA	NA	NA
13380	2020_09_16_JL_KR_Analysis_2021_01_16.xls	2020	9	16	9/16/2020	44090	24	E11	E_Control_0.00001	FplusBacteriophage	STANDARD	32.487	32.487	184.31	184.307	NA	NA	NA	NA
13381	2020_09_16_JL_KR_Analysis_2021_01_16.xls	2020	9	16	9/16/2020	44090	24	E12	E_Control_0.00001	FplusBacteriophage	STANDARD	32.153	32.153	228.92	228.919	NA	NA	NA	NA
13382	2020_09_16_JL_KR_Analysis_2021_01_16.xls	2020	9	16	9/16/2020	44090	24	E10	E_Control_0.00001	Nucleocapsid	STANDARD	36.366	36.366	10	10	NA	NA	NA	NA
13383	2020_09_16_JL_KR_Analysis_2021_01_16.xls	2020	9	16	9/16/2020	44090	24	E11	E_Control_0.00001	Nucleocapsid	STANDARD	34.742	34.742	10	10	NA	NA	NA	NA
13384	2020_09_16_JL_KR_Analysis_2021_01_16.xls	2020	9	16	9/16/2020	44090	24	E12	E_Control_0.00001	Nucleocapsid	STANDARD	35.697	35.697	10	10	NA	NA	NA	NA
13385	2020_09_17_JL_KR_Analysis_2021_01_16.xls	2020	9	17	9/17/2020	44091	25	E10	E_Control_0.00001	Bovine_Coronavirus	STANDARD	33.103	33.103	344.17	344.174	NA	NA	NA	NA
13386	2020_09_17_JL_KR_Analysis_2021_01_16.xls	2020	9	17	9/17/2020	44091	25	E11	E_Control_0.00001	Bovine_Coronavirus	STANDARD	33.234	33.234	314.64	314.635	NA	NA	NA	NA
13387	2020_09_17_JL_KR_Analysis_2021_01_16.xls	2020	9	17	9/17/2020	44091	25	E12	E_Control_0.00001	Bovine_Coronavirus	STANDARD	32.979	32.979	374.84	374.836	NA	NA	NA	NA
13388	2020_09_17_JL_KR_Analysis_2021_01_16.xls	2020	9	17	9/17/2020	44091	25	E10	E_Control_0.00001	Envelope	STANDARD	34.613	34.613	10	10	NA	NA	NA	NA
13389	2020_09_17_JL_KR_Analysis_2021_01_16.xls	2020	9	17	9/17/2020	44091	25	E11	E_Control_0.00001	Envelope	STANDARD	35.25	35.25	10	10	NA	NA	NA	NA
13390	2020_09_17_JL_KR_Analysis_2021_01_16.xls	2020	9	17	9/17/2020	44091	25	E12	E_Control_0.00001	Envelope	STANDARD	33.964	33.964	10	10	NA	NA	NA	NA
13391	2020_09_17_JL_KR_Analysis_2021_01_16.xls	2020	9	17	9/17/2020	44091	25	E10	E_Control_0.00001	FplusBacteriophage	STANDARD	31.962	31.962	286.08	286.079	NA	NA	NA	NA
13392	2020_09_17_JL_KR_Analysis_2021_01_16.xls	2020	9	17	9/17/2020	44091	25	E11	E_Control_0.00001	FplusBacteriophage	STANDARD	31.241	31.241	460.83	460.834	NA	NA	NA	NA
13393	2020_09_17_JL_KR_Analysis_2021_01_16.xls	2020	9	17	9/17/2020	44091	25	E12	E_Control_0.00001	FplusBacteriophage	STANDARD	31.828	31.828	312.73	312.733	NA	NA	NA	NA
13394	2020_09_17_JL_KR_Analysis_2021_01_16.xls	2020	9	17	9/17/2020	44091	25	E10	E_Control_0.00001	Nucleocapsid	STANDARD	34.665	34.665	10	10	NA	NA	NA	NA
13395	2020_09_17_JL_KR_Analysis_2021_01_16.xls	2020	9	17	9/17/2020	44091	25	E11	E_Control_0.00001	Nucleocapsid	STANDARD	33.994	33.994	10	10	NA	NA	NA	NA
13396	2020_09_17_JL_KR_Analysis_2021_01_16.xls	2020	9	17	9/17/2020	44091	25	E12	E_Control_0.00001	Nucleocapsid	STANDARD	33.717	33.717	10	10	NA	NA	NA	NA
13397	2020_09_18_JL_KR_Analysis_2021_01_16.xls	2020	9	18	9/18/2020	44092	26	E10	E_Control_0.00001	Bovine_Coronavirus	STANDARD	33.572	33.572	225.64	225.636	NA	NA	NA	NA
13398	2020_09_18_JL_KR_Analysis_2021_01_16.xls	2020	9	18	9/18/2020	44092	26	E11	E_Control_0.00001	Bovine_Coronavirus	STANDARD	33.23	33.23	287.01	287.007	NA	NA	NA	NA
13399	2020_09_18_JL_KR_Analysis_2021_01_16.xls	2020	9	18	9/18/2020	44092	26	E12	E_Control_0.00001	Bovine_Coronavirus	STANDARD	32.904	32.904	360.58	360.577	NA	NA	NA	NA
13400	2020_09_18_JL_KR_Analysis_2021_01_16.xls	2020	9	18	9/18/2020	44092	26	E10	E_Control_0.00001	Envelope	STANDARD	34.783	34.783	10	10	NA	NA	NA	NA
13401	2020_09_18_JL_KR_Analysis_2021_01_16.xls	2020	9	18	9/18/2020	44092	26	E11	E_Control_0.00001	Envelope	STANDARD	33.666	33.666	10	10	NA	NA	NA	NA
13402	2020_09_18_JL_KR_Analysis_2021_01_16.xls	2020	9	18	9/18/2020	44092	26	E12	E_Control_0.00001	Envelope	STANDARD	35.506	35.506	10	10	NA	NA	NA	NA
13403	2020_09_18_JL_KR_Analysis_2021_01_16.xls	2020	9	18	9/18/2020	44092	26	E10	E_Control_0.00001	FplusBacteriophage	STANDARD	32.245	32.245	100	100	NA	NA	NA	NA
13404	2020_09_18_JL_KR_Analysis_2021_01_16.xls	2020	9	18	9/18/2020	44092	26	E11	E_Control_0.00001	FplusBacteriophage	STANDARD	32.364	32.364	100	100	NA	NA	NA	NA
13405	2020_09_18_JL_KR_Analysis_2021_01_16.xls	2020	9	18	9/18/2020	44092	26	E12	E_Control_0.00001	FplusBacteriophage	STANDARD	32.455	32.455	100	100	NA	NA	NA	NA
13406	2020_09_18_JL_KR_Analysis_2021_01_16.xls	2020	9	18	9/18/2020	44092	26	E10	E_Control_0.00001	Nucleocapsid	STANDARD	34.348	34.348	10	10	NA	NA	NA	NA
13407	2020_09_18_JL_KR_Analysis_2021_01_16.xls	2020	9	18	9/18/2020	44092	26	E11	E_Control_0.00001	Nucleocapsid	STANDARD	33.681	33.681	10	10	NA	NA	NA	NA
13408	2020_09_18_JL_KR_Analysis_2021_01_16.xls	2020	9	18	9/18/2020	44092	26	E12	E_Control_0.00001	Nucleocapsid	STANDARD	34.683	34.683	10	10	NA	NA	NA	NA
13409	2020_09_19_KR_KR_Analysis_2021_01_16.xls	2020	9	19	9/19/2020	44093	27	E10	E_Control_0.00001	Bovine_Coronavirus	STANDARD	31.616	31.616	600.07	600.068	NA	NA	NA	NA
13410	2020_09_19_KR_KR_Analysis_2021_01_16.xls	2020	9	19	9/19/2020	44093	27	E11	E_Control_0.00001	Bovine_Coronavirus	STANDARD	32.078	32.078	428.54	428.537	NA	NA	NA	NA
13411	2020_09_19_KR_KR_Analysis_2021_01_16.xls	2020	9	19	9/19/2020	44093	27	E12	E_Control_0.00001	Bovine_Coronavirus	STANDARD	31.923	31.923	479.72	479.723	NA	NA	NA	NA
13412	2020_09_19_KR_KR_Analysis_2021_01_16.xls	2020	9	19	9/19/2020	44093	27	E10	E_Control_0.00001	Envelope	STANDARD	33.944	33.944	10	10	NA	NA	NA	NA
13413	2020_09_19_KR_KR_Analysis_2021_01_16.xls	2020	9	19	9/19/2020	44093	27	E11	E_Control_0.00001	Envelope	STANDARD	34.048	34.048	10	10	NA	NA	NA	NA
13414	2020_09_19_KR_KR_Analysis_2021_01_16.xls	2020	9	19	9/19/2020	44093	27	E12	E_Control_0.00001	Envelope	STANDARD	33.884	33.884	10	10	NA	NA	NA	NA
13415	2020_09_19_KR_KR_Analysis_2021_01_16.xls	2020	9	19	9/19/2020	44093	27	E10	E_Control_0.00001	FplusBacteriophage	STANDARD	32.255	32.255	467.81	467.811	NA	NA	NA	NA
13416	2020_09_19_KR_KR_Analysis_2021_01_16.xls	2020	9	19	9/19/2020	44093	27	E11	E_Control_0.00001	FplusBacteriophage	STANDARD	31.476	31.476	731.49	731.485	NA	NA	NA	NA
13417	2020_09_19_KR_KR_Analysis_2021_01_16.xls	2020	9	19	9/19/2020	44093	27	E12	E_Control_0.00001	FplusBacteriophage	STANDARD	-	NA	20.71	NA	NA	NA	NA	NA
13418	2020_09_19_KR_KR_Analysis_2021_01_16.xls	2020	9	19	9/19/2020	44093	27	E10	E_Control_0.00001	Nucleocapsid	STANDARD	33.434	33.434	10	10	NA	NA	NA	NA
13419	2020_09_19_KR_KR_Analysis_2021_01_16.xls	2020	9	19	9/19/2020	44093	27	E11	E_Control_0.00001	Nucleocapsid	STANDARD	-	NA	3.33	NA	NA	NA	NA	NA
13420	2020_09_19_KR_KR_Analysis_2021_01_16.xls	2020	9	19	9/19/2020	44093	27	E12	E_Control_0.00001	Nucleocapsid	STANDARD	33.474	33.474	10	10	NA	NA	NA	NA
13421	2020_09_20_KR_KR_Analysis_2021_01_15.xls	2020	9	20	9/20/2020	44094	28	E10	E_Control_0.00001	Bovine_Coronavirus	STANDARD	31.748	31.748	430.43	430.432	NA	NA	NA	NA
13422	2020_09_20_KR_KR_Analysis_2021_01_15.xls	2020	9	20	9/20/2020	44094	28	E11	E_Control_0.00001	Bovine_Coronavirus	STANDARD	31.594	31.594	481.59	481.592	NA	NA	NA	NA
13423	2020_09_20_KR_KR_Analysis_2021_01_15.xls	2020	9	20	9/20/2020	44094	28	E12	E_Control_0.00001	Bovine_Coronavirus	STANDARD	31.165	31.165	658.26	658.261	NA	NA	NA	NA
13424	2020_09_20_KR_KR_Analysis_2021_01_15.xls	2020	9	20	9/20/2020	44094	28	E10	E_Control_0.00001	Envelope	STANDARD	34.557	34.557	10	10	NA	NA	NA	NA
13425	2020_09_20_KR_KR_Analysis_2021_01_15.xls	2020	9	20	9/20/2020	44094	28	E11	E_Control_0.00001	Envelope	STANDARD	33.662	33.662	10	10	NA	NA	NA	NA
13426	2020_09_20_KR_KR_Analysis_2021_01_15.xls	2020	9	20	9/20/2020	44094	28	E12	E_Control_0.00001	Envelope	STANDARD	33.949	33.949	10	10	NA	NA	NA	NA
13427	2020_09_20_KR_KR_Analysis_2021_01_15.xls	2020	9	20	9/20/2020	44094	28	E10	E_Control_0.00001	FplusBacteriophage	STANDARD	31.183	31.183	271.92	271.923	NA	NA	NA	NA
13428	2020_09_20_KR_KR_Analysis_2021_01_15.xls	2020	9	20	9/20/2020	44094	28	E11	E_Control_0.00001	FplusBacteriophage	STANDARD	31.492	31.492	220.66	220.655	NA	NA	NA	NA
13429	2020_09_20_KR_KR_Analysis_2021_01_15.xls	2020	9	20	9/20/2020	44094	28	E12	E_Control_0.00001	FplusBacteriophage	STANDARD	31.61	31.61	203.77	203.769	NA	NA	NA	NA
13430	2020_09_20_KR_KR_Analysis_2021_01_15.xls	2020	9	20	9/20/2020	44094	28	E10	E_Control_0.00001	Nucleocapsid	STANDARD	35.073	35.073	10	10	NA	NA	NA	NA
13431	2020_09_20_KR_KR_Analysis_2021_01_15.xls	2020	9	20	9/20/2020	44094	28	E11	E_Control_0.00001	Nucleocapsid	STANDARD	33.359	33.359	10	10	NA	NA	NA	NA
13432	2020_09_20_KR_KR_Analysis_2021_01_15.xls	2020	9	20	9/20/2020	44094	28	E12	E_Control_0.00001	Nucleocapsid	STANDARD	34.289	34.289	10	10	NA	NA	NA	NA
13433	2020_09_21_KR_KR_Analysis_2021_01_15.xls	2020	9	21	9/21/2020	44095	29	E10	E_Control_0.00001	Bovine_Coronavirus	STANDARD	32.803	32.803	178.33	178.328	NA	NA	NA	NA
13434	2020_09_21_KR_KR_Analysis_2021_01_15.xls	2020	9	21	9/21/2020	44095	29	E11	E_Control_0.00001	Bovine_Coronavirus	STANDARD	32.008	32.008	310.93	310.925	NA	NA	NA	NA
13435	2020_09_21_KR_KR_Analysis_2021_01_15.xls	2020	9	21	9/21/2020	44095	29	E12	E_Control_0.00001	Bovine_Coronavirus	STANDARD	32.428	32.428	231.75	231.754	NA	NA	NA	NA
13436	2020_09_21_KR_KR_Analysis_2021_01_15.xls	2020	9	21	9/21/2020	44095	29	E10	E_Control_0.00001	Envelope	STANDARD	34.225	34.225	10	10	NA	NA	NA	NA
13437	2020_09_21_KR_KR_Analysis_2021_01_15.xls	2020	9	21	9/21/2020	44095	29	E11	E_Control_0.00001	Envelope	STANDARD	33.83	33.83	10	10	NA	NA	NA	NA
13438	2020_09_21_KR_KR_Analysis_2021_01_15.xls	2020	9	21	9/21/2020	44095	29	E12	E_Control_0.00001	Envelope	STANDARD	33.347	33.347	10	10	NA	NA	NA	NA
13439	2020_09_21_KR_KR_Analysis_2021_01_15.xls	2020	9	21	9/21/2020	44095	29	E10	E_Control_0.00001	FplusBacteriophage	STANDARD	32.987	32.987	110.11	110.106	NA	NA	NA	NA
13440	2020_09_21_KR_KR_Analysis_2021_01_15.xls	2020	9	21	9/21/2020	44095	29	E11	E_Control_0.00001	FplusBacteriophage	STANDARD	33.431	33.431	82.12	82.116	NA	NA	NA	NA
13441	2020_09_21_KR_KR_Analysis_2021_01_15.xls	2020	9	21	9/21/2020	44095	29	E12	E_Control_0.00001	FplusBacteriophage	STANDARD	33.124	33.124	100.57	100.566	NA	NA	NA	NA
13442	2020_09_21_KR_KR_Analysis_2021_01_15.xls	2020	9	21	9/21/2020	44095	29	E10	E_Control_0.00001	Nucleocapsid	STANDARD	35.482	35.482	4.28	4.28	NA	NA	NA	NA
13443	2020_09_21_KR_KR_Analysis_2021_01_15.xls	2020	9	21	9/21/2020	44095	29	E11	E_Control_0.00001	Nucleocapsid	STANDARD	34.892	34.892	6.36	6.357	NA	NA	NA	NA
13444	2020_09_21_KR_KR_Analysis_2021_01_15.xls	2020	9	21	9/21/2020	44095	29	E12	E_Control_0.00001	Nucleocapsid	STANDARD	33.869	33.869	12.62	12.617	NA	NA	NA	NA
13445	2020_09_22_JL_KR_Analysis_2021_01_15.xls	2020	9	22	9/22/2020	44096	30	E10	E_Control_0.00001	Bovine_Coronavirus	STANDARD	32.841	32.841	270.14	270.137	NA	NA	NA	NA
13446	2020_09_22_JL_KR_Analysis_2021_01_15.xls	2020	9	22	9/22/2020	44096	30	E11	E_Control_0.00001	Bovine_Coronavirus	STANDARD	32.769	32.769	283.83	283.828	NA	NA	NA	NA
13447	2020_09_22_JL_KR_Analysis_2021_01_15.xls	2020	9	22	9/22/2020	44096	30	E12	E_Control_0.00001	Bovine_Coronavirus	STANDARD	32.179	32.179	427.88	427.882	NA	NA	NA	NA
13448	2020_09_22_JL_KR_Analysis_2021_01_15.xls	2020	9	22	9/22/2020	44096	30	E10	E_Control_0.00001	Envelope	STANDARD	33.821	33.821	10	10	NA	NA	NA	NA
13449	2020_09_22_JL_KR_Analysis_2021_01_15.xls	2020	9	22	9/22/2020	44096	30	E11	E_Control_0.00001	Envelope	STANDARD	33.38	33.38	10	10	NA	NA	NA	NA
13450	2020_09_22_JL_KR_Analysis_2021_01_15.xls	2020	9	22	9/22/2020	44096	30	E12	E_Control_0.00001	Envelope	STANDARD	33.321	33.321	10	10	NA	NA	NA	NA
13451	2020_09_22_JL_KR_Analysis_2021_01_15.xls	2020	9	22	9/22/2020	44096	30	E10	E_Control_0.00001	FplusBacteriophage	STANDARD	34.184	34.184	100	100	NA	NA	NA	NA
13452	2020_09_22_JL_KR_Analysis_2021_01_15.xls	2020	9	22	9/22/2020	44096	30	E11	E_Control_0.00001	FplusBacteriophage	STANDARD	33.898	33.898	100	100	NA	NA	NA	NA
13453	2020_09_22_JL_KR_Analysis_2021_01_15.xls	2020	9	22	9/22/2020	44096	30	E12	E_Control_0.00001	FplusBacteriophage	STANDARD	34.097	34.097	100	100	NA	NA	NA	NA
13454	2020_09_22_JL_KR_Analysis_2021_01_15.xls	2020	9	22	9/22/2020	44096	30	E10	E_Control_0.00001	Nucleocapsid	STANDARD	33.888	33.888	10	10	NA	NA	NA	NA
13455	2020_09_22_JL_KR_Analysis_2021_01_15.xls	2020	9	22	9/22/2020	44096	30	E11	E_Control_0.00001	Nucleocapsid	STANDARD	33.553	33.553	10	10	NA	NA	NA	NA
13456	2020_09_22_JL_KR_Analysis_2021_01_15.xls	2020	9	22	9/22/2020	44096	30	E12	E_Control_0.00001	Nucleocapsid	STANDARD	34.004	34.004	10	10	NA	NA	NA	NA
13457	2020_09_23_JL_KR_Analysis_2021_01_15.xls	2020	9	23	9/23/2020	44097	31	E10	E_Control_0.00001	Bovine_Coronavirus	STANDARD	32.596	32.596	410.22	410.22	NA	NA	NA	NA
13458	2020_09_23_JL_KR_Analysis_2021_01_15.xls	2020	9	23	9/23/2020	44097	31	E11	E_Control_0.00001	Bovine_Coronavirus	STANDARD	33.297	33.297	252.53	252.532	NA	NA	NA	NA
13459	2020_09_23_JL_KR_Analysis_2021_01_15.xls	2020	9	23	9/23/2020	44097	31	E12	E_Control_0.00001	Bovine_Coronavirus	STANDARD	32.763	32.763	365.43	365.432	NA	NA	NA	NA
13460	2020_09_23_JL_KR_Analysis_2021_01_15.xls	2020	9	23	9/23/2020	44097	31	E10	E_Control_0.00001	Envelope	STANDARD	33.803	33.803	10	10	NA	NA	NA	NA
13461	2020_09_23_JL_KR_Analysis_2021_01_15.xls	2020	9	23	9/23/2020	44097	31	E11	E_Control_0.00001	Envelope	STANDARD	33.73	33.73	10	10	NA	NA	NA	NA
13462	2020_09_23_JL_KR_Analysis_2021_01_15.xls	2020	9	23	9/23/2020	44097	31	E12	E_Control_0.00001	Envelope	STANDARD	34.321	34.321	10	10	NA	NA	NA	NA
13463	2020_09_23_JL_KR_Analysis_2021_01_15.xls	2020	9	23	9/23/2020	44097	31	E10	E_Control_0.00001	FplusBacteriophage	STANDARD	32.783	32.783	219.23	219.231	NA	NA	NA	NA
13464	2020_09_23_JL_KR_Analysis_2021_01_15.xls	2020	9	23	9/23/2020	44097	31	E11	E_Control_0.00001	FplusBacteriophage	STANDARD	32.924	32.924	199.82	199.817	NA	NA	NA	NA
13465	2020_09_23_JL_KR_Analysis_2021_01_15.xls	2020	9	23	9/23/2020	44097	31	E12	E_Control_0.00001	FplusBacteriophage	STANDARD	33.017	33.017	187.99	187.994	NA	NA	NA	NA
13466	2020_09_23_JL_KR_Analysis_2021_01_15.xls	2020	9	23	9/23/2020	44097	31	E10	E_Control_0.00001	Nucleocapsid	STANDARD	33.731	33.731	10	10	NA	NA	NA	NA
13467	2020_09_23_JL_KR_Analysis_2021_01_15.xls	2020	9	23	9/23/2020	44097	31	E11	E_Control_0.00001	Nucleocapsid	STANDARD	33.918	33.918	10	10	NA	NA	NA	NA
13468	2020_09_23_JL_KR_Analysis_2021_01_15.xls	2020	9	23	9/23/2020	44097	31	E12	E_Control_0.00001	Nucleocapsid	STANDARD	34.45	34.45	10	10	NA	NA	NA	NA
13469	2020_09_24_JL_KR_Analysis_2021_01_14.xls	2020	9	24	9/24/2020	44098	32	E10	E_Control_0.00001	Bovine_Coronavirus	STANDARD	33.71	33.71	813.24	813.24	NA	NA	NA	NA
13470	2020_09_24_JL_KR_Analysis_2021_01_14.xls	2020	9	24	9/24/2020	44098	32	E11	E_Control_0.00001	Bovine_Coronavirus	STANDARD	33.39	33.39	975	975	NA	NA	NA	NA
13471	2020_09_24_JL_KR_Analysis_2021_01_14.xls	2020	9	24	9/24/2020	44098	32	E12	E_Control_0.00001	Bovine_Coronavirus	STANDARD	33.322	33.322	1013.33	1013.329	NA	NA	NA	NA
13472	2020_09_24_JL_KR_Analysis_2021_01_14.xls	2020	9	24	9/24/2020	44098	32	E10	E_Control_0.00001	Envelope	STANDARD	34.681	34.681	10	10	NA	NA	NA	NA
13473	2020_09_24_JL_KR_Analysis_2021_01_14.xls	2020	9	24	9/24/2020	44098	32	E11	E_Control_0.00001	Envelope	STANDARD	34.224	34.224	10	10	NA	NA	NA	NA
13474	2020_09_24_JL_KR_Analysis_2021_01_14.xls	2020	9	24	9/24/2020	44098	32	E12	E_Control_0.00001	Envelope	STANDARD	33.907	33.907	10	10	NA	NA	NA	NA
13475	2020_09_24_JL_KR_Analysis_2021_01_14.xls	2020	9	24	9/24/2020	44098	32	E10	E_Control_0.00001	FplusBacteriophage	STANDARD	31.657	31.657	374.74	374.744	NA	NA	NA	NA
13476	2020_09_24_JL_KR_Analysis_2021_01_14.xls	2020	9	24	9/24/2020	44098	32	E11	E_Control_0.00001	FplusBacteriophage	STANDARD	31.202	31.202	507.59	507.594	NA	NA	NA	NA
13477	2020_09_24_JL_KR_Analysis_2021_01_14.xls	2020	9	24	9/24/2020	44098	32	E12	E_Control_0.00001	FplusBacteriophage	STANDARD	31.852	31.852	328.98	328.981	NA	NA	NA	NA
13478	2020_09_24_JL_KR_Analysis_2021_01_14.xls	2020	9	24	9/24/2020	44098	32	E10	E_Control_0.00001	Nucleocapsid	STANDARD	34.333	34.333	10	10	NA	NA	NA	NA
13479	2020_09_24_JL_KR_Analysis_2021_01_14.xls	2020	9	24	9/24/2020	44098	32	E11	E_Control_0.00001	Nucleocapsid	STANDARD	34.563	34.563	10	10	NA	NA	NA	NA
13480	2020_09_24_JL_KR_Analysis_2021_01_14.xls	2020	9	24	9/24/2020	44098	32	E12	E_Control_0.00001	Nucleocapsid	STANDARD	33.393	33.393	10	10	NA	NA	NA	NA
13481	2020_09_25_KR_Analysis_3_2021_01_20.xls	2020	9	25	9/25/2020	44099	33	E10	E_Control_0.00001	Bovine_Coronavirus	STANDARD	33.747	33.747	205.84	205.836	NA	NA	NA	NA
13482	2020_09_25_KR_Analysis_3_2021_01_20.xls	2020	9	25	9/25/2020	44099	33	E11	E_Control_0.00001	Bovine_Coronavirus	STANDARD	33.887	33.887	187.24	187.24	NA	NA	NA	NA
13483	2020_09_25_KR_Analysis_3_2021_01_20.xls	2020	9	25	9/25/2020	44099	33	E12	E_Control_0.00001	Bovine_Coronavirus	STANDARD	33.478	33.478	247.15	247.153	NA	NA	NA	NA
13484	2020_09_25_KR_Analysis_3_2021_01_20.xls	2020	9	25	9/25/2020	44099	33	E10	E_Control_0.00001	Envelope	STANDARD	34.503	34.503	17.27	17.27	NA	NA	NA	NA
13485	2020_09_25_KR_Analysis_3_2021_01_20.xls	2020	9	25	9/25/2020	44099	33	E11	E_Control_0.00001	Envelope	STANDARD	32.792	32.792	48.64	48.641	NA	NA	NA	NA
13486	2020_09_25_KR_Analysis_3_2021_01_20.xls	2020	9	25	9/25/2020	44099	33	E12	E_Control_0.00001	Envelope	STANDARD	33.91	33.91	24.73	24.728	NA	NA	NA	NA
13487	2020_09_25_KR_Analysis_3_2021_01_20.xls	2020	9	25	9/25/2020	44099	33	E10	E_Control_0.00001	FplusBacteriophage	STANDARD	32.82	32.82	280.44	280.435	NA	NA	NA	NA
13488	2020_09_25_KR_Analysis_3_2021_01_20.xls	2020	9	25	9/25/2020	44099	33	E11	E_Control_0.00001	FplusBacteriophage	STANDARD	32.37	32.37	370.01	370.007	NA	NA	NA	NA
13489	2020_09_25_KR_Analysis_3_2021_01_20.xls	2020	9	25	9/25/2020	44099	33	E12	E_Control_0.00001	FplusBacteriophage	STANDARD	32.75	32.75	292.7	292.698	NA	NA	NA	NA
13490	2020_09_25_KR_Analysis_3_2021_01_20.xls	2020	9	25	9/25/2020	44099	33	E10	E_Control_0.00001	Nucleocapsid	STANDARD	35.57	35.57	14.49	14.488	NA	NA	NA	NA
13491	2020_09_25_KR_Analysis_3_2021_01_20.xls	2020	9	25	9/25/2020	44099	33	E11	E_Control_0.00001	Nucleocapsid	STANDARD	33.675	33.675	46.77	46.773	NA	NA	NA	NA
13492	2020_09_25_KR_Analysis_3_2021_01_20.xls	2020	9	25	9/25/2020	44099	33	E12	E_Control_0.00001	Nucleocapsid	STANDARD	34.756	34.756	23.98	23.977	NA	NA	NA	NA
13493	2020_09_26_JL_KR_Analysis_2_Mod_Stds_Corrected_2021_01_14.xls	2020	9	26	9/26/2020	44100	34	E10	E_Control_0.00001	Bovine_Coronavirus	STANDARD	33.538	33.538	283.99	283.985	NA	NA	NA	NA
13494	2020_09_26_JL_KR_Analysis_2_Mod_Stds_Corrected_2021_01_14.xls	2020	9	26	9/26/2020	44100	34	E11	E_Control_0.00001	Bovine_Coronavirus	STANDARD	33.45	33.45	301.74	301.744	NA	NA	NA	NA
13495	2020_09_26_JL_KR_Analysis_2_Mod_Stds_Corrected_2021_01_14.xls	2020	9	26	9/26/2020	44100	34	E12	E_Control_0.00001	Bovine_Coronavirus	STANDARD	33.152	33.152	369.99	369.989	NA	NA	NA	NA
13496	2020_09_26_JL_KR_Analysis_2_Mod_Stds_Corrected_2021_01_14.xls	2020	9	26	9/26/2020	44100	34	E10	E_Control_0.00001	Envelope	STANDARD	34.755	34.755	10	10	NA	NA	NA	NA
13497	2020_09_26_JL_KR_Analysis_2_Mod_Stds_Corrected_2021_01_14.xls	2020	9	26	9/26/2020	44100	34	E11	E_Control_0.00001	Envelope	STANDARD	34.56	34.56	10	10	NA	NA	NA	NA
13498	2020_09_26_JL_KR_Analysis_2_Mod_Stds_Corrected_2021_01_14.xls	2020	9	26	9/26/2020	44100	34	E12	E_Control_0.00001	Envelope	STANDARD	34.482	34.482	10	10	NA	NA	NA	NA
13499	2020_09_26_JL_KR_Analysis_2_Mod_Stds_Corrected_2021_01_14.xls	2020	9	26	9/26/2020	44100	34	E10	E_Control_0.00001	FplusBacteriophage	STANDARD	32.547	32.547	100	100	NA	NA	NA	NA
13500	2020_09_26_JL_KR_Analysis_2_Mod_Stds_Corrected_2021_01_14.xls	2020	9	26	9/26/2020	44100	34	E11	E_Control_0.00001	FplusBacteriophage	STANDARD	33.408	33.408	100	100	NA	NA	NA	NA
13501	2020_09_26_JL_KR_Analysis_2_Mod_Stds_Corrected_2021_01_14.xls	2020	9	26	9/26/2020	44100	34	E12	E_Control_0.00001	FplusBacteriophage	STANDARD	33.074	33.074	100	100	NA	NA	NA	NA
13502	2020_09_26_JL_KR_Analysis_2_Mod_Stds_Corrected_2021_01_14.xls	2020	9	26	9/26/2020	44100	34	E10	E_Control_0.00001	Nucleocapsid	STANDARD	33.216	33.216	10	10	NA	NA	NA	NA
13503	2020_09_26_JL_KR_Analysis_2_Mod_Stds_Corrected_2021_01_14.xls	2020	9	26	9/26/2020	44100	34	E11	E_Control_0.00001	Nucleocapsid	STANDARD	33.217	33.217	10	10	NA	NA	NA	NA
13504	2020_09_26_JL_KR_Analysis_2_Mod_Stds_Corrected_2021_01_14.xls	2020	9	26	9/26/2020	44100	34	E12	E_Control_0.00001	Nucleocapsid	STANDARD	33.637	33.637	10	10	NA	NA	NA	NA
13505	2020_09_27_JL_KR_Analysis_3_2021_01_20.xls	2020	9	27	9/27/2020	44101	35	E10	E_Control_0.00001	Bovine_Coronavirus	STANDARD	32.402	32.402	380.7	380.697	NA	NA	NA	NA
13506	2020_09_27_JL_KR_Analysis_3_2021_01_20.xls	2020	9	27	9/27/2020	44101	35	E11	E_Control_0.00001	Bovine_Coronavirus	STANDARD	31.526	31.526	685.45	685.451	NA	NA	NA	NA
13507	2020_09_27_JL_KR_Analysis_3_2021_01_20.xls	2020	9	27	9/27/2020	44101	35	E12	E_Control_0.00001	Bovine_Coronavirus	STANDARD	32.049	32.049	482.5	482.498	NA	NA	NA	NA
13508	2020_09_27_JL_KR_Analysis_3_2021_01_20.xls	2020	9	27	9/27/2020	44101	35	E10	E_Control_0.00001	Envelope	STANDARD	34.76	34.76	10	10	NA	NA	NA	NA
13509	2020_09_27_JL_KR_Analysis_3_2021_01_20.xls	2020	9	27	9/27/2020	44101	35	E11	E_Control_0.00001	Envelope	STANDARD	35.852	35.852	10	10	NA	NA	NA	NA
13510	2020_09_27_JL_KR_Analysis_3_2021_01_20.xls	2020	9	27	9/27/2020	44101	35	E12	E_Control_0.00001	Envelope	STANDARD	35.749	35.749	10	10	NA	NA	NA	NA
13511	2020_09_27_JL_KR_Analysis_3_2021_01_20.xls	2020	9	27	9/27/2020	44101	35	E10	E_Control_0.00001	FplusBacteriophage	STANDARD	32.281	32.281	307.74	307.735	NA	NA	NA	NA
13512	2020_09_27_JL_KR_Analysis_3_2021_01_20.xls	2020	9	27	9/27/2020	44101	35	E11	E_Control_0.00001	FplusBacteriophage	STANDARD	32.588	32.588	252.64	252.643	NA	NA	NA	NA
13513	2020_09_27_JL_KR_Analysis_3_2021_01_20.xls	2020	9	27	9/27/2020	44101	35	E12	E_Control_0.00001	FplusBacteriophage	STANDARD	33.072	33.072	185.14	185.142	NA	NA	NA	NA
13514	2020_09_27_JL_KR_Analysis_3_2021_01_20.xls	2020	9	27	9/27/2020	44101	35	E10	E_Control_0.00001	Nucleocapsid	STANDARD	34.995	34.995	13.6	13.599	NA	NA	NA	NA
13515	2020_09_27_JL_KR_Analysis_3_2021_01_20.xls	2020	9	27	9/27/2020	44101	35	E11	E_Control_0.00001	Nucleocapsid	STANDARD	36.196	36.196	6.54	6.536	NA	NA	NA	NA
13516	2020_09_27_JL_KR_Analysis_3_2021_01_20.xls	2020	9	27	9/27/2020	44101	35	E12	E_Control_0.00001	Nucleocapsid	STANDARD	-	NA	NA	NA	NA	NA	NA	NA
13517	2020_09_28_JL_KR_Analysis_2_Mod_Stds_Corrected_2021_01_14.xls	2020	9	28	9/28/2020	44102	36	E10	E_Control_0.00001	Bovine_Coronavirus	STANDARD	30.978	30.978	341.28	341.283	NA	NA	NA	NA
13518	2020_09_28_JL_KR_Analysis_2_Mod_Stds_Corrected_2021_01_14.xls	2020	9	28	9/28/2020	44102	36	E11	E_Control_0.00001	Bovine_Coronavirus	STANDARD	31.258	31.258	278.68	278.677	NA	NA	NA	NA
13519	2020_09_28_JL_KR_Analysis_2_Mod_Stds_Corrected_2021_01_14.xls	2020	9	28	9/28/2020	44102	36	E12	E_Control_0.00001	Bovine_Coronavirus	STANDARD	30.492	30.492	485.31	485.305	NA	NA	NA	NA
13520	2020_09_28_JL_KR_Analysis_2_Mod_Stds_Corrected_2021_01_14.xls	2020	9	28	9/28/2020	44102	36	E10	E_Control_0.00001	Envelope	STANDARD	33.706	33.706	10	10	NA	NA	NA	NA
13521	2020_09_28_JL_KR_Analysis_2_Mod_Stds_Corrected_2021_01_14.xls	2020	9	28	9/28/2020	44102	36	E11	E_Control_0.00001	Envelope	STANDARD	32.585	32.585	10	10	NA	NA	NA	NA
13522	2020_09_28_JL_KR_Analysis_2_Mod_Stds_Corrected_2021_01_14.xls	2020	9	28	9/28/2020	44102	36	E12	E_Control_0.00001	Envelope	STANDARD	33.539	33.539	10	10	NA	NA	NA	NA
13523	2020_09_28_JL_KR_Analysis_2_Mod_Stds_Corrected_2021_01_14.xls	2020	9	28	9/28/2020	44102	36	E10	E_Control_0.00001	FplusBacteriophage	STANDARD	30.615	30.615	260.22	260.223	NA	NA	NA	NA
13524	2020_09_28_JL_KR_Analysis_2_Mod_Stds_Corrected_2021_01_14.xls	2020	9	28	9/28/2020	44102	36	E11	E_Control_0.00001	FplusBacteriophage	STANDARD	30.63	30.63	257.23	257.233	NA	NA	NA	NA
13525	2020_09_28_JL_KR_Analysis_2_Mod_Stds_Corrected_2021_01_14.xls	2020	9	28	9/28/2020	44102	36	E12	E_Control_0.00001	FplusBacteriophage	STANDARD	30.614	30.614	260.36	260.358	NA	NA	NA	NA
13526	2020_09_28_JL_KR_Analysis_2_Mod_Stds_Corrected_2021_01_14.xls	2020	9	28	9/28/2020	44102	36	E10	E_Control_0.00001	Nucleocapsid	STANDARD	33.574	33.574	10	10	NA	NA	NA	NA
13527	2020_09_28_JL_KR_Analysis_2_Mod_Stds_Corrected_2021_01_14.xls	2020	9	28	9/28/2020	44102	36	E11	E_Control_0.00001	Nucleocapsid	STANDARD	32.948	32.948	10	10	NA	NA	NA	NA
13528	2020_09_28_JL_KR_Analysis_2_Mod_Stds_Corrected_2021_01_14.xls	2020	9	28	9/28/2020	44102	36	E12	E_Control_0.00001	Nucleocapsid	STANDARD	32.961	32.961	10	10	NA	NA	NA	NA
13529	2020_09_29_JL_KR_Analysis_3_2021_01_20.xls	2020	9	29	9/29/2020	44103	37	E10	E_Control_0.00001	Bovine_Coronavirus	STANDARD	32.166	32.166	458.87	458.874	NA	NA	NA	NA
13530	2020_09_29_JL_KR_Analysis_3_2021_01_20.xls	2020	9	29	9/29/2020	44103	37	E11	E_Control_0.00001	Bovine_Coronavirus	STANDARD	32.159	32.159	460.88	460.884	NA	NA	NA	NA
13531	2020_09_29_JL_KR_Analysis_3_2021_01_20.xls	2020	9	29	9/29/2020	44103	37	E12	E_Control_0.00001	Bovine_Coronavirus	STANDARD	32.338	32.338	405.84	405.843	NA	NA	NA	NA
13532	2020_09_29_JL_KR_Analysis_3_2021_01_20.xls	2020	9	29	9/29/2020	44103	37	E10	E_Control_0.00001	Envelope	STANDARD	33.44	33.44	10	10	NA	NA	NA	NA
13533	2020_09_29_JL_KR_Analysis_3_2021_01_20.xls	2020	9	29	9/29/2020	44103	37	E11	E_Control_0.00001	Envelope	STANDARD	34.128	34.128	10	10	NA	NA	NA	NA
13534	2020_09_29_JL_KR_Analysis_3_2021_01_20.xls	2020	9	29	9/29/2020	44103	37	E12	E_Control_0.00001	Envelope	STANDARD	34.243	34.243	10	10	NA	NA	NA	NA
13535	2020_09_29_JL_KR_Analysis_3_2021_01_20.xls	2020	9	29	9/29/2020	44103	37	E10	E_Control_0.00001	FplusBacteriophage	STANDARD	31.754	31.754	100	100	NA	NA	NA	NA
13536	2020_09_29_JL_KR_Analysis_3_2021_01_20.xls	2020	9	29	9/29/2020	44103	37	E11	E_Control_0.00001	FplusBacteriophage	STANDARD	31.731	31.731	100	100	NA	NA	NA	NA
13537	2020_09_29_JL_KR_Analysis_3_2021_01_20.xls	2020	9	29	9/29/2020	44103	37	E12	E_Control_0.00001	FplusBacteriophage	STANDARD	31.489	31.489	100	100	NA	NA	NA	NA
13538	2020_09_29_JL_KR_Analysis_3_2021_01_20.xls	2020	9	29	9/29/2020	44103	37	E10	E_Control_0.00001	Nucleocapsid	STANDARD	32.753	32.753	10	10	NA	NA	NA	NA
13539	2020_09_29_JL_KR_Analysis_3_2021_01_20.xls	2020	9	29	9/29/2020	44103	37	E11	E_Control_0.00001	Nucleocapsid	STANDARD	33.154	33.154	10	10	NA	NA	NA	NA
13540	2020_09_29_JL_KR_Analysis_3_2021_01_20.xls	2020	9	29	9/29/2020	44103	37	E12	E_Control_0.00001	Nucleocapsid	STANDARD	33.573	33.573	10	10	NA	NA	NA	NA
13541	2020_09_30_JL_KR_Analysis_3_2021_01_20.xls	2020	9	30	9/30/2020	44104	38	E10	E_Control_0.00001	Bovine_Coronavirus	STANDARD	32.516	32.516	331.13	331.126	NA	NA	NA	NA
13542	2020_09_30_JL_KR_Analysis_3_2021_01_20.xls	2020	9	30	9/30/2020	44104	38	E11	E_Control_0.00001	Bovine_Coronavirus	STANDARD	32.652	32.652	301.38	301.375	NA	NA	NA	NA
13543	2020_09_30_JL_KR_Analysis_3_2021_01_20.xls	2020	9	30	9/30/2020	44104	38	E12	E_Control_0.00001	Bovine_Coronavirus	STANDARD	32.681	32.681	295.44	295.438	NA	NA	NA	NA
13544	2020_09_30_JL_KR_Analysis_3_2021_01_20.xls	2020	9	30	9/30/2020	44104	38	E10	E_Control_0.00001	Envelope	STANDARD	33.49	33.49	10	10	NA	NA	NA	NA
13545	2020_09_30_JL_KR_Analysis_3_2021_01_20.xls	2020	9	30	9/30/2020	44104	38	E11	E_Control_0.00001	Envelope	STANDARD	33.637	33.637	10	10	NA	NA	NA	NA
13546	2020_09_30_JL_KR_Analysis_3_2021_01_20.xls	2020	9	30	9/30/2020	44104	38	E12	E_Control_0.00001	Envelope	STANDARD	33.601	33.601	10	10	NA	NA	NA	NA
13547	2020_09_30_JL_KR_Analysis_3_2021_01_20.xls	2020	9	30	9/30/2020	44104	38	E10	E_Control_0.00001	FplusBacteriophage	STANDARD	32.526	32.526	202.94	202.943	NA	NA	NA	NA
13548	2020_09_30_JL_KR_Analysis_3_2021_01_20.xls	2020	9	30	9/30/2020	44104	38	E11	E_Control_0.00001	FplusBacteriophage	STANDARD	32.355	32.355	227.1	227.101	NA	NA	NA	NA
13549	2020_09_30_JL_KR_Analysis_3_2021_01_20.xls	2020	9	30	9/30/2020	44104	38	E12	E_Control_0.00001	FplusBacteriophage	STANDARD	31.352	31.352	438.89	438.89	NA	NA	NA	NA
13550	2020_09_30_JL_KR_Analysis_3_2021_01_20.xls	2020	9	30	9/30/2020	44104	38	E10	E_Control_0.00001	Nucleocapsid	STANDARD	33.574	33.574	10	10	NA	NA	NA	NA
13551	2020_09_30_JL_KR_Analysis_3_2021_01_20.xls	2020	9	30	9/30/2020	44104	38	E11	E_Control_0.00001	Nucleocapsid	STANDARD	33.666	33.666	10	10	NA	NA	NA	NA
13552	2020_09_30_JL_KR_Analysis_3_2021_01_20.xls	2020	9	30	9/30/2020	44104	38	E12	E_Control_0.00001	Nucleocapsid	STANDARD	33.869	33.869	10	10	NA	NA	NA	NA
13553	2020_10_01_JL_KR_Analysis_3_2021_01_20.xls	2020	10	1	10/1/2020	44105	39	E10	E_Control_0.00001	Bovine_Coronavirus	STANDARD	32.273	32.273	344.41	344.408	NA	NA	NA	NA
13554	2020_10_01_JL_KR_Analysis_3_2021_01_20.xls	2020	10	1	10/1/2020	44105	39	E11	E_Control_0.00001	Bovine_Coronavirus	STANDARD	32.211	32.211	359.42	359.419	NA	NA	NA	NA
13555	2020_10_01_JL_KR_Analysis_3_2021_01_20.xls	2020	10	1	10/1/2020	44105	39	E12	E_Control_0.00001	Bovine_Coronavirus	STANDARD	31.822	31.822	470.46	470.46	NA	NA	NA	NA
13556	2020_10_01_JL_KR_Analysis_3_2021_01_20.xls	2020	10	1	10/1/2020	44105	39	E10	E_Control_0.00001	Envelope	STANDARD	34.221	34.221	10	10	NA	NA	NA	NA
13557	2020_10_01_JL_KR_Analysis_3_2021_01_20.xls	2020	10	1	10/1/2020	44105	39	E11	E_Control_0.00001	Envelope	STANDARD	34.7	34.7	10	10	NA	NA	NA	NA
13558	2020_10_01_JL_KR_Analysis_3_2021_01_20.xls	2020	10	1	10/1/2020	44105	39	E12	E_Control_0.00001	Envelope	STANDARD	34.012	34.012	10	10	NA	NA	NA	NA
13559	2020_10_01_JL_KR_Analysis_3_2021_01_20.xls	2020	10	1	10/1/2020	44105	39	E10	E_Control_0.00001	FplusBacteriophage	STANDARD	31.926	31.926	387.93	387.927	NA	NA	NA	NA
13560	2020_10_01_JL_KR_Analysis_3_2021_01_20.xls	2020	10	1	10/1/2020	44105	39	E11	E_Control_0.00001	FplusBacteriophage	STANDARD	32.153	32.153	332.97	332.971	NA	NA	NA	NA
13561	2020_10_01_JL_KR_Analysis_3_2021_01_20.xls	2020	10	1	10/1/2020	44105	39	E12	E_Control_0.00001	FplusBacteriophage	STANDARD	32.306	32.306	300.51	300.506	NA	NA	NA	NA
13562	2020_10_01_JL_KR_Analysis_3_2021_01_20.xls	2020	10	1	10/1/2020	44105	39	E10	E_Control_0.00001	Nucleocapsid	STANDARD	33.044	33.044	10	10	NA	NA	NA	NA
13563	2020_10_01_JL_KR_Analysis_3_2021_01_20.xls	2020	10	1	10/1/2020	44105	39	E11	E_Control_0.00001	Nucleocapsid	STANDARD	34.753	34.753	10	10	NA	NA	NA	NA
13564	2020_10_01_JL_KR_Analysis_3_2021_01_20.xls	2020	10	1	10/1/2020	44105	39	E12	E_Control_0.00001	Nucleocapsid	STANDARD	33.737	33.737	10	10	NA	NA	NA	NA
13565	2020_10_02_ADF_KR_Analysis_2_WV_Corrected_2021_01_20.xls	2020	10	2	10/2/2020	44106	40	E10	E_Control_0.00001	Bovine_Coronavirus	STANDARD	31.501	31.501	100	100	NA	NA	NA	NA
13566	2020_10_02_ADF_KR_Analysis_2_WV_Corrected_2021_01_20.xls	2020	10	2	10/2/2020	44106	40	E11	E_Control_0.00001	Bovine_Coronavirus	STANDARD	31.166	31.166	100	100	NA	NA	NA	NA
13567	2020_10_02_ADF_KR_Analysis_2_WV_Corrected_2021_01_20.xls	2020	10	2	10/2/2020	44106	40	E12	E_Control_0.00001	Bovine_Coronavirus	STANDARD	30.968	30.968	100	100	NA	NA	NA	NA
13568	2020_10_02_ADF_KR_Analysis_2_WV_Corrected_2021_01_20.xls	2020	10	2	10/2/2020	44106	40	E10	E_Control_0.00001	Envelope	STANDARD	34.234	34.234	10	10	NA	NA	NA	NA
13569	2020_10_02_ADF_KR_Analysis_2_WV_Corrected_2021_01_20.xls	2020	10	2	10/2/2020	44106	40	E11	E_Control_0.00001	Envelope	STANDARD	32.301	32.301	10	10	NA	NA	NA	NA
13570	2020_10_02_ADF_KR_Analysis_2_WV_Corrected_2021_01_20.xls	2020	10	2	10/2/2020	44106	40	E12	E_Control_0.00001	Envelope	STANDARD	32.877	32.877	10	10	NA	NA	NA	NA
13571	2020_10_02_ADF_KR_Analysis_2_WV_Corrected_2021_01_20.xls	2020	10	2	10/2/2020	44106	40	E10	E_Control_0.00001	FplusBacteriophage	STANDARD	32.28	32.28	184.47	184.466	NA	NA	NA	NA
13572	2020_10_02_ADF_KR_Analysis_2_WV_Corrected_2021_01_20.xls	2020	10	2	10/2/2020	44106	40	E11	E_Control_0.00001	FplusBacteriophage	STANDARD	31.192	31.192	377.83	377.828	NA	NA	NA	NA
13573	2020_10_02_ADF_KR_Analysis_2_WV_Corrected_2021_01_20.xls	2020	10	2	10/2/2020	44106	40	E12	E_Control_0.00001	FplusBacteriophage	STANDARD	30.626	30.626	548.75	548.747	NA	NA	NA	NA
13574	2020_10_02_ADF_KR_Analysis_2_WV_Corrected_2021_01_20.xls	2020	10	2	10/2/2020	44106	40	E10	E_Control_0.00001	Nucleocapsid	STANDARD	33.491	33.491	10	10	NA	NA	NA	NA
13575	2020_10_02_ADF_KR_Analysis_2_WV_Corrected_2021_01_20.xls	2020	10	2	10/2/2020	44106	40	E11	E_Control_0.00001	Nucleocapsid	STANDARD	32.306	32.306	10	10	NA	NA	NA	NA
13576	2020_10_02_ADF_KR_Analysis_2_WV_Corrected_2021_01_20.xls	2020	10	2	10/2/2020	44106	40	E12	E_Control_0.00001	Nucleocapsid	STANDARD	33.625	33.625	10	10	NA	NA	NA	NA
13577	2020_10_03_JL_KR_Analysis_2021_01_19.xls	2020	10	3	10/3/2020	44107	41	E10	E_Control_0.00001	Bovine_Coronavirus	STANDARD	33.611	33.611	385.6	385.596	NA	NA	NA	NA
13578	2020_10_03_JL_KR_Analysis_2021_01_19.xls	2020	10	3	10/3/2020	44107	41	E11	E_Control_0.00001	Bovine_Coronavirus	STANDARD	34.304	34.304	244.28	244.279	NA	NA	NA	NA
13579	2020_10_03_JL_KR_Analysis_2021_01_19.xls	2020	10	3	10/3/2020	44107	41	E12	E_Control_0.00001	Bovine_Coronavirus	STANDARD	33.603	33.603	387.65	387.651	NA	NA	NA	NA
13580	2020_10_03_JL_KR_Analysis_2021_01_19.xls	2020	10	3	10/3/2020	44107	41	E10	E_Control_0.00001	Envelope	STANDARD	34.699	34.699	10	10	NA	NA	NA	NA
13581	2020_10_03_JL_KR_Analysis_2021_01_19.xls	2020	10	3	10/3/2020	44107	41	E11	E_Control_0.00001	Envelope	STANDARD	33.807	33.807	10	10	NA	NA	NA	NA
13582	2020_10_03_JL_KR_Analysis_2021_01_19.xls	2020	10	3	10/3/2020	44107	41	E12	E_Control_0.00001	Envelope	STANDARD	34.038	34.038	10	10	NA	NA	NA	NA
13583	2020_10_03_JL_KR_Analysis_2021_01_19.xls	2020	10	3	10/3/2020	44107	41	E10	E_Control_0.00001	FplusBacteriophage	STANDARD	31.279	31.279	615.82	615.817	NA	NA	NA	NA
13584	2020_10_03_JL_KR_Analysis_2021_01_19.xls	2020	10	3	10/3/2020	44107	41	E11	E_Control_0.00001	FplusBacteriophage	STANDARD	31.55	31.55	516.09	516.088	NA	NA	NA	NA
13585	2020_10_03_JL_KR_Analysis_2021_01_19.xls	2020	10	3	10/3/2020	44107	41	E12	E_Control_0.00001	FplusBacteriophage	STANDARD	31.1	31.1	691.71	691.709	NA	NA	NA	NA
13586	2020_10_03_JL_KR_Analysis_2021_01_19.xls	2020	10	3	10/3/2020	44107	41	E10	E_Control_0.00001	Nucleocapsid	STANDARD	34.945	34.945	10	10	NA	NA	NA	NA
13587	2020_10_03_JL_KR_Analysis_2021_01_19.xls	2020	10	3	10/3/2020	44107	41	E11	E_Control_0.00001	Nucleocapsid	STANDARD	34.633	34.633	10	10	NA	NA	NA	NA
13588	2020_10_03_JL_KR_Analysis_2021_01_19.xls	2020	10	3	10/3/2020	44107	41	E12	E_Control_0.00001	Nucleocapsid	STANDARD	34.91	34.91	10	10	NA	NA	NA	NA
13589	2020_10_06_ADF_KR_Analysis_2_WV_Corrected_2021_01_20.xls	2020	10	6	10/6/2020	44110	44	E10	E_Control_0.00001	Bovine_Coronavirus	STANDARD	32.405	32.405	274.88	274.878	NA	NA	NA	NA
13590	2020_10_06_ADF_KR_Analysis_2_WV_Corrected_2021_01_20.xls	2020	10	6	10/6/2020	44110	44	E11	E_Control_0.00001	Bovine_Coronavirus	STANDARD	32.491	32.491	259.37	259.373	NA	NA	NA	NA
13591	2020_10_06_ADF_KR_Analysis_2_WV_Corrected_2021_01_20.xls	2020	10	6	10/6/2020	44110	44	E12	E_Control_0.00001	Bovine_Coronavirus	STANDARD	32.139	32.139	329.22	329.223	NA	NA	NA	NA
13592	2020_10_06_ADF_KR_Analysis_2_WV_Corrected_2021_01_20.xls	2020	10	6	10/6/2020	44110	44	E10	E_Control_0.00001	Envelope	STANDARD	33.524	33.524	12.85	12.845	NA	NA	NA	NA
13593	2020_10_06_ADF_KR_Analysis_2_WV_Corrected_2021_01_20.xls	2020	10	6	10/6/2020	44110	44	E11	E_Control_0.00001	Envelope	STANDARD	33.767	33.767	10.9	10.903	NA	NA	NA	NA
13594	2020_10_06_ADF_KR_Analysis_2_WV_Corrected_2021_01_20.xls	2020	10	6	10/6/2020	44110	44	E12	E_Control_0.00001	Envelope	STANDARD	33.734	33.734	11.15	11.146	NA	NA	NA	NA
13595	2020_10_06_ADF_KR_Analysis_2_WV_Corrected_2021_01_20.xls	2020	10	6	10/6/2020	44110	44	E10	E_Control_0.00001	FplusBacteriophage	STANDARD	32.739	32.739	173.07	173.065	NA	NA	NA	NA
13596	2020_10_06_ADF_KR_Analysis_2_WV_Corrected_2021_01_20.xls	2020	10	6	10/6/2020	44110	44	E11	E_Control_0.00001	FplusBacteriophage	STANDARD	33.162	33.162	131.34	131.343	NA	NA	NA	NA
13597	2020_10_06_ADF_KR_Analysis_2_WV_Corrected_2021_01_20.xls	2020	10	6	10/6/2020	44110	44	E12	E_Control_0.00001	FplusBacteriophage	STANDARD	32.658	32.658	182.41	182.411	NA	NA	NA	NA
13598	2020_10_06_ADF_KR_Analysis_2_WV_Corrected_2021_01_20.xls	2020	10	6	10/6/2020	44110	44	E10	E_Control_0.00001	Nucleocapsid	STANDARD	34.955	34.955	8.21	8.208	NA	NA	NA	NA
13599	2020_10_06_ADF_KR_Analysis_2_WV_Corrected_2021_01_20.xls	2020	10	6	10/6/2020	44110	44	E11	E_Control_0.00001	Nucleocapsid	STANDARD	34.681	34.681	9.83	9.833	NA	NA	NA	NA
13600	2020_10_06_ADF_KR_Analysis_2_WV_Corrected_2021_01_20.xls	2020	10	6	10/6/2020	44110	44	E12	E_Control_0.00001	Nucleocapsid	STANDARD	33.788	33.788	17.72	17.722	NA	NA	NA	NA
13601	2020_10_07_ADF_KR_Analysis_2_WV_Corrected_2021_01_20.xls	2020	10	7	10/7/2020	44111	45	E10	E_Control_0.00001	Bovine_Coronavirus	STANDARD	32.635	32.635	349.14	349.137	NA	NA	NA	NA
13602	2020_10_07_ADF_KR_Analysis_2_WV_Corrected_2021_01_20.xls	2020	10	7	10/7/2020	44111	45	E11	E_Control_0.00001	Bovine_Coronavirus	STANDARD	33.327	33.327	218.25	218.247	NA	NA	NA	NA
13603	2020_10_07_ADF_KR_Analysis_2_WV_Corrected_2021_01_20.xls	2020	10	7	10/7/2020	44111	45	E12	E_Control_0.00001	Bovine_Coronavirus	STANDARD	32.872	32.872	297.19	297.185	NA	NA	NA	NA
13604	2020_10_07_ADF_KR_Analysis_2_WV_Corrected_2021_01_20.xls	2020	10	7	10/7/2020	44111	45	E10	E_Control_0.00001	Envelope	STANDARD	34.671	34.671	10	10	NA	NA	NA	NA
13605	2020_10_07_ADF_KR_Analysis_2_WV_Corrected_2021_01_20.xls	2020	10	7	10/7/2020	44111	45	E11	E_Control_0.00001	Envelope	STANDARD	34.2	34.2	10	10	NA	NA	NA	NA
13606	2020_10_07_ADF_KR_Analysis_2_WV_Corrected_2021_01_20.xls	2020	10	7	10/7/2020	44111	45	E12	E_Control_0.00001	Envelope	STANDARD	34.484	34.484	10	10	NA	NA	NA	NA
13607	2020_10_07_ADF_KR_Analysis_2_WV_Corrected_2021_01_20.xls	2020	10	7	10/7/2020	44111	45	E10	E_Control_0.00001	FplusBacteriophage	STANDARD	33.613	33.613	125.54	125.539	NA	NA	NA	NA
13608	2020_10_07_ADF_KR_Analysis_2_WV_Corrected_2021_01_20.xls	2020	10	7	10/7/2020	44111	45	E11	E_Control_0.00001	FplusBacteriophage	STANDARD	33.461	33.461	138.68	138.676	NA	NA	NA	NA
13609	2020_10_07_ADF_KR_Analysis_2_WV_Corrected_2021_01_20.xls	2020	10	7	10/7/2020	44111	45	E12	E_Control_0.00001	FplusBacteriophage	STANDARD	32.937	32.937	195.32	195.317	NA	NA	NA	NA
13610	2020_10_07_ADF_KR_Analysis_2_WV_Corrected_2021_01_20.xls	2020	10	7	10/7/2020	44111	45	E10	E_Control_0.00001	Nucleocapsid	STANDARD	33.993	33.993	10	10	NA	NA	NA	NA
13611	2020_10_07_ADF_KR_Analysis_2_WV_Corrected_2021_01_20.xls	2020	10	7	10/7/2020	44111	45	E11	E_Control_0.00001	Nucleocapsid	STANDARD	34.113	34.113	10	10	NA	NA	NA	NA
13612	2020_10_07_ADF_KR_Analysis_2_WV_Corrected_2021_01_20.xls	2020	10	7	10/7/2020	44111	45	E12	E_Control_0.00001	Nucleocapsid	STANDARD	33.417	33.417	10	10	NA	NA	NA	NA
13613	2020_10_08_ADF_KR_Analysis_2_WV_Corrected_2021_01_20.xls	2020	10	8	10/8/2020	44112	46	E10	E_Control_0.00001	Bovine_Coronavirus	STANDARD	32.895	32.895	297.93	297.932	NA	NA	NA	NA
13614	2020_10_08_ADF_KR_Analysis_2_WV_Corrected_2021_01_20.xls	2020	10	8	10/8/2020	44112	46	E11	E_Control_0.00001	Bovine_Coronavirus	STANDARD	32.846	32.846	308.12	308.124	NA	NA	NA	NA
13615	2020_10_08_ADF_KR_Analysis_2_WV_Corrected_2021_01_20.xls	2020	10	8	10/8/2020	44112	46	E12	E_Control_0.00001	Bovine_Coronavirus	STANDARD	32.514	32.514	387.06	387.057	NA	NA	NA	NA
13616	2020_10_08_ADF_KR_Analysis_2_WV_Corrected_2021_01_20.xls	2020	10	8	10/8/2020	44112	46	E10	E_Control_0.00001	Envelope	STANDARD	33.182	33.182	10	10	NA	NA	NA	NA
13617	2020_10_08_ADF_KR_Analysis_2_WV_Corrected_2021_01_20.xls	2020	10	8	10/8/2020	44112	46	E11	E_Control_0.00001	Envelope	STANDARD	33.743	33.743	10	10	NA	NA	NA	NA
13618	2020_10_08_ADF_KR_Analysis_2_WV_Corrected_2021_01_20.xls	2020	10	8	10/8/2020	44112	46	E12	E_Control_0.00001	Envelope	STANDARD	33.795	33.795	10	10	NA	NA	NA	NA
13619	2020_10_08_ADF_KR_Analysis_2_WV_Corrected_2021_01_20.xls	2020	10	8	10/8/2020	44112	46	E10	E_Control_0.00001	FplusBacteriophage	STANDARD	34.232	34.232	63.86	63.857	NA	NA	NA	NA
13620	2020_10_08_ADF_KR_Analysis_2_WV_Corrected_2021_01_20.xls	2020	10	8	10/8/2020	44112	46	E11	E_Control_0.00001	FplusBacteriophage	STANDARD	33.086	33.086	134.5	134.504	NA	NA	NA	NA
13621	2020_10_08_ADF_KR_Analysis_2_WV_Corrected_2021_01_20.xls	2020	10	8	10/8/2020	44112	46	E12	E_Control_0.00001	FplusBacteriophage	STANDARD	33.157	33.157	128.39	128.39	NA	NA	NA	NA
13622	2020_10_08_ADF_KR_Analysis_2_WV_Corrected_2021_01_20.xls	2020	10	8	10/8/2020	44112	46	E10	E_Control_0.00001	Nucleocapsid	STANDARD	32.631	32.631	10	10	NA	NA	NA	NA
13623	2020_10_08_ADF_KR_Analysis_2_WV_Corrected_2021_01_20.xls	2020	10	8	10/8/2020	44112	46	E11	E_Control_0.00001	Nucleocapsid	STANDARD	-	NA	1.92	NA	NA	NA	NA	NA
13624	2020_10_08_ADF_KR_Analysis_2_WV_Corrected_2021_01_20.xls	2020	10	8	10/8/2020	44112	46	E12	E_Control_0.00001	Nucleocapsid	STANDARD	33.761	33.761	10	10	NA	NA	NA	NA
13625	2020_10_09_KR_KR_Analysis_2_WV_Corrected_2021_01_20.xls	2020	10	9	10/9/2020	44113	47	E10	E_Control_0.00001	Bovine_Coronavirus	STANDARD	32.338	32.338	374.01	374.005	NA	NA	NA	NA
13626	2020_10_09_KR_KR_Analysis_2_WV_Corrected_2021_01_20.xls	2020	10	9	10/9/2020	44113	47	E11	E_Control_0.00001	Bovine_Coronavirus	STANDARD	32.094	32.094	439.37	439.366	NA	NA	NA	NA
13627	2020_10_09_KR_KR_Analysis_2_WV_Corrected_2021_01_20.xls	2020	10	9	10/9/2020	44113	47	E12	E_Control_0.00001	Bovine_Coronavirus	STANDARD	32.094	32.094	439.32	439.323	NA	NA	NA	NA
13628	2020_10_09_KR_KR_Analysis_2_WV_Corrected_2021_01_20.xls	2020	10	9	10/9/2020	44113	47	E10	E_Control_0.00001	Envelope	STANDARD	33.586	33.586	10	10	NA	NA	NA	NA
13629	2020_10_09_KR_KR_Analysis_2_WV_Corrected_2021_01_20.xls	2020	10	9	10/9/2020	44113	47	E11	E_Control_0.00001	Envelope	STANDARD	33.296	33.296	10	10	NA	NA	NA	NA
13630	2020_10_09_KR_KR_Analysis_2_WV_Corrected_2021_01_20.xls	2020	10	9	10/9/2020	44113	47	E12	E_Control_0.00001	Envelope	STANDARD	33.936	33.936	10	10	NA	NA	NA	NA
13631	2020_10_09_KR_KR_Analysis_2_WV_Corrected_2021_01_20.xls	2020	10	9	10/9/2020	44113	47	E10	E_Control_0.00001	FplusBacteriophage	STANDARD	33.566	33.566	162.2	162.203	NA	NA	NA	NA
13632	2020_10_09_KR_KR_Analysis_2_WV_Corrected_2021_01_20.xls	2020	10	9	10/9/2020	44113	47	E11	E_Control_0.00001	FplusBacteriophage	STANDARD	32.906	32.906	248.73	248.732	NA	NA	NA	NA
13633	2020_10_09_KR_KR_Analysis_2_WV_Corrected_2021_01_20.xls	2020	10	9	10/9/2020	44113	47	E12	E_Control_0.00001	FplusBacteriophage	STANDARD	33.045	33.045	227.35	227.349	NA	NA	NA	NA
13634	2020_10_09_KR_KR_Analysis_2_WV_Corrected_2021_01_20.xls	2020	10	9	10/9/2020	44113	47	E10	E_Control_0.00001	Nucleocapsid	STANDARD	32.62	32.62	10	10	NA	NA	NA	NA
13635	2020_10_09_KR_KR_Analysis_2_WV_Corrected_2021_01_20.xls	2020	10	9	10/9/2020	44113	47	E11	E_Control_0.00001	Nucleocapsid	STANDARD	33.109	33.109	10	10	NA	NA	NA	NA
13636	2020_10_09_KR_KR_Analysis_2_WV_Corrected_2021_01_20.xls	2020	10	9	10/9/2020	44113	47	E12	E_Control_0.00001	Nucleocapsid	STANDARD	33.522	33.522	10	10	NA	NA	NA	NA
13637	2020_10_10_KR_KR_Analysis_2021_01_19.xls	2020	10	10	10/10/2020	44114	48	E10	E_Control_0.00001	Bovine_Coronavirus	STANDARD	31.85	31.85	304.06	304.056	NA	NA	NA	NA
13638	2020_10_10_KR_KR_Analysis_2021_01_19.xls	2020	10	10	10/10/2020	44114	48	E11	E_Control_0.00001	Bovine_Coronavirus	STANDARD	31.817	31.817	310.7	310.701	NA	NA	NA	NA
13639	2020_10_10_KR_KR_Analysis_2021_01_19.xls	2020	10	10	10/10/2020	44114	48	E12	E_Control_0.00001	Bovine_Coronavirus	STANDARD	31.325	31.325	431.95	431.945	NA	NA	NA	NA
13640	2020_10_10_KR_KR_Analysis_2021_01_19.xls	2020	10	10	10/10/2020	44114	48	E10	E_Control_0.00001	Envelope	STANDARD	34.103	34.103	10	10	NA	NA	NA	NA
13641	2020_10_10_KR_KR_Analysis_2021_01_19.xls	2020	10	10	10/10/2020	44114	48	E11	E_Control_0.00001	Envelope	STANDARD	33.067	33.067	10	10	NA	NA	NA	NA
13642	2020_10_10_KR_KR_Analysis_2021_01_19.xls	2020	10	10	10/10/2020	44114	48	E12	E_Control_0.00001	Envelope	STANDARD	32.199	32.199	10	10	NA	NA	NA	NA
13643	2020_10_10_KR_KR_Analysis_2021_01_19.xls	2020	10	10	10/10/2020	44114	48	E10	E_Control_0.00001	FplusBacteriophage	STANDARD	31.118	31.118	363.93	363.931	NA	NA	NA	NA
13644	2020_10_10_KR_KR_Analysis_2021_01_19.xls	2020	10	10	10/10/2020	44114	48	E11	E_Control_0.00001	FplusBacteriophage	STANDARD	-	NA	7.46	NA	NA	NA	NA	NA
13645	2020_10_10_KR_KR_Analysis_2021_01_19.xls	2020	10	10	10/10/2020	44114	48	E12	E_Control_0.00001	FplusBacteriophage	STANDARD	30.551	30.551	565.16	565.161	NA	NA	NA	NA
13646	2020_10_10_KR_KR_Analysis_2021_01_19.xls	2020	10	10	10/10/2020	44114	48	E10	E_Control_0.00001	Nucleocapsid	STANDARD	33.157	33.157	10	10	NA	NA	NA	NA
13647	2020_10_10_KR_KR_Analysis_2021_01_19.xls	2020	10	10	10/10/2020	44114	48	E11	E_Control_0.00001	Nucleocapsid	STANDARD	33.257	33.257	10	10	NA	NA	NA	NA
13648	2020_10_10_KR_KR_Analysis_2021_01_19.xls	2020	10	10	10/10/2020	44114	48	E12	E_Control_0.00001	Nucleocapsid	STANDARD	32.031	32.031	10	10	NA	NA	NA	NA
13649	2020_10_11_KR_KR_Analysis_2021_01_19.xls	2020	10	11	10/11/2020	44115	49	E10	E_Control_0.00001	Bovine_Coronavirus	STANDARD	31.662	31.662	522.08	522.083	NA	NA	NA	NA
13650	2020_10_11_KR_KR_Analysis_2021_01_19.xls	2020	10	11	10/11/2020	44115	49	E11	E_Control_0.00001	Bovine_Coronavirus	STANDARD	31.531	31.531	571.9	571.897	NA	NA	NA	NA
13651	2020_10_11_KR_KR_Analysis_2021_01_19.xls	2020	10	11	10/11/2020	44115	49	E12	E_Control_0.00001	Bovine_Coronavirus	STANDARD	31.656	31.656	524.22	524.217	NA	NA	NA	NA
13652	2020_10_11_KR_KR_Analysis_2021_01_19.xls	2020	10	11	10/11/2020	44115	49	E10	E_Control_0.00001	Envelope	STANDARD	32.608	32.608	10	10	NA	NA	NA	NA
13653	2020_10_11_KR_KR_Analysis_2021_01_19.xls	2020	10	11	10/11/2020	44115	49	E11	E_Control_0.00001	Envelope	STANDARD	33.395	33.395	10	10	NA	NA	NA	NA
13654	2020_10_11_KR_KR_Analysis_2021_01_19.xls	2020	10	11	10/11/2020	44115	49	E12	E_Control_0.00001	Envelope	STANDARD	33.987	33.987	10	10	NA	NA	NA	NA
13655	2020_10_11_KR_KR_Analysis_2021_01_19.xls	2020	10	11	10/11/2020	44115	49	E10	E_Control_0.00001	FplusBacteriophage	STANDARD	32.326	32.326	340.09	340.088	NA	NA	NA	NA
13656	2020_10_11_KR_KR_Analysis_2021_01_19.xls	2020	10	11	10/11/2020	44115	49	E11	E_Control_0.00001	FplusBacteriophage	STANDARD	32.079	32.079	395.32	395.321	NA	NA	NA	NA
13657	2020_10_11_KR_KR_Analysis_2021_01_19.xls	2020	10	11	10/11/2020	44115	49	E12	E_Control_0.00001	FplusBacteriophage	STANDARD	32.2	32.2	367.31	367.305	NA	NA	NA	NA
13658	2020_10_11_KR_KR_Analysis_2021_01_19.xls	2020	10	11	10/11/2020	44115	49	E10	E_Control_0.00001	Nucleocapsid	STANDARD	33.052	33.052	10	10	NA	NA	NA	NA
13659	2020_10_11_KR_KR_Analysis_2021_01_19.xls	2020	10	11	10/11/2020	44115	49	E11	E_Control_0.00001	Nucleocapsid	STANDARD	33.517	33.517	10	10	NA	NA	NA	NA
13660	2020_10_11_KR_KR_Analysis_2021_01_19.xls	2020	10	11	10/11/2020	44115	49	E12	E_Control_0.00001	Nucleocapsid	STANDARD	33.916	33.916	10	10	NA	NA	NA	NA
13661	2020_10_12_KR_KR_Analysis_2021_01_19.xls	2020	10	12	10/12/2020	44116	50	E10	E_Control_0.00001	Bovine_Coronavirus	STANDARD	31.996	31.996	572.26	572.262	NA	NA	NA	NA
13662	2020_10_12_KR_KR_Analysis_2021_01_19.xls	2020	10	12	10/12/2020	44116	50	E11	E_Control_0.00001	Bovine_Coronavirus	STANDARD	31.778	31.778	665.84	665.84	NA	NA	NA	NA
13663	2020_10_12_KR_KR_Analysis_2021_01_19.xls	2020	10	12	10/12/2020	44116	50	E12	E_Control_0.00001	Bovine_Coronavirus	STANDARD	31.841	31.841	637.29	637.287	NA	NA	NA	NA
13664	2020_10_12_KR_KR_Analysis_2021_01_19.xls	2020	10	12	10/12/2020	44116	50	E10	E_Control_0.00001	Envelope	STANDARD	34.074	34.074	10	10	NA	NA	NA	NA
13665	2020_10_12_KR_KR_Analysis_2021_01_19.xls	2020	10	12	10/12/2020	44116	50	E11	E_Control_0.00001	Envelope	STANDARD	32.754	32.754	10	10	NA	NA	NA	NA
13666	2020_10_12_KR_KR_Analysis_2021_01_19.xls	2020	10	12	10/12/2020	44116	50	E12	E_Control_0.00001	Envelope	STANDARD	33.704	33.704	10	10	NA	NA	NA	NA
13667	2020_10_12_KR_KR_Analysis_2021_01_19.xls	2020	10	12	10/12/2020	44116	50	E10	E_Control_0.00001	FplusBacteriophage	STANDARD	32.829	32.829	178.41	178.409	NA	NA	NA	NA
13668	2020_10_12_KR_KR_Analysis_2021_01_19.xls	2020	10	12	10/12/2020	44116	50	E11	E_Control_0.00001	FplusBacteriophage	STANDARD	32.792	32.792	182.84	182.835	NA	NA	NA	NA
13669	2020_10_12_KR_KR_Analysis_2021_01_19.xls	2020	10	12	10/12/2020	44116	50	E12	E_Control_0.00001	FplusBacteriophage	STANDARD	33.745	33.745	96.89	96.893	NA	NA	NA	NA
13670	2020_10_12_KR_KR_Analysis_2021_01_19.xls	2020	10	12	10/12/2020	44116	50	E10	E_Control_0.00001	Nucleocapsid	STANDARD	35.459	35.459	10	10	NA	NA	NA	NA
13671	2020_10_12_KR_KR_Analysis_2021_01_19.xls	2020	10	12	10/12/2020	44116	50	E11	E_Control_0.00001	Nucleocapsid	STANDARD	32.604	32.604	10	10	NA	NA	NA	NA
13672	2020_10_12_KR_KR_Analysis_2021_01_19.xls	2020	10	12	10/12/2020	44116	50	E12	E_Control_0.00001	Nucleocapsid	STANDARD	33.929	33.929	10	10	NA	NA	NA	NA
13673	2020_10_13_KR_KR_Analysis_2021_01_19.xls	2020	10	13	10/13/2020	44117	51	E10	E_Control_0.00001	Bovine_Coronavirus	STANDARD	32.653	32.653	269	268.997	NA	NA	NA	NA
13674	2020_10_13_KR_KR_Analysis_2021_01_19.xls	2020	10	13	10/13/2020	44117	51	E11	E_Control_0.00001	Bovine_Coronavirus	STANDARD	32.327	32.327	339.77	339.768	NA	NA	NA	NA
13675	2020_10_13_KR_KR_Analysis_2021_01_19.xls	2020	10	13	10/13/2020	44117	51	E12	E_Control_0.00001	Bovine_Coronavirus	STANDARD	32.582	32.582	282.96	282.964	NA	NA	NA	NA
13676	2020_10_13_KR_KR_Analysis_2021_01_19.xls	2020	10	13	10/13/2020	44117	51	E10	E_Control_0.00001	Envelope	STANDARD	33.918	33.918	10	10	NA	NA	NA	NA
13677	2020_10_13_KR_KR_Analysis_2021_01_19.xls	2020	10	13	10/13/2020	44117	51	E11	E_Control_0.00001	Envelope	STANDARD	34.456	34.456	10	10	NA	NA	NA	NA
13678	2020_10_13_KR_KR_Analysis_2021_01_19.xls	2020	10	13	10/13/2020	44117	51	E12	E_Control_0.00001	Envelope	STANDARD	33.901	33.901	10	10	NA	NA	NA	NA
13679	2020_10_13_KR_KR_Analysis_2021_01_19.xls	2020	10	13	10/13/2020	44117	51	E10	E_Control_0.00001	FplusBacteriophage	STANDARD	33.98	33.98	83.95	83.951	NA	NA	NA	NA
13680	2020_10_13_KR_KR_Analysis_2021_01_19.xls	2020	10	13	10/13/2020	44117	51	E11	E_Control_0.00001	FplusBacteriophage	STANDARD	33.555	33.555	113.01	113.011	NA	NA	NA	NA
13681	2020_10_13_KR_KR_Analysis_2021_01_19.xls	2020	10	13	10/13/2020	44117	51	E12	E_Control_0.00001	FplusBacteriophage	STANDARD	32.713	32.713	203.55	203.553	NA	NA	NA	NA
13682	2020_10_13_KR_KR_Analysis_2021_01_19.xls	2020	10	13	10/13/2020	44117	51	E10	E_Control_0.00001	Nucleocapsid	STANDARD	33.317	33.317	10	10	NA	NA	NA	NA
13683	2020_10_13_KR_KR_Analysis_2021_01_19.xls	2020	10	13	10/13/2020	44117	51	E11	E_Control_0.00001	Nucleocapsid	STANDARD	34.269	34.269	10	10	NA	NA	NA	NA
13684	2020_10_13_KR_KR_Analysis_2021_01_19.xls	2020	10	13	10/13/2020	44117	51	E12	E_Control_0.00001	Nucleocapsid	STANDARD	33.639	33.639	10	10	NA	NA	NA	NA
13685	2020_10_14_KR_KR_Analysis_2021_01_19.xls	2020	10	14	10/14/2020	44118	52	E10	E_Control_0.00001	Bovine_Coronavirus	STANDARD	32.647	32.647	198.16	198.157	NA	NA	NA	NA
13686	2020_10_14_KR_KR_Analysis_2021_01_19.xls	2020	10	14	10/14/2020	44118	52	E11	E_Control_0.00001	Bovine_Coronavirus	STANDARD	31.863	31.863	336.24	336.242	NA	NA	NA	NA
13687	2020_10_14_KR_KR_Analysis_2021_01_19.xls	2020	10	14	10/14/2020	44118	52	E12	E_Control_0.00001	Bovine_Coronavirus	STANDARD	31.854	31.854	338.28	338.278	NA	NA	NA	NA
13688	2020_10_14_KR_KR_Analysis_2021_01_19.xls	2020	10	14	10/14/2020	44118	52	E10	E_Control_0.00001	Envelope	STANDARD	31.666	31.666	10	10	NA	NA	NA	NA
13689	2020_10_14_KR_KR_Analysis_2021_01_19.xls	2020	10	14	10/14/2020	44118	52	E11	E_Control_0.00001	Envelope	STANDARD	31.193	31.193	10	10	NA	NA	NA	NA
13690	2020_10_14_KR_KR_Analysis_2021_01_19.xls	2020	10	14	10/14/2020	44118	52	E12	E_Control_0.00001	Envelope	STANDARD	31.467	31.467	10	10	NA	NA	NA	NA
13691	2020_10_14_KR_KR_Analysis_2021_01_19.xls	2020	10	14	10/14/2020	44118	52	E10	E_Control_0.00001	FplusBacteriophage	STANDARD	32.115	32.115	277.02	277.018	NA	NA	NA	NA
13692	2020_10_14_KR_KR_Analysis_2021_01_19.xls	2020	10	14	10/14/2020	44118	52	E11	E_Control_0.00001	FplusBacteriophage	STANDARD	32.556	32.556	207.08	207.079	NA	NA	NA	NA
13693	2020_10_14_KR_KR_Analysis_2021_01_19.xls	2020	10	14	10/14/2020	44118	52	E12	E_Control_0.00001	FplusBacteriophage	STANDARD	33.108	33.108	143.98	143.977	NA	NA	NA	NA
13694	2020_10_14_KR_KR_Analysis_2021_01_19.xls	2020	10	14	10/14/2020	44118	52	E10	E_Control_0.00001	Nucleocapsid	STANDARD	32.164	32.164	10	10	NA	NA	NA	NA
13695	2020_10_14_KR_KR_Analysis_2021_01_19.xls	2020	10	14	10/14/2020	44118	52	E11	E_Control_0.00001	Nucleocapsid	STANDARD	32.854	32.854	10	10	NA	NA	NA	NA
13696	2020_10_14_KR_KR_Analysis_2021_01_19.xls	2020	10	14	10/14/2020	44118	52	E12	E_Control_0.00001	Nucleocapsid	STANDARD	32.659	32.659	10	10	NA	NA	NA	NA
13697	2020_10_15_ADF_KR_Analysis_2021_01_18.xls	2020	10	15	10/15/2020	44119	53	E10	E_Control_0.00001	Bovine_Coronavirus	STANDARD	32.817	32.817	339.74	339.742	NA	NA	NA	NA
13698	2020_10_15_ADF_KR_Analysis_2021_01_18.xls	2020	10	15	10/15/2020	44119	53	E11	E_Control_0.00001	Bovine_Coronavirus	STANDARD	32.718	32.718	363.05	363.047	NA	NA	NA	NA
13699	2020_10_15_ADF_KR_Analysis_2021_01_18.xls	2020	10	15	10/15/2020	44119	53	E12	E_Control_0.00001	Bovine_Coronavirus	STANDARD	32.932	32.932	314.45	314.448	NA	NA	NA	NA
13700	2020_10_15_ADF_KR_Analysis_2021_01_18.xls	2020	10	15	10/15/2020	44119	53	E10	E_Control_0.00001	Envelope	STANDARD	33.237	33.237	10	10	NA	NA	NA	NA
13701	2020_10_15_ADF_KR_Analysis_2021_01_18.xls	2020	10	15	10/15/2020	44119	53	E11	E_Control_0.00001	Envelope	STANDARD	32.615	32.615	10	10	NA	NA	NA	NA
13702	2020_10_15_ADF_KR_Analysis_2021_01_18.xls	2020	10	15	10/15/2020	44119	53	E12	E_Control_0.00001	Envelope	STANDARD	32.891	32.891	10	10	NA	NA	NA	NA
13703	2020_10_15_ADF_KR_Analysis_2021_01_18.xls	2020	10	15	10/15/2020	44119	53	E10	E_Control_0.00001	FplusBacteriophage	STANDARD	33.432	33.432	171.32	171.321	NA	NA	NA	NA
13704	2020_10_15_ADF_KR_Analysis_2021_01_18.xls	2020	10	15	10/15/2020	44119	53	E11	E_Control_0.00001	FplusBacteriophage	STANDARD	33.783	33.783	137.59	137.585	NA	NA	NA	NA
13705	2020_10_15_ADF_KR_Analysis_2021_01_18.xls	2020	10	15	10/15/2020	44119	53	E12	E_Control_0.00001	FplusBacteriophage	STANDARD	33.86	33.86	131.09	131.089	NA	NA	NA	NA
13706	2020_10_15_ADF_KR_Analysis_2021_01_18.xls	2020	10	15	10/15/2020	44119	53	E10	E_Control_0.00001	Nucleocapsid	STANDARD	33.465	33.465	10	10	NA	NA	NA	NA
13707	2020_10_15_ADF_KR_Analysis_2021_01_18.xls	2020	10	15	10/15/2020	44119	53	E11	E_Control_0.00001	Nucleocapsid	STANDARD	32.876	32.876	10	10	NA	NA	NA	NA
13708	2020_10_15_ADF_KR_Analysis_2021_01_18.xls	2020	10	15	10/15/2020	44119	53	E12	E_Control_0.00001	Nucleocapsid	STANDARD	33.345	33.345	10	10	NA	NA	NA	NA
13709	2020_10_16_JL_KR_Analysis_2021_01_18.xls	2020	10	16	10/16/2020	44120	54	E10	E_Control_0.00001	Bovine_Coronavirus	STANDARD	32.413	32.413	407.63	407.628	NA	NA	NA	NA
13710	2020_10_16_JL_KR_Analysis_2021_01_18.xls	2020	10	16	10/16/2020	44120	54	E11	E_Control_0.00001	Bovine_Coronavirus	STANDARD	32.972	32.972	278.7	278.695	NA	NA	NA	NA
13711	2020_10_16_JL_KR_Analysis_2021_01_18.xls	2020	10	16	10/16/2020	44120	54	E12	E_Control_0.00001	Bovine_Coronavirus	STANDARD	33.154	33.154	246.18	246.175	NA	NA	NA	NA
13712	2020_10_16_JL_KR_Analysis_2021_01_18.xls	2020	10	16	10/16/2020	44120	54	E10	E_Control_0.00001	Envelope	STANDARD	31.582	31.582	10	10	NA	NA	NA	NA
13713	2020_10_16_JL_KR_Analysis_2021_01_18.xls	2020	10	16	10/16/2020	44120	54	E11	E_Control_0.00001	Envelope	STANDARD	-	NA	2.34	NA	NA	NA	NA	NA
13714	2020_10_16_JL_KR_Analysis_2021_01_18.xls	2020	10	16	10/16/2020	44120	54	E12	E_Control_0.00001	Envelope	STANDARD	32.759	32.759	10	10	NA	NA	NA	NA
13715	2020_10_16_JL_KR_Analysis_2021_01_18.xls	2020	10	16	10/16/2020	44120	54	E10	E_Control_0.00001	FplusBacteriophage	STANDARD	33.278	33.278	159.58	159.583	NA	NA	NA	NA
13716	2020_10_16_JL_KR_Analysis_2021_01_18.xls	2020	10	16	10/16/2020	44120	54	E11	E_Control_0.00001	FplusBacteriophage	STANDARD	33.412	33.412	146.15	146.153	NA	NA	NA	NA
13717	2020_10_16_JL_KR_Analysis_2021_01_18.xls	2020	10	16	10/16/2020	44120	54	E12	E_Control_0.00001	FplusBacteriophage	STANDARD	32.64	32.64	242.7	242.703	NA	NA	NA	NA
13718	2020_10_16_JL_KR_Analysis_2021_01_18.xls	2020	10	16	10/16/2020	44120	54	E10	E_Control_0.00001	Nucleocapsid	STANDARD	31.516	31.516	10	10	NA	NA	NA	NA
13719	2020_10_16_JL_KR_Analysis_2021_01_18.xls	2020	10	16	10/16/2020	44120	54	E11	E_Control_0.00001	Nucleocapsid	STANDARD	33.128	33.128	10	10	NA	NA	NA	NA
13720	2020_10_16_JL_KR_Analysis_2021_01_18.xls	2020	10	16	10/16/2020	44120	54	E12	E_Control_0.00001	Nucleocapsid	STANDARD	32.728	32.728	10	10	NA	NA	NA	NA
13721	2020_10_17_JL_KR_Analysis_2021_01_18.xls	2020	10	17	10/17/2020	44121	55	E10	E_Control_0.00001	Bovine_Coronavirus	STANDARD	33.918	33.918	419.54	419.541	NA	NA	NA	NA
13722	2020_10_17_JL_KR_Analysis_2021_01_18.xls	2020	10	17	10/17/2020	44121	55	E11	E_Control_0.00001	Bovine_Coronavirus	STANDARD	34.736	34.736	251.5	251.495	NA	NA	NA	NA
13723	2020_10_17_JL_KR_Analysis_2021_01_18.xls	2020	10	17	10/17/2020	44121	55	E12	E_Control_0.00001	Bovine_Coronavirus	STANDARD	33.664	33.664	492.13	492.128	NA	NA	NA	NA
13724	2020_10_17_JL_KR_Analysis_2021_01_18.xls	2020	10	17	10/17/2020	44121	55	E10	E_Control_0.00001	Envelope	STANDARD	34.577	34.577	8.07	8.07	NA	NA	NA	NA
13725	2020_10_17_JL_KR_Analysis_2021_01_18.xls	2020	10	17	10/17/2020	44121	55	E11	E_Control_0.00001	Envelope	STANDARD	35.267	35.267	5.21	5.21	NA	NA	NA	NA
13726	2020_10_17_JL_KR_Analysis_2021_01_18.xls	2020	10	17	10/17/2020	44121	55	E12	E_Control_0.00001	Envelope	STANDARD	-	NA	NA	NA	NA	NA	NA	NA
13727	2020_10_17_JL_KR_Analysis_2021_01_18.xls	2020	10	17	10/17/2020	44121	55	E10	E_Control_0.00001	FplusBacteriophage	STANDARD	33.553	33.553	257.7	257.697	NA	NA	NA	NA
13728	2020_10_17_JL_KR_Analysis_2021_01_18.xls	2020	10	17	10/17/2020	44121	55	E11	E_Control_0.00001	FplusBacteriophage	STANDARD	32.608	32.608	464.95	464.949	NA	NA	NA	NA
13729	2020_10_17_JL_KR_Analysis_2021_01_18.xls	2020	10	17	10/17/2020	44121	55	E12	E_Control_0.00001	FplusBacteriophage	STANDARD	33.227	33.227	315.92	315.922	NA	NA	NA	NA
13730	2020_10_17_JL_KR_Analysis_2021_01_18.xls	2020	10	17	10/17/2020	44121	55	E10	E_Control_0.00001	Nucleocapsid	STANDARD	35.279	35.279	10	10	NA	NA	NA	NA
13731	2020_10_17_JL_KR_Analysis_2021_01_18.xls	2020	10	17	10/17/2020	44121	55	E11	E_Control_0.00001	Nucleocapsid	STANDARD	33.678	33.678	10	10	NA	NA	NA	NA
13732	2020_10_17_JL_KR_Analysis_2021_01_18.xls	2020	10	17	10/17/2020	44121	55	E12	E_Control_0.00001	Nucleocapsid	STANDARD	-	NA	NA	NA	NA	NA	NA	NA
13733	2020_10_18_JL_KR_Analysis_2021_01_18.xls	2020	10	18	10/18/2020	44122	56	E10	E_Control_0.00001	Bovine_Coronavirus	STANDARD	33.165	33.165	504.12	504.12	NA	NA	NA	NA
13734	2020_10_18_JL_KR_Analysis_2021_01_18.xls	2020	10	18	10/18/2020	44122	56	E11	E_Control_0.00001	Bovine_Coronavirus	STANDARD	32.862	32.862	612.79	612.79	NA	NA	NA	NA
13735	2020_10_18_JL_KR_Analysis_2021_01_18.xls	2020	10	18	10/18/2020	44122	56	E12	E_Control_0.00001	Bovine_Coronavirus	STANDARD	33.269	33.269	471.61	471.606	NA	NA	NA	NA
13736	2020_10_18_JL_KR_Analysis_2021_01_18.xls	2020	10	18	10/18/2020	44122	56	E10	E_Control_0.00001	Envelope	STANDARD	34.565	34.565	10	10	NA	NA	NA	NA
13737	2020_10_18_JL_KR_Analysis_2021_01_18.xls	2020	10	18	10/18/2020	44122	56	E11	E_Control_0.00001	Envelope	STANDARD	35.874	35.874	10	10	NA	NA	NA	NA
13738	2020_10_18_JL_KR_Analysis_2021_01_18.xls	2020	10	18	10/18/2020	44122	56	E12	E_Control_0.00001	Envelope	STANDARD	33.334	33.334	10	10	NA	NA	NA	NA
13739	2020_10_18_JL_KR_Analysis_2021_01_18.xls	2020	10	18	10/18/2020	44122	56	E10	E_Control_0.00001	FplusBacteriophage	STANDARD	33.813	33.813	314.3	314.301	NA	NA	NA	NA
13740	2020_10_18_JL_KR_Analysis_2021_01_18.xls	2020	10	18	10/18/2020	44122	56	E11	E_Control_0.00001	FplusBacteriophage	STANDARD	32.759	32.759	574.09	574.085	NA	NA	NA	NA
13741	2020_10_18_JL_KR_Analysis_2021_01_18.xls	2020	10	18	10/18/2020	44122	56	E12	E_Control_0.00001	FplusBacteriophage	STANDARD	33.343	33.343	411.05	411.052	NA	NA	NA	NA
13742	2020_10_18_JL_KR_Analysis_2021_01_18.xls	2020	10	18	10/18/2020	44122	56	E10	E_Control_0.00001	Nucleocapsid	STANDARD	35.637	35.637	10	10	NA	NA	NA	NA
13743	2020_10_18_JL_KR_Analysis_2021_01_18.xls	2020	10	18	10/18/2020	44122	56	E11	E_Control_0.00001	Nucleocapsid	STANDARD	34.639	34.639	10	10	NA	NA	NA	NA
13744	2020_10_18_JL_KR_Analysis_2021_01_18.xls	2020	10	18	10/18/2020	44122	56	E12	E_Control_0.00001	Nucleocapsid	STANDARD	34.057	34.057	10	10	NA	NA	NA	NA
13745	2020_10_19_JL_KR_Analysis_2021_01_18.xls	2020	10	19	10/19/2020	44123	57	E10	E_Control_0.00001	Bovine_Coronavirus	STANDARD	32.411	32.411	472.16	472.162	NA	NA	NA	NA
13746	2020_10_19_JL_KR_Analysis_2021_01_18.xls	2020	10	19	10/19/2020	44123	57	E11	E_Control_0.00001	Bovine_Coronavirus	STANDARD	32.653	32.653	399.87	399.872	NA	NA	NA	NA
13747	2020_10_19_JL_KR_Analysis_2021_01_18.xls	2020	10	19	10/19/2020	44123	57	E12	E_Control_0.00001	Bovine_Coronavirus	STANDARD	32.191	32.191	548.65	548.647	NA	NA	NA	NA
13748	2020_10_19_JL_KR_Analysis_2021_01_18.xls	2020	10	19	10/19/2020	44123	57	E10	E_Control_0.00001	Envelope	STANDARD	32.725	32.725	10	10	NA	NA	NA	NA
13749	2020_10_19_JL_KR_Analysis_2021_01_18.xls	2020	10	19	10/19/2020	44123	57	E11	E_Control_0.00001	Envelope	STANDARD	32.618	32.618	10	10	NA	NA	NA	NA
13750	2020_10_19_JL_KR_Analysis_2021_01_18.xls	2020	10	19	10/19/2020	44123	57	E12	E_Control_0.00001	Envelope	STANDARD	32.927	32.927	10	10	NA	NA	NA	NA
13751	2020_10_19_JL_KR_Analysis_2021_01_18.xls	2020	10	19	10/19/2020	44123	57	E10	E_Control_0.00001	FplusBacteriophage	STANDARD	33.415	33.415	109.86	109.863	NA	NA	NA	NA
13752	2020_10_19_JL_KR_Analysis_2021_01_18.xls	2020	10	19	10/19/2020	44123	57	E11	E_Control_0.00001	FplusBacteriophage	STANDARD	32.886	32.886	155.61	155.613	NA	NA	NA	NA
13753	2020_10_19_JL_KR_Analysis_2021_01_18.xls	2020	10	19	10/19/2020	44123	57	E12	E_Control_0.00001	FplusBacteriophage	STANDARD	32.967	32.967	147.54	147.543	NA	NA	NA	NA
13754	2020_10_19_JL_KR_Analysis_2021_01_18.xls	2020	10	19	10/19/2020	44123	57	E10	E_Control_0.00001	Nucleocapsid	STANDARD	33.466	33.466	10	10	NA	NA	NA	NA
13755	2020_10_19_JL_KR_Analysis_2021_01_18.xls	2020	10	19	10/19/2020	44123	57	E11	E_Control_0.00001	Nucleocapsid	STANDARD	32.936	32.936	10	10	NA	NA	NA	NA
13756	2020_10_19_JL_KR_Analysis_2021_01_18.xls	2020	10	19	10/19/2020	44123	57	E12	E_Control_0.00001	Nucleocapsid	STANDARD	33.288	33.288	10	10	NA	NA	NA	NA
13757	2020_10_20_JL_KR_Analysis_2021_01_18.xls	2020	10	20	10/20/2020	44124	58	E10	E_Control_0.00001	Bovine_Coronavirus	STANDARD	32.92	32.92	398.69	398.693	NA	NA	NA	NA
13758	2020_10_20_JL_KR_Analysis_2021_01_18.xls	2020	10	20	10/20/2020	44124	58	E11	E_Control_0.00001	Bovine_Coronavirus	STANDARD	33.441	33.441	281.64	281.635	NA	NA	NA	NA
13759	2020_10_20_JL_KR_Analysis_2021_01_18.xls	2020	10	20	10/20/2020	44124	58	E12	E_Control_0.00001	Bovine_Coronavirus	STANDARD	33.297	33.297	310	309.996	NA	NA	NA	NA
13760	2020_10_20_JL_KR_Analysis_2021_01_18.xls	2020	10	20	10/20/2020	44124	58	E10	E_Control_0.00001	Envelope	STANDARD	33.805	33.805	10	10	NA	NA	NA	NA
13761	2020_10_20_JL_KR_Analysis_2021_01_18.xls	2020	10	20	10/20/2020	44124	58	E11	E_Control_0.00001	Envelope	STANDARD	33.739	33.739	10	10	NA	NA	NA	NA
13762	2020_10_20_JL_KR_Analysis_2021_01_18.xls	2020	10	20	10/20/2020	44124	58	E12	E_Control_0.00001	Envelope	STANDARD	33.591	33.591	10	10	NA	NA	NA	NA
13763	2020_10_20_JL_KR_Analysis_2021_01_18.xls	2020	10	20	10/20/2020	44124	58	E10	E_Control_0.00001	FplusBacteriophage	STANDARD	33.544	33.544	100	100	NA	NA	NA	NA
13764	2020_10_20_JL_KR_Analysis_2021_01_18.xls	2020	10	20	10/20/2020	44124	58	E11	E_Control_0.00001	FplusBacteriophage	STANDARD	33.571	33.571	100	100	NA	NA	NA	NA
13765	2020_10_20_JL_KR_Analysis_2021_01_18.xls	2020	10	20	10/20/2020	44124	58	E12	E_Control_0.00001	FplusBacteriophage	STANDARD	32.943	32.943	100	100	NA	NA	NA	NA
13766	2020_10_20_JL_KR_Analysis_2021_01_18.xls	2020	10	20	10/20/2020	44124	58	E10	E_Control_0.00001	Nucleocapsid	STANDARD	32.691	32.691	10	10	NA	NA	NA	NA
13767	2020_10_20_JL_KR_Analysis_2021_01_18.xls	2020	10	20	10/20/2020	44124	58	E11	E_Control_0.00001	Nucleocapsid	STANDARD	33.323	33.323	10	10	NA	NA	NA	NA
13768	2020_10_20_JL_KR_Analysis_2021_01_18.xls	2020	10	20	10/20/2020	44124	58	E12	E_Control_0.00001	Nucleocapsid	STANDARD	-	NA	NA	NA	NA	NA	NA	NA
13769	2020_10_21_JL_KR_Analysis_2021_01_18.xls	2020	10	21	10/21/2020	44125	59	E10	E_Control_0.00001	Bovine_Coronavirus	STANDARD	32.154	32.154	388.06	388.057	NA	NA	NA	NA
13770	2020_10_21_JL_KR_Analysis_2021_01_18.xls	2020	10	21	10/21/2020	44125	59	E11	E_Control_0.00001	Bovine_Coronavirus	STANDARD	32.402	32.402	326.67	326.672	NA	NA	NA	NA
13771	2020_10_21_JL_KR_Analysis_2021_01_18.xls	2020	10	21	10/21/2020	44125	59	E12	E_Control_0.00001	Bovine_Coronavirus	STANDARD	31.878	31.878	470.03	470.026	NA	NA	NA	NA
13772	2020_10_21_JL_KR_Analysis_2021_01_18.xls	2020	10	21	10/21/2020	44125	59	E10	E_Control_0.00001	Envelope	STANDARD	-	NA	NA	NA	NA	NA	NA	NA
13773	2020_10_21_JL_KR_Analysis_2021_01_18.xls	2020	10	21	10/21/2020	44125	59	E11	E_Control_0.00001	Envelope	STANDARD	35.439	35.439	10	10	NA	NA	NA	NA
13774	2020_10_21_JL_KR_Analysis_2021_01_18.xls	2020	10	21	10/21/2020	44125	59	E12	E_Control_0.00001	Envelope	STANDARD	33.994	33.994	10	10	NA	NA	NA	NA
13775	2020_10_21_JL_KR_Analysis_2021_01_18.xls	2020	10	21	10/21/2020	44125	59	E10	E_Control_0.00001	FplusBacteriophage	STANDARD	34.327	34.327	109.62	109.619	NA	NA	NA	NA
13776	2020_10_21_JL_KR_Analysis_2021_01_18.xls	2020	10	21	10/21/2020	44125	59	E11	E_Control_0.00001	FplusBacteriophage	STANDARD	34.115	34.115	125.82	125.823	NA	NA	NA	NA
13777	2020_10_21_JL_KR_Analysis_2021_01_18.xls	2020	10	21	10/21/2020	44125	59	E12	E_Control_0.00001	FplusBacteriophage	STANDARD	33.488	33.488	189.19	189.188	NA	NA	NA	NA
13778	2020_10_21_JL_KR_Analysis_2021_01_18.xls	2020	10	21	10/21/2020	44125	59	E10	E_Control_0.00001	Nucleocapsid	STANDARD	34.605	34.605	3.9	3.902	NA	NA	NA	NA
13779	2020_10_21_JL_KR_Analysis_2021_01_18.xls	2020	10	21	10/21/2020	44125	59	E11	E_Control_0.00001	Nucleocapsid	STANDARD	34.184	34.184	5.19	5.187	NA	NA	NA	NA
13780	2020_10_21_JL_KR_Analysis_2021_01_18.xls	2020	10	21	10/21/2020	44125	59	E12	E_Control_0.00001	Nucleocapsid	STANDARD	34.642	34.642	3.81	3.806	NA	NA	NA	NA
13781	2020_10_22_ADF_KR_Analysis_2021_01_13.xls	2020	10	22	10/22/2020	44126	60	E10	E_Control_0.00001	Bovine_Coronavirus	STANDARD	32.037	32.037	431.81	431.812	NA	NA	NA	NA
13782	2020_10_22_ADF_KR_Analysis_2021_01_13.xls	2020	10	22	10/22/2020	44126	60	E11	E_Control_0.00001	Bovine_Coronavirus	STANDARD	32.007	32.007	440.61	440.605	NA	NA	NA	NA
13783	2020_10_22_ADF_KR_Analysis_2021_01_13.xls	2020	10	22	10/22/2020	44126	60	E12	E_Control_0.00001	Bovine_Coronavirus	STANDARD	31.931	31.931	464.09	464.092	NA	NA	NA	NA
13784	2020_10_22_ADF_KR_Analysis_2021_01_13.xls	2020	10	22	10/22/2020	44126	60	E10	E_Control_0.00001	Envelope	STANDARD	34.373	34.373	10	10	NA	NA	NA	NA
13785	2020_10_22_ADF_KR_Analysis_2021_01_13.xls	2020	10	22	10/22/2020	44126	60	E11	E_Control_0.00001	Envelope	STANDARD	33.82	33.82	10	10	NA	NA	NA	NA
13786	2020_10_22_ADF_KR_Analysis_2021_01_13.xls	2020	10	22	10/22/2020	44126	60	E12	E_Control_0.00001	Envelope	STANDARD	32.334	32.334	10	10	NA	NA	NA	NA
13787	2020_10_22_ADF_KR_Analysis_2021_01_13.xls	2020	10	22	10/22/2020	44126	60	E10	E_Control_0.00001	FplusBacteriophage	STANDARD	33.11	33.11	100	100	NA	NA	NA	NA
13788	2020_10_22_ADF_KR_Analysis_2021_01_13.xls	2020	10	22	10/22/2020	44126	60	E11	E_Control_0.00001	FplusBacteriophage	STANDARD	32.642	32.642	100	100	NA	NA	NA	NA
13789	2020_10_22_ADF_KR_Analysis_2021_01_13.xls	2020	10	22	10/22/2020	44126	60	E12	E_Control_0.00001	FplusBacteriophage	STANDARD	32.47	32.47	100	100	NA	NA	NA	NA
13790	2020_10_22_ADF_KR_Analysis_2021_01_13.xls	2020	10	22	10/22/2020	44126	60	E10	E_Control_0.00001	Nucleocapsid	STANDARD	33.505	33.505	10	10	NA	NA	NA	NA
13791	2020_10_22_ADF_KR_Analysis_2021_01_13.xls	2020	10	22	10/22/2020	44126	60	E11	E_Control_0.00001	Nucleocapsid	STANDARD	32.731	32.731	10	10	NA	NA	NA	NA
13792	2020_10_22_ADF_KR_Analysis_2021_01_13.xls	2020	10	22	10/22/2020	44126	60	E12	E_Control_0.00001	Nucleocapsid	STANDARD	31.85	31.85	10	10	NA	NA	NA	NA
13793	2020_10_23_ADF_KR_Analysis_2021_01_13.xls	2020	10	23	10/23/2020	44127	61	E10	E_Control_0.00001	Bovine_Coronavirus	STANDARD	33.418	33.418	277.62	277.622	NA	NA	NA	NA
13794	2020_10_23_ADF_KR_Analysis_2021_01_13.xls	2020	10	23	10/23/2020	44127	61	E11	E_Control_0.00001	Bovine_Coronavirus	STANDARD	33.296	33.296	301.35	301.353	NA	NA	NA	NA
13795	2020_10_23_ADF_KR_Analysis_2021_01_13.xls	2020	10	23	10/23/2020	44127	61	E12	E_Control_0.00001	Bovine_Coronavirus	STANDARD	33.165	33.165	329.28	329.282	NA	NA	NA	NA
13796	2020_10_23_ADF_KR_Analysis_2021_01_13.xls	2020	10	23	10/23/2020	44127	61	E10	E_Control_0.00001	Envelope	STANDARD	30.573	30.573	10	10	NA	NA	NA	NA
13797	2020_10_23_ADF_KR_Analysis_2021_01_13.xls	2020	10	23	10/23/2020	44127	61	E11	E_Control_0.00001	Envelope	STANDARD	31.876	31.876	10	10	NA	NA	NA	NA
13798	2020_10_23_ADF_KR_Analysis_2021_01_13.xls	2020	10	23	10/23/2020	44127	61	E12	E_Control_0.00001	Envelope	STANDARD	32.469	32.469	10	10	NA	NA	NA	NA
13799	2020_10_23_ADF_KR_Analysis_2021_01_13.xls	2020	10	23	10/23/2020	44127	61	E10	E_Control_0.00001	FplusBacteriophage	STANDARD	32.303	32.303	312.89	312.887	NA	NA	NA	NA
13800	2020_10_23_ADF_KR_Analysis_2021_01_13.xls	2020	10	23	10/23/2020	44127	61	E11	E_Control_0.00001	FplusBacteriophage	STANDARD	32.149	32.149	346.14	346.143	NA	NA	NA	NA
13801	2020_10_23_ADF_KR_Analysis_2021_01_13.xls	2020	10	23	10/23/2020	44127	61	E12	E_Control_0.00001	FplusBacteriophage	STANDARD	31.316	31.316	595.85	595.846	NA	NA	NA	NA
13802	2020_10_23_ADF_KR_Analysis_2021_01_13.xls	2020	10	23	10/23/2020	44127	61	E10	E_Control_0.00001	Nucleocapsid	STANDARD	30.417	30.417	10	10	NA	NA	NA	NA
13803	2020_10_23_ADF_KR_Analysis_2021_01_13.xls	2020	10	23	10/23/2020	44127	61	E11	E_Control_0.00001	Nucleocapsid	STANDARD	31.902	31.902	10	10	NA	NA	NA	NA
13804	2020_10_23_ADF_KR_Analysis_2021_01_13.xls	2020	10	23	10/23/2020	44127	61	E12	E_Control_0.00001	Nucleocapsid	STANDARD	31.39	31.39	10	10	NA	NA	NA	NA
13805	2020_10_24_ADF_KR_Analysis_2021_01_13.xls	2020	10	24	10/24/2020	44128	62	E10	E_Control_0.00001	Bovine_Coronavirus	STANDARD	33.012	33.012	279.93	279.931	NA	NA	NA	NA
13806	2020_10_24_ADF_KR_Analysis_2021_01_13.xls	2020	10	24	10/24/2020	44128	62	E11	E_Control_0.00001	Bovine_Coronavirus	STANDARD	32.683	32.683	351.26	351.257	NA	NA	NA	NA
13807	2020_10_24_ADF_KR_Analysis_2021_01_13.xls	2020	10	24	10/24/2020	44128	62	E12	E_Control_0.00001	Bovine_Coronavirus	STANDARD	32.648	32.648	359.76	359.755	NA	NA	NA	NA
13808	2020_10_24_ADF_KR_Analysis_2021_01_13.xls	2020	10	24	10/24/2020	44128	62	E10	E_Control_0.00001	Envelope	STANDARD	32.251	32.251	10	10	NA	NA	NA	NA
13809	2020_10_24_ADF_KR_Analysis_2021_01_13.xls	2020	10	24	10/24/2020	44128	62	E11	E_Control_0.00001	Envelope	STANDARD	32.801	32.801	10	10	NA	NA	NA	NA
13810	2020_10_24_ADF_KR_Analysis_2021_01_13.xls	2020	10	24	10/24/2020	44128	62	E12	E_Control_0.00001	Envelope	STANDARD	33.644	33.644	10	10	NA	NA	NA	NA
13811	2020_10_24_ADF_KR_Analysis_2021_01_13.xls	2020	10	24	10/24/2020	44128	62	E10	E_Control_0.00001	FplusBacteriophage	STANDARD	33.45	33.45	115.04	115.038	NA	NA	NA	NA
13812	2020_10_24_ADF_KR_Analysis_2021_01_13.xls	2020	10	24	10/24/2020	44128	62	E11	E_Control_0.00001	FplusBacteriophage	STANDARD	32.055	32.055	287.8	287.8	NA	NA	NA	NA
13813	2020_10_24_ADF_KR_Analysis_2021_01_13.xls	2020	10	24	10/24/2020	44128	62	E12	E_Control_0.00001	FplusBacteriophage	STANDARD	34.234	34.234	68.72	68.721	NA	NA	NA	NA
13814	2020_10_24_ADF_KR_Analysis_2021_01_13.xls	2020	10	24	10/24/2020	44128	62	E10	E_Control_0.00001	Nucleocapsid	STANDARD	32.57	32.57	10	10	NA	NA	NA	NA
13815	2020_10_24_ADF_KR_Analysis_2021_01_13.xls	2020	10	24	10/24/2020	44128	62	E11	E_Control_0.00001	Nucleocapsid	STANDARD	33.769	33.769	10	10	NA	NA	NA	NA
13816	2020_10_24_ADF_KR_Analysis_2021_01_13.xls	2020	10	24	10/24/2020	44128	62	E12	E_Control_0.00001	Nucleocapsid	STANDARD	33.441	33.441	10	10	NA	NA	NA	NA
13817	2020_10_25_ADF_KR_Analysis_2021_01_13.xls	2020	10	25	10/25/2020	44129	63	E10	E_Control_0.00001	Bovine_Coronavirus	STANDARD	33.471	33.471	100	100	NA	NA	NA	NA
13818	2020_10_25_ADF_KR_Analysis_2021_01_13.xls	2020	10	25	10/25/2020	44129	63	E11	E_Control_0.00001	Bovine_Coronavirus	STANDARD	33.543	33.543	100	100	NA	NA	NA	NA
13819	2020_10_25_ADF_KR_Analysis_2021_01_13.xls	2020	10	25	10/25/2020	44129	63	E12	E_Control_0.00001	Bovine_Coronavirus	STANDARD	33.853	33.853	100	100	NA	NA	NA	NA
13820	2020_10_25_ADF_KR_Analysis_2021_01_13.xls	2020	10	25	10/25/2020	44129	63	E10	E_Control_0.00001	Envelope	STANDARD	32.197	32.197	10	10	NA	NA	NA	NA
13821	2020_10_25_ADF_KR_Analysis_2021_01_13.xls	2020	10	25	10/25/2020	44129	63	E11	E_Control_0.00001	Envelope	STANDARD	31.89	31.89	10	10	NA	NA	NA	NA
13822	2020_10_25_ADF_KR_Analysis_2021_01_13.xls	2020	10	25	10/25/2020	44129	63	E12	E_Control_0.00001	Envelope	STANDARD	33.792	33.792	10	10	NA	NA	NA	NA
13823	2020_10_25_ADF_KR_Analysis_2021_01_13.xls	2020	10	25	10/25/2020	44129	63	E10	E_Control_0.00001	FplusBacteriophage	STANDARD	33.275	33.275	230.71	230.709	NA	NA	NA	NA
13824	2020_10_25_ADF_KR_Analysis_2021_01_13.xls	2020	10	25	10/25/2020	44129	63	E11	E_Control_0.00001	FplusBacteriophage	STANDARD	35.154	35.154	66.16	66.156	NA	NA	NA	NA
13825	2020_10_25_ADF_KR_Analysis_2021_01_13.xls	2020	10	25	10/25/2020	44129	63	E12	E_Control_0.00001	FplusBacteriophage	STANDARD	33.811	33.811	161.55	161.546	NA	NA	NA	NA
13826	2020_10_25_ADF_KR_Analysis_2021_01_13.xls	2020	10	25	10/25/2020	44129	63	E10	E_Control_0.00001	Nucleocapsid	STANDARD	32.75	32.75	10	10	NA	NA	NA	NA
13827	2020_10_25_ADF_KR_Analysis_2021_01_13.xls	2020	10	25	10/25/2020	44129	63	E11	E_Control_0.00001	Nucleocapsid	STANDARD	32.803	32.803	10	10	NA	NA	NA	NA
13828	2020_10_25_ADF_KR_Analysis_2021_01_13.xls	2020	10	25	10/25/2020	44129	63	E12	E_Control_0.00001	Nucleocapsid	STANDARD	-	NA	2.32	NA	NA	NA	NA	NA
13829	2020_10_28_ADF_KR_Analysis_2021_01_12.xls	2020	10	28	10/28/2020	44132	66	E10	E_Control_0.00001	Bovine_Coronavirus	STANDARD	32.279	32.279	874.3	874.297	NA	NA	NA	NA
13830	2020_10_28_ADF_KR_Analysis_2021_01_12.xls	2020	10	28	10/28/2020	44132	66	E11	E_Control_0.00001	Bovine_Coronavirus	STANDARD	32.155	32.155	944.8	944.8	NA	NA	NA	NA
13831	2020_10_28_ADF_KR_Analysis_2021_01_12.xls	2020	10	28	10/28/2020	44132	66	E12	E_Control_0.00001	Bovine_Coronavirus	STANDARD	31.642	31.642	1303.49	1303.488	NA	NA	NA	NA
13832	2020_10_28_ADF_KR_Analysis_2021_01_12.xls	2020	10	28	10/28/2020	44132	66	E10	E_Control_0.00001	Envelope	STANDARD	34.442	34.442	10	10	NA	NA	NA	NA
13833	2020_10_28_ADF_KR_Analysis_2021_01_12.xls	2020	10	28	10/28/2020	44132	66	E11	E_Control_0.00001	Envelope	STANDARD	35.028	35.028	10	10	NA	NA	NA	NA
13834	2020_10_28_ADF_KR_Analysis_2021_01_12.xls	2020	10	28	10/28/2020	44132	66	E12	E_Control_0.00001	Envelope	STANDARD	32.849	32.849	10	10	NA	NA	NA	NA
13835	2020_10_28_ADF_KR_Analysis_2021_01_12.xls	2020	10	28	10/28/2020	44132	66	E10	E_Control_0.00001	FplusBacteriophage	STANDARD	34.119	34.119	109.25	109.251	NA	NA	NA	NA
13836	2020_10_28_ADF_KR_Analysis_2021_01_12.xls	2020	10	28	10/28/2020	44132	66	E11	E_Control_0.00001	FplusBacteriophage	STANDARD	33.677	33.677	146.76	146.764	NA	NA	NA	NA
13837	2020_10_28_ADF_KR_Analysis_2021_01_12.xls	2020	10	28	10/28/2020	44132	66	E12	E_Control_0.00001	FplusBacteriophage	STANDARD	33.533	33.533	161.61	161.612	NA	NA	NA	NA
13838	2020_10_28_ADF_KR_Analysis_2021_01_12.xls	2020	10	28	10/28/2020	44132	66	E10	E_Control_0.00001	Nucleocapsid	STANDARD	-	NA	NA	NA	NA	NA	NA	NA
13839	2020_10_28_ADF_KR_Analysis_2021_01_12.xls	2020	10	28	10/28/2020	44132	66	E11	E_Control_0.00001	Nucleocapsid	STANDARD	34.74	34.74	10	10	NA	NA	NA	NA
13840	2020_10_28_ADF_KR_Analysis_2021_01_12.xls	2020	10	28	10/28/2020	44132	66	E12	E_Control_0.00001	Nucleocapsid	STANDARD	33.348	33.348	10	10	NA	NA	NA	NA
13841	2020_10_29_ADF_KR_Analysis_2021_01_12.xls	2020	10	29	10/29/2020	44133	67	E10	E_Control_0.00001	Bovine_Coronavirus	STANDARD	32.088	32.088	485.41	485.413	NA	NA	NA	NA
13842	2020_10_29_ADF_KR_Analysis_2021_01_12.xls	2020	10	29	10/29/2020	44133	67	E11	E_Control_0.00001	Bovine_Coronavirus	STANDARD	32.244	32.244	435.27	435.27	NA	NA	NA	NA
13843	2020_10_29_ADF_KR_Analysis_2021_01_12.xls	2020	10	29	10/29/2020	44133	67	E12	E_Control_0.00001	Bovine_Coronavirus	STANDARD	31.808	31.808	590.14	590.137	NA	NA	NA	NA
13844	2020_10_29_ADF_KR_Analysis_2021_01_12.xls	2020	10	29	10/29/2020	44133	67	E10	E_Control_0.00001	Envelope	STANDARD	32.457	32.457	10	10	NA	NA	NA	NA
13845	2020_10_29_ADF_KR_Analysis_2021_01_12.xls	2020	10	29	10/29/2020	44133	67	E11	E_Control_0.00001	Envelope	STANDARD	32.99	32.99	10	10	NA	NA	NA	NA
13846	2020_10_29_ADF_KR_Analysis_2021_01_12.xls	2020	10	29	10/29/2020	44133	67	E12	E_Control_0.00001	Envelope	STANDARD	32.492	32.492	10	10	NA	NA	NA	NA
13847	2020_10_29_ADF_KR_Analysis_2021_01_12.xls	2020	10	29	10/29/2020	44133	67	E10	E_Control_0.00001	FplusBacteriophage	STANDARD	31.573	31.573	0	0	NA	NA	NA	NA
13848	2020_10_29_ADF_KR_Analysis_2021_01_12.xls	2020	10	29	10/29/2020	44133	67	E11	E_Control_0.00001	FplusBacteriophage	STANDARD	31.126	31.126	0	0	NA	NA	NA	NA
13849	2020_10_29_ADF_KR_Analysis_2021_01_12.xls	2020	10	29	10/29/2020	44133	67	E12	E_Control_0.00001	FplusBacteriophage	STANDARD	31.226	31.226	0	0	NA	NA	NA	NA
13850	2020_10_29_ADF_KR_Analysis_2021_01_12.xls	2020	10	29	10/29/2020	44133	67	E10	E_Control_0.00001	Nucleocapsid	STANDARD	32.677	32.677	10.8	10.795	NA	NA	NA	NA
13851	2020_10_29_ADF_KR_Analysis_2021_01_12.xls	2020	10	29	10/29/2020	44133	67	E11	E_Control_0.00001	Nucleocapsid	STANDARD	34.916	34.916	2.28	2.279	NA	NA	NA	NA
13852	2020_10_29_ADF_KR_Analysis_2021_01_12.xls	2020	10	29	10/29/2020	44133	67	E12	E_Control_0.00001	Nucleocapsid	STANDARD	33.273	33.273	7.14	7.136	NA	NA	NA	NA
13853	2020_10_30_JL_KR_Analysis_2021_01_10.xls	2020	10	30	10/30/2020	44134	68	E10	E_Control_0.00001	Bovine_Coronavirus	STANDARD	32.796	32.796	478.07	478.068	NA	NA	NA	NA
13854	2020_10_30_JL_KR_Analysis_2021_01_10.xls	2020	10	30	10/30/2020	44134	68	E11	E_Control_0.00001	Bovine_Coronavirus	STANDARD	32.736	32.736	498.35	498.345	NA	NA	NA	NA
13855	2020_10_30_JL_KR_Analysis_2021_01_10.xls	2020	10	30	10/30/2020	44134	68	E12	E_Control_0.00001	Bovine_Coronavirus	STANDARD	32.72	32.72	503.83	503.825	NA	NA	NA	NA
13856	2020_10_30_JL_KR_Analysis_2021_01_10.xls	2020	10	30	10/30/2020	44134	68	E10	E_Control_0.00001	Envelope	STANDARD	34.468	34.468	10	10	NA	NA	NA	NA
13857	2020_10_30_JL_KR_Analysis_2021_01_10.xls	2020	10	30	10/30/2020	44134	68	E11	E_Control_0.00001	Envelope	STANDARD	32.647	32.647	10	10	NA	NA	NA	NA
13858	2020_10_30_JL_KR_Analysis_2021_01_10.xls	2020	10	30	10/30/2020	44134	68	E12	E_Control_0.00001	Envelope	STANDARD	33.635	33.635	10	10	NA	NA	NA	NA
13859	2020_10_30_JL_KR_Analysis_2021_01_10.xls	2020	10	30	10/30/2020	44134	68	E10	E_Control_0.00001	FplusBacteriophage	STANDARD	33.67	33.67	100.44	100.437	NA	NA	NA	NA
13860	2020_10_30_JL_KR_Analysis_2021_01_10.xls	2020	10	30	10/30/2020	44134	68	E11	E_Control_0.00001	FplusBacteriophage	STANDARD	32.419	32.419	226.7	226.697	NA	NA	NA	NA
13861	2020_10_30_JL_KR_Analysis_2021_01_10.xls	2020	10	30	10/30/2020	44134	68	E12	E_Control_0.00001	FplusBacteriophage	STANDARD	33.103	33.103	145.31	145.313	NA	NA	NA	NA
13862	2020_10_30_JL_KR_Analysis_2021_01_10.xls	2020	10	30	10/30/2020	44134	68	E10	E_Control_0.00001	Nucleocapsid	STANDARD	33.651	33.651	10	10	NA	NA	NA	NA
13863	2020_10_30_JL_KR_Analysis_2021_01_10.xls	2020	10	30	10/30/2020	44134	68	E11	E_Control_0.00001	Nucleocapsid	STANDARD	33.31	33.31	10	10	NA	NA	NA	NA
13864	2020_10_30_JL_KR_Analysis_2021_01_10.xls	2020	10	30	10/30/2020	44134	68	E12	E_Control_0.00001	Nucleocapsid	STANDARD	34.531	34.531	10	10	NA	NA	NA	NA
13865	2020_10_31_JL_KR_Analysis_2021_01_10.xls	2020	10	31	10/31/2020	44135	69	E10	E_Control_0.00001	Bovine_Coronavirus	STANDARD	32.477	32.477	334.06	334.059	NA	NA	NA	NA
13866	2020_10_31_JL_KR_Analysis_2021_01_10.xls	2020	10	31	10/31/2020	44135	69	E11	E_Control_0.00001	Bovine_Coronavirus	STANDARD	32.647	32.647	297.46	297.46	NA	NA	NA	NA
13867	2020_10_31_JL_KR_Analysis_2021_01_10.xls	2020	10	31	10/31/2020	44135	69	E12	E_Control_0.00001	Bovine_Coronavirus	STANDARD	32.343	32.343	365.98	365.979	NA	NA	NA	NA
13868	2020_10_31_JL_KR_Analysis_2021_01_10.xls	2020	10	31	10/31/2020	44135	69	E10	E_Control_0.00001	Envelope	STANDARD	31.931	31.931	10	10	NA	NA	NA	NA
13869	2020_10_31_JL_KR_Analysis_2021_01_10.xls	2020	10	31	10/31/2020	44135	69	E11	E_Control_0.00001	Envelope	STANDARD	31.698	31.698	10	10	NA	NA	NA	NA
13870	2020_10_31_JL_KR_Analysis_2021_01_10.xls	2020	10	31	10/31/2020	44135	69	E12	E_Control_0.00001	Envelope	STANDARD	32.589	32.589	10	10	NA	NA	NA	NA
13871	2020_10_31_JL_KR_Analysis_2021_01_10.xls	2020	10	31	10/31/2020	44135	69	E10	E_Control_0.00001	FplusBacteriophage	STANDARD	32.204	32.204	224.44	224.437	NA	NA	NA	NA
13872	2020_10_31_JL_KR_Analysis_2021_01_10.xls	2020	10	31	10/31/2020	44135	69	E11	E_Control_0.00001	FplusBacteriophage	STANDARD	33.13	33.13	121.64	121.64	NA	NA	NA	NA
13873	2020_10_31_JL_KR_Analysis_2021_01_10.xls	2020	10	31	10/31/2020	44135	69	E12	E_Control_0.00001	FplusBacteriophage	STANDARD	32.446	32.446	191.23	191.233	NA	NA	NA	NA
13874	2020_10_31_JL_KR_Analysis_2021_01_10.xls	2020	10	31	10/31/2020	44135	69	E10	E_Control_0.00001	Nucleocapsid	STANDARD	32.469	32.469	10	10	NA	NA	NA	NA
13875	2020_10_31_JL_KR_Analysis_2021_01_10.xls	2020	10	31	10/31/2020	44135	69	E11	E_Control_0.00001	Nucleocapsid	STANDARD	31.696	31.696	10	10	NA	NA	NA	NA
13876	2020_10_31_JL_KR_Analysis_2021_01_10.xls	2020	10	31	10/31/2020	44135	69	E12	E_Control_0.00001	Nucleocapsid	STANDARD	32.449	32.449	10	10	NA	NA	NA	NA
13877	2020_11_01_JL_KR_Analysis_2021_01_10.xls	2020	11	1	11/1/2020	44136	70	E10	E_Control_0.00001	Bovine_Coronavirus	STANDARD	34.391	34.391	181.57	181.569	NA	NA	NA	NA
13878	2020_11_01_JL_KR_Analysis_2021_01_10.xls	2020	11	1	11/1/2020	44136	70	E11	E_Control_0.00001	Bovine_Coronavirus	STANDARD	34.033	34.033	229.14	229.137	NA	NA	NA	NA
13879	2020_11_01_JL_KR_Analysis_2021_01_10.xls	2020	11	1	11/1/2020	44136	70	E12	E_Control_0.00001	Bovine_Coronavirus	STANDARD	32.476	32.476	630.4	630.4	NA	NA	NA	NA
13880	2020_11_01_JL_KR_Analysis_2021_01_10.xls	2020	11	1	11/1/2020	44136	70	E10	E_Control_0.00001	Envelope	STANDARD	33.902	33.902	10	10	NA	NA	NA	NA
13881	2020_11_01_JL_KR_Analysis_2021_01_10.xls	2020	11	1	11/1/2020	44136	70	E11	E_Control_0.00001	Envelope	STANDARD	34.581	34.581	10	10	NA	NA	NA	NA
13882	2020_11_01_JL_KR_Analysis_2021_01_10.xls	2020	11	1	11/1/2020	44136	70	E12	E_Control_0.00001	Envelope	STANDARD	33.167	33.167	10	10	NA	NA	NA	NA
13883	2020_11_01_JL_KR_Analysis_2021_01_10.xls	2020	11	1	11/1/2020	44136	70	E10	E_Control_0.00001	FplusBacteriophage	STANDARD	33.464	33.464	237.9	237.903	NA	NA	NA	NA
13884	2020_11_01_JL_KR_Analysis_2021_01_10.xls	2020	11	1	11/1/2020	44136	70	E11	E_Control_0.00001	FplusBacteriophage	STANDARD	33.72	33.72	202.97	202.971	NA	NA	NA	NA
13885	2020_11_01_JL_KR_Analysis_2021_01_10.xls	2020	11	1	11/1/2020	44136	70	E12	E_Control_0.00001	FplusBacteriophage	STANDARD	33.226	33.226	275.84	275.839	NA	NA	NA	NA
13886	2020_11_01_JL_KR_Analysis_2021_01_10.xls	2020	11	1	11/1/2020	44136	70	E10	E_Control_0.00001	Nucleocapsid	STANDARD	33.145	33.145	10	10	NA	NA	NA	NA
13887	2020_11_01_JL_KR_Analysis_2021_01_10.xls	2020	11	1	11/1/2020	44136	70	E11	E_Control_0.00001	Nucleocapsid	STANDARD	-	NA	NA	NA	NA	NA	NA	NA
13888	2020_11_01_JL_KR_Analysis_2021_01_10.xls	2020	11	1	11/1/2020	44136	70	E12	E_Control_0.00001	Nucleocapsid	STANDARD	32.268	32.268	10	10	NA	NA	NA	NA
13889	2020_11_02_JL_KR_Analysis_2021_01_10.xls	2020	11	2	11/2/2020	44137	71	E10	E_Control_0.00001	Bovine_Coronavirus	STANDARD	33.103	33.103	100	100	NA	NA	NA	NA
13890	2020_11_02_JL_KR_Analysis_2021_01_10.xls	2020	11	2	11/2/2020	44137	71	E11	E_Control_0.00001	Bovine_Coronavirus	STANDARD	33.253	33.253	100	100	NA	NA	NA	NA
13891	2020_11_02_JL_KR_Analysis_2021_01_10.xls	2020	11	2	11/2/2020	44137	71	E12	E_Control_0.00001	Bovine_Coronavirus	STANDARD	33.376	33.376	100	100	NA	NA	NA	NA
13892	2020_11_02_JL_KR_Analysis_2021_01_10.xls	2020	11	2	11/2/2020	44137	71	E10	E_Control_0.00001	Envelope	STANDARD	33.383	33.383	10	10	NA	NA	NA	NA
13893	2020_11_02_JL_KR_Analysis_2021_01_10.xls	2020	11	2	11/2/2020	44137	71	E11	E_Control_0.00001	Envelope	STANDARD	32.723	32.723	10	10	NA	NA	NA	NA
13894	2020_11_02_JL_KR_Analysis_2021_01_10.xls	2020	11	2	11/2/2020	44137	71	E12	E_Control_0.00001	Envelope	STANDARD	33.663	33.663	10	10	NA	NA	NA	NA
13895	2020_11_02_JL_KR_Analysis_2021_01_10.xls	2020	11	2	11/2/2020	44137	71	E10	E_Control_0.00001	FplusBacteriophage	STANDARD	31.367	31.367	399.13	399.131	NA	NA	NA	NA
13896	2020_11_02_JL_KR_Analysis_2021_01_10.xls	2020	11	2	11/2/2020	44137	71	E11	E_Control_0.00001	FplusBacteriophage	STANDARD	31.7	31.7	320.24	320.237	NA	NA	NA	NA
13897	2020_11_02_JL_KR_Analysis_2021_01_10.xls	2020	11	2	11/2/2020	44137	71	E12	E_Control_0.00001	FplusBacteriophage	STANDARD	31.545	31.545	354.8	354.804	NA	NA	NA	NA
13898	2020_11_02_JL_KR_Analysis_2021_01_10.xls	2020	11	2	11/2/2020	44137	71	E10	E_Control_0.00001	Nucleocapsid	STANDARD	33.286	33.286	10	10	NA	NA	NA	NA
13899	2020_11_02_JL_KR_Analysis_2021_01_10.xls	2020	11	2	11/2/2020	44137	71	E11	E_Control_0.00001	Nucleocapsid	STANDARD	33.005	33.005	10	10	NA	NA	NA	NA
13900	2020_11_02_JL_KR_Analysis_2021_01_10.xls	2020	11	2	11/2/2020	44137	71	E12	E_Control_0.00001	Nucleocapsid	STANDARD	32.582	32.582	10	10	NA	NA	NA	NA
13901	2020_11_03_JL_KR_Analysis_2021_01_09.xls	2020	11	3	11/3/2020	44138	72	E10	E_Control_0.00001	Bovine_Coronavirus	STANDARD	33.869	33.869	390.22	390.22	NA	NA	NA	NA
13902	2020_11_03_JL_KR_Analysis_2021_01_09.xls	2020	11	3	11/3/2020	44138	72	E11	E_Control_0.00001	Bovine_Coronavirus	STANDARD	34.192	34.192	317.85	317.845	NA	NA	NA	NA
13903	2020_11_03_JL_KR_Analysis_2021_01_09.xls	2020	11	3	11/3/2020	44138	72	E12	E_Control_0.00001	Bovine_Coronavirus	STANDARD	32.975	32.975	688.74	688.738	NA	NA	NA	NA
13904	2020_11_03_JL_KR_Analysis_2021_01_09.xls	2020	11	3	11/3/2020	44138	72	E10	E_Control_0.00001	Envelope	STANDARD	33.739	33.739	10	10	NA	NA	NA	NA
13905	2020_11_03_JL_KR_Analysis_2021_01_09.xls	2020	11	3	11/3/2020	44138	72	E11	E_Control_0.00001	Envelope	STANDARD	34.388	34.388	10	10	NA	NA	NA	NA
13906	2020_11_03_JL_KR_Analysis_2021_01_09.xls	2020	11	3	11/3/2020	44138	72	E12	E_Control_0.00001	Envelope	STANDARD	33.689	33.689	10	10	NA	NA	NA	NA
13907	2020_11_03_JL_KR_Analysis_2021_01_09.xls	2020	11	3	11/3/2020	44138	72	E10	E_Control_0.00001	FplusBacteriophage	STANDARD	33.88	33.88	162.42	162.423	NA	NA	NA	NA
13908	2020_11_03_JL_KR_Analysis_2021_01_09.xls	2020	11	3	11/3/2020	44138	72	E11	E_Control_0.00001	FplusBacteriophage	STANDARD	33.824	33.824	168.14	168.141	NA	NA	NA	NA
13909	2020_11_03_JL_KR_Analysis_2021_01_09.xls	2020	11	3	11/3/2020	44138	72	E12	E_Control_0.00001	FplusBacteriophage	STANDARD	32.439	32.439	395.27	395.265	NA	NA	NA	NA
13910	2020_11_03_JL_KR_Analysis_2021_01_09.xls	2020	11	3	11/3/2020	44138	72	E10	E_Control_0.00001	Nucleocapsid	STANDARD	31.772	31.772	10	10	NA	NA	NA	NA
13911	2020_11_03_JL_KR_Analysis_2021_01_09.xls	2020	11	3	11/3/2020	44138	72	E11	E_Control_0.00001	Nucleocapsid	STANDARD	33.26	33.26	10	10	NA	NA	NA	NA
13912	2020_11_03_JL_KR_Analysis_2021_01_09.xls	2020	11	3	11/3/2020	44138	72	E12	E_Control_0.00001	Nucleocapsid	STANDARD	33.843	33.843	10	10	NA	NA	NA	NA
13913	2020_11_04_JL_KR_Analysis_2_Far_Std_Corrected_2021_01_14.xls	2020	11	4	11/4/2020	44139	73	E10	E_Control_0.00001	Bovine_Coronavirus	STANDARD	32.222	32.222	580.93	580.928	NA	NA	NA	NA
13914	2020_11_04_JL_KR_Analysis_2_Far_Std_Corrected_2021_01_14.xls	2020	11	4	11/4/2020	44139	73	E11	E_Control_0.00001	Bovine_Coronavirus	STANDARD	32.618	32.618	448.45	448.447	NA	NA	NA	NA
13915	2020_11_04_JL_KR_Analysis_2_Far_Std_Corrected_2021_01_14.xls	2020	11	4	11/4/2020	44139	73	E12	E_Control_0.00001	Bovine_Coronavirus	STANDARD	32.255	32.255	568.22	568.216	NA	NA	NA	NA
13916	2020_11_04_JL_KR_Analysis_2_Far_Std_Corrected_2021_01_14.xls	2020	11	4	11/4/2020	44139	73	E10	E_Control_0.00001	Envelope	STANDARD	37.474	37.474	1.34	1.343	NA	NA	NA	NA
13917	2020_11_04_JL_KR_Analysis_2_Far_Std_Corrected_2021_01_14.xls	2020	11	4	11/4/2020	44139	73	E11	E_Control_0.00001	Envelope	STANDARD	Undetermined	NA	NA	NA	NA	NA	NA	NA
13918	2020_11_04_JL_KR_Analysis_2_Far_Std_Corrected_2021_01_14.xls	2020	11	4	11/4/2020	44139	73	E12	E_Control_0.00001	Envelope	STANDARD	36.612	36.612	2.51	2.513	NA	NA	NA	NA
13919	2020_11_04_JL_KR_Analysis_2_Far_Std_Corrected_2021_01_14.xls	2020	11	4	11/4/2020	44139	73	E10	E_Control_0.00001	FplusBacteriophage	STANDARD	34.937	34.937	97.14	97.141	NA	NA	NA	NA
13920	2020_11_04_JL_KR_Analysis_2_Far_Std_Corrected_2021_01_14.xls	2020	11	4	11/4/2020	44139	73	E11	E_Control_0.00001	FplusBacteriophage	STANDARD	34.611	34.611	119.45	119.449	NA	NA	NA	NA
13921	2020_11_04_JL_KR_Analysis_2_Far_Std_Corrected_2021_01_14.xls	2020	11	4	11/4/2020	44139	73	E12	E_Control_0.00001	FplusBacteriophage	STANDARD	33.21	33.21	290.27	290.271	NA	NA	NA	NA
13922	2020_11_04_JL_KR_Analysis_2_Far_Std_Corrected_2021_01_14.xls	2020	11	4	11/4/2020	44139	73	E10	E_Control_0.00001	Nucleocapsid	STANDARD	36.276	36.276	10	10	NA	NA	NA	NA
13923	2020_11_04_JL_KR_Analysis_2_Far_Std_Corrected_2021_01_14.xls	2020	11	4	11/4/2020	44139	73	E11	E_Control_0.00001	Nucleocapsid	STANDARD	-	NA	NA	NA	NA	NA	NA	NA
13924	2020_11_04_JL_KR_Analysis_2_Far_Std_Corrected_2021_01_14.xls	2020	11	4	11/4/2020	44139	73	E12	E_Control_0.00001	Nucleocapsid	STANDARD	34.964	34.964	10	10	NA	NA	NA	NA
13925	2020_11_05_ADF_KR_Analysis_2021_01_09.xls	2020	11	5	11/5/2020	44140	74	E10	E_Control_0.00001	Bovine_Coronavirus	STANDARD	31.935	31.935	332.41	332.413	NA	NA	NA	NA
13926	2020_11_05_ADF_KR_Analysis_2021_01_09.xls	2020	11	5	11/5/2020	44140	74	E11	E_Control_0.00001	Bovine_Coronavirus	STANDARD	31.835	31.835	356.28	356.276	NA	NA	NA	NA
13927	2020_11_05_ADF_KR_Analysis_2021_01_09.xls	2020	11	5	11/5/2020	44140	74	E12	E_Control_0.00001	Bovine_Coronavirus	STANDARD	31.727	31.727	384.31	384.306	NA	NA	NA	NA
13928	2020_11_05_ADF_KR_Analysis_2021_01_09.xls	2020	11	5	11/5/2020	44140	74	E10	E_Control_0.00001	Envelope	STANDARD	33.731	33.731	10	10	NA	NA	NA	NA
13929	2020_11_05_ADF_KR_Analysis_2021_01_09.xls	2020	11	5	11/5/2020	44140	74	E11	E_Control_0.00001	Envelope	STANDARD	33.647	33.647	10	10	NA	NA	NA	NA
13930	2020_11_05_ADF_KR_Analysis_2021_01_09.xls	2020	11	5	11/5/2020	44140	74	E12	E_Control_0.00001	Envelope	STANDARD	32.715	32.715	10	10	NA	NA	NA	NA
13931	2020_11_05_ADF_KR_Analysis_2021_01_09.xls	2020	11	5	11/5/2020	44140	74	E10	E_Control_0.00001	FplusBacteriophage	STANDARD	31.823	31.823	295.66	295.661	NA	NA	NA	NA
13932	2020_11_05_ADF_KR_Analysis_2021_01_09.xls	2020	11	5	11/5/2020	44140	74	E11	E_Control_0.00001	FplusBacteriophage	STANDARD	33.024	33.024	135.84	135.843	NA	NA	NA	NA
13933	2020_11_05_ADF_KR_Analysis_2021_01_09.xls	2020	11	5	11/5/2020	44140	74	E12	E_Control_0.00001	FplusBacteriophage	STANDARD	31.79	31.79	301.89	301.889	NA	NA	NA	NA
13934	2020_11_05_ADF_KR_Analysis_2021_01_09.xls	2020	11	5	11/5/2020	44140	74	E10	E_Control_0.00001	Nucleocapsid	STANDARD	33.061	33.061	10	10	NA	NA	NA	NA
13935	2020_11_05_ADF_KR_Analysis_2021_01_09.xls	2020	11	5	11/5/2020	44140	74	E11	E_Control_0.00001	Nucleocapsid	STANDARD	33.892	33.892	10	10	NA	NA	NA	NA
13936	2020_11_05_ADF_KR_Analysis_2021_01_09.xls	2020	11	5	11/5/2020	44140	74	E12	E_Control_0.00001	Nucleocapsid	STANDARD	33.047	33.047	10	10	NA	NA	NA	NA
13937	2020_11_06_ADF_KR_Analysis_2021_01_09.xls	2020	11	6	11/6/2020	44141	75	E10	E_Control_0.00001	Bovine_Coronavirus	STANDARD	31.567	31.567	493.58	493.577	NA	NA	NA	NA
13938	2020_11_06_ADF_KR_Analysis_2021_01_09.xls	2020	11	6	11/6/2020	44141	75	E11	E_Control_0.00001	Bovine_Coronavirus	STANDARD	31.999	31.999	365.66	365.661	NA	NA	NA	NA
13939	2020_11_06_ADF_KR_Analysis_2021_01_09.xls	2020	11	6	11/6/2020	44141	75	E12	E_Control_0.00001	Bovine_Coronavirus	STANDARD	31.904	31.904	390.82	390.815	NA	NA	NA	NA
13940	2020_11_06_ADF_KR_Analysis_2021_01_09.xls	2020	11	6	11/6/2020	44141	75	E10	E_Control_0.00001	Envelope	STANDARD	34.392	34.392	10	10	NA	NA	NA	NA
13941	2020_11_06_ADF_KR_Analysis_2021_01_09.xls	2020	11	6	11/6/2020	44141	75	E11	E_Control_0.00001	Envelope	STANDARD	34.122	34.122	10	10	NA	NA	NA	NA
13942	2020_11_06_ADF_KR_Analysis_2021_01_09.xls	2020	11	6	11/6/2020	44141	75	E12	E_Control_0.00001	Envelope	STANDARD	34.097	34.097	10	10	NA	NA	NA	NA
13943	2020_11_06_ADF_KR_Analysis_2021_01_09.xls	2020	11	6	11/6/2020	44141	75	E10	E_Control_0.00001	FplusBacteriophage	STANDARD	33.79	33.79	110.52	110.519	NA	NA	NA	NA
13944	2020_11_06_ADF_KR_Analysis_2021_01_09.xls	2020	11	6	11/6/2020	44141	75	E11	E_Control_0.00001	FplusBacteriophage	STANDARD	34.26	34.26	81.74	81.739	NA	NA	NA	NA
13945	2020_11_06_ADF_KR_Analysis_2021_01_09.xls	2020	11	6	11/6/2020	44141	75	E12	E_Control_0.00001	FplusBacteriophage	STANDARD	34.649	34.649	63.68	63.684	NA	NA	NA	NA
13946	2020_11_06_ADF_KR_Analysis_2021_01_09.xls	2020	11	6	11/6/2020	44141	75	E10	E_Control_0.00001	Nucleocapsid	STANDARD	34.16	34.16	10	10	NA	NA	NA	NA
13947	2020_11_06_ADF_KR_Analysis_2021_01_09.xls	2020	11	6	11/6/2020	44141	75	E11	E_Control_0.00001	Nucleocapsid	STANDARD	34.538	34.538	10	10	NA	NA	NA	NA
13948	2020_11_06_ADF_KR_Analysis_2021_01_09.xls	2020	11	6	11/6/2020	44141	75	E12	E_Control_0.00001	Nucleocapsid	STANDARD	33.608	33.608	10	10	NA	NA	NA	NA
13949	2020_11_07_ADF_KR_Analysis_2021_01_09.xls	2020	11	7	11/7/2020	44142	76	E10	E_Control_0.00001	Bovine_Coronavirus	STANDARD	32.554	32.554	440.72	440.724	NA	NA	NA	NA
13950	2020_11_07_ADF_KR_Analysis_2021_01_09.xls	2020	11	7	11/7/2020	44142	76	E11	E_Control_0.00001	Bovine_Coronavirus	STANDARD	32.321	32.321	518.86	518.859	NA	NA	NA	NA
13951	2020_11_07_ADF_KR_Analysis_2021_01_09.xls	2020	11	7	11/7/2020	44142	76	E12	E_Control_0.00001	Bovine_Coronavirus	STANDARD	31.933	31.933	680.37	680.372	NA	NA	NA	NA
13952	2020_11_07_ADF_KR_Analysis_2021_01_09.xls	2020	11	7	11/7/2020	44142	76	E10	E_Control_0.00001	Envelope	STANDARD	34.782	34.782	10	10	NA	NA	NA	NA
13953	2020_11_07_ADF_KR_Analysis_2021_01_09.xls	2020	11	7	11/7/2020	44142	76	E11	E_Control_0.00001	Envelope	STANDARD	36.417	36.417	10	10	NA	NA	NA	NA
13954	2020_11_07_ADF_KR_Analysis_2021_01_09.xls	2020	11	7	11/7/2020	44142	76	E12	E_Control_0.00001	Envelope	STANDARD	34.726	34.726	10	10	NA	NA	NA	NA
13955	2020_11_07_ADF_KR_Analysis_2021_01_09.xls	2020	11	7	11/7/2020	44142	76	E10	E_Control_0.00001	FplusBacteriophage	STANDARD	33.868	33.868	112.78	112.781	NA	NA	NA	NA
13956	2020_11_07_ADF_KR_Analysis_2021_01_09.xls	2020	11	7	11/7/2020	44142	76	E11	E_Control_0.00001	FplusBacteriophage	STANDARD	32.847	32.847	212.76	212.762	NA	NA	NA	NA
13957	2020_11_07_ADF_KR_Analysis_2021_01_09.xls	2020	11	7	11/7/2020	44142	76	E12	E_Control_0.00001	FplusBacteriophage	STANDARD	31.958	31.958	369.69	369.689	NA	NA	NA	NA
13958	2020_11_07_ADF_KR_Analysis_2021_01_09.xls	2020	11	7	11/7/2020	44142	76	E10	E_Control_0.00001	Nucleocapsid	STANDARD	34.236	34.236	10	10	NA	NA	NA	NA
13959	2020_11_07_ADF_KR_Analysis_2021_01_09.xls	2020	11	7	11/7/2020	44142	76	E11	E_Control_0.00001	Nucleocapsid	STANDARD	36.103	36.103	10	10	NA	NA	NA	NA
13960	2020_11_07_ADF_KR_Analysis_2021_01_09.xls	2020	11	7	11/7/2020	44142	76	E12	E_Control_0.00001	Nucleocapsid	STANDARD	34.998	34.998	10	10	NA	NA	NA	NA
13961	2020_11_08_ADF_KR_Analysis_2021_01_09.xls	2020	11	8	11/8/2020	44143	77	E10	E_Control_0.00001	Bovine_Coronavirus	STANDARD	31.29	31.29	635.14	635.14	NA	NA	NA	NA
13962	2020_11_08_ADF_KR_Analysis_2021_01_09.xls	2020	11	8	11/8/2020	44143	77	E11	E_Control_0.00001	Bovine_Coronavirus	STANDARD	31.777	31.777	456.11	456.11	NA	NA	NA	NA
13963	2020_11_08_ADF_KR_Analysis_2021_01_09.xls	2020	11	8	11/8/2020	44143	77	E12	E_Control_0.00001	Bovine_Coronavirus	STANDARD	31.07	31.07	737.02	737.018	NA	NA	NA	NA
13964	2020_11_08_ADF_KR_Analysis_2021_01_09.xls	2020	11	8	11/8/2020	44143	77	E10	E_Control_0.00001	Envelope	STANDARD	34.914	34.914	10	10	NA	NA	NA	NA
13965	2020_11_08_ADF_KR_Analysis_2021_01_09.xls	2020	11	8	11/8/2020	44143	77	E11	E_Control_0.00001	Envelope	STANDARD	34.12	34.12	10	10	NA	NA	NA	NA
13966	2020_11_08_ADF_KR_Analysis_2021_01_09.xls	2020	11	8	11/8/2020	44143	77	E12	E_Control_0.00001	Envelope	STANDARD	36.53	36.53	10	10	NA	NA	NA	NA
13967	2020_11_08_ADF_KR_Analysis_2021_01_09.xls	2020	11	8	11/8/2020	44143	77	E10	E_Control_0.00001	FplusBacteriophage	STANDARD	31.937	31.937	100	100	NA	NA	NA	NA
13968	2020_11_08_ADF_KR_Analysis_2021_01_09.xls	2020	11	8	11/8/2020	44143	77	E11	E_Control_0.00001	FplusBacteriophage	STANDARD	32.637	32.637	100	100	NA	NA	NA	NA
13969	2020_11_08_ADF_KR_Analysis_2021_01_09.xls	2020	11	8	11/8/2020	44143	77	E12	E_Control_0.00001	FplusBacteriophage	STANDARD	32.456	32.456	100	100	NA	NA	NA	NA
13970	2020_11_08_ADF_KR_Analysis_2021_01_09.xls	2020	11	8	11/8/2020	44143	77	E10	E_Control_0.00001	Nucleocapsid	STANDARD	35.22	35.22	10	10	NA	NA	NA	NA
13971	2020_11_08_ADF_KR_Analysis_2021_01_09.xls	2020	11	8	11/8/2020	44143	77	E11	E_Control_0.00001	Nucleocapsid	STANDARD	34.583	34.583	10	10	NA	NA	NA	NA
13972	2020_11_08_ADF_KR_Analysis_2021_01_09.xls	2020	11	8	11/8/2020	44143	77	E12	E_Control_0.00001	Nucleocapsid	STANDARD	34.048	34.048	10	10	NA	NA	NA	NA
13973	2020_11_09_ADF_KR_Analysis_2021_01_09.xls	2020	11	9	11/9/2020	44144	78	E10	E_Control_0.00001	Bovine_Coronavirus	STANDARD	31.901	31.901	842.24	842.237	NA	NA	NA	NA
13974	2020_11_09_ADF_KR_Analysis_2021_01_09.xls	2020	11	9	11/9/2020	44144	78	E11	E_Control_0.00001	Bovine_Coronavirus	STANDARD	31.955	31.955	813.91	813.914	NA	NA	NA	NA
13975	2020_11_09_ADF_KR_Analysis_2021_01_09.xls	2020	11	9	11/9/2020	44144	78	E12	E_Control_0.00001	Bovine_Coronavirus	STANDARD	31.54	31.54	1060.31	1060.313	NA	NA	NA	NA
13976	2020_11_09_ADF_KR_Analysis_2021_01_09.xls	2020	11	9	11/9/2020	44144	78	E10	E_Control_0.00001	Envelope	STANDARD	-	NA	53.52	NA	NA	NA	NA	NA
13977	2020_11_09_ADF_KR_Analysis_2021_01_09.xls	2020	11	9	11/9/2020	44144	78	E11	E_Control_0.00001	Envelope	STANDARD	34.741	34.741	10	10	NA	NA	NA	NA
13978	2020_11_09_ADF_KR_Analysis_2021_01_09.xls	2020	11	9	11/9/2020	44144	78	E12	E_Control_0.00001	Envelope	STANDARD	33.586	33.586	10	10	NA	NA	NA	NA
13979	2020_11_09_ADF_KR_Analysis_2021_01_09.xls	2020	11	9	11/9/2020	44144	78	E10	E_Control_0.00001	FplusBacteriophage	STANDARD	29.785	29.785	1293.34	1293.339	NA	NA	NA	NA
13980	2020_11_09_ADF_KR_Analysis_2021_01_09.xls	2020	11	9	11/9/2020	44144	78	E11	E_Control_0.00001	FplusBacteriophage	STANDARD	29.472	29.472	1607.67	1607.666	NA	NA	NA	NA
13981	2020_11_09_ADF_KR_Analysis_2021_01_09.xls	2020	11	9	11/9/2020	44144	78	E12	E_Control_0.00001	FplusBacteriophage	STANDARD	29.61	29.61	1460.34	1460.335	NA	NA	NA	NA
13982	2020_11_09_ADF_KR_Analysis_2021_01_09.xls	2020	11	9	11/9/2020	44144	78	E10	E_Control_0.00001	Nucleocapsid	STANDARD	33.286	33.286	10	10	NA	NA	NA	NA
13983	2020_11_09_ADF_KR_Analysis_2021_01_09.xls	2020	11	9	11/9/2020	44144	78	E11	E_Control_0.00001	Nucleocapsid	STANDARD	-	NA	3.67	NA	NA	NA	NA	NA
13984	2020_11_09_ADF_KR_Analysis_2021_01_09.xls	2020	11	9	11/9/2020	44144	78	E12	E_Control_0.00001	Nucleocapsid	STANDARD	33.492	33.492	10	10	NA	NA	NA	NA
13985	2020_11_10_ADF_KR_Analysis_2021_01_09.xls	2020	11	10	11/10/2020	44145	79	E10	E_Control_0.00001	Bovine_Coronavirus	STANDARD	34.008	34.008	220.42	220.419	NA	NA	NA	NA
13986	2020_11_10_ADF_KR_Analysis_2021_01_09.xls	2020	11	10	11/10/2020	44145	79	E11	E_Control_0.00001	Bovine_Coronavirus	STANDARD	33.609	33.609	288.11	288.109	NA	NA	NA	NA
13987	2020_11_10_ADF_KR_Analysis_2021_01_09.xls	2020	11	10	11/10/2020	44145	79	E12	E_Control_0.00001	Bovine_Coronavirus	STANDARD	33.374	33.374	337.36	337.356	NA	NA	NA	NA
13988	2020_11_10_ADF_KR_Analysis_2021_01_09.xls	2020	11	10	11/10/2020	44145	79	E10	E_Control_0.00001	Envelope	STANDARD	-	NA	NA	NA	NA	NA	NA	NA
13989	2020_11_10_ADF_KR_Analysis_2021_01_09.xls	2020	11	10	11/10/2020	44145	79	E11	E_Control_0.00001	Envelope	STANDARD	36.673	36.673	10	10	NA	NA	NA	NA
13990	2020_11_10_ADF_KR_Analysis_2021_01_09.xls	2020	11	10	11/10/2020	44145	79	E12	E_Control_0.00001	Envelope	STANDARD	34.996	34.996	10	10	NA	NA	NA	NA
13991	2020_11_10_ADF_KR_Analysis_2021_01_09.xls	2020	11	10	11/10/2020	44145	79	E10	E_Control_0.00001	FplusBacteriophage	STANDARD	33.611	33.611	101.92	101.924	NA	NA	NA	NA
13992	2020_11_10_ADF_KR_Analysis_2021_01_09.xls	2020	11	10	11/10/2020	44145	79	E11	E_Control_0.00001	FplusBacteriophage	STANDARD	33.084	33.084	146	145.996	NA	NA	NA	NA
13993	2020_11_10_ADF_KR_Analysis_2021_01_09.xls	2020	11	10	11/10/2020	44145	79	E12	E_Control_0.00001	FplusBacteriophage	STANDARD	32.934	32.934	161.73	161.73	NA	NA	NA	NA
13994	2020_11_10_ADF_KR_Analysis_2021_01_09.xls	2020	11	10	11/10/2020	44145	79	E10	E_Control_0.00001	Nucleocapsid	STANDARD	-	NA	1.43	NA	NA	NA	NA	NA
13995	2020_11_10_ADF_KR_Analysis_2021_01_09.xls	2020	11	10	11/10/2020	44145	79	E11	E_Control_0.00001	Nucleocapsid	STANDARD	Undetermined	NA	NA	NA	NA	NA	NA	NA
13996	2020_11_10_ADF_KR_Analysis_2021_01_09.xls	2020	11	10	11/10/2020	44145	79	E12	E_Control_0.00001	Nucleocapsid	STANDARD	-	NA	7.83	NA	NA	NA	NA	NA
13997	2020_11_11_JL_KR_Analysis_2_2021_01_20.xls	2020	11	11	11/11/2020	44146	80	E10	E_Control_0.00001	Bovine_Coronavirus	STANDARD	32.045	32.045	397.13	397.131	NA	NA	NA	NA
13998	2020_11_11_JL_KR_Analysis_2_2021_01_20.xls	2020	11	11	11/11/2020	44146	80	E11	E_Control_0.00001	Bovine_Coronavirus	STANDARD	31.91	31.91	436.87	436.871	NA	NA	NA	NA
13999	2020_11_11_JL_KR_Analysis_2_2021_01_20.xls	2020	11	11	11/11/2020	44146	80	E12	E_Control_0.00001	Bovine_Coronavirus	STANDARD	31.908	31.908	437.36	437.357	NA	NA	NA	NA
14000	2020_11_11_JL_KR_Analysis_2_2021_01_20.xls	2020	11	11	11/11/2020	44146	80	E10	E_Control_0.00001	Envelope	STANDARD	-	NA	2.82	NA	NA	NA	NA	NA
14001	2020_11_11_JL_KR_Analysis_2_2021_01_20.xls	2020	11	11	11/11/2020	44146	80	E11	E_Control_0.00001	Envelope	STANDARD	32.732	32.732	10	10	NA	NA	NA	NA
14002	2020_11_11_JL_KR_Analysis_2_2021_01_20.xls	2020	11	11	11/11/2020	44146	80	E12	E_Control_0.00001	Envelope	STANDARD	32.523	32.523	10	10	NA	NA	NA	NA
14003	2020_11_11_JL_KR_Analysis_2_2021_01_20.xls	2020	11	11	11/11/2020	44146	80	E10	E_Control_0.00001	FplusBacteriophage	STANDARD	33.154	33.154	100	100	NA	NA	NA	NA
14004	2020_11_11_JL_KR_Analysis_2_2021_01_20.xls	2020	11	11	11/11/2020	44146	80	E11	E_Control_0.00001	FplusBacteriophage	STANDARD	33.333	33.333	100	100	NA	NA	NA	NA
14005	2020_11_11_JL_KR_Analysis_2_2021_01_20.xls	2020	11	11	11/11/2020	44146	80	E12	E_Control_0.00001	FplusBacteriophage	STANDARD	32.909	32.909	100	100	NA	NA	NA	NA
14006	2020_11_11_JL_KR_Analysis_2_2021_01_20.xls	2020	11	11	11/11/2020	44146	80	E10	E_Control_0.00001	Nucleocapsid	STANDARD	34.278	34.278	10	10	NA	NA	NA	NA
14007	2020_11_11_JL_KR_Analysis_2_2021_01_20.xls	2020	11	11	11/11/2020	44146	80	E11	E_Control_0.00001	Nucleocapsid	STANDARD	33.194	33.194	10	10	NA	NA	NA	NA
14008	2020_11_11_JL_KR_Analysis_2_2021_01_20.xls	2020	11	11	11/11/2020	44146	80	E12	E_Control_0.00001	Nucleocapsid	STANDARD	33.51	33.51	10	10	NA	NA	NA	NA
14009	2020_11_12_JL_KR_Analysis_2021_01_02.xls	2020	11	12	11/12/2020	44147	81	E10	E_Control_0.00001	Bovine_Coronavirus	STANDARD	32.095	32.095	344.82	344.823	NA	NA	NA	NA
14010	2020_11_12_JL_KR_Analysis_2021_01_02.xls	2020	11	12	11/12/2020	44147	81	E11	E_Control_0.00001	Bovine_Coronavirus	STANDARD	32.646	32.646	234.95	234.951	NA	NA	NA	NA
14011	2020_11_12_JL_KR_Analysis_2021_01_02.xls	2020	11	12	11/12/2020	44147	81	E12	E_Control_0.00001	Bovine_Coronavirus	STANDARD	32.023	32.023	362.61	362.605	NA	NA	NA	NA
14012	2020_11_12_JL_KR_Analysis_2021_01_02.xls	2020	11	12	11/12/2020	44147	81	E10	E_Control_0.00001	Envelope	STANDARD	34.238	34.238	10	10	NA	NA	NA	NA
14013	2020_11_12_JL_KR_Analysis_2021_01_02.xls	2020	11	12	11/12/2020	44147	81	E11	E_Control_0.00001	Envelope	STANDARD	33.537	33.537	10	10	NA	NA	NA	NA
14014	2020_11_12_JL_KR_Analysis_2021_01_02.xls	2020	11	12	11/12/2020	44147	81	E12	E_Control_0.00001	Envelope	STANDARD	34.305	34.305	10	10	NA	NA	NA	NA
14015	2020_11_12_JL_KR_Analysis_2021_01_02.xls	2020	11	12	11/12/2020	44147	81	E10	E_Control_0.00001	FplusBacteriophage	STANDARD	31.56	31.56	329.66	329.662	NA	NA	NA	NA
14016	2020_11_12_JL_KR_Analysis_2021_01_02.xls	2020	11	12	11/12/2020	44147	81	E11	E_Control_0.00001	FplusBacteriophage	STANDARD	32.324	32.324	199.3	199.299	NA	NA	NA	NA
14017	2020_11_12_JL_KR_Analysis_2021_01_02.xls	2020	11	12	11/12/2020	44147	81	E12	E_Control_0.00001	FplusBacteriophage	STANDARD	32.095	32.095	231.73	231.731	NA	NA	NA	NA
14018	2020_11_12_JL_KR_Analysis_2021_01_02.xls	2020	11	12	11/12/2020	44147	81	E10	E_Control_0.00001	Nucleocapsid	STANDARD	34.294	34.294	10	10	NA	NA	NA	NA
14019	2020_11_12_JL_KR_Analysis_2021_01_02.xls	2020	11	12	11/12/2020	44147	81	E11	E_Control_0.00001	Nucleocapsid	STANDARD	33.564	33.564	10	10	NA	NA	NA	NA
14020	2020_11_12_JL_KR_Analysis_2021_01_02.xls	2020	11	12	11/12/2020	44147	81	E12	E_Control_0.00001	Nucleocapsid	STANDARD	33.735	33.735	10	10	NA	NA	NA	NA
14021	2020_11_13_JL_KR_Analysis_2_2021_01_20.xls	2020	11	13	11/13/2020	44148	82	E10	E_Control_0.00001	Bovine_Coronavirus	STANDARD	33.238	33.238	347.4	347.398	NA	NA	NA	NA
14022	2020_11_13_JL_KR_Analysis_2_2021_01_20.xls	2020	11	13	11/13/2020	44148	82	E11	E_Control_0.00001	Bovine_Coronavirus	STANDARD	33.522	33.522	286.64	286.639	NA	NA	NA	NA
14023	2020_11_13_JL_KR_Analysis_2_2021_01_20.xls	2020	11	13	11/13/2020	44148	82	E12	E_Control_0.00001	Bovine_Coronavirus	STANDARD	32.935	32.935	426.95	426.95	NA	NA	NA	NA
14024	2020_11_13_JL_KR_Analysis_2_2021_01_20.xls	2020	11	13	11/13/2020	44148	82	E10	E_Control_0.00001	Envelope	STANDARD	32.88	32.88	10	10	NA	NA	NA	NA
14025	2020_11_13_JL_KR_Analysis_2_2021_01_20.xls	2020	11	13	11/13/2020	44148	82	E11	E_Control_0.00001	Envelope	STANDARD	-	NA	2.64	NA	NA	NA	NA	NA
14026	2020_11_13_JL_KR_Analysis_2_2021_01_20.xls	2020	11	13	11/13/2020	44148	82	E12	E_Control_0.00001	Envelope	STANDARD	32.617	32.617	10	10	NA	NA	NA	NA
14027	2020_11_13_JL_KR_Analysis_2_2021_01_20.xls	2020	11	13	11/13/2020	44148	82	E10	E_Control_0.00001	FplusBacteriophage	STANDARD	32.434	32.434	100	100	NA	NA	NA	NA
14028	2020_11_13_JL_KR_Analysis_2_2021_01_20.xls	2020	11	13	11/13/2020	44148	82	E11	E_Control_0.00001	FplusBacteriophage	STANDARD	32.82	32.82	100	100	NA	NA	NA	NA
14029	2020_11_13_JL_KR_Analysis_2_2021_01_20.xls	2020	11	13	11/13/2020	44148	82	E12	E_Control_0.00001	FplusBacteriophage	STANDARD	32.347	32.347	100	100	NA	NA	NA	NA
14030	2020_11_13_JL_KR_Analysis_2_2021_01_20.xls	2020	11	13	11/13/2020	44148	82	E10	E_Control_0.00001	Nucleocapsid	STANDARD	33.769	33.769	10	10	NA	NA	NA	NA
14031	2020_11_13_JL_KR_Analysis_2_2021_01_20.xls	2020	11	13	11/13/2020	44148	82	E11	E_Control_0.00001	Nucleocapsid	STANDARD	-	NA	3.55	NA	NA	NA	NA	NA
14032	2020_11_13_JL_KR_Analysis_2_2021_01_20.xls	2020	11	13	11/13/2020	44148	82	E12	E_Control_0.00001	Nucleocapsid	STANDARD	33.581	33.581	10	10	NA	NA	NA	NA
14033	2020_11_14_JL_KR_Analysis_2_2021_01_20.xls	2020	11	14	11/14/2020	44149	83	E10	E_Control_0.00001	Bovine_Coronavirus	STANDARD	32.061	32.061	468.05	468.048	NA	NA	NA	NA
14034	2020_11_14_JL_KR_Analysis_2_2021_01_20.xls	2020	11	14	11/14/2020	44149	83	E11	E_Control_0.00001	Bovine_Coronavirus	STANDARD	32.43	32.43	362.14	362.137	NA	NA	NA	NA
14035	2020_11_14_JL_KR_Analysis_2_2021_01_20.xls	2020	11	14	11/14/2020	44149	83	E12	E_Control_0.00001	Bovine_Coronavirus	STANDARD	31.813	31.813	556.47	556.474	NA	NA	NA	NA
14036	2020_11_14_JL_KR_Analysis_2_2021_01_20.xls	2020	11	14	11/14/2020	44149	83	E10	E_Control_0.00001	Envelope	STANDARD	33.483	33.483	10	10	NA	NA	NA	NA
14037	2020_11_14_JL_KR_Analysis_2_2021_01_20.xls	2020	11	14	11/14/2020	44149	83	E11	E_Control_0.00001	Envelope	STANDARD	33.6	33.6	10	10	NA	NA	NA	NA
14038	2020_11_14_JL_KR_Analysis_2_2021_01_20.xls	2020	11	14	11/14/2020	44149	83	E12	E_Control_0.00001	Envelope	STANDARD	34.557	34.557	10	10	NA	NA	NA	NA
14039	2020_11_14_JL_KR_Analysis_2_2021_01_20.xls	2020	11	14	11/14/2020	44149	83	E10	E_Control_0.00001	FplusBacteriophage	STANDARD	31.191	31.191	413.92	413.923	NA	NA	NA	NA
14040	2020_11_14_JL_KR_Analysis_2_2021_01_20.xls	2020	11	14	11/14/2020	44149	83	E11	E_Control_0.00001	FplusBacteriophage	STANDARD	31.519	31.519	330.28	330.278	NA	NA	NA	NA
14041	2020_11_14_JL_KR_Analysis_2_2021_01_20.xls	2020	11	14	11/14/2020	44149	83	E12	E_Control_0.00001	FplusBacteriophage	STANDARD	31.452	31.452	345.94	345.943	NA	NA	NA	NA
14042	2020_11_14_JL_KR_Analysis_2_2021_01_20.xls	2020	11	14	11/14/2020	44149	83	E10	E_Control_0.00001	Nucleocapsid	STANDARD	33.586	33.586	10	10	NA	NA	NA	NA
14043	2020_11_14_JL_KR_Analysis_2_2021_01_20.xls	2020	11	14	11/14/2020	44149	83	E11	E_Control_0.00001	Nucleocapsid	STANDARD	33.997	33.997	10	10	NA	NA	NA	NA
14044	2020_11_14_JL_KR_Analysis_2_2021_01_20.xls	2020	11	14	11/14/2020	44149	83	E12	E_Control_0.00001	Nucleocapsid	STANDARD	34.541	34.541	10	10	NA	NA	NA	NA
14045	2020_11_15_JL_KR_Analysis_2021_01_02.xls	2020	11	15	11/15/2020	44150	84	E10	E_Control_0.00001	Bovine_Coronavirus	STANDARD	33.531	33.531	235.21	235.205	NA	NA	NA	NA
14046	2020_11_15_JL_KR_Analysis_2021_01_02.xls	2020	11	15	11/15/2020	44150	84	E11	E_Control_0.00001	Bovine_Coronavirus	STANDARD	32.993	32.993	338.89	338.891	NA	NA	NA	NA
14047	2020_11_15_JL_KR_Analysis_2021_01_02.xls	2020	11	15	11/15/2020	44150	84	E12	E_Control_0.00001	Bovine_Coronavirus	STANDARD	33.223	33.223	289.98	289.975	NA	NA	NA	NA
14048	2020_11_15_JL_KR_Analysis_2021_01_02.xls	2020	11	15	11/15/2020	44150	84	E10	E_Control_0.00001	Envelope	STANDARD	34.813	34.813	10	10	NA	NA	NA	NA
14049	2020_11_15_JL_KR_Analysis_2021_01_02.xls	2020	11	15	11/15/2020	44150	84	E11	E_Control_0.00001	Envelope	STANDARD	-	NA	33.89	NA	NA	NA	NA	NA
14050	2020_11_15_JL_KR_Analysis_2021_01_02.xls	2020	11	15	11/15/2020	44150	84	E12	E_Control_0.00001	Envelope	STANDARD	35.207	35.207	10	10	NA	NA	NA	NA
14051	2020_11_15_JL_KR_Analysis_2021_01_02.xls	2020	11	15	11/15/2020	44150	84	E10	E_Control_0.00001	FplusBacteriophage	STANDARD	32.639	32.639	280.12	280.117	NA	NA	NA	NA
14052	2020_11_15_JL_KR_Analysis_2021_01_02.xls	2020	11	15	11/15/2020	44150	84	E11	E_Control_0.00001	FplusBacteriophage	STANDARD	32.603	32.603	286.48	286.479	NA	NA	NA	NA
14053	2020_11_15_JL_KR_Analysis_2021_01_02.xls	2020	11	15	11/15/2020	44150	84	E12	E_Control_0.00001	FplusBacteriophage	STANDARD	-	NA	86.39	NA	NA	NA	NA	NA
14054	2020_11_15_JL_KR_Analysis_2021_01_02.xls	2020	11	15	11/15/2020	44150	84	E10	E_Control_0.00001	Nucleocapsid	STANDARD	34.494	34.494	10	10	NA	NA	NA	NA
14055	2020_11_15_JL_KR_Analysis_2021_01_02.xls	2020	11	15	11/15/2020	44150	84	E11	E_Control_0.00001	Nucleocapsid	STANDARD	-	NA	34.51	NA	NA	NA	NA	NA
14056	2020_11_15_JL_KR_Analysis_2021_01_02.xls	2020	11	15	11/15/2020	44150	84	E12	E_Control_0.00001	Nucleocapsid	STANDARD	35.359	35.359	10	10	NA	NA	NA	NA
14057	2020_11_16_JL_KR_Analysis_2_2021_01_20.xls	2020	11	16	11/16/2020	44151	85	E10	E_Control_0.00001	Bovine_Coronavirus	STANDARD	33.001	33.001	309.91	309.911	NA	NA	NA	NA
14058	2020_11_16_JL_KR_Analysis_2_2021_01_20.xls	2020	11	16	11/16/2020	44151	85	E11	E_Control_0.00001	Bovine_Coronavirus	STANDARD	32.867	32.867	339.36	339.362	NA	NA	NA	NA
14059	2020_11_16_JL_KR_Analysis_2_2021_01_20.xls	2020	11	16	11/16/2020	44151	85	E12	E_Control_0.00001	Bovine_Coronavirus	STANDARD	32.827	32.827	348.67	348.671	NA	NA	NA	NA
14060	2020_11_16_JL_KR_Analysis_2_2021_01_20.xls	2020	11	16	11/16/2020	44151	85	E10	E_Control_0.00001	Envelope	STANDARD	35.389	35.389	10	10	NA	NA	NA	NA
14061	2020_11_16_JL_KR_Analysis_2_2021_01_20.xls	2020	11	16	11/16/2020	44151	85	E11	E_Control_0.00001	Envelope	STANDARD	35.063	35.063	10	10	NA	NA	NA	NA
14062	2020_11_16_JL_KR_Analysis_2_2021_01_20.xls	2020	11	16	11/16/2020	44151	85	E12	E_Control_0.00001	Envelope	STANDARD	33.902	33.902	10	10	NA	NA	NA	NA
14063	2020_11_16_JL_KR_Analysis_2_2021_01_20.xls	2020	11	16	11/16/2020	44151	85	E10	E_Control_0.00001	FplusBacteriophage	STANDARD	32.625	32.625	100	100	NA	NA	NA	NA
14064	2020_11_16_JL_KR_Analysis_2_2021_01_20.xls	2020	11	16	11/16/2020	44151	85	E11	E_Control_0.00001	FplusBacteriophage	STANDARD	32.689	32.689	100	100	NA	NA	NA	NA
14065	2020_11_16_JL_KR_Analysis_2_2021_01_20.xls	2020	11	16	11/16/2020	44151	85	E12	E_Control_0.00001	FplusBacteriophage	STANDARD	32.505	32.505	100	100	NA	NA	NA	NA
14066	2020_11_16_JL_KR_Analysis_2_2021_01_20.xls	2020	11	16	11/16/2020	44151	85	E10	E_Control_0.00001	Nucleocapsid	STANDARD	34.41	34.41	10	10	NA	NA	NA	NA
14067	2020_11_16_JL_KR_Analysis_2_2021_01_20.xls	2020	11	16	11/16/2020	44151	85	E11	E_Control_0.00001	Nucleocapsid	STANDARD	35.515	35.515	10	10	NA	NA	NA	NA
14068	2020_11_16_JL_KR_Analysis_2_2021_01_20.xls	2020	11	16	11/16/2020	44151	85	E12	E_Control_0.00001	Nucleocapsid	STANDARD	34.613	34.613	10	10	NA	NA	NA	NA
14069	2020_11_17_ADF_KR_Analysis_2_2021_01_20.xls	2020	11	17	11/17/2020	44152	86	E10	E_Control_0.00001	Bovine_Coronavirus	STANDARD	33.151	33.151	335.06	335.064	NA	NA	NA	NA
14070	2020_11_17_ADF_KR_Analysis_2_2021_01_20.xls	2020	11	17	11/17/2020	44152	86	E11	E_Control_0.00001	Bovine_Coronavirus	STANDARD	32.991	32.991	374.09	374.089	NA	NA	NA	NA
14071	2020_11_17_ADF_KR_Analysis_2_2021_01_20.xls	2020	11	17	11/17/2020	44152	86	E12	E_Control_0.00001	Bovine_Coronavirus	STANDARD	32.65	32.65	473.78	473.776	NA	NA	NA	NA
14072	2020_11_17_ADF_KR_Analysis_2_2021_01_20.xls	2020	11	17	11/17/2020	44152	86	E10	E_Control_0.00001	Envelope	STANDARD	35.925	35.925	10	10	NA	NA	NA	NA
14073	2020_11_17_ADF_KR_Analysis_2_2021_01_20.xls	2020	11	17	11/17/2020	44152	86	E11	E_Control_0.00001	Envelope	STANDARD	34.838	34.838	10	10	NA	NA	NA	NA
14074	2020_11_17_ADF_KR_Analysis_2_2021_01_20.xls	2020	11	17	11/17/2020	44152	86	E12	E_Control_0.00001	Envelope	STANDARD	35.053	35.053	10	10	NA	NA	NA	NA
14075	2020_11_17_ADF_KR_Analysis_2_2021_01_20.xls	2020	11	17	11/17/2020	44152	86	E10	E_Control_0.00001	FplusBacteriophage	STANDARD	31.485	31.485	550.35	550.353	NA	NA	NA	NA
14076	2020_11_17_ADF_KR_Analysis_2_2021_01_20.xls	2020	11	17	11/17/2020	44152	86	E11	E_Control_0.00001	FplusBacteriophage	STANDARD	31.657	31.657	490.68	490.677	NA	NA	NA	NA
14077	2020_11_17_ADF_KR_Analysis_2_2021_01_20.xls	2020	11	17	11/17/2020	44152	86	E12	E_Control_0.00001	FplusBacteriophage	STANDARD	31.423	31.423	573.69	573.69	NA	NA	NA	NA
14078	2020_11_17_ADF_KR_Analysis_2_2021_01_20.xls	2020	11	17	11/17/2020	44152	86	E10	E_Control_0.00001	Nucleocapsid	STANDARD	35.428	35.428	10	10	NA	NA	NA	NA
14079	2020_11_17_ADF_KR_Analysis_2_2021_01_20.xls	2020	11	17	11/17/2020	44152	86	E11	E_Control_0.00001	Nucleocapsid	STANDARD	34.616	34.616	10	10	NA	NA	NA	NA
14080	2020_11_17_ADF_KR_Analysis_2_2021_01_20.xls	2020	11	17	11/17/2020	44152	86	E12	E_Control_0.00001	Nucleocapsid	STANDARD	35.372	35.372	10	10	NA	NA	NA	NA
14081	2020_11_18_ADF_KR_Analysis_2021_01_02.xls	2020	11	18	11/18/2020	44153	87	E10	E_Control_0.00001	Bovine_Coronavirus	STANDARD	31.481	31.481	839.7	839.695	NA	NA	NA	NA
14082	2020_11_18_ADF_KR_Analysis_2021_01_02.xls	2020	11	18	11/18/2020	44153	87	E11	E_Control_0.00001	Bovine_Coronavirus	STANDARD	31.27	31.27	978.57	978.569	NA	NA	NA	NA
14083	2020_11_18_ADF_KR_Analysis_2021_01_02.xls	2020	11	18	11/18/2020	44153	87	E12	E_Control_0.00001	Bovine_Coronavirus	STANDARD	31.276	31.276	974.29	974.287	NA	NA	NA	NA
14084	2020_11_18_ADF_KR_Analysis_2021_01_02.xls	2020	11	18	11/18/2020	44153	87	E10	E_Control_0.00001	Envelope	STANDARD	34.369	34.369	10	10	NA	NA	NA	NA
14085	2020_11_18_ADF_KR_Analysis_2021_01_02.xls	2020	11	18	11/18/2020	44153	87	E11	E_Control_0.00001	Envelope	STANDARD	36.464	36.464	10	10	NA	NA	NA	NA
14086	2020_11_18_ADF_KR_Analysis_2021_01_02.xls	2020	11	18	11/18/2020	44153	87	E12	E_Control_0.00001	Envelope	STANDARD	35.265	35.265	10	10	NA	NA	NA	NA
14087	2020_11_18_ADF_KR_Analysis_2021_01_02.xls	2020	11	18	11/18/2020	44153	87	E10	E_Control_0.00001	FplusBacteriophage	STANDARD	33.153	33.153	149.94	149.942	NA	NA	NA	NA
14088	2020_11_18_ADF_KR_Analysis_2021_01_02.xls	2020	11	18	11/18/2020	44153	87	E11	E_Control_0.00001	FplusBacteriophage	STANDARD	33.642	33.642	108.9	108.897	NA	NA	NA	NA
14089	2020_11_18_ADF_KR_Analysis_2021_01_02.xls	2020	11	18	11/18/2020	44153	87	E12	E_Control_0.00001	FplusBacteriophage	STANDARD	32.993	32.993	166.44	166.439	NA	NA	NA	NA
14090	2020_11_18_ADF_KR_Analysis_2021_01_02.xls	2020	11	18	11/18/2020	44153	87	E10	E_Control_0.00001	Nucleocapsid	STANDARD	34.318	34.318	10	10	NA	NA	NA	NA
14091	2020_11_18_ADF_KR_Analysis_2021_01_02.xls	2020	11	18	11/18/2020	44153	87	E11	E_Control_0.00001	Nucleocapsid	STANDARD	33.54	33.54	10	10	NA	NA	NA	NA
14092	2020_11_18_ADF_KR_Analysis_2021_01_02.xls	2020	11	18	11/18/2020	44153	87	E12	E_Control_0.00001	Nucleocapsid	STANDARD	35.165	35.165	10	10	NA	NA	NA	NA
14093	2020_11_19_ADF_KR_Analysis_2020_12_31.xls	2020	11	19	11/19/2020	44154	88	E10	E_Control_0.00001	Bovine_Coronavirus	STANDARD	34.221	34.221	257.53	257.525	NA	NA	NA	NA
14094	2020_11_19_ADF_KR_Analysis_2020_12_31.xls	2020	11	19	11/19/2020	44154	88	E11	E_Control_0.00001	Bovine_Coronavirus	STANDARD	34.106	34.106	277.39	277.387	NA	NA	NA	NA
14095	2020_11_19_ADF_KR_Analysis_2020_12_31.xls	2020	11	19	11/19/2020	44154	88	E12	E_Control_0.00001	Bovine_Coronavirus	STANDARD	33.474	33.474	416.71	416.706	NA	NA	NA	NA
14096	2020_11_19_ADF_KR_Analysis_2020_12_31.xls	2020	11	19	11/19/2020	44154	88	E10	E_Control_0.00001	Envelope	STANDARD	34.004	34.004	10	10	NA	NA	NA	NA
14097	2020_11_19_ADF_KR_Analysis_2020_12_31.xls	2020	11	19	11/19/2020	44154	88	E11	E_Control_0.00001	Envelope	STANDARD	34.341	34.341	10	10	NA	NA	NA	NA
14098	2020_11_19_ADF_KR_Analysis_2020_12_31.xls	2020	11	19	11/19/2020	44154	88	E12	E_Control_0.00001	Envelope	STANDARD	35.268	35.268	10	10	NA	NA	NA	NA
14099	2020_11_19_ADF_KR_Analysis_2020_12_31.xls	2020	11	19	11/19/2020	44154	88	E10	E_Control_0.00001	FplusBacteriophage	STANDARD	32.462	32.462	194.25	194.253	NA	NA	NA	NA
14100	2020_11_19_ADF_KR_Analysis_2020_12_31.xls	2020	11	19	11/19/2020	44154	88	E11	E_Control_0.00001	FplusBacteriophage	STANDARD	33.659	33.659	89.91	89.913	NA	NA	NA	NA
14101	2020_11_19_ADF_KR_Analysis_2020_12_31.xls	2020	11	19	11/19/2020	44154	88	E12	E_Control_0.00001	FplusBacteriophage	STANDARD	32.369	32.369	206.32	206.322	NA	NA	NA	NA
14102	2020_11_19_ADF_KR_Analysis_2020_12_31.xls	2020	11	19	11/19/2020	44154	88	E10	E_Control_0.00001	Nucleocapsid	STANDARD	32.669	32.669	10	10	NA	NA	NA	NA
14103	2020_11_19_ADF_KR_Analysis_2020_12_31.xls	2020	11	19	11/19/2020	44154	88	E11	E_Control_0.00001	Nucleocapsid	STANDARD	32.989	32.989	10	10	NA	NA	NA	NA
14104	2020_11_19_ADF_KR_Analysis_2020_12_31.xls	2020	11	19	11/19/2020	44154	88	E12	E_Control_0.00001	Nucleocapsid	STANDARD	33.724	33.724	10	10	NA	NA	NA	NA
14105	2020_11_20_JL_KR_Analysis_2020_12_30.xls	2020	11	20	11/20/2020	44155	89	E10	E_Control_0.00001	Bovine_Coronavirus	STANDARD	33.895	33.895	100	100	NA	NA	NA	NA
14106	2020_11_20_JL_KR_Analysis_2020_12_30.xls	2020	11	20	11/20/2020	44155	89	E11	E_Control_0.00001	Bovine_Coronavirus	STANDARD	33.554	33.554	100	100	NA	NA	NA	NA
14107	2020_11_20_JL_KR_Analysis_2020_12_30.xls	2020	11	20	11/20/2020	44155	89	E12	E_Control_0.00001	Bovine_Coronavirus	STANDARD	33.686	33.686	100	100	NA	NA	NA	NA
14108	2020_11_20_JL_KR_Analysis_2020_12_30.xls	2020	11	20	11/20/2020	44155	89	E10	E_Control_0.00001	Envelope	STANDARD	34.375	34.375	10	10	NA	NA	NA	NA
14109	2020_11_20_JL_KR_Analysis_2020_12_30.xls	2020	11	20	11/20/2020	44155	89	E11	E_Control_0.00001	Envelope	STANDARD	34.036	34.036	10	10	NA	NA	NA	NA
14110	2020_11_20_JL_KR_Analysis_2020_12_30.xls	2020	11	20	11/20/2020	44155	89	E12	E_Control_0.00001	Envelope	STANDARD	33.418	33.418	10	10	NA	NA	NA	NA
14111	2020_11_20_JL_KR_Analysis_2020_12_30.xls	2020	11	20	11/20/2020	44155	89	E10	E_Control_0.00001	FplusBacteriophage	STANDARD	32.412	32.412	331.93	331.928	NA	NA	NA	NA
14112	2020_11_20_JL_KR_Analysis_2020_12_30.xls	2020	11	20	11/20/2020	44155	89	E11	E_Control_0.00001	FplusBacteriophage	STANDARD	32.553	32.553	304.28	304.281	NA	NA	NA	NA
14113	2020_11_20_JL_KR_Analysis_2020_12_30.xls	2020	11	20	11/20/2020	44155	89	E12	E_Control_0.00001	FplusBacteriophage	STANDARD	31.307	31.307	657.97	657.969	NA	NA	NA	NA
14114	2020_11_20_JL_KR_Analysis_2020_12_30.xls	2020	11	20	11/20/2020	44155	89	E10	E_Control_0.00001	Nucleocapsid	STANDARD	35.816	35.816	10	10	NA	NA	NA	NA
14115	2020_11_20_JL_KR_Analysis_2020_12_30.xls	2020	11	20	11/20/2020	44155	89	E11	E_Control_0.00001	Nucleocapsid	STANDARD	34.695	34.695	10	10	NA	NA	NA	NA
14116	2020_11_20_JL_KR_Analysis_2020_12_30.xls	2020	11	20	11/20/2020	44155	89	E12	E_Control_0.00001	Nucleocapsid	STANDARD	33.283	33.283	10	10	NA	NA	NA	NA
14117	2020_11_21_JL_KR_Analysis_2_2021_01_20.xls	2020	11	21	11/21/2020	44156	90	E10	E_Control_0.00001	Bovine_Coronavirus	STANDARD	33.111	33.111	100	100	NA	NA	NA	NA
14118	2020_11_21_JL_KR_Analysis_2_2021_01_20.xls	2020	11	21	11/21/2020	44156	90	E11	E_Control_0.00001	Bovine_Coronavirus	STANDARD	33.171	33.171	100	100	NA	NA	NA	NA
14119	2020_11_21_JL_KR_Analysis_2_2021_01_20.xls	2020	11	21	11/21/2020	44156	90	E12	E_Control_0.00001	Bovine_Coronavirus	STANDARD	33.281	33.281	100	100	NA	NA	NA	NA
14120	2020_11_21_JL_KR_Analysis_2_2021_01_20.xls	2020	11	21	11/21/2020	44156	90	E10	E_Control_0.00001	Envelope	STANDARD	32.571	32.571	10	10	NA	NA	NA	NA
14121	2020_11_21_JL_KR_Analysis_2_2021_01_20.xls	2020	11	21	11/21/2020	44156	90	E11	E_Control_0.00001	Envelope	STANDARD	32.917	32.917	10	10	NA	NA	NA	NA
14122	2020_11_21_JL_KR_Analysis_2_2021_01_20.xls	2020	11	21	11/21/2020	44156	90	E12	E_Control_0.00001	Envelope	STANDARD	33.01	33.01	10	10	NA	NA	NA	NA
14123	2020_11_21_JL_KR_Analysis_2_2021_01_20.xls	2020	11	21	11/21/2020	44156	90	E10	E_Control_0.00001	FplusBacteriophage	STANDARD	31.699	31.699	333.08	333.075	NA	NA	NA	NA
14124	2020_11_21_JL_KR_Analysis_2_2021_01_20.xls	2020	11	21	11/21/2020	44156	90	E11	E_Control_0.00001	FplusBacteriophage	STANDARD	31.582	31.582	359.61	359.61	NA	NA	NA	NA
14125	2020_11_21_JL_KR_Analysis_2_2021_01_20.xls	2020	11	21	11/21/2020	44156	90	E12	E_Control_0.00001	FplusBacteriophage	STANDARD	31.636	31.636	347.2	347.197	NA	NA	NA	NA
14126	2020_11_21_JL_KR_Analysis_2_2021_01_20.xls	2020	11	21	11/21/2020	44156	90	E10	E_Control_0.00001	Nucleocapsid	STANDARD	33.189	33.189	10	10	NA	NA	NA	NA
14127	2020_11_21_JL_KR_Analysis_2_2021_01_20.xls	2020	11	21	11/21/2020	44156	90	E11	E_Control_0.00001	Nucleocapsid	STANDARD	33.59	33.59	10	10	NA	NA	NA	NA
14128	2020_11_21_JL_KR_Analysis_2_2021_01_20.xls	2020	11	21	11/21/2020	44156	90	E12	E_Control_0.00001	Nucleocapsid	STANDARD	32.106	32.106	10	10	NA	NA	NA	NA
14129	2020_11_22_KR_KR_Analysis_2020_12_29.xls	2020	11	22	11/22/2020	44157	91	E10	E_Control_0.00001	Bovine_Coronavirus	STANDARD	33.719	33.719	177.67	177.669	NA	NA	NA	NA
14130	2020_11_22_KR_KR_Analysis_2020_12_29.xls	2020	11	22	11/22/2020	44157	91	E11	E_Control_0.00001	Bovine_Coronavirus	STANDARD	32.52	32.52	405.23	405.227	NA	NA	NA	NA
14131	2020_11_22_KR_KR_Analysis_2020_12_29.xls	2020	11	22	11/22/2020	44157	91	E12	E_Control_0.00001	Bovine_Coronavirus	STANDARD	32.855	32.855	322	321.998	NA	NA	NA	NA
14132	2020_11_22_KR_KR_Analysis_2020_12_29.xls	2020	11	22	11/22/2020	44157	91	E10	E_Control_0.00001	Envelope	STANDARD	35.286	35.286	10	10	NA	NA	NA	NA
14133	2020_11_22_KR_KR_Analysis_2020_12_29.xls	2020	11	22	11/22/2020	44157	91	E11	E_Control_0.00001	Envelope	STANDARD	34.278	34.278	10	10	NA	NA	NA	NA
14134	2020_11_22_KR_KR_Analysis_2020_12_29.xls	2020	11	22	11/22/2020	44157	91	E12	E_Control_0.00001	Envelope	STANDARD	34.298	34.298	10	10	NA	NA	NA	NA
14135	2020_11_22_KR_KR_Analysis_2020_12_29.xls	2020	11	22	11/22/2020	44157	91	E10	E_Control_0.00001	FplusBacteriophage	STANDARD	31.456	31.456	348.99	348.989	NA	NA	NA	NA
14136	2020_11_22_KR_KR_Analysis_2020_12_29.xls	2020	11	22	11/22/2020	44157	91	E11	E_Control_0.00001	FplusBacteriophage	STANDARD	31.159	31.159	423.89	423.889	NA	NA	NA	NA
14137	2020_11_22_KR_KR_Analysis_2020_12_29.xls	2020	11	22	11/22/2020	44157	91	E12	E_Control_0.00001	FplusBacteriophage	STANDARD	31.44	31.44	352.73	352.73	NA	NA	NA	NA
14138	2020_11_22_KR_KR_Analysis_2020_12_29.xls	2020	11	22	11/22/2020	44157	91	E10	E_Control_0.00001	Nucleocapsid	STANDARD	35.165	35.165	10	10	NA	NA	NA	NA
14139	2020_11_22_KR_KR_Analysis_2020_12_29.xls	2020	11	22	11/22/2020	44157	91	E11	E_Control_0.00001	Nucleocapsid	STANDARD	35.867	35.867	10	10	NA	NA	NA	NA
14140	2020_11_22_KR_KR_Analysis_2020_12_29.xls	2020	11	22	11/22/2020	44157	91	E12	E_Control_0.00001	Nucleocapsid	STANDARD	35.77	35.77	10	10	NA	NA	NA	NA
14141	2020_11_23_JL_KR_Analysis_2020_12_28.xls	2020	11	23	11/23/2020	44158	92	E10	E_Control_0.00001	Bovine_Coronavirus	STANDARD	32.27	32.27	387.07	387.069	NA	NA	NA	NA
14142	2020_11_23_JL_KR_Analysis_2020_12_28.xls	2020	11	23	11/23/2020	44158	92	E11	E_Control_0.00001	Bovine_Coronavirus	STANDARD	32.201	32.201	406.07	406.068	NA	NA	NA	NA
14143	2020_11_23_JL_KR_Analysis_2020_12_28.xls	2020	11	23	11/23/2020	44158	92	E12	E_Control_0.00001	Bovine_Coronavirus	STANDARD	31.186	31.186	820.41	820.408	NA	NA	NA	NA
14144	2020_11_23_JL_KR_Analysis_2020_12_28.xls	2020	11	23	11/23/2020	44158	92	E10	E_Control_0.00001	Envelope	STANDARD	33.575	33.575	10	10	NA	NA	NA	NA
14145	2020_11_23_JL_KR_Analysis_2020_12_28.xls	2020	11	23	11/23/2020	44158	92	E11	E_Control_0.00001	Envelope	STANDARD	33.095	33.095	10	10	NA	NA	NA	NA
14146	2020_11_23_JL_KR_Analysis_2020_12_28.xls	2020	11	23	11/23/2020	44158	92	E12	E_Control_0.00001	Envelope	STANDARD	32.715	32.715	10	10	NA	NA	NA	NA
14147	2020_11_23_JL_KR_Analysis_2020_12_28.xls	2020	11	23	11/23/2020	44158	92	E10	E_Control_0.00001	FplusBacteriophage	STANDARD	32.082	32.082	100	100	NA	NA	NA	NA
14148	2020_11_23_JL_KR_Analysis_2020_12_28.xls	2020	11	23	11/23/2020	44158	92	E11	E_Control_0.00001	FplusBacteriophage	STANDARD	31.888	31.888	100	100	NA	NA	NA	NA
14149	2020_11_23_JL_KR_Analysis_2020_12_28.xls	2020	11	23	11/23/2020	44158	92	E12	E_Control_0.00001	FplusBacteriophage	STANDARD	31.833	31.833	100	100	NA	NA	NA	NA
14150	2020_11_23_JL_KR_Analysis_2020_12_28.xls	2020	11	23	11/23/2020	44158	92	E10	E_Control_0.00001	Nucleocapsid	STANDARD	33.714	33.714	10	10	NA	NA	NA	NA
14151	2020_11_23_JL_KR_Analysis_2020_12_28.xls	2020	11	23	11/23/2020	44158	92	E11	E_Control_0.00001	Nucleocapsid	STANDARD	32.309	32.309	10	10	NA	NA	NA	NA
14152	2020_11_23_JL_KR_Analysis_2020_12_28.xls	2020	11	23	11/23/2020	44158	92	E12	E_Control_0.00001	Nucleocapsid	STANDARD	32.829	32.829	10	10	NA	NA	NA	NA
14153	2020_09_25_KR_Analysis_3_2021_01_20.xls	2020	9	25	9/25/2020	44099	33	H7	E5_Control_0.000002	Bovine_Coronavirus	STANDARD	34.615	34.615	114.24	114.244	NA	NA	NA	NA
14154	2020_09_25_KR_Analysis_3_2021_01_20.xls	2020	9	25	9/25/2020	44099	33	H8	E5_Control_0.000002	Bovine_Coronavirus	STANDARD	34.094	34.094	162.71	162.712	NA	NA	NA	NA
14155	2020_09_25_KR_Analysis_3_2021_01_20.xls	2020	9	25	9/25/2020	44099	33	H9	E5_Control_0.000002	Bovine_Coronavirus	STANDARD	34.85	34.85	97.41	97.411	NA	NA	NA	NA
14156	2020_09_25_KR_Analysis_3_2021_01_20.xls	2020	9	25	9/25/2020	44099	33	H7	E5_Control_0.000002	Envelope	STANDARD	34.49	34.49	17.42	17.417	NA	NA	NA	NA
14157	2020_09_25_KR_Analysis_3_2021_01_20.xls	2020	9	25	9/25/2020	44099	33	H8	E5_Control_0.000002	Envelope	STANDARD	-	NA	0.95	NA	NA	NA	NA	NA
14158	2020_09_25_KR_Analysis_3_2021_01_20.xls	2020	9	25	9/25/2020	44099	33	H9	E5_Control_0.000002	Envelope	STANDARD	34.727	34.727	15.08	15.082	NA	NA	NA	NA
14159	2020_09_25_KR_Analysis_3_2021_01_20.xls	2020	9	25	9/25/2020	44099	33	H7	E5_Control_0.000002	FplusBacteriophage	STANDARD	32.784	32.784	286.73	286.728	NA	NA	NA	NA
14160	2020_09_25_KR_Analysis_3_2021_01_20.xls	2020	9	25	9/25/2020	44099	33	H8	E5_Control_0.000002	FplusBacteriophage	STANDARD	32.78	32.78	287.5	287.495	NA	NA	NA	NA
14161	2020_09_25_KR_Analysis_3_2021_01_20.xls	2020	9	25	9/25/2020	44099	33	H9	E5_Control_0.000002	FplusBacteriophage	STANDARD	33.5	33.5	184.36	184.36	NA	NA	NA	NA
14162	2020_09_25_KR_Analysis_3_2021_01_20.xls	2020	9	25	9/25/2020	44099	33	H7	E5_Control_0.000002	Nucleocapsid	STANDARD	36.358	36.358	8.9	8.903	NA	NA	NA	NA
14163	2020_09_25_KR_Analysis_3_2021_01_20.xls	2020	9	25	9/25/2020	44099	33	H8	E5_Control_0.000002	Nucleocapsid	STANDARD	36.958	36.958	6.14	6.144	NA	NA	NA	NA
14164	2020_09_25_KR_Analysis_3_2021_01_20.xls	2020	9	25	9/25/2020	44099	33	H9	E5_Control_0.000002	Nucleocapsid	STANDARD	35.816	35.816	12.44	12.444	NA	NA	NA	NA
14165	2020_09_15_JL_KR_Analysis_2021_01_16.xls	2020	9	15	9/15/2020	44089	23	C7	Extraction_Blank	Bovine_Coronavirus	EXTRACT_BLANK	31.102	31.102	836.13	836.134	NA	NA	NA	NA
14166	2020_09_15_JL_KR_Analysis_2021_01_16.xls	2020	9	15	9/15/2020	44089	23	C8	Extraction_Blank	Bovine_Coronavirus	EXTRACT_BLANK	31.29	31.29	728.13	728.132	NA	NA	NA	NA
14167	2020_09_15_JL_KR_Analysis_2021_01_16.xls	2020	9	15	9/15/2020	44089	23	C9	Extraction_Blank	Bovine_Coronavirus	EXTRACT_BLANK	31.117	31.117	826.87	826.868	NA	NA	NA	NA
14168	2020_09_15_JL_KR_Analysis_2021_01_16.xls	2020	9	15	9/15/2020	44089	23	C7	Extraction_Blank	Envelope	EXTRACT_BLANK	Undetermined	NA	NA	NA	NA	NA	NA	NA
14169	2020_09_15_JL_KR_Analysis_2021_01_16.xls	2020	9	15	9/15/2020	44089	23	C8	Extraction_Blank	Envelope	EXTRACT_BLANK	Undetermined	NA	NA	NA	NA	NA	NA	NA
14170	2020_09_15_JL_KR_Analysis_2021_01_16.xls	2020	9	15	9/15/2020	44089	23	C9	Extraction_Blank	Envelope	EXTRACT_BLANK	Undetermined	NA	NA	NA	NA	NA	NA	NA
14171	2020_09_15_JL_KR_Analysis_2021_01_16.xls	2020	9	15	9/15/2020	44089	23	C7	Extraction_Blank	FplusBacteriophage	EXTRACT_BLANK	31.914	31.914	312.29	312.291	NA	NA	NA	NA
14172	2020_09_15_JL_KR_Analysis_2021_01_16.xls	2020	9	15	9/15/2020	44089	23	C8	Extraction_Blank	FplusBacteriophage	EXTRACT_BLANK	32.317	32.317	232.46	232.456	NA	NA	NA	NA
14173	2020_09_15_JL_KR_Analysis_2021_01_16.xls	2020	9	15	9/15/2020	44089	23	C9	Extraction_Blank	FplusBacteriophage	EXTRACT_BLANK	32.023	32.023	288.33	288.332	NA	NA	NA	NA
14174	2020_09_15_JL_KR_Analysis_2021_01_16.xls	2020	9	15	9/15/2020	44089	23	C7	Extraction_Blank	Nucleocapsid	EXTRACT_BLANK	Undetermined	NA	NA	NA	NA	NA	NA	NA
14175	2020_09_15_JL_KR_Analysis_2021_01_16.xls	2020	9	15	9/15/2020	44089	23	C8	Extraction_Blank	Nucleocapsid	EXTRACT_BLANK	Undetermined	NA	NA	NA	NA	NA	NA	NA
14176	2020_09_15_JL_KR_Analysis_2021_01_16.xls	2020	9	15	9/15/2020	44089	23	C9	Extraction_Blank	Nucleocapsid	EXTRACT_BLANK	Undetermined	NA	NA	NA	NA	NA	NA	NA
14177	2020_09_16_JL_KR_Analysis_2021_01_16.xls	2020	9	16	9/16/2020	44090	24	H7	Extraction_Blank	Bovine_Coronavirus	EXTRACT_BLANK	32.093	32.093	482.21	482.209	NA	NA	NA	NA
14178	2020_09_16_JL_KR_Analysis_2021_01_16.xls	2020	9	16	9/16/2020	44090	24	H8	Extraction_Blank	Bovine_Coronavirus	EXTRACT_BLANK	32.045	32.045	498.37	498.371	NA	NA	NA	NA
14179	2020_09_16_JL_KR_Analysis_2021_01_16.xls	2020	9	16	9/16/2020	44090	24	H9	Extraction_Blank	Bovine_Coronavirus	EXTRACT_BLANK	32.218	32.218	442.2	442.195	NA	NA	NA	NA
14180	2020_09_16_JL_KR_Analysis_2021_01_16.xls	2020	9	16	9/16/2020	44090	24	H7	Extraction_Blank	Envelope	EXTRACT_BLANK	Undetermined	NA	NA	NA	NA	NA	NA	NA
14181	2020_09_16_JL_KR_Analysis_2021_01_16.xls	2020	9	16	9/16/2020	44090	24	H8	Extraction_Blank	Envelope	EXTRACT_BLANK	Undetermined	NA	NA	NA	NA	NA	NA	NA
14182	2020_09_16_JL_KR_Analysis_2021_01_16.xls	2020	9	16	9/16/2020	44090	24	H9	Extraction_Blank	Envelope	EXTRACT_BLANK	Undetermined	NA	NA	NA	NA	NA	NA	NA
14183	2020_09_16_JL_KR_Analysis_2021_01_16.xls	2020	9	16	9/16/2020	44090	24	H7	Extraction_Blank	FplusBacteriophage	EXTRACT_BLANK	32.988	32.988	133.12	133.117	NA	NA	NA	NA
14184	2020_09_16_JL_KR_Analysis_2021_01_16.xls	2020	9	16	9/16/2020	44090	24	H8	Extraction_Blank	FplusBacteriophage	EXTRACT_BLANK	31.879	31.879	273.59	273.586	NA	NA	NA	NA
14185	2020_09_16_JL_KR_Analysis_2021_01_16.xls	2020	9	16	9/16/2020	44090	24	H9	Extraction_Blank	FplusBacteriophage	EXTRACT_BLANK	34.143	34.143	62.92	62.916	NA	NA	NA	NA
14186	2020_09_16_JL_KR_Analysis_2021_01_16.xls	2020	9	16	9/16/2020	44090	24	H7	Extraction_Blank	Nucleocapsid	EXTRACT_BLANK	Undetermined	NA	NA	NA	NA	NA	NA	NA
14187	2020_09_16_JL_KR_Analysis_2021_01_16.xls	2020	9	16	9/16/2020	44090	24	H8	Extraction_Blank	Nucleocapsid	EXTRACT_BLANK	Undetermined	NA	NA	NA	NA	NA	NA	NA
14188	2020_09_16_JL_KR_Analysis_2021_01_16.xls	2020	9	16	9/16/2020	44090	24	H9	Extraction_Blank	Nucleocapsid	EXTRACT_BLANK	Undetermined	NA	NA	NA	NA	NA	NA	NA
14189	2020_09_18_JL_KR_Analysis_2021_01_16.xls	2020	9	18	9/18/2020	44092	26	H7	Extraction_Blank	Bovine_Coronavirus	EXTRACT_BLANK	30.017	30.017	2734.57	2734.571	NA	NA	NA	NA
14190	2020_09_18_JL_KR_Analysis_2021_01_16.xls	2020	9	18	9/18/2020	44092	26	H8	Extraction_Blank	Bovine_Coronavirus	EXTRACT_BLANK	30.235	30.235	2347.07	2347.065	NA	NA	NA	NA
14191	2020_09_18_JL_KR_Analysis_2021_01_16.xls	2020	9	18	9/18/2020	44092	26	H9	Extraction_Blank	Bovine_Coronavirus	EXTRACT_BLANK	29.716	29.716	3377.67	3377.674	NA	NA	NA	NA
14192	2020_09_18_JL_KR_Analysis_2021_01_16.xls	2020	9	18	9/18/2020	44092	26	H7	Extraction_Blank	Envelope	EXTRACT_BLANK	Undetermined	NA	NA	NA	NA	NA	NA	NA
14193	2020_09_18_JL_KR_Analysis_2021_01_16.xls	2020	9	18	9/18/2020	44092	26	H8	Extraction_Blank	Envelope	EXTRACT_BLANK	Undetermined	NA	NA	NA	NA	NA	NA	NA
14194	2020_09_18_JL_KR_Analysis_2021_01_16.xls	2020	9	18	9/18/2020	44092	26	H9	Extraction_Blank	Envelope	EXTRACT_BLANK	Undetermined	NA	NA	NA	NA	NA	NA	NA
14195	2020_09_18_JL_KR_Analysis_2021_01_16.xls	2020	9	18	9/18/2020	44092	26	H7	Extraction_Blank	FplusBacteriophage	EXTRACT_BLANK	33.392	33.392	70.16	70.157	NA	NA	NA	NA
14196	2020_09_18_JL_KR_Analysis_2021_01_16.xls	2020	9	18	9/18/2020	44092	26	H8	Extraction_Blank	FplusBacteriophage	EXTRACT_BLANK	34.73	34.73	27.71	27.711	NA	NA	NA	NA
14197	2020_09_18_JL_KR_Analysis_2021_01_16.xls	2020	9	18	9/18/2020	44092	26	H9	Extraction_Blank	FplusBacteriophage	EXTRACT_BLANK	33.543	33.543	63.16	63.158	NA	NA	NA	NA
14198	2020_09_18_JL_KR_Analysis_2021_01_16.xls	2020	9	18	9/18/2020	44092	26	H7	Extraction_Blank	Nucleocapsid	EXTRACT_BLANK	Undetermined	NA	NA	NA	NA	NA	NA	NA
14199	2020_09_18_JL_KR_Analysis_2021_01_16.xls	2020	9	18	9/18/2020	44092	26	H8	Extraction_Blank	Nucleocapsid	EXTRACT_BLANK	Undetermined	NA	NA	NA	NA	NA	NA	NA
14200	2020_09_18_JL_KR_Analysis_2021_01_16.xls	2020	9	18	9/18/2020	44092	26	H9	Extraction_Blank	Nucleocapsid	EXTRACT_BLANK	34.899	34.899	7.2	7.202	NA	NA	NA	NA
14201	2020_09_26_JL_KR_Analysis_2_Mod_Stds_Corrected_2021_01_14.xls	2020	9	26	9/26/2020	44100	34	H7	Extraction_Blank	Bovine_Coronavirus	EXTRACT_BLANK	32.406	32.406	617.07	617.073	NA	NA	NA	NA
14202	2020_09_26_JL_KR_Analysis_2_Mod_Stds_Corrected_2021_01_14.xls	2020	9	26	9/26/2020	44100	34	H8	Extraction_Blank	Bovine_Coronavirus	EXTRACT_BLANK	32.945	32.945	426.6	426.602	NA	NA	NA	NA
14203	2020_09_26_JL_KR_Analysis_2_Mod_Stds_Corrected_2021_01_14.xls	2020	9	26	9/26/2020	44100	34	H9	Extraction_Blank	Bovine_Coronavirus	EXTRACT_BLANK	31.998	31.998	816.59	816.59	NA	NA	NA	NA
14204	2020_09_26_JL_KR_Analysis_2_Mod_Stds_Corrected_2021_01_14.xls	2020	9	26	9/26/2020	44100	34	H7	Extraction_Blank	Envelope	EXTRACT_BLANK	Undetermined	NA	NA	NA	NA	NA	NA	NA
14205	2020_09_26_JL_KR_Analysis_2_Mod_Stds_Corrected_2021_01_14.xls	2020	9	26	9/26/2020	44100	34	H8	Extraction_Blank	Envelope	EXTRACT_BLANK	Undetermined	NA	NA	NA	NA	NA	NA	NA
14206	2020_09_26_JL_KR_Analysis_2_Mod_Stds_Corrected_2021_01_14.xls	2020	9	26	9/26/2020	44100	34	H9	Extraction_Blank	Envelope	EXTRACT_BLANK	Undetermined	NA	NA	NA	NA	NA	NA	NA
14207	2020_09_26_JL_KR_Analysis_2_Mod_Stds_Corrected_2021_01_14.xls	2020	9	26	9/26/2020	44100	34	H7	Extraction_Blank	FplusBacteriophage	EXTRACT_BLANK	36.232	36.232	15.8	15.797	NA	NA	NA	NA
14208	2020_09_26_JL_KR_Analysis_2_Mod_Stds_Corrected_2021_01_14.xls	2020	9	26	9/26/2020	44100	34	H8	Extraction_Blank	FplusBacteriophage	EXTRACT_BLANK	35.977	35.977	18.76	18.756	NA	NA	NA	NA
14209	2020_09_26_JL_KR_Analysis_2_Mod_Stds_Corrected_2021_01_14.xls	2020	9	26	9/26/2020	44100	34	H9	Extraction_Blank	FplusBacteriophage	EXTRACT_BLANK	36.723	36.723	11.34	11.342	NA	NA	NA	NA
14210	2020_09_26_JL_KR_Analysis_2_Mod_Stds_Corrected_2021_01_14.xls	2020	9	26	9/26/2020	44100	34	H7	Extraction_Blank	Nucleocapsid	EXTRACT_BLANK	Undetermined	NA	NA	NA	NA	NA	NA	NA
14211	2020_09_26_JL_KR_Analysis_2_Mod_Stds_Corrected_2021_01_14.xls	2020	9	26	9/26/2020	44100	34	H8	Extraction_Blank	Nucleocapsid	EXTRACT_BLANK	Undetermined	NA	NA	NA	NA	NA	NA	NA
14212	2020_09_26_JL_KR_Analysis_2_Mod_Stds_Corrected_2021_01_14.xls	2020	9	26	9/26/2020	44100	34	H9	Extraction_Blank	Nucleocapsid	EXTRACT_BLANK	Undetermined	NA	NA	NA	NA	NA	NA	NA
14213	2020_09_30_JL_KR_Analysis_3_2021_01_20.xls	2020	9	30	9/30/2020	44104	38	H7	Extraction_Blank	Bovine_Coronavirus	EXTRACT_BLANK	33.057	33.057	227.9	227.901	NA	NA	NA	NA
14214	2020_09_30_JL_KR_Analysis_3_2021_01_20.xls	2020	9	30	9/30/2020	44104	38	H8	Extraction_Blank	Bovine_Coronavirus	EXTRACT_BLANK	32.582	32.582	316.45	316.446	NA	NA	NA	NA
14215	2020_09_30_JL_KR_Analysis_3_2021_01_20.xls	2020	9	30	9/30/2020	44104	38	H9	Extraction_Blank	Bovine_Coronavirus	EXTRACT_BLANK	32.699	32.699	291.73	291.726	NA	NA	NA	NA
14216	2020_09_30_JL_KR_Analysis_3_2021_01_20.xls	2020	9	30	9/30/2020	44104	38	H7	Extraction_Blank	Envelope	EXTRACT_BLANK	Undetermined	NA	NA	NA	NA	NA	NA	NA
14217	2020_09_30_JL_KR_Analysis_3_2021_01_20.xls	2020	9	30	9/30/2020	44104	38	H8	Extraction_Blank	Envelope	EXTRACT_BLANK	Undetermined	NA	NA	NA	NA	NA	NA	NA
14218	2020_09_30_JL_KR_Analysis_3_2021_01_20.xls	2020	9	30	9/30/2020	44104	38	H9	Extraction_Blank	Envelope	EXTRACT_BLANK	Undetermined	NA	NA	NA	NA	NA	NA	NA
14219	2020_09_30_JL_KR_Analysis_3_2021_01_20.xls	2020	9	30	9/30/2020	44104	38	H7	Extraction_Blank	FplusBacteriophage	EXTRACT_BLANK	33.317	33.317	120.72	120.722	NA	NA	NA	NA
14220	2020_09_30_JL_KR_Analysis_3_2021_01_20.xls	2020	9	30	9/30/2020	44104	38	H8	Extraction_Blank	FplusBacteriophage	EXTRACT_BLANK	33.135	33.135	136.1	136.098	NA	NA	NA	NA
14221	2020_09_30_JL_KR_Analysis_3_2021_01_20.xls	2020	9	30	9/30/2020	44104	38	H9	Extraction_Blank	FplusBacteriophage	EXTRACT_BLANK	33.344	33.344	118.64	118.64	NA	NA	NA	NA
14222	2020_09_30_JL_KR_Analysis_3_2021_01_20.xls	2020	9	30	9/30/2020	44104	38	H7	Extraction_Blank	Nucleocapsid	EXTRACT_BLANK	Undetermined	NA	NA	NA	NA	NA	NA	NA
14223	2020_09_30_JL_KR_Analysis_3_2021_01_20.xls	2020	9	30	9/30/2020	44104	38	H8	Extraction_Blank	Nucleocapsid	EXTRACT_BLANK	Undetermined	NA	NA	NA	NA	NA	NA	NA
14224	2020_09_30_JL_KR_Analysis_3_2021_01_20.xls	2020	9	30	9/30/2020	44104	38	H9	Extraction_Blank	Nucleocapsid	EXTRACT_BLANK	Undetermined	NA	NA	NA	NA	NA	NA	NA
14225	2020_10_01_JL_KR_Analysis_3_2021_01_20.xls	2020	10	1	10/1/2020	44105	39	H7	Extraction_Blank	Bovine_Coronavirus	EXTRACT_BLANK	31.493	31.493	590.4	590.402	NA	NA	NA	NA
14226	2020_10_01_JL_KR_Analysis_3_2021_01_20.xls	2020	10	1	10/1/2020	44105	39	H8	Extraction_Blank	Bovine_Coronavirus	EXTRACT_BLANK	31.185	31.185	730.87	730.867	NA	NA	NA	NA
14227	2020_10_01_JL_KR_Analysis_3_2021_01_20.xls	2020	10	1	10/1/2020	44105	39	H9	Extraction_Blank	Bovine_Coronavirus	EXTRACT_BLANK	31.326	31.326	662.77	662.769	NA	NA	NA	NA
14228	2020_10_01_JL_KR_Analysis_3_2021_01_20.xls	2020	10	1	10/1/2020	44105	39	H7	Extraction_Blank	Envelope	EXTRACT_BLANK	-	NA	133999840	NA	NA	NA	NA	NA
14229	2020_10_01_JL_KR_Analysis_3_2021_01_20.xls	2020	10	1	10/1/2020	44105	39	H8	Extraction_Blank	Envelope	EXTRACT_BLANK	Undetermined	NA	NA	NA	NA	NA	NA	NA
14230	2020_10_01_JL_KR_Analysis_3_2021_01_20.xls	2020	10	1	10/1/2020	44105	39	H9	Extraction_Blank	Envelope	EXTRACT_BLANK	Undetermined	NA	NA	NA	NA	NA	NA	NA
14231	2020_10_01_JL_KR_Analysis_3_2021_01_20.xls	2020	10	1	10/1/2020	44105	39	H7	Extraction_Blank	FplusBacteriophage	EXTRACT_BLANK	32.951	32.951	194.89	194.893	NA	NA	NA	NA
14232	2020_10_01_JL_KR_Analysis_3_2021_01_20.xls	2020	10	1	10/1/2020	44105	39	H8	Extraction_Blank	FplusBacteriophage	EXTRACT_BLANK	32.383	32.383	285.4	285.402	NA	NA	NA	NA
14233	2020_10_01_JL_KR_Analysis_3_2021_01_20.xls	2020	10	1	10/1/2020	44105	39	H9	Extraction_Blank	FplusBacteriophage	EXTRACT_BLANK	32.399	32.399	282.29	282.289	NA	NA	NA	NA
14234	2020_10_01_JL_KR_Analysis_3_2021_01_20.xls	2020	10	1	10/1/2020	44105	39	H7	Extraction_Blank	Nucleocapsid	EXTRACT_BLANK	Undetermined	NA	NA	NA	NA	NA	NA	NA
14235	2020_10_01_JL_KR_Analysis_3_2021_01_20.xls	2020	10	1	10/1/2020	44105	39	H8	Extraction_Blank	Nucleocapsid	EXTRACT_BLANK	35.666	35.666	2.32	2.318	NA	NA	NA	NA
14236	2020_10_01_JL_KR_Analysis_3_2021_01_20.xls	2020	10	1	10/1/2020	44105	39	H9	Extraction_Blank	Nucleocapsid	EXTRACT_BLANK	-	NA	0.76	NA	NA	NA	NA	NA
14237	2020_10_02_ADF_KR_Analysis_2_WV_Corrected_2021_01_20.xls	2020	10	2	10/2/2020	44106	40	H7	Extraction_Blank	Bovine_Coronavirus	EXTRACT_BLANK	32.264	32.264	94.15	94.152	NA	NA	NA	NA
14238	2020_10_02_ADF_KR_Analysis_2_WV_Corrected_2021_01_20.xls	2020	10	2	10/2/2020	44106	40	H8	Extraction_Blank	Bovine_Coronavirus	EXTRACT_BLANK	31.867	31.867	124.86	124.864	NA	NA	NA	NA
14239	2020_10_02_ADF_KR_Analysis_2_WV_Corrected_2021_01_20.xls	2020	10	2	10/2/2020	44106	40	H9	Extraction_Blank	Bovine_Coronavirus	EXTRACT_BLANK	31.969	31.969	116.17	116.171	NA	NA	NA	NA
14240	2020_10_02_ADF_KR_Analysis_2_WV_Corrected_2021_01_20.xls	2020	10	2	10/2/2020	44106	40	H7	Extraction_Blank	Envelope	EXTRACT_BLANK	Undetermined	NA	NA	NA	NA	NA	NA	NA
14241	2020_10_02_ADF_KR_Analysis_2_WV_Corrected_2021_01_20.xls	2020	10	2	10/2/2020	44106	40	H8	Extraction_Blank	Envelope	EXTRACT_BLANK	Undetermined	NA	NA	NA	NA	NA	NA	NA
14242	2020_10_02_ADF_KR_Analysis_2_WV_Corrected_2021_01_20.xls	2020	10	2	10/2/2020	44106	40	H9	Extraction_Blank	Envelope	EXTRACT_BLANK	Undetermined	NA	NA	NA	NA	NA	NA	NA
14243	2020_10_02_ADF_KR_Analysis_2_WV_Corrected_2021_01_20.xls	2020	10	2	10/2/2020	44106	40	H7	Extraction_Blank	FplusBacteriophage	EXTRACT_BLANK	33.116	33.116	106.34	106.342	NA	NA	NA	NA
14244	2020_10_02_ADF_KR_Analysis_2_WV_Corrected_2021_01_20.xls	2020	10	2	10/2/2020	44106	40	H8	Extraction_Blank	FplusBacteriophage	EXTRACT_BLANK	34.119	34.119	54.92	54.915	NA	NA	NA	NA
14245	2020_10_02_ADF_KR_Analysis_2_WV_Corrected_2021_01_20.xls	2020	10	2	10/2/2020	44106	40	H9	Extraction_Blank	FplusBacteriophage	EXTRACT_BLANK	33.342	33.342	91.63	91.626	NA	NA	NA	NA
14246	2020_10_02_ADF_KR_Analysis_2_WV_Corrected_2021_01_20.xls	2020	10	2	10/2/2020	44106	40	H7	Extraction_Blank	Nucleocapsid	EXTRACT_BLANK	Undetermined	NA	NA	NA	NA	NA	NA	NA
14247	2020_10_02_ADF_KR_Analysis_2_WV_Corrected_2021_01_20.xls	2020	10	2	10/2/2020	44106	40	H8	Extraction_Blank	Nucleocapsid	EXTRACT_BLANK	Undetermined	NA	NA	NA	NA	NA	NA	NA
14248	2020_10_02_ADF_KR_Analysis_2_WV_Corrected_2021_01_20.xls	2020	10	2	10/2/2020	44106	40	H9	Extraction_Blank	Nucleocapsid	EXTRACT_BLANK	Undetermined	NA	NA	NA	NA	NA	NA	NA
14249	2020_10_03_JL_KR_Analysis_2021_01_19.xls	2020	10	3	10/3/2020	44107	41	H7	Extraction_Blank	Bovine_Coronavirus	EXTRACT_BLANK	34.052	34.052	288.4	288.399	NA	NA	NA	NA
14250	2020_10_03_JL_KR_Analysis_2021_01_19.xls	2020	10	3	10/3/2020	44107	41	H8	Extraction_Blank	Bovine_Coronavirus	EXTRACT_BLANK	35.071	35.071	147.38	147.375	NA	NA	NA	NA
14251	2020_10_03_JL_KR_Analysis_2021_01_19.xls	2020	10	3	10/3/2020	44107	41	H9	Extraction_Blank	Bovine_Coronavirus	EXTRACT_BLANK	33.735	33.735	355.36	355.359	NA	NA	NA	NA
14252	2020_10_03_JL_KR_Analysis_2021_01_19.xls	2020	10	3	10/3/2020	44107	41	H7	Extraction_Blank	Envelope	EXTRACT_BLANK	Undetermined	NA	NA	NA	NA	NA	NA	NA
14253	2020_10_03_JL_KR_Analysis_2021_01_19.xls	2020	10	3	10/3/2020	44107	41	H8	Extraction_Blank	Envelope	EXTRACT_BLANK	Undetermined	NA	NA	NA	NA	NA	NA	NA
14254	2020_10_03_JL_KR_Analysis_2021_01_19.xls	2020	10	3	10/3/2020	44107	41	H9	Extraction_Blank	Envelope	EXTRACT_BLANK	Undetermined	NA	NA	NA	NA	NA	NA	NA
14255	2020_10_03_JL_KR_Analysis_2021_01_19.xls	2020	10	3	10/3/2020	44107	41	H7	Extraction_Blank	FplusBacteriophage	EXTRACT_BLANK	33.118	33.118	186.41	186.411	NA	NA	NA	NA
14256	2020_10_03_JL_KR_Analysis_2021_01_19.xls	2020	10	3	10/3/2020	44107	41	H8	Extraction_Blank	FplusBacteriophage	EXTRACT_BLANK	32.309	32.309	315.22	315.218	NA	NA	NA	NA
14257	2020_10_03_JL_KR_Analysis_2021_01_19.xls	2020	10	3	10/3/2020	44107	41	H9	Extraction_Blank	FplusBacteriophage	EXTRACT_BLANK	32.911	32.911	213.14	213.136	NA	NA	NA	NA
14258	2020_10_03_JL_KR_Analysis_2021_01_19.xls	2020	10	3	10/3/2020	44107	41	H7	Extraction_Blank	Nucleocapsid	EXTRACT_BLANK	Undetermined	NA	NA	NA	NA	NA	NA	NA
14259	2020_10_03_JL_KR_Analysis_2021_01_19.xls	2020	10	3	10/3/2020	44107	41	H8	Extraction_Blank	Nucleocapsid	EXTRACT_BLANK	Undetermined	NA	NA	NA	NA	NA	NA	NA
14260	2020_10_03_JL_KR_Analysis_2021_01_19.xls	2020	10	3	10/3/2020	44107	41	H9	Extraction_Blank	Nucleocapsid	EXTRACT_BLANK	Undetermined	NA	NA	NA	NA	NA	NA	NA
14261	2020_10_06_ADF_KR_Analysis_2_WV_Corrected_2021_01_20.xls	2020	10	6	10/6/2020	44110	44	H7	Extraction_Blank	Bovine_Coronavirus	EXTRACT_BLANK	33.332	33.332	146.5	146.501	NA	NA	NA	NA
14262	2020_10_06_ADF_KR_Analysis_2_WV_Corrected_2021_01_20.xls	2020	10	6	10/6/2020	44110	44	H8	Extraction_Blank	Bovine_Coronavirus	EXTRACT_BLANK	33.287	33.287	151.01	151.013	NA	NA	NA	NA
14263	2020_10_06_ADF_KR_Analysis_2_WV_Corrected_2021_01_20.xls	2020	10	6	10/6/2020	44110	44	H9	Extraction_Blank	Bovine_Coronavirus	EXTRACT_BLANK	32.955	32.955	189.26	189.255	NA	NA	NA	NA
14264	2020_10_06_ADF_KR_Analysis_2_WV_Corrected_2021_01_20.xls	2020	10	6	10/6/2020	44110	44	H7	Extraction_Blank	Envelope	EXTRACT_BLANK	Undetermined	NA	NA	NA	NA	NA	NA	NA
14265	2020_10_06_ADF_KR_Analysis_2_WV_Corrected_2021_01_20.xls	2020	10	6	10/6/2020	44110	44	H8	Extraction_Blank	Envelope	EXTRACT_BLANK	Undetermined	NA	NA	NA	NA	NA	NA	NA
14266	2020_10_06_ADF_KR_Analysis_2_WV_Corrected_2021_01_20.xls	2020	10	6	10/6/2020	44110	44	H9	Extraction_Blank	Envelope	EXTRACT_BLANK	Undetermined	NA	NA	NA	NA	NA	NA	NA
14267	2020_10_06_ADF_KR_Analysis_2_WV_Corrected_2021_01_20.xls	2020	10	6	10/6/2020	44110	44	H7	Extraction_Blank	FplusBacteriophage	EXTRACT_BLANK	33.714	33.714	91.67	91.67	NA	NA	NA	NA
14268	2020_10_06_ADF_KR_Analysis_2_WV_Corrected_2021_01_20.xls	2020	10	6	10/6/2020	44110	44	H8	Extraction_Blank	FplusBacteriophage	EXTRACT_BLANK	34.609	34.609	51.16	51.163	NA	NA	NA	NA
14269	2020_10_06_ADF_KR_Analysis_2_WV_Corrected_2021_01_20.xls	2020	10	6	10/6/2020	44110	44	H9	Extraction_Blank	FplusBacteriophage	EXTRACT_BLANK	33.861	33.861	83.31	83.312	NA	NA	NA	NA
14270	2020_10_06_ADF_KR_Analysis_2_WV_Corrected_2021_01_20.xls	2020	10	6	10/6/2020	44110	44	H7	Extraction_Blank	Nucleocapsid	EXTRACT_BLANK	Undetermined	NA	NA	NA	NA	NA	NA	NA
14271	2020_10_06_ADF_KR_Analysis_2_WV_Corrected_2021_01_20.xls	2020	10	6	10/6/2020	44110	44	H8	Extraction_Blank	Nucleocapsid	EXTRACT_BLANK	37.554	37.554	1.48	1.478	NA	NA	NA	NA
14272	2020_10_06_ADF_KR_Analysis_2_WV_Corrected_2021_01_20.xls	2020	10	6	10/6/2020	44110	44	H9	Extraction_Blank	Nucleocapsid	EXTRACT_BLANK	Undetermined	NA	NA	NA	NA	NA	NA	NA
14273	2020_10_07_ADF_KR_Analysis_2_WV_Corrected_2021_01_20.xls	2020	10	7	10/7/2020	44111	45	H7	Extraction_Blank	Bovine_Coronavirus	EXTRACT_BLANK	32.479	32.479	388.21	388.21	NA	NA	NA	NA
14274	2020_10_07_ADF_KR_Analysis_2_WV_Corrected_2021_01_20.xls	2020	10	7	10/7/2020	44111	45	H8	Extraction_Blank	Bovine_Coronavirus	EXTRACT_BLANK	32.164	32.164	481.16	481.163	NA	NA	NA	NA
14275	2020_10_07_ADF_KR_Analysis_2_WV_Corrected_2021_01_20.xls	2020	10	7	10/7/2020	44111	45	H9	Extraction_Blank	Bovine_Coronavirus	EXTRACT_BLANK	32.093	32.093	504.81	504.81	NA	NA	NA	NA
14276	2020_10_07_ADF_KR_Analysis_2_WV_Corrected_2021_01_20.xls	2020	10	7	10/7/2020	44111	45	H7	Extraction_Blank	Envelope	EXTRACT_BLANK	Undetermined	NA	NA	NA	NA	NA	NA	NA
14277	2020_10_07_ADF_KR_Analysis_2_WV_Corrected_2021_01_20.xls	2020	10	7	10/7/2020	44111	45	H8	Extraction_Blank	Envelope	EXTRACT_BLANK	Undetermined	NA	NA	NA	NA	NA	NA	NA
14278	2020_10_07_ADF_KR_Analysis_2_WV_Corrected_2021_01_20.xls	2020	10	7	10/7/2020	44111	45	H9	Extraction_Blank	Envelope	EXTRACT_BLANK	Undetermined	NA	NA	NA	NA	NA	NA	NA
14279	2020_10_07_ADF_KR_Analysis_2_WV_Corrected_2021_01_20.xls	2020	10	7	10/7/2020	44111	45	H7	Extraction_Blank	FplusBacteriophage	EXTRACT_BLANK	35.419	35.419	38.53	38.532	NA	NA	NA	NA
14280	2020_10_07_ADF_KR_Analysis_2_WV_Corrected_2021_01_20.xls	2020	10	7	10/7/2020	44111	45	H8	Extraction_Blank	FplusBacteriophage	EXTRACT_BLANK	33.971	33.971	99.34	99.341	NA	NA	NA	NA
14281	2020_10_07_ADF_KR_Analysis_2_WV_Corrected_2021_01_20.xls	2020	10	7	10/7/2020	44111	45	H9	Extraction_Blank	FplusBacteriophage	EXTRACT_BLANK	34.289	34.289	80.68	80.679	NA	NA	NA	NA
14282	2020_10_07_ADF_KR_Analysis_2_WV_Corrected_2021_01_20.xls	2020	10	7	10/7/2020	44111	45	H7	Extraction_Blank	Nucleocapsid	EXTRACT_BLANK	Undetermined	NA	NA	NA	NA	NA	NA	NA
14283	2020_10_07_ADF_KR_Analysis_2_WV_Corrected_2021_01_20.xls	2020	10	7	10/7/2020	44111	45	H8	Extraction_Blank	Nucleocapsid	EXTRACT_BLANK	Undetermined	NA	NA	NA	NA	NA	NA	NA
14284	2020_10_07_ADF_KR_Analysis_2_WV_Corrected_2021_01_20.xls	2020	10	7	10/7/2020	44111	45	H9	Extraction_Blank	Nucleocapsid	EXTRACT_BLANK	Undetermined	NA	NA	NA	NA	NA	NA	NA
14285	2020_10_08_ADF_KR_Analysis_2_WV_Corrected_2021_01_20.xls	2020	10	8	10/8/2020	44112	46	H7	Extraction_Blank	Bovine_Coronavirus	EXTRACT_BLANK	32.257	32.257	462.2	462.196	NA	NA	NA	NA
14286	2020_10_08_ADF_KR_Analysis_2_WV_Corrected_2021_01_20.xls	2020	10	8	10/8/2020	44112	46	H8	Extraction_Blank	Bovine_Coronavirus	EXTRACT_BLANK	32.632	32.632	356.99	356.994	NA	NA	NA	NA
14287	2020_10_08_ADF_KR_Analysis_2_WV_Corrected_2021_01_20.xls	2020	10	8	10/8/2020	44112	46	H9	Extraction_Blank	Bovine_Coronavirus	EXTRACT_BLANK	32.096	32.096	516.19	516.188	NA	NA	NA	NA
14288	2020_10_08_ADF_KR_Analysis_2_WV_Corrected_2021_01_20.xls	2020	10	8	10/8/2020	44112	46	H7	Extraction_Blank	Envelope	EXTRACT_BLANK	Undetermined	NA	NA	NA	NA	NA	NA	NA
14289	2020_10_08_ADF_KR_Analysis_2_WV_Corrected_2021_01_20.xls	2020	10	8	10/8/2020	44112	46	H8	Extraction_Blank	Envelope	EXTRACT_BLANK	Undetermined	NA	NA	NA	NA	NA	NA	NA
14290	2020_10_08_ADF_KR_Analysis_2_WV_Corrected_2021_01_20.xls	2020	10	8	10/8/2020	44112	46	H9	Extraction_Blank	Envelope	EXTRACT_BLANK	Undetermined	NA	NA	NA	NA	NA	NA	NA
14291	2020_10_08_ADF_KR_Analysis_2_WV_Corrected_2021_01_20.xls	2020	10	8	10/8/2020	44112	46	H7	Extraction_Blank	FplusBacteriophage	EXTRACT_BLANK	35.446	35.446	29.01	29.014	NA	NA	NA	NA
14292	2020_10_08_ADF_KR_Analysis_2_WV_Corrected_2021_01_20.xls	2020	10	8	10/8/2020	44112	46	H8	Extraction_Blank	FplusBacteriophage	EXTRACT_BLANK	34.265	34.265	62.52	62.524	NA	NA	NA	NA
14293	2020_10_08_ADF_KR_Analysis_2_WV_Corrected_2021_01_20.xls	2020	10	8	10/8/2020	44112	46	H9	Extraction_Blank	FplusBacteriophage	EXTRACT_BLANK	35.557	35.557	27	27.004	NA	NA	NA	NA
14294	2020_10_08_ADF_KR_Analysis_2_WV_Corrected_2021_01_20.xls	2020	10	8	10/8/2020	44112	46	H7	Extraction_Blank	Nucleocapsid	EXTRACT_BLANK	Undetermined	NA	NA	NA	NA	NA	NA	NA
14295	2020_10_08_ADF_KR_Analysis_2_WV_Corrected_2021_01_20.xls	2020	10	8	10/8/2020	44112	46	H8	Extraction_Blank	Nucleocapsid	EXTRACT_BLANK	Undetermined	NA	NA	NA	NA	NA	NA	NA
14296	2020_10_08_ADF_KR_Analysis_2_WV_Corrected_2021_01_20.xls	2020	10	8	10/8/2020	44112	46	H9	Extraction_Blank	Nucleocapsid	EXTRACT_BLANK	Undetermined	NA	NA	NA	NA	NA	NA	NA
14297	2020_10_09_KR_KR_Analysis_2_WV_Corrected_2021_01_20.xls	2020	10	9	10/9/2020	44113	47	H7	Extraction_Blank	Bovine_Coronavirus	EXTRACT_BLANK	32.727	32.727	289.57	289.566	NA	NA	NA	NA
14298	2020_10_09_KR_KR_Analysis_2_WV_Corrected_2021_01_20.xls	2020	10	9	10/9/2020	44113	47	H8	Extraction_Blank	Bovine_Coronavirus	EXTRACT_BLANK	32.596	32.596	315.53	315.533	NA	NA	NA	NA
14299	2020_10_09_KR_KR_Analysis_2_WV_Corrected_2021_01_20.xls	2020	10	9	10/9/2020	44113	47	H9	Extraction_Blank	Bovine_Coronavirus	EXTRACT_BLANK	32.236	32.236	400.09	400.091	NA	NA	NA	NA
14300	2020_10_09_KR_KR_Analysis_2_WV_Corrected_2021_01_20.xls	2020	10	9	10/9/2020	44113	47	H7	Extraction_Blank	Envelope	EXTRACT_BLANK	Undetermined	NA	NA	NA	NA	NA	NA	NA
14301	2020_10_09_KR_KR_Analysis_2_WV_Corrected_2021_01_20.xls	2020	10	9	10/9/2020	44113	47	H8	Extraction_Blank	Envelope	EXTRACT_BLANK	Undetermined	NA	NA	NA	NA	NA	NA	NA
14302	2020_10_09_KR_KR_Analysis_2_WV_Corrected_2021_01_20.xls	2020	10	9	10/9/2020	44113	47	H9	Extraction_Blank	Envelope	EXTRACT_BLANK	Undetermined	NA	NA	NA	NA	NA	NA	NA
14303	2020_10_09_KR_KR_Analysis_2_WV_Corrected_2021_01_20.xls	2020	10	9	10/9/2020	44113	47	H7	Extraction_Blank	FplusBacteriophage	EXTRACT_BLANK	34.94	34.94	66.67	66.666	NA	NA	NA	NA
14304	2020_10_09_KR_KR_Analysis_2_WV_Corrected_2021_01_20.xls	2020	10	9	10/9/2020	44113	47	H8	Extraction_Blank	FplusBacteriophage	EXTRACT_BLANK	34.963	34.963	65.71	65.705	NA	NA	NA	NA
14305	2020_10_09_KR_KR_Analysis_2_WV_Corrected_2021_01_20.xls	2020	10	9	10/9/2020	44113	47	H9	Extraction_Blank	FplusBacteriophage	EXTRACT_BLANK	34.867	34.867	69.9	69.895	NA	NA	NA	NA
14306	2020_10_09_KR_KR_Analysis_2_WV_Corrected_2021_01_20.xls	2020	10	9	10/9/2020	44113	47	H7	Extraction_Blank	Nucleocapsid	EXTRACT_BLANK	Undetermined	NA	NA	NA	NA	NA	NA	NA
14307	2020_10_09_KR_KR_Analysis_2_WV_Corrected_2021_01_20.xls	2020	10	9	10/9/2020	44113	47	H8	Extraction_Blank	Nucleocapsid	EXTRACT_BLANK	Undetermined	NA	NA	NA	NA	NA	NA	NA
14308	2020_10_09_KR_KR_Analysis_2_WV_Corrected_2021_01_20.xls	2020	10	9	10/9/2020	44113	47	H9	Extraction_Blank	Nucleocapsid	EXTRACT_BLANK	Undetermined	NA	NA	NA	NA	NA	NA	NA
14309	2020_10_10_KR_KR_Analysis_2021_01_19.xls	2020	10	10	10/10/2020	44114	48	H7	Extraction_Blank	Bovine_Coronavirus	EXTRACT_BLANK	32.941	32.941	146.59	146.594	NA	NA	NA	NA
14310	2020_10_10_KR_KR_Analysis_2021_01_19.xls	2020	10	10	10/10/2020	44114	48	H8	Extraction_Blank	Bovine_Coronavirus	EXTRACT_BLANK	32.41	32.41	209.04	209.037	NA	NA	NA	NA
14311	2020_10_10_KR_KR_Analysis_2021_01_19.xls	2020	10	10	10/10/2020	44114	48	H9	Extraction_Blank	Bovine_Coronavirus	EXTRACT_BLANK	31.75	31.75	325.09	325.09	NA	NA	NA	NA
14312	2020_10_10_KR_KR_Analysis_2021_01_19.xls	2020	10	10	10/10/2020	44114	48	H7	Extraction_Blank	Envelope	EXTRACT_BLANK	-	NA	676595776	NA	NA	NA	NA	NA
14313	2020_10_10_KR_KR_Analysis_2021_01_19.xls	2020	10	10	10/10/2020	44114	48	H8	Extraction_Blank	Envelope	EXTRACT_BLANK	Undetermined	NA	NA	NA	NA	NA	NA	NA
14314	2020_10_10_KR_KR_Analysis_2021_01_19.xls	2020	10	10	10/10/2020	44114	48	H9	Extraction_Blank	Envelope	EXTRACT_BLANK	34.304	34.304	3.91	3.906	NA	NA	NA	NA
14315	2020_10_10_KR_KR_Analysis_2021_01_19.xls	2020	10	10	10/10/2020	44114	48	H7	Extraction_Blank	FplusBacteriophage	EXTRACT_BLANK	31.384	31.384	296.1	296.1	NA	NA	NA	NA
14316	2020_10_10_KR_KR_Analysis_2021_01_19.xls	2020	10	10	10/10/2020	44114	48	H8	Extraction_Blank	FplusBacteriophage	EXTRACT_BLANK	31.275	31.275	322.12	322.12	NA	NA	NA	NA
14317	2020_10_10_KR_KR_Analysis_2021_01_19.xls	2020	10	10	10/10/2020	44114	48	H9	Extraction_Blank	FplusBacteriophage	EXTRACT_BLANK	30.722	30.722	494.64	494.639	NA	NA	NA	NA
14318	2020_10_10_KR_KR_Analysis_2021_01_19.xls	2020	10	10	10/10/2020	44114	48	H7	Extraction_Blank	Nucleocapsid	EXTRACT_BLANK	-	NA	30937026	NA	NA	NA	NA	NA
14319	2020_10_10_KR_KR_Analysis_2021_01_19.xls	2020	10	10	10/10/2020	44114	48	H8	Extraction_Blank	Nucleocapsid	EXTRACT_BLANK	-	NA	0.13	NA	NA	NA	NA	NA
14320	2020_10_10_KR_KR_Analysis_2021_01_19.xls	2020	10	10	10/10/2020	44114	48	H9	Extraction_Blank	Nucleocapsid	EXTRACT_BLANK	33.669	33.669	5.42	5.417	NA	NA	NA	NA
14321	2020_10_11_KR_KR_Analysis_2021_01_19.xls	2020	10	11	10/11/2020	44115	49	C7	Extraction_Blank	Bovine_Coronavirus	EXTRACT_BLANK	32.33	32.33	327.37	327.371	NA	NA	NA	NA
14322	2020_10_11_KR_KR_Analysis_2021_01_19.xls	2020	10	11	10/11/2020	44115	49	C8	Extraction_Blank	Bovine_Coronavirus	EXTRACT_BLANK	33.028	33.028	201.18	201.18	NA	NA	NA	NA
14323	2020_10_11_KR_KR_Analysis_2021_01_19.xls	2020	10	11	10/11/2020	44115	49	C9	Extraction_Blank	Bovine_Coronavirus	EXTRACT_BLANK	32.044	32.044	399.74	399.735	NA	NA	NA	NA
14324	2020_10_11_KR_KR_Analysis_2021_01_19.xls	2020	10	11	10/11/2020	44115	49	C7	Extraction_Blank	Envelope	EXTRACT_BLANK	Undetermined	NA	NA	NA	NA	NA	NA	NA
14325	2020_10_11_KR_KR_Analysis_2021_01_19.xls	2020	10	11	10/11/2020	44115	49	C8	Extraction_Blank	Envelope	EXTRACT_BLANK	Undetermined	NA	NA	NA	NA	NA	NA	NA
14326	2020_10_11_KR_KR_Analysis_2021_01_19.xls	2020	10	11	10/11/2020	44115	49	C9	Extraction_Blank	Envelope	EXTRACT_BLANK	Undetermined	NA	NA	NA	NA	NA	NA	NA
14327	2020_10_11_KR_KR_Analysis_2021_01_19.xls	2020	10	11	10/11/2020	44115	49	C7	Extraction_Blank	FplusBacteriophage	EXTRACT_BLANK	33.295	33.295	188.05	188.052	NA	NA	NA	NA
14328	2020_10_11_KR_KR_Analysis_2021_01_19.xls	2020	10	11	10/11/2020	44115	49	C8	Extraction_Blank	FplusBacteriophage	EXTRACT_BLANK	38.638	38.638	7.19	7.187	NA	NA	NA	NA
14329	2020_10_11_KR_KR_Analysis_2021_01_19.xls	2020	10	11	10/11/2020	44115	49	C9	Extraction_Blank	FplusBacteriophage	EXTRACT_BLANK	32.89	32.89	240.88	240.877	NA	NA	NA	NA
14330	2020_10_11_KR_KR_Analysis_2021_01_19.xls	2020	10	11	10/11/2020	44115	49	C7	Extraction_Blank	Nucleocapsid	EXTRACT_BLANK	Undetermined	NA	NA	NA	NA	NA	NA	NA
14331	2020_10_11_KR_KR_Analysis_2021_01_19.xls	2020	10	11	10/11/2020	44115	49	C8	Extraction_Blank	Nucleocapsid	EXTRACT_BLANK	-	NA	0.82	NA	NA	NA	NA	NA
14332	2020_10_11_KR_KR_Analysis_2021_01_19.xls	2020	10	11	10/11/2020	44115	49	C9	Extraction_Blank	Nucleocapsid	EXTRACT_BLANK	Undetermined	NA	NA	NA	NA	NA	NA	NA
14333	2020_10_12_KR_KR_Analysis_2021_01_19.xls	2020	10	12	10/12/2020	44116	50	H7	Extraction_Blank	Bovine_Coronavirus	EXTRACT_BLANK	31.949	31.949	591.35	591.352	NA	NA	NA	NA
14334	2020_10_12_KR_KR_Analysis_2021_01_19.xls	2020	10	12	10/12/2020	44116	50	H8	Extraction_Blank	Bovine_Coronavirus	EXTRACT_BLANK	31.948	31.948	591.76	591.764	NA	NA	NA	NA
14335	2020_10_12_KR_KR_Analysis_2021_01_19.xls	2020	10	12	10/12/2020	44116	50	H9	Extraction_Blank	Bovine_Coronavirus	EXTRACT_BLANK	32.387	32.387	436.6	436.598	NA	NA	NA	NA
14336	2020_10_12_KR_KR_Analysis_2021_01_19.xls	2020	10	12	10/12/2020	44116	50	H7	Extraction_Blank	Envelope	EXTRACT_BLANK	Undetermined	NA	NA	NA	NA	NA	NA	NA
14337	2020_10_12_KR_KR_Analysis_2021_01_19.xls	2020	10	12	10/12/2020	44116	50	H8	Extraction_Blank	Envelope	EXTRACT_BLANK	Undetermined	NA	NA	NA	NA	NA	NA	NA
14338	2020_10_12_KR_KR_Analysis_2021_01_19.xls	2020	10	12	10/12/2020	44116	50	H9	Extraction_Blank	Envelope	EXTRACT_BLANK	Undetermined	NA	NA	NA	NA	NA	NA	NA
14339	2020_10_12_KR_KR_Analysis_2021_01_19.xls	2020	10	12	10/12/2020	44116	50	H7	Extraction_Blank	FplusBacteriophage	EXTRACT_BLANK	32.659	32.659	199.86	199.861	NA	NA	NA	NA
14340	2020_10_12_KR_KR_Analysis_2021_01_19.xls	2020	10	12	10/12/2020	44116	50	H8	Extraction_Blank	FplusBacteriophage	EXTRACT_BLANK	32.759	32.759	186.99	186.987	NA	NA	NA	NA
14341	2020_10_12_KR_KR_Analysis_2021_01_19.xls	2020	10	12	10/12/2020	44116	50	H9	Extraction_Blank	FplusBacteriophage	EXTRACT_BLANK	34.639	34.639	53.37	53.366	NA	NA	NA	NA
14342	2020_10_12_KR_KR_Analysis_2021_01_19.xls	2020	10	12	10/12/2020	44116	50	H7	Extraction_Blank	Nucleocapsid	EXTRACT_BLANK	Undetermined	NA	NA	NA	NA	NA	NA	NA
14343	2020_10_12_KR_KR_Analysis_2021_01_19.xls	2020	10	12	10/12/2020	44116	50	H8	Extraction_Blank	Nucleocapsid	EXTRACT_BLANK	Undetermined	NA	NA	NA	NA	NA	NA	NA
14344	2020_10_12_KR_KR_Analysis_2021_01_19.xls	2020	10	12	10/12/2020	44116	50	H9	Extraction_Blank	Nucleocapsid	EXTRACT_BLANK	-	NA	0.34	NA	NA	NA	NA	NA
14345	2020_10_13_KR_KR_Analysis_2021_01_19.xls	2020	10	13	10/13/2020	44117	51	H7	Extraction_Blank	Bovine_Coronavirus	EXTRACT_BLANK	30.458	30.458	1295.22	1295.222	NA	NA	NA	NA
14346	2020_10_13_KR_KR_Analysis_2021_01_19.xls	2020	10	13	10/13/2020	44117	51	H8	Extraction_Blank	Bovine_Coronavirus	EXTRACT_BLANK	30.694	30.694	1094.26	1094.258	NA	NA	NA	NA
14347	2020_10_13_KR_KR_Analysis_2021_01_19.xls	2020	10	13	10/13/2020	44117	51	H9	Extraction_Blank	Bovine_Coronavirus	EXTRACT_BLANK	30.735	30.735	1062.81	1062.81	NA	NA	NA	NA
14348	2020_10_13_KR_KR_Analysis_2021_01_19.xls	2020	10	13	10/13/2020	44117	51	H7	Extraction_Blank	Envelope	EXTRACT_BLANK	35.471	35.471	3.58	3.583	NA	NA	NA	NA
14349	2020_10_13_KR_KR_Analysis_2021_01_19.xls	2020	10	13	10/13/2020	44117	51	H8	Extraction_Blank	Envelope	EXTRACT_BLANK	Undetermined	NA	NA	NA	NA	NA	NA	NA
14350	2020_10_13_KR_KR_Analysis_2021_01_19.xls	2020	10	13	10/13/2020	44117	51	H9	Extraction_Blank	Envelope	EXTRACT_BLANK	35.85	35.85	2.76	2.761	NA	NA	NA	NA
14351	2020_10_13_KR_KR_Analysis_2021_01_19.xls	2020	10	13	10/13/2020	44117	51	H7	Extraction_Blank	FplusBacteriophage	EXTRACT_BLANK	34.075	34.075	78.58	78.576	NA	NA	NA	NA
14352	2020_10_13_KR_KR_Analysis_2021_01_19.xls	2020	10	13	10/13/2020	44117	51	H8	Extraction_Blank	FplusBacteriophage	EXTRACT_BLANK	33.856	33.856	91.54	91.544	NA	NA	NA	NA
14353	2020_10_13_KR_KR_Analysis_2021_01_19.xls	2020	10	13	10/13/2020	44117	51	H9	Extraction_Blank	FplusBacteriophage	EXTRACT_BLANK	33.964	33.964	84.89	84.885	NA	NA	NA	NA
14354	2020_10_13_KR_KR_Analysis_2021_01_19.xls	2020	10	13	10/13/2020	44117	51	H7	Extraction_Blank	Nucleocapsid	EXTRACT_BLANK	Undetermined	NA	NA	NA	NA	NA	NA	NA
14355	2020_10_13_KR_KR_Analysis_2021_01_19.xls	2020	10	13	10/13/2020	44117	51	H8	Extraction_Blank	Nucleocapsid	EXTRACT_BLANK	35.749	35.749	2.49	2.488	NA	NA	NA	NA
14356	2020_10_13_KR_KR_Analysis_2021_01_19.xls	2020	10	13	10/13/2020	44117	51	H9	Extraction_Blank	Nucleocapsid	EXTRACT_BLANK	Undetermined	NA	NA	NA	NA	NA	NA	NA
14357	2020_10_14_KR_KR_Analysis_2021_01_19.xls	2020	10	14	10/14/2020	44118	52	H7	Extraction_Blank	Bovine_Coronavirus	EXTRACT_BLANK	32.399	32.399	234.3	234.297	NA	NA	NA	NA
14358	2020_10_14_KR_KR_Analysis_2021_01_19.xls	2020	10	14	10/14/2020	44118	52	H8	Extraction_Blank	Bovine_Coronavirus	EXTRACT_BLANK	32.334	32.334	244.85	244.846	NA	NA	NA	NA
14359	2020_10_14_KR_KR_Analysis_2021_01_19.xls	2020	10	14	10/14/2020	44118	52	H9	Extraction_Blank	Bovine_Coronavirus	EXTRACT_BLANK	32.343	32.343	243.24	243.236	NA	NA	NA	NA
14360	2020_10_14_KR_KR_Analysis_2021_01_19.xls	2020	10	14	10/14/2020	44118	52	H7	Extraction_Blank	Envelope	EXTRACT_BLANK	Undetermined	NA	NA	NA	NA	NA	NA	NA
14361	2020_10_14_KR_KR_Analysis_2021_01_19.xls	2020	10	14	10/14/2020	44118	52	H8	Extraction_Blank	Envelope	EXTRACT_BLANK	Undetermined	NA	NA	NA	NA	NA	NA	NA
14362	2020_10_14_KR_KR_Analysis_2021_01_19.xls	2020	10	14	10/14/2020	44118	52	H9	Extraction_Blank	Envelope	EXTRACT_BLANK	Undetermined	NA	NA	NA	NA	NA	NA	NA
14363	2020_10_14_KR_KR_Analysis_2021_01_19.xls	2020	10	14	10/14/2020	44118	52	H7	Extraction_Blank	FplusBacteriophage	EXTRACT_BLANK	32.535	32.535	209.93	209.928	NA	NA	NA	NA
14364	2020_10_14_KR_KR_Analysis_2021_01_19.xls	2020	10	14	10/14/2020	44118	52	H8	Extraction_Blank	FplusBacteriophage	EXTRACT_BLANK	32.373	32.373	233.67	233.666	NA	NA	NA	NA
14365	2020_10_14_KR_KR_Analysis_2021_01_19.xls	2020	10	14	10/14/2020	44118	52	H9	Extraction_Blank	FplusBacteriophage	EXTRACT_BLANK	32.522	32.522	211.83	211.829	NA	NA	NA	NA
14366	2020_10_14_KR_KR_Analysis_2021_01_19.xls	2020	10	14	10/14/2020	44118	52	H7	Extraction_Blank	Nucleocapsid	EXTRACT_BLANK	Undetermined	NA	NA	NA	NA	NA	NA	NA
14367	2020_10_14_KR_KR_Analysis_2021_01_19.xls	2020	10	14	10/14/2020	44118	52	H8	Extraction_Blank	Nucleocapsid	EXTRACT_BLANK	-	NA	0.1	NA	NA	NA	NA	NA
14368	2020_10_14_KR_KR_Analysis_2021_01_19.xls	2020	10	14	10/14/2020	44118	52	H9	Extraction_Blank	Nucleocapsid	EXTRACT_BLANK	Undetermined	NA	NA	NA	NA	NA	NA	NA
14369	2020_10_15_ADF_KR_Analysis_2021_01_18.xls	2020	10	15	10/15/2020	44119	53	H7	Extraction_Blank	Bovine_Coronavirus	EXTRACT_BLANK	32.638	32.638	382.91	382.912	NA	NA	NA	NA
14370	2020_10_15_ADF_KR_Analysis_2021_01_18.xls	2020	10	15	10/15/2020	44119	53	H8	Extraction_Blank	Bovine_Coronavirus	EXTRACT_BLANK	32.9	32.9	321.22	321.222	NA	NA	NA	NA
14371	2020_10_15_ADF_KR_Analysis_2021_01_18.xls	2020	10	15	10/15/2020	44119	53	H9	Extraction_Blank	Bovine_Coronavirus	EXTRACT_BLANK	32.717	32.717	363.12	363.123	NA	NA	NA	NA
14372	2020_10_15_ADF_KR_Analysis_2021_01_18.xls	2020	10	15	10/15/2020	44119	53	H7	Extraction_Blank	Envelope	EXTRACT_BLANK	Undetermined	NA	NA	NA	NA	NA	NA	NA
14373	2020_10_15_ADF_KR_Analysis_2021_01_18.xls	2020	10	15	10/15/2020	44119	53	H8	Extraction_Blank	Envelope	EXTRACT_BLANK	Undetermined	NA	NA	NA	NA	NA	NA	NA
14374	2020_10_15_ADF_KR_Analysis_2021_01_18.xls	2020	10	15	10/15/2020	44119	53	H9	Extraction_Blank	Envelope	EXTRACT_BLANK	Undetermined	NA	NA	NA	NA	NA	NA	NA
14375	2020_10_15_ADF_KR_Analysis_2021_01_18.xls	2020	10	15	10/15/2020	44119	53	H7	Extraction_Blank	FplusBacteriophage	EXTRACT_BLANK	33.32	33.32	183.79	183.785	NA	NA	NA	NA
14376	2020_10_15_ADF_KR_Analysis_2021_01_18.xls	2020	10	15	10/15/2020	44119	53	H8	Extraction_Blank	FplusBacteriophage	EXTRACT_BLANK	33.678	33.678	146.93	146.932	NA	NA	NA	NA
14377	2020_10_15_ADF_KR_Analysis_2021_01_18.xls	2020	10	15	10/15/2020	44119	53	H9	Extraction_Blank	FplusBacteriophage	EXTRACT_BLANK	36.121	36.121	31.87	31.87	NA	NA	NA	NA
14378	2020_10_15_ADF_KR_Analysis_2021_01_18.xls	2020	10	15	10/15/2020	44119	53	H7	Extraction_Blank	Nucleocapsid	EXTRACT_BLANK	Undetermined	NA	NA	NA	NA	NA	NA	NA
14379	2020_10_15_ADF_KR_Analysis_2021_01_18.xls	2020	10	15	10/15/2020	44119	53	H8	Extraction_Blank	Nucleocapsid	EXTRACT_BLANK	Undetermined	NA	NA	NA	NA	NA	NA	NA
14380	2020_10_15_ADF_KR_Analysis_2021_01_18.xls	2020	10	15	10/15/2020	44119	53	H9	Extraction_Blank	Nucleocapsid	EXTRACT_BLANK	35.121	35.121	3.49	3.49	NA	NA	NA	NA
14381	2020_10_16_JL_KR_Analysis_2021_01_18.xls	2020	10	16	10/16/2020	44120	54	H7	Extraction_Blank	Bovine_Coronavirus	EXTRACT_BLANK	33.16	33.16	245.14	245.14	NA	NA	NA	NA
14382	2020_10_16_JL_KR_Analysis_2021_01_18.xls	2020	10	16	10/16/2020	44120	54	H8	Extraction_Blank	Bovine_Coronavirus	EXTRACT_BLANK	34.262	34.262	115.83	115.831	NA	NA	NA	NA
14383	2020_10_16_JL_KR_Analysis_2021_01_18.xls	2020	10	16	10/16/2020	44120	54	H9	Extraction_Blank	Bovine_Coronavirus	EXTRACT_BLANK	33.533	33.533	190.26	190.262	NA	NA	NA	NA
14384	2020_10_16_JL_KR_Analysis_2021_01_18.xls	2020	10	16	10/16/2020	44120	54	H7	Extraction_Blank	Envelope	EXTRACT_BLANK	-	NA	316.01	NA	NA	NA	NA	NA
14385	2020_10_16_JL_KR_Analysis_2021_01_18.xls	2020	10	16	10/16/2020	44120	54	H8	Extraction_Blank	Envelope	EXTRACT_BLANK	Undetermined	NA	NA	NA	NA	NA	NA	NA
14386	2020_10_16_JL_KR_Analysis_2021_01_18.xls	2020	10	16	10/16/2020	44120	54	H9	Extraction_Blank	Envelope	EXTRACT_BLANK	Undetermined	NA	NA	NA	NA	NA	NA	NA
14387	2020_10_16_JL_KR_Analysis_2021_01_18.xls	2020	10	16	10/16/2020	44120	54	H7	Extraction_Blank	FplusBacteriophage	EXTRACT_BLANK	35.529	35.529	36.38	36.383	NA	NA	NA	NA
14388	2020_10_16_JL_KR_Analysis_2021_01_18.xls	2020	10	16	10/16/2020	44120	54	H8	Extraction_Blank	FplusBacteriophage	EXTRACT_BLANK	34.878	34.878	55.8	55.799	NA	NA	NA	NA
14389	2020_10_16_JL_KR_Analysis_2021_01_18.xls	2020	10	16	10/16/2020	44120	54	H9	Extraction_Blank	FplusBacteriophage	EXTRACT_BLANK	35.235	35.235	44.13	44.131	NA	NA	NA	NA
14390	2020_10_16_JL_KR_Analysis_2021_01_18.xls	2020	10	16	10/16/2020	44120	54	H7	Extraction_Blank	Nucleocapsid	EXTRACT_BLANK	-	NA	21.18	NA	NA	NA	NA	NA
14391	2020_10_16_JL_KR_Analysis_2021_01_18.xls	2020	10	16	10/16/2020	44120	54	H8	Extraction_Blank	Nucleocapsid	EXTRACT_BLANK	Undetermined	NA	NA	NA	NA	NA	NA	NA
14392	2020_10_16_JL_KR_Analysis_2021_01_18.xls	2020	10	16	10/16/2020	44120	54	H9	Extraction_Blank	Nucleocapsid	EXTRACT_BLANK	Undetermined	NA	NA	NA	NA	NA	NA	NA
14393	2020_10_18_JL_KR_Analysis_2021_01_18.xls	2020	10	18	10/18/2020	44122	56	H7	Extraction_Blank	Bovine_Coronavirus	EXTRACT_BLANK	32.348	32.348	852.64	852.635	NA	NA	NA	NA
14394	2020_10_18_JL_KR_Analysis_2021_01_18.xls	2020	10	18	10/18/2020	44122	56	H8	Extraction_Blank	Bovine_Coronavirus	EXTRACT_BLANK	32.232	32.232	918.83	918.828	NA	NA	NA	NA
14395	2020_10_18_JL_KR_Analysis_2021_01_18.xls	2020	10	18	10/18/2020	44122	56	H9	Extraction_Blank	Bovine_Coronavirus	EXTRACT_BLANK	32.245	32.245	910.76	910.759	NA	NA	NA	NA
14396	2020_10_18_JL_KR_Analysis_2021_01_18.xls	2020	10	18	10/18/2020	44122	56	H7	Extraction_Blank	Envelope	EXTRACT_BLANK	-	NA	3229182.25	NA	NA	NA	NA	NA
14397	2020_10_18_JL_KR_Analysis_2021_01_18.xls	2020	10	18	10/18/2020	44122	56	H8	Extraction_Blank	Envelope	EXTRACT_BLANK	Undetermined	NA	NA	NA	NA	NA	NA	NA
14398	2020_10_18_JL_KR_Analysis_2021_01_18.xls	2020	10	18	10/18/2020	44122	56	H9	Extraction_Blank	Envelope	EXTRACT_BLANK	Undetermined	NA	NA	NA	NA	NA	NA	NA
14399	2020_10_18_JL_KR_Analysis_2021_01_18.xls	2020	10	18	10/18/2020	44122	56	H7	Extraction_Blank	FplusBacteriophage	EXTRACT_BLANK	34.44	34.44	219.65	219.646	NA	NA	NA	NA
14400	2020_10_18_JL_KR_Analysis_2021_01_18.xls	2020	10	18	10/18/2020	44122	56	H8	Extraction_Blank	FplusBacteriophage	EXTRACT_BLANK	33.358	33.358	407.6	407.597	NA	NA	NA	NA
14401	2020_10_18_JL_KR_Analysis_2021_01_18.xls	2020	10	18	10/18/2020	44122	56	H9	Extraction_Blank	FplusBacteriophage	EXTRACT_BLANK	34.055	34.055	273.74	273.741	NA	NA	NA	NA
14402	2020_10_18_JL_KR_Analysis_2021_01_18.xls	2020	10	18	10/18/2020	44122	56	H7	Extraction_Blank	Nucleocapsid	EXTRACT_BLANK	Undetermined	NA	NA	NA	NA	NA	NA	NA
14403	2020_10_18_JL_KR_Analysis_2021_01_18.xls	2020	10	18	10/18/2020	44122	56	H8	Extraction_Blank	Nucleocapsid	EXTRACT_BLANK	Undetermined	NA	NA	NA	NA	NA	NA	NA
14404	2020_10_18_JL_KR_Analysis_2021_01_18.xls	2020	10	18	10/18/2020	44122	56	H9	Extraction_Blank	Nucleocapsid	EXTRACT_BLANK	Undetermined	NA	NA	NA	NA	NA	NA	NA
14405	2020_10_19_JL_KR_Analysis_2021_01_18.xls	2020	10	19	10/19/2020	44123	57	H7	Extraction_Blank	Bovine_Coronavirus	EXTRACT_BLANK	30.734	30.734	1487.56	1487.556	NA	NA	NA	NA
14406	2020_10_19_JL_KR_Analysis_2021_01_18.xls	2020	10	19	10/19/2020	44123	57	H8	Extraction_Blank	Bovine_Coronavirus	EXTRACT_BLANK	30.756	30.756	1465.43	1465.426	NA	NA	NA	NA
14407	2020_10_19_JL_KR_Analysis_2021_01_18.xls	2020	10	19	10/19/2020	44123	57	H9	Extraction_Blank	Bovine_Coronavirus	EXTRACT_BLANK	30.816	30.816	1405.93	1405.932	NA	NA	NA	NA
14408	2020_10_19_JL_KR_Analysis_2021_01_18.xls	2020	10	19	10/19/2020	44123	57	H7	Extraction_Blank	Envelope	EXTRACT_BLANK	Undetermined	NA	NA	NA	NA	NA	NA	NA
14409	2020_10_19_JL_KR_Analysis_2021_01_18.xls	2020	10	19	10/19/2020	44123	57	H8	Extraction_Blank	Envelope	EXTRACT_BLANK	Undetermined	NA	NA	NA	NA	NA	NA	NA
14410	2020_10_19_JL_KR_Analysis_2021_01_18.xls	2020	10	19	10/19/2020	44123	57	H9	Extraction_Blank	Envelope	EXTRACT_BLANK	Undetermined	NA	NA	NA	NA	NA	NA	NA
14411	2020_10_19_JL_KR_Analysis_2021_01_18.xls	2020	10	19	10/19/2020	44123	57	H7	Extraction_Blank	FplusBacteriophage	EXTRACT_BLANK	35.272	35.272	32.35	32.346	NA	NA	NA	NA
14412	2020_10_19_JL_KR_Analysis_2021_01_18.xls	2020	10	19	10/19/2020	44123	57	H8	Extraction_Blank	FplusBacteriophage	EXTRACT_BLANK	34.195	34.195	65.73	65.726	NA	NA	NA	NA
14413	2020_10_19_JL_KR_Analysis_2021_01_18.xls	2020	10	19	10/19/2020	44123	57	H9	Extraction_Blank	FplusBacteriophage	EXTRACT_BLANK	34.77	34.77	45.02	45.022	NA	NA	NA	NA
14414	2020_10_19_JL_KR_Analysis_2021_01_18.xls	2020	10	19	10/19/2020	44123	57	H7	Extraction_Blank	Nucleocapsid	EXTRACT_BLANK	Undetermined	NA	NA	NA	NA	NA	NA	NA
14415	2020_10_19_JL_KR_Analysis_2021_01_18.xls	2020	10	19	10/19/2020	44123	57	H8	Extraction_Blank	Nucleocapsid	EXTRACT_BLANK	35.167	35.167	2.75	2.746	NA	NA	NA	NA
14416	2020_10_19_JL_KR_Analysis_2021_01_18.xls	2020	10	19	10/19/2020	44123	57	H9	Extraction_Blank	Nucleocapsid	EXTRACT_BLANK	Undetermined	NA	NA	NA	NA	NA	NA	NA
14417	2020_10_20_JL_KR_Analysis_2021_01_18.xls	2020	10	20	10/20/2020	44124	58	H7	Extraction_Blank	Bovine_Coronavirus	EXTRACT_BLANK	33.282	33.282	313.17	313.17	NA	NA	NA	NA
14418	2020_10_20_JL_KR_Analysis_2021_01_18.xls	2020	10	20	10/20/2020	44124	58	H8	Extraction_Blank	Bovine_Coronavirus	EXTRACT_BLANK	32.558	32.558	507.41	507.41	NA	NA	NA	NA
14419	2020_10_20_JL_KR_Analysis_2021_01_18.xls	2020	10	20	10/20/2020	44124	58	H9	Extraction_Blank	Bovine_Coronavirus	EXTRACT_BLANK	33.017	33.017	373.63	373.632	NA	NA	NA	NA
14420	2020_10_20_JL_KR_Analysis_2021_01_18.xls	2020	10	20	10/20/2020	44124	58	H7	Extraction_Blank	Envelope	EXTRACT_BLANK	-	NA	313417184	NA	NA	NA	NA	NA
14421	2020_10_20_JL_KR_Analysis_2021_01_18.xls	2020	10	20	10/20/2020	44124	58	H8	Extraction_Blank	Envelope	EXTRACT_BLANK	Undetermined	NA	NA	NA	NA	NA	NA	NA
14422	2020_10_20_JL_KR_Analysis_2021_01_18.xls	2020	10	20	10/20/2020	44124	58	H9	Extraction_Blank	Envelope	EXTRACT_BLANK	Undetermined	NA	NA	NA	NA	NA	NA	NA
14423	2020_10_20_JL_KR_Analysis_2021_01_18.xls	2020	10	20	10/20/2020	44124	58	H7	Extraction_Blank	FplusBacteriophage	EXTRACT_BLANK	34.408	34.408	53.86	53.859	NA	NA	NA	NA
14424	2020_10_20_JL_KR_Analysis_2021_01_18.xls	2020	10	20	10/20/2020	44124	58	H8	Extraction_Blank	FplusBacteriophage	EXTRACT_BLANK	34.766	34.766	41.75	41.745	NA	NA	NA	NA
14425	2020_10_20_JL_KR_Analysis_2021_01_18.xls	2020	10	20	10/20/2020	44124	58	H9	Extraction_Blank	FplusBacteriophage	EXTRACT_BLANK	34.965	34.965	36.26	36.256	NA	NA	NA	NA
14426	2020_10_20_JL_KR_Analysis_2021_01_18.xls	2020	10	20	10/20/2020	44124	58	H7	Extraction_Blank	Nucleocapsid	EXTRACT_BLANK	-	NA	78810112	NA	NA	NA	NA	NA
14427	2020_10_20_JL_KR_Analysis_2021_01_18.xls	2020	10	20	10/20/2020	44124	58	H8	Extraction_Blank	Nucleocapsid	EXTRACT_BLANK	-	NA	0.23	NA	NA	NA	NA	NA
14428	2020_10_20_JL_KR_Analysis_2021_01_18.xls	2020	10	20	10/20/2020	44124	58	H9	Extraction_Blank	Nucleocapsid	EXTRACT_BLANK	Undetermined	NA	NA	NA	NA	NA	NA	NA
14429	2020_10_21_JL_KR_Analysis_2021_01_18.xls	2020	10	21	10/21/2020	44125	59	H7	Extraction_Blank	Bovine_Coronavirus	EXTRACT_BLANK	32.342	32.342	340.67	340.666	NA	NA	NA	NA
14430	2020_10_21_JL_KR_Analysis_2021_01_18.xls	2020	10	21	10/21/2020	44125	59	H8	Extraction_Blank	Bovine_Coronavirus	EXTRACT_BLANK	32.155	32.155	387.69	387.685	NA	NA	NA	NA
14431	2020_10_21_JL_KR_Analysis_2021_01_18.xls	2020	10	21	10/21/2020	44125	59	H9	Extraction_Blank	Bovine_Coronavirus	EXTRACT_BLANK	32.37	32.37	334.09	334.094	NA	NA	NA	NA
14432	2020_10_21_JL_KR_Analysis_2021_01_18.xls	2020	10	21	10/21/2020	44125	59	H7	Extraction_Blank	Envelope	EXTRACT_BLANK	Undetermined	NA	NA	NA	NA	NA	NA	NA
14433	2020_10_21_JL_KR_Analysis_2021_01_18.xls	2020	10	21	10/21/2020	44125	59	H8	Extraction_Blank	Envelope	EXTRACT_BLANK	Undetermined	NA	NA	NA	NA	NA	NA	NA
14434	2020_10_21_JL_KR_Analysis_2021_01_18.xls	2020	10	21	10/21/2020	44125	59	H9	Extraction_Blank	Envelope	EXTRACT_BLANK	Undetermined	NA	NA	NA	NA	NA	NA	NA
14435	2020_10_21_JL_KR_Analysis_2021_01_18.xls	2020	10	21	10/21/2020	44125	59	H7	Extraction_Blank	FplusBacteriophage	EXTRACT_BLANK	34.905	34.905	75.28	75.283	NA	NA	NA	NA
14436	2020_10_21_JL_KR_Analysis_2021_01_18.xls	2020	10	21	10/21/2020	44125	59	H8	Extraction_Blank	FplusBacteriophage	EXTRACT_BLANK	35.162	35.162	63.72	63.719	NA	NA	NA	NA
14437	2020_10_21_JL_KR_Analysis_2021_01_18.xls	2020	10	21	10/21/2020	44125	59	H9	Extraction_Blank	FplusBacteriophage	EXTRACT_BLANK	34.633	34.633	89.87	89.873	NA	NA	NA	NA
14438	2020_10_21_JL_KR_Analysis_2021_01_18.xls	2020	10	21	10/21/2020	44125	59	H7	Extraction_Blank	Nucleocapsid	EXTRACT_BLANK	Undetermined	NA	NA	NA	NA	NA	NA	NA
14439	2020_10_21_JL_KR_Analysis_2021_01_18.xls	2020	10	21	10/21/2020	44125	59	H8	Extraction_Blank	Nucleocapsid	EXTRACT_BLANK	Undetermined	NA	NA	NA	NA	NA	NA	NA
14440	2020_10_21_JL_KR_Analysis_2021_01_18.xls	2020	10	21	10/21/2020	44125	59	H9	Extraction_Blank	Nucleocapsid	EXTRACT_BLANK	Undetermined	NA	NA	NA	NA	NA	NA	NA
14441	2020_10_22_ADF_KR_Analysis_2021_01_13.xls	2020	10	22	10/22/2020	44126	60	H7	Extraction_Blank	Bovine_Coronavirus	EXTRACT_BLANK	32.417	32.417	332.88	332.879	NA	NA	NA	NA
14442	2020_10_22_ADF_KR_Analysis_2021_01_13.xls	2020	10	22	10/22/2020	44126	60	H8	Extraction_Blank	Bovine_Coronavirus	EXTRACT_BLANK	32.375	32.375	342.46	342.457	NA	NA	NA	NA
14443	2020_10_22_ADF_KR_Analysis_2021_01_13.xls	2020	10	22	10/22/2020	44126	60	H9	Extraction_Blank	Bovine_Coronavirus	EXTRACT_BLANK	32.366	32.366	344.6	344.602	NA	NA	NA	NA
14444	2020_10_22_ADF_KR_Analysis_2021_01_13.xls	2020	10	22	10/22/2020	44126	60	H7	Extraction_Blank	Envelope	EXTRACT_BLANK	Undetermined	NA	NA	NA	NA	NA	NA	NA
14445	2020_10_22_ADF_KR_Analysis_2021_01_13.xls	2020	10	22	10/22/2020	44126	60	H8	Extraction_Blank	Envelope	EXTRACT_BLANK	Undetermined	NA	NA	NA	NA	NA	NA	NA
14446	2020_10_22_ADF_KR_Analysis_2021_01_13.xls	2020	10	22	10/22/2020	44126	60	H9	Extraction_Blank	Envelope	EXTRACT_BLANK	Undetermined	NA	NA	NA	NA	NA	NA	NA
14447	2020_10_22_ADF_KR_Analysis_2021_01_13.xls	2020	10	22	10/22/2020	44126	60	H7	Extraction_Blank	FplusBacteriophage	EXTRACT_BLANK	36.449	36.449	10.21	10.205	NA	NA	NA	NA
14448	2020_10_22_ADF_KR_Analysis_2021_01_13.xls	2020	10	22	10/22/2020	44126	60	H8	Extraction_Blank	FplusBacteriophage	EXTRACT_BLANK	34.562	34.562	36.94	36.942	NA	NA	NA	NA
14449	2020_10_22_ADF_KR_Analysis_2021_01_13.xls	2020	10	22	10/22/2020	44126	60	H9	Extraction_Blank	FplusBacteriophage	EXTRACT_BLANK	35.143	35.143	24.86	24.855	NA	NA	NA	NA
14450	2020_10_22_ADF_KR_Analysis_2021_01_13.xls	2020	10	22	10/22/2020	44126	60	H7	Extraction_Blank	Nucleocapsid	EXTRACT_BLANK	-	NA	0.36	NA	NA	NA	NA	NA
14451	2020_10_22_ADF_KR_Analysis_2021_01_13.xls	2020	10	22	10/22/2020	44126	60	H8	Extraction_Blank	Nucleocapsid	EXTRACT_BLANK	-	NA	0.41	NA	NA	NA	NA	NA
14452	2020_10_22_ADF_KR_Analysis_2021_01_13.xls	2020	10	22	10/22/2020	44126	60	H9	Extraction_Blank	Nucleocapsid	EXTRACT_BLANK	-	NA	0.58	NA	NA	NA	NA	NA
14453	2020_10_23_ADF_KR_Analysis_2021_01_13.xls	2020	10	23	10/23/2020	44127	61	H7	Extraction_Blank	Bovine_Coronavirus	EXTRACT_BLANK	34.098	34.098	175.5	175.502	NA	NA	NA	NA
14454	2020_10_23_ADF_KR_Analysis_2021_01_13.xls	2020	10	23	10/23/2020	44127	61	H8	Extraction_Blank	Bovine_Coronavirus	EXTRACT_BLANK	34.035	34.035	183.04	183.041	NA	NA	NA	NA
14455	2020_10_23_ADF_KR_Analysis_2021_01_13.xls	2020	10	23	10/23/2020	44127	61	H9	Extraction_Blank	Bovine_Coronavirus	EXTRACT_BLANK	33.75	33.75	221.96	221.957	NA	NA	NA	NA
14456	2020_10_23_ADF_KR_Analysis_2021_01_13.xls	2020	10	23	10/23/2020	44127	61	H7	Extraction_Blank	Envelope	EXTRACT_BLANK	Undetermined	NA	NA	NA	NA	NA	NA	NA
14457	2020_10_23_ADF_KR_Analysis_2021_01_13.xls	2020	10	23	10/23/2020	44127	61	H8	Extraction_Blank	Envelope	EXTRACT_BLANK	Undetermined	NA	NA	NA	NA	NA	NA	NA
14458	2020_10_23_ADF_KR_Analysis_2021_01_13.xls	2020	10	23	10/23/2020	44127	61	H9	Extraction_Blank	Envelope	EXTRACT_BLANK	Undetermined	NA	NA	NA	NA	NA	NA	NA
14459	2020_10_23_ADF_KR_Analysis_2021_01_13.xls	2020	10	23	10/23/2020	44127	61	H7	Extraction_Blank	FplusBacteriophage	EXTRACT_BLANK	32.444	32.444	285.46	285.464	NA	NA	NA	NA
14460	2020_10_23_ADF_KR_Analysis_2021_01_13.xls	2020	10	23	10/23/2020	44127	61	H8	Extraction_Blank	FplusBacteriophage	EXTRACT_BLANK	32.475	32.475	279.78	279.779	NA	NA	NA	NA
14461	2020_10_23_ADF_KR_Analysis_2021_01_13.xls	2020	10	23	10/23/2020	44127	61	H9	Extraction_Blank	FplusBacteriophage	EXTRACT_BLANK	32.381	32.381	297.36	297.356	NA	NA	NA	NA
14462	2020_10_23_ADF_KR_Analysis_2021_01_13.xls	2020	10	23	10/23/2020	44127	61	H7	Extraction_Blank	Nucleocapsid	EXTRACT_BLANK	-	NA	0.09	NA	NA	NA	NA	NA
14463	2020_10_23_ADF_KR_Analysis_2021_01_13.xls	2020	10	23	10/23/2020	44127	61	H8	Extraction_Blank	Nucleocapsid	EXTRACT_BLANK	Undetermined	NA	NA	NA	NA	NA	NA	NA
14464	2020_10_23_ADF_KR_Analysis_2021_01_13.xls	2020	10	23	10/23/2020	44127	61	H9	Extraction_Blank	Nucleocapsid	EXTRACT_BLANK	-	NA	0.16	NA	NA	NA	NA	NA
14465	2020_10_24_ADF_KR_Analysis_2021_01_13.xls	2020	10	24	10/24/2020	44128	62	H7	Extraction_Blank	Bovine_Coronavirus	EXTRACT_BLANK	33.435	33.435	209.03	209.029	NA	NA	NA	NA
14466	2020_10_24_ADF_KR_Analysis_2021_01_13.xls	2020	10	24	10/24/2020	44128	62	H8	Extraction_Blank	Bovine_Coronavirus	EXTRACT_BLANK	33.236	33.236	239.81	239.811	NA	NA	NA	NA
14467	2020_10_24_ADF_KR_Analysis_2021_01_13.xls	2020	10	24	10/24/2020	44128	62	H9	Extraction_Blank	Bovine_Coronavirus	EXTRACT_BLANK	33.525	33.525	196.51	196.508	NA	NA	NA	NA
14468	2020_10_24_ADF_KR_Analysis_2021_01_13.xls	2020	10	24	10/24/2020	44128	62	H7	Extraction_Blank	Envelope	EXTRACT_BLANK	Undetermined	NA	NA	NA	NA	NA	NA	NA
14469	2020_10_24_ADF_KR_Analysis_2021_01_13.xls	2020	10	24	10/24/2020	44128	62	H8	Extraction_Blank	Envelope	EXTRACT_BLANK	Undetermined	NA	NA	NA	NA	NA	NA	NA
14470	2020_10_24_ADF_KR_Analysis_2021_01_13.xls	2020	10	24	10/24/2020	44128	62	H9	Extraction_Blank	Envelope	EXTRACT_BLANK	Undetermined	NA	NA	NA	NA	NA	NA	NA
14471	2020_10_24_ADF_KR_Analysis_2021_01_13.xls	2020	10	24	10/24/2020	44128	62	H7	Extraction_Blank	FplusBacteriophage	EXTRACT_BLANK	34.248	34.248	68.09	68.094	NA	NA	NA	NA
14472	2020_10_24_ADF_KR_Analysis_2021_01_13.xls	2020	10	24	10/24/2020	44128	62	H8	Extraction_Blank	FplusBacteriophage	EXTRACT_BLANK	34.947	34.947	43	42.995	NA	NA	NA	NA
14473	2020_10_24_ADF_KR_Analysis_2021_01_13.xls	2020	10	24	10/24/2020	44128	62	H9	Extraction_Blank	FplusBacteriophage	EXTRACT_BLANK	36.561	36.561	14.89	14.888	NA	NA	NA	NA
14474	2020_10_24_ADF_KR_Analysis_2021_01_13.xls	2020	10	24	10/24/2020	44128	62	H7	Extraction_Blank	Nucleocapsid	EXTRACT_BLANK	Undetermined	NA	NA	NA	NA	NA	NA	NA
14475	2020_10_24_ADF_KR_Analysis_2021_01_13.xls	2020	10	24	10/24/2020	44128	62	H8	Extraction_Blank	Nucleocapsid	EXTRACT_BLANK	Undetermined	NA	NA	NA	NA	NA	NA	NA
14476	2020_10_24_ADF_KR_Analysis_2021_01_13.xls	2020	10	24	10/24/2020	44128	62	H9	Extraction_Blank	Nucleocapsid	EXTRACT_BLANK	-	NA	0.87	NA	NA	NA	NA	NA
14477	2020_10_25_ADF_KR_Analysis_2021_01_13.xls	2020	10	25	10/25/2020	44129	63	H7	Extraction_Blank	Bovine_Coronavirus	EXTRACT_BLANK	30.97	30.97	1003.7	1003.703	NA	NA	NA	NA
14478	2020_10_25_ADF_KR_Analysis_2021_01_13.xls	2020	10	25	10/25/2020	44129	63	H8	Extraction_Blank	Bovine_Coronavirus	EXTRACT_BLANK	30.9	30.9	1055.28	1055.28	NA	NA	NA	NA
14479	2020_10_25_ADF_KR_Analysis_2021_01_13.xls	2020	10	25	10/25/2020	44129	63	H9	Extraction_Blank	Bovine_Coronavirus	EXTRACT_BLANK	30.763	30.763	1163.19	1163.194	NA	NA	NA	NA
14480	2020_10_25_ADF_KR_Analysis_2021_01_13.xls	2020	10	25	10/25/2020	44129	63	H7	Extraction_Blank	Envelope	EXTRACT_BLANK	Undetermined	NA	NA	NA	NA	NA	NA	NA
14481	2020_10_25_ADF_KR_Analysis_2021_01_13.xls	2020	10	25	10/25/2020	44129	63	H8	Extraction_Blank	Envelope	EXTRACT_BLANK	Undetermined	NA	NA	NA	NA	NA	NA	NA
14482	2020_10_25_ADF_KR_Analysis_2021_01_13.xls	2020	10	25	10/25/2020	44129	63	H9	Extraction_Blank	Envelope	EXTRACT_BLANK	Undetermined	NA	NA	NA	NA	NA	NA	NA
14483	2020_10_25_ADF_KR_Analysis_2021_01_13.xls	2020	10	25	10/25/2020	44129	63	H7	Extraction_Blank	FplusBacteriophage	EXTRACT_BLANK	34.482	34.482	103.4	103.401	NA	NA	NA	NA
14484	2020_10_25_ADF_KR_Analysis_2021_01_13.xls	2020	10	25	10/25/2020	44129	63	H8	Extraction_Blank	FplusBacteriophage	EXTRACT_BLANK	34.307	34.307	116.16	116.163	NA	NA	NA	NA
14485	2020_10_25_ADF_KR_Analysis_2021_01_13.xls	2020	10	25	10/25/2020	44129	63	H9	Extraction_Blank	FplusBacteriophage	EXTRACT_BLANK	34.33	34.33	114.4	114.4	NA	NA	NA	NA
14486	2020_10_25_ADF_KR_Analysis_2021_01_13.xls	2020	10	25	10/25/2020	44129	63	H7	Extraction_Blank	Nucleocapsid	EXTRACT_BLANK	Undetermined	NA	NA	NA	NA	NA	NA	NA
14487	2020_10_25_ADF_KR_Analysis_2021_01_13.xls	2020	10	25	10/25/2020	44129	63	H8	Extraction_Blank	Nucleocapsid	EXTRACT_BLANK	Undetermined	NA	NA	NA	NA	NA	NA	NA
14488	2020_10_25_ADF_KR_Analysis_2021_01_13.xls	2020	10	25	10/25/2020	44129	63	H9	Extraction_Blank	Nucleocapsid	EXTRACT_BLANK	33.629	33.629	4.85	4.852	NA	NA	NA	NA
14489	2020_10_28_ADF_KR_Analysis_2021_01_12.xls	2020	10	28	10/28/2020	44132	66	H7	Extraction_Blank	Bovine_Coronavirus	EXTRACT_BLANK	32.851	32.851	610.79	610.79	NA	NA	NA	NA
14490	2020_10_28_ADF_KR_Analysis_2021_01_12.xls	2020	10	28	10/28/2020	44132	66	H8	Extraction_Blank	Bovine_Coronavirus	EXTRACT_BLANK	32.621	32.621	705.54	705.54	NA	NA	NA	NA
14491	2020_10_28_ADF_KR_Analysis_2021_01_12.xls	2020	10	28	10/28/2020	44132	66	H9	Extraction_Blank	Bovine_Coronavirus	EXTRACT_BLANK	-	NA	2432.45	NA	NA	NA	NA	NA
14492	2020_10_28_ADF_KR_Analysis_2021_01_12.xls	2020	10	28	10/28/2020	44132	66	H7	Extraction_Blank	Envelope	EXTRACT_BLANK	-	NA	613282.88	NA	NA	NA	NA	NA
14493	2020_10_28_ADF_KR_Analysis_2021_01_12.xls	2020	10	28	10/28/2020	44132	66	H8	Extraction_Blank	Envelope	EXTRACT_BLANK	Undetermined	NA	NA	NA	NA	NA	NA	NA
14494	2020_10_28_ADF_KR_Analysis_2021_01_12.xls	2020	10	28	10/28/2020	44132	66	H9	Extraction_Blank	Envelope	EXTRACT_BLANK	Undetermined	NA	NA	NA	NA	NA	NA	NA
14495	2020_10_28_ADF_KR_Analysis_2021_01_12.xls	2020	10	28	10/28/2020	44132	66	H7	Extraction_Blank	FplusBacteriophage	EXTRACT_BLANK	Undetermined	NA	NA	NA	NA	NA	NA	NA
14496	2020_10_28_ADF_KR_Analysis_2021_01_12.xls	2020	10	28	10/28/2020	44132	66	H8	Extraction_Blank	FplusBacteriophage	EXTRACT_BLANK	35.695	35.695	38.1	38.102	NA	NA	NA	NA
14497	2020_10_28_ADF_KR_Analysis_2021_01_12.xls	2020	10	28	10/28/2020	44132	66	H9	Extraction_Blank	FplusBacteriophage	EXTRACT_BLANK	31.113	31.113	814.64	814.641	NA	NA	NA	NA
14498	2020_10_28_ADF_KR_Analysis_2021_01_12.xls	2020	10	28	10/28/2020	44132	66	H7	Extraction_Blank	Nucleocapsid	EXTRACT_BLANK	Undetermined	NA	NA	NA	NA	NA	NA	NA
14499	2020_10_28_ADF_KR_Analysis_2021_01_12.xls	2020	10	28	10/28/2020	44132	66	H8	Extraction_Blank	Nucleocapsid	EXTRACT_BLANK	Undetermined	NA	NA	NA	NA	NA	NA	NA
14500	2020_10_28_ADF_KR_Analysis_2021_01_12.xls	2020	10	28	10/28/2020	44132	66	H9	Extraction_Blank	Nucleocapsid	EXTRACT_BLANK	Undetermined	NA	NA	NA	NA	NA	NA	NA
14501	2020_10_29_ADF_KR_Analysis_2021_01_12.xls	2020	10	29	10/29/2020	44133	67	H7	Extraction_Blank	Bovine_Coronavirus	EXTRACT_BLANK	28.509	28.509	5927.12	5927.121	NA	NA	NA	NA
14502	2020_10_29_ADF_KR_Analysis_2021_01_12.xls	2020	10	29	10/29/2020	44133	67	H8	Extraction_Blank	Bovine_Coronavirus	EXTRACT_BLANK	28.653	28.653	5357.62	5357.622	NA	NA	NA	NA
14503	2020_10_29_ADF_KR_Analysis_2021_01_12.xls	2020	10	29	10/29/2020	44133	67	H9	Extraction_Blank	Bovine_Coronavirus	EXTRACT_BLANK	28.41	28.41	6351.16	6351.16	NA	NA	NA	NA
14504	2020_10_29_ADF_KR_Analysis_2021_01_12.xls	2020	10	29	10/29/2020	44133	67	H7	Extraction_Blank	Envelope	EXTRACT_BLANK	-	NA	1.06	NA	NA	NA	NA	NA
14505	2020_10_29_ADF_KR_Analysis_2021_01_12.xls	2020	10	29	10/29/2020	44133	67	H8	Extraction_Blank	Envelope	EXTRACT_BLANK	-	NA	0.76	NA	NA	NA	NA	NA
14506	2020_10_29_ADF_KR_Analysis_2021_01_12.xls	2020	10	29	10/29/2020	44133	67	H9	Extraction_Blank	Envelope	EXTRACT_BLANK	Undetermined	NA	NA	NA	NA	NA	NA	NA
14507	2020_10_29_ADF_KR_Analysis_2021_01_12.xls	2020	10	29	10/29/2020	44133	67	H7	Extraction_Blank	FplusBacteriophage	EXTRACT_BLANK	21.962	21.962	0	0	NA	NA	NA	NA
14508	2020_10_29_ADF_KR_Analysis_2021_01_12.xls	2020	10	29	10/29/2020	44133	67	H8	Extraction_Blank	FplusBacteriophage	EXTRACT_BLANK	21.917	21.917	0	0	NA	NA	NA	NA
14509	2020_10_29_ADF_KR_Analysis_2021_01_12.xls	2020	10	29	10/29/2020	44133	67	H9	Extraction_Blank	FplusBacteriophage	EXTRACT_BLANK	21.952	21.952	0	0	NA	NA	NA	NA
14510	2020_10_29_ADF_KR_Analysis_2021_01_12.xls	2020	10	29	10/29/2020	44133	67	H7	Extraction_Blank	Nucleocapsid	EXTRACT_BLANK	-	NA	1.31	NA	NA	NA	NA	NA
14511	2020_10_29_ADF_KR_Analysis_2021_01_12.xls	2020	10	29	10/29/2020	44133	67	H8	Extraction_Blank	Nucleocapsid	EXTRACT_BLANK	-	NA	4.15	NA	NA	NA	NA	NA
14512	2020_10_29_ADF_KR_Analysis_2021_01_12.xls	2020	10	29	10/29/2020	44133	67	H9	Extraction_Blank	Nucleocapsid	EXTRACT_BLANK	-	NA	8.37	NA	NA	NA	NA	NA
14513	2020_10_30_JL_KR_Analysis_2021_01_10.xls	2020	10	30	10/30/2020	44134	68	H7	Extraction_Blank	Bovine_Coronavirus	EXTRACT_BLANK	32.97	32.97	423.96	423.956	NA	NA	NA	NA
14514	2020_10_30_JL_KR_Analysis_2021_01_10.xls	2020	10	30	10/30/2020	44134	68	H8	Extraction_Blank	Bovine_Coronavirus	EXTRACT_BLANK	32.97	32.97	424.04	424.038	NA	NA	NA	NA
14515	2020_10_30_JL_KR_Analysis_2021_01_10.xls	2020	10	30	10/30/2020	44134	68	H9	Extraction_Blank	Bovine_Coronavirus	EXTRACT_BLANK	33.025	33.025	408.35	408.347	NA	NA	NA	NA
14516	2020_10_30_JL_KR_Analysis_2021_01_10.xls	2020	10	30	10/30/2020	44134	68	H7	Extraction_Blank	Envelope	EXTRACT_BLANK	Undetermined	NA	NA	NA	NA	NA	NA	NA
14517	2020_10_30_JL_KR_Analysis_2021_01_10.xls	2020	10	30	10/30/2020	44134	68	H8	Extraction_Blank	Envelope	EXTRACT_BLANK	Undetermined	NA	NA	NA	NA	NA	NA	NA
14518	2020_10_30_JL_KR_Analysis_2021_01_10.xls	2020	10	30	10/30/2020	44134	68	H9	Extraction_Blank	Envelope	EXTRACT_BLANK	Undetermined	NA	NA	NA	NA	NA	NA	NA
14519	2020_10_30_JL_KR_Analysis_2021_01_10.xls	2020	10	30	10/30/2020	44134	68	H7	Extraction_Blank	FplusBacteriophage	EXTRACT_BLANK	37.235	37.235	9.89	9.885	NA	NA	NA	NA
14520	2020_10_30_JL_KR_Analysis_2021_01_10.xls	2020	10	30	10/30/2020	44134	68	H8	Extraction_Blank	FplusBacteriophage	EXTRACT_BLANK	35.029	35.029	41.51	41.508	NA	NA	NA	NA
14521	2020_10_30_JL_KR_Analysis_2021_01_10.xls	2020	10	30	10/30/2020	44134	68	H9	Extraction_Blank	FplusBacteriophage	EXTRACT_BLANK	34.241	34.241	69.3	69.298	NA	NA	NA	NA
14522	2020_10_30_JL_KR_Analysis_2021_01_10.xls	2020	10	30	10/30/2020	44134	68	H7	Extraction_Blank	Nucleocapsid	EXTRACT_BLANK	Undetermined	NA	NA	NA	NA	NA	NA	NA
14523	2020_10_30_JL_KR_Analysis_2021_01_10.xls	2020	10	30	10/30/2020	44134	68	H8	Extraction_Blank	Nucleocapsid	EXTRACT_BLANK	Undetermined	NA	NA	NA	NA	NA	NA	NA
14524	2020_10_30_JL_KR_Analysis_2021_01_10.xls	2020	10	30	10/30/2020	44134	68	H9	Extraction_Blank	Nucleocapsid	EXTRACT_BLANK	Undetermined	NA	NA	NA	NA	NA	NA	NA
14525	2020_10_31_JL_KR_Analysis_2021_01_10.xls	2020	10	31	10/31/2020	44135	69	H7	Extraction_Blank	Bovine_Coronavirus	EXTRACT_BLANK	31.081	31.081	864.16	864.156	NA	NA	NA	NA
14526	2020_10_31_JL_KR_Analysis_2021_01_10.xls	2020	10	31	10/31/2020	44135	69	H8	Extraction_Blank	Bovine_Coronavirus	EXTRACT_BLANK	30.914	30.914	968.4	968.402	NA	NA	NA	NA
14527	2020_10_31_JL_KR_Analysis_2021_01_10.xls	2020	10	31	10/31/2020	44135	69	H9	Extraction_Blank	Bovine_Coronavirus	EXTRACT_BLANK	30.929	30.929	958.47	958.467	NA	NA	NA	NA
14528	2020_10_31_JL_KR_Analysis_2021_01_10.xls	2020	10	31	10/31/2020	44135	69	H7	Extraction_Blank	Envelope	EXTRACT_BLANK	Undetermined	NA	NA	NA	NA	NA	NA	NA
14529	2020_10_31_JL_KR_Analysis_2021_01_10.xls	2020	10	31	10/31/2020	44135	69	H8	Extraction_Blank	Envelope	EXTRACT_BLANK	Undetermined	NA	NA	NA	NA	NA	NA	NA
14530	2020_10_31_JL_KR_Analysis_2021_01_10.xls	2020	10	31	10/31/2020	44135	69	H9	Extraction_Blank	Envelope	EXTRACT_BLANK	Undetermined	NA	NA	NA	NA	NA	NA	NA
14531	2020_10_31_JL_KR_Analysis_2021_01_10.xls	2020	10	31	10/31/2020	44135	69	H7	Extraction_Blank	FplusBacteriophage	EXTRACT_BLANK	33.679	33.679	84.63	84.625	NA	NA	NA	NA
14532	2020_10_31_JL_KR_Analysis_2021_01_10.xls	2020	10	31	10/31/2020	44135	69	H8	Extraction_Blank	FplusBacteriophage	EXTRACT_BLANK	33.426	33.426	99.98	99.983	NA	NA	NA	NA
14533	2020_10_31_JL_KR_Analysis_2021_01_10.xls	2020	10	31	10/31/2020	44135	69	H9	Extraction_Blank	FplusBacteriophage	EXTRACT_BLANK	33.516	33.516	94.23	94.225	NA	NA	NA	NA
14534	2020_10_31_JL_KR_Analysis_2021_01_10.xls	2020	10	31	10/31/2020	44135	69	H7	Extraction_Blank	Nucleocapsid	EXTRACT_BLANK	-	NA	0.41	NA	NA	NA	NA	NA
14535	2020_10_31_JL_KR_Analysis_2021_01_10.xls	2020	10	31	10/31/2020	44135	69	H8	Extraction_Blank	Nucleocapsid	EXTRACT_BLANK	-	NA	0.08	NA	NA	NA	NA	NA
14536	2020_10_31_JL_KR_Analysis_2021_01_10.xls	2020	10	31	10/31/2020	44135	69	H9	Extraction_Blank	Nucleocapsid	EXTRACT_BLANK	-	NA	0.51	NA	NA	NA	NA	NA
14537	2020_11_01_JL_KR_Analysis_2021_01_10.xls	2020	11	1	11/1/2020	44136	70	H7	Extraction_Blank	Bovine_Coronavirus	EXTRACT_BLANK	34.417	34.417	178.52	178.523	NA	NA	NA	NA
14538	2020_11_01_JL_KR_Analysis_2021_01_10.xls	2020	11	1	11/1/2020	44136	70	H8	Extraction_Blank	Bovine_Coronavirus	EXTRACT_BLANK	33.855	33.855	257.13	257.128	NA	NA	NA	NA
14539	2020_11_01_JL_KR_Analysis_2021_01_10.xls	2020	11	1	11/1/2020	44136	70	H9	Extraction_Blank	Bovine_Coronavirus	EXTRACT_BLANK	33.593	33.593	304.95	304.953	NA	NA	NA	NA
14540	2020_11_01_JL_KR_Analysis_2021_01_10.xls	2020	11	1	11/1/2020	44136	70	H7	Extraction_Blank	Envelope	EXTRACT_BLANK	Undetermined	NA	NA	NA	NA	NA	NA	NA
14541	2020_11_01_JL_KR_Analysis_2021_01_10.xls	2020	11	1	11/1/2020	44136	70	H8	Extraction_Blank	Envelope	EXTRACT_BLANK	Undetermined	NA	NA	NA	NA	NA	NA	NA
14542	2020_11_01_JL_KR_Analysis_2021_01_10.xls	2020	11	1	11/1/2020	44136	70	H9	Extraction_Blank	Envelope	EXTRACT_BLANK	Undetermined	NA	NA	NA	NA	NA	NA	NA
14543	2020_11_01_JL_KR_Analysis_2021_01_10.xls	2020	11	1	11/1/2020	44136	70	H7	Extraction_Blank	FplusBacteriophage	EXTRACT_BLANK	36.21	36.21	43.32	43.322	NA	NA	NA	NA
14544	2020_11_01_JL_KR_Analysis_2021_01_10.xls	2020	11	1	11/1/2020	44136	70	H8	Extraction_Blank	FplusBacteriophage	EXTRACT_BLANK	34.484	34.484	126.4	126.401	NA	NA	NA	NA
14545	2020_11_01_JL_KR_Analysis_2021_01_10.xls	2020	11	1	11/1/2020	44136	70	H9	Extraction_Blank	FplusBacteriophage	EXTRACT_BLANK	35.044	35.044	89.3	89.303	NA	NA	NA	NA
14546	2020_11_01_JL_KR_Analysis_2021_01_10.xls	2020	11	1	11/1/2020	44136	70	H7	Extraction_Blank	Nucleocapsid	EXTRACT_BLANK	Undetermined	NA	NA	NA	NA	NA	NA	NA
14547	2020_11_01_JL_KR_Analysis_2021_01_10.xls	2020	11	1	11/1/2020	44136	70	H8	Extraction_Blank	Nucleocapsid	EXTRACT_BLANK	-	NA	0.22	NA	NA	NA	NA	NA
14548	2020_11_01_JL_KR_Analysis_2021_01_10.xls	2020	11	1	11/1/2020	44136	70	H9	Extraction_Blank	Nucleocapsid	EXTRACT_BLANK	-	NA	0.23	NA	NA	NA	NA	NA
14549	2020_11_02_JL_KR_Analysis_2021_01_10.xls	2020	11	2	11/2/2020	44137	71	H7	Extraction_Blank	Bovine_Coronavirus	EXTRACT_BLANK	33.89	33.89	106.18	106.184	NA	NA	NA	NA
14550	2020_11_02_JL_KR_Analysis_2021_01_10.xls	2020	11	2	11/2/2020	44137	71	H8	Extraction_Blank	Bovine_Coronavirus	EXTRACT_BLANK	33.75	33.75	117.55	117.552	NA	NA	NA	NA
14551	2020_11_02_JL_KR_Analysis_2021_01_10.xls	2020	11	2	11/2/2020	44137	71	H9	Extraction_Blank	Bovine_Coronavirus	EXTRACT_BLANK	33.415	33.415	149.87	149.87	NA	NA	NA	NA
14552	2020_11_02_JL_KR_Analysis_2021_01_10.xls	2020	11	2	11/2/2020	44137	71	H7	Extraction_Blank	Envelope	EXTRACT_BLANK	Undetermined	NA	NA	NA	NA	NA	NA	NA
14553	2020_11_02_JL_KR_Analysis_2021_01_10.xls	2020	11	2	11/2/2020	44137	71	H8	Extraction_Blank	Envelope	EXTRACT_BLANK	Undetermined	NA	NA	NA	NA	NA	NA	NA
14554	2020_11_02_JL_KR_Analysis_2021_01_10.xls	2020	11	2	11/2/2020	44137	71	H9	Extraction_Blank	Envelope	EXTRACT_BLANK	Undetermined	NA	NA	NA	NA	NA	NA	NA
14555	2020_11_02_JL_KR_Analysis_2021_01_10.xls	2020	11	2	11/2/2020	44137	71	H7	Extraction_Blank	FplusBacteriophage	EXTRACT_BLANK	32.716	32.716	163.93	163.934	NA	NA	NA	NA
14556	2020_11_02_JL_KR_Analysis_2021_01_10.xls	2020	11	2	11/2/2020	44137	71	H8	Extraction_Blank	FplusBacteriophage	EXTRACT_BLANK	32.683	32.683	167.5	167.496	NA	NA	NA	NA
14557	2020_11_02_JL_KR_Analysis_2021_01_10.xls	2020	11	2	11/2/2020	44137	71	H9	Extraction_Blank	FplusBacteriophage	EXTRACT_BLANK	33.017	33.017	134.41	134.414	NA	NA	NA	NA
14558	2020_11_02_JL_KR_Analysis_2021_01_10.xls	2020	11	2	11/2/2020	44137	71	H7	Extraction_Blank	Nucleocapsid	EXTRACT_BLANK	Undetermined	NA	NA	NA	NA	NA	NA	NA
14559	2020_11_02_JL_KR_Analysis_2021_01_10.xls	2020	11	2	11/2/2020	44137	71	H8	Extraction_Blank	Nucleocapsid	EXTRACT_BLANK	Undetermined	NA	NA	NA	NA	NA	NA	NA
14560	2020_11_02_JL_KR_Analysis_2021_01_10.xls	2020	11	2	11/2/2020	44137	71	H9	Extraction_Blank	Nucleocapsid	EXTRACT_BLANK	Undetermined	NA	NA	NA	NA	NA	NA	NA
14561	2020_11_03_JL_KR_Analysis_2021_01_09.xls	2020	11	3	11/3/2020	44138	72	H7	Extraction_Blank	Bovine_Coronavirus	EXTRACT_BLANK	33.676	33.676	441.28	441.279	NA	NA	NA	NA
14562	2020_11_03_JL_KR_Analysis_2021_01_09.xls	2020	11	3	11/3/2020	44138	72	H8	Extraction_Blank	Bovine_Coronavirus	EXTRACT_BLANK	34.013	34.013	356.19	356.193	NA	NA	NA	NA
14563	2020_11_03_JL_KR_Analysis_2021_01_09.xls	2020	11	3	11/3/2020	44138	72	H9	Extraction_Blank	Bovine_Coronavirus	EXTRACT_BLANK	33.652	33.652	448.14	448.135	NA	NA	NA	NA
14564	2020_11_03_JL_KR_Analysis_2021_01_09.xls	2020	11	3	11/3/2020	44138	72	H7	Extraction_Blank	Envelope	EXTRACT_BLANK	Undetermined	NA	NA	NA	NA	NA	NA	NA
14565	2020_11_03_JL_KR_Analysis_2021_01_09.xls	2020	11	3	11/3/2020	44138	72	H8	Extraction_Blank	Envelope	EXTRACT_BLANK	Undetermined	NA	NA	NA	NA	NA	NA	NA
14566	2020_11_03_JL_KR_Analysis_2021_01_09.xls	2020	11	3	11/3/2020	44138	72	H9	Extraction_Blank	Envelope	EXTRACT_BLANK	Undetermined	NA	NA	NA	NA	NA	NA	NA
14567	2020_11_03_JL_KR_Analysis_2021_01_09.xls	2020	11	3	11/3/2020	44138	72	H7	Extraction_Blank	FplusBacteriophage	EXTRACT_BLANK	35.312	35.312	67.1	67.101	NA	NA	NA	NA
14568	2020_11_03_JL_KR_Analysis_2021_01_09.xls	2020	11	3	11/3/2020	44138	72	H8	Extraction_Blank	FplusBacteriophage	EXTRACT_BLANK	33.615	33.615	191.25	191.251	NA	NA	NA	NA
14569	2020_11_03_JL_KR_Analysis_2021_01_09.xls	2020	11	3	11/3/2020	44138	72	H9	Extraction_Blank	FplusBacteriophage	EXTRACT_BLANK	35.53	35.53	58.68	58.678	NA	NA	NA	NA
14570	2020_11_03_JL_KR_Analysis_2021_01_09.xls	2020	11	3	11/3/2020	44138	72	H7	Extraction_Blank	Nucleocapsid	EXTRACT_BLANK	-	NA	0.42	NA	NA	NA	NA	NA
14571	2020_11_03_JL_KR_Analysis_2021_01_09.xls	2020	11	3	11/3/2020	44138	72	H8	Extraction_Blank	Nucleocapsid	EXTRACT_BLANK	-	NA	0.59	NA	NA	NA	NA	NA
14572	2020_11_03_JL_KR_Analysis_2021_01_09.xls	2020	11	3	11/3/2020	44138	72	H9	Extraction_Blank	Nucleocapsid	EXTRACT_BLANK	-	NA	0.83	NA	NA	NA	NA	NA
14573	2020_11_04_JL_KR_Analysis_2_Far_Std_Corrected_2021_01_14.xls	2020	11	4	11/4/2020	44139	73	H7	Extraction_Blank	Bovine_Coronavirus	EXTRACT_BLANK	32.023	32.023	661.17	661.171	NA	NA	NA	NA
14574	2020_11_04_JL_KR_Analysis_2_Far_Std_Corrected_2021_01_14.xls	2020	11	4	11/4/2020	44139	73	H8	Extraction_Blank	Bovine_Coronavirus	EXTRACT_BLANK	32.318	32.318	545.37	545.369	NA	NA	NA	NA
14575	2020_11_04_JL_KR_Analysis_2_Far_Std_Corrected_2021_01_14.xls	2020	11	4	11/4/2020	44139	73	H9	Extraction_Blank	Bovine_Coronavirus	EXTRACT_BLANK	32.36	32.36	530.82	530.824	NA	NA	NA	NA
14576	2020_11_04_JL_KR_Analysis_2_Far_Std_Corrected_2021_01_14.xls	2020	11	4	11/4/2020	44139	73	H7	Extraction_Blank	Envelope	EXTRACT_BLANK	Undetermined	NA	NA	NA	NA	NA	NA	NA
14577	2020_11_04_JL_KR_Analysis_2_Far_Std_Corrected_2021_01_14.xls	2020	11	4	11/4/2020	44139	73	H8	Extraction_Blank	Envelope	EXTRACT_BLANK	Undetermined	NA	NA	NA	NA	NA	NA	NA
14578	2020_11_04_JL_KR_Analysis_2_Far_Std_Corrected_2021_01_14.xls	2020	11	4	11/4/2020	44139	73	H9	Extraction_Blank	Envelope	EXTRACT_BLANK	Undetermined	NA	NA	NA	NA	NA	NA	NA
14579	2020_11_04_JL_KR_Analysis_2_Far_Std_Corrected_2021_01_14.xls	2020	11	4	11/4/2020	44139	73	H7	Extraction_Blank	FplusBacteriophage	EXTRACT_BLANK	35.834	35.834	55.03	55.031	NA	NA	NA	NA
14580	2020_11_04_JL_KR_Analysis_2_Far_Std_Corrected_2021_01_14.xls	2020	11	4	11/4/2020	44139	73	H8	Extraction_Blank	FplusBacteriophage	EXTRACT_BLANK	35.399	35.399	72.51	72.51	NA	NA	NA	NA
14581	2020_11_04_JL_KR_Analysis_2_Far_Std_Corrected_2021_01_14.xls	2020	11	4	11/4/2020	44139	73	H9	Extraction_Blank	FplusBacteriophage	EXTRACT_BLANK	33.896	33.896	187.92	187.921	NA	NA	NA	NA
14582	2020_11_04_JL_KR_Analysis_2_Far_Std_Corrected_2021_01_14.xls	2020	11	4	11/4/2020	44139	73	H7	Extraction_Blank	Nucleocapsid	EXTRACT_BLANK	Undetermined	NA	NA	NA	NA	NA	NA	NA
14583	2020_11_04_JL_KR_Analysis_2_Far_Std_Corrected_2021_01_14.xls	2020	11	4	11/4/2020	44139	73	H8	Extraction_Blank	Nucleocapsid	EXTRACT_BLANK	Undetermined	NA	NA	NA	NA	NA	NA	NA
14584	2020_11_04_JL_KR_Analysis_2_Far_Std_Corrected_2021_01_14.xls	2020	11	4	11/4/2020	44139	73	H9	Extraction_Blank	Nucleocapsid	EXTRACT_BLANK	Undetermined	NA	NA	NA	NA	NA	NA	NA
14585	2020_11_05_ADF_KR_Analysis_2021_01_09.xls	2020	11	5	11/5/2020	44140	74	H7	Extraction_Blank	Bovine_Coronavirus	EXTRACT_BLANK	27.406	27.406	7880.35	7880.35	NA	NA	NA	NA
14586	2020_11_05_ADF_KR_Analysis_2021_01_09.xls	2020	11	5	11/5/2020	44140	74	H8	Extraction_Blank	Bovine_Coronavirus	EXTRACT_BLANK	27.513	27.513	7314.5	7314.496	NA	NA	NA	NA
14587	2020_11_05_ADF_KR_Analysis_2021_01_09.xls	2020	11	5	11/5/2020	44140	74	H9	Extraction_Blank	Bovine_Coronavirus	EXTRACT_BLANK	27.445	27.445	7668.35	7668.354	NA	NA	NA	NA
14588	2020_11_05_ADF_KR_Analysis_2021_01_09.xls	2020	11	5	11/5/2020	44140	74	H7	Extraction_Blank	Envelope	EXTRACT_BLANK	Undetermined	NA	NA	NA	NA	NA	NA	NA
14589	2020_11_05_ADF_KR_Analysis_2021_01_09.xls	2020	11	5	11/5/2020	44140	74	H8	Extraction_Blank	Envelope	EXTRACT_BLANK	Undetermined	NA	NA	NA	NA	NA	NA	NA
14590	2020_11_05_ADF_KR_Analysis_2021_01_09.xls	2020	11	5	11/5/2020	44140	74	H9	Extraction_Blank	Envelope	EXTRACT_BLANK	Undetermined	NA	NA	NA	NA	NA	NA	NA
14591	2020_11_05_ADF_KR_Analysis_2021_01_09.xls	2020	11	5	11/5/2020	44140	74	H7	Extraction_Blank	FplusBacteriophage	EXTRACT_BLANK	30.804	30.804	571.67	571.671	NA	NA	NA	NA
14592	2020_11_05_ADF_KR_Analysis_2021_01_09.xls	2020	11	5	11/5/2020	44140	74	H8	Extraction_Blank	FplusBacteriophage	EXTRACT_BLANK	31.433	31.433	380.54	380.544	NA	NA	NA	NA
14593	2020_11_05_ADF_KR_Analysis_2021_01_09.xls	2020	11	5	11/5/2020	44140	74	H9	Extraction_Blank	FplusBacteriophage	EXTRACT_BLANK	31.263	31.263	424.72	424.722	NA	NA	NA	NA
14594	2020_11_05_ADF_KR_Analysis_2021_01_09.xls	2020	11	5	11/5/2020	44140	74	H7	Extraction_Blank	Nucleocapsid	EXTRACT_BLANK	Undetermined	NA	NA	NA	NA	NA	NA	NA
14595	2020_11_05_ADF_KR_Analysis_2021_01_09.xls	2020	11	5	11/5/2020	44140	74	H8	Extraction_Blank	Nucleocapsid	EXTRACT_BLANK	Undetermined	NA	NA	NA	NA	NA	NA	NA
14596	2020_11_05_ADF_KR_Analysis_2021_01_09.xls	2020	11	5	11/5/2020	44140	74	H9	Extraction_Blank	Nucleocapsid	EXTRACT_BLANK	Undetermined	NA	NA	NA	NA	NA	NA	NA
14597	2020_11_06_ADF_KR_Analysis_2021_01_09.xls	2020	11	6	11/6/2020	44141	75	H7	Extraction_Blank	Bovine_Coronavirus	EXTRACT_BLANK	26.588	26.588	15651.47	15651.474	NA	NA	NA	NA
14598	2020_11_06_ADF_KR_Analysis_2021_01_09.xls	2020	11	6	11/6/2020	44141	75	H8	Extraction_Blank	Bovine_Coronavirus	EXTRACT_BLANK	26.951	26.951	12169.85	12169.854	NA	NA	NA	NA
14599	2020_11_06_ADF_KR_Analysis_2021_01_09.xls	2020	11	6	11/6/2020	44141	75	H9	Extraction_Blank	Bovine_Coronavirus	EXTRACT_BLANK	26.724	26.724	14242.07	14242.07	NA	NA	NA	NA
14600	2020_11_06_ADF_KR_Analysis_2021_01_09.xls	2020	11	6	11/6/2020	44141	75	H7	Extraction_Blank	Envelope	EXTRACT_BLANK	Undetermined	NA	NA	NA	NA	NA	NA	NA
14601	2020_11_06_ADF_KR_Analysis_2021_01_09.xls	2020	11	6	11/6/2020	44141	75	H8	Extraction_Blank	Envelope	EXTRACT_BLANK	Undetermined	NA	NA	NA	NA	NA	NA	NA
14602	2020_11_06_ADF_KR_Analysis_2021_01_09.xls	2020	11	6	11/6/2020	44141	75	H9	Extraction_Blank	Envelope	EXTRACT_BLANK	Undetermined	NA	NA	NA	NA	NA	NA	NA
14603	2020_11_06_ADF_KR_Analysis_2021_01_09.xls	2020	11	6	11/6/2020	44141	75	H7	Extraction_Blank	FplusBacteriophage	EXTRACT_BLANK	31.369	31.369	523.08	523.078	NA	NA	NA	NA
14604	2020_11_06_ADF_KR_Analysis_2021_01_09.xls	2020	11	6	11/6/2020	44141	75	H8	Extraction_Blank	FplusBacteriophage	EXTRACT_BLANK	32.653	32.653	229.43	229.427	NA	NA	NA	NA
14605	2020_11_06_ADF_KR_Analysis_2021_01_09.xls	2020	11	6	11/6/2020	44141	75	H9	Extraction_Blank	FplusBacteriophage	EXTRACT_BLANK	32.75	32.75	215.47	215.471	NA	NA	NA	NA
14606	2020_11_06_ADF_KR_Analysis_2021_01_09.xls	2020	11	6	11/6/2020	44141	75	H7	Extraction_Blank	Nucleocapsid	EXTRACT_BLANK	Undetermined	NA	NA	NA	NA	NA	NA	NA
14607	2020_11_06_ADF_KR_Analysis_2021_01_09.xls	2020	11	6	11/6/2020	44141	75	H8	Extraction_Blank	Nucleocapsid	EXTRACT_BLANK	Undetermined	NA	NA	NA	NA	NA	NA	NA
14608	2020_11_06_ADF_KR_Analysis_2021_01_09.xls	2020	11	6	11/6/2020	44141	75	H9	Extraction_Blank	Nucleocapsid	EXTRACT_BLANK	Undetermined	NA	NA	NA	NA	NA	NA	NA
14609	2020_11_07_ADF_KR_Analysis_2021_01_09.xls	2020	11	7	11/7/2020	44142	76	H7	Extraction_Blank	Bovine_Coronavirus	EXTRACT_BLANK	28.505	28.505	7461.28	7461.28	NA	NA	NA	NA
14610	2020_11_07_ADF_KR_Analysis_2021_01_09.xls	2020	11	7	11/7/2020	44142	76	H8	Extraction_Blank	Bovine_Coronavirus	EXTRACT_BLANK	28.134	28.134	9671.42	9671.419	NA	NA	NA	NA
14611	2020_11_07_ADF_KR_Analysis_2021_01_09.xls	2020	11	7	11/7/2020	44142	76	H9	Extraction_Blank	Bovine_Coronavirus	EXTRACT_BLANK	27.924	27.924	11197.36	11197.363	NA	NA	NA	NA
14612	2020_11_07_ADF_KR_Analysis_2021_01_09.xls	2020	11	7	11/7/2020	44142	76	H7	Extraction_Blank	Envelope	EXTRACT_BLANK	Undetermined	NA	NA	NA	NA	NA	NA	NA
14613	2020_11_07_ADF_KR_Analysis_2021_01_09.xls	2020	11	7	11/7/2020	44142	76	H8	Extraction_Blank	Envelope	EXTRACT_BLANK	Undetermined	NA	NA	NA	NA	NA	NA	NA
14614	2020_11_07_ADF_KR_Analysis_2021_01_09.xls	2020	11	7	11/7/2020	44142	76	H9	Extraction_Blank	Envelope	EXTRACT_BLANK	Undetermined	NA	NA	NA	NA	NA	NA	NA
14615	2020_11_07_ADF_KR_Analysis_2021_01_09.xls	2020	11	7	11/7/2020	44142	76	H7	Extraction_Blank	FplusBacteriophage	EXTRACT_BLANK	31.084	31.084	636.53	636.528	NA	NA	NA	NA
14616	2020_11_07_ADF_KR_Analysis_2021_01_09.xls	2020	11	7	11/7/2020	44142	76	H8	Extraction_Blank	FplusBacteriophage	EXTRACT_BLANK	32.347	32.347	290.21	290.206	NA	NA	NA	NA
14617	2020_11_07_ADF_KR_Analysis_2021_01_09.xls	2020	11	7	11/7/2020	44142	76	H9	Extraction_Blank	FplusBacteriophage	EXTRACT_BLANK	31.732	31.732	425.44	425.435	NA	NA	NA	NA
14618	2020_11_07_ADF_KR_Analysis_2021_01_09.xls	2020	11	7	11/7/2020	44142	76	H7	Extraction_Blank	Nucleocapsid	EXTRACT_BLANK	-	NA	10.19	NA	NA	NA	NA	NA
14619	2020_11_07_ADF_KR_Analysis_2021_01_09.xls	2020	11	7	11/7/2020	44142	76	H8	Extraction_Blank	Nucleocapsid	EXTRACT_BLANK	Undetermined	NA	NA	NA	NA	NA	NA	NA
14620	2020_11_07_ADF_KR_Analysis_2021_01_09.xls	2020	11	7	11/7/2020	44142	76	H9	Extraction_Blank	Nucleocapsid	EXTRACT_BLANK	Undetermined	NA	NA	NA	NA	NA	NA	NA
14621	2020_11_08_ADF_KR_Analysis_2021_01_09.xls	2020	11	8	11/8/2020	44143	77	H7	Extraction_Blank	Bovine_Coronavirus	EXTRACT_BLANK	24.987	24.987	45903.17	45903.168	NA	NA	NA	NA
14622	2020_11_08_ADF_KR_Analysis_2021_01_09.xls	2020	11	8	11/8/2020	44143	77	H8	Extraction_Blank	Bovine_Coronavirus	EXTRACT_BLANK	24.993	24.993	45707.77	45707.773	NA	NA	NA	NA
14623	2020_11_08_ADF_KR_Analysis_2021_01_09.xls	2020	11	8	11/8/2020	44143	77	H9	Extraction_Blank	Bovine_Coronavirus	EXTRACT_BLANK	24.796	24.796	52249.28	52249.277	NA	NA	NA	NA
14624	2020_11_08_ADF_KR_Analysis_2021_01_09.xls	2020	11	8	11/8/2020	44143	77	H7	Extraction_Blank	Envelope	EXTRACT_BLANK	Undetermined	NA	NA	NA	NA	NA	NA	NA
14625	2020_11_08_ADF_KR_Analysis_2021_01_09.xls	2020	11	8	11/8/2020	44143	77	H8	Extraction_Blank	Envelope	EXTRACT_BLANK	Undetermined	NA	NA	NA	NA	NA	NA	NA
14626	2020_11_08_ADF_KR_Analysis_2021_01_09.xls	2020	11	8	11/8/2020	44143	77	H9	Extraction_Blank	Envelope	EXTRACT_BLANK	Undetermined	NA	NA	NA	NA	NA	NA	NA
14627	2020_11_08_ADF_KR_Analysis_2021_01_09.xls	2020	11	8	11/8/2020	44143	77	H7	Extraction_Blank	FplusBacteriophage	EXTRACT_BLANK	32.986	32.986	100.26	100.256	NA	NA	NA	NA
14628	2020_11_08_ADF_KR_Analysis_2021_01_09.xls	2020	11	8	11/8/2020	44143	77	H8	Extraction_Blank	FplusBacteriophage	EXTRACT_BLANK	33.82	33.82	54.99	54.986	NA	NA	NA	NA
14629	2020_11_08_ADF_KR_Analysis_2021_01_09.xls	2020	11	8	11/8/2020	44143	77	H9	Extraction_Blank	FplusBacteriophage	EXTRACT_BLANK	33.073	33.073	94.19	94.194	NA	NA	NA	NA
14630	2020_11_08_ADF_KR_Analysis_2021_01_09.xls	2020	11	8	11/8/2020	44143	77	H7	Extraction_Blank	Nucleocapsid	EXTRACT_BLANK	35.604	35.604	5.44	5.443	NA	NA	NA	NA
14631	2020_11_08_ADF_KR_Analysis_2021_01_09.xls	2020	11	8	11/8/2020	44143	77	H8	Extraction_Blank	Nucleocapsid	EXTRACT_BLANK	Undetermined	NA	NA	NA	NA	NA	NA	NA
14632	2020_11_08_ADF_KR_Analysis_2021_01_09.xls	2020	11	8	11/8/2020	44143	77	H9	Extraction_Blank	Nucleocapsid	EXTRACT_BLANK	Undetermined	NA	NA	NA	NA	NA	NA	NA
14633	2020_11_09_ADF_KR_Analysis_2021_01_09.xls	2020	11	9	11/9/2020	44144	78	H7	Extraction_Blank	Bovine_Coronavirus	EXTRACT_BLANK	27.82	27.82	11374.23	11374.233	NA	NA	NA	NA
14634	2020_11_09_ADF_KR_Analysis_2021_01_09.xls	2020	11	9	11/9/2020	44144	78	H8	Extraction_Blank	Bovine_Coronavirus	EXTRACT_BLANK	28.032	28.032	9934.18	9934.179	NA	NA	NA	NA
14635	2020_11_09_ADF_KR_Analysis_2021_01_09.xls	2020	11	9	11/9/2020	44144	78	H9	Extraction_Blank	Bovine_Coronavirus	EXTRACT_BLANK	27.434	27.434	14548.67	14548.665	NA	NA	NA	NA
14636	2020_11_09_ADF_KR_Analysis_2021_01_09.xls	2020	11	9	11/9/2020	44144	78	H7	Extraction_Blank	Envelope	EXTRACT_BLANK	Undetermined	NA	NA	NA	NA	NA	NA	NA
14637	2020_11_09_ADF_KR_Analysis_2021_01_09.xls	2020	11	9	11/9/2020	44144	78	H8	Extraction_Blank	Envelope	EXTRACT_BLANK	Undetermined	NA	NA	NA	NA	NA	NA	NA
14638	2020_11_09_ADF_KR_Analysis_2021_01_09.xls	2020	11	9	11/9/2020	44144	78	H9	Extraction_Blank	Envelope	EXTRACT_BLANK	Undetermined	NA	NA	NA	NA	NA	NA	NA
14639	2020_11_09_ADF_KR_Analysis_2021_01_09.xls	2020	11	9	11/9/2020	44144	78	H7	Extraction_Blank	FplusBacteriophage	EXTRACT_BLANK	30.351	30.351	872.39	872.394	NA	NA	NA	NA
14640	2020_11_09_ADF_KR_Analysis_2021_01_09.xls	2020	11	9	11/9/2020	44144	78	H8	Extraction_Blank	FplusBacteriophage	EXTRACT_BLANK	29.752	29.752	1323.56	1323.555	NA	NA	NA	NA
14641	2020_11_09_ADF_KR_Analysis_2021_01_09.xls	2020	11	9	11/9/2020	44144	78	H9	Extraction_Blank	FplusBacteriophage	EXTRACT_BLANK	27.05	27.05	8660.71	8660.714	NA	NA	NA	NA
14642	2020_11_09_ADF_KR_Analysis_2021_01_09.xls	2020	11	9	11/9/2020	44144	78	H7	Extraction_Blank	Nucleocapsid	EXTRACT_BLANK	-	NA	2.65	NA	NA	NA	NA	NA
14643	2020_11_09_ADF_KR_Analysis_2021_01_09.xls	2020	11	9	11/9/2020	44144	78	H8	Extraction_Blank	Nucleocapsid	EXTRACT_BLANK	-	NA	1.84	NA	NA	NA	NA	NA
14644	2020_11_09_ADF_KR_Analysis_2021_01_09.xls	2020	11	9	11/9/2020	44144	78	H9	Extraction_Blank	Nucleocapsid	EXTRACT_BLANK	-	NA	1.76	NA	NA	NA	NA	NA
14645	2020_11_10_ADF_KR_Analysis_2021_01_09.xls	2020	11	10	11/10/2020	44145	79	H7	Extraction_Blank	Bovine_Coronavirus	EXTRACT_BLANK	27.421	27.421	18334.34	18334.34	NA	NA	NA	NA
14646	2020_11_10_ADF_KR_Analysis_2021_01_09.xls	2020	11	10	11/10/2020	44145	79	H8	Extraction_Blank	Bovine_Coronavirus	EXTRACT_BLANK	27.489	27.489	17508.92	17508.924	NA	NA	NA	NA
14647	2020_11_10_ADF_KR_Analysis_2021_01_09.xls	2020	11	10	11/10/2020	44145	79	H9	Extraction_Blank	Bovine_Coronavirus	EXTRACT_BLANK	26.977	26.977	24684.25	24684.25	NA	NA	NA	NA
14648	2020_11_10_ADF_KR_Analysis_2021_01_09.xls	2020	11	10	11/10/2020	44145	79	H7	Extraction_Blank	Envelope	EXTRACT_BLANK	Undetermined	NA	NA	NA	NA	NA	NA	NA
14649	2020_11_10_ADF_KR_Analysis_2021_01_09.xls	2020	11	10	11/10/2020	44145	79	H8	Extraction_Blank	Envelope	EXTRACT_BLANK	Undetermined	NA	NA	NA	NA	NA	NA	NA
14650	2020_11_10_ADF_KR_Analysis_2021_01_09.xls	2020	11	10	11/10/2020	44145	79	H9	Extraction_Blank	Envelope	EXTRACT_BLANK	Undetermined	NA	NA	NA	NA	NA	NA	NA
14651	2020_11_10_ADF_KR_Analysis_2021_01_09.xls	2020	11	10	11/10/2020	44145	79	H7	Extraction_Blank	FplusBacteriophage	EXTRACT_BLANK	33.016	33.016	153	152.998	NA	NA	NA	NA
14652	2020_11_10_ADF_KR_Analysis_2021_01_09.xls	2020	11	10	11/10/2020	44145	79	H8	Extraction_Blank	FplusBacteriophage	EXTRACT_BLANK	33.039	33.039	150.56	150.558	NA	NA	NA	NA
14653	2020_11_10_ADF_KR_Analysis_2021_01_09.xls	2020	11	10	11/10/2020	44145	79	H9	Extraction_Blank	FplusBacteriophage	EXTRACT_BLANK	29.703	29.703	1468.46	1468.462	NA	NA	NA	NA
14654	2020_11_10_ADF_KR_Analysis_2021_01_09.xls	2020	11	10	11/10/2020	44145	79	H7	Extraction_Blank	Nucleocapsid	EXTRACT_BLANK	36.949	36.949	1.32	1.315	NA	NA	NA	NA
14655	2020_11_10_ADF_KR_Analysis_2021_01_09.xls	2020	11	10	11/10/2020	44145	79	H8	Extraction_Blank	Nucleocapsid	EXTRACT_BLANK	Undetermined	NA	NA	NA	NA	NA	NA	NA
14656	2020_11_10_ADF_KR_Analysis_2021_01_09.xls	2020	11	10	11/10/2020	44145	79	H9	Extraction_Blank	Nucleocapsid	EXTRACT_BLANK	Undetermined	NA	NA	NA	NA	NA	NA	NA
14657	2020_11_11_JL_KR_Analysis_2_2021_01_20.xls	2020	11	11	11/11/2020	44146	80	H7	Extraction_Blank	Bovine_Coronavirus	EXTRACT_BLANK	25.785	25.785	32567.97	32567.965	NA	NA	NA	NA
14658	2020_11_11_JL_KR_Analysis_2_2021_01_20.xls	2020	11	11	11/11/2020	44146	80	H8	Extraction_Blank	Bovine_Coronavirus	EXTRACT_BLANK	26.013	26.013	27731.21	27731.207	NA	NA	NA	NA
14659	2020_11_11_JL_KR_Analysis_2_2021_01_20.xls	2020	11	11	11/11/2020	44146	80	H9	Extraction_Blank	Bovine_Coronavirus	EXTRACT_BLANK	25.613	25.613	36768.96	36768.961	NA	NA	NA	NA
14660	2020_11_11_JL_KR_Analysis_2_2021_01_20.xls	2020	11	11	11/11/2020	44146	80	H7	Extraction_Blank	Envelope	EXTRACT_BLANK	35.268	35.268	1.88	1.879	NA	NA	NA	NA
14661	2020_11_11_JL_KR_Analysis_2_2021_01_20.xls	2020	11	11	11/11/2020	44146	80	H8	Extraction_Blank	Envelope	EXTRACT_BLANK	Undetermined	NA	NA	NA	NA	NA	NA	NA
14662	2020_11_11_JL_KR_Analysis_2_2021_01_20.xls	2020	11	11	11/11/2020	44146	80	H9	Extraction_Blank	Envelope	EXTRACT_BLANK	Undetermined	NA	NA	NA	NA	NA	NA	NA
14663	2020_11_11_JL_KR_Analysis_2_2021_01_20.xls	2020	11	11	11/11/2020	44146	80	H7	Extraction_Blank	FplusBacteriophage	EXTRACT_BLANK	35.864	35.864	15.9	15.897	NA	NA	NA	NA
14664	2020_11_11_JL_KR_Analysis_2_2021_01_20.xls	2020	11	11	11/11/2020	44146	80	H8	Extraction_Blank	FplusBacteriophage	EXTRACT_BLANK	35.897	35.897	15.54	15.536	NA	NA	NA	NA
14665	2020_11_11_JL_KR_Analysis_2_2021_01_20.xls	2020	11	11	11/11/2020	44146	80	H9	Extraction_Blank	FplusBacteriophage	EXTRACT_BLANK	35.289	35.289	23.58	23.583	NA	NA	NA	NA
14666	2020_11_11_JL_KR_Analysis_2_2021_01_20.xls	2020	11	11	11/11/2020	44146	80	H7	Extraction_Blank	Nucleocapsid	EXTRACT_BLANK	36.137	36.137	1.75	1.753	NA	NA	NA	NA
14667	2020_11_11_JL_KR_Analysis_2_2021_01_20.xls	2020	11	11	11/11/2020	44146	80	H8	Extraction_Blank	Nucleocapsid	EXTRACT_BLANK	34.851	34.851	4.39	4.393	NA	NA	NA	NA
14668	2020_11_11_JL_KR_Analysis_2_2021_01_20.xls	2020	11	11	11/11/2020	44146	80	H9	Extraction_Blank	Nucleocapsid	EXTRACT_BLANK	Undetermined	NA	NA	NA	NA	NA	NA	NA
14669	2020_11_12_JL_KR_Analysis_2021_01_02.xls	2020	11	12	11/12/2020	44147	81	H7	Extraction_Blank	Bovine_Coronavirus	EXTRACT_BLANK	27.31	27.31	9653.34	9653.34	NA	NA	NA	NA
14670	2020_11_12_JL_KR_Analysis_2021_01_02.xls	2020	11	12	11/12/2020	44147	81	H8	Extraction_Blank	Bovine_Coronavirus	EXTRACT_BLANK	27.38	27.38	9193.43	9193.428	NA	NA	NA	NA
14671	2020_11_12_JL_KR_Analysis_2021_01_02.xls	2020	11	12	11/12/2020	44147	81	H9	Extraction_Blank	Bovine_Coronavirus	EXTRACT_BLANK	27.264	27.264	9966.18	9966.181	NA	NA	NA	NA
14672	2020_11_12_JL_KR_Analysis_2021_01_02.xls	2020	11	12	11/12/2020	44147	81	H7	Extraction_Blank	Envelope	EXTRACT_BLANK	Undetermined	NA	NA	NA	NA	NA	NA	NA
14673	2020_11_12_JL_KR_Analysis_2021_01_02.xls	2020	11	12	11/12/2020	44147	81	H8	Extraction_Blank	Envelope	EXTRACT_BLANK	Undetermined	NA	NA	NA	NA	NA	NA	NA
14674	2020_11_12_JL_KR_Analysis_2021_01_02.xls	2020	11	12	11/12/2020	44147	81	H9	Extraction_Blank	Envelope	EXTRACT_BLANK	Undetermined	NA	NA	NA	NA	NA	NA	NA
14675	2020_11_12_JL_KR_Analysis_2021_01_02.xls	2020	11	12	11/12/2020	44147	81	H7	Extraction_Blank	FplusBacteriophage	EXTRACT_BLANK	33.525	33.525	90.34	90.341	NA	NA	NA	NA
14676	2020_11_12_JL_KR_Analysis_2021_01_02.xls	2020	11	12	11/12/2020	44147	81	H8	Extraction_Blank	FplusBacteriophage	EXTRACT_BLANK	33.185	33.185	113.05	113.053	NA	NA	NA	NA
14677	2020_11_12_JL_KR_Analysis_2021_01_02.xls	2020	11	12	11/12/2020	44147	81	H9	Extraction_Blank	FplusBacteriophage	EXTRACT_BLANK	32.933	32.933	133.47	133.472	NA	NA	NA	NA
14678	2020_11_12_JL_KR_Analysis_2021_01_02.xls	2020	11	12	11/12/2020	44147	81	H7	Extraction_Blank	Nucleocapsid	EXTRACT_BLANK	Undetermined	NA	NA	NA	NA	NA	NA	NA
14679	2020_11_12_JL_KR_Analysis_2021_01_02.xls	2020	11	12	11/12/2020	44147	81	H8	Extraction_Blank	Nucleocapsid	EXTRACT_BLANK	Undetermined	NA	NA	NA	NA	NA	NA	NA
14680	2020_11_12_JL_KR_Analysis_2021_01_02.xls	2020	11	12	11/12/2020	44147	81	H9	Extraction_Blank	Nucleocapsid	EXTRACT_BLANK	Undetermined	NA	NA	NA	NA	NA	NA	NA
14681	2020_11_13_JL_KR_Analysis_2_2021_01_20.xls	2020	11	13	11/13/2020	44148	82	H7	Extraction_Blank	Bovine_Coronavirus	EXTRACT_BLANK	29.54	29.54	4274.61	4274.612	NA	NA	NA	NA
14682	2020_11_13_JL_KR_Analysis_2_2021_01_20.xls	2020	11	13	11/13/2020	44148	82	H8	Extraction_Blank	Bovine_Coronavirus	EXTRACT_BLANK	29.651	29.651	3966.02	3966.018	NA	NA	NA	NA
14683	2020_11_13_JL_KR_Analysis_2_2021_01_20.xls	2020	11	13	11/13/2020	44148	82	H9	Extraction_Blank	Bovine_Coronavirus	EXTRACT_BLANK	29.189	29.189	5426.59	5426.587	NA	NA	NA	NA
14684	2020_11_13_JL_KR_Analysis_2_2021_01_20.xls	2020	11	13	11/13/2020	44148	82	H7	Extraction_Blank	Envelope	EXTRACT_BLANK	Undetermined	NA	NA	NA	NA	NA	NA	NA
14685	2020_11_13_JL_KR_Analysis_2_2021_01_20.xls	2020	11	13	11/13/2020	44148	82	H8	Extraction_Blank	Envelope	EXTRACT_BLANK	Undetermined	NA	NA	NA	NA	NA	NA	NA
14686	2020_11_13_JL_KR_Analysis_2_2021_01_20.xls	2020	11	13	11/13/2020	44148	82	H9	Extraction_Blank	Envelope	EXTRACT_BLANK	Undetermined	NA	NA	NA	NA	NA	NA	NA
14687	2020_11_13_JL_KR_Analysis_2_2021_01_20.xls	2020	11	13	11/13/2020	44148	82	H7	Extraction_Blank	FplusBacteriophage	EXTRACT_BLANK	34.699	34.699	31.79	31.79	NA	NA	NA	NA
14688	2020_11_13_JL_KR_Analysis_2_2021_01_20.xls	2020	11	13	11/13/2020	44148	82	H8	Extraction_Blank	FplusBacteriophage	EXTRACT_BLANK	34.362	34.362	40.13	40.131	NA	NA	NA	NA
14689	2020_11_13_JL_KR_Analysis_2_2021_01_20.xls	2020	11	13	11/13/2020	44148	82	H9	Extraction_Blank	FplusBacteriophage	EXTRACT_BLANK	35.045	35.045	25.01	25.009	NA	NA	NA	NA
14690	2020_11_13_JL_KR_Analysis_2_2021_01_20.xls	2020	11	13	11/13/2020	44148	82	H7	Extraction_Blank	Nucleocapsid	EXTRACT_BLANK	Undetermined	NA	NA	NA	NA	NA	NA	NA
14691	2020_11_13_JL_KR_Analysis_2_2021_01_20.xls	2020	11	13	11/13/2020	44148	82	H8	Extraction_Blank	Nucleocapsid	EXTRACT_BLANK	Undetermined	NA	NA	NA	NA	NA	NA	NA
14692	2020_11_13_JL_KR_Analysis_2_2021_01_20.xls	2020	11	13	11/13/2020	44148	82	H9	Extraction_Blank	Nucleocapsid	EXTRACT_BLANK	Undetermined	NA	NA	NA	NA	NA	NA	NA
14693	2020_11_14_JL_KR_Analysis_2_2021_01_20.xls	2020	11	14	11/14/2020	44149	83	H7	Extraction_Blank	Bovine_Coronavirus	EXTRACT_BLANK	27.226	27.226	13610.34	13610.343	NA	NA	NA	NA
14694	2020_11_14_JL_KR_Analysis_2_2021_01_20.xls	2020	11	14	11/14/2020	44149	83	H8	Extraction_Blank	Bovine_Coronavirus	EXTRACT_BLANK	27.001	27.001	15920.48	15920.475	NA	NA	NA	NA
14695	2020_11_14_JL_KR_Analysis_2_2021_01_20.xls	2020	11	14	11/14/2020	44149	83	H9	Extraction_Blank	Bovine_Coronavirus	EXTRACT_BLANK	26.921	26.921	16824.47	16824.473	NA	NA	NA	NA
14696	2020_11_14_JL_KR_Analysis_2_2021_01_20.xls	2020	11	14	11/14/2020	44149	83	H7	Extraction_Blank	Envelope	EXTRACT_BLANK	Undetermined	NA	NA	NA	NA	NA	NA	NA
14697	2020_11_14_JL_KR_Analysis_2_2021_01_20.xls	2020	11	14	11/14/2020	44149	83	H8	Extraction_Blank	Envelope	EXTRACT_BLANK	Undetermined	NA	NA	NA	NA	NA	NA	NA
14698	2020_11_14_JL_KR_Analysis_2_2021_01_20.xls	2020	11	14	11/14/2020	44149	83	H9	Extraction_Blank	Envelope	EXTRACT_BLANK	Undetermined	NA	NA	NA	NA	NA	NA	NA
14699	2020_11_14_JL_KR_Analysis_2_2021_01_20.xls	2020	11	14	11/14/2020	44149	83	H7	Extraction_Blank	FplusBacteriophage	EXTRACT_BLANK	32.15	32.15	213.92	213.922	NA	NA	NA	NA
14700	2020_11_14_JL_KR_Analysis_2_2021_01_20.xls	2020	11	14	11/14/2020	44149	83	H8	Extraction_Blank	FplusBacteriophage	EXTRACT_BLANK	32.783	32.783	138.38	138.379	NA	NA	NA	NA
14701	2020_11_14_JL_KR_Analysis_2_2021_01_20.xls	2020	11	14	11/14/2020	44149	83	H9	Extraction_Blank	FplusBacteriophage	EXTRACT_BLANK	31.72	31.72	287.75	287.754	NA	NA	NA	NA
14702	2020_11_14_JL_KR_Analysis_2_2021_01_20.xls	2020	11	14	11/14/2020	44149	83	H7	Extraction_Blank	Nucleocapsid	EXTRACT_BLANK	Undetermined	NA	NA	NA	NA	NA	NA	NA
14703	2020_11_14_JL_KR_Analysis_2_2021_01_20.xls	2020	11	14	11/14/2020	44149	83	H8	Extraction_Blank	Nucleocapsid	EXTRACT_BLANK	Undetermined	NA	NA	NA	NA	NA	NA	NA
14704	2020_11_14_JL_KR_Analysis_2_2021_01_20.xls	2020	11	14	11/14/2020	44149	83	H9	Extraction_Blank	Nucleocapsid	EXTRACT_BLANK	Undetermined	NA	NA	NA	NA	NA	NA	NA
14705	2020_11_15_JL_KR_Analysis_2021_01_02.xls	2020	11	15	11/15/2020	44150	84	H7	Extraction_Blank	Bovine_Coronavirus	EXTRACT_BLANK	28.796	28.796	5863.53	5863.533	NA	NA	NA	NA
14706	2020_11_15_JL_KR_Analysis_2021_01_02.xls	2020	11	15	11/15/2020	44150	84	H8	Extraction_Blank	Bovine_Coronavirus	EXTRACT_BLANK	28.745	28.745	6069.99	6069.988	NA	NA	NA	NA
14707	2020_11_15_JL_KR_Analysis_2021_01_02.xls	2020	11	15	11/15/2020	44150	84	H9	Extraction_Blank	Bovine_Coronavirus	EXTRACT_BLANK	28.758	28.758	6015.06	6015.055	NA	NA	NA	NA
14708	2020_11_15_JL_KR_Analysis_2021_01_02.xls	2020	11	15	11/15/2020	44150	84	H7	Extraction_Blank	Envelope	EXTRACT_BLANK	Undetermined	NA	NA	NA	NA	NA	NA	NA
14709	2020_11_15_JL_KR_Analysis_2021_01_02.xls	2020	11	15	11/15/2020	44150	84	H8	Extraction_Blank	Envelope	EXTRACT_BLANK	Undetermined	NA	NA	NA	NA	NA	NA	NA
14710	2020_11_15_JL_KR_Analysis_2021_01_02.xls	2020	11	15	11/15/2020	44150	84	H9	Extraction_Blank	Envelope	EXTRACT_BLANK	Undetermined	NA	NA	NA	NA	NA	NA	NA
14711	2020_11_15_JL_KR_Analysis_2021_01_02.xls	2020	11	15	11/15/2020	44150	84	H7	Extraction_Blank	FplusBacteriophage	EXTRACT_BLANK	33.274	33.274	188.57	188.573	NA	NA	NA	NA
14712	2020_11_15_JL_KR_Analysis_2021_01_02.xls	2020	11	15	11/15/2020	44150	84	H8	Extraction_Blank	FplusBacteriophage	EXTRACT_BLANK	33.327	33.327	182.43	182.427	NA	NA	NA	NA
14713	2020_11_15_JL_KR_Analysis_2021_01_02.xls	2020	11	15	11/15/2020	44150	84	H9	Extraction_Blank	FplusBacteriophage	EXTRACT_BLANK	33.648	33.648	149.27	149.267	NA	NA	NA	NA
14714	2020_11_15_JL_KR_Analysis_2021_01_02.xls	2020	11	15	11/15/2020	44150	84	H7	Extraction_Blank	Nucleocapsid	EXTRACT_BLANK	Undetermined	NA	NA	NA	NA	NA	NA	NA
14715	2020_11_15_JL_KR_Analysis_2021_01_02.xls	2020	11	15	11/15/2020	44150	84	H8	Extraction_Blank	Nucleocapsid	EXTRACT_BLANK	Undetermined	NA	NA	NA	NA	NA	NA	NA
14716	2020_11_15_JL_KR_Analysis_2021_01_02.xls	2020	11	15	11/15/2020	44150	84	H9	Extraction_Blank	Nucleocapsid	EXTRACT_BLANK	Undetermined	NA	NA	NA	NA	NA	NA	NA
14717	2020_11_16_JL_KR_Analysis_2_2021_01_20.xls	2020	11	16	11/16/2020	44151	85	H7	Extraction_Blank	Bovine_Coronavirus	EXTRACT_BLANK	23.752	23.752	162919.27	162919.266	NA	NA	NA	NA
14718	2020_11_16_JL_KR_Analysis_2_2021_01_20.xls	2020	11	16	11/16/2020	44151	85	H8	Extraction_Blank	Bovine_Coronavirus	EXTRACT_BLANK	23.815	23.815	156101.58	156101.578	NA	NA	NA	NA
14719	2020_11_16_JL_KR_Analysis_2_2021_01_20.xls	2020	11	16	11/16/2020	44151	85	H9	Extraction_Blank	Bovine_Coronavirus	EXTRACT_BLANK	23.582	23.582	182733.75	182733.75	NA	NA	NA	NA
14720	2020_11_16_JL_KR_Analysis_2_2021_01_20.xls	2020	11	16	11/16/2020	44151	85	H7	Extraction_Blank	Envelope	EXTRACT_BLANK	Undetermined	NA	NA	NA	NA	NA	NA	NA
14721	2020_11_16_JL_KR_Analysis_2_2021_01_20.xls	2020	11	16	11/16/2020	44151	85	H8	Extraction_Blank	Envelope	EXTRACT_BLANK	Undetermined	NA	NA	NA	NA	NA	NA	NA
14722	2020_11_16_JL_KR_Analysis_2_2021_01_20.xls	2020	11	16	11/16/2020	44151	85	H9	Extraction_Blank	Envelope	EXTRACT_BLANK	Undetermined	NA	NA	NA	NA	NA	NA	NA
14723	2020_11_16_JL_KR_Analysis_2_2021_01_20.xls	2020	11	16	11/16/2020	44151	85	H7	Extraction_Blank	FplusBacteriophage	EXTRACT_BLANK	35.263	35.263	21.01	21.013	NA	NA	NA	NA
14724	2020_11_16_JL_KR_Analysis_2_2021_01_20.xls	2020	11	16	11/16/2020	44151	85	H8	Extraction_Blank	FplusBacteriophage	EXTRACT_BLANK	34.236	34.236	41.46	41.464	NA	NA	NA	NA
14725	2020_11_16_JL_KR_Analysis_2_2021_01_20.xls	2020	11	16	11/16/2020	44151	85	H9	Extraction_Blank	FplusBacteriophage	EXTRACT_BLANK	34.682	34.682	30.86	30.858	NA	NA	NA	NA
14726	2020_11_16_JL_KR_Analysis_2_2021_01_20.xls	2020	11	16	11/16/2020	44151	85	H7	Extraction_Blank	Nucleocapsid	EXTRACT_BLANK	Undetermined	NA	NA	NA	NA	NA	NA	NA
14727	2020_11_16_JL_KR_Analysis_2_2021_01_20.xls	2020	11	16	11/16/2020	44151	85	H8	Extraction_Blank	Nucleocapsid	EXTRACT_BLANK	Undetermined	NA	NA	NA	NA	NA	NA	NA
14728	2020_11_16_JL_KR_Analysis_2_2021_01_20.xls	2020	11	16	11/16/2020	44151	85	H9	Extraction_Blank	Nucleocapsid	EXTRACT_BLANK	Undetermined	NA	NA	NA	NA	NA	NA	NA
14729	2020_11_17_ADF_KR_Analysis_2_2021_01_20.xls	2020	11	17	11/17/2020	44152	86	H7	Extraction_Blank	Bovine_Coronavirus	EXTRACT_BLANK	29.99	29.99	2984.23	2984.234	NA	NA	NA	NA
14730	2020_11_17_ADF_KR_Analysis_2_2021_01_20.xls	2020	11	17	11/17/2020	44152	86	H8	Extraction_Blank	Bovine_Coronavirus	EXTRACT_BLANK	30.256	30.256	2482.62	2482.621	NA	NA	NA	NA
14731	2020_11_17_ADF_KR_Analysis_2_2021_01_20.xls	2020	11	17	11/17/2020	44152	86	H9	Extraction_Blank	Bovine_Coronavirus	EXTRACT_BLANK	30.166	30.166	2642.87	2642.872	NA	NA	NA	NA
14732	2020_11_17_ADF_KR_Analysis_2_2021_01_20.xls	2020	11	17	11/17/2020	44152	86	H7	Extraction_Blank	Envelope	EXTRACT_BLANK	Undetermined	NA	NA	NA	NA	NA	NA	NA
14733	2020_11_17_ADF_KR_Analysis_2_2021_01_20.xls	2020	11	17	11/17/2020	44152	86	H8	Extraction_Blank	Envelope	EXTRACT_BLANK	Undetermined	NA	NA	NA	NA	NA	NA	NA
14734	2020_11_17_ADF_KR_Analysis_2_2021_01_20.xls	2020	11	17	11/17/2020	44152	86	H9	Extraction_Blank	Envelope	EXTRACT_BLANK	Undetermined	NA	NA	NA	NA	NA	NA	NA
14735	2020_11_17_ADF_KR_Analysis_2_2021_01_20.xls	2020	11	17	11/17/2020	44152	86	H7	Extraction_Blank	FplusBacteriophage	EXTRACT_BLANK	33.949	33.949	106.05	106.052	NA	NA	NA	NA
14736	2020_11_17_ADF_KR_Analysis_2_2021_01_20.xls	2020	11	17	11/17/2020	44152	86	H8	Extraction_Blank	FplusBacteriophage	EXTRACT_BLANK	33.279	33.279	166	165.995	NA	NA	NA	NA
14737	2020_11_17_ADF_KR_Analysis_2_2021_01_20.xls	2020	11	17	11/17/2020	44152	86	H9	Extraction_Blank	FplusBacteriophage	EXTRACT_BLANK	34.981	34.981	53.21	53.211	NA	NA	NA	NA
14738	2020_11_17_ADF_KR_Analysis_2_2021_01_20.xls	2020	11	17	11/17/2020	44152	86	H7	Extraction_Blank	Nucleocapsid	EXTRACT_BLANK	Undetermined	NA	NA	NA	NA	NA	NA	NA
14739	2020_11_17_ADF_KR_Analysis_2_2021_01_20.xls	2020	11	17	11/17/2020	44152	86	H8	Extraction_Blank	Nucleocapsid	EXTRACT_BLANK	Undetermined	NA	NA	NA	NA	NA	NA	NA
14740	2020_11_17_ADF_KR_Analysis_2_2021_01_20.xls	2020	11	17	11/17/2020	44152	86	H9	Extraction_Blank	Nucleocapsid	EXTRACT_BLANK	Undetermined	NA	NA	NA	NA	NA	NA	NA
14741	2020_11_18_ADF_KR_Analysis_2021_01_02.xls	2020	11	18	11/18/2020	44153	87	H7	Extraction_Blank	Bovine_Coronavirus	EXTRACT_BLANK	29.102	29.102	4709.38	4709.38	NA	NA	NA	NA
14742	2020_11_18_ADF_KR_Analysis_2021_01_02.xls	2020	11	18	11/18/2020	44153	87	H8	Extraction_Blank	Bovine_Coronavirus	EXTRACT_BLANK	28.969	28.969	5187.92	5187.919	NA	NA	NA	NA
14743	2020_11_18_ADF_KR_Analysis_2021_01_02.xls	2020	11	18	11/18/2020	44153	87	H9	Extraction_Blank	Bovine_Coronavirus	EXTRACT_BLANK	28.878	28.878	5541.87	5541.873	NA	NA	NA	NA
14744	2020_11_18_ADF_KR_Analysis_2021_01_02.xls	2020	11	18	11/18/2020	44153	87	H7	Extraction_Blank	Envelope	EXTRACT_BLANK	Undetermined	NA	NA	NA	NA	NA	NA	NA
14745	2020_11_18_ADF_KR_Analysis_2021_01_02.xls	2020	11	18	11/18/2020	44153	87	H8	Extraction_Blank	Envelope	EXTRACT_BLANK	Undetermined	NA	NA	NA	NA	NA	NA	NA
14746	2020_11_18_ADF_KR_Analysis_2021_01_02.xls	2020	11	18	11/18/2020	44153	87	H9	Extraction_Blank	Envelope	EXTRACT_BLANK	Undetermined	NA	NA	NA	NA	NA	NA	NA
14747	2020_11_18_ADF_KR_Analysis_2021_01_02.xls	2020	11	18	11/18/2020	44153	87	H7	Extraction_Blank	FplusBacteriophage	EXTRACT_BLANK	36.027	36.027	22.89	22.887	NA	NA	NA	NA
14748	2020_11_18_ADF_KR_Analysis_2021_01_02.xls	2020	11	18	11/18/2020	44153	87	H8	Extraction_Blank	FplusBacteriophage	EXTRACT_BLANK	35.316	35.316	36.44	36.436	NA	NA	NA	NA
14749	2020_11_18_ADF_KR_Analysis_2021_01_02.xls	2020	11	18	11/18/2020	44153	87	H9	Extraction_Blank	FplusBacteriophage	EXTRACT_BLANK	35.986	35.986	23.5	23.497	NA	NA	NA	NA
14750	2020_11_18_ADF_KR_Analysis_2021_01_02.xls	2020	11	18	11/18/2020	44153	87	H7	Extraction_Blank	Nucleocapsid	EXTRACT_BLANK	Undetermined	NA	NA	NA	NA	NA	NA	NA
14751	2020_11_18_ADF_KR_Analysis_2021_01_02.xls	2020	11	18	11/18/2020	44153	87	H8	Extraction_Blank	Nucleocapsid	EXTRACT_BLANK	Undetermined	NA	NA	NA	NA	NA	NA	NA
14752	2020_11_18_ADF_KR_Analysis_2021_01_02.xls	2020	11	18	11/18/2020	44153	87	H9	Extraction_Blank	Nucleocapsid	EXTRACT_BLANK	Undetermined	NA	NA	NA	NA	NA	NA	NA
14753	2020_11_19_ADF_KR_Analysis_2020_12_31.xls	2020	11	19	11/19/2020	44154	88	H7	Extraction_Blank	Bovine_Coronavirus	EXTRACT_BLANK	26.608	26.608	34688.88	34688.883	NA	NA	NA	NA
14754	2020_11_19_ADF_KR_Analysis_2020_12_31.xls	2020	11	19	11/19/2020	44154	88	H8	Extraction_Blank	Bovine_Coronavirus	EXTRACT_BLANK	26.951	26.951	27809.51	27809.512	NA	NA	NA	NA
14755	2020_11_19_ADF_KR_Analysis_2020_12_31.xls	2020	11	19	11/19/2020	44154	88	H9	Extraction_Blank	Bovine_Coronavirus	EXTRACT_BLANK	26.888	26.888	28961.15	28961.152	NA	NA	NA	NA
14756	2020_11_19_ADF_KR_Analysis_2020_12_31.xls	2020	11	19	11/19/2020	44154	88	H7	Extraction_Blank	Envelope	EXTRACT_BLANK	Undetermined	NA	NA	NA	NA	NA	NA	NA
14757	2020_11_19_ADF_KR_Analysis_2020_12_31.xls	2020	11	19	11/19/2020	44154	88	H8	Extraction_Blank	Envelope	EXTRACT_BLANK	Undetermined	NA	NA	NA	NA	NA	NA	NA
14758	2020_11_19_ADF_KR_Analysis_2020_12_31.xls	2020	11	19	11/19/2020	44154	88	H9	Extraction_Blank	Envelope	EXTRACT_BLANK	Undetermined	NA	NA	NA	NA	NA	NA	NA
14759	2020_11_19_ADF_KR_Analysis_2020_12_31.xls	2020	11	19	11/19/2020	44154	88	H7	Extraction_Blank	FplusBacteriophage	EXTRACT_BLANK	Undetermined	NA	NA	NA	NA	NA	NA	NA
14760	2020_11_19_ADF_KR_Analysis_2020_12_31.xls	2020	11	19	11/19/2020	44154	88	H8	Extraction_Blank	FplusBacteriophage	EXTRACT_BLANK	37.762	37.762	6.41	6.412	NA	NA	NA	NA
14761	2020_11_19_ADF_KR_Analysis_2020_12_31.xls	2020	11	19	11/19/2020	44154	88	H9	Extraction_Blank	FplusBacteriophage	EXTRACT_BLANK	34.952	34.952	39.13	39.126	NA	NA	NA	NA
14762	2020_11_19_ADF_KR_Analysis_2020_12_31.xls	2020	11	19	11/19/2020	44154	88	H7	Extraction_Blank	Nucleocapsid	EXTRACT_BLANK	-	NA	119.26	NA	NA	NA	NA	NA
14763	2020_11_19_ADF_KR_Analysis_2020_12_31.xls	2020	11	19	11/19/2020	44154	88	H8	Extraction_Blank	Nucleocapsid	EXTRACT_BLANK	-	NA	90.97	NA	NA	NA	NA	NA
14764	2020_11_19_ADF_KR_Analysis_2020_12_31.xls	2020	11	19	11/19/2020	44154	88	H9	Extraction_Blank	Nucleocapsid	EXTRACT_BLANK	-	NA	64.35	NA	NA	NA	NA	NA
14765	2020_11_20_JL_KR_Analysis_2020_12_30.xls	2020	11	20	11/20/2020	44155	89	H7	Extraction_Blank	Bovine_Coronavirus	EXTRACT_BLANK	28.166	28.166	7845.58	7845.583	NA	NA	NA	NA
14766	2020_11_20_JL_KR_Analysis_2020_12_30.xls	2020	11	20	11/20/2020	44155	89	H8	Extraction_Blank	Bovine_Coronavirus	EXTRACT_BLANK	28.276	28.276	7254.81	7254.809	NA	NA	NA	NA
14767	2020_11_20_JL_KR_Analysis_2020_12_30.xls	2020	11	20	11/20/2020	44155	89	H9	Extraction_Blank	Bovine_Coronavirus	EXTRACT_BLANK	28.231	28.231	7492.53	7492.527	NA	NA	NA	NA
14768	2020_11_20_JL_KR_Analysis_2020_12_30.xls	2020	11	20	11/20/2020	44155	89	H7	Extraction_Blank	Envelope	EXTRACT_BLANK	36.103	36.103	2.59	2.587	NA	NA	NA	NA
14769	2020_11_20_JL_KR_Analysis_2020_12_30.xls	2020	11	20	11/20/2020	44155	89	H8	Extraction_Blank	Envelope	EXTRACT_BLANK	Undetermined	NA	NA	NA	NA	NA	NA	NA
14770	2020_11_20_JL_KR_Analysis_2020_12_30.xls	2020	11	20	11/20/2020	44155	89	H9	Extraction_Blank	Envelope	EXTRACT_BLANK	Undetermined	NA	NA	NA	NA	NA	NA	NA
14771	2020_11_20_JL_KR_Analysis_2020_12_30.xls	2020	11	20	11/20/2020	44155	89	H7	Extraction_Blank	FplusBacteriophage	EXTRACT_BLANK	33.049	33.049	223.77	223.77	NA	NA	NA	NA
14772	2020_11_20_JL_KR_Analysis_2020_12_30.xls	2020	11	20	11/20/2020	44155	89	H8	Extraction_Blank	FplusBacteriophage	EXTRACT_BLANK	33.132	33.132	212.57	212.565	NA	NA	NA	NA
14773	2020_11_20_JL_KR_Analysis_2020_12_30.xls	2020	11	20	11/20/2020	44155	89	H9	Extraction_Blank	FplusBacteriophage	EXTRACT_BLANK	33.148	33.148	210.47	210.47	NA	NA	NA	NA
14774	2020_11_20_JL_KR_Analysis_2020_12_30.xls	2020	11	20	11/20/2020	44155	89	H7	Extraction_Blank	Nucleocapsid	EXTRACT_BLANK	Undetermined	NA	NA	NA	NA	NA	NA	NA
14775	2020_11_20_JL_KR_Analysis_2020_12_30.xls	2020	11	20	11/20/2020	44155	89	H8	Extraction_Blank	Nucleocapsid	EXTRACT_BLANK	Undetermined	NA	NA	NA	NA	NA	NA	NA
14776	2020_11_20_JL_KR_Analysis_2020_12_30.xls	2020	11	20	11/20/2020	44155	89	H9	Extraction_Blank	Nucleocapsid	EXTRACT_BLANK	Undetermined	NA	NA	NA	NA	NA	NA	NA
14777	2020_11_21_JL_KR_Analysis_2_2021_01_20.xls	2020	11	21	11/21/2020	44156	90	H7	Extraction_Blank	Bovine_Coronavirus	EXTRACT_BLANK	31.213	31.213	720.09	720.088	NA	NA	NA	NA
14778	2020_11_21_JL_KR_Analysis_2_2021_01_20.xls	2020	11	21	11/21/2020	44156	90	H8	Extraction_Blank	Bovine_Coronavirus	EXTRACT_BLANK	30.936	30.936	881.8	881.801	NA	NA	NA	NA
14779	2020_11_21_JL_KR_Analysis_2_2021_01_20.xls	2020	11	21	11/21/2020	44156	90	H9	Extraction_Blank	Bovine_Coronavirus	EXTRACT_BLANK	31.034	31.034	820.9	820.897	NA	NA	NA	NA
14780	2020_11_21_JL_KR_Analysis_2_2021_01_20.xls	2020	11	21	11/21/2020	44156	90	H7	Extraction_Blank	Envelope	EXTRACT_BLANK	Undetermined	NA	NA	NA	NA	NA	NA	NA
14781	2020_11_21_JL_KR_Analysis_2_2021_01_20.xls	2020	11	21	11/21/2020	44156	90	H8	Extraction_Blank	Envelope	EXTRACT_BLANK	Undetermined	NA	NA	NA	NA	NA	NA	NA
14782	2020_11_21_JL_KR_Analysis_2_2021_01_20.xls	2020	11	21	11/21/2020	44156	90	H9	Extraction_Blank	Envelope	EXTRACT_BLANK	Undetermined	NA	NA	NA	NA	NA	NA	NA
14783	2020_11_21_JL_KR_Analysis_2_2021_01_20.xls	2020	11	21	11/21/2020	44156	90	H7	Extraction_Blank	FplusBacteriophage	EXTRACT_BLANK	32.312	32.312	223.2	223.202	NA	NA	NA	NA
14784	2020_11_21_JL_KR_Analysis_2_2021_01_20.xls	2020	11	21	11/21/2020	44156	90	H8	Extraction_Blank	FplusBacteriophage	EXTRACT_BLANK	33.28	33.28	118.63	118.632	NA	NA	NA	NA
14785	2020_11_21_JL_KR_Analysis_2_2021_01_20.xls	2020	11	21	11/21/2020	44156	90	H9	Extraction_Blank	FplusBacteriophage	EXTRACT_BLANK	32.821	32.821	160.06	160.058	NA	NA	NA	NA
14786	2020_11_21_JL_KR_Analysis_2_2021_01_20.xls	2020	11	21	11/21/2020	44156	90	H7	Extraction_Blank	Nucleocapsid	EXTRACT_BLANK	Undetermined	NA	NA	NA	NA	NA	NA	NA
14787	2020_11_21_JL_KR_Analysis_2_2021_01_20.xls	2020	11	21	11/21/2020	44156	90	H8	Extraction_Blank	Nucleocapsid	EXTRACT_BLANK	Undetermined	NA	NA	NA	NA	NA	NA	NA
14788	2020_11_21_JL_KR_Analysis_2_2021_01_20.xls	2020	11	21	11/21/2020	44156	90	H9	Extraction_Blank	Nucleocapsid	EXTRACT_BLANK	Undetermined	NA	NA	NA	NA	NA	NA	NA
14789	2020_11_22_KR_KR_Analysis_2020_12_29.xls	2020	11	22	11/22/2020	44157	91	H7	Extraction_Blank	Bovine_Coronavirus	EXTRACT_BLANK	28.716	28.716	5545.83	5545.834	NA	NA	NA	NA
14790	2020_11_22_KR_KR_Analysis_2020_12_29.xls	2020	11	22	11/22/2020	44157	91	H8	Extraction_Blank	Bovine_Coronavirus	EXTRACT_BLANK	28.846	28.846	5073.16	5073.155	NA	NA	NA	NA
14791	2020_11_22_KR_KR_Analysis_2020_12_29.xls	2020	11	22	11/22/2020	44157	91	H9	Extraction_Blank	Bovine_Coronavirus	EXTRACT_BLANK	28.832	28.832	5119.37	5119.368	NA	NA	NA	NA
14792	2020_11_22_KR_KR_Analysis_2020_12_29.xls	2020	11	22	11/22/2020	44157	91	H7	Extraction_Blank	Envelope	EXTRACT_BLANK	Undetermined	NA	NA	NA	NA	NA	NA	NA
14793	2020_11_22_KR_KR_Analysis_2020_12_29.xls	2020	11	22	11/22/2020	44157	91	H8	Extraction_Blank	Envelope	EXTRACT_BLANK	Undetermined	NA	NA	NA	NA	NA	NA	NA
14794	2020_11_22_KR_KR_Analysis_2020_12_29.xls	2020	11	22	11/22/2020	44157	91	H9	Extraction_Blank	Envelope	EXTRACT_BLANK	Undetermined	NA	NA	NA	NA	NA	NA	NA
14795	2020_11_22_KR_KR_Analysis_2020_12_29.xls	2020	11	22	11/22/2020	44157	91	H7	Extraction_Blank	FplusBacteriophage	EXTRACT_BLANK	33.529	33.529	89.88	89.88	NA	NA	NA	NA
14796	2020_11_22_KR_KR_Analysis_2020_12_29.xls	2020	11	22	11/22/2020	44157	91	H8	Extraction_Blank	FplusBacteriophage	EXTRACT_BLANK	33.741	33.741	78.23	78.233	NA	NA	NA	NA
14797	2020_11_22_KR_KR_Analysis_2020_12_29.xls	2020	11	22	11/22/2020	44157	91	H9	Extraction_Blank	FplusBacteriophage	EXTRACT_BLANK	32.651	32.651	159.7	159.699	NA	NA	NA	NA
14798	2020_11_22_KR_KR_Analysis_2020_12_29.xls	2020	11	22	11/22/2020	44157	91	H7	Extraction_Blank	Nucleocapsid	EXTRACT_BLANK	Undetermined	NA	NA	NA	NA	NA	NA	NA
14799	2020_11_22_KR_KR_Analysis_2020_12_29.xls	2020	11	22	11/22/2020	44157	91	H8	Extraction_Blank	Nucleocapsid	EXTRACT_BLANK	Undetermined	NA	NA	NA	NA	NA	NA	NA
14800	2020_11_22_KR_KR_Analysis_2020_12_29.xls	2020	11	22	11/22/2020	44157	91	H9	Extraction_Blank	Nucleocapsid	EXTRACT_BLANK	Undetermined	NA	NA	NA	NA	NA	NA	NA
14801	2020_11_23_JL_KR_Analysis_2020_12_28.xls	2020	11	23	11/23/2020	44158	92	H7	Extraction_Blank	Bovine_Coronavirus	EXTRACT_BLANK	28.703	28.703	4587.2	4587.2	NA	NA	NA	NA
14802	2020_11_23_JL_KR_Analysis_2020_12_28.xls	2020	11	23	11/23/2020	44158	92	H8	Extraction_Blank	Bovine_Coronavirus	EXTRACT_BLANK	28.425	28.425	5559.07	5559.067	NA	NA	NA	NA
14803	2020_11_23_JL_KR_Analysis_2020_12_28.xls	2020	11	23	11/23/2020	44158	92	H9	Extraction_Blank	Bovine_Coronavirus	EXTRACT_BLANK	28.341	28.341	5892.36	5892.363	NA	NA	NA	NA
14804	2020_11_23_JL_KR_Analysis_2020_12_28.xls	2020	11	23	11/23/2020	44158	92	H7	Extraction_Blank	Envelope	EXTRACT_BLANK	Undetermined	NA	NA	NA	NA	NA	NA	NA
14805	2020_11_23_JL_KR_Analysis_2020_12_28.xls	2020	11	23	11/23/2020	44158	92	H8	Extraction_Blank	Envelope	EXTRACT_BLANK	Undetermined	NA	NA	NA	NA	NA	NA	NA
14806	2020_11_23_JL_KR_Analysis_2020_12_28.xls	2020	11	23	11/23/2020	44158	92	H9	Extraction_Blank	Envelope	EXTRACT_BLANK	Undetermined	NA	NA	NA	NA	NA	NA	NA
14807	2020_11_23_JL_KR_Analysis_2020_12_28.xls	2020	11	23	11/23/2020	44158	92	H7	Extraction_Blank	FplusBacteriophage	EXTRACT_BLANK	33.076	33.076	65.78	65.783	NA	NA	NA	NA
14808	2020_11_23_JL_KR_Analysis_2020_12_28.xls	2020	11	23	11/23/2020	44158	92	H8	Extraction_Blank	FplusBacteriophage	EXTRACT_BLANK	33.951	33.951	35.33	35.332	NA	NA	NA	NA
14809	2020_11_23_JL_KR_Analysis_2020_12_28.xls	2020	11	23	11/23/2020	44158	92	H9	Extraction_Blank	FplusBacteriophage	EXTRACT_BLANK	34.245	34.245	28.67	28.674	NA	NA	NA	NA
14810	2020_11_23_JL_KR_Analysis_2020_12_28.xls	2020	11	23	11/23/2020	44158	92	H7	Extraction_Blank	Nucleocapsid	EXTRACT_BLANK	Undetermined	NA	NA	NA	NA	NA	NA	NA
14811	2020_11_23_JL_KR_Analysis_2020_12_28.xls	2020	11	23	11/23/2020	44158	92	H8	Extraction_Blank	Nucleocapsid	EXTRACT_BLANK	Undetermined	NA	NA	NA	NA	NA	NA	NA
14812	2020_11_23_JL_KR_Analysis_2020_12_28.xls	2020	11	23	11/23/2020	44158	92	H9	Extraction_Blank	Nucleocapsid	EXTRACT_BLANK	Undetermined	NA	NA	NA	NA	NA	NA	NA
14813	2020_08_30_KR_KR_Analysis_2021_01_20.xls	2020	8	30	8/30/2020	44073	7	F10	F_Control_0.000001	Bovine_Coronavirus	STANDARD	32.491	32.491	193.56	193.562	NA	NA	NA	NA
14814	2020_08_30_KR_KR_Analysis_2021_01_20.xls	2020	8	30	8/30/2020	44073	7	F11	F_Control_0.000001	Bovine_Coronavirus	STANDARD	31.857	31.857	299.53	299.532	NA	NA	NA	NA
14815	2020_08_30_KR_KR_Analysis_2021_01_20.xls	2020	8	30	8/30/2020	44073	7	F12	F_Control_0.000001	Bovine_Coronavirus	STANDARD	31.678	31.678	338.99	338.985	NA	NA	NA	NA
14816	2020_08_30_KR_KR_Analysis_2021_01_20.xls	2020	8	30	8/30/2020	44073	7	F10	F_Control_0.000001	Envelope	STANDARD	35.109	35.109	3.61	3.613	NA	NA	NA	NA
14817	2020_08_30_KR_KR_Analysis_2021_01_20.xls	2020	8	30	8/30/2020	44073	7	F11	F_Control_0.000001	Envelope	STANDARD	35.042	35.042	3.78	3.78	NA	NA	NA	NA
14818	2020_08_30_KR_KR_Analysis_2021_01_20.xls	2020	8	30	8/30/2020	44073	7	F12	F_Control_0.000001	Envelope	STANDARD	Undetermined	NA	NA	NA	NA	NA	NA	NA
14819	2020_08_30_KR_KR_Analysis_2021_01_20.xls	2020	8	30	8/30/2020	44073	7	F10	F_Control_0.000001	FplusBacteriophage	STANDARD	32.957	32.957	229.2	229.197	NA	NA	NA	NA
14820	2020_08_30_KR_KR_Analysis_2021_01_20.xls	2020	8	30	8/30/2020	44073	7	F11	F_Control_0.000001	FplusBacteriophage	STANDARD	32.779	32.779	257.76	257.76	NA	NA	NA	NA
14821	2020_08_30_KR_KR_Analysis_2021_01_20.xls	2020	8	30	8/30/2020	44073	7	F12	F_Control_0.000001	FplusBacteriophage	STANDARD	32.294	32.294	355.34	355.339	NA	NA	NA	NA
14822	2020_08_30_KR_KR_Analysis_2021_01_20.xls	2020	8	30	8/30/2020	44073	7	F10	F_Control_0.000001	Nucleocapsid	STANDARD	33.942	33.942	6.02	6.019	NA	NA	NA	NA
14823	2020_08_30_KR_KR_Analysis_2021_01_20.xls	2020	8	30	8/30/2020	44073	7	F11	F_Control_0.000001	Nucleocapsid	STANDARD	34.461	34.461	4.27	4.272	NA	NA	NA	NA
14824	2020_08_30_KR_KR_Analysis_2021_01_20.xls	2020	8	30	8/30/2020	44073	7	F12	F_Control_0.000001	Nucleocapsid	STANDARD	Undetermined	NA	NA	NA	NA	NA	NA	NA
14825	2020_09_02_JL_KR_Analysis_2021_01_20.xls	2020	9	2	9/2/2020	44076	10	F10	F_Control_0.000001	Bovine_Coronavirus	STANDARD	31.094	31.094	626.4	626.401	NA	NA	NA	NA
14826	2020_09_02_JL_KR_Analysis_2021_01_20.xls	2020	9	2	9/2/2020	44076	10	F11	F_Control_0.000001	Bovine_Coronavirus	STANDARD	30.823	30.823	771.39	771.394	NA	NA	NA	NA
14827	2020_09_02_JL_KR_Analysis_2021_01_20.xls	2020	9	2	9/2/2020	44076	10	F12	F_Control_0.000001	Bovine_Coronavirus	STANDARD	30.667	30.667	869.01	869.009	NA	NA	NA	NA
14828	2020_09_02_JL_KR_Analysis_2021_01_20.xls	2020	9	2	9/2/2020	44076	10	F10	F_Control_0.000001	Envelope	STANDARD	Undetermined	NA	NA	NA	NA	NA	NA	NA
14829	2020_09_02_JL_KR_Analysis_2021_01_20.xls	2020	9	2	9/2/2020	44076	10	F11	F_Control_0.000001	Envelope	STANDARD	33.952	33.952	5.37	5.372	NA	NA	NA	NA
14830	2020_09_02_JL_KR_Analysis_2021_01_20.xls	2020	9	2	9/2/2020	44076	10	F12	F_Control_0.000001	Envelope	STANDARD	34.964	34.964	2.7	2.696	NA	NA	NA	NA
14831	2020_09_02_JL_KR_Analysis_2021_01_20.xls	2020	9	2	9/2/2020	44076	10	F10	F_Control_0.000001	FplusBacteriophage	STANDARD	35.866	35.866	30.2	30.203	NA	NA	NA	NA
14832	2020_09_02_JL_KR_Analysis_2021_01_20.xls	2020	9	2	9/2/2020	44076	10	F11	F_Control_0.000001	FplusBacteriophage	STANDARD	34.675	34.675	64.21	64.211	NA	NA	NA	NA
14833	2020_09_02_JL_KR_Analysis_2021_01_20.xls	2020	9	2	9/2/2020	44076	10	F12	F_Control_0.000001	FplusBacteriophage	STANDARD	33.799	33.799	111.77	111.768	NA	NA	NA	NA
14834	2020_09_02_JL_KR_Analysis_2021_01_20.xls	2020	9	2	9/2/2020	44076	10	F10	F_Control_0.000001	Nucleocapsid	STANDARD	-	NA	0.64	NA	NA	NA	NA	NA
14835	2020_09_02_JL_KR_Analysis_2021_01_20.xls	2020	9	2	9/2/2020	44076	10	F11	F_Control_0.000001	Nucleocapsid	STANDARD	32.437	32.437	7.91	7.91	NA	NA	NA	NA
14836	2020_09_02_JL_KR_Analysis_2021_01_20.xls	2020	9	2	9/2/2020	44076	10	F12	F_Control_0.000001	Nucleocapsid	STANDARD	32.832	32.832	6.03	6.028	NA	NA	NA	NA
14837	2020_09_05_JL_KR_Analysis_2021_01_20.xls	2020	9	5	9/5/2020	44079	13	F10	F_Control_0.000001	Bovine_Coronavirus	STANDARD	30.729	30.729	2338.1	2338.095	NA	NA	NA	NA
14838	2020_09_05_JL_KR_Analysis_2021_01_20.xls	2020	9	5	9/5/2020	44079	13	F11	F_Control_0.000001	Bovine_Coronavirus	STANDARD	29.91	29.91	4177.56	4177.555	NA	NA	NA	NA
14839	2020_09_05_JL_KR_Analysis_2021_01_20.xls	2020	9	5	9/5/2020	44079	13	F12	F_Control_0.000001	Bovine_Coronavirus	STANDARD	30.592	30.592	2576.36	2576.362	NA	NA	NA	NA
14840	2020_09_05_JL_KR_Analysis_2021_01_20.xls	2020	9	5	9/5/2020	44079	13	F10	F_Control_0.000001	Envelope	STANDARD	Undetermined	NA	NA	NA	NA	NA	NA	NA
14841	2020_09_05_JL_KR_Analysis_2021_01_20.xls	2020	9	5	9/5/2020	44079	13	F11	F_Control_0.000001	Envelope	STANDARD	-	NA	3.02	NA	NA	NA	NA	NA
14842	2020_09_05_JL_KR_Analysis_2021_01_20.xls	2020	9	5	9/5/2020	44079	13	F12	F_Control_0.000001	Envelope	STANDARD	Undetermined	NA	NA	NA	NA	NA	NA	NA
14843	2020_09_05_JL_KR_Analysis_2021_01_20.xls	2020	9	5	9/5/2020	44079	13	F10	F_Control_0.000001	FplusBacteriophage	STANDARD	30.612	30.612	547.3	547.303	NA	NA	NA	NA
14844	2020_09_05_JL_KR_Analysis_2021_01_20.xls	2020	9	5	9/5/2020	44079	13	F11	F_Control_0.000001	FplusBacteriophage	STANDARD	31.514	31.514	299.88	299.878	NA	NA	NA	NA
14845	2020_09_05_JL_KR_Analysis_2021_01_20.xls	2020	9	5	9/5/2020	44079	13	F12	F_Control_0.000001	FplusBacteriophage	STANDARD	31.314	31.314	342.65	342.65	NA	NA	NA	NA
14846	2020_09_05_JL_KR_Analysis_2021_01_20.xls	2020	9	5	9/5/2020	44079	13	F10	F_Control_0.000001	Nucleocapsid	STANDARD	Undetermined	NA	NA	NA	NA	NA	NA	NA
14847	2020_09_05_JL_KR_Analysis_2021_01_20.xls	2020	9	5	9/5/2020	44079	13	F11	F_Control_0.000001	Nucleocapsid	STANDARD	Undetermined	NA	NA	NA	NA	NA	NA	NA
14848	2020_09_05_JL_KR_Analysis_2021_01_20.xls	2020	9	5	9/5/2020	44079	13	F12	F_Control_0.000001	Nucleocapsid	STANDARD	-	NA	249.54	NA	NA	NA	NA	NA
14849	2020_09_06_KR_KR_Analysis_2021_01_20.xls	2020	9	6	9/6/2020	44080	14	E7	F_Control_0.000001	Bovine_Coronavirus	STANDARD	32.203	32.203	835.7	835.695	NA	NA	NA	NA
14850	2020_09_06_KR_KR_Analysis_2021_01_20.xls	2020	9	6	9/6/2020	44080	14	E8	F_Control_0.000001	Bovine_Coronavirus	STANDARD	32.152	32.152	861.18	861.179	NA	NA	NA	NA
14851	2020_09_06_KR_KR_Analysis_2021_01_20.xls	2020	9	6	9/6/2020	44080	14	E9	F_Control_0.000001	Bovine_Coronavirus	STANDARD	32.411	32.411	737.89	737.886	NA	NA	NA	NA
14852	2020_09_06_KR_KR_Analysis_2021_01_20.xls	2020	9	6	9/6/2020	44080	14	E7	F_Control_0.000001	Envelope	STANDARD	Undetermined	NA	NA	NA	NA	NA	NA	NA
14853	2020_09_06_KR_KR_Analysis_2021_01_20.xls	2020	9	6	9/6/2020	44080	14	E8	F_Control_0.000001	Envelope	STANDARD	-	NA	6.96	NA	NA	NA	NA	NA
14854	2020_09_06_KR_KR_Analysis_2021_01_20.xls	2020	9	6	9/6/2020	44080	14	E9	F_Control_0.000001	Envelope	STANDARD	Undetermined	NA	NA	NA	NA	NA	NA	NA
14855	2020_09_06_KR_KR_Analysis_2021_01_20.xls	2020	9	6	9/6/2020	44080	14	E7	F_Control_0.000001	FplusBacteriophage	STANDARD	33.933	33.933	93.89	93.886	NA	NA	NA	NA
14856	2020_09_06_KR_KR_Analysis_2021_01_20.xls	2020	9	6	9/6/2020	44080	14	E8	F_Control_0.000001	FplusBacteriophage	STANDARD	33.24	33.24	149.93	149.933	NA	NA	NA	NA
14857	2020_09_06_KR_KR_Analysis_2021_01_20.xls	2020	9	6	9/6/2020	44080	14	E9	F_Control_0.000001	FplusBacteriophage	STANDARD	34.437	34.437	66.81	66.807	NA	NA	NA	NA
14858	2020_09_06_KR_KR_Analysis_2021_01_20.xls	2020	9	6	9/6/2020	44080	14	E7	F_Control_0.000001	Nucleocapsid	STANDARD	Undetermined	NA	NA	NA	NA	NA	NA	NA
14859	2020_09_06_KR_KR_Analysis_2021_01_20.xls	2020	9	6	9/6/2020	44080	14	E8	F_Control_0.000001	Nucleocapsid	STANDARD	-	NA	6.71	NA	NA	NA	NA	NA
14860	2020_09_06_KR_KR_Analysis_2021_01_20.xls	2020	9	6	9/6/2020	44080	14	E9	F_Control_0.000001	Nucleocapsid	STANDARD	Undetermined	NA	NA	NA	NA	NA	NA	NA
14861	2020_09_07_KR_KR_Analysis_2021_01_16.xls	2020	9	7	9/7/2020	44081	15	F10	F_Control_0.000001	Bovine_Coronavirus	STANDARD	31.969	31.969	762.21	762.213	NA	NA	NA	NA
14862	2020_09_07_KR_KR_Analysis_2021_01_16.xls	2020	9	7	9/7/2020	44081	15	F11	F_Control_0.000001	Bovine_Coronavirus	STANDARD	32.096	32.096	707.3	707.295	NA	NA	NA	NA
14863	2020_09_07_KR_KR_Analysis_2021_01_16.xls	2020	9	7	9/7/2020	44081	15	F12	F_Control_0.000001	Bovine_Coronavirus	STANDARD	31.295	31.295	1131.11	1131.11	NA	NA	NA	NA
14864	2020_09_07_KR_KR_Analysis_2021_01_16.xls	2020	9	7	9/7/2020	44081	15	F10	F_Control_0.000001	Envelope	STANDARD	Undetermined	NA	NA	NA	NA	NA	NA	NA
14865	2020_09_07_KR_KR_Analysis_2021_01_16.xls	2020	9	7	9/7/2020	44081	15	F11	F_Control_0.000001	Envelope	STANDARD	Undetermined	NA	NA	NA	NA	NA	NA	NA
14866	2020_09_07_KR_KR_Analysis_2021_01_16.xls	2020	9	7	9/7/2020	44081	15	F12	F_Control_0.000001	Envelope	STANDARD	Undetermined	NA	NA	NA	NA	NA	NA	NA
14867	2020_09_07_KR_KR_Analysis_2021_01_16.xls	2020	9	7	9/7/2020	44081	15	F10	F_Control_0.000001	FplusBacteriophage	STANDARD	33.741	33.741	55.19	55.191	NA	NA	NA	NA
14868	2020_09_07_KR_KR_Analysis_2021_01_16.xls	2020	9	7	9/7/2020	44081	15	F11	F_Control_0.000001	FplusBacteriophage	STANDARD	34.625	34.625	30.79	30.791	NA	NA	NA	NA
14869	2020_09_07_KR_KR_Analysis_2021_01_16.xls	2020	9	7	9/7/2020	44081	15	F12	F_Control_0.000001	FplusBacteriophage	STANDARD	34.231	34.231	39.94	39.936	NA	NA	NA	NA
14870	2020_09_07_KR_KR_Analysis_2021_01_16.xls	2020	9	7	9/7/2020	44081	15	F10	F_Control_0.000001	Nucleocapsid	STANDARD	Undetermined	NA	NA	NA	NA	NA	NA	NA
14871	2020_09_07_KR_KR_Analysis_2021_01_16.xls	2020	9	7	9/7/2020	44081	15	F11	F_Control_0.000001	Nucleocapsid	STANDARD	Undetermined	NA	NA	NA	NA	NA	NA	NA
14872	2020_09_07_KR_KR_Analysis_2021_01_16.xls	2020	9	7	9/7/2020	44081	15	F12	F_Control_0.000001	Nucleocapsid	STANDARD	Undetermined	NA	NA	NA	NA	NA	NA	NA
14873	2020_09_08_JL_KR_Analysis_2021_01_16.xls	2020	9	8	9/8/2020	44082	16	F10	F_Control_0.000001	Bovine_Coronavirus	STANDARD	31.958	31.958	476.56	476.564	NA	NA	NA	NA
14874	2020_09_08_JL_KR_Analysis_2021_01_16.xls	2020	9	8	9/8/2020	44082	16	F11	F_Control_0.000001	Bovine_Coronavirus	STANDARD	32.1	32.1	428.13	428.129	NA	NA	NA	NA
14875	2020_09_08_JL_KR_Analysis_2021_01_16.xls	2020	9	8	9/8/2020	44082	16	F12	F_Control_0.000001	Bovine_Coronavirus	STANDARD	31.894	31.894	499.81	499.808	NA	NA	NA	NA
14876	2020_09_08_JL_KR_Analysis_2021_01_16.xls	2020	9	8	9/8/2020	44082	16	F10	F_Control_0.000001	Envelope	STANDARD	35.702	35.702	3.02	3.023	NA	NA	NA	NA
14877	2020_09_08_JL_KR_Analysis_2021_01_16.xls	2020	9	8	9/8/2020	44082	16	F11	F_Control_0.000001	Envelope	STANDARD	Undetermined	NA	NA	NA	NA	NA	NA	NA
14878	2020_09_08_JL_KR_Analysis_2021_01_16.xls	2020	9	8	9/8/2020	44082	16	F12	F_Control_0.000001	Envelope	STANDARD	35.713	35.713	3	3	NA	NA	NA	NA
14879	2020_09_08_JL_KR_Analysis_2021_01_16.xls	2020	9	8	9/8/2020	44082	16	F10	F_Control_0.000001	FplusBacteriophage	STANDARD	33.635	33.635	77.32	77.321	NA	NA	NA	NA
14880	2020_09_08_JL_KR_Analysis_2021_01_16.xls	2020	9	8	9/8/2020	44082	16	F11	F_Control_0.000001	FplusBacteriophage	STANDARD	35.243	35.243	25.9	25.9	NA	NA	NA	NA
14881	2020_09_08_JL_KR_Analysis_2021_01_16.xls	2020	9	8	9/8/2020	44082	16	F12	F_Control_0.000001	FplusBacteriophage	STANDARD	34.255	34.255	50.73	50.733	NA	NA	NA	NA
14882	2020_09_08_JL_KR_Analysis_2021_01_16.xls	2020	9	8	9/8/2020	44082	16	F10	F_Control_0.000001	Nucleocapsid	STANDARD	36.753	36.753	1	1	NA	NA	NA	NA
14883	2020_09_08_JL_KR_Analysis_2021_01_16.xls	2020	9	8	9/8/2020	44082	16	F11	F_Control_0.000001	Nucleocapsid	STANDARD	35.92	35.92	1	1	NA	NA	NA	NA
14884	2020_09_08_JL_KR_Analysis_2021_01_16.xls	2020	9	8	9/8/2020	44082	16	F12	F_Control_0.000001	Nucleocapsid	STANDARD	-	NA	NA	NA	NA	NA	NA	NA
14885	2020_09_10_JL_KR_Analysis_2021_01_16.xls	2020	9	10	9/10/2020	44084	18	F10	F_Control_0.000001	Bovine_Coronavirus	STANDARD	32.577	32.577	392.34	392.34	NA	NA	NA	NA
14886	2020_09_10_JL_KR_Analysis_2021_01_16.xls	2020	9	10	9/10/2020	44084	18	F11	F_Control_0.000001	Bovine_Coronavirus	STANDARD	32.461	32.461	425.55	425.549	NA	NA	NA	NA
14887	2020_09_10_JL_KR_Analysis_2021_01_16.xls	2020	9	10	9/10/2020	44084	18	F12	F_Control_0.000001	Bovine_Coronavirus	STANDARD	32.491	32.491	416.56	416.562	NA	NA	NA	NA
14888	2020_09_10_JL_KR_Analysis_2021_01_16.xls	2020	9	10	9/10/2020	44084	18	F10	F_Control_0.000001	Envelope	STANDARD	Undetermined	NA	NA	NA	NA	NA	NA	NA
14889	2020_09_10_JL_KR_Analysis_2021_01_16.xls	2020	9	10	9/10/2020	44084	18	F11	F_Control_0.000001	Envelope	STANDARD	36.78	36.78	2.43	2.427	NA	NA	NA	NA
14890	2020_09_10_JL_KR_Analysis_2021_01_16.xls	2020	9	10	9/10/2020	44084	18	F12	F_Control_0.000001	Envelope	STANDARD	35.976	35.976	4.17	4.166	NA	NA	NA	NA
14891	2020_09_10_JL_KR_Analysis_2021_01_16.xls	2020	9	10	9/10/2020	44084	18	F10	F_Control_0.000001	FplusBacteriophage	STANDARD	34.874	34.874	77.42	77.418	NA	NA	NA	NA
14892	2020_09_10_JL_KR_Analysis_2021_01_16.xls	2020	9	10	9/10/2020	44084	18	F11	F_Control_0.000001	FplusBacteriophage	STANDARD	36.048	36.048	36.54	36.539	NA	NA	NA	NA
14893	2020_09_10_JL_KR_Analysis_2021_01_16.xls	2020	9	10	9/10/2020	44084	18	F12	F_Control_0.000001	FplusBacteriophage	STANDARD	36.802	36.802	22.56	22.556	NA	NA	NA	NA
14894	2020_09_10_JL_KR_Analysis_2021_01_16.xls	2020	9	10	9/10/2020	44084	18	F10	F_Control_0.000001	Nucleocapsid	STANDARD	Undetermined	NA	NA	NA	NA	NA	NA	NA
14895	2020_09_10_JL_KR_Analysis_2021_01_16.xls	2020	9	10	9/10/2020	44084	18	F11	F_Control_0.000001	Nucleocapsid	STANDARD	34.762	34.762	9.42	9.419	NA	NA	NA	NA
14896	2020_09_10_JL_KR_Analysis_2021_01_16.xls	2020	9	10	9/10/2020	44084	18	F12	F_Control_0.000001	Nucleocapsid	STANDARD	36.441	36.441	3.11	3.108	NA	NA	NA	NA
14897	2020_09_11_JL_KR_Analysis_2_Baker_Wells_Corrected_2021_01_20.xls	2020	9	11	9/11/2020	44085	19	F10	F_Control_0.000001	Bovine_Coronavirus	STANDARD	31.944	31.944	3183.77	3183.766	NA	NA	NA	NA
14898	2020_09_11_JL_KR_Analysis_2_Baker_Wells_Corrected_2021_01_20.xls	2020	9	11	9/11/2020	44085	19	F11	F_Control_0.000001	Bovine_Coronavirus	STANDARD	31.948	31.948	3177.97	3177.965	NA	NA	NA	NA
14899	2020_09_11_JL_KR_Analysis_2_Baker_Wells_Corrected_2021_01_20.xls	2020	9	11	9/11/2020	44085	19	F12	F_Control_0.000001	Bovine_Coronavirus	STANDARD	31.796	31.796	3470.43	3470.425	NA	NA	NA	NA
14900	2020_09_11_JL_KR_Analysis_2_Baker_Wells_Corrected_2021_01_20.xls	2020	9	11	9/11/2020	44085	19	F10	F_Control_0.000001	Envelope	STANDARD	Undetermined	NA	NA	NA	NA	NA	NA	NA
14901	2020_09_11_JL_KR_Analysis_2_Baker_Wells_Corrected_2021_01_20.xls	2020	9	11	9/11/2020	44085	19	F11	F_Control_0.000001	Envelope	STANDARD	Undetermined	NA	NA	NA	NA	NA	NA	NA
14902	2020_09_11_JL_KR_Analysis_2_Baker_Wells_Corrected_2021_01_20.xls	2020	9	11	9/11/2020	44085	19	F12	F_Control_0.000001	Envelope	STANDARD	Undetermined	NA	NA	NA	NA	NA	NA	NA
14903	2020_09_11_JL_KR_Analysis_2_Baker_Wells_Corrected_2021_01_20.xls	2020	9	11	9/11/2020	44085	19	F10	F_Control_0.000001	FplusBacteriophage	STANDARD	34.803	34.803	109.84	109.844	NA	NA	NA	NA
14904	2020_09_11_JL_KR_Analysis_2_Baker_Wells_Corrected_2021_01_20.xls	2020	9	11	9/11/2020	44085	19	F11	F_Control_0.000001	FplusBacteriophage	STANDARD	34.835	34.835	107.66	107.663	NA	NA	NA	NA
14905	2020_09_11_JL_KR_Analysis_2_Baker_Wells_Corrected_2021_01_20.xls	2020	9	11	9/11/2020	44085	19	F12	F_Control_0.000001	FplusBacteriophage	STANDARD	29.113	29.113	3968.92	3968.917	NA	NA	NA	NA
14906	2020_09_11_JL_KR_Analysis_2_Baker_Wells_Corrected_2021_01_20.xls	2020	9	11	9/11/2020	44085	19	F10	F_Control_0.000001	Nucleocapsid	STANDARD	Undetermined	NA	NA	NA	NA	NA	NA	NA
14907	2020_09_11_JL_KR_Analysis_2_Baker_Wells_Corrected_2021_01_20.xls	2020	9	11	9/11/2020	44085	19	F11	F_Control_0.000001	Nucleocapsid	STANDARD	Undetermined	NA	NA	NA	NA	NA	NA	NA
14908	2020_09_11_JL_KR_Analysis_2_Baker_Wells_Corrected_2021_01_20.xls	2020	9	11	9/11/2020	44085	19	F12	F_Control_0.000001	Nucleocapsid	STANDARD	Undetermined	NA	NA	NA	NA	NA	NA	NA
14909	2020_09_12_JL_KR_Analysis_2021_01_16.xls	2020	9	12	9/12/2020	44086	20	F10	F_Control_0.000001	Bovine_Coronavirus	STANDARD	33.474	33.474	237.71	237.706	NA	NA	NA	NA
14910	2020_09_12_JL_KR_Analysis_2021_01_16.xls	2020	9	12	9/12/2020	44086	20	F11	F_Control_0.000001	Bovine_Coronavirus	STANDARD	33.141	33.141	298.48	298.479	NA	NA	NA	NA
14911	2020_09_12_JL_KR_Analysis_2021_01_16.xls	2020	9	12	9/12/2020	44086	20	F12	F_Control_0.000001	Bovine_Coronavirus	STANDARD	33.391	33.391	251.49	251.491	NA	NA	NA	NA
14912	2020_09_12_JL_KR_Analysis_2021_01_16.xls	2020	9	12	9/12/2020	44086	20	F10	F_Control_0.000001	Envelope	STANDARD	Undetermined	NA	NA	NA	NA	NA	NA	NA
14913	2020_09_12_JL_KR_Analysis_2021_01_16.xls	2020	9	12	9/12/2020	44086	20	F11	F_Control_0.000001	Envelope	STANDARD	Undetermined	NA	NA	NA	NA	NA	NA	NA
14914	2020_09_12_JL_KR_Analysis_2021_01_16.xls	2020	9	12	9/12/2020	44086	20	F12	F_Control_0.000001	Envelope	STANDARD	Undetermined	NA	NA	NA	NA	NA	NA	NA
14915	2020_09_12_JL_KR_Analysis_2021_01_16.xls	2020	9	12	9/12/2020	44086	20	F10	F_Control_0.000001	FplusBacteriophage	STANDARD	32.395	32.395	201.65	201.651	NA	NA	NA	NA
14916	2020_09_12_JL_KR_Analysis_2021_01_16.xls	2020	9	12	9/12/2020	44086	20	F11	F_Control_0.000001	FplusBacteriophage	STANDARD	33.269	33.269	111.99	111.986	NA	NA	NA	NA
14917	2020_09_12_JL_KR_Analysis_2021_01_16.xls	2020	9	12	9/12/2020	44086	20	F12	F_Control_0.000001	FplusBacteriophage	STANDARD	32.027	32.027	258.28	258.278	NA	NA	NA	NA
14918	2020_09_12_JL_KR_Analysis_2021_01_16.xls	2020	9	12	9/12/2020	44086	20	F10	F_Control_0.000001	Nucleocapsid	STANDARD	Undetermined	NA	NA	NA	NA	NA	NA	NA
14919	2020_09_12_JL_KR_Analysis_2021_01_16.xls	2020	9	12	9/12/2020	44086	20	F11	F_Control_0.000001	Nucleocapsid	STANDARD	Undetermined	NA	NA	NA	NA	NA	NA	NA
14920	2020_09_12_JL_KR_Analysis_2021_01_16.xls	2020	9	12	9/12/2020	44086	20	F12	F_Control_0.000001	Nucleocapsid	STANDARD	Undetermined	NA	NA	NA	NA	NA	NA	NA
14921	2020_09_13_JL_KR_Analysis_2021_01_16.xls	2020	9	13	9/13/2020	44087	21	F10	F_Control_0.000001	Bovine_Coronavirus	STANDARD	33.572	33.572	209.36	209.362	NA	NA	NA	NA
14922	2020_09_13_JL_KR_Analysis_2021_01_16.xls	2020	9	13	9/13/2020	44087	21	F11	F_Control_0.000001	Bovine_Coronavirus	STANDARD	33.201	33.201	268.2	268.198	NA	NA	NA	NA
14923	2020_09_13_JL_KR_Analysis_2021_01_16.xls	2020	9	13	9/13/2020	44087	21	F12	F_Control_0.000001	Bovine_Coronavirus	STANDARD	33.275	33.275	255.15	255.147	NA	NA	NA	NA
14924	2020_09_13_JL_KR_Analysis_2021_01_16.xls	2020	9	13	9/13/2020	44087	21	F10	F_Control_0.000001	Envelope	STANDARD	Undetermined	NA	NA	NA	NA	NA	NA	NA
14925	2020_09_13_JL_KR_Analysis_2021_01_16.xls	2020	9	13	9/13/2020	44087	21	F11	F_Control_0.000001	Envelope	STANDARD	Undetermined	NA	NA	NA	NA	NA	NA	NA
14926	2020_09_13_JL_KR_Analysis_2021_01_16.xls	2020	9	13	9/13/2020	44087	21	F12	F_Control_0.000001	Envelope	STANDARD	Undetermined	NA	NA	NA	NA	NA	NA	NA
14927	2020_09_13_JL_KR_Analysis_2021_01_16.xls	2020	9	13	9/13/2020	44087	21	F10	F_Control_0.000001	FplusBacteriophage	STANDARD	32.138	32.138	139.31	139.311	NA	NA	NA	NA
14928	2020_09_13_JL_KR_Analysis_2021_01_16.xls	2020	9	13	9/13/2020	44087	21	F11	F_Control_0.000001	FplusBacteriophage	STANDARD	33.541	33.541	51.71	51.708	NA	NA	NA	NA
14929	2020_09_13_JL_KR_Analysis_2021_01_16.xls	2020	9	13	9/13/2020	44087	21	F12	F_Control_0.000001	FplusBacteriophage	STANDARD	32.414	32.414	114.58	114.575	NA	NA	NA	NA
14930	2020_09_13_JL_KR_Analysis_2021_01_16.xls	2020	9	13	9/13/2020	44087	21	F10	F_Control_0.000001	Nucleocapsid	STANDARD	Undetermined	NA	NA	NA	NA	NA	NA	NA
14931	2020_09_13_JL_KR_Analysis_2021_01_16.xls	2020	9	13	9/13/2020	44087	21	F11	F_Control_0.000001	Nucleocapsid	STANDARD	-	NA	4.79	NA	NA	NA	NA	NA
14932	2020_09_13_JL_KR_Analysis_2021_01_16.xls	2020	9	13	9/13/2020	44087	21	F12	F_Control_0.000001	Nucleocapsid	STANDARD	Undetermined	NA	NA	NA	NA	NA	NA	NA
14933	2020_09_14_JL_KR_Analysis_2021_01_16.xls	2020	9	14	9/14/2020	44088	22	F10	F_Control_0.000001	Bovine_Coronavirus	STANDARD	34.085	34.085	144.26	144.258	NA	NA	NA	NA
14934	2020_09_14_JL_KR_Analysis_2021_01_16.xls	2020	9	14	9/14/2020	44088	22	F11	F_Control_0.000001	Bovine_Coronavirus	STANDARD	34.213	34.213	131.82	131.824	NA	NA	NA	NA
14935	2020_09_14_JL_KR_Analysis_2021_01_16.xls	2020	9	14	9/14/2020	44088	22	F12	F_Control_0.000001	Bovine_Coronavirus	STANDARD	33.933	33.933	160.43	160.432	NA	NA	NA	NA
14936	2020_09_14_JL_KR_Analysis_2021_01_16.xls	2020	9	14	9/14/2020	44088	22	F10	F_Control_0.000001	Envelope	STANDARD	Undetermined	NA	NA	NA	NA	NA	NA	NA
14937	2020_09_14_JL_KR_Analysis_2021_01_16.xls	2020	9	14	9/14/2020	44088	22	F11	F_Control_0.000001	Envelope	STANDARD	Undetermined	NA	NA	NA	NA	NA	NA	NA
14938	2020_09_14_JL_KR_Analysis_2021_01_16.xls	2020	9	14	9/14/2020	44088	22	F12	F_Control_0.000001	Envelope	STANDARD	Undetermined	NA	NA	NA	NA	NA	NA	NA
14939	2020_09_14_JL_KR_Analysis_2021_01_16.xls	2020	9	14	9/14/2020	44088	22	F10	F_Control_0.000001	FplusBacteriophage	STANDARD	33.989	33.989	90.84	90.838	NA	NA	NA	NA
14940	2020_09_14_JL_KR_Analysis_2021_01_16.xls	2020	9	14	9/14/2020	44088	22	F11	F_Control_0.000001	FplusBacteriophage	STANDARD	33.305	33.305	143.06	143.059	NA	NA	NA	NA
14941	2020_09_14_JL_KR_Analysis_2021_01_16.xls	2020	9	14	9/14/2020	44088	22	F12	F_Control_0.000001	FplusBacteriophage	STANDARD	35.529	35.529	32.66	32.661	NA	NA	NA	NA
14942	2020_09_14_JL_KR_Analysis_2021_01_16.xls	2020	9	14	9/14/2020	44088	22	F10	F_Control_0.000001	Nucleocapsid	STANDARD	-	NA	2.52	NA	NA	NA	NA	NA
14943	2020_09_14_JL_KR_Analysis_2021_01_16.xls	2020	9	14	9/14/2020	44088	22	F11	F_Control_0.000001	Nucleocapsid	STANDARD	Undetermined	NA	NA	NA	NA	NA	NA	NA
14944	2020_09_14_JL_KR_Analysis_2021_01_16.xls	2020	9	14	9/14/2020	44088	22	F12	F_Control_0.000001	Nucleocapsid	STANDARD	Undetermined	NA	NA	NA	NA	NA	NA	NA
14945	2020_09_15_JL_KR_Analysis_2021_01_16.xls	2020	9	15	9/15/2020	44089	23	F10	F_Control_0.000001	Bovine_Coronavirus	STANDARD	32.726	32.726	252.4	252.396	NA	NA	NA	NA
14946	2020_09_15_JL_KR_Analysis_2021_01_16.xls	2020	9	15	9/15/2020	44089	23	F11	F_Control_0.000001	Bovine_Coronavirus	STANDARD	32.559	32.559	285.41	285.406	NA	NA	NA	NA
14947	2020_09_15_JL_KR_Analysis_2021_01_16.xls	2020	9	15	9/15/2020	44089	23	F12	F_Control_0.000001	Bovine_Coronavirus	STANDARD	32.309	32.309	343.15	343.146	NA	NA	NA	NA
14948	2020_09_15_JL_KR_Analysis_2021_01_16.xls	2020	9	15	9/15/2020	44089	23	F10	F_Control_0.000001	Envelope	STANDARD	Undetermined	NA	NA	NA	NA	NA	NA	NA
14949	2020_09_15_JL_KR_Analysis_2021_01_16.xls	2020	9	15	9/15/2020	44089	23	F11	F_Control_0.000001	Envelope	STANDARD	Undetermined	NA	NA	NA	NA	NA	NA	NA
14950	2020_09_15_JL_KR_Analysis_2021_01_16.xls	2020	9	15	9/15/2020	44089	23	F12	F_Control_0.000001	Envelope	STANDARD	Undetermined	NA	NA	NA	NA	NA	NA	NA
14951	2020_09_15_JL_KR_Analysis_2021_01_16.xls	2020	9	15	9/15/2020	44089	23	F10	F_Control_0.000001	FplusBacteriophage	STANDARD	31.301	31.301	488.97	488.971	NA	NA	NA	NA
14952	2020_09_15_JL_KR_Analysis_2021_01_16.xls	2020	9	15	9/15/2020	44089	23	F11	F_Control_0.000001	FplusBacteriophage	STANDARD	32.321	32.321	231.78	231.778	NA	NA	NA	NA
14953	2020_09_15_JL_KR_Analysis_2021_01_16.xls	2020	9	15	9/15/2020	44089	23	F12	F_Control_0.000001	FplusBacteriophage	STANDARD	31.571	31.571	401.46	401.457	NA	NA	NA	NA
14954	2020_09_15_JL_KR_Analysis_2021_01_16.xls	2020	9	15	9/15/2020	44089	23	F10	F_Control_0.000001	Nucleocapsid	STANDARD	Undetermined	NA	NA	NA	NA	NA	NA	NA
14955	2020_09_15_JL_KR_Analysis_2021_01_16.xls	2020	9	15	9/15/2020	44089	23	F11	F_Control_0.000001	Nucleocapsid	STANDARD	Undetermined	NA	NA	NA	NA	NA	NA	NA
14956	2020_09_15_JL_KR_Analysis_2021_01_16.xls	2020	9	15	9/15/2020	44089	23	F12	F_Control_0.000001	Nucleocapsid	STANDARD	Undetermined	NA	NA	NA	NA	NA	NA	NA
14957	2020_09_16_JL_KR_Analysis_2021_01_16.xls	2020	9	16	9/16/2020	44090	24	F10	F_Control_0.000001	Bovine_Coronavirus	STANDARD	32.826	32.826	291.02	291.018	NA	NA	NA	NA
14958	2020_09_16_JL_KR_Analysis_2021_01_16.xls	2020	9	16	9/16/2020	44090	24	F11	F_Control_0.000001	Bovine_Coronavirus	STANDARD	32.348	32.348	404.48	404.482	NA	NA	NA	NA
14959	2020_09_16_JL_KR_Analysis_2021_01_16.xls	2020	9	16	9/16/2020	44090	24	F12	F_Control_0.000001	Bovine_Coronavirus	STANDARD	32.148	32.148	464.2	464.195	NA	NA	NA	NA
14960	2020_09_16_JL_KR_Analysis_2021_01_16.xls	2020	9	16	9/16/2020	44090	24	F10	F_Control_0.000001	Envelope	STANDARD	36.613	36.613	3.8	3.8	NA	NA	NA	NA
14961	2020_09_16_JL_KR_Analysis_2021_01_16.xls	2020	9	16	9/16/2020	44090	24	F11	F_Control_0.000001	Envelope	STANDARD	Undetermined	NA	NA	NA	NA	NA	NA	NA
14962	2020_09_16_JL_KR_Analysis_2021_01_16.xls	2020	9	16	9/16/2020	44090	24	F12	F_Control_0.000001	Envelope	STANDARD	36.543	36.543	3.98	3.978	NA	NA	NA	NA
14963	2020_09_16_JL_KR_Analysis_2021_01_16.xls	2020	9	16	9/16/2020	44090	24	F10	F_Control_0.000001	FplusBacteriophage	STANDARD	33.545	33.545	92.77	92.771	NA	NA	NA	NA
14964	2020_09_16_JL_KR_Analysis_2021_01_16.xls	2020	9	16	9/16/2020	44090	24	F11	F_Control_0.000001	FplusBacteriophage	STANDARD	33.485	33.485	96.42	96.418	NA	NA	NA	NA
14965	2020_09_16_JL_KR_Analysis_2021_01_16.xls	2020	9	16	9/16/2020	44090	24	F12	F_Control_0.000001	FplusBacteriophage	STANDARD	32.339	32.339	202.93	202.929	NA	NA	NA	NA
14966	2020_09_16_JL_KR_Analysis_2021_01_16.xls	2020	9	16	9/16/2020	44090	24	F10	F_Control_0.000001	Nucleocapsid	STANDARD	Undetermined	NA	NA	NA	NA	NA	NA	NA
14967	2020_09_16_JL_KR_Analysis_2021_01_16.xls	2020	9	16	9/16/2020	44090	24	F11	F_Control_0.000001	Nucleocapsid	STANDARD	Undetermined	NA	NA	NA	NA	NA	NA	NA
14968	2020_09_16_JL_KR_Analysis_2021_01_16.xls	2020	9	16	9/16/2020	44090	24	F12	F_Control_0.000001	Nucleocapsid	STANDARD	-	NA	7.26	NA	NA	NA	NA	NA
14969	2020_09_17_JL_KR_Analysis_2021_01_16.xls	2020	9	17	9/17/2020	44091	25	F10	F_Control_0.000001	Bovine_Coronavirus	STANDARD	34.549	34.549	127.15	127.149	NA	NA	NA	NA
14970	2020_09_17_JL_KR_Analysis_2021_01_16.xls	2020	9	17	9/17/2020	44091	25	F11	F_Control_0.000001	Bovine_Coronavirus	STANDARD	33.668	33.668	233.35	233.346	NA	NA	NA	NA
14971	2020_09_17_JL_KR_Analysis_2021_01_16.xls	2020	9	17	9/17/2020	44091	25	F12	F_Control_0.000001	Bovine_Coronavirus	STANDARD	33.918	33.918	196.46	196.459	NA	NA	NA	NA
14972	2020_09_17_JL_KR_Analysis_2021_01_16.xls	2020	9	17	9/17/2020	44091	25	F10	F_Control_0.000001	Envelope	STANDARD	Undetermined	NA	NA	NA	NA	NA	NA	NA
14973	2020_09_17_JL_KR_Analysis_2021_01_16.xls	2020	9	17	9/17/2020	44091	25	F11	F_Control_0.000001	Envelope	STANDARD	Undetermined	NA	NA	NA	NA	NA	NA	NA
14974	2020_09_17_JL_KR_Analysis_2021_01_16.xls	2020	9	17	9/17/2020	44091	25	F12	F_Control_0.000001	Envelope	STANDARD	Undetermined	NA	NA	NA	NA	NA	NA	NA
14975	2020_09_17_JL_KR_Analysis_2021_01_16.xls	2020	9	17	9/17/2020	44091	25	F10	F_Control_0.000001	FplusBacteriophage	STANDARD	32.075	32.075	265.57	265.573	NA	NA	NA	NA
14976	2020_09_17_JL_KR_Analysis_2021_01_16.xls	2020	9	17	9/17/2020	44091	25	F11	F_Control_0.000001	FplusBacteriophage	STANDARD	32.116	32.116	258.4	258.4	NA	NA	NA	NA
14977	2020_09_17_JL_KR_Analysis_2021_01_16.xls	2020	9	17	9/17/2020	44091	25	F12	F_Control_0.000001	FplusBacteriophage	STANDARD	32.031	32.031	273.41	273.413	NA	NA	NA	NA
14978	2020_09_17_JL_KR_Analysis_2021_01_16.xls	2020	9	17	9/17/2020	44091	25	F10	F_Control_0.000001	Nucleocapsid	STANDARD	Undetermined	NA	NA	NA	NA	NA	NA	NA
14979	2020_09_17_JL_KR_Analysis_2021_01_16.xls	2020	9	17	9/17/2020	44091	25	F11	F_Control_0.000001	Nucleocapsid	STANDARD	Undetermined	NA	NA	NA	NA	NA	NA	NA
14980	2020_09_17_JL_KR_Analysis_2021_01_16.xls	2020	9	17	9/17/2020	44091	25	F12	F_Control_0.000001	Nucleocapsid	STANDARD	Undetermined	NA	NA	NA	NA	NA	NA	NA
14981	2020_09_18_JL_KR_Analysis_2021_01_16.xls	2020	9	18	9/18/2020	44092	26	F10	F_Control_0.000001	Bovine_Coronavirus	STANDARD	33.578	33.578	224.7	224.702	NA	NA	NA	NA
14982	2020_09_18_JL_KR_Analysis_2021_01_16.xls	2020	9	18	9/18/2020	44092	26	F11	F_Control_0.000001	Bovine_Coronavirus	STANDARD	33.753	33.753	198.83	198.827	NA	NA	NA	NA
14983	2020_09_18_JL_KR_Analysis_2021_01_16.xls	2020	9	18	9/18/2020	44092	26	F12	F_Control_0.000001	Bovine_Coronavirus	STANDARD	33.586	33.586	223.49	223.489	NA	NA	NA	NA
14984	2020_09_18_JL_KR_Analysis_2021_01_16.xls	2020	9	18	9/18/2020	44092	26	F10	F_Control_0.000001	Envelope	STANDARD	Undetermined	NA	NA	NA	NA	NA	NA	NA
14985	2020_09_18_JL_KR_Analysis_2021_01_16.xls	2020	9	18	9/18/2020	44092	26	F11	F_Control_0.000001	Envelope	STANDARD	Undetermined	NA	NA	NA	NA	NA	NA	NA
14986	2020_09_18_JL_KR_Analysis_2021_01_16.xls	2020	9	18	9/18/2020	44092	26	F12	F_Control_0.000001	Envelope	STANDARD	Undetermined	NA	NA	NA	NA	NA	NA	NA
14987	2020_09_18_JL_KR_Analysis_2021_01_16.xls	2020	9	18	9/18/2020	44092	26	F10	F_Control_0.000001	FplusBacteriophage	STANDARD	32.613	32.613	120.41	120.406	NA	NA	NA	NA
14988	2020_09_18_JL_KR_Analysis_2021_01_16.xls	2020	9	18	9/18/2020	44092	26	F11	F_Control_0.000001	FplusBacteriophage	STANDARD	32.807	32.807	105.3	105.297	NA	NA	NA	NA
14989	2020_09_18_JL_KR_Analysis_2021_01_16.xls	2020	9	18	9/18/2020	44092	26	F12	F_Control_0.000001	FplusBacteriophage	STANDARD	32.423	32.423	137.42	137.422	NA	NA	NA	NA
14990	2020_09_18_JL_KR_Analysis_2021_01_16.xls	2020	9	18	9/18/2020	44092	26	F10	F_Control_0.000001	Nucleocapsid	STANDARD	Undetermined	NA	NA	NA	NA	NA	NA	NA
14991	2020_09_18_JL_KR_Analysis_2021_01_16.xls	2020	9	18	9/18/2020	44092	26	F11	F_Control_0.000001	Nucleocapsid	STANDARD	Undetermined	NA	NA	NA	NA	NA	NA	NA
14992	2020_09_18_JL_KR_Analysis_2021_01_16.xls	2020	9	18	9/18/2020	44092	26	F12	F_Control_0.000001	Nucleocapsid	STANDARD	Undetermined	NA	NA	NA	NA	NA	NA	NA
14993	2020_09_19_KR_KR_Analysis_2021_01_16.xls	2020	9	19	9/19/2020	44093	27	F10	F_Control_0.000001	Bovine_Coronavirus	STANDARD	31.967	31.967	464.6	464.599	NA	NA	NA	NA
14994	2020_09_19_KR_KR_Analysis_2021_01_16.xls	2020	9	19	9/19/2020	44093	27	F11	F_Control_0.000001	Bovine_Coronavirus	STANDARD	32.344	32.344	352.96	352.961	NA	NA	NA	NA
14995	2020_09_19_KR_KR_Analysis_2021_01_16.xls	2020	9	19	9/19/2020	44093	27	F12	F_Control_0.000001	Bovine_Coronavirus	STANDARD	32.93	32.93	230.22	230.224	NA	NA	NA	NA
14996	2020_09_19_KR_KR_Analysis_2021_01_16.xls	2020	9	19	9/19/2020	44093	27	F10	F_Control_0.000001	Envelope	STANDARD	-	NA	3.18	NA	NA	NA	NA	NA
14997	2020_09_19_KR_KR_Analysis_2021_01_16.xls	2020	9	19	9/19/2020	44093	27	F11	F_Control_0.000001	Envelope	STANDARD	Undetermined	NA	NA	NA	NA	NA	NA	NA
14998	2020_09_19_KR_KR_Analysis_2021_01_16.xls	2020	9	19	9/19/2020	44093	27	F12	F_Control_0.000001	Envelope	STANDARD	Undetermined	NA	NA	NA	NA	NA	NA	NA
14999	2020_09_19_KR_KR_Analysis_2021_01_16.xls	2020	9	19	9/19/2020	44093	27	F10	F_Control_0.000001	FplusBacteriophage	STANDARD	32.951	32.951	313.85	313.85	NA	NA	NA	NA
15000	2020_09_19_KR_KR_Analysis_2021_01_16.xls	2020	9	19	9/19/2020	44093	27	F11	F_Control_0.000001	FplusBacteriophage	STANDARD	33.671	33.671	207.56	207.56	NA	NA	NA	NA
15001	2020_09_19_KR_KR_Analysis_2021_01_16.xls	2020	9	19	9/19/2020	44093	27	F12	F_Control_0.000001	FplusBacteriophage	STANDARD	Undetermined	NA	NA	NA	NA	NA	NA	NA
15002	2020_09_19_KR_KR_Analysis_2021_01_16.xls	2020	9	19	9/19/2020	44093	27	F10	F_Control_0.000001	Nucleocapsid	STANDARD	Undetermined	NA	NA	NA	NA	NA	NA	NA
15003	2020_09_19_KR_KR_Analysis_2021_01_16.xls	2020	9	19	9/19/2020	44093	27	F11	F_Control_0.000001	Nucleocapsid	STANDARD	Undetermined	NA	NA	NA	NA	NA	NA	NA
15004	2020_09_19_KR_KR_Analysis_2021_01_16.xls	2020	9	19	9/19/2020	44093	27	F12	F_Control_0.000001	Nucleocapsid	STANDARD	-	NA	0.71	NA	NA	NA	NA	NA
15005	2020_09_20_KR_KR_Analysis_2021_01_15.xls	2020	9	20	9/20/2020	44094	28	C1	F_Control_0.000001	Bovine_Coronavirus	STANDARD	30.938	30.938	776.22	776.221	NA	NA	NA	NA
15006	2020_09_20_KR_KR_Analysis_2021_01_15.xls	2020	9	20	9/20/2020	44094	28	F10	F_Control_0.000001	Bovine_Coronavirus	STANDARD	31.885	31.885	389.62	389.621	NA	NA	NA	NA
15007	2020_09_20_KR_KR_Analysis_2021_01_15.xls	2020	9	20	9/20/2020	44094	28	F11	F_Control_0.000001	Bovine_Coronavirus	STANDARD	31.689	31.689	449.25	449.254	NA	NA	NA	NA
15008	2020_09_20_KR_KR_Analysis_2021_01_15.xls	2020	9	20	9/20/2020	44094	28	C1	F_Control_0.000001	Envelope	STANDARD	36.688	36.688	1.68	1.679	NA	NA	NA	NA
15009	2020_09_20_KR_KR_Analysis_2021_01_15.xls	2020	9	20	9/20/2020	44094	28	F10	F_Control_0.000001	Envelope	STANDARD	35.779	35.779	3.11	3.107	NA	NA	NA	NA
15010	2020_09_20_KR_KR_Analysis_2021_01_15.xls	2020	9	20	9/20/2020	44094	28	F11	F_Control_0.000001	Envelope	STANDARD	35.027	35.027	5.17	5.169	NA	NA	NA	NA
15011	2020_09_20_KR_KR_Analysis_2021_01_15.xls	2020	9	20	9/20/2020	44094	28	C1	F_Control_0.000001	FplusBacteriophage	STANDARD	30.836	30.836	343.93	343.925	NA	NA	NA	NA
15012	2020_09_20_KR_KR_Analysis_2021_01_15.xls	2020	9	20	9/20/2020	44094	28	F10	F_Control_0.000001	FplusBacteriophage	STANDARD	32.432	32.432	116.88	116.875	NA	NA	NA	NA
15013	2020_09_20_KR_KR_Analysis_2021_01_15.xls	2020	9	20	9/20/2020	44094	28	F11	F_Control_0.000001	FplusBacteriophage	STANDARD	31.644	31.644	199.11	199.108	NA	NA	NA	NA
15014	2020_09_20_KR_KR_Analysis_2021_01_15.xls	2020	9	20	9/20/2020	44094	28	C1	F_Control_0.000001	Nucleocapsid	STANDARD	Undetermined	NA	NA	NA	NA	NA	NA	NA
15015	2020_09_20_KR_KR_Analysis_2021_01_15.xls	2020	9	20	9/20/2020	44094	28	F10	F_Control_0.000001	Nucleocapsid	STANDARD	35.108	35.108	5.24	5.237	NA	NA	NA	NA
15016	2020_09_20_KR_KR_Analysis_2021_01_15.xls	2020	9	20	9/20/2020	44094	28	F11	F_Control_0.000001	Nucleocapsid	STANDARD	34.554	34.554	7.53	7.533	NA	NA	NA	NA
15017	2020_09_21_KR_KR_Analysis_2021_01_15.xls	2020	9	21	9/21/2020	44095	29	F10	F_Control_0.000001	Bovine_Coronavirus	STANDARD	33.565	33.565	104.74	104.736	NA	NA	NA	NA
15018	2020_09_21_KR_KR_Analysis_2021_01_15.xls	2020	9	21	9/21/2020	44095	29	F11	F_Control_0.000001	Bovine_Coronavirus	STANDARD	32.867	32.867	170.62	170.616	NA	NA	NA	NA
15019	2020_09_21_KR_KR_Analysis_2021_01_15.xls	2020	9	21	9/21/2020	44095	29	F12	F_Control_0.000001	Bovine_Coronavirus	STANDARD	33.621	33.621	100.72	100.716	NA	NA	NA	NA
15020	2020_09_21_KR_KR_Analysis_2021_01_15.xls	2020	9	21	9/21/2020	44095	29	F10	F_Control_0.000001	Envelope	STANDARD	Undetermined	NA	NA	NA	NA	NA	NA	NA
15021	2020_09_21_KR_KR_Analysis_2021_01_15.xls	2020	9	21	9/21/2020	44095	29	F11	F_Control_0.000001	Envelope	STANDARD	Undetermined	NA	NA	NA	NA	NA	NA	NA
15022	2020_09_21_KR_KR_Analysis_2021_01_15.xls	2020	9	21	9/21/2020	44095	29	F12	F_Control_0.000001	Envelope	STANDARD	Undetermined	NA	NA	NA	NA	NA	NA	NA
15023	2020_09_21_KR_KR_Analysis_2021_01_15.xls	2020	9	21	9/21/2020	44095	29	F10	F_Control_0.000001	FplusBacteriophage	STANDARD	32.628	32.628	139.46	139.462	NA	NA	NA	NA
15024	2020_09_21_KR_KR_Analysis_2021_01_15.xls	2020	9	21	9/21/2020	44095	29	F11	F_Control_0.000001	FplusBacteriophage	STANDARD	33.444	33.444	81.4	81.395	NA	NA	NA	NA
15025	2020_09_21_KR_KR_Analysis_2021_01_15.xls	2020	9	21	9/21/2020	44095	29	F12	F_Control_0.000001	FplusBacteriophage	STANDARD	32.91	32.91	115.82	115.817	NA	NA	NA	NA
15026	2020_09_21_KR_KR_Analysis_2021_01_15.xls	2020	9	21	9/21/2020	44095	29	F10	F_Control_0.000001	Nucleocapsid	STANDARD	Undetermined	NA	NA	NA	NA	NA	NA	NA
15027	2020_09_21_KR_KR_Analysis_2021_01_15.xls	2020	9	21	9/21/2020	44095	29	F11	F_Control_0.000001	Nucleocapsid	STANDARD	Undetermined	NA	NA	NA	NA	NA	NA	NA
15028	2020_09_21_KR_KR_Analysis_2021_01_15.xls	2020	9	21	9/21/2020	44095	29	F12	F_Control_0.000001	Nucleocapsid	STANDARD	-	NA	1.84	NA	NA	NA	NA	NA
15029	2020_09_22_JL_KR_Analysis_2021_01_15.xls	2020	9	22	9/22/2020	44096	30	F10	F_Control_0.000001	Bovine_Coronavirus	STANDARD	33.154	33.154	217.36	217.362	NA	NA	NA	NA
15030	2020_09_22_JL_KR_Analysis_2021_01_15.xls	2020	9	22	9/22/2020	44096	30	F11	F_Control_0.000001	Bovine_Coronavirus	STANDARD	33.39	33.39	184.39	184.391	NA	NA	NA	NA
15031	2020_09_22_JL_KR_Analysis_2021_01_15.xls	2020	9	22	9/22/2020	44096	30	F12	F_Control_0.000001	Bovine_Coronavirus	STANDARD	33.362	33.362	188.07	188.071	NA	NA	NA	NA
15032	2020_09_22_JL_KR_Analysis_2021_01_15.xls	2020	9	22	9/22/2020	44096	30	F10	F_Control_0.000001	Envelope	STANDARD	-	NA	2.61	NA	NA	NA	NA	NA
15033	2020_09_22_JL_KR_Analysis_2021_01_15.xls	2020	9	22	9/22/2020	44096	30	F11	F_Control_0.000001	Envelope	STANDARD	Undetermined	NA	NA	NA	NA	NA	NA	NA
15034	2020_09_22_JL_KR_Analysis_2021_01_15.xls	2020	9	22	9/22/2020	44096	30	F12	F_Control_0.000001	Envelope	STANDARD	Undetermined	NA	NA	NA	NA	NA	NA	NA
15035	2020_09_22_JL_KR_Analysis_2021_01_15.xls	2020	9	22	9/22/2020	44096	30	F10	F_Control_0.000001	FplusBacteriophage	STANDARD	33.764	33.764	96.29	96.291	NA	NA	NA	NA
15036	2020_09_22_JL_KR_Analysis_2021_01_15.xls	2020	9	22	9/22/2020	44096	30	F11	F_Control_0.000001	FplusBacteriophage	STANDARD	36.131	36.131	21.04	21.039	NA	NA	NA	NA
15037	2020_09_22_JL_KR_Analysis_2021_01_15.xls	2020	9	22	9/22/2020	44096	30	F12	F_Control_0.000001	FplusBacteriophage	STANDARD	32.88	32.88	169.86	169.863	NA	NA	NA	NA
15038	2020_09_22_JL_KR_Analysis_2021_01_15.xls	2020	9	22	9/22/2020	44096	30	F10	F_Control_0.000001	Nucleocapsid	STANDARD	-	NA	2.99	NA	NA	NA	NA	NA
15039	2020_09_22_JL_KR_Analysis_2021_01_15.xls	2020	9	22	9/22/2020	44096	30	F11	F_Control_0.000001	Nucleocapsid	STANDARD	Undetermined	NA	NA	NA	NA	NA	NA	NA
15040	2020_09_22_JL_KR_Analysis_2021_01_15.xls	2020	9	22	9/22/2020	44096	30	F12	F_Control_0.000001	Nucleocapsid	STANDARD	Undetermined	NA	NA	NA	NA	NA	NA	NA
15041	2020_09_23_JL_KR_Analysis_2021_01_15.xls	2020	9	23	9/23/2020	44097	31	F10	F_Control_0.000001	Bovine_Coronavirus	STANDARD	33.342	33.342	244.8	244.796	NA	NA	NA	NA
15042	2020_09_23_JL_KR_Analysis_2021_01_15.xls	2020	9	23	9/23/2020	44097	31	F11	F_Control_0.000001	Bovine_Coronavirus	STANDARD	33.256	33.256	259.76	259.755	NA	NA	NA	NA
15043	2020_09_23_JL_KR_Analysis_2021_01_15.xls	2020	9	23	9/23/2020	44097	31	F12	F_Control_0.000001	Bovine_Coronavirus	STANDARD	33.178	33.178	274.15	274.148	NA	NA	NA	NA
15044	2020_09_23_JL_KR_Analysis_2021_01_15.xls	2020	9	23	9/23/2020	44097	31	F10	F_Control_0.000001	Envelope	STANDARD	-	NA	2.81	NA	NA	NA	NA	NA
15045	2020_09_23_JL_KR_Analysis_2021_01_15.xls	2020	9	23	9/23/2020	44097	31	F11	F_Control_0.000001	Envelope	STANDARD	Undetermined	NA	NA	NA	NA	NA	NA	NA
15046	2020_09_23_JL_KR_Analysis_2021_01_15.xls	2020	9	23	9/23/2020	44097	31	F12	F_Control_0.000001	Envelope	STANDARD	Undetermined	NA	NA	NA	NA	NA	NA	NA
15047	2020_09_23_JL_KR_Analysis_2021_01_15.xls	2020	9	23	9/23/2020	44097	31	F10	F_Control_0.000001	FplusBacteriophage	STANDARD	34.468	34.468	72.54	72.541	NA	NA	NA	NA
15048	2020_09_23_JL_KR_Analysis_2021_01_15.xls	2020	9	23	9/23/2020	44097	31	F11	F_Control_0.000001	FplusBacteriophage	STANDARD	36.076	36.076	25.23	25.231	NA	NA	NA	NA
15049	2020_09_23_JL_KR_Analysis_2021_01_15.xls	2020	9	23	9/23/2020	44097	31	F12	F_Control_0.000001	FplusBacteriophage	STANDARD	33.891	33.891	105.9	105.903	NA	NA	NA	NA
15050	2020_09_23_JL_KR_Analysis_2021_01_15.xls	2020	9	23	9/23/2020	44097	31	F10	F_Control_0.000001	Nucleocapsid	STANDARD	35.502	35.502	4.32	4.321	NA	NA	NA	NA
15051	2020_09_23_JL_KR_Analysis_2021_01_15.xls	2020	9	23	9/23/2020	44097	31	F11	F_Control_0.000001	Nucleocapsid	STANDARD	-	NA	NA	NA	NA	NA	NA	NA
15052	2020_09_23_JL_KR_Analysis_2021_01_15.xls	2020	9	23	9/23/2020	44097	31	F12	F_Control_0.000001	Nucleocapsid	STANDARD	36.917	36.917	1.64	1.644	NA	NA	NA	NA
15053	2020_09_24_JL_KR_Analysis_2021_01_14.xls	2020	9	24	9/24/2020	44098	32	F10	F_Control_0.000001	Bovine_Coronavirus	STANDARD	34.547	34.547	505.82	505.821	NA	NA	NA	NA
15054	2020_09_24_JL_KR_Analysis_2021_01_14.xls	2020	9	24	9/24/2020	44098	32	F11	F_Control_0.000001	Bovine_Coronavirus	STANDARD	34.652	34.652	476.46	476.464	NA	NA	NA	NA
15055	2020_09_24_JL_KR_Analysis_2021_01_14.xls	2020	9	24	9/24/2020	44098	32	F12	F_Control_0.000001	Bovine_Coronavirus	STANDARD	33.77	33.77	786.15	786.151	NA	NA	NA	NA
15056	2020_09_24_JL_KR_Analysis_2021_01_14.xls	2020	9	24	9/24/2020	44098	32	F10	F_Control_0.000001	Envelope	STANDARD	-	NA	3.81	NA	NA	NA	NA	NA
15057	2020_09_24_JL_KR_Analysis_2021_01_14.xls	2020	9	24	9/24/2020	44098	32	F11	F_Control_0.000001	Envelope	STANDARD	Undetermined	NA	NA	NA	NA	NA	NA	NA
15058	2020_09_24_JL_KR_Analysis_2021_01_14.xls	2020	9	24	9/24/2020	44098	32	F12	F_Control_0.000001	Envelope	STANDARD	Undetermined	NA	NA	NA	NA	NA	NA	NA
15059	2020_09_24_JL_KR_Analysis_2021_01_14.xls	2020	9	24	9/24/2020	44098	32	F10	F_Control_0.000001	FplusBacteriophage	STANDARD	32.094	32.094	279.8	279.796	NA	NA	NA	NA
15060	2020_09_24_JL_KR_Analysis_2021_01_14.xls	2020	9	24	9/24/2020	44098	32	F11	F_Control_0.000001	FplusBacteriophage	STANDARD	31.87	31.87	325.02	325.018	NA	NA	NA	NA
15061	2020_09_24_JL_KR_Analysis_2021_01_14.xls	2020	9	24	9/24/2020	44098	32	F12	F_Control_0.000001	FplusBacteriophage	STANDARD	31.899	31.899	318.79	318.793	NA	NA	NA	NA
15062	2020_09_24_JL_KR_Analysis_2021_01_14.xls	2020	9	24	9/24/2020	44098	32	F10	F_Control_0.000001	Nucleocapsid	STANDARD	-	NA	0.59	NA	NA	NA	NA	NA
15063	2020_09_24_JL_KR_Analysis_2021_01_14.xls	2020	9	24	9/24/2020	44098	32	F11	F_Control_0.000001	Nucleocapsid	STANDARD	-	NA	1.92	NA	NA	NA	NA	NA
15064	2020_09_24_JL_KR_Analysis_2021_01_14.xls	2020	9	24	9/24/2020	44098	32	F12	F_Control_0.000001	Nucleocapsid	STANDARD	Undetermined	NA	NA	NA	NA	NA	NA	NA
15065	2020_09_25_KR_Analysis_3_2021_01_20.xls	2020	9	25	9/25/2020	44099	33	F10	F_Control_0.000001	Bovine_Coronavirus	STANDARD	33.74	33.74	206.84	206.842	NA	NA	NA	NA
15066	2020_09_25_KR_Analysis_3_2021_01_20.xls	2020	9	25	9/25/2020	44099	33	F11	F_Control_0.000001	Bovine_Coronavirus	STANDARD	34.8	34.8	100.77	100.768	NA	NA	NA	NA
15067	2020_09_25_KR_Analysis_3_2021_01_20.xls	2020	9	25	9/25/2020	44099	33	F12	F_Control_0.000001	Bovine_Coronavirus	STANDARD	34.627	34.627	113.27	113.269	NA	NA	NA	NA
15068	2020_09_25_KR_Analysis_3_2021_01_20.xls	2020	9	25	9/25/2020	44099	33	F10	F_Control_0.000001	Envelope	STANDARD	Undetermined	NA	NA	NA	NA	NA	NA	NA
15069	2020_09_25_KR_Analysis_3_2021_01_20.xls	2020	9	25	9/25/2020	44099	33	F11	F_Control_0.000001	Envelope	STANDARD	Undetermined	NA	NA	NA	NA	NA	NA	NA
15070	2020_09_25_KR_Analysis_3_2021_01_20.xls	2020	9	25	9/25/2020	44099	33	F12	F_Control_0.000001	Envelope	STANDARD	Undetermined	NA	NA	NA	NA	NA	NA	NA
15071	2020_09_25_KR_Analysis_3_2021_01_20.xls	2020	9	25	9/25/2020	44099	33	F10	F_Control_0.000001	FplusBacteriophage	STANDARD	33.102	33.102	235.7	235.702	NA	NA	NA	NA
15072	2020_09_25_KR_Analysis_3_2021_01_20.xls	2020	9	25	9/25/2020	44099	33	F11	F_Control_0.000001	FplusBacteriophage	STANDARD	32.969	32.969	255.81	255.81	NA	NA	NA	NA
15073	2020_09_25_KR_Analysis_3_2021_01_20.xls	2020	9	25	9/25/2020	44099	33	F12	F_Control_0.000001	FplusBacteriophage	STANDARD	32.85	32.85	275.21	275.207	NA	NA	NA	NA
15074	2020_09_25_KR_Analysis_3_2021_01_20.xls	2020	9	25	9/25/2020	44099	33	F10	F_Control_0.000001	Nucleocapsid	STANDARD	Undetermined	NA	NA	NA	NA	NA	NA	NA
15075	2020_09_25_KR_Analysis_3_2021_01_20.xls	2020	9	25	9/25/2020	44099	33	F11	F_Control_0.000001	Nucleocapsid	STANDARD	Undetermined	NA	NA	NA	NA	NA	NA	NA
15076	2020_09_25_KR_Analysis_3_2021_01_20.xls	2020	9	25	9/25/2020	44099	33	F12	F_Control_0.000001	Nucleocapsid	STANDARD	Undetermined	NA	NA	NA	NA	NA	NA	NA
15077	2020_09_26_JL_KR_Analysis_2_Mod_Stds_Corrected_2021_01_14.xls	2020	9	26	9/26/2020	44100	34	F10	F_Control_0.000001	Bovine_Coronavirus	STANDARD	33.937	33.937	215.98	215.976	NA	NA	NA	NA
15078	2020_09_26_JL_KR_Analysis_2_Mod_Stds_Corrected_2021_01_14.xls	2020	9	26	9/26/2020	44100	34	F11	F_Control_0.000001	Bovine_Coronavirus	STANDARD	33.715	33.715	251.64	251.635	NA	NA	NA	NA
15079	2020_09_26_JL_KR_Analysis_2_Mod_Stds_Corrected_2021_01_14.xls	2020	9	26	9/26/2020	44100	34	F12	F_Control_0.000001	Bovine_Coronavirus	STANDARD	33.777	33.777	241.09	241.085	NA	NA	NA	NA
15080	2020_09_26_JL_KR_Analysis_2_Mod_Stds_Corrected_2021_01_14.xls	2020	9	26	9/26/2020	44100	34	F10	F_Control_0.000001	Envelope	STANDARD	-	NA	3.16	NA	NA	NA	NA	NA
15081	2020_09_26_JL_KR_Analysis_2_Mod_Stds_Corrected_2021_01_14.xls	2020	9	26	9/26/2020	44100	34	F11	F_Control_0.000001	Envelope	STANDARD	Undetermined	NA	NA	NA	NA	NA	NA	NA
15082	2020_09_26_JL_KR_Analysis_2_Mod_Stds_Corrected_2021_01_14.xls	2020	9	26	9/26/2020	44100	34	F12	F_Control_0.000001	Envelope	STANDARD	Undetermined	NA	NA	NA	NA	NA	NA	NA
15083	2020_09_26_JL_KR_Analysis_2_Mod_Stds_Corrected_2021_01_14.xls	2020	9	26	9/26/2020	44100	34	F10	F_Control_0.000001	FplusBacteriophage	STANDARD	33.889	33.889	76.56	76.561	NA	NA	NA	NA
15084	2020_09_26_JL_KR_Analysis_2_Mod_Stds_Corrected_2021_01_14.xls	2020	9	26	9/26/2020	44100	34	F11	F_Control_0.000001	FplusBacteriophage	STANDARD	30.832	30.832	600.72	600.719	NA	NA	NA	NA
15085	2020_09_26_JL_KR_Analysis_2_Mod_Stds_Corrected_2021_01_14.xls	2020	9	26	9/26/2020	44100	34	F12	F_Control_0.000001	FplusBacteriophage	STANDARD	31.189	31.189	472.3	472.304	NA	NA	NA	NA
15086	2020_09_26_JL_KR_Analysis_2_Mod_Stds_Corrected_2021_01_14.xls	2020	9	26	9/26/2020	44100	34	F10	F_Control_0.000001	Nucleocapsid	STANDARD	-	NA	3.3	NA	NA	NA	NA	NA
15087	2020_09_26_JL_KR_Analysis_2_Mod_Stds_Corrected_2021_01_14.xls	2020	9	26	9/26/2020	44100	34	F11	F_Control_0.000001	Nucleocapsid	STANDARD	Undetermined	NA	NA	NA	NA	NA	NA	NA
15088	2020_09_26_JL_KR_Analysis_2_Mod_Stds_Corrected_2021_01_14.xls	2020	9	26	9/26/2020	44100	34	F12	F_Control_0.000001	Nucleocapsid	STANDARD	Undetermined	NA	NA	NA	NA	NA	NA	NA
15089	2020_09_27_JL_KR_Analysis_3_2021_01_20.xls	2020	9	27	9/27/2020	44101	35	F10	F_Control_0.000001	Bovine_Coronavirus	STANDARD	32.339	32.339	397.25	397.25	NA	NA	NA	NA
15090	2020_09_27_JL_KR_Analysis_3_2021_01_20.xls	2020	9	27	9/27/2020	44101	35	F11	F_Control_0.000001	Bovine_Coronavirus	STANDARD	32.513	32.513	353.36	353.364	NA	NA	NA	NA
15091	2020_09_27_JL_KR_Analysis_3_2021_01_20.xls	2020	9	27	9/27/2020	44101	35	F12	F_Control_0.000001	Bovine_Coronavirus	STANDARD	32.19	32.19	439.04	439.037	NA	NA	NA	NA
15092	2020_09_27_JL_KR_Analysis_3_2021_01_20.xls	2020	9	27	9/27/2020	44101	35	F10	F_Control_0.000001	Envelope	STANDARD	-	NA	8.4	NA	NA	NA	NA	NA
15093	2020_09_27_JL_KR_Analysis_3_2021_01_20.xls	2020	9	27	9/27/2020	44101	35	F11	F_Control_0.000001	Envelope	STANDARD	Undetermined	NA	NA	NA	NA	NA	NA	NA
15094	2020_09_27_JL_KR_Analysis_3_2021_01_20.xls	2020	9	27	9/27/2020	44101	35	F12	F_Control_0.000001	Envelope	STANDARD	Undetermined	NA	NA	NA	NA	NA	NA	NA
15095	2020_09_27_JL_KR_Analysis_3_2021_01_20.xls	2020	9	27	9/27/2020	44101	35	F10	F_Control_0.000001	FplusBacteriophage	STANDARD	32.744	32.744	228.45	228.449	NA	NA	NA	NA
15096	2020_09_27_JL_KR_Analysis_3_2021_01_20.xls	2020	9	27	9/27/2020	44101	35	F11	F_Control_0.000001	FplusBacteriophage	STANDARD	33.145	33.145	176.62	176.615	NA	NA	NA	NA
15097	2020_09_27_JL_KR_Analysis_3_2021_01_20.xls	2020	9	27	9/27/2020	44101	35	F12	F_Control_0.000001	FplusBacteriophage	STANDARD	33.466	33.466	143.66	143.656	NA	NA	NA	NA
15098	2020_09_27_JL_KR_Analysis_3_2021_01_20.xls	2020	9	27	9/27/2020	44101	35	F10	F_Control_0.000001	Nucleocapsid	STANDARD	-	NA	5.3	NA	NA	NA	NA	NA
15099	2020_09_27_JL_KR_Analysis_3_2021_01_20.xls	2020	9	27	9/27/2020	44101	35	F11	F_Control_0.000001	Nucleocapsid	STANDARD	Undetermined	NA	NA	NA	NA	NA	NA	NA
15100	2020_09_27_JL_KR_Analysis_3_2021_01_20.xls	2020	9	27	9/27/2020	44101	35	F12	F_Control_0.000001	Nucleocapsid	STANDARD	Undetermined	NA	NA	NA	NA	NA	NA	NA
15101	2020_09_28_JL_KR_Analysis_2_Mod_Stds_Corrected_2021_01_14.xls	2020	9	28	9/28/2020	44102	36	F10	F_Control_0.000001	Bovine_Coronavirus	STANDARD	31.472	31.472	238.74	238.737	NA	NA	NA	NA
15102	2020_09_28_JL_KR_Analysis_2_Mod_Stds_Corrected_2021_01_14.xls	2020	9	28	9/28/2020	44102	36	F11	F_Control_0.000001	Bovine_Coronavirus	STANDARD	31.422	31.422	247.6	247.601	NA	NA	NA	NA
15103	2020_09_28_JL_KR_Analysis_2_Mod_Stds_Corrected_2021_01_14.xls	2020	9	28	9/28/2020	44102	36	F12	F_Control_0.000001	Bovine_Coronavirus	STANDARD	30.986	30.986	339.35	339.346	NA	NA	NA	NA
15104	2020_09_28_JL_KR_Analysis_2_Mod_Stds_Corrected_2021_01_14.xls	2020	9	28	9/28/2020	44102	36	F10	F_Control_0.000001	Envelope	STANDARD	Undetermined	NA	NA	NA	NA	NA	NA	NA
15105	2020_09_28_JL_KR_Analysis_2_Mod_Stds_Corrected_2021_01_14.xls	2020	9	28	9/28/2020	44102	36	F11	F_Control_0.000001	Envelope	STANDARD	Undetermined	NA	NA	NA	NA	NA	NA	NA
15106	2020_09_28_JL_KR_Analysis_2_Mod_Stds_Corrected_2021_01_14.xls	2020	9	28	9/28/2020	44102	36	F12	F_Control_0.000001	Envelope	STANDARD	Undetermined	NA	NA	NA	NA	NA	NA	NA
15107	2020_09_28_JL_KR_Analysis_2_Mod_Stds_Corrected_2021_01_14.xls	2020	9	28	9/28/2020	44102	36	F10	F_Control_0.000001	FplusBacteriophage	STANDARD	31.374	31.374	148.4	148.398	NA	NA	NA	NA
15108	2020_09_28_JL_KR_Analysis_2_Mod_Stds_Corrected_2021_01_14.xls	2020	9	28	9/28/2020	44102	36	F11	F_Control_0.000001	FplusBacteriophage	STANDARD	31.24	31.24	163.87	163.869	NA	NA	NA	NA
15109	2020_09_28_JL_KR_Analysis_2_Mod_Stds_Corrected_2021_01_14.xls	2020	9	28	9/28/2020	44102	36	F12	F_Control_0.000001	FplusBacteriophage	STANDARD	31.76	31.76	111.54	111.539	NA	NA	NA	NA
15110	2020_09_28_JL_KR_Analysis_2_Mod_Stds_Corrected_2021_01_14.xls	2020	9	28	9/28/2020	44102	36	F10	F_Control_0.000001	Nucleocapsid	STANDARD	-	NA	1.05	NA	NA	NA	NA	NA
15111	2020_09_28_JL_KR_Analysis_2_Mod_Stds_Corrected_2021_01_14.xls	2020	9	28	9/28/2020	44102	36	F11	F_Control_0.000001	Nucleocapsid	STANDARD	Undetermined	NA	NA	NA	NA	NA	NA	NA
15112	2020_09_28_JL_KR_Analysis_2_Mod_Stds_Corrected_2021_01_14.xls	2020	9	28	9/28/2020	44102	36	F12	F_Control_0.000001	Nucleocapsid	STANDARD	Undetermined	NA	NA	NA	NA	NA	NA	NA
15113	2020_09_29_JL_KR_Analysis_3_2021_01_20.xls	2020	9	29	9/29/2020	44103	37	F10	F_Control_0.000001	Bovine_Coronavirus	STANDARD	32.805	32.805	290.88	290.881	NA	NA	NA	NA
15114	2020_09_29_JL_KR_Analysis_3_2021_01_20.xls	2020	9	29	9/29/2020	44103	37	F11	F_Control_0.000001	Bovine_Coronavirus	STANDARD	32.712	32.712	310.8	310.795	NA	NA	NA	NA
15115	2020_09_29_JL_KR_Analysis_3_2021_01_20.xls	2020	9	29	9/29/2020	44103	37	F12	F_Control_0.000001	Bovine_Coronavirus	STANDARD	32.507	32.507	359.88	359.883	NA	NA	NA	NA
15116	2020_09_29_JL_KR_Analysis_3_2021_01_20.xls	2020	9	29	9/29/2020	44103	37	F10	F_Control_0.000001	Envelope	STANDARD	Undetermined	NA	NA	NA	NA	NA	NA	NA
15117	2020_09_29_JL_KR_Analysis_3_2021_01_20.xls	2020	9	29	9/29/2020	44103	37	F11	F_Control_0.000001	Envelope	STANDARD	-	NA	4.88	NA	NA	NA	NA	NA
15118	2020_09_29_JL_KR_Analysis_3_2021_01_20.xls	2020	9	29	9/29/2020	44103	37	F12	F_Control_0.000001	Envelope	STANDARD	Undetermined	NA	NA	NA	NA	NA	NA	NA
15119	2020_09_29_JL_KR_Analysis_3_2021_01_20.xls	2020	9	29	9/29/2020	44103	37	F10	F_Control_0.000001	FplusBacteriophage	STANDARD	32.867	32.867	71.01	71.007	NA	NA	NA	NA
15120	2020_09_29_JL_KR_Analysis_3_2021_01_20.xls	2020	9	29	9/29/2020	44103	37	F11	F_Control_0.000001	FplusBacteriophage	STANDARD	32.253	32.253	113.27	113.266	NA	NA	NA	NA
15121	2020_09_29_JL_KR_Analysis_3_2021_01_20.xls	2020	9	29	9/29/2020	44103	37	F12	F_Control_0.000001	FplusBacteriophage	STANDARD	31.977	31.977	139.8	139.795	NA	NA	NA	NA
15122	2020_09_29_JL_KR_Analysis_3_2021_01_20.xls	2020	9	29	9/29/2020	44103	37	F10	F_Control_0.000001	Nucleocapsid	STANDARD	-	NA	NA	NA	NA	NA	NA	NA
15123	2020_09_29_JL_KR_Analysis_3_2021_01_20.xls	2020	9	29	9/29/2020	44103	37	F11	F_Control_0.000001	Nucleocapsid	STANDARD	35.51	35.51	2.81	2.813	NA	NA	NA	NA
15124	2020_09_29_JL_KR_Analysis_3_2021_01_20.xls	2020	9	29	9/29/2020	44103	37	F12	F_Control_0.000001	Nucleocapsid	STANDARD	35.492	35.492	2.85	2.851	NA	NA	NA	NA
15125	2020_09_30_JL_KR_Analysis_3_2021_01_20.xls	2020	9	30	9/30/2020	44104	38	F10	F_Control_0.000001	Bovine_Coronavirus	STANDARD	33.986	33.986	119.92	119.923	NA	NA	NA	NA
15126	2020_09_30_JL_KR_Analysis_3_2021_01_20.xls	2020	9	30	9/30/2020	44104	38	F11	F_Control_0.000001	Bovine_Coronavirus	STANDARD	33.07	33.07	225.82	225.816	NA	NA	NA	NA
15127	2020_09_30_JL_KR_Analysis_3_2021_01_20.xls	2020	9	30	9/30/2020	44104	38	F12	F_Control_0.000001	Bovine_Coronavirus	STANDARD	32.862	32.862	260.81	260.806	NA	NA	NA	NA
15128	2020_09_30_JL_KR_Analysis_3_2021_01_20.xls	2020	9	30	9/30/2020	44104	38	F10	F_Control_0.000001	Envelope	STANDARD	35.659	35.659	1	1	NA	NA	NA	NA
15129	2020_09_30_JL_KR_Analysis_3_2021_01_20.xls	2020	9	30	9/30/2020	44104	38	F11	F_Control_0.000001	Envelope	STANDARD	35.676	35.676	1	1	NA	NA	NA	NA
15130	2020_09_30_JL_KR_Analysis_3_2021_01_20.xls	2020	9	30	9/30/2020	44104	38	F12	F_Control_0.000001	Envelope	STANDARD	-	NA	NA	NA	NA	NA	NA	NA
15131	2020_09_30_JL_KR_Analysis_3_2021_01_20.xls	2020	9	30	9/30/2020	44104	38	F10	F_Control_0.000001	FplusBacteriophage	STANDARD	33.583	33.583	101.38	101.375	NA	NA	NA	NA
15132	2020_09_30_JL_KR_Analysis_3_2021_01_20.xls	2020	9	30	9/30/2020	44104	38	F11	F_Control_0.000001	FplusBacteriophage	STANDARD	33.172	33.172	132.84	132.838	NA	NA	NA	NA
15133	2020_09_30_JL_KR_Analysis_3_2021_01_20.xls	2020	9	30	9/30/2020	44104	38	F12	F_Control_0.000001	FplusBacteriophage	STANDARD	32.584	32.584	195.36	195.359	NA	NA	NA	NA
15134	2020_09_30_JL_KR_Analysis_3_2021_01_20.xls	2020	9	30	9/30/2020	44104	38	F10	F_Control_0.000001	Nucleocapsid	STANDARD	35.637	35.637	3.67	3.666	NA	NA	NA	NA
15135	2020_09_30_JL_KR_Analysis_3_2021_01_20.xls	2020	9	30	9/30/2020	44104	38	F11	F_Control_0.000001	Nucleocapsid	STANDARD	35.487	35.487	4.05	4.054	NA	NA	NA	NA
15136	2020_09_30_JL_KR_Analysis_3_2021_01_20.xls	2020	9	30	9/30/2020	44104	38	F12	F_Control_0.000001	Nucleocapsid	STANDARD	-	NA	NA	NA	NA	NA	NA	NA
15137	2020_10_01_JL_KR_Analysis_3_2021_01_20.xls	2020	10	1	10/1/2020	44105	39	F10	F_Control_0.000001	Bovine_Coronavirus	STANDARD	32.219	32.219	357.52	357.516	NA	NA	NA	NA
15138	2020_10_01_JL_KR_Analysis_3_2021_01_20.xls	2020	10	1	10/1/2020	44105	39	F11	F_Control_0.000001	Bovine_Coronavirus	STANDARD	32.421	32.421	310.95	310.946	NA	NA	NA	NA
15139	2020_10_01_JL_KR_Analysis_3_2021_01_20.xls	2020	10	1	10/1/2020	44105	39	F12	F_Control_0.000001	Bovine_Coronavirus	STANDARD	32.155	32.155	373.79	373.79	NA	NA	NA	NA
15140	2020_10_01_JL_KR_Analysis_3_2021_01_20.xls	2020	10	1	10/1/2020	44105	39	F10	F_Control_0.000001	Envelope	STANDARD	Undetermined	NA	NA	NA	NA	NA	NA	NA
15141	2020_10_01_JL_KR_Analysis_3_2021_01_20.xls	2020	10	1	10/1/2020	44105	39	F11	F_Control_0.000001	Envelope	STANDARD	Undetermined	NA	NA	NA	NA	NA	NA	NA
15142	2020_10_01_JL_KR_Analysis_3_2021_01_20.xls	2020	10	1	10/1/2020	44105	39	F12	F_Control_0.000001	Envelope	STANDARD	Undetermined	NA	NA	NA	NA	NA	NA	NA
15143	2020_10_01_JL_KR_Analysis_3_2021_01_20.xls	2020	10	1	10/1/2020	44105	39	F10	F_Control_0.000001	FplusBacteriophage	STANDARD	32.274	32.274	306.96	306.958	NA	NA	NA	NA
15144	2020_10_01_JL_KR_Analysis_3_2021_01_20.xls	2020	10	1	10/1/2020	44105	39	F11	F_Control_0.000001	FplusBacteriophage	STANDARD	32.402	32.402	281.79	281.786	NA	NA	NA	NA
15145	2020_10_01_JL_KR_Analysis_3_2021_01_20.xls	2020	10	1	10/1/2020	44105	39	F12	F_Control_0.000001	FplusBacteriophage	STANDARD	32.199	32.199	322.87	322.869	NA	NA	NA	NA
15146	2020_10_01_JL_KR_Analysis_3_2021_01_20.xls	2020	10	1	10/1/2020	44105	39	F10	F_Control_0.000001	Nucleocapsid	STANDARD	Undetermined	NA	NA	NA	NA	NA	NA	NA
15147	2020_10_01_JL_KR_Analysis_3_2021_01_20.xls	2020	10	1	10/1/2020	44105	39	F11	F_Control_0.000001	Nucleocapsid	STANDARD	Undetermined	NA	NA	NA	NA	NA	NA	NA
15148	2020_10_01_JL_KR_Analysis_3_2021_01_20.xls	2020	10	1	10/1/2020	44105	39	F12	F_Control_0.000001	Nucleocapsid	STANDARD	-	NA	1.86	NA	NA	NA	NA	NA
15149	2020_10_02_ADF_KR_Analysis_2_WV_Corrected_2021_01_20.xls	2020	10	2	10/2/2020	44106	40	F10	F_Control_0.000001	Bovine_Coronavirus	STANDARD	31.612	31.612	149.81	149.81	NA	NA	NA	NA
15150	2020_10_02_ADF_KR_Analysis_2_WV_Corrected_2021_01_20.xls	2020	10	2	10/2/2020	44106	40	F11	F_Control_0.000001	Bovine_Coronavirus	STANDARD	32.374	32.374	87.04	87.04	NA	NA	NA	NA
15151	2020_10_02_ADF_KR_Analysis_2_WV_Corrected_2021_01_20.xls	2020	10	2	10/2/2020	44106	40	F12	F_Control_0.000001	Bovine_Coronavirus	STANDARD	32.246	32.246	95.4	95.398	NA	NA	NA	NA
15152	2020_10_02_ADF_KR_Analysis_2_WV_Corrected_2021_01_20.xls	2020	10	2	10/2/2020	44106	40	F10	F_Control_0.000001	Envelope	STANDARD	34.507	34.507	3	2.998	NA	NA	NA	NA
15153	2020_10_02_ADF_KR_Analysis_2_WV_Corrected_2021_01_20.xls	2020	10	2	10/2/2020	44106	40	F11	F_Control_0.000001	Envelope	STANDARD	34.526	34.526	2.96	2.959	NA	NA	NA	NA
15154	2020_10_02_ADF_KR_Analysis_2_WV_Corrected_2021_01_20.xls	2020	10	2	10/2/2020	44106	40	F12	F_Control_0.000001	Envelope	STANDARD	Undetermined	NA	NA	NA	NA	NA	NA	NA
15155	2020_10_02_ADF_KR_Analysis_2_WV_Corrected_2021_01_20.xls	2020	10	2	10/2/2020	44106	40	F10	F_Control_0.000001	FplusBacteriophage	STANDARD	33.546	33.546	80.14	80.139	NA	NA	NA	NA
15156	2020_10_02_ADF_KR_Analysis_2_WV_Corrected_2021_01_20.xls	2020	10	2	10/2/2020	44106	40	F11	F_Control_0.000001	FplusBacteriophage	STANDARD	33.341	33.341	91.73	91.733	NA	NA	NA	NA
15157	2020_10_02_ADF_KR_Analysis_2_WV_Corrected_2021_01_20.xls	2020	10	2	10/2/2020	44106	40	F12	F_Control_0.000001	FplusBacteriophage	STANDARD	32.427	32.427	167.43	167.434	NA	NA	NA	NA
15158	2020_10_02_ADF_KR_Analysis_2_WV_Corrected_2021_01_20.xls	2020	10	2	10/2/2020	44106	40	F10	F_Control_0.000001	Nucleocapsid	STANDARD	-	NA	1.51	NA	NA	NA	NA	NA
15159	2020_10_02_ADF_KR_Analysis_2_WV_Corrected_2021_01_20.xls	2020	10	2	10/2/2020	44106	40	F11	F_Control_0.000001	Nucleocapsid	STANDARD	Undetermined	NA	NA	NA	NA	NA	NA	NA
15160	2020_10_02_ADF_KR_Analysis_2_WV_Corrected_2021_01_20.xls	2020	10	2	10/2/2020	44106	40	F12	F_Control_0.000001	Nucleocapsid	STANDARD	Undetermined	NA	NA	NA	NA	NA	NA	NA
15161	2020_10_03_JL_KR_Analysis_2021_01_19.xls	2020	10	3	10/3/2020	44107	41	F10	F_Control_0.000001	Bovine_Coronavirus	STANDARD	34.726	34.726	185.01	185.01	NA	NA	NA	NA
15162	2020_10_03_JL_KR_Analysis_2021_01_19.xls	2020	10	3	10/3/2020	44107	41	F11	F_Control_0.000001	Bovine_Coronavirus	STANDARD	34.382	34.382	232.13	232.129	NA	NA	NA	NA
15163	2020_10_03_JL_KR_Analysis_2021_01_19.xls	2020	10	3	10/3/2020	44107	41	F12	F_Control_0.000001	Bovine_Coronavirus	STANDARD	34.277	34.277	248.71	248.706	NA	NA	NA	NA
15164	2020_10_03_JL_KR_Analysis_2021_01_19.xls	2020	10	3	10/3/2020	44107	41	F10	F_Control_0.000001	Envelope	STANDARD	Undetermined	NA	NA	NA	NA	NA	NA	NA
15165	2020_10_03_JL_KR_Analysis_2021_01_19.xls	2020	10	3	10/3/2020	44107	41	F11	F_Control_0.000001	Envelope	STANDARD	Undetermined	NA	NA	NA	NA	NA	NA	NA
15166	2020_10_03_JL_KR_Analysis_2021_01_19.xls	2020	10	3	10/3/2020	44107	41	F12	F_Control_0.000001	Envelope	STANDARD	Undetermined	NA	NA	NA	NA	NA	NA	NA
15167	2020_10_03_JL_KR_Analysis_2021_01_19.xls	2020	10	3	10/3/2020	44107	41	F10	F_Control_0.000001	FplusBacteriophage	STANDARD	32.697	32.697	244.97	244.973	NA	NA	NA	NA
15168	2020_10_03_JL_KR_Analysis_2021_01_19.xls	2020	10	3	10/3/2020	44107	41	F11	F_Control_0.000001	FplusBacteriophage	STANDARD	32.117	32.117	357.15	357.145	NA	NA	NA	NA
15169	2020_10_03_JL_KR_Analysis_2021_01_19.xls	2020	10	3	10/3/2020	44107	41	F12	F_Control_0.000001	FplusBacteriophage	STANDARD	32.928	32.928	210.87	210.871	NA	NA	NA	NA
15170	2020_10_03_JL_KR_Analysis_2021_01_19.xls	2020	10	3	10/3/2020	44107	41	F10	F_Control_0.000001	Nucleocapsid	STANDARD	Undetermined	NA	NA	NA	NA	NA	NA	NA
15171	2020_10_03_JL_KR_Analysis_2021_01_19.xls	2020	10	3	10/3/2020	44107	41	F11	F_Control_0.000001	Nucleocapsid	STANDARD	-	NA	4.39	NA	NA	NA	NA	NA
15172	2020_10_03_JL_KR_Analysis_2021_01_19.xls	2020	10	3	10/3/2020	44107	41	F12	F_Control_0.000001	Nucleocapsid	STANDARD	Undetermined	NA	NA	NA	NA	NA	NA	NA
15173	2020_10_06_ADF_KR_Analysis_2_WV_Corrected_2021_01_20.xls	2020	10	6	10/6/2020	44110	44	F10	F_Control_0.000001	Bovine_Coronavirus	STANDARD	32.829	32.829	206.15	206.148	NA	NA	NA	NA
15174	2020_10_06_ADF_KR_Analysis_2_WV_Corrected_2021_01_20.xls	2020	10	6	10/6/2020	44110	44	F11	F_Control_0.000001	Bovine_Coronavirus	STANDARD	33.024	33.024	180.59	180.588	NA	NA	NA	NA
15175	2020_10_06_ADF_KR_Analysis_2_WV_Corrected_2021_01_20.xls	2020	10	6	10/6/2020	44110	44	F12	F_Control_0.000001	Bovine_Coronavirus	STANDARD	33.731	33.731	111.77	111.772	NA	NA	NA	NA
15176	2020_10_06_ADF_KR_Analysis_2_WV_Corrected_2021_01_20.xls	2020	10	6	10/6/2020	44110	44	F10	F_Control_0.000001	Envelope	STANDARD	Undetermined	NA	NA	NA	NA	NA	NA	NA
15177	2020_10_06_ADF_KR_Analysis_2_WV_Corrected_2021_01_20.xls	2020	10	6	10/6/2020	44110	44	F11	F_Control_0.000001	Envelope	STANDARD	35.601	35.601	3.16	3.157	NA	NA	NA	NA
15178	2020_10_06_ADF_KR_Analysis_2_WV_Corrected_2021_01_20.xls	2020	10	6	10/6/2020	44110	44	F12	F_Control_0.000001	Envelope	STANDARD	35.616	35.616	3.13	3.125	NA	NA	NA	NA
15179	2020_10_06_ADF_KR_Analysis_2_WV_Corrected_2021_01_20.xls	2020	10	6	10/6/2020	44110	44	F10	F_Control_0.000001	FplusBacteriophage	STANDARD	33.351	33.351	116.12	116.12	NA	NA	NA	NA
15180	2020_10_06_ADF_KR_Analysis_2_WV_Corrected_2021_01_20.xls	2020	10	6	10/6/2020	44110	44	F11	F_Control_0.000001	FplusBacteriophage	STANDARD	32.838	32.838	162.26	162.258	NA	NA	NA	NA
15181	2020_10_06_ADF_KR_Analysis_2_WV_Corrected_2021_01_20.xls	2020	10	6	10/6/2020	44110	44	F12	F_Control_0.000001	FplusBacteriophage	STANDARD	32.643	32.643	184.15	184.149	NA	NA	NA	NA
15182	2020_10_06_ADF_KR_Analysis_2_WV_Corrected_2021_01_20.xls	2020	10	6	10/6/2020	44110	44	F10	F_Control_0.000001	Nucleocapsid	STANDARD	Undetermined	NA	NA	NA	NA	NA	NA	NA
15183	2020_10_06_ADF_KR_Analysis_2_WV_Corrected_2021_01_20.xls	2020	10	6	10/6/2020	44110	44	F11	F_Control_0.000001	Nucleocapsid	STANDARD	Undetermined	NA	NA	NA	NA	NA	NA	NA
15184	2020_10_06_ADF_KR_Analysis_2_WV_Corrected_2021_01_20.xls	2020	10	6	10/6/2020	44110	44	F12	F_Control_0.000001	Nucleocapsid	STANDARD	Undetermined	NA	NA	NA	NA	NA	NA	NA
15185	2020_10_07_ADF_KR_Analysis_2_WV_Corrected_2021_01_20.xls	2020	10	7	10/7/2020	44111	45	F10	F_Control_0.000001	Bovine_Coronavirus	STANDARD	34.045	34.045	133.92	133.922	NA	NA	NA	NA
15186	2020_10_07_ADF_KR_Analysis_2_WV_Corrected_2021_01_20.xls	2020	10	7	10/7/2020	44111	45	F11	F_Control_0.000001	Bovine_Coronavirus	STANDARD	33.96	33.96	141.93	141.93	NA	NA	NA	NA
15187	2020_10_07_ADF_KR_Analysis_2_WV_Corrected_2021_01_20.xls	2020	10	7	10/7/2020	44111	45	F12	F_Control_0.000001	Bovine_Coronavirus	STANDARD	33.447	33.447	201.08	201.079	NA	NA	NA	NA
15188	2020_10_07_ADF_KR_Analysis_2_WV_Corrected_2021_01_20.xls	2020	10	7	10/7/2020	44111	45	F10	F_Control_0.000001	Envelope	STANDARD	35.658	35.658	3.52	3.523	NA	NA	NA	NA
15189	2020_10_07_ADF_KR_Analysis_2_WV_Corrected_2021_01_20.xls	2020	10	7	10/7/2020	44111	45	F11	F_Control_0.000001	Envelope	STANDARD	36.268	36.268	2.34	2.337	NA	NA	NA	NA
15190	2020_10_07_ADF_KR_Analysis_2_WV_Corrected_2021_01_20.xls	2020	10	7	10/7/2020	44111	45	F12	F_Control_0.000001	Envelope	STANDARD	34.766	34.766	6.42	6.42	NA	NA	NA	NA
15191	2020_10_07_ADF_KR_Analysis_2_WV_Corrected_2021_01_20.xls	2020	10	7	10/7/2020	44111	45	F10	F_Control_0.000001	FplusBacteriophage	STANDARD	34.004	34.004	97.18	97.182	NA	NA	NA	NA
15192	2020_10_07_ADF_KR_Analysis_2_WV_Corrected_2021_01_20.xls	2020	10	7	10/7/2020	44111	45	F11	F_Control_0.000001	FplusBacteriophage	STANDARD	34.067	34.067	93.3	93.298	NA	NA	NA	NA
15193	2020_10_07_ADF_KR_Analysis_2_WV_Corrected_2021_01_20.xls	2020	10	7	10/7/2020	44111	45	F12	F_Control_0.000001	FplusBacteriophage	STANDARD	34.372	34.372	76.41	76.41	NA	NA	NA	NA
15194	2020_10_07_ADF_KR_Analysis_2_WV_Corrected_2021_01_20.xls	2020	10	7	10/7/2020	44111	45	F10	F_Control_0.000001	Nucleocapsid	STANDARD	35.168	35.168	3.81	3.808	NA	NA	NA	NA
15195	2020_10_07_ADF_KR_Analysis_2_WV_Corrected_2021_01_20.xls	2020	10	7	10/7/2020	44111	45	F11	F_Control_0.000001	Nucleocapsid	STANDARD	35.022	35.022	4.2	4.198	NA	NA	NA	NA
15196	2020_10_07_ADF_KR_Analysis_2_WV_Corrected_2021_01_20.xls	2020	10	7	10/7/2020	44111	45	F12	F_Control_0.000001	Nucleocapsid	STANDARD	34.594	34.594	5.59	5.586	NA	NA	NA	NA
15197	2020_10_08_ADF_KR_Analysis_2_WV_Corrected_2021_01_20.xls	2020	10	8	10/8/2020	44112	46	F10	F_Control_0.000001	Bovine_Coronavirus	STANDARD	33.919	33.919	147.19	147.185	NA	NA	NA	NA
15198	2020_10_08_ADF_KR_Analysis_2_WV_Corrected_2021_01_20.xls	2020	10	8	10/8/2020	44112	46	F11	F_Control_0.000001	Bovine_Coronavirus	STANDARD	33.857	33.857	153.69	153.688	NA	NA	NA	NA
15199	2020_10_08_ADF_KR_Analysis_2_WV_Corrected_2021_01_20.xls	2020	10	8	10/8/2020	44112	46	F12	F_Control_0.000001	Bovine_Coronavirus	STANDARD	33.269	33.269	230.22	230.216	NA	NA	NA	NA
15200	2020_10_08_ADF_KR_Analysis_2_WV_Corrected_2021_01_20.xls	2020	10	8	10/8/2020	44112	46	F10	F_Control_0.000001	Envelope	STANDARD	Undetermined	NA	NA	NA	NA	NA	NA	NA
15201	2020_10_08_ADF_KR_Analysis_2_WV_Corrected_2021_01_20.xls	2020	10	8	10/8/2020	44112	46	F11	F_Control_0.000001	Envelope	STANDARD	Undetermined	NA	NA	NA	NA	NA	NA	NA
15202	2020_10_08_ADF_KR_Analysis_2_WV_Corrected_2021_01_20.xls	2020	10	8	10/8/2020	44112	46	F12	F_Control_0.000001	Envelope	STANDARD	-	NA	1.98	NA	NA	NA	NA	NA
15203	2020_10_08_ADF_KR_Analysis_2_WV_Corrected_2021_01_20.xls	2020	10	8	10/8/2020	44112	46	F10	F_Control_0.000001	FplusBacteriophage	STANDARD	34.935	34.935	40.45	40.447	NA	NA	NA	NA
15204	2020_10_08_ADF_KR_Analysis_2_WV_Corrected_2021_01_20.xls	2020	10	8	10/8/2020	44112	46	F11	F_Control_0.000001	FplusBacteriophage	STANDARD	34.715	34.715	46.67	46.666	NA	NA	NA	NA
15205	2020_10_08_ADF_KR_Analysis_2_WV_Corrected_2021_01_20.xls	2020	10	8	10/8/2020	44112	46	F12	F_Control_0.000001	FplusBacteriophage	STANDARD	34.499	34.499	53.71	53.708	NA	NA	NA	NA
15206	2020_10_08_ADF_KR_Analysis_2_WV_Corrected_2021_01_20.xls	2020	10	8	10/8/2020	44112	46	F10	F_Control_0.000001	Nucleocapsid	STANDARD	Undetermined	NA	NA	NA	NA	NA	NA	NA
15207	2020_10_08_ADF_KR_Analysis_2_WV_Corrected_2021_01_20.xls	2020	10	8	10/8/2020	44112	46	F11	F_Control_0.000001	Nucleocapsid	STANDARD	Undetermined	NA	NA	NA	NA	NA	NA	NA
15208	2020_10_08_ADF_KR_Analysis_2_WV_Corrected_2021_01_20.xls	2020	10	8	10/8/2020	44112	46	F12	F_Control_0.000001	Nucleocapsid	STANDARD	-	NA	1.4	NA	NA	NA	NA	NA
15209	2020_10_09_KR_KR_Analysis_2_WV_Corrected_2021_01_20.xls	2020	10	9	10/9/2020	44113	47	F10	F_Control_0.000001	Bovine_Coronavirus	STANDARD	33.084	33.084	228.77	228.768	NA	NA	NA	NA
15210	2020_10_09_KR_KR_Analysis_2_WV_Corrected_2021_01_20.xls	2020	10	9	10/9/2020	44113	47	F11	F_Control_0.000001	Bovine_Coronavirus	STANDARD	33.224	33.224	208.66	208.659	NA	NA	NA	NA
15211	2020_10_09_KR_KR_Analysis_2_WV_Corrected_2021_01_20.xls	2020	10	9	10/9/2020	44113	47	F12	F_Control_0.000001	Bovine_Coronavirus	STANDARD	33.212	33.212	210.3	210.303	NA	NA	NA	NA
15212	2020_10_09_KR_KR_Analysis_2_WV_Corrected_2021_01_20.xls	2020	10	9	10/9/2020	44113	47	F10	F_Control_0.000001	Envelope	STANDARD	35.219	35.219	3.78	3.777	NA	NA	NA	NA
15213	2020_10_09_KR_KR_Analysis_2_WV_Corrected_2021_01_20.xls	2020	10	9	10/9/2020	44113	47	F11	F_Control_0.000001	Envelope	STANDARD	35.621	35.621	2.89	2.885	NA	NA	NA	NA
15214	2020_10_09_KR_KR_Analysis_2_WV_Corrected_2021_01_20.xls	2020	10	9	10/9/2020	44113	47	F12	F_Control_0.000001	Envelope	STANDARD	Undetermined	NA	NA	NA	NA	NA	NA	NA
15215	2020_10_09_KR_KR_Analysis_2_WV_Corrected_2021_01_20.xls	2020	10	9	10/9/2020	44113	47	F10	F_Control_0.000001	FplusBacteriophage	STANDARD	34.121	34.121	113.3	113.302	NA	NA	NA	NA
15216	2020_10_09_KR_KR_Analysis_2_WV_Corrected_2021_01_20.xls	2020	10	9	10/9/2020	44113	47	F11	F_Control_0.000001	FplusBacteriophage	STANDARD	33.301	33.301	192.57	192.574	NA	NA	NA	NA
15217	2020_10_09_KR_KR_Analysis_2_WV_Corrected_2021_01_20.xls	2020	10	9	10/9/2020	44113	47	F12	F_Control_0.000001	FplusBacteriophage	STANDARD	35.014	35.014	63.54	63.536	NA	NA	NA	NA
15218	2020_10_09_KR_KR_Analysis_2_WV_Corrected_2021_01_20.xls	2020	10	9	10/9/2020	44113	47	F10	F_Control_0.000001	Nucleocapsid	STANDARD	34.983	34.983	3.15	3.146	NA	NA	NA	NA
15219	2020_10_09_KR_KR_Analysis_2_WV_Corrected_2021_01_20.xls	2020	10	9	10/9/2020	44113	47	F11	F_Control_0.000001	Nucleocapsid	STANDARD	34.823	34.823	3.5	3.501	NA	NA	NA	NA
15220	2020_10_09_KR_KR_Analysis_2_WV_Corrected_2021_01_20.xls	2020	10	9	10/9/2020	44113	47	F12	F_Control_0.000001	Nucleocapsid	STANDARD	Undetermined	NA	NA	NA	NA	NA	NA	NA
15221	2020_10_10_KR_KR_Analysis_2021_01_19.xls	2020	10	10	10/10/2020	44114	48	F10	F_Control_0.000001	Bovine_Coronavirus	STANDARD	31.735	31.735	328.28	328.278	NA	NA	NA	NA
15222	2020_10_10_KR_KR_Analysis_2021_01_19.xls	2020	10	10	10/10/2020	44114	48	F11	F_Control_0.000001	Bovine_Coronavirus	STANDARD	-	NA	46.68	NA	NA	NA	NA	NA
15223	2020_10_10_KR_KR_Analysis_2021_01_19.xls	2020	10	10	10/10/2020	44114	48	F12	F_Control_0.000001	Bovine_Coronavirus	STANDARD	32.435	32.435	205.63	205.626	NA	NA	NA	NA
15224	2020_10_10_KR_KR_Analysis_2021_01_19.xls	2020	10	10	10/10/2020	44114	48	F10	F_Control_0.000001	Envelope	STANDARD	Undetermined	NA	NA	NA	NA	NA	NA	NA
15225	2020_10_10_KR_KR_Analysis_2021_01_19.xls	2020	10	10	10/10/2020	44114	48	F11	F_Control_0.000001	Envelope	STANDARD	Undetermined	NA	NA	NA	NA	NA	NA	NA
15226	2020_10_10_KR_KR_Analysis_2021_01_19.xls	2020	10	10	10/10/2020	44114	48	F12	F_Control_0.000001	Envelope	STANDARD	Undetermined	NA	NA	NA	NA	NA	NA	NA
15227	2020_10_10_KR_KR_Analysis_2021_01_19.xls	2020	10	10	10/10/2020	44114	48	F10	F_Control_0.000001	FplusBacteriophage	STANDARD	30.992	30.992	401.18	401.179	NA	NA	NA	NA
15228	2020_10_10_KR_KR_Analysis_2021_01_19.xls	2020	10	10	10/10/2020	44114	48	F11	F_Control_0.000001	FplusBacteriophage	STANDARD	-	NA	NA	NA	NA	NA	NA	NA
15229	2020_10_10_KR_KR_Analysis_2021_01_19.xls	2020	10	10	10/10/2020	44114	48	F12	F_Control_0.000001	FplusBacteriophage	STANDARD	30.205	30.205	739.34	739.336	NA	NA	NA	NA
15230	2020_10_10_KR_KR_Analysis_2021_01_19.xls	2020	10	10	10/10/2020	44114	48	F10	F_Control_0.000001	Nucleocapsid	STANDARD	-	NA	0.27	NA	NA	NA	NA	NA
15231	2020_10_10_KR_KR_Analysis_2021_01_19.xls	2020	10	10	10/10/2020	44114	48	F11	F_Control_0.000001	Nucleocapsid	STANDARD	-	NA	0.37	NA	NA	NA	NA	NA
15232	2020_10_10_KR_KR_Analysis_2021_01_19.xls	2020	10	10	10/10/2020	44114	48	F12	F_Control_0.000001	Nucleocapsid	STANDARD	Undetermined	NA	NA	NA	NA	NA	NA	NA
15233	2020_10_11_KR_KR_Analysis_2021_01_19.xls	2020	10	11	10/11/2020	44115	49	F11	F_Control_0.000001	Bovine_Coronavirus	STANDARD	-	NA	20.82	NA	NA	NA	NA	NA
15234	2020_10_11_KR_KR_Analysis_2021_01_19.xls	2020	10	11	10/11/2020	44115	49	F12	F_Control_0.000001	Bovine_Coronavirus	STANDARD	-	NA	208.27	NA	NA	NA	NA	NA
15235	2020_10_11_KR_KR_Analysis_2021_01_19.xls	2020	10	11	10/11/2020	44115	49	F11	F_Control_0.000001	Envelope	STANDARD	Undetermined	NA	NA	NA	NA	NA	NA	NA
15236	2020_10_11_KR_KR_Analysis_2021_01_19.xls	2020	10	11	10/11/2020	44115	49	F12	F_Control_0.000001	Envelope	STANDARD	Undetermined	NA	NA	NA	NA	NA	NA	NA
15237	2020_10_11_KR_KR_Analysis_2021_01_19.xls	2020	10	11	10/11/2020	44115	49	F11	F_Control_0.000001	FplusBacteriophage	STANDARD	-	NA	NA	NA	NA	NA	NA	NA
15238	2020_10_11_KR_KR_Analysis_2021_01_19.xls	2020	10	11	10/11/2020	44115	49	F12	F_Control_0.000001	FplusBacteriophage	STANDARD	-	NA	230.42	NA	NA	NA	NA	NA
15239	2020_10_11_KR_KR_Analysis_2021_01_19.xls	2020	10	11	10/11/2020	44115	49	F11	F_Control_0.000001	Nucleocapsid	STANDARD	Undetermined	NA	NA	NA	NA	NA	NA	NA
15240	2020_10_11_KR_KR_Analysis_2021_01_19.xls	2020	10	11	10/11/2020	44115	49	F12	F_Control_0.000001	Nucleocapsid	STANDARD	Undetermined	NA	NA	NA	NA	NA	NA	NA
15241	2020_10_12_KR_KR_Analysis_2021_01_19.xls	2020	10	12	10/12/2020	44116	50	F11	F_Control_0.000001	Bovine_Coronavirus	STANDARD	32.215	32.215	491.81	491.806	NA	NA	NA	NA
15242	2020_10_12_KR_KR_Analysis_2021_01_19.xls	2020	10	12	10/12/2020	44116	50	F12	F_Control_0.000001	Bovine_Coronavirus	STANDARD	32.1	32.1	532.6	532.596	NA	NA	NA	NA
15243	2020_10_12_KR_KR_Analysis_2021_01_19.xls	2020	10	12	10/12/2020	44116	50	F11	F_Control_0.000001	Envelope	STANDARD	-	NA	NA	NA	NA	NA	NA	NA
15244	2020_10_12_KR_KR_Analysis_2021_01_19.xls	2020	10	12	10/12/2020	44116	50	F12	F_Control_0.000001	Envelope	STANDARD	-	NA	1.32	NA	NA	NA	NA	NA
15245	2020_10_12_KR_KR_Analysis_2021_01_19.xls	2020	10	12	10/12/2020	44116	50	F11	F_Control_0.000001	FplusBacteriophage	STANDARD	32.826	32.826	178.83	178.825	NA	NA	NA	NA
15246	2020_10_12_KR_KR_Analysis_2021_01_19.xls	2020	10	12	10/12/2020	44116	50	F12	F_Control_0.000001	FplusBacteriophage	STANDARD	32.691	32.691	195.61	195.613	NA	NA	NA	NA
15247	2020_10_12_KR_KR_Analysis_2021_01_19.xls	2020	10	12	10/12/2020	44116	50	F11	F_Control_0.000001	Nucleocapsid	STANDARD	36.037	36.037	2.41	2.406	NA	NA	NA	NA
15248	2020_10_12_KR_KR_Analysis_2021_01_19.xls	2020	10	12	10/12/2020	44116	50	F12	F_Control_0.000001	Nucleocapsid	STANDARD	34.925	34.925	4.97	4.971	NA	NA	NA	NA
15249	2020_10_13_KR_KR_Analysis_2021_01_19.xls	2020	10	13	10/13/2020	44117	51	F10	F_Control_0.000001	Bovine_Coronavirus	STANDARD	33.61	33.61	135.47	135.471	NA	NA	NA	NA
15250	2020_10_13_KR_KR_Analysis_2021_01_19.xls	2020	10	13	10/13/2020	44117	51	F11	F_Control_0.000001	Bovine_Coronavirus	STANDARD	33.175	33.175	185.08	185.077	NA	NA	NA	NA
15251	2020_10_13_KR_KR_Analysis_2021_01_19.xls	2020	10	13	10/13/2020	44117	51	F10	F_Control_0.000001	Envelope	STANDARD	Undetermined	NA	NA	NA	NA	NA	NA	NA
15252	2020_10_13_KR_KR_Analysis_2021_01_19.xls	2020	10	13	10/13/2020	44117	51	F11	F_Control_0.000001	Envelope	STANDARD	Undetermined	NA	NA	NA	NA	NA	NA	NA
15253	2020_10_13_KR_KR_Analysis_2021_01_19.xls	2020	10	13	10/13/2020	44117	51	F10	F_Control_0.000001	FplusBacteriophage	STANDARD	33.935	33.935	86.65	86.649	NA	NA	NA	NA
15254	2020_10_13_KR_KR_Analysis_2021_01_19.xls	2020	10	13	10/13/2020	44117	51	F11	F_Control_0.000001	FplusBacteriophage	STANDARD	34.12	34.12	76.14	76.138	NA	NA	NA	NA
15255	2020_10_13_KR_KR_Analysis_2021_01_19.xls	2020	10	13	10/13/2020	44117	51	F10	F_Control_0.000001	Nucleocapsid	STANDARD	Undetermined	NA	NA	NA	NA	NA	NA	NA
15256	2020_10_13_KR_KR_Analysis_2021_01_19.xls	2020	10	13	10/13/2020	44117	51	F11	F_Control_0.000001	Nucleocapsid	STANDARD	Undetermined	NA	NA	NA	NA	NA	NA	NA
15257	2020_10_14_KR_KR_Analysis_2021_01_19.xls	2020	10	14	10/14/2020	44118	52	F10	F_Control_0.000001	Bovine_Coronavirus	STANDARD	33.516	33.516	110.37	110.366	NA	NA	NA	NA
15258	2020_10_14_KR_KR_Analysis_2021_01_19.xls	2020	10	14	10/14/2020	44118	52	F11	F_Control_0.000001	Bovine_Coronavirus	STANDARD	32.814	32.814	177.13	177.127	NA	NA	NA	NA
15259	2020_10_14_KR_KR_Analysis_2021_01_19.xls	2020	10	14	10/14/2020	44118	52	F12	F_Control_0.000001	Bovine_Coronavirus	STANDARD	31.788	31.788	353.77	353.77	NA	NA	NA	NA
15260	2020_10_14_KR_KR_Analysis_2021_01_19.xls	2020	10	14	10/14/2020	44118	52	F10	F_Control_0.000001	Envelope	STANDARD	33.603	33.603	2.58	2.575	NA	NA	NA	NA
15261	2020_10_14_KR_KR_Analysis_2021_01_19.xls	2020	10	14	10/14/2020	44118	52	F11	F_Control_0.000001	Envelope	STANDARD	Undetermined	NA	NA	NA	NA	NA	NA	NA
15262	2020_10_14_KR_KR_Analysis_2021_01_19.xls	2020	10	14	10/14/2020	44118	52	F12	F_Control_0.000001	Envelope	STANDARD	Undetermined	NA	NA	NA	NA	NA	NA	NA
15263	2020_10_14_KR_KR_Analysis_2021_01_19.xls	2020	10	14	10/14/2020	44118	52	F10	F_Control_0.000001	FplusBacteriophage	STANDARD	32.54	32.54	209.27	209.269	NA	NA	NA	NA
15264	2020_10_14_KR_KR_Analysis_2021_01_19.xls	2020	10	14	10/14/2020	44118	52	F11	F_Control_0.000001	FplusBacteriophage	STANDARD	32.415	32.415	227.24	227.237	NA	NA	NA	NA
15265	2020_10_14_KR_KR_Analysis_2021_01_19.xls	2020	10	14	10/14/2020	44118	52	F12	F_Control_0.000001	FplusBacteriophage	STANDARD	33.19	33.19	136.35	136.346	NA	NA	NA	NA
15266	2020_10_14_KR_KR_Analysis_2021_01_19.xls	2020	10	14	10/14/2020	44118	52	F10	F_Control_0.000001	Nucleocapsid	STANDARD	-	NA	NA	NA	NA	NA	NA	NA
15267	2020_10_14_KR_KR_Analysis_2021_01_19.xls	2020	10	14	10/14/2020	44118	52	F11	F_Control_0.000001	Nucleocapsid	STANDARD	-	NA	0.95	NA	NA	NA	NA	NA
15268	2020_10_14_KR_KR_Analysis_2021_01_19.xls	2020	10	14	10/14/2020	44118	52	F12	F_Control_0.000001	Nucleocapsid	STANDARD	-	NA	1.13	NA	NA	NA	NA	NA
15269	2020_10_15_ADF_KR_Analysis_2021_01_18.xls	2020	10	15	10/15/2020	44119	53	F10	F_Control_0.000001	Bovine_Coronavirus	STANDARD	33.14	33.14	273.45	273.447	NA	NA	NA	NA
15270	2020_10_15_ADF_KR_Analysis_2021_01_18.xls	2020	10	15	10/15/2020	44119	53	F11	F_Control_0.000001	Bovine_Coronavirus	STANDARD	33.941	33.941	159.87	159.872	NA	NA	NA	NA
15271	2020_10_15_ADF_KR_Analysis_2021_01_18.xls	2020	10	15	10/15/2020	44119	53	F12	F_Control_0.000001	Bovine_Coronavirus	STANDARD	33.228	33.228	257.77	257.766	NA	NA	NA	NA
15272	2020_10_15_ADF_KR_Analysis_2021_01_18.xls	2020	10	15	10/15/2020	44119	53	F10	F_Control_0.000001	Envelope	STANDARD	34.808	34.808	3.62	3.622	NA	NA	NA	NA
15273	2020_10_15_ADF_KR_Analysis_2021_01_18.xls	2020	10	15	10/15/2020	44119	53	F11	F_Control_0.000001	Envelope	STANDARD	Undetermined	NA	NA	NA	NA	NA	NA	NA
15274	2020_10_15_ADF_KR_Analysis_2021_01_18.xls	2020	10	15	10/15/2020	44119	53	F12	F_Control_0.000001	Envelope	STANDARD	34.925	34.925	3.35	3.351	NA	NA	NA	NA
15275	2020_10_15_ADF_KR_Analysis_2021_01_18.xls	2020	10	15	10/15/2020	44119	53	F10	F_Control_0.000001	FplusBacteriophage	STANDARD	35.088	35.088	60.81	60.806	NA	NA	NA	NA
15276	2020_10_15_ADF_KR_Analysis_2021_01_18.xls	2020	10	15	10/15/2020	44119	53	F11	F_Control_0.000001	FplusBacteriophage	STANDARD	34.586	34.586	83.25	83.245	NA	NA	NA	NA
15277	2020_10_15_ADF_KR_Analysis_2021_01_18.xls	2020	10	15	10/15/2020	44119	53	F12	F_Control_0.000001	FplusBacteriophage	STANDARD	33.208	33.208	197.15	197.149	NA	NA	NA	NA
15278	2020_10_15_ADF_KR_Analysis_2021_01_18.xls	2020	10	15	10/15/2020	44119	53	F10	F_Control_0.000001	Nucleocapsid	STANDARD	34.923	34.923	3.98	3.984	NA	NA	NA	NA
15279	2020_10_15_ADF_KR_Analysis_2021_01_18.xls	2020	10	15	10/15/2020	44119	53	F11	F_Control_0.000001	Nucleocapsid	STANDARD	-	NA	NA	NA	NA	NA	NA	NA
15280	2020_10_15_ADF_KR_Analysis_2021_01_18.xls	2020	10	15	10/15/2020	44119	53	F12	F_Control_0.000001	Nucleocapsid	STANDARD	35.845	35.845	2.15	2.15	NA	NA	NA	NA
15281	2020_10_16_JL_KR_Analysis_2021_01_18.xls	2020	10	16	10/16/2020	44120	54	F10	F_Control_0.000001	Bovine_Coronavirus	STANDARD	34.236	34.236	117.88	117.876	NA	NA	NA	NA
15282	2020_10_16_JL_KR_Analysis_2021_01_18.xls	2020	10	16	10/16/2020	44120	54	F11	F_Control_0.000001	Bovine_Coronavirus	STANDARD	33.217	33.217	235.86	235.86	NA	NA	NA	NA
15283	2020_10_16_JL_KR_Analysis_2021_01_18.xls	2020	10	16	10/16/2020	44120	54	F12	F_Control_0.000001	Bovine_Coronavirus	STANDARD	33.317	33.317	220.37	220.37	NA	NA	NA	NA
15284	2020_10_16_JL_KR_Analysis_2021_01_18.xls	2020	10	16	10/16/2020	44120	54	F10	F_Control_0.000001	Envelope	STANDARD	Undetermined	NA	NA	NA	NA	NA	NA	NA
15285	2020_10_16_JL_KR_Analysis_2021_01_18.xls	2020	10	16	10/16/2020	44120	54	F11	F_Control_0.000001	Envelope	STANDARD	Undetermined	NA	NA	NA	NA	NA	NA	NA
15286	2020_10_16_JL_KR_Analysis_2021_01_18.xls	2020	10	16	10/16/2020	44120	54	F12	F_Control_0.000001	Envelope	STANDARD	Undetermined	NA	NA	NA	NA	NA	NA	NA
15287	2020_10_16_JL_KR_Analysis_2021_01_18.xls	2020	10	16	10/16/2020	44120	54	F10	F_Control_0.000001	FplusBacteriophage	STANDARD	34.337	34.337	79.62	79.616	NA	NA	NA	NA
15288	2020_10_16_JL_KR_Analysis_2021_01_18.xls	2020	10	16	10/16/2020	44120	54	F11	F_Control_0.000001	FplusBacteriophage	STANDARD	34.732	34.732	61.4	61.4	NA	NA	NA	NA
15289	2020_10_16_JL_KR_Analysis_2021_01_18.xls	2020	10	16	10/16/2020	44120	54	F12	F_Control_0.000001	FplusBacteriophage	STANDARD	34.778	34.778	59.59	59.587	NA	NA	NA	NA
15290	2020_10_16_JL_KR_Analysis_2021_01_18.xls	2020	10	16	10/16/2020	44120	54	F10	F_Control_0.000001	Nucleocapsid	STANDARD	Undetermined	NA	NA	NA	NA	NA	NA	NA
15291	2020_10_16_JL_KR_Analysis_2021_01_18.xls	2020	10	16	10/16/2020	44120	54	F11	F_Control_0.000001	Nucleocapsid	STANDARD	-	NA	2.09	NA	NA	NA	NA	NA
15292	2020_10_16_JL_KR_Analysis_2021_01_18.xls	2020	10	16	10/16/2020	44120	54	F12	F_Control_0.000001	Nucleocapsid	STANDARD	Undetermined	NA	NA	NA	NA	NA	NA	NA
15293	2020_10_17_JL_KR_Analysis_2021_01_18.xls	2020	10	17	10/17/2020	44121	55	F10	F_Control_0.000001	Bovine_Coronavirus	STANDARD	35.822	35.822	127.4	127.4	NA	NA	NA	NA
15294	2020_10_17_JL_KR_Analysis_2021_01_18.xls	2020	10	17	10/17/2020	44121	55	F11	F_Control_0.000001	Bovine_Coronavirus	STANDARD	34.778	34.778	244.89	244.892	NA	NA	NA	NA
15295	2020_10_17_JL_KR_Analysis_2021_01_18.xls	2020	10	17	10/17/2020	44121	55	F12	F_Control_0.000001	Bovine_Coronavirus	STANDARD	34.392	34.392	311.82	311.822	NA	NA	NA	NA
15296	2020_10_17_JL_KR_Analysis_2021_01_18.xls	2020	10	17	10/17/2020	44121	55	F10	F_Control_0.000001	Envelope	STANDARD	Undetermined	NA	NA	NA	NA	NA	NA	NA
15297	2020_10_17_JL_KR_Analysis_2021_01_18.xls	2020	10	17	10/17/2020	44121	55	F11	F_Control_0.000001	Envelope	STANDARD	Undetermined	NA	NA	NA	NA	NA	NA	NA
15298	2020_10_17_JL_KR_Analysis_2021_01_18.xls	2020	10	17	10/17/2020	44121	55	F12	F_Control_0.000001	Envelope	STANDARD	-	NA	2.38	NA	NA	NA	NA	NA
15299	2020_10_17_JL_KR_Analysis_2021_01_18.xls	2020	10	17	10/17/2020	44121	55	F10	F_Control_0.000001	FplusBacteriophage	STANDARD	33.005	33.005	362.92	362.922	NA	NA	NA	NA
15300	2020_10_17_JL_KR_Analysis_2021_01_18.xls	2020	10	17	10/17/2020	44121	55	F11	F_Control_0.000001	FplusBacteriophage	STANDARD	33.246	33.246	312.21	312.211	NA	NA	NA	NA
15301	2020_10_17_JL_KR_Analysis_2021_01_18.xls	2020	10	17	10/17/2020	44121	55	F12	F_Control_0.000001	FplusBacteriophage	STANDARD	34.362	34.362	155.38	155.377	NA	NA	NA	NA
15302	2020_10_17_JL_KR_Analysis_2021_01_18.xls	2020	10	17	10/17/2020	44121	55	F10	F_Control_0.000001	Nucleocapsid	STANDARD	Undetermined	NA	NA	NA	NA	NA	NA	NA
15303	2020_10_17_JL_KR_Analysis_2021_01_18.xls	2020	10	17	10/17/2020	44121	55	F11	F_Control_0.000001	Nucleocapsid	STANDARD	Undetermined	NA	NA	NA	NA	NA	NA	NA
15304	2020_10_17_JL_KR_Analysis_2021_01_18.xls	2020	10	17	10/17/2020	44121	55	F12	F_Control_0.000001	Nucleocapsid	STANDARD	Undetermined	NA	NA	NA	NA	NA	NA	NA
15305	2020_10_18_JL_KR_Analysis_2021_01_18.xls	2020	10	18	10/18/2020	44122	56	F10	F_Control_0.000001	Bovine_Coronavirus	STANDARD	33.988	33.988	296.97	296.966	NA	NA	NA	NA
15306	2020_10_18_JL_KR_Analysis_2021_01_18.xls	2020	10	18	10/18/2020	44122	56	F11	F_Control_0.000001	Bovine_Coronavirus	STANDARD	33.347	33.347	448.57	448.569	NA	NA	NA	NA
15307	2020_10_18_JL_KR_Analysis_2021_01_18.xls	2020	10	18	10/18/2020	44122	56	F12	F_Control_0.000001	Bovine_Coronavirus	STANDARD	33.339	33.339	450.9	450.902	NA	NA	NA	NA
15308	2020_10_18_JL_KR_Analysis_2021_01_18.xls	2020	10	18	10/18/2020	44122	56	F10	F_Control_0.000001	Envelope	STANDARD	Undetermined	NA	NA	NA	NA	NA	NA	NA
15309	2020_10_18_JL_KR_Analysis_2021_01_18.xls	2020	10	18	10/18/2020	44122	56	F11	F_Control_0.000001	Envelope	STANDARD	Undetermined	NA	NA	NA	NA	NA	NA	NA
15310	2020_10_18_JL_KR_Analysis_2021_01_18.xls	2020	10	18	10/18/2020	44122	56	F12	F_Control_0.000001	Envelope	STANDARD	Undetermined	NA	NA	NA	NA	NA	NA	NA
15311	2020_10_18_JL_KR_Analysis_2021_01_18.xls	2020	10	18	10/18/2020	44122	56	F10	F_Control_0.000001	FplusBacteriophage	STANDARD	32.784	32.784	566.13	566.127	NA	NA	NA	NA
15312	2020_10_18_JL_KR_Analysis_2021_01_18.xls	2020	10	18	10/18/2020	44122	56	F11	F_Control_0.000001	FplusBacteriophage	STANDARD	33.712	33.712	332.91	332.912	NA	NA	NA	NA
15313	2020_10_18_JL_KR_Analysis_2021_01_18.xls	2020	10	18	10/18/2020	44122	56	F12	F_Control_0.000001	FplusBacteriophage	STANDARD	34.421	34.421	221.99	221.987	NA	NA	NA	NA
15314	2020_10_18_JL_KR_Analysis_2021_01_18.xls	2020	10	18	10/18/2020	44122	56	F10	F_Control_0.000001	Nucleocapsid	STANDARD	Undetermined	NA	NA	NA	NA	NA	NA	NA
15315	2020_10_18_JL_KR_Analysis_2021_01_18.xls	2020	10	18	10/18/2020	44122	56	F11	F_Control_0.000001	Nucleocapsid	STANDARD	-	NA	2.34	NA	NA	NA	NA	NA
15316	2020_10_18_JL_KR_Analysis_2021_01_18.xls	2020	10	18	10/18/2020	44122	56	F12	F_Control_0.000001	Nucleocapsid	STANDARD	Undetermined	NA	NA	NA	NA	NA	NA	NA
15317	2020_10_19_JL_KR_Analysis_2021_01_18.xls	2020	10	19	10/19/2020	44123	57	F10	F_Control_0.000001	Bovine_Coronavirus	STANDARD	32.719	32.719	382.31	382.307	NA	NA	NA	NA
15318	2020_10_19_JL_KR_Analysis_2021_01_18.xls	2020	10	19	10/19/2020	44123	57	F11	F_Control_0.000001	Bovine_Coronavirus	STANDARD	33.255	33.255	264.9	264.902	NA	NA	NA	NA
15319	2020_10_19_JL_KR_Analysis_2021_01_18.xls	2020	10	19	10/19/2020	44123	57	F12	F_Control_0.000001	Bovine_Coronavirus	STANDARD	33.079	33.079	298.85	298.853	NA	NA	NA	NA
15320	2020_10_19_JL_KR_Analysis_2021_01_18.xls	2020	10	19	10/19/2020	44123	57	F10	F_Control_0.000001	Envelope	STANDARD	-	NA	NA	NA	NA	NA	NA	NA
15321	2020_10_19_JL_KR_Analysis_2021_01_18.xls	2020	10	19	10/19/2020	44123	57	F11	F_Control_0.000001	Envelope	STANDARD	36.096	36.096	1	1	NA	NA	NA	NA
15322	2020_10_19_JL_KR_Analysis_2021_01_18.xls	2020	10	19	10/19/2020	44123	57	F12	F_Control_0.000001	Envelope	STANDARD	34.537	34.537	1	1	NA	NA	NA	NA
15323	2020_10_19_JL_KR_Analysis_2021_01_18.xls	2020	10	19	10/19/2020	44123	57	F10	F_Control_0.000001	FplusBacteriophage	STANDARD	34.386	34.386	57.96	57.961	NA	NA	NA	NA
15324	2020_10_19_JL_KR_Analysis_2021_01_18.xls	2020	10	19	10/19/2020	44123	57	F11	F_Control_0.000001	FplusBacteriophage	STANDARD	33.232	33.232	123.93	123.929	NA	NA	NA	NA
15325	2020_10_19_JL_KR_Analysis_2021_01_18.xls	2020	10	19	10/19/2020	44123	57	F12	F_Control_0.000001	FplusBacteriophage	STANDARD	32.957	32.957	148.51	148.508	NA	NA	NA	NA
15326	2020_10_19_JL_KR_Analysis_2021_01_18.xls	2020	10	19	10/19/2020	44123	57	F10	F_Control_0.000001	Nucleocapsid	STANDARD	Undetermined	NA	NA	NA	NA	NA	NA	NA
15327	2020_10_19_JL_KR_Analysis_2021_01_18.xls	2020	10	19	10/19/2020	44123	57	F11	F_Control_0.000001	Nucleocapsid	STANDARD	35.314	35.314	2.47	2.471	NA	NA	NA	NA
15328	2020_10_19_JL_KR_Analysis_2021_01_18.xls	2020	10	19	10/19/2020	44123	57	F12	F_Control_0.000001	Nucleocapsid	STANDARD	34.565	34.565	4.24	4.235	NA	NA	NA	NA
15329	2020_10_20_JL_KR_Analysis_2021_01_18.xls	2020	10	20	10/20/2020	44124	58	F10	F_Control_0.000001	Bovine_Coronavirus	STANDARD	34.135	34.135	177.39	177.39	NA	NA	NA	NA
15330	2020_10_20_JL_KR_Analysis_2021_01_18.xls	2020	10	20	10/20/2020	44124	58	F11	F_Control_0.000001	Bovine_Coronavirus	STANDARD	33.898	33.898	207.66	207.662	NA	NA	NA	NA
15331	2020_10_20_JL_KR_Analysis_2021_01_18.xls	2020	10	20	10/20/2020	44124	58	F12	F_Control_0.000001	Bovine_Coronavirus	STANDARD	33.192	33.192	332.55	332.545	NA	NA	NA	NA
15332	2020_10_20_JL_KR_Analysis_2021_01_18.xls	2020	10	20	10/20/2020	44124	58	F10	F_Control_0.000001	Envelope	STANDARD	Undetermined	NA	NA	NA	NA	NA	NA	NA
15333	2020_10_20_JL_KR_Analysis_2021_01_18.xls	2020	10	20	10/20/2020	44124	58	F11	F_Control_0.000001	Envelope	STANDARD	Undetermined	NA	NA	NA	NA	NA	NA	NA
15334	2020_10_20_JL_KR_Analysis_2021_01_18.xls	2020	10	20	10/20/2020	44124	58	F12	F_Control_0.000001	Envelope	STANDARD	-	NA	109144360	NA	NA	NA	NA	NA
15335	2020_10_20_JL_KR_Analysis_2021_01_18.xls	2020	10	20	10/20/2020	44124	58	F10	F_Control_0.000001	FplusBacteriophage	STANDARD	33.018	33.018	144.5	144.503	NA	NA	NA	NA
15336	2020_10_20_JL_KR_Analysis_2021_01_18.xls	2020	10	20	10/20/2020	44124	58	F11	F_Control_0.000001	FplusBacteriophage	STANDARD	33.058	33.058	140.48	140.481	NA	NA	NA	NA
15337	2020_10_20_JL_KR_Analysis_2021_01_18.xls	2020	10	20	10/20/2020	44124	58	F12	F_Control_0.000001	FplusBacteriophage	STANDARD	32.044	32.044	288.7	288.695	NA	NA	NA	NA
15338	2020_10_20_JL_KR_Analysis_2021_01_18.xls	2020	10	20	10/20/2020	44124	58	F10	F_Control_0.000001	Nucleocapsid	STANDARD	Undetermined	NA	NA	NA	NA	NA	NA	NA
15339	2020_10_20_JL_KR_Analysis_2021_01_18.xls	2020	10	20	10/20/2020	44124	58	F11	F_Control_0.000001	Nucleocapsid	STANDARD	Undetermined	NA	NA	NA	NA	NA	NA	NA
15340	2020_10_20_JL_KR_Analysis_2021_01_18.xls	2020	10	20	10/20/2020	44124	58	F12	F_Control_0.000001	Nucleocapsid	STANDARD	-	NA	0.3	NA	NA	NA	NA	NA
15341	2020_10_21_JL_KR_Analysis_2021_01_18.xls	2020	10	21	10/21/2020	44125	59	F10	F_Control_0.000001	Bovine_Coronavirus	STANDARD	32.732	32.732	259.87	259.866	NA	NA	NA	NA
15342	2020_10_21_JL_KR_Analysis_2021_01_18.xls	2020	10	21	10/21/2020	44125	59	F11	F_Control_0.000001	Bovine_Coronavirus	STANDARD	32.73	32.73	260.22	260.217	NA	NA	NA	NA
15343	2020_10_21_JL_KR_Analysis_2021_01_18.xls	2020	10	21	10/21/2020	44125	59	F12	F_Control_0.000001	Bovine_Coronavirus	STANDARD	32.552	32.552	294.27	294.272	NA	NA	NA	NA
15344	2020_10_21_JL_KR_Analysis_2021_01_18.xls	2020	10	21	10/21/2020	44125	59	F10	F_Control_0.000001	Envelope	STANDARD	Undetermined	NA	NA	NA	NA	NA	NA	NA
15345	2020_10_21_JL_KR_Analysis_2021_01_18.xls	2020	10	21	10/21/2020	44125	59	F11	F_Control_0.000001	Envelope	STANDARD	Undetermined	NA	NA	NA	NA	NA	NA	NA
15346	2020_10_21_JL_KR_Analysis_2021_01_18.xls	2020	10	21	10/21/2020	44125	59	F12	F_Control_0.000001	Envelope	STANDARD	Undetermined	NA	NA	NA	NA	NA	NA	NA
15347	2020_10_21_JL_KR_Analysis_2021_01_18.xls	2020	10	21	10/21/2020	44125	59	F10	F_Control_0.000001	FplusBacteriophage	STANDARD	34.125	34.125	124.97	124.971	NA	NA	NA	NA
15348	2020_10_21_JL_KR_Analysis_2021_01_18.xls	2020	10	21	10/21/2020	44125	59	F11	F_Control_0.000001	FplusBacteriophage	STANDARD	34.399	34.399	104.6	104.6	NA	NA	NA	NA
15349	2020_10_21_JL_KR_Analysis_2021_01_18.xls	2020	10	21	10/21/2020	44125	59	F12	F_Control_0.000001	FplusBacteriophage	STANDARD	32.741	32.741	307.33	307.329	NA	NA	NA	NA
15350	2020_10_21_JL_KR_Analysis_2021_01_18.xls	2020	10	21	10/21/2020	44125	59	F10	F_Control_0.000001	Nucleocapsid	STANDARD	Undetermined	NA	NA	NA	NA	NA	NA	NA
15351	2020_10_21_JL_KR_Analysis_2021_01_18.xls	2020	10	21	10/21/2020	44125	59	F11	F_Control_0.000001	Nucleocapsid	STANDARD	Undetermined	NA	NA	NA	NA	NA	NA	NA
15352	2020_10_21_JL_KR_Analysis_2021_01_18.xls	2020	10	21	10/21/2020	44125	59	F12	F_Control_0.000001	Nucleocapsid	STANDARD	-	NA	0.51	NA	NA	NA	NA	NA
15353	2020_10_22_ADF_KR_Analysis_2021_01_13.xls	2020	10	22	10/22/2020	44126	60	F10	F_Control_0.000001	Bovine_Coronavirus	STANDARD	32.705	32.705	273.19	273.187	NA	NA	NA	NA
15354	2020_10_22_ADF_KR_Analysis_2021_01_13.xls	2020	10	22	10/22/2020	44126	60	F11	F_Control_0.000001	Bovine_Coronavirus	STANDARD	32.791	32.791	257.63	257.627	NA	NA	NA	NA
15355	2020_10_22_ADF_KR_Analysis_2021_01_13.xls	2020	10	22	10/22/2020	44126	60	F12	F_Control_0.000001	Bovine_Coronavirus	STANDARD	33.124	33.124	205.12	205.124	NA	NA	NA	NA
15356	2020_10_22_ADF_KR_Analysis_2021_01_13.xls	2020	10	22	10/22/2020	44126	60	F10	F_Control_0.000001	Envelope	STANDARD	34.629	34.629	4.34	4.335	NA	NA	NA	NA
15357	2020_10_22_ADF_KR_Analysis_2021_01_13.xls	2020	10	22	10/22/2020	44126	60	F11	F_Control_0.000001	Envelope	STANDARD	35.576	35.576	2.35	2.347	NA	NA	NA	NA
15358	2020_10_22_ADF_KR_Analysis_2021_01_13.xls	2020	10	22	10/22/2020	44126	60	F12	F_Control_0.000001	Envelope	STANDARD	34.447	34.447	4.88	4.879	NA	NA	NA	NA
15359	2020_10_22_ADF_KR_Analysis_2021_01_13.xls	2020	10	22	10/22/2020	44126	60	F10	F_Control_0.000001	FplusBacteriophage	STANDARD	33.698	33.698	66.58	66.576	NA	NA	NA	NA
15360	2020_10_22_ADF_KR_Analysis_2021_01_13.xls	2020	10	22	10/22/2020	44126	60	F11	F_Control_0.000001	FplusBacteriophage	STANDARD	34.986	34.986	27.67	27.669	NA	NA	NA	NA
15361	2020_10_22_ADF_KR_Analysis_2021_01_13.xls	2020	10	22	10/22/2020	44126	60	F12	F_Control_0.000001	FplusBacteriophage	STANDARD	33.012	33.012	106.31	106.314	NA	NA	NA	NA
15362	2020_10_22_ADF_KR_Analysis_2021_01_13.xls	2020	10	22	10/22/2020	44126	60	F10	F_Control_0.000001	Nucleocapsid	STANDARD	33.345	33.345	5.97	5.968	NA	NA	NA	NA
15363	2020_10_22_ADF_KR_Analysis_2021_01_13.xls	2020	10	22	10/22/2020	44126	60	F11	F_Control_0.000001	Nucleocapsid	STANDARD	33.998	33.998	3.89	3.885	NA	NA	NA	NA
15364	2020_10_22_ADF_KR_Analysis_2021_01_13.xls	2020	10	22	10/22/2020	44126	60	F12	F_Control_0.000001	Nucleocapsid	STANDARD	34.408	34.408	2.97	2.966	NA	NA	NA	NA
15365	2020_10_23_ADF_KR_Analysis_2021_01_13.xls	2020	10	23	10/23/2020	44127	61	F10	F_Control_0.000001	Bovine_Coronavirus	STANDARD	34.283	34.283	154.88	154.877	NA	NA	NA	NA
15366	2020_10_23_ADF_KR_Analysis_2021_01_13.xls	2020	10	23	10/23/2020	44127	61	F11	F_Control_0.000001	Bovine_Coronavirus	STANDARD	35.09	35.09	89.85	89.853	NA	NA	NA	NA
15367	2020_10_23_ADF_KR_Analysis_2021_01_13.xls	2020	10	23	10/23/2020	44127	61	F12	F_Control_0.000001	Bovine_Coronavirus	STANDARD	34.174	34.174	166.63	166.634	NA	NA	NA	NA
15368	2020_10_23_ADF_KR_Analysis_2021_01_13.xls	2020	10	23	10/23/2020	44127	61	F10	F_Control_0.000001	Envelope	STANDARD	Undetermined	NA	NA	NA	NA	NA	NA	NA
15369	2020_10_23_ADF_KR_Analysis_2021_01_13.xls	2020	10	23	10/23/2020	44127	61	F11	F_Control_0.000001	Envelope	STANDARD	Undetermined	NA	NA	NA	NA	NA	NA	NA
15370	2020_10_23_ADF_KR_Analysis_2021_01_13.xls	2020	10	23	10/23/2020	44127	61	F12	F_Control_0.000001	Envelope	STANDARD	-	NA	1.09	NA	NA	NA	NA	NA
15371	2020_10_23_ADF_KR_Analysis_2021_01_13.xls	2020	10	23	10/23/2020	44127	61	F10	F_Control_0.000001	FplusBacteriophage	STANDARD	31.636	31.636	483.72	483.717	NA	NA	NA	NA
15372	2020_10_23_ADF_KR_Analysis_2021_01_13.xls	2020	10	23	10/23/2020	44127	61	F11	F_Control_0.000001	FplusBacteriophage	STANDARD	32.763	32.763	231.87	231.866	NA	NA	NA	NA
15373	2020_10_23_ADF_KR_Analysis_2021_01_13.xls	2020	10	23	10/23/2020	44127	61	F12	F_Control_0.000001	FplusBacteriophage	STANDARD	31.69	31.69	466.96	466.955	NA	NA	NA	NA
15374	2020_10_23_ADF_KR_Analysis_2021_01_13.xls	2020	10	23	10/23/2020	44127	61	F10	F_Control_0.000001	Nucleocapsid	STANDARD	Undetermined	NA	NA	NA	NA	NA	NA	NA
15375	2020_10_23_ADF_KR_Analysis_2021_01_13.xls	2020	10	23	10/23/2020	44127	61	F11	F_Control_0.000001	Nucleocapsid	STANDARD	Undetermined	NA	NA	NA	NA	NA	NA	NA
15376	2020_10_23_ADF_KR_Analysis_2021_01_13.xls	2020	10	23	10/23/2020	44127	61	F12	F_Control_0.000001	Nucleocapsid	STANDARD	Undetermined	NA	NA	NA	NA	NA	NA	NA
15377	2020_10_24_ADF_KR_Analysis_2021_01_13.xls	2020	10	24	10/24/2020	44128	62	F10	F_Control_0.000001	Bovine_Coronavirus	STANDARD	33.463	33.463	205.06	205.062	NA	NA	NA	NA
15378	2020_10_24_ADF_KR_Analysis_2021_01_13.xls	2020	10	24	10/24/2020	44128	62	F11	F_Control_0.000001	Bovine_Coronavirus	STANDARD	33.196	33.196	246.6	246.596	NA	NA	NA	NA
15379	2020_10_24_ADF_KR_Analysis_2021_01_13.xls	2020	10	24	10/24/2020	44128	62	F12	F_Control_0.000001	Bovine_Coronavirus	STANDARD	33.504	33.504	199.39	199.392	NA	NA	NA	NA
15380	2020_10_24_ADF_KR_Analysis_2021_01_13.xls	2020	10	24	10/24/2020	44128	62	F10	F_Control_0.000001	Envelope	STANDARD	-	NA	4.66	NA	NA	NA	NA	NA
15381	2020_10_24_ADF_KR_Analysis_2021_01_13.xls	2020	10	24	10/24/2020	44128	62	F11	F_Control_0.000001	Envelope	STANDARD	Undetermined	NA	NA	NA	NA	NA	NA	NA
15382	2020_10_24_ADF_KR_Analysis_2021_01_13.xls	2020	10	24	10/24/2020	44128	62	F12	F_Control_0.000001	Envelope	STANDARD	Undetermined	NA	NA	NA	NA	NA	NA	NA
15383	2020_10_24_ADF_KR_Analysis_2021_01_13.xls	2020	10	24	10/24/2020	44128	62	F10	F_Control_0.000001	FplusBacteriophage	STANDARD	33.469	33.469	113.63	113.625	NA	NA	NA	NA
15384	2020_10_24_ADF_KR_Analysis_2021_01_13.xls	2020	10	24	10/24/2020	44128	62	F11	F_Control_0.000001	FplusBacteriophage	STANDARD	35.054	35.054	40.09	40.091	NA	NA	NA	NA
15385	2020_10_24_ADF_KR_Analysis_2021_01_13.xls	2020	10	24	10/24/2020	44128	62	F12	F_Control_0.000001	FplusBacteriophage	STANDARD	34.906	34.906	44.19	44.193	NA	NA	NA	NA
15386	2020_10_24_ADF_KR_Analysis_2021_01_13.xls	2020	10	24	10/24/2020	44128	62	F10	F_Control_0.000001	Nucleocapsid	STANDARD	35.119	35.119	2.7	2.697	NA	NA	NA	NA
15387	2020_10_24_ADF_KR_Analysis_2021_01_13.xls	2020	10	24	10/24/2020	44128	62	F11	F_Control_0.000001	Nucleocapsid	STANDARD	35.351	35.351	2.29	2.292	NA	NA	NA	NA
15388	2020_10_24_ADF_KR_Analysis_2021_01_13.xls	2020	10	24	10/24/2020	44128	62	F12	F_Control_0.000001	Nucleocapsid	STANDARD	Undetermined	NA	NA	NA	NA	NA	NA	NA
15389	2020_10_25_ADF_KR_Analysis_2021_01_13.xls	2020	10	25	10/25/2020	44129	63	F10	F_Control_0.000001	Bovine_Coronavirus	STANDARD	34.555	34.555	77.53	77.534	NA	NA	NA	NA
15390	2020_10_25_ADF_KR_Analysis_2021_01_13.xls	2020	10	25	10/25/2020	44129	63	F11	F_Control_0.000001	Bovine_Coronavirus	STANDARD	33.967	33.967	118	118.003	NA	NA	NA	NA
15391	2020_10_25_ADF_KR_Analysis_2021_01_13.xls	2020	10	25	10/25/2020	44129	63	F12	F_Control_0.000001	Bovine_Coronavirus	STANDARD	34.41	34.41	86	85.995	NA	NA	NA	NA
15392	2020_10_25_ADF_KR_Analysis_2021_01_13.xls	2020	10	25	10/25/2020	44129	63	F10	F_Control_0.000001	Envelope	STANDARD	Undetermined	NA	NA	NA	NA	NA	NA	NA
15393	2020_10_25_ADF_KR_Analysis_2021_01_13.xls	2020	10	25	10/25/2020	44129	63	F11	F_Control_0.000001	Envelope	STANDARD	-	NA	3.56	NA	NA	NA	NA	NA
15394	2020_10_25_ADF_KR_Analysis_2021_01_13.xls	2020	10	25	10/25/2020	44129	63	F12	F_Control_0.000001	Envelope	STANDARD	Undetermined	NA	NA	NA	NA	NA	NA	NA
15395	2020_10_25_ADF_KR_Analysis_2021_01_13.xls	2020	10	25	10/25/2020	44129	63	F10	F_Control_0.000001	FplusBacteriophage	STANDARD	34.268	34.268	119.21	119.209	NA	NA	NA	NA
15396	2020_10_25_ADF_KR_Analysis_2021_01_13.xls	2020	10	25	10/25/2020	44129	63	F11	F_Control_0.000001	FplusBacteriophage	STANDARD	34.433	34.433	106.88	106.879	NA	NA	NA	NA
15397	2020_10_25_ADF_KR_Analysis_2021_01_13.xls	2020	10	25	10/25/2020	44129	63	F12	F_Control_0.000001	FplusBacteriophage	STANDARD	34.641	34.641	93.06	93.057	NA	NA	NA	NA
15398	2020_10_25_ADF_KR_Analysis_2021_01_13.xls	2020	10	25	10/25/2020	44129	63	F10	F_Control_0.000001	Nucleocapsid	STANDARD	Undetermined	NA	NA	NA	NA	NA	NA	NA
15399	2020_10_25_ADF_KR_Analysis_2021_01_13.xls	2020	10	25	10/25/2020	44129	63	F11	F_Control_0.000001	Nucleocapsid	STANDARD	Undetermined	NA	NA	NA	NA	NA	NA	NA
15400	2020_10_25_ADF_KR_Analysis_2021_01_13.xls	2020	10	25	10/25/2020	44129	63	F12	F_Control_0.000001	Nucleocapsid	STANDARD	Undetermined	NA	NA	NA	NA	NA	NA	NA
15401	2020_10_28_ADF_KR_Analysis_2021_01_12.xls	2020	10	28	10/28/2020	44132	66	F10	F_Control_0.000001	Bovine_Coronavirus	STANDARD	32.453	32.453	783.74	783.742	NA	NA	NA	NA
15402	2020_10_28_ADF_KR_Analysis_2021_01_12.xls	2020	10	28	10/28/2020	44132	66	F11	F_Control_0.000001	Bovine_Coronavirus	STANDARD	32.402	32.402	809.32	809.316	NA	NA	NA	NA
15403	2020_10_28_ADF_KR_Analysis_2021_01_12.xls	2020	10	28	10/28/2020	44132	66	F12	F_Control_0.000001	Bovine_Coronavirus	STANDARD	32.166	32.166	938.57	938.569	NA	NA	NA	NA
15404	2020_10_28_ADF_KR_Analysis_2021_01_12.xls	2020	10	28	10/28/2020	44132	66	F10	F_Control_0.000001	Envelope	STANDARD	-	NA	2.6	NA	NA	NA	NA	NA
15405	2020_10_28_ADF_KR_Analysis_2021_01_12.xls	2020	10	28	10/28/2020	44132	66	F11	F_Control_0.000001	Envelope	STANDARD	Undetermined	NA	NA	NA	NA	NA	NA	NA
15406	2020_10_28_ADF_KR_Analysis_2021_01_12.xls	2020	10	28	10/28/2020	44132	66	F12	F_Control_0.000001	Envelope	STANDARD	Undetermined	NA	NA	NA	NA	NA	NA	NA
15407	2020_10_28_ADF_KR_Analysis_2021_01_12.xls	2020	10	28	10/28/2020	44132	66	F10	F_Control_0.000001	FplusBacteriophage	STANDARD	36.215	36.215	26.91	26.91	NA	NA	NA	NA
15408	2020_10_28_ADF_KR_Analysis_2021_01_12.xls	2020	10	28	10/28/2020	44132	66	F11	F_Control_0.000001	FplusBacteriophage	STANDARD	32.921	32.921	243.31	243.31	NA	NA	NA	NA
15409	2020_10_28_ADF_KR_Analysis_2021_01_12.xls	2020	10	28	10/28/2020	44132	66	F12	F_Control_0.000001	FplusBacteriophage	STANDARD	34.822	34.822	68.26	68.256	NA	NA	NA	NA
15410	2020_10_28_ADF_KR_Analysis_2021_01_12.xls	2020	10	28	10/28/2020	44132	66	F10	F_Control_0.000001	Nucleocapsid	STANDARD	-	NA	5.99	NA	NA	NA	NA	NA
15411	2020_10_28_ADF_KR_Analysis_2021_01_12.xls	2020	10	28	10/28/2020	44132	66	F11	F_Control_0.000001	Nucleocapsid	STANDARD	Undetermined	NA	NA	NA	NA	NA	NA	NA
15412	2020_10_28_ADF_KR_Analysis_2021_01_12.xls	2020	10	28	10/28/2020	44132	66	F12	F_Control_0.000001	Nucleocapsid	STANDARD	Undetermined	NA	NA	NA	NA	NA	NA	NA
15413	2020_10_29_ADF_KR_Analysis_2021_01_12.xls	2020	10	29	10/29/2020	44133	67	F10	F_Control_0.000001	Bovine_Coronavirus	STANDARD	32.696	32.696	317.24	317.235	NA	NA	NA	NA
15414	2020_10_29_ADF_KR_Analysis_2021_01_12.xls	2020	10	29	10/29/2020	44133	67	F11	F_Control_0.000001	Bovine_Coronavirus	STANDARD	32.297	32.297	419.36	419.361	NA	NA	NA	NA
15415	2020_10_29_ADF_KR_Analysis_2021_01_12.xls	2020	10	29	10/29/2020	44133	67	F12	F_Control_0.000001	Bovine_Coronavirus	STANDARD	31.908	31.908	550.38	550.378	NA	NA	NA	NA
15416	2020_10_29_ADF_KR_Analysis_2021_01_12.xls	2020	10	29	10/29/2020	44133	67	F10	F_Control_0.000001	Envelope	STANDARD	Undetermined	NA	NA	NA	NA	NA	NA	NA
15417	2020_10_29_ADF_KR_Analysis_2021_01_12.xls	2020	10	29	10/29/2020	44133	67	F11	F_Control_0.000001	Envelope	STANDARD	Undetermined	NA	NA	NA	NA	NA	NA	NA
15418	2020_10_29_ADF_KR_Analysis_2021_01_12.xls	2020	10	29	10/29/2020	44133	67	F12	F_Control_0.000001	Envelope	STANDARD	Undetermined	NA	NA	NA	NA	NA	NA	NA
15419	2020_10_29_ADF_KR_Analysis_2021_01_12.xls	2020	10	29	10/29/2020	44133	67	F10	F_Control_0.000001	FplusBacteriophage	STANDARD	31.977	31.977	0	0	NA	NA	NA	NA
15420	2020_10_29_ADF_KR_Analysis_2021_01_12.xls	2020	10	29	10/29/2020	44133	67	F11	F_Control_0.000001	FplusBacteriophage	STANDARD	32.319	32.319	0	0	NA	NA	NA	NA
15421	2020_10_29_ADF_KR_Analysis_2021_01_12.xls	2020	10	29	10/29/2020	44133	67	F12	F_Control_0.000001	FplusBacteriophage	STANDARD	32.339	32.339	0	0	NA	NA	NA	NA
15422	2020_10_29_ADF_KR_Analysis_2021_01_12.xls	2020	10	29	10/29/2020	44133	67	F10	F_Control_0.000001	Nucleocapsid	STANDARD	-	NA	3.61	NA	NA	NA	NA	NA
15423	2020_10_29_ADF_KR_Analysis_2021_01_12.xls	2020	10	29	10/29/2020	44133	67	F11	F_Control_0.000001	Nucleocapsid	STANDARD	Undetermined	NA	NA	NA	NA	NA	NA	NA
15424	2020_10_29_ADF_KR_Analysis_2021_01_12.xls	2020	10	29	10/29/2020	44133	67	F12	F_Control_0.000001	Nucleocapsid	STANDARD	-	NA	0.14	NA	NA	NA	NA	NA
15425	2020_10_30_JL_KR_Analysis_2021_01_10.xls	2020	10	30	10/30/2020	44134	68	F10	F_Control_0.000001	Bovine_Coronavirus	STANDARD	33.061	33.061	398.3	398.298	NA	NA	NA	NA
15426	2020_10_30_JL_KR_Analysis_2021_01_10.xls	2020	10	30	10/30/2020	44134	68	F11	F_Control_0.000001	Bovine_Coronavirus	STANDARD	32.991	32.991	417.95	417.949	NA	NA	NA	NA
15427	2020_10_30_JL_KR_Analysis_2021_01_10.xls	2020	10	30	10/30/2020	44134	68	F12	F_Control_0.000001	Bovine_Coronavirus	STANDARD	32.897	32.897	446.01	446.01	NA	NA	NA	NA
15428	2020_10_30_JL_KR_Analysis_2021_01_10.xls	2020	10	30	10/30/2020	44134	68	F10	F_Control_0.000001	Envelope	STANDARD	Undetermined	NA	NA	NA	NA	NA	NA	NA
15429	2020_10_30_JL_KR_Analysis_2021_01_10.xls	2020	10	30	10/30/2020	44134	68	F11	F_Control_0.000001	Envelope	STANDARD	Undetermined	NA	NA	NA	NA	NA	NA	NA
15430	2020_10_30_JL_KR_Analysis_2021_01_10.xls	2020	10	30	10/30/2020	44134	68	F12	F_Control_0.000001	Envelope	STANDARD	-	NA	2.76	NA	NA	NA	NA	NA
15431	2020_10_30_JL_KR_Analysis_2021_01_10.xls	2020	10	30	10/30/2020	44134	68	F10	F_Control_0.000001	FplusBacteriophage	STANDARD	30.334	30.334	879.93	879.926	NA	NA	NA	NA
15432	2020_10_30_JL_KR_Analysis_2021_01_10.xls	2020	10	30	10/30/2020	44134	68	F11	F_Control_0.000001	FplusBacteriophage	STANDARD	30.27	30.27	917.42	917.415	NA	NA	NA	NA
15433	2020_10_30_JL_KR_Analysis_2021_01_10.xls	2020	10	30	10/30/2020	44134	68	F12	F_Control_0.000001	FplusBacteriophage	STANDARD	30.742	30.742	674.58	674.578	NA	NA	NA	NA
15434	2020_10_30_JL_KR_Analysis_2021_01_10.xls	2020	10	30	10/30/2020	44134	68	F10	F_Control_0.000001	Nucleocapsid	STANDARD	-	NA	1.73	NA	NA	NA	NA	NA
15435	2020_10_30_JL_KR_Analysis_2021_01_10.xls	2020	10	30	10/30/2020	44134	68	F11	F_Control_0.000001	Nucleocapsid	STANDARD	Undetermined	NA	NA	NA	NA	NA	NA	NA
15436	2020_10_30_JL_KR_Analysis_2021_01_10.xls	2020	10	30	10/30/2020	44134	68	F12	F_Control_0.000001	Nucleocapsid	STANDARD	Undetermined	NA	NA	NA	NA	NA	NA	NA
15437	2020_10_31_JL_KR_Analysis_2021_01_10.xls	2020	10	31	10/31/2020	44135	69	F10	F_Control_0.000001	Bovine_Coronavirus	STANDARD	32.518	32.518	324.65	324.654	NA	NA	NA	NA
15438	2020_10_31_JL_KR_Analysis_2021_01_10.xls	2020	10	31	10/31/2020	44135	69	F11	F_Control_0.000001	Bovine_Coronavirus	STANDARD	33.059	33.059	224.61	224.607	NA	NA	NA	NA
15439	2020_10_31_JL_KR_Analysis_2021_01_10.xls	2020	10	31	10/31/2020	44135	69	F12	F_Control_0.000001	Bovine_Coronavirus	STANDARD	33.266	33.266	195.08	195.077	NA	NA	NA	NA
15440	2020_10_31_JL_KR_Analysis_2021_01_10.xls	2020	10	31	10/31/2020	44135	69	F10	F_Control_0.000001	Envelope	STANDARD	Undetermined	NA	NA	NA	NA	NA	NA	NA
15441	2020_10_31_JL_KR_Analysis_2021_01_10.xls	2020	10	31	10/31/2020	44135	69	F11	F_Control_0.000001	Envelope	STANDARD	Undetermined	NA	NA	NA	NA	NA	NA	NA
15442	2020_10_31_JL_KR_Analysis_2021_01_10.xls	2020	10	31	10/31/2020	44135	69	F12	F_Control_0.000001	Envelope	STANDARD	-	NA	2.66	NA	NA	NA	NA	NA
15443	2020_10_31_JL_KR_Analysis_2021_01_10.xls	2020	10	31	10/31/2020	44135	69	F10	F_Control_0.000001	FplusBacteriophage	STANDARD	31.523	31.523	351.98	351.98	NA	NA	NA	NA
15444	2020_10_31_JL_KR_Analysis_2021_01_10.xls	2020	10	31	10/31/2020	44135	69	F11	F_Control_0.000001	FplusBacteriophage	STANDARD	30.768	30.768	579.95	579.952	NA	NA	NA	NA
15445	2020_10_31_JL_KR_Analysis_2021_01_10.xls	2020	10	31	10/31/2020	44135	69	F12	F_Control_0.000001	FplusBacteriophage	STANDARD	31.18	31.18	441.73	441.732	NA	NA	NA	NA
15446	2020_10_31_JL_KR_Analysis_2021_01_10.xls	2020	10	31	10/31/2020	44135	69	F10	F_Control_0.000001	Nucleocapsid	STANDARD	Undetermined	NA	NA	NA	NA	NA	NA	NA
15447	2020_10_31_JL_KR_Analysis_2021_01_10.xls	2020	10	31	10/31/2020	44135	69	F11	F_Control_0.000001	Nucleocapsid	STANDARD	Undetermined	NA	NA	NA	NA	NA	NA	NA
15448	2020_10_31_JL_KR_Analysis_2021_01_10.xls	2020	10	31	10/31/2020	44135	69	F12	F_Control_0.000001	Nucleocapsid	STANDARD	-	NA	2.19	NA	NA	NA	NA	NA
15449	2020_11_01_JL_KR_Analysis_2021_01_10.xls	2020	11	1	11/1/2020	44136	70	F10	F_Control_0.000001	Bovine_Coronavirus	STANDARD	34.679	34.679	150.58	150.575	NA	NA	NA	NA
15450	2020_11_01_JL_KR_Analysis_2021_01_10.xls	2020	11	1	11/1/2020	44136	70	F11	F_Control_0.000001	Bovine_Coronavirus	STANDARD	34.787	34.787	140.31	140.311	NA	NA	NA	NA
15451	2020_11_01_JL_KR_Analysis_2021_01_10.xls	2020	11	1	11/1/2020	44136	70	F12	F_Control_0.000001	Bovine_Coronavirus	STANDARD	34.048	34.048	226.86	226.864	NA	NA	NA	NA
15452	2020_11_01_JL_KR_Analysis_2021_01_10.xls	2020	11	1	11/1/2020	44136	70	F10	F_Control_0.000001	Envelope	STANDARD	34.275	34.275	8.85	8.853	NA	NA	NA	NA
15453	2020_11_01_JL_KR_Analysis_2021_01_10.xls	2020	11	1	11/1/2020	44136	70	F11	F_Control_0.000001	Envelope	STANDARD	35.358	35.358	4.33	4.332	NA	NA	NA	NA
15454	2020_11_01_JL_KR_Analysis_2021_01_10.xls	2020	11	1	11/1/2020	44136	70	F12	F_Control_0.000001	Envelope	STANDARD	34.985	34.985	5.54	5.542	NA	NA	NA	NA
15455	2020_11_01_JL_KR_Analysis_2021_01_10.xls	2020	11	1	11/1/2020	44136	70	F10	F_Control_0.000001	FplusBacteriophage	STANDARD	34.09	34.09	161.4	161.401	NA	NA	NA	NA
15456	2020_11_01_JL_KR_Analysis_2021_01_10.xls	2020	11	1	11/1/2020	44136	70	F11	F_Control_0.000001	FplusBacteriophage	STANDARD	34.817	34.817	102.82	102.815	NA	NA	NA	NA
15457	2020_11_01_JL_KR_Analysis_2021_01_10.xls	2020	11	1	11/1/2020	44136	70	F12	F_Control_0.000001	FplusBacteriophage	STANDARD	34.187	34.187	152	152	NA	NA	NA	NA
15458	2020_11_01_JL_KR_Analysis_2021_01_10.xls	2020	11	1	11/1/2020	44136	70	F10	F_Control_0.000001	Nucleocapsid	STANDARD	33.335	33.335	8.95	8.952	NA	NA	NA	NA
15459	2020_11_01_JL_KR_Analysis_2021_01_10.xls	2020	11	1	11/1/2020	44136	70	F11	F_Control_0.000001	Nucleocapsid	STANDARD	Undetermined	NA	NA	NA	NA	NA	NA	NA
15460	2020_11_01_JL_KR_Analysis_2021_01_10.xls	2020	11	1	11/1/2020	44136	70	F12	F_Control_0.000001	Nucleocapsid	STANDARD	34.061	34.061	5.49	5.485	NA	NA	NA	NA
15461	2020_11_02_JL_KR_Analysis_2021_01_10.xls	2020	11	2	11/2/2020	44137	71	F10	F_Control_0.000001	Bovine_Coronavirus	STANDARD	34.146	34.146	88.15	88.148	NA	NA	NA	NA
15462	2020_11_02_JL_KR_Analysis_2021_01_10.xls	2020	11	2	11/2/2020	44137	71	F11	F_Control_0.000001	Bovine_Coronavirus	STANDARD	34.299	34.299	78.92	78.916	NA	NA	NA	NA
15463	2020_11_02_JL_KR_Analysis_2021_01_10.xls	2020	11	2	11/2/2020	44137	71	F12	F_Control_0.000001	Bovine_Coronavirus	STANDARD	33.843	33.843	109.89	109.888	NA	NA	NA	NA
15464	2020_11_02_JL_KR_Analysis_2021_01_10.xls	2020	11	2	11/2/2020	44137	71	F10	F_Control_0.000001	Envelope	STANDARD	35.378	35.378	1	1	NA	NA	NA	NA
15465	2020_11_02_JL_KR_Analysis_2021_01_10.xls	2020	11	2	11/2/2020	44137	71	F11	F_Control_0.000001	Envelope	STANDARD	36.467	36.467	1	1	NA	NA	NA	NA
15466	2020_11_02_JL_KR_Analysis_2021_01_10.xls	2020	11	2	11/2/2020	44137	71	F12	F_Control_0.000001	Envelope	STANDARD	-	NA	NA	NA	NA	NA	NA	NA
15467	2020_11_02_JL_KR_Analysis_2021_01_10.xls	2020	11	2	11/2/2020	44137	71	F10	F_Control_0.000001	FplusBacteriophage	STANDARD	32.382	32.382	204.27	204.27	NA	NA	NA	NA
15468	2020_11_02_JL_KR_Analysis_2021_01_10.xls	2020	11	2	11/2/2020	44137	71	F11	F_Control_0.000001	FplusBacteriophage	STANDARD	33.188	33.188	120.11	120.109	NA	NA	NA	NA
15469	2020_11_02_JL_KR_Analysis_2021_01_10.xls	2020	11	2	11/2/2020	44137	71	F12	F_Control_0.000001	FplusBacteriophage	STANDARD	32.528	32.528	185.55	185.55	NA	NA	NA	NA
15470	2020_11_02_JL_KR_Analysis_2021_01_10.xls	2020	11	2	11/2/2020	44137	71	F10	F_Control_0.000001	Nucleocapsid	STANDARD	35.173	35.173	1	1	NA	NA	NA	NA
15471	2020_11_02_JL_KR_Analysis_2021_01_10.xls	2020	11	2	11/2/2020	44137	71	F11	F_Control_0.000001	Nucleocapsid	STANDARD	36.1	36.1	1	1	NA	NA	NA	NA
15472	2020_11_02_JL_KR_Analysis_2021_01_10.xls	2020	11	2	11/2/2020	44137	71	F12	F_Control_0.000001	Nucleocapsid	STANDARD	36.248	36.248	1	1	NA	NA	NA	NA
15473	2020_11_03_JL_KR_Analysis_2021_01_09.xls	2020	11	3	11/3/2020	44138	72	F10	F_Control_0.000001	Bovine_Coronavirus	STANDARD	33.832	33.832	399.52	399.522	NA	NA	NA	NA
15474	2020_11_03_JL_KR_Analysis_2021_01_09.xls	2020	11	3	11/3/2020	44138	72	F11	F_Control_0.000001	Bovine_Coronavirus	STANDARD	34.043	34.043	349.49	349.488	NA	NA	NA	NA
15475	2020_11_03_JL_KR_Analysis_2021_01_09.xls	2020	11	3	11/3/2020	44138	72	F12	F_Control_0.000001	Bovine_Coronavirus	STANDARD	34.226	34.226	311.08	311.082	NA	NA	NA	NA
15476	2020_11_03_JL_KR_Analysis_2021_01_09.xls	2020	11	3	11/3/2020	44138	72	F10	F_Control_0.000001	Envelope	STANDARD	Undetermined	NA	NA	NA	NA	NA	NA	NA
15477	2020_11_03_JL_KR_Analysis_2021_01_09.xls	2020	11	3	11/3/2020	44138	72	F11	F_Control_0.000001	Envelope	STANDARD	Undetermined	NA	NA	NA	NA	NA	NA	NA
15478	2020_11_03_JL_KR_Analysis_2021_01_09.xls	2020	11	3	11/3/2020	44138	72	F12	F_Control_0.000001	Envelope	STANDARD	-	NA	0.93	NA	NA	NA	NA	NA
15479	2020_11_03_JL_KR_Analysis_2021_01_09.xls	2020	11	3	11/3/2020	44138	72	F10	F_Control_0.000001	FplusBacteriophage	STANDARD	33.714	33.714	180.02	180.015	NA	NA	NA	NA
15480	2020_11_03_JL_KR_Analysis_2021_01_09.xls	2020	11	3	11/3/2020	44138	72	F11	F_Control_0.000001	FplusBacteriophage	STANDARD	34.028	34.028	148.29	148.292	NA	NA	NA	NA
15481	2020_11_03_JL_KR_Analysis_2021_01_09.xls	2020	11	3	11/3/2020	44138	72	F12	F_Control_0.000001	FplusBacteriophage	STANDARD	35.687	35.687	53.25	53.25	NA	NA	NA	NA
15482	2020_11_03_JL_KR_Analysis_2021_01_09.xls	2020	11	3	11/3/2020	44138	72	F10	F_Control_0.000001	Nucleocapsid	STANDARD	Undetermined	NA	NA	NA	NA	NA	NA	NA
15483	2020_11_03_JL_KR_Analysis_2021_01_09.xls	2020	11	3	11/3/2020	44138	72	F11	F_Control_0.000001	Nucleocapsid	STANDARD	Undetermined	NA	NA	NA	NA	NA	NA	NA
15484	2020_11_03_JL_KR_Analysis_2021_01_09.xls	2020	11	3	11/3/2020	44138	72	F12	F_Control_0.000001	Nucleocapsid	STANDARD	-	NA	3.44	NA	NA	NA	NA	NA
15485	2020_11_04_JL_KR_Analysis_2_Far_Std_Corrected_2021_01_14.xls	2020	11	4	11/4/2020	44139	73	F10	F_Control_0.000001	Bovine_Coronavirus	STANDARD	32.97	32.97	356.45	356.447	NA	NA	NA	NA
15486	2020_11_04_JL_KR_Analysis_2_Far_Std_Corrected_2021_01_14.xls	2020	11	4	11/4/2020	44139	73	F11	F_Control_0.000001	Bovine_Coronavirus	STANDARD	32.483	32.483	489.67	489.666	NA	NA	NA	NA
15487	2020_11_04_JL_KR_Analysis_2_Far_Std_Corrected_2021_01_14.xls	2020	11	4	11/4/2020	44139	73	F12	F_Control_0.000001	Bovine_Coronavirus	STANDARD	32.616	32.616	449.06	449.055	NA	NA	NA	NA
15488	2020_11_04_JL_KR_Analysis_2_Far_Std_Corrected_2021_01_14.xls	2020	11	4	11/4/2020	44139	73	F10	F_Control_0.000001	Envelope	STANDARD	37.553	37.553	1	1	NA	NA	NA	NA
15489	2020_11_04_JL_KR_Analysis_2_Far_Std_Corrected_2021_01_14.xls	2020	11	4	11/4/2020	44139	73	F11	F_Control_0.000001	Envelope	STANDARD	36.742	36.742	1	1	NA	NA	NA	NA
15490	2020_11_04_JL_KR_Analysis_2_Far_Std_Corrected_2021_01_14.xls	2020	11	4	11/4/2020	44139	73	F12	F_Control_0.000001	Envelope	STANDARD	-	NA	NA	NA	NA	NA	NA	NA
15491	2020_11_04_JL_KR_Analysis_2_Far_Std_Corrected_2021_01_14.xls	2020	11	4	11/4/2020	44139	73	F10	F_Control_0.000001	FplusBacteriophage	STANDARD	34.27	34.27	148.31	148.308	NA	NA	NA	NA
15492	2020_11_04_JL_KR_Analysis_2_Far_Std_Corrected_2021_01_14.xls	2020	11	4	11/4/2020	44139	73	F11	F_Control_0.000001	FplusBacteriophage	STANDARD	34.157	34.157	159.23	159.232	NA	NA	NA	NA
15493	2020_11_04_JL_KR_Analysis_2_Far_Std_Corrected_2021_01_14.xls	2020	11	4	11/4/2020	44139	73	F12	F_Control_0.000001	FplusBacteriophage	STANDARD	33.113	33.113	308.64	308.64	NA	NA	NA	NA
15494	2020_11_04_JL_KR_Analysis_2_Far_Std_Corrected_2021_01_14.xls	2020	11	4	11/4/2020	44139	73	F10	F_Control_0.000001	Nucleocapsid	STANDARD	-	NA	8.01	NA	NA	NA	NA	NA
15495	2020_11_04_JL_KR_Analysis_2_Far_Std_Corrected_2021_01_14.xls	2020	11	4	11/4/2020	44139	73	F11	F_Control_0.000001	Nucleocapsid	STANDARD	Undetermined	NA	NA	NA	NA	NA	NA	NA
15496	2020_11_04_JL_KR_Analysis_2_Far_Std_Corrected_2021_01_14.xls	2020	11	4	11/4/2020	44139	73	F12	F_Control_0.000001	Nucleocapsid	STANDARD	Undetermined	NA	NA	NA	NA	NA	NA	NA
15497	2020_11_05_ADF_KR_Analysis_2021_01_09.xls	2020	11	5	11/5/2020	44140	74	F10	F_Control_0.000001	Bovine_Coronavirus	STANDARD	31.929	31.929	333.68	333.68	NA	NA	NA	NA
15498	2020_11_05_ADF_KR_Analysis_2021_01_09.xls	2020	11	5	11/5/2020	44140	74	F11	F_Control_0.000001	Bovine_Coronavirus	STANDARD	31.97	31.97	324.18	324.182	NA	NA	NA	NA
15499	2020_11_05_ADF_KR_Analysis_2021_01_09.xls	2020	11	5	11/5/2020	44140	74	F12	F_Control_0.000001	Bovine_Coronavirus	STANDARD	32.323	32.323	253.31	253.314	NA	NA	NA	NA
15500	2020_11_05_ADF_KR_Analysis_2021_01_09.xls	2020	11	5	11/5/2020	44140	74	F10	F_Control_0.000001	Envelope	STANDARD	Undetermined	NA	NA	NA	NA	NA	NA	NA
15501	2020_11_05_ADF_KR_Analysis_2021_01_09.xls	2020	11	5	11/5/2020	44140	74	F11	F_Control_0.000001	Envelope	STANDARD	-	NA	2.47	NA	NA	NA	NA	NA
15502	2020_11_05_ADF_KR_Analysis_2021_01_09.xls	2020	11	5	11/5/2020	44140	74	F12	F_Control_0.000001	Envelope	STANDARD	Undetermined	NA	NA	NA	NA	NA	NA	NA
15503	2020_11_05_ADF_KR_Analysis_2021_01_09.xls	2020	11	5	11/5/2020	44140	74	F10	F_Control_0.000001	FplusBacteriophage	STANDARD	33.383	33.383	107.66	107.663	NA	NA	NA	NA
15504	2020_11_05_ADF_KR_Analysis_2021_01_09.xls	2020	11	5	11/5/2020	44140	74	F11	F_Control_0.000001	FplusBacteriophage	STANDARD	32.697	32.697	167.89	167.89	NA	NA	NA	NA
15505	2020_11_05_ADF_KR_Analysis_2021_01_09.xls	2020	11	5	11/5/2020	44140	74	F12	F_Control_0.000001	FplusBacteriophage	STANDARD	32.344	32.344	210.93	210.934	NA	NA	NA	NA
15506	2020_11_05_ADF_KR_Analysis_2021_01_09.xls	2020	11	5	11/5/2020	44140	74	F10	F_Control_0.000001	Nucleocapsid	STANDARD	Undetermined	NA	NA	NA	NA	NA	NA	NA
15507	2020_11_05_ADF_KR_Analysis_2021_01_09.xls	2020	11	5	11/5/2020	44140	74	F11	F_Control_0.000001	Nucleocapsid	STANDARD	Undetermined	NA	NA	NA	NA	NA	NA	NA
15508	2020_11_05_ADF_KR_Analysis_2021_01_09.xls	2020	11	5	11/5/2020	44140	74	F12	F_Control_0.000001	Nucleocapsid	STANDARD	Undetermined	NA	NA	NA	NA	NA	NA	NA
15509	2020_11_06_ADF_KR_Analysis_2021_01_09.xls	2020	11	6	11/6/2020	44141	75	F10	F_Control_0.000001	Bovine_Coronavirus	STANDARD	32.244	32.244	308.5	308.503	NA	NA	NA	NA
15510	2020_11_06_ADF_KR_Analysis_2021_01_09.xls	2020	11	6	11/6/2020	44141	75	F11	F_Control_0.000001	Bovine_Coronavirus	STANDARD	32.288	32.288	299.29	299.291	NA	NA	NA	NA
15511	2020_11_06_ADF_KR_Analysis_2021_01_09.xls	2020	11	6	11/6/2020	44141	75	F12	F_Control_0.000001	Bovine_Coronavirus	STANDARD	32.008	32.008	363.42	363.417	NA	NA	NA	NA
15512	2020_11_06_ADF_KR_Analysis_2021_01_09.xls	2020	11	6	11/6/2020	44141	75	F10	F_Control_0.000001	Envelope	STANDARD	Undetermined	NA	NA	NA	NA	NA	NA	NA
15513	2020_11_06_ADF_KR_Analysis_2021_01_09.xls	2020	11	6	11/6/2020	44141	75	F11	F_Control_0.000001	Envelope	STANDARD	Undetermined	NA	NA	NA	NA	NA	NA	NA
15514	2020_11_06_ADF_KR_Analysis_2021_01_09.xls	2020	11	6	11/6/2020	44141	75	F12	F_Control_0.000001	Envelope	STANDARD	Undetermined	NA	NA	NA	NA	NA	NA	NA
15515	2020_11_06_ADF_KR_Analysis_2021_01_09.xls	2020	11	6	11/6/2020	44141	75	F10	F_Control_0.000001	FplusBacteriophage	STANDARD	34.19	34.19	85.54	85.536	NA	NA	NA	NA
15516	2020_11_06_ADF_KR_Analysis_2021_01_09.xls	2020	11	6	11/6/2020	44141	75	F11	F_Control_0.000001	FplusBacteriophage	STANDARD	34.885	34.885	54.72	54.723	NA	NA	NA	NA
15517	2020_11_06_ADF_KR_Analysis_2021_01_09.xls	2020	11	6	11/6/2020	44141	75	F12	F_Control_0.000001	FplusBacteriophage	STANDARD	35.295	35.295	42.06	42.057	NA	NA	NA	NA
15518	2020_11_06_ADF_KR_Analysis_2021_01_09.xls	2020	11	6	11/6/2020	44141	75	F10	F_Control_0.000001	Nucleocapsid	STANDARD	Undetermined	NA	NA	NA	NA	NA	NA	NA
15519	2020_11_06_ADF_KR_Analysis_2021_01_09.xls	2020	11	6	11/6/2020	44141	75	F11	F_Control_0.000001	Nucleocapsid	STANDARD	Undetermined	NA	NA	NA	NA	NA	NA	NA
15520	2020_11_06_ADF_KR_Analysis_2021_01_09.xls	2020	11	6	11/6/2020	44141	75	F12	F_Control_0.000001	Nucleocapsid	STANDARD	-	NA	2.1	NA	NA	NA	NA	NA
15521	2020_11_07_ADF_KR_Analysis_2021_01_09.xls	2020	11	7	11/7/2020	44142	76	F10	F_Control_0.000001	Bovine_Coronavirus	STANDARD	32.916	32.916	342.2	342.2	NA	NA	NA	NA
15522	2020_11_07_ADF_KR_Analysis_2021_01_09.xls	2020	11	7	11/7/2020	44142	76	F11	F_Control_0.000001	Bovine_Coronavirus	STANDARD	33.104	33.104	300.22	300.216	NA	NA	NA	NA
15523	2020_11_07_ADF_KR_Analysis_2021_01_09.xls	2020	11	7	11/7/2020	44142	76	F12	F_Control_0.000001	Bovine_Coronavirus	STANDARD	32.777	32.777	377.27	377.269	NA	NA	NA	NA
15524	2020_11_07_ADF_KR_Analysis_2021_01_09.xls	2020	11	7	11/7/2020	44142	76	F10	F_Control_0.000001	Envelope	STANDARD	Undetermined	NA	NA	NA	NA	NA	NA	NA
15525	2020_11_07_ADF_KR_Analysis_2021_01_09.xls	2020	11	7	11/7/2020	44142	76	F11	F_Control_0.000001	Envelope	STANDARD	Undetermined	NA	NA	NA	NA	NA	NA	NA
15526	2020_11_07_ADF_KR_Analysis_2021_01_09.xls	2020	11	7	11/7/2020	44142	76	F12	F_Control_0.000001	Envelope	STANDARD	Undetermined	NA	NA	NA	NA	NA	NA	NA
15527	2020_11_07_ADF_KR_Analysis_2021_01_09.xls	2020	11	7	11/7/2020	44142	76	F10	F_Control_0.000001	FplusBacteriophage	STANDARD	33.841	33.841	114.72	114.719	NA	NA	NA	NA
15528	2020_11_07_ADF_KR_Analysis_2021_01_09.xls	2020	11	7	11/7/2020	44142	76	F11	F_Control_0.000001	FplusBacteriophage	STANDARD	33.625	33.625	131.21	131.212	NA	NA	NA	NA
15529	2020_11_07_ADF_KR_Analysis_2021_01_09.xls	2020	11	7	11/7/2020	44142	76	F12	F_Control_0.000001	FplusBacteriophage	STANDARD	33.283	33.283	162.21	162.211	NA	NA	NA	NA
15530	2020_11_07_ADF_KR_Analysis_2021_01_09.xls	2020	11	7	11/7/2020	44142	76	F10	F_Control_0.000001	Nucleocapsid	STANDARD	Undetermined	NA	NA	NA	NA	NA	NA	NA
15531	2020_11_07_ADF_KR_Analysis_2021_01_09.xls	2020	11	7	11/7/2020	44142	76	F11	F_Control_0.000001	Nucleocapsid	STANDARD	Undetermined	NA	NA	NA	NA	NA	NA	NA
15532	2020_11_07_ADF_KR_Analysis_2021_01_09.xls	2020	11	7	11/7/2020	44142	76	F12	F_Control_0.000001	Nucleocapsid	STANDARD	Undetermined	NA	NA	NA	NA	NA	NA	NA
15533	2020_11_08_ADF_KR_Analysis_2021_01_09.xls	2020	11	8	11/8/2020	44143	77	F10	F_Control_0.000001	Bovine_Coronavirus	STANDARD	32.119	32.119	361.65	361.651	NA	NA	NA	NA
15534	2020_11_08_ADF_KR_Analysis_2021_01_09.xls	2020	11	8	11/8/2020	44143	77	F11	F_Control_0.000001	Bovine_Coronavirus	STANDARD	32.127	32.127	359.71	359.705	NA	NA	NA	NA
15535	2020_11_08_ADF_KR_Analysis_2021_01_09.xls	2020	11	8	11/8/2020	44143	77	F12	F_Control_0.000001	Bovine_Coronavirus	STANDARD	31.904	31.904	418.34	418.34	NA	NA	NA	NA
15536	2020_11_08_ADF_KR_Analysis_2021_01_09.xls	2020	11	8	11/8/2020	44143	77	F10	F_Control_0.000001	Envelope	STANDARD	35.917	35.917	5.07	5.068	NA	NA	NA	NA
15537	2020_11_08_ADF_KR_Analysis_2021_01_09.xls	2020	11	8	11/8/2020	44143	77	F11	F_Control_0.000001	Envelope	STANDARD	Undetermined	NA	NA	NA	NA	NA	NA	NA
15538	2020_11_08_ADF_KR_Analysis_2021_01_09.xls	2020	11	8	11/8/2020	44143	77	F12	F_Control_0.000001	Envelope	STANDARD	35.959	35.959	4.93	4.929	NA	NA	NA	NA
15539	2020_11_08_ADF_KR_Analysis_2021_01_09.xls	2020	11	8	11/8/2020	44143	77	F10	F_Control_0.000001	FplusBacteriophage	STANDARD	33.425	33.425	73.11	73.105	NA	NA	NA	NA
15540	2020_11_08_ADF_KR_Analysis_2021_01_09.xls	2020	11	8	11/8/2020	44143	77	F11	F_Control_0.000001	FplusBacteriophage	STANDARD	34.109	34.109	44.65	44.652	NA	NA	NA	NA
15541	2020_11_08_ADF_KR_Analysis_2021_01_09.xls	2020	11	8	11/8/2020	44143	77	F12	F_Control_0.000001	FplusBacteriophage	STANDARD	32.94	32.94	103.65	103.645	NA	NA	NA	NA
15542	2020_11_08_ADF_KR_Analysis_2021_01_09.xls	2020	11	8	11/8/2020	44143	77	F10	F_Control_0.000001	Nucleocapsid	STANDARD	-	NA	4.01	NA	NA	NA	NA	NA
15543	2020_11_08_ADF_KR_Analysis_2021_01_09.xls	2020	11	8	11/8/2020	44143	77	F11	F_Control_0.000001	Nucleocapsid	STANDARD	Undetermined	NA	NA	NA	NA	NA	NA	NA
15544	2020_11_08_ADF_KR_Analysis_2021_01_09.xls	2020	11	8	11/8/2020	44143	77	F12	F_Control_0.000001	Nucleocapsid	STANDARD	Undetermined	NA	NA	NA	NA	NA	NA	NA
15545	2020_11_09_ADF_KR_Analysis_2021_01_09.xls	2020	11	9	11/9/2020	44144	78	F10	F_Control_0.000001	Bovine_Coronavirus	STANDARD	31.893	31.893	846.62	846.616	NA	NA	NA	NA
15546	2020_11_09_ADF_KR_Analysis_2021_01_09.xls	2020	11	9	11/9/2020	44144	78	F11	F_Control_0.000001	Bovine_Coronavirus	STANDARD	31.864	31.864	862.21	862.213	NA	NA	NA	NA
15547	2020_11_09_ADF_KR_Analysis_2021_01_09.xls	2020	11	9	11/9/2020	44144	78	F12	F_Control_0.000001	Bovine_Coronavirus	STANDARD	31.898	31.898	843.82	843.822	NA	NA	NA	NA
15548	2020_11_09_ADF_KR_Analysis_2021_01_09.xls	2020	11	9	11/9/2020	44144	78	F10	F_Control_0.000001	Envelope	STANDARD	Undetermined	NA	NA	NA	NA	NA	NA	NA
15549	2020_11_09_ADF_KR_Analysis_2021_01_09.xls	2020	11	9	11/9/2020	44144	78	F11	F_Control_0.000001	Envelope	STANDARD	34.959	34.959	7.1	7.099	NA	NA	NA	NA
15550	2020_11_09_ADF_KR_Analysis_2021_01_09.xls	2020	11	9	11/9/2020	44144	78	F12	F_Control_0.000001	Envelope	STANDARD	35.867	35.867	3.92	3.915	NA	NA	NA	NA
15551	2020_11_09_ADF_KR_Analysis_2021_01_09.xls	2020	11	9	11/9/2020	44144	78	F10	F_Control_0.000001	FplusBacteriophage	STANDARD	29.27	29.27	1849.81	1849.812	NA	NA	NA	NA
15552	2020_11_09_ADF_KR_Analysis_2021_01_09.xls	2020	11	9	11/9/2020	44144	78	F11	F_Control_0.000001	FplusBacteriophage	STANDARD	29.838	29.838	1246.3	1246.301	NA	NA	NA	NA
15553	2020_11_09_ADF_KR_Analysis_2021_01_09.xls	2020	11	9	11/9/2020	44144	78	F12	F_Control_0.000001	FplusBacteriophage	STANDARD	29.766	29.766	1310.11	1310.111	NA	NA	NA	NA
15554	2020_11_09_ADF_KR_Analysis_2021_01_09.xls	2020	11	9	11/9/2020	44144	78	F10	F_Control_0.000001	Nucleocapsid	STANDARD	Undetermined	NA	NA	NA	NA	NA	NA	NA
15555	2020_11_09_ADF_KR_Analysis_2021_01_09.xls	2020	11	9	11/9/2020	44144	78	F11	F_Control_0.000001	Nucleocapsid	STANDARD	-	NA	2.26	NA	NA	NA	NA	NA
15556	2020_11_09_ADF_KR_Analysis_2021_01_09.xls	2020	11	9	11/9/2020	44144	78	F12	F_Control_0.000001	Nucleocapsid	STANDARD	Undetermined	NA	NA	NA	NA	NA	NA	NA
15557	2020_11_10_ADF_KR_Analysis_2021_01_09.xls	2020	11	10	11/10/2020	44145	79	F10	F_Control_0.000001	Bovine_Coronavirus	STANDARD	34.416	34.416	167.65	167.649	NA	NA	NA	NA
15558	2020_11_10_ADF_KR_Analysis_2021_01_09.xls	2020	11	10	11/10/2020	44145	79	F11	F_Control_0.000001	Bovine_Coronavirus	STANDARD	33.985	33.985	223.85	223.853	NA	NA	NA	NA
15559	2020_11_10_ADF_KR_Analysis_2021_01_09.xls	2020	11	10	11/10/2020	44145	79	F12	F_Control_0.000001	Bovine_Coronavirus	STANDARD	33.834	33.834	247.7	247.701	NA	NA	NA	NA
15560	2020_11_10_ADF_KR_Analysis_2021_01_09.xls	2020	11	10	11/10/2020	44145	79	F10	F_Control_0.000001	Envelope	STANDARD	36.663	36.663	4.05	4.05	NA	NA	NA	NA
15561	2020_11_10_ADF_KR_Analysis_2021_01_09.xls	2020	11	10	11/10/2020	44145	79	F11	F_Control_0.000001	Envelope	STANDARD	37.729	37.729	1.99	1.986	NA	NA	NA	NA
15562	2020_11_10_ADF_KR_Analysis_2021_01_09.xls	2020	11	10	11/10/2020	44145	79	F12	F_Control_0.000001	Envelope	STANDARD	Undetermined	NA	NA	NA	NA	NA	NA	NA
15563	2020_11_10_ADF_KR_Analysis_2021_01_09.xls	2020	11	10	11/10/2020	44145	79	F10	F_Control_0.000001	FplusBacteriophage	STANDARD	34.6	34.6	51.9	51.901	NA	NA	NA	NA
15564	2020_11_10_ADF_KR_Analysis_2021_01_09.xls	2020	11	10	11/10/2020	44145	79	F11	F_Control_0.000001	FplusBacteriophage	STANDARD	34.459	34.459	57.14	57.136	NA	NA	NA	NA
15565	2020_11_10_ADF_KR_Analysis_2021_01_09.xls	2020	11	10	11/10/2020	44145	79	F12	F_Control_0.000001	FplusBacteriophage	STANDARD	32.787	32.787	178.89	178.887	NA	NA	NA	NA
15566	2020_11_10_ADF_KR_Analysis_2021_01_09.xls	2020	11	10	11/10/2020	44145	79	F10	F_Control_0.000001	Nucleocapsid	STANDARD	35.835	35.835	2.87	2.868	NA	NA	NA	NA
15567	2020_11_10_ADF_KR_Analysis_2021_01_09.xls	2020	11	10	11/10/2020	44145	79	F11	F_Control_0.000001	Nucleocapsid	STANDARD	36.766	36.766	1.5	1.495	NA	NA	NA	NA
15568	2020_11_10_ADF_KR_Analysis_2021_01_09.xls	2020	11	10	11/10/2020	44145	79	F12	F_Control_0.000001	Nucleocapsid	STANDARD	Undetermined	NA	NA	NA	NA	NA	NA	NA
15569	2020_11_11_JL_KR_Analysis_2_2021_01_20.xls	2020	11	11	11/11/2020	44146	80	F10	F_Control_0.000001	Bovine_Coronavirus	STANDARD	31.325	31.325	659.15	659.154	NA	NA	NA	NA
15570	2020_11_11_JL_KR_Analysis_2_2021_01_20.xls	2020	11	11	11/11/2020	44146	80	F11	F_Control_0.000001	Bovine_Coronavirus	STANDARD	32.217	32.217	351.97	351.974	NA	NA	NA	NA
15571	2020_11_11_JL_KR_Analysis_2_2021_01_20.xls	2020	11	11	11/11/2020	44146	80	F12	F_Control_0.000001	Bovine_Coronavirus	STANDARD	32.718	32.718	247.32	247.321	NA	NA	NA	NA
15572	2020_11_11_JL_KR_Analysis_2_2021_01_20.xls	2020	11	11	11/11/2020	44146	80	F10	F_Control_0.000001	Envelope	STANDARD	Undetermined	NA	NA	NA	NA	NA	NA	NA
15573	2020_11_11_JL_KR_Analysis_2_2021_01_20.xls	2020	11	11	11/11/2020	44146	80	F11	F_Control_0.000001	Envelope	STANDARD	Undetermined	NA	NA	NA	NA	NA	NA	NA
15574	2020_11_11_JL_KR_Analysis_2_2021_01_20.xls	2020	11	11	11/11/2020	44146	80	F12	F_Control_0.000001	Envelope	STANDARD	-	NA	2.57	NA	NA	NA	NA	NA
15575	2020_11_11_JL_KR_Analysis_2_2021_01_20.xls	2020	11	11	11/11/2020	44146	80	F10	F_Control_0.000001	FplusBacteriophage	STANDARD	34.79	34.79	33.23	33.23	NA	NA	NA	NA
15576	2020_11_11_JL_KR_Analysis_2_2021_01_20.xls	2020	11	11	11/11/2020	44146	80	F11	F_Control_0.000001	FplusBacteriophage	STANDARD	34.278	34.278	47.23	47.229	NA	NA	NA	NA
15577	2020_11_11_JL_KR_Analysis_2_2021_01_20.xls	2020	11	11	11/11/2020	44146	80	F12	F_Control_0.000001	FplusBacteriophage	STANDARD	34.471	34.471	41.37	41.368	NA	NA	NA	NA
15578	2020_11_11_JL_KR_Analysis_2_2021_01_20.xls	2020	11	11	11/11/2020	44146	80	F10	F_Control_0.000001	Nucleocapsid	STANDARD	Undetermined	NA	NA	NA	NA	NA	NA	NA
15579	2020_11_11_JL_KR_Analysis_2_2021_01_20.xls	2020	11	11	11/11/2020	44146	80	F11	F_Control_0.000001	Nucleocapsid	STANDARD	Undetermined	NA	NA	NA	NA	NA	NA	NA
15580	2020_11_11_JL_KR_Analysis_2_2021_01_20.xls	2020	11	11	11/11/2020	44146	80	F12	F_Control_0.000001	Nucleocapsid	STANDARD	-	NA	2.88	NA	NA	NA	NA	NA
15581	2020_11_12_JL_KR_Analysis_2021_01_02.xls	2020	11	12	11/12/2020	44147	81	F10	F_Control_0.000001	Bovine_Coronavirus	STANDARD	32.789	32.789	212.69	212.691	NA	NA	NA	NA
15582	2020_11_12_JL_KR_Analysis_2021_01_02.xls	2020	11	12	11/12/2020	44147	81	F11	F_Control_0.000001	Bovine_Coronavirus	STANDARD	33.432	33.432	135.98	135.983	NA	NA	NA	NA
15583	2020_11_12_JL_KR_Analysis_2021_01_02.xls	2020	11	12	11/12/2020	44147	81	F12	F_Control_0.000001	Bovine_Coronavirus	STANDARD	-	NA	1275.29	NA	NA	NA	NA	NA
15584	2020_11_12_JL_KR_Analysis_2021_01_02.xls	2020	11	12	11/12/2020	44147	81	F10	F_Control_0.000001	Envelope	STANDARD	-	NA	4.87	NA	NA	NA	NA	NA
15585	2020_11_12_JL_KR_Analysis_2021_01_02.xls	2020	11	12	11/12/2020	44147	81	F11	F_Control_0.000001	Envelope	STANDARD	Undetermined	NA	NA	NA	NA	NA	NA	NA
15586	2020_11_12_JL_KR_Analysis_2021_01_02.xls	2020	11	12	11/12/2020	44147	81	F12	F_Control_0.000001	Envelope	STANDARD	Undetermined	NA	NA	NA	NA	NA	NA	NA
15587	2020_11_12_JL_KR_Analysis_2021_01_02.xls	2020	11	12	11/12/2020	44147	81	F10	F_Control_0.000001	FplusBacteriophage	STANDARD	33.671	33.671	82.05	82.049	NA	NA	NA	NA
15588	2020_11_12_JL_KR_Analysis_2021_01_02.xls	2020	11	12	11/12/2020	44147	81	F11	F_Control_0.000001	FplusBacteriophage	STANDARD	32.824	32.824	143.33	143.333	NA	NA	NA	NA
15589	2020_11_12_JL_KR_Analysis_2021_01_02.xls	2020	11	12	11/12/2020	44147	81	F12	F_Control_0.000001	FplusBacteriophage	STANDARD	-	NA	2869.31	NA	NA	NA	NA	NA
15590	2020_11_12_JL_KR_Analysis_2021_01_02.xls	2020	11	12	11/12/2020	44147	81	F10	F_Control_0.000001	Nucleocapsid	STANDARD	-	NA	3.83	NA	NA	NA	NA	NA
15591	2020_11_12_JL_KR_Analysis_2021_01_02.xls	2020	11	12	11/12/2020	44147	81	F11	F_Control_0.000001	Nucleocapsid	STANDARD	Undetermined	NA	NA	NA	NA	NA	NA	NA
15592	2020_11_12_JL_KR_Analysis_2021_01_02.xls	2020	11	12	11/12/2020	44147	81	F12	F_Control_0.000001	Nucleocapsid	STANDARD	Undetermined	NA	NA	NA	NA	NA	NA	NA
15593	2020_11_13_JL_KR_Analysis_2_2021_01_20.xls	2020	11	13	11/13/2020	44148	82	F10	F_Control_0.000001	Bovine_Coronavirus	STANDARD	33.718	33.718	250.81	250.807	NA	NA	NA	NA
15594	2020_11_13_JL_KR_Analysis_2_2021_01_20.xls	2020	11	13	11/13/2020	44148	82	F11	F_Control_0.000001	Bovine_Coronavirus	STANDARD	33.484	33.484	294.12	294.12	NA	NA	NA	NA
15595	2020_11_13_JL_KR_Analysis_2_2021_01_20.xls	2020	11	13	11/13/2020	44148	82	F12	F_Control_0.000001	Bovine_Coronavirus	STANDARD	34.127	34.127	190.01	190.014	NA	NA	NA	NA
15596	2020_11_13_JL_KR_Analysis_2_2021_01_20.xls	2020	11	13	11/13/2020	44148	82	F10	F_Control_0.000001	Envelope	STANDARD	33.872	33.872	5.4	5.4	NA	NA	NA	NA
15597	2020_11_13_JL_KR_Analysis_2_2021_01_20.xls	2020	11	13	11/13/2020	44148	82	F11	F_Control_0.000001	Envelope	STANDARD	35.119	35.119	2.21	2.211	NA	NA	NA	NA
15598	2020_11_13_JL_KR_Analysis_2_2021_01_20.xls	2020	11	13	11/13/2020	44148	82	F12	F_Control_0.000001	Envelope	STANDARD	-	NA	NA	NA	NA	NA	NA	NA
15599	2020_11_13_JL_KR_Analysis_2_2021_01_20.xls	2020	11	13	11/13/2020	44148	82	F10	F_Control_0.000001	FplusBacteriophage	STANDARD	34.241	34.241	43.67	43.669	NA	NA	NA	NA
15600	2020_11_13_JL_KR_Analysis_2_2021_01_20.xls	2020	11	13	11/13/2020	44148	82	F11	F_Control_0.000001	FplusBacteriophage	STANDARD	33.544	33.544	70.73	70.728	NA	NA	NA	NA
15601	2020_11_13_JL_KR_Analysis_2_2021_01_20.xls	2020	11	13	11/13/2020	44148	82	F12	F_Control_0.000001	FplusBacteriophage	STANDARD	32.712	32.712	125.88	125.875	NA	NA	NA	NA
15602	2020_11_13_JL_KR_Analysis_2_2021_01_20.xls	2020	11	13	11/13/2020	44148	82	F10	F_Control_0.000001	Nucleocapsid	STANDARD	35.294	35.294	3.88	3.877	NA	NA	NA	NA
15603	2020_11_13_JL_KR_Analysis_2_2021_01_20.xls	2020	11	13	11/13/2020	44148	82	F11	F_Control_0.000001	Nucleocapsid	STANDARD	35.902	35.902	2.52	2.52	NA	NA	NA	NA
15604	2020_11_13_JL_KR_Analysis_2_2021_01_20.xls	2020	11	13	11/13/2020	44148	82	F12	F_Control_0.000001	Nucleocapsid	STANDARD	-	NA	NA	NA	NA	NA	NA	NA
15605	2020_11_14_JL_KR_Analysis_2_2021_01_20.xls	2020	11	14	11/14/2020	44149	83	F10	F_Control_0.000001	Bovine_Coronavirus	STANDARD	32.419	32.419	364.93	364.926	NA	NA	NA	NA
15606	2020_11_14_JL_KR_Analysis_2_2021_01_20.xls	2020	11	14	11/14/2020	44149	83	F11	F_Control_0.000001	Bovine_Coronavirus	STANDARD	32.362	32.362	379.59	379.591	NA	NA	NA	NA
15607	2020_11_14_JL_KR_Analysis_2_2021_01_20.xls	2020	11	14	11/14/2020	44149	83	F12	F_Control_0.000001	Bovine_Coronavirus	STANDARD	32.267	32.267	405.52	405.518	NA	NA	NA	NA
15608	2020_11_14_JL_KR_Analysis_2_2021_01_20.xls	2020	11	14	11/14/2020	44149	83	F10	F_Control_0.000001	Envelope	STANDARD	36.944	36.944	1	1	NA	NA	NA	NA
15609	2020_11_14_JL_KR_Analysis_2_2021_01_20.xls	2020	11	14	11/14/2020	44149	83	F11	F_Control_0.000001	Envelope	STANDARD	-	NA	NA	NA	NA	NA	NA	NA
15610	2020_11_14_JL_KR_Analysis_2_2021_01_20.xls	2020	11	14	11/14/2020	44149	83	F12	F_Control_0.000001	Envelope	STANDARD	36.039	36.039	1	1	NA	NA	NA	NA
15611	2020_11_14_JL_KR_Analysis_2_2021_01_20.xls	2020	11	14	11/14/2020	44149	83	F10	F_Control_0.000001	FplusBacteriophage	STANDARD	32.102	32.102	221.12	221.12	NA	NA	NA	NA
15612	2020_11_14_JL_KR_Analysis_2_2021_01_20.xls	2020	11	14	11/14/2020	44149	83	F11	F_Control_0.000001	FplusBacteriophage	STANDARD	31.729	31.729	285.92	285.919	NA	NA	NA	NA
15613	2020_11_14_JL_KR_Analysis_2_2021_01_20.xls	2020	11	14	11/14/2020	44149	83	F12	F_Control_0.000001	FplusBacteriophage	STANDARD	31.919	31.919	250.9	250.895	NA	NA	NA	NA
15614	2020_11_14_JL_KR_Analysis_2_2021_01_20.xls	2020	11	14	11/14/2020	44149	83	F10	F_Control_0.000001	Nucleocapsid	STANDARD	-	NA	3.2	NA	NA	NA	NA	NA
15615	2020_11_14_JL_KR_Analysis_2_2021_01_20.xls	2020	11	14	11/14/2020	44149	83	F11	F_Control_0.000001	Nucleocapsid	STANDARD	Undetermined	NA	NA	NA	NA	NA	NA	NA
15616	2020_11_14_JL_KR_Analysis_2_2021_01_20.xls	2020	11	14	11/14/2020	44149	83	F12	F_Control_0.000001	Nucleocapsid	STANDARD	Undetermined	NA	NA	NA	NA	NA	NA	NA
15617	2020_11_15_JL_KR_Analysis_2021_01_02.xls	2020	11	15	11/15/2020	44150	84	F10	F_Control_0.000001	Bovine_Coronavirus	STANDARD	33.862	33.862	187.79	187.79	NA	NA	NA	NA
15618	2020_11_15_JL_KR_Analysis_2021_01_02.xls	2020	11	15	11/15/2020	44150	84	F11	F_Control_0.000001	Bovine_Coronavirus	STANDARD	33.487	33.487	242.3	242.303	NA	NA	NA	NA
15619	2020_11_15_JL_KR_Analysis_2021_01_02.xls	2020	11	15	11/15/2020	44150	84	F12	F_Control_0.000001	Bovine_Coronavirus	STANDARD	33.803	33.803	195.45	195.445	NA	NA	NA	NA
15620	2020_11_15_JL_KR_Analysis_2021_01_02.xls	2020	11	15	11/15/2020	44150	84	F10	F_Control_0.000001	Envelope	STANDARD	Undetermined	NA	NA	NA	NA	NA	NA	NA
15621	2020_11_15_JL_KR_Analysis_2021_01_02.xls	2020	11	15	11/15/2020	44150	84	F11	F_Control_0.000001	Envelope	STANDARD	-	NA	5.19	NA	NA	NA	NA	NA
15622	2020_11_15_JL_KR_Analysis_2021_01_02.xls	2020	11	15	11/15/2020	44150	84	F12	F_Control_0.000001	Envelope	STANDARD	Undetermined	NA	NA	NA	NA	NA	NA	NA
15623	2020_11_15_JL_KR_Analysis_2021_01_02.xls	2020	11	15	11/15/2020	44150	84	F10	F_Control_0.000001	FplusBacteriophage	STANDARD	34.086	34.086	113.59	113.586	NA	NA	NA	NA
15624	2020_11_15_JL_KR_Analysis_2021_01_02.xls	2020	11	15	11/15/2020	44150	84	F11	F_Control_0.000001	FplusBacteriophage	STANDARD	33.361	33.361	178.57	178.574	NA	NA	NA	NA
15625	2020_11_15_JL_KR_Analysis_2021_01_02.xls	2020	11	15	11/15/2020	44150	84	F12	F_Control_0.000001	FplusBacteriophage	STANDARD	32.893	32.893	239.12	239.117	NA	NA	NA	NA
15626	2020_11_15_JL_KR_Analysis_2021_01_02.xls	2020	11	15	11/15/2020	44150	84	F10	F_Control_0.000001	Nucleocapsid	STANDARD	Undetermined	NA	NA	NA	NA	NA	NA	NA
15627	2020_11_15_JL_KR_Analysis_2021_01_02.xls	2020	11	15	11/15/2020	44150	84	F11	F_Control_0.000001	Nucleocapsid	STANDARD	-	NA	3.3	NA	NA	NA	NA	NA
15628	2020_11_15_JL_KR_Analysis_2021_01_02.xls	2020	11	15	11/15/2020	44150	84	F12	F_Control_0.000001	Nucleocapsid	STANDARD	Undetermined	NA	NA	NA	NA	NA	NA	NA
15629	2020_11_16_JL_KR_Analysis_2_2021_01_20.xls	2020	11	16	11/16/2020	44151	85	F10	F_Control_0.000001	Bovine_Coronavirus	STANDARD	33.389	33.389	238.28	238.277	NA	NA	NA	NA
15630	2020_11_16_JL_KR_Analysis_2_2021_01_20.xls	2020	11	16	11/16/2020	44151	85	F11	F_Control_0.000001	Bovine_Coronavirus	STANDARD	33.529	33.529	216.7	216.699	NA	NA	NA	NA
15631	2020_11_16_JL_KR_Analysis_2_2021_01_20.xls	2020	11	16	11/16/2020	44151	85	F12	F_Control_0.000001	Bovine_Coronavirus	STANDARD	33.3	33.3	253.15	253.152	NA	NA	NA	NA
15632	2020_11_16_JL_KR_Analysis_2_2021_01_20.xls	2020	11	16	11/16/2020	44151	85	F10	F_Control_0.000001	Envelope	STANDARD	36.968	36.968	1	1	NA	NA	NA	NA
15633	2020_11_16_JL_KR_Analysis_2_2021_01_20.xls	2020	11	16	11/16/2020	44151	85	F11	F_Control_0.000001	Envelope	STANDARD	-	NA	NA	NA	NA	NA	NA	NA
15634	2020_11_16_JL_KR_Analysis_2_2021_01_20.xls	2020	11	16	11/16/2020	44151	85	F12	F_Control_0.000001	Envelope	STANDARD	36.927	36.927	1	1	NA	NA	NA	NA
15635	2020_11_16_JL_KR_Analysis_2_2021_01_20.xls	2020	11	16	11/16/2020	44151	85	F10	F_Control_0.000001	FplusBacteriophage	STANDARD	33.665	33.665	60.5	60.504	NA	NA	NA	NA
15636	2020_11_16_JL_KR_Analysis_2_2021_01_20.xls	2020	11	16	11/16/2020	44151	85	F11	F_Control_0.000001	FplusBacteriophage	STANDARD	32.813	32.813	106.37	106.368	NA	NA	NA	NA
15637	2020_11_16_JL_KR_Analysis_2_2021_01_20.xls	2020	11	16	11/16/2020	44151	85	F12	F_Control_0.000001	FplusBacteriophage	STANDARD	32.808	32.808	106.72	106.715	NA	NA	NA	NA
15638	2020_11_16_JL_KR_Analysis_2_2021_01_20.xls	2020	11	16	11/16/2020	44151	85	F10	F_Control_0.000001	Nucleocapsid	STANDARD	35.971	35.971	3.97	3.971	NA	NA	NA	NA
15639	2020_11_16_JL_KR_Analysis_2_2021_01_20.xls	2020	11	16	11/16/2020	44151	85	F11	F_Control_0.000001	Nucleocapsid	STANDARD	Undetermined	NA	NA	NA	NA	NA	NA	NA
15640	2020_11_16_JL_KR_Analysis_2_2021_01_20.xls	2020	11	16	11/16/2020	44151	85	F12	F_Control_0.000001	Nucleocapsid	STANDARD	35.781	35.781	4.49	4.493	NA	NA	NA	NA
15641	2020_11_17_ADF_KR_Analysis_2_2021_01_20.xls	2020	11	17	11/17/2020	44152	86	F10	F_Control_0.000001	Bovine_Coronavirus	STANDARD	33.388	33.388	284.27	284.273	NA	NA	NA	NA
15642	2020_11_17_ADF_KR_Analysis_2_2021_01_20.xls	2020	11	17	11/17/2020	44152	86	F11	F_Control_0.000001	Bovine_Coronavirus	STANDARD	33.027	33.027	365.08	365.08	NA	NA	NA	NA
15643	2020_11_17_ADF_KR_Analysis_2_2021_01_20.xls	2020	11	17	11/17/2020	44152	86	F12	F_Control_0.000001	Bovine_Coronavirus	STANDARD	33.607	33.607	244.27	244.267	NA	NA	NA	NA
15644	2020_11_17_ADF_KR_Analysis_2_2021_01_20.xls	2020	11	17	11/17/2020	44152	86	F10	F_Control_0.000001	Envelope	STANDARD	Undetermined	NA	NA	NA	NA	NA	NA	NA
15645	2020_11_17_ADF_KR_Analysis_2_2021_01_20.xls	2020	11	17	11/17/2020	44152	86	F11	F_Control_0.000001	Envelope	STANDARD	37.081	37.081	2.6	2.602	NA	NA	NA	NA
15646	2020_11_17_ADF_KR_Analysis_2_2021_01_20.xls	2020	11	17	11/17/2020	44152	86	F12	F_Control_0.000001	Envelope	STANDARD	35.966	35.966	5.37	5.365	NA	NA	NA	NA
15647	2020_11_17_ADF_KR_Analysis_2_2021_01_20.xls	2020	11	17	11/17/2020	44152	86	F10	F_Control_0.000001	FplusBacteriophage	STANDARD	31.807	31.807	443.74	443.736	NA	NA	NA	NA
15648	2020_11_17_ADF_KR_Analysis_2_2021_01_20.xls	2020	11	17	11/17/2020	44152	86	F11	F_Control_0.000001	FplusBacteriophage	STANDARD	31.932	31.932	408.06	408.058	NA	NA	NA	NA
15649	2020_11_17_ADF_KR_Analysis_2_2021_01_20.xls	2020	11	17	11/17/2020	44152	86	F12	F_Control_0.000001	FplusBacteriophage	STANDARD	31.453	31.453	562.03	562.025	NA	NA	NA	NA
15650	2020_11_17_ADF_KR_Analysis_2_2021_01_20.xls	2020	11	17	11/17/2020	44152	86	F10	F_Control_0.000001	Nucleocapsid	STANDARD	Undetermined	NA	NA	NA	NA	NA	NA	NA
15651	2020_11_17_ADF_KR_Analysis_2_2021_01_20.xls	2020	11	17	11/17/2020	44152	86	F11	F_Control_0.000001	Nucleocapsid	STANDARD	Undetermined	NA	NA	NA	NA	NA	NA	NA
15652	2020_11_17_ADF_KR_Analysis_2_2021_01_20.xls	2020	11	17	11/17/2020	44152	86	F12	F_Control_0.000001	Nucleocapsid	STANDARD	35.576	35.576	6.53	6.532	NA	NA	NA	NA
15653	2020_11_18_ADF_KR_Analysis_2021_01_02.xls	2020	11	18	11/18/2020	44153	87	F10	F_Control_0.000001	Bovine_Coronavirus	STANDARD	31.711	31.711	710.76	710.762	NA	NA	NA	NA
15654	2020_11_18_ADF_KR_Analysis_2021_01_02.xls	2020	11	18	11/18/2020	44153	87	F11	F_Control_0.000001	Bovine_Coronavirus	STANDARD	31.49	31.49	834.15	834.149	NA	NA	NA	NA
15655	2020_11_18_ADF_KR_Analysis_2021_01_02.xls	2020	11	18	11/18/2020	44153	87	F12	F_Control_0.000001	Bovine_Coronavirus	STANDARD	31.629	31.629	754.35	754.351	NA	NA	NA	NA
15656	2020_11_18_ADF_KR_Analysis_2021_01_02.xls	2020	11	18	11/18/2020	44153	87	F10	F_Control_0.000001	Envelope	STANDARD	35.957	35.957	4.99	4.985	NA	NA	NA	NA
15657	2020_11_18_ADF_KR_Analysis_2021_01_02.xls	2020	11	18	11/18/2020	44153	87	F11	F_Control_0.000001	Envelope	STANDARD	35.87	35.87	5.27	5.271	NA	NA	NA	NA
15658	2020_11_18_ADF_KR_Analysis_2021_01_02.xls	2020	11	18	11/18/2020	44153	87	F12	F_Control_0.000001	Envelope	STANDARD	34.796	34.796	10.48	10.484	NA	NA	NA	NA
15659	2020_11_18_ADF_KR_Analysis_2021_01_02.xls	2020	11	18	11/18/2020	44153	87	F10	F_Control_0.000001	FplusBacteriophage	STANDARD	34.61	34.61	57.8	57.8	NA	NA	NA	NA
15660	2020_11_18_ADF_KR_Analysis_2021_01_02.xls	2020	11	18	11/18/2020	44153	87	F11	F_Control_0.000001	FplusBacteriophage	STANDARD	34.138	34.138	78.73	78.732	NA	NA	NA	NA
15661	2020_11_18_ADF_KR_Analysis_2021_01_02.xls	2020	11	18	11/18/2020	44153	87	F12	F_Control_0.000001	FplusBacteriophage	STANDARD	33.792	33.792	98.7	98.702	NA	NA	NA	NA
15662	2020_11_18_ADF_KR_Analysis_2021_01_02.xls	2020	11	18	11/18/2020	44153	87	F10	F_Control_0.000001	Nucleocapsid	STANDARD	36.721	36.721	1.83	1.826	NA	NA	NA	NA
15663	2020_11_18_ADF_KR_Analysis_2021_01_02.xls	2020	11	18	11/18/2020	44153	87	F11	F_Control_0.000001	Nucleocapsid	STANDARD	35.876	35.876	3.24	3.238	NA	NA	NA	NA
15664	2020_11_18_ADF_KR_Analysis_2021_01_02.xls	2020	11	18	11/18/2020	44153	87	F12	F_Control_0.000001	Nucleocapsid	STANDARD	34.203	34.203	10.07	10.069	NA	NA	NA	NA
15665	2020_11_19_ADF_KR_Analysis_2020_12_31.xls	2020	11	19	11/19/2020	44154	88	F10	F_Control_0.000001	Bovine_Coronavirus	STANDARD	35.146	35.146	142.01	142.009	NA	NA	NA	NA
15666	2020_11_19_ADF_KR_Analysis_2020_12_31.xls	2020	11	19	11/19/2020	44154	88	F11	F_Control_0.000001	Bovine_Coronavirus	STANDARD	34.978	34.978	158.2	158.196	NA	NA	NA	NA
15667	2020_11_19_ADF_KR_Analysis_2020_12_31.xls	2020	11	19	11/19/2020	44154	88	F12	F_Control_0.000001	Bovine_Coronavirus	STANDARD	33.671	33.671	367.13	367.132	NA	NA	NA	NA
15668	2020_11_19_ADF_KR_Analysis_2020_12_31.xls	2020	11	19	11/19/2020	44154	88	F10	F_Control_0.000001	Envelope	STANDARD	Undetermined	NA	NA	NA	NA	NA	NA	NA
15669	2020_11_19_ADF_KR_Analysis_2020_12_31.xls	2020	11	19	11/19/2020	44154	88	F11	F_Control_0.000001	Envelope	STANDARD	Undetermined	NA	NA	NA	NA	NA	NA	NA
15670	2020_11_19_ADF_KR_Analysis_2020_12_31.xls	2020	11	19	11/19/2020	44154	88	F12	F_Control_0.000001	Envelope	STANDARD	37.267	37.267	1.96	1.955	NA	NA	NA	NA
15671	2020_11_19_ADF_KR_Analysis_2020_12_31.xls	2020	11	19	11/19/2020	44154	88	F10	F_Control_0.000001	FplusBacteriophage	STANDARD	32.512	32.512	188.1	188.097	NA	NA	NA	NA
15672	2020_11_19_ADF_KR_Analysis_2020_12_31.xls	2020	11	19	11/19/2020	44154	88	F11	F_Control_0.000001	FplusBacteriophage	STANDARD	33.325	33.325	111.51	111.513	NA	NA	NA	NA
15673	2020_11_19_ADF_KR_Analysis_2020_12_31.xls	2020	11	19	11/19/2020	44154	88	F12	F_Control_0.000001	FplusBacteriophage	STANDARD	33.632	33.632	91.5	91.499	NA	NA	NA	NA
15674	2020_11_19_ADF_KR_Analysis_2020_12_31.xls	2020	11	19	11/19/2020	44154	88	F10	F_Control_0.000001	Nucleocapsid	STANDARD	Undetermined	NA	NA	NA	NA	NA	NA	NA
15675	2020_11_19_ADF_KR_Analysis_2020_12_31.xls	2020	11	19	11/19/2020	44154	88	F11	F_Control_0.000001	Nucleocapsid	STANDARD	Undetermined	NA	NA	NA	NA	NA	NA	NA
15676	2020_11_19_ADF_KR_Analysis_2020_12_31.xls	2020	11	19	11/19/2020	44154	88	F12	F_Control_0.000001	Nucleocapsid	STANDARD	36.059	36.059	1.66	1.664	NA	NA	NA	NA
15677	2020_11_20_JL_KR_Analysis_2020_12_30.xls	2020	11	20	11/20/2020	44155	89	F10	F_Control_0.000001	Bovine_Coronavirus	STANDARD	35.28	35.28	51.2	51.2	NA	NA	NA	NA
15678	2020_11_20_JL_KR_Analysis_2020_12_30.xls	2020	11	20	11/20/2020	44155	89	F11	F_Control_0.000001	Bovine_Coronavirus	STANDARD	34.991	34.991	62.82	62.815	NA	NA	NA	NA
15679	2020_11_20_JL_KR_Analysis_2020_12_30.xls	2020	11	20	11/20/2020	44155	89	F12	F_Control_0.000001	Bovine_Coronavirus	STANDARD	34.296	34.296	102.67	102.672	NA	NA	NA	NA
15680	2020_11_20_JL_KR_Analysis_2020_12_30.xls	2020	11	20	11/20/2020	44155	89	F10	F_Control_0.000001	Envelope	STANDARD	Undetermined	NA	NA	NA	NA	NA	NA	NA
15681	2020_11_20_JL_KR_Analysis_2020_12_30.xls	2020	11	20	11/20/2020	44155	89	F11	F_Control_0.000001	Envelope	STANDARD	36.104	36.104	2.59	2.585	NA	NA	NA	NA
15682	2020_11_20_JL_KR_Analysis_2020_12_30.xls	2020	11	20	11/20/2020	44155	89	F12	F_Control_0.000001	Envelope	STANDARD	37.376	37.376	1.09	1.088	NA	NA	NA	NA
15683	2020_11_20_JL_KR_Analysis_2020_12_30.xls	2020	11	20	11/20/2020	44155	89	F10	F_Control_0.000001	FplusBacteriophage	STANDARD	32.915	32.915	243.15	243.15	NA	NA	NA	NA
15684	2020_11_20_JL_KR_Analysis_2020_12_30.xls	2020	11	20	11/20/2020	44155	89	F11	F_Control_0.000001	FplusBacteriophage	STANDARD	33.507	33.507	168.54	168.538	NA	NA	NA	NA
15685	2020_11_20_JL_KR_Analysis_2020_12_30.xls	2020	11	20	11/20/2020	44155	89	F12	F_Control_0.000001	FplusBacteriophage	STANDARD	31.23	31.23	690.46	690.464	NA	NA	NA	NA
15686	2020_11_20_JL_KR_Analysis_2020_12_30.xls	2020	11	20	11/20/2020	44155	89	F10	F_Control_0.000001	Nucleocapsid	STANDARD	Undetermined	NA	NA	NA	NA	NA	NA	NA
15687	2020_11_20_JL_KR_Analysis_2020_12_30.xls	2020	11	20	11/20/2020	44155	89	F11	F_Control_0.000001	Nucleocapsid	STANDARD	Undetermined	NA	NA	NA	NA	NA	NA	NA
15688	2020_11_20_JL_KR_Analysis_2020_12_30.xls	2020	11	20	11/20/2020	44155	89	F12	F_Control_0.000001	Nucleocapsid	STANDARD	Undetermined	NA	NA	NA	NA	NA	NA	NA
15689	2020_11_21_JL_KR_Analysis_2_2021_01_20.xls	2020	11	21	11/21/2020	44156	90	F10	F_Control_0.000001	Bovine_Coronavirus	STANDARD	33.652	33.652	120.68	120.678	NA	NA	NA	NA
15690	2020_11_21_JL_KR_Analysis_2_2021_01_20.xls	2020	11	21	11/21/2020	44156	90	F11	F_Control_0.000001	Bovine_Coronavirus	STANDARD	33.455	33.455	139.38	139.379	NA	NA	NA	NA
15691	2020_11_21_JL_KR_Analysis_2_2021_01_20.xls	2020	11	21	11/21/2020	44156	90	F12	F_Control_0.000001	Bovine_Coronavirus	STANDARD	33.055	33.055	186.81	186.809	NA	NA	NA	NA
15692	2020_11_21_JL_KR_Analysis_2_2021_01_20.xls	2020	11	21	11/21/2020	44156	90	F10	F_Control_0.000001	Envelope	STANDARD	35.414	35.414	1	1	NA	NA	NA	NA
15693	2020_11_21_JL_KR_Analysis_2_2021_01_20.xls	2020	11	21	11/21/2020	44156	90	F11	F_Control_0.000001	Envelope	STANDARD	36.437	36.437	1	1	NA	NA	NA	NA
15694	2020_11_21_JL_KR_Analysis_2_2021_01_20.xls	2020	11	21	11/21/2020	44156	90	F12	F_Control_0.000001	Envelope	STANDARD	Undetermined	NA	NA	NA	NA	NA	NA	NA
15695	2020_11_21_JL_KR_Analysis_2_2021_01_20.xls	2020	11	21	11/21/2020	44156	90	F10	F_Control_0.000001	FplusBacteriophage	STANDARD	32.165	32.165	245.76	245.761	NA	NA	NA	NA
15696	2020_11_21_JL_KR_Analysis_2_2021_01_20.xls	2020	11	21	11/21/2020	44156	90	F11	F_Control_0.000001	FplusBacteriophage	STANDARD	31.826	31.826	306.63	306.627	NA	NA	NA	NA
15697	2020_11_21_JL_KR_Analysis_2_2021_01_20.xls	2020	11	21	11/21/2020	44156	90	F12	F_Control_0.000001	FplusBacteriophage	STANDARD	31.929	31.929	286.61	286.605	NA	NA	NA	NA
15698	2020_11_21_JL_KR_Analysis_2_2021_01_20.xls	2020	11	21	11/21/2020	44156	90	F10	F_Control_0.000001	Nucleocapsid	STANDARD	36.197	36.197	1	1	NA	NA	NA	NA
15699	2020_11_21_JL_KR_Analysis_2_2021_01_20.xls	2020	11	21	11/21/2020	44156	90	F11	F_Control_0.000001	Nucleocapsid	STANDARD	Undetermined	NA	NA	NA	NA	NA	NA	NA
15700	2020_11_21_JL_KR_Analysis_2_2021_01_20.xls	2020	11	21	11/21/2020	44156	90	F12	F_Control_0.000001	Nucleocapsid	STANDARD	35.202	35.202	1	1	NA	NA	NA	NA
15701	2020_11_22_KR_KR_Analysis_2020_12_29.xls	2020	11	22	11/22/2020	44157	91	F10	F_Control_0.000001	Bovine_Coronavirus	STANDARD	33.272	33.272	241.68	241.681	NA	NA	NA	NA
15702	2020_11_22_KR_KR_Analysis_2020_12_29.xls	2020	11	22	11/22/2020	44157	91	F11	F_Control_0.000001	Bovine_Coronavirus	STANDARD	33.33	33.33	232.21	232.214	NA	NA	NA	NA
15703	2020_11_22_KR_KR_Analysis_2020_12_29.xls	2020	11	22	11/22/2020	44157	91	F12	F_Control_0.000001	Bovine_Coronavirus	STANDARD	33.095	33.095	272.9	272.897	NA	NA	NA	NA
15704	2020_11_22_KR_KR_Analysis_2020_12_29.xls	2020	11	22	11/22/2020	44157	91	F10	F_Control_0.000001	Envelope	STANDARD	Undetermined	NA	NA	NA	NA	NA	NA	NA
15705	2020_11_22_KR_KR_Analysis_2020_12_29.xls	2020	11	22	11/22/2020	44157	91	F11	F_Control_0.000001	Envelope	STANDARD	Undetermined	NA	NA	NA	NA	NA	NA	NA
15706	2020_11_22_KR_KR_Analysis_2020_12_29.xls	2020	11	22	11/22/2020	44157	91	F12	F_Control_0.000001	Envelope	STANDARD	Undetermined	NA	NA	NA	NA	NA	NA	NA
15707	2020_11_22_KR_KR_Analysis_2020_12_29.xls	2020	11	22	11/22/2020	44157	91	F10	F_Control_0.000001	FplusBacteriophage	STANDARD	32.341	32.341	195.62	195.622	NA	NA	NA	NA
15708	2020_11_22_KR_KR_Analysis_2020_12_29.xls	2020	11	22	11/22/2020	44157	91	F11	F_Control_0.000001	FplusBacteriophage	STANDARD	-	NA	801.17	NA	NA	NA	NA	NA
15709	2020_11_22_KR_KR_Analysis_2020_12_29.xls	2020	11	22	11/22/2020	44157	91	F12	F_Control_0.000001	FplusBacteriophage	STANDARD	31.973	31.973	248.76	248.764	NA	NA	NA	NA
15710	2020_11_22_KR_KR_Analysis_2020_12_29.xls	2020	11	22	11/22/2020	44157	91	F10	F_Control_0.000001	Nucleocapsid	STANDARD	Undetermined	NA	NA	NA	NA	NA	NA	NA
15711	2020_11_22_KR_KR_Analysis_2020_12_29.xls	2020	11	22	11/22/2020	44157	91	F11	F_Control_0.000001	Nucleocapsid	STANDARD	Undetermined	NA	NA	NA	NA	NA	NA	NA
15712	2020_11_22_KR_KR_Analysis_2020_12_29.xls	2020	11	22	11/22/2020	44157	91	F12	F_Control_0.000001	Nucleocapsid	STANDARD	Undetermined	NA	NA	NA	NA	NA	NA	NA
15713	2020_11_23_JL_KR_Analysis_2020_12_28.xls	2020	11	23	11/23/2020	44158	92	F10	F_Control_0.000001	Bovine_Coronavirus	STANDARD	32.736	32.736	280.07	280.071	NA	NA	NA	NA
15714	2020_11_23_JL_KR_Analysis_2020_12_28.xls	2020	11	23	11/23/2020	44158	92	F11	F_Control_0.000001	Bovine_Coronavirus	STANDARD	32.873	32.873	254.74	254.741	NA	NA	NA	NA
15715	2020_11_23_JL_KR_Analysis_2020_12_28.xls	2020	11	23	11/23/2020	44158	92	F12	F_Control_0.000001	Bovine_Coronavirus	STANDARD	32.357	32.357	364.23	364.227	NA	NA	NA	NA
15716	2020_11_23_JL_KR_Analysis_2020_12_28.xls	2020	11	23	11/23/2020	44158	92	F10	F_Control_0.000001	Envelope	STANDARD	Undetermined	NA	NA	NA	NA	NA	NA	NA
15717	2020_11_23_JL_KR_Analysis_2020_12_28.xls	2020	11	23	11/23/2020	44158	92	F11	F_Control_0.000001	Envelope	STANDARD	Undetermined	NA	NA	NA	NA	NA	NA	NA
15718	2020_11_23_JL_KR_Analysis_2020_12_28.xls	2020	11	23	11/23/2020	44158	92	F12	F_Control_0.000001	Envelope	STANDARD	Undetermined	NA	NA	NA	NA	NA	NA	NA
15719	2020_11_23_JL_KR_Analysis_2020_12_28.xls	2020	11	23	11/23/2020	44158	92	F10	F_Control_0.000001	FplusBacteriophage	STANDARD	33.3	33.3	56.12	56.123	NA	NA	NA	NA
15720	2020_11_23_JL_KR_Analysis_2020_12_28.xls	2020	11	23	11/23/2020	44158	92	F11	F_Control_0.000001	FplusBacteriophage	STANDARD	32.359	32.359	109.51	109.505	NA	NA	NA	NA
15721	2020_11_23_JL_KR_Analysis_2020_12_28.xls	2020	11	23	11/23/2020	44158	92	F12	F_Control_0.000001	FplusBacteriophage	STANDARD	33.535	33.535	47.5	47.496	NA	NA	NA	NA
15722	2020_11_23_JL_KR_Analysis_2020_12_28.xls	2020	11	23	11/23/2020	44158	92	F10	F_Control_0.000001	Nucleocapsid	STANDARD	Undetermined	NA	NA	NA	NA	NA	NA	NA
15723	2020_11_23_JL_KR_Analysis_2020_12_28.xls	2020	11	23	11/23/2020	44158	92	F11	F_Control_0.000001	Nucleocapsid	STANDARD	Undetermined	NA	NA	NA	NA	NA	NA	NA
15724	2020_11_23_JL_KR_Analysis_2020_12_28.xls	2020	11	23	11/23/2020	44158	92	F12	F_Control_0.000001	Nucleocapsid	STANDARD	Undetermined	NA	NA	NA	NA	NA	NA	NA
15725	2020_08_30_KR_KR_Analysis_2021_01_20.xls	2020	8	30	8/30/2020	44073	7	F4	P	Bovine_Coronavirus	UNKNOWN	30.782	30.782	628.48	628.475	NA	NA	NA	NA
15726	2020_08_30_KR_KR_Analysis_2021_01_20.xls	2020	8	30	8/30/2020	44073	7	F5	P	Bovine_Coronavirus	UNKNOWN	31.091	31.091	507.84	507.835	NA	NA	NA	NA
15727	2020_08_30_KR_KR_Analysis_2021_01_20.xls	2020	8	30	8/30/2020	44073	7	F6	P	Bovine_Coronavirus	UNKNOWN	30.969	30.969	552.37	552.37	NA	NA	NA	NA
15728	2020_08_30_KR_KR_Analysis_2021_01_20.xls	2020	8	30	8/30/2020	44073	7	F4	P	Envelope	UNKNOWN	Undetermined	NA	NA	NA	NA	NA	NA	NA
15729	2020_08_30_KR_KR_Analysis_2021_01_20.xls	2020	8	30	8/30/2020	44073	7	F5	P	Envelope	UNKNOWN	Undetermined	NA	NA	NA	NA	NA	NA	NA
15730	2020_08_30_KR_KR_Analysis_2021_01_20.xls	2020	8	30	8/30/2020	44073	7	F6	P	Envelope	UNKNOWN	Undetermined	NA	NA	NA	NA	NA	NA	NA
15731	2020_08_30_KR_KR_Analysis_2021_01_20.xls	2020	8	30	8/30/2020	44073	7	F4	P	FplusBacteriophage	UNKNOWN	25.382	25.382	34361.54	34361.535	NA	NA	NA	NA
15732	2020_08_30_KR_KR_Analysis_2021_01_20.xls	2020	8	30	8/30/2020	44073	7	F5	P	FplusBacteriophage	UNKNOWN	25.473	25.473	32359.4	32359.396	NA	NA	NA	NA
15733	2020_08_30_KR_KR_Analysis_2021_01_20.xls	2020	8	30	8/30/2020	44073	7	F6	P	FplusBacteriophage	UNKNOWN	25.561	25.561	30527.71	30527.709	NA	NA	NA	NA
15734	2020_08_30_KR_KR_Analysis_2021_01_20.xls	2020	8	30	8/30/2020	44073	7	F4	P	Nucleocapsid	UNKNOWN	Undetermined	NA	NA	NA	NA	NA	NA	NA
15735	2020_08_30_KR_KR_Analysis_2021_01_20.xls	2020	8	30	8/30/2020	44073	7	F5	P	Nucleocapsid	UNKNOWN	Undetermined	NA	NA	NA	NA	NA	NA	NA
15736	2020_08_30_KR_KR_Analysis_2021_01_20.xls	2020	8	30	8/30/2020	44073	7	F6	P	Nucleocapsid	UNKNOWN	Undetermined	NA	NA	NA	NA	NA	NA	NA
15737	2020_09_08_JL_KR_Analysis_2021_01_16.xls	2020	8	31	8/31/2020	44074	8	H10	P	Bovine_Coronavirus	UNKNOWN	31.047	31.047	945.47	945.467	NA	NA	NA	NA
15738	2020_09_08_JL_KR_Analysis_2021_01_16.xls	2020	8	31	8/31/2020	44074	8	H11	P	Bovine_Coronavirus	UNKNOWN	31.169	31.169	862.43	862.433	NA	NA	NA	NA
15739	2020_09_08_JL_KR_Analysis_2021_01_16.xls	2020	8	31	8/31/2020	44074	8	H12	P	Bovine_Coronavirus	UNKNOWN	30.86	30.86	1088.67	1088.665	NA	NA	NA	NA
15740	2020_09_08_JL_KR_Analysis_2021_01_16.xls	2020	8	31	8/31/2020	44074	8	H10	P	Envelope	UNKNOWN	Undetermined	NA	NA	NA	NA	NA	NA	NA
15741	2020_09_08_JL_KR_Analysis_2021_01_16.xls	2020	8	31	8/31/2020	44074	8	H11	P	Envelope	UNKNOWN	Undetermined	NA	NA	NA	NA	NA	NA	NA
15742	2020_09_08_JL_KR_Analysis_2021_01_16.xls	2020	8	31	8/31/2020	44074	8	H12	P	Envelope	UNKNOWN	Undetermined	NA	NA	NA	NA	NA	NA	NA
15743	2020_09_08_JL_KR_Analysis_2021_01_16.xls	2020	8	31	8/31/2020	44074	8	H10	P	FplusBacteriophage	UNKNOWN	25.212	25.212	23816.58	23816.582	NA	NA	NA	NA
15744	2020_09_08_JL_KR_Analysis_2021_01_16.xls	2020	8	31	8/31/2020	44074	8	H11	P	FplusBacteriophage	UNKNOWN	25.083	25.083	25985.37	25985.369	NA	NA	NA	NA
15745	2020_09_08_JL_KR_Analysis_2021_01_16.xls	2020	8	31	8/31/2020	44074	8	H12	P	FplusBacteriophage	UNKNOWN	25.056	25.056	26480.37	26480.367	NA	NA	NA	NA
15746	2020_09_08_JL_KR_Analysis_2021_01_16.xls	2020	8	31	8/31/2020	44074	8	H10	P	Nucleocapsid	UNKNOWN	Undetermined	NA	NA	NA	NA	NA	NA	NA
15747	2020_09_08_JL_KR_Analysis_2021_01_16.xls	2020	8	31	8/31/2020	44074	8	H11	P	Nucleocapsid	UNKNOWN	Undetermined	NA	NA	NA	NA	NA	NA	NA
15748	2020_09_08_JL_KR_Analysis_2021_01_16.xls	2020	8	31	8/31/2020	44074	8	H12	P	Nucleocapsid	UNKNOWN	Undetermined	NA	NA	NA	NA	NA	NA	NA
15749	2020_09_07_KR_KR_Analysis_2021_01_16.xls	2020	9	1	9/1/2020	44075	9	G10	P	Bovine_Coronavirus	UNKNOWN	30.429	30.429	1878.17	1878.17	2455.951325	0.148387097	5648.688047	4612694.1
15750	2020_09_07_KR_KR_Analysis_2021_01_16.xls	2020	9	1	9/1/2020	44075	9	G11	P	Bovine_Coronavirus	UNKNOWN	30.4	30.4	1909.98	1909.978	2455.951325	0.148387097	5648.688047	4690813
15751	2020_09_07_KR_KR_Analysis_2021_01_16.xls	2020	9	1	9/1/2020	44075	9	G12	P	Bovine_Coronavirus	UNKNOWN	30.46	30.46	1844.85	1844.851	2455.951325	0.148387097	5648.688047	4530864.258
15752	2020_09_07_KR_KR_Analysis_2021_01_16.xls	2020	9	1	9/1/2020	44075	9	G10	P	Envelope	UNKNOWN	Undetermined	NA	NA	NA	2455.951325	0.148387097	5648.688047	NA
15753	2020_09_07_KR_KR_Analysis_2021_01_16.xls	2020	9	1	9/1/2020	44075	9	G11	P	Envelope	UNKNOWN	Undetermined	NA	NA	NA	2455.951325	0.148387097	5648.688047	NA
15754	2020_09_07_KR_KR_Analysis_2021_01_16.xls	2020	9	1	9/1/2020	44075	9	G12	P	Envelope	UNKNOWN	Undetermined	NA	NA	NA	2455.951325	0.148387097	5648.688047	NA
15755	2020_09_07_KR_KR_Analysis_2021_01_16.xls	2020	9	1	9/1/2020	44075	9	G10	P	FplusBacteriophage	UNKNOWN	24.472	24.472	25028.99	25028.99	2455.951325	0.148387097	5648.688047	61469981.15
15756	2020_09_07_KR_KR_Analysis_2021_01_16.xls	2020	9	1	9/1/2020	44075	9	G11	P	FplusBacteriophage	UNKNOWN	24.37	24.37	26772.47	26772.473	2455.951325	0.148387097	5648.688047	65751890.54
15757	2020_09_07_KR_KR_Analysis_2021_01_16.xls	2020	9	1	9/1/2020	44075	9	G12	P	FplusBacteriophage	UNKNOWN	24.569	24.569	23477.91	23477.906	2455.951325	0.148387097	5648.688047	57660594.35
15758	2020_09_07_KR_KR_Analysis_2021_01_16.xls	2020	9	1	9/1/2020	44075	9	G10	P	Nucleocapsid	UNKNOWN	Undetermined	NA	NA	NA	2455.951325	0.148387097	5648.688047	NA
15759	2020_09_07_KR_KR_Analysis_2021_01_16.xls	2020	9	1	9/1/2020	44075	9	G11	P	Nucleocapsid	UNKNOWN	Undetermined	NA	NA	NA	2455.951325	0.148387097	5648.688047	NA
15760	2020_09_07_KR_KR_Analysis_2021_01_16.xls	2020	9	1	9/1/2020	44075	9	G12	P	Nucleocapsid	UNKNOWN	Undetermined	NA	NA	NA	2455.951325	0.148387097	5648.688047	NA
15761	2020_09_02_JL_KR_Analysis_2021_01_20.xls	2020	9	2	9/2/2020	44076	10	H1	P	Bovine_Coronavirus	UNKNOWN	30.134	30.134	1308.34	1308.338	3013.693802	0.134502924	6931.495744	3942930.122
15762	2020_09_02_JL_KR_Analysis_2021_01_20.xls	2020	9	2	9/2/2020	44076	10	H2	P	Bovine_Coronavirus	UNKNOWN	30.44	30.44	1034.36	1034.356	3013.693802	0.134502924	6931.495744	3117232.266
15763	2020_09_02_JL_KR_Analysis_2021_01_20.xls	2020	9	2	9/2/2020	44076	10	H3	P	Bovine_Coronavirus	UNKNOWN	30.337	30.337	1119.94	1119.943	3013.693802	0.134502924	6931.495744	3375165.278
15764	2020_09_02_JL_KR_Analysis_2021_01_20.xls	2020	9	2	9/2/2020	44076	10	H1	P	Envelope	UNKNOWN	Undetermined	NA	NA	NA	3013.693802	0.134502924	6931.495744	NA
15765	2020_09_02_JL_KR_Analysis_2021_01_20.xls	2020	9	2	9/2/2020	44076	10	H2	P	Envelope	UNKNOWN	Undetermined	NA	NA	NA	3013.693802	0.134502924	6931.495744	NA
15766	2020_09_02_JL_KR_Analysis_2021_01_20.xls	2020	9	2	9/2/2020	44076	10	H3	P	Envelope	UNKNOWN	Undetermined	NA	NA	NA	3013.693802	0.134502924	6931.495744	NA
15767	2020_09_02_JL_KR_Analysis_2021_01_20.xls	2020	9	2	9/2/2020	44076	10	H1	P	FplusBacteriophage	UNKNOWN	25.461	25.461	21934.67	21934.666	3013.693802	0.134502924	6931.495744	66104366.97
15768	2020_09_02_JL_KR_Analysis_2021_01_20.xls	2020	9	2	9/2/2020	44076	10	H2	P	FplusBacteriophage	UNKNOWN	25.434	25.434	22321.02	22321.02	3013.693802	0.134502924	6931.495744	67268719.63
15769	2020_09_02_JL_KR_Analysis_2021_01_20.xls	2020	9	2	9/2/2020	44076	10	H3	P	FplusBacteriophage	UNKNOWN	25.587	25.587	20262.58	20262.582	3013.693802	0.134502924	6931.495744	61065217.79
15770	2020_09_02_JL_KR_Analysis_2021_01_20.xls	2020	9	2	9/2/2020	44076	10	H1	P	Nucleocapsid	UNKNOWN	-	NA	3.4	NA	3013.693802	0.134502924	6931.495744	NA
15771	2020_09_02_JL_KR_Analysis_2021_01_20.xls	2020	9	2	9/2/2020	44076	10	H2	P	Nucleocapsid	UNKNOWN	-	NA	2.46	NA	3013.693802	0.134502924	6931.495744	NA
15772	2020_09_02_JL_KR_Analysis_2021_01_20.xls	2020	9	2	9/2/2020	44076	10	H3	P	Nucleocapsid	UNKNOWN	-	NA	4.58	NA	3013.693802	0.134502924	6931.495744	NA
15773	2020_09_02_JL_KR_Analysis_2021_01_20.xls	2020	9	3	9/3/2020	44077	11	D7	P	Bovine_Coronavirus	UNKNOWN	30.39	30.39	1074.79	1074.79	1358.695652	0.25	3125	1460312.5
15774	2020_09_02_JL_KR_Analysis_2021_01_20.xls	2020	9	3	9/3/2020	44077	11	D8	P	Bovine_Coronavirus	UNKNOWN	30.516	30.516	976.05	976.047	1358.695652	0.25	3125	1326150.815
15775	2020_09_02_JL_KR_Analysis_2021_01_20.xls	2020	9	3	9/3/2020	44077	11	D9	P	Bovine_Coronavirus	UNKNOWN	30.264	30.264	1183.99	1183.993	1358.695652	0.25	3125	1608686.141
15776	2020_09_02_JL_KR_Analysis_2021_01_20.xls	2020	9	3	9/3/2020	44077	11	D7	P	Envelope	UNKNOWN	-	NA	1.38	NA	1358.695652	0.25	3125	NA
15777	2020_09_02_JL_KR_Analysis_2021_01_20.xls	2020	9	3	9/3/2020	44077	11	D8	P	Envelope	UNKNOWN	36.173	36.173	1.18	1.184	1358.695652	0.25	3125	1608.695652
15778	2020_09_02_JL_KR_Analysis_2021_01_20.xls	2020	9	3	9/3/2020	44077	11	D9	P	Envelope	UNKNOWN	35.062	35.062	2.52	2.522	1358.695652	0.25	3125	3426.630434
15779	2020_09_02_JL_KR_Analysis_2021_01_20.xls	2020	9	3	9/3/2020	44077	11	D7	P	FplusBacteriophage	UNKNOWN	24.035	24.035	54137.61	54137.605	1358.695652	0.25	3125	73556528.52
15780	2020_09_02_JL_KR_Analysis_2021_01_20.xls	2020	9	3	9/3/2020	44077	11	D8	P	FplusBacteriophage	UNKNOWN	24.104	24.104	51800.29	51800.293	1358.695652	0.25	3125	70380832.87
15781	2020_09_02_JL_KR_Analysis_2021_01_20.xls	2020	9	3	9/3/2020	44077	11	D9	P	FplusBacteriophage	UNKNOWN	24.118	24.118	51351.52	51351.516	1358.695652	0.25	3125	69771081.51
15782	2020_09_02_JL_KR_Analysis_2021_01_20.xls	2020	9	3	9/3/2020	44077	11	D7	P	Nucleocapsid	UNKNOWN	-	NA	3.18	NA	1358.695652	0.25	3125	NA
15783	2020_09_02_JL_KR_Analysis_2021_01_20.xls	2020	9	3	9/3/2020	44077	11	D8	P	Nucleocapsid	UNKNOWN	-	NA	3.12	NA	1358.695652	0.25	3125	NA
15784	2020_09_02_JL_KR_Analysis_2021_01_20.xls	2020	9	3	9/3/2020	44077	11	D9	P	Nucleocapsid	UNKNOWN	-	NA	0.53	NA	1358.695652	0.25	3125	NA
15785	2020_09_06_KR_KR_Analysis_2021_01_20.xls	2020	9	4	9/4/2020	44078	12	F10	P	Bovine_Coronavirus	UNKNOWN	31.631	31.631	1174.91	1174.906	1329.169669	0.277108434	3057.090239	1561649.419
15786	2020_09_06_KR_KR_Analysis_2021_01_20.xls	2020	9	4	9/4/2020	44078	12	F11	P	Bovine_Coronavirus	UNKNOWN	31.427	31.427	1327.28	1327.276	1329.169669	0.277108434	3057.090239	1764175.002
15787	2020_09_06_KR_KR_Analysis_2021_01_20.xls	2020	9	4	9/4/2020	44078	12	F12	P	Bovine_Coronavirus	UNKNOWN	31.043	31.043	1668.29	1668.293	1329.169669	0.277108434	3057.090239	2217444.455
15788	2020_09_06_KR_KR_Analysis_2021_01_20.xls	2020	9	4	9/4/2020	44078	12	F10	P	Envelope	UNKNOWN	Undetermined	NA	NA	NA	1329.169669	0.277108434	3057.090239	NA
15789	2020_09_06_KR_KR_Analysis_2021_01_20.xls	2020	9	4	9/4/2020	44078	12	F11	P	Envelope	UNKNOWN	Undetermined	NA	NA	NA	1329.169669	0.277108434	3057.090239	NA
15790	2020_09_06_KR_KR_Analysis_2021_01_20.xls	2020	9	4	9/4/2020	44078	12	F12	P	Envelope	UNKNOWN	Undetermined	NA	NA	NA	1329.169669	0.277108434	3057.090239	NA
15791	2020_09_06_KR_KR_Analysis_2021_01_20.xls	2020	9	4	9/4/2020	44078	12	F10	P	FplusBacteriophage	UNKNOWN	25.379	25.379	30250.34	30250.344	1329.169669	0.277108434	3057.090239	40207839.72
15792	2020_09_06_KR_KR_Analysis_2021_01_20.xls	2020	9	4	9/4/2020	44078	12	F11	P	FplusBacteriophage	UNKNOWN	25.281	25.281	32314.89	32314.885	1329.169669	0.277108434	3057.090239	42951965
15793	2020_09_06_KR_KR_Analysis_2021_01_20.xls	2020	9	4	9/4/2020	44078	12	F12	P	FplusBacteriophage	UNKNOWN	24.743	24.743	46473.47	46473.473	1329.169669	0.277108434	3057.090239	61771130.72
15794	2020_09_06_KR_KR_Analysis_2021_01_20.xls	2020	9	4	9/4/2020	44078	12	F10	P	Nucleocapsid	UNKNOWN	-	NA	0.42	NA	1329.169669	0.277108434	3057.090239	NA
15795	2020_09_06_KR_KR_Analysis_2021_01_20.xls	2020	9	4	9/4/2020	44078	12	F11	P	Nucleocapsid	UNKNOWN	-	NA	4.25	NA	1329.169669	0.277108434	3057.090239	NA
15796	2020_09_06_KR_KR_Analysis_2021_01_20.xls	2020	9	4	9/4/2020	44078	12	F12	P	Nucleocapsid	UNKNOWN	-	NA	3.69	NA	1329.169669	0.277108434	3057.090239	NA
15797	2020_09_05_JL_KR_Analysis_2021_01_20.xls	2020	9	5	9/5/2020	44079	13	H1	P	Bovine_Coronavirus	UNKNOWN	29.967	29.967	4014.56	4014.562	2516.378797	0.136094675	5787.671233	10102158.7
15798	2020_09_05_JL_KR_Analysis_2021_01_20.xls	2020	9	5	9/5/2020	44079	13	H2	P	Bovine_Coronavirus	UNKNOWN	30.203	30.203	3393.98	3393.975	2516.378797	0.136094675	5787.671233	8540526.728
15799	2020_09_05_JL_KR_Analysis_2021_01_20.xls	2020	9	5	9/5/2020	44079	13	H3	P	Bovine_Coronavirus	UNKNOWN	30.274	30.274	3228.23	3228.23	2516.378797	0.136094675	5787.671233	8123449.524
15800	2020_09_05_JL_KR_Analysis_2021_01_20.xls	2020	9	5	9/5/2020	44079	13	H1	P	Envelope	UNKNOWN	Undetermined	NA	NA	NA	2516.378797	0.136094675	5787.671233	NA
15801	2020_09_05_JL_KR_Analysis_2021_01_20.xls	2020	9	5	9/5/2020	44079	13	H2	P	Envelope	UNKNOWN	-	NA	1.87	NA	2516.378797	0.136094675	5787.671233	NA
15802	2020_09_05_JL_KR_Analysis_2021_01_20.xls	2020	9	5	9/5/2020	44079	13	H3	P	Envelope	UNKNOWN	-	NA	6.51	NA	2516.378797	0.136094675	5787.671233	NA
15803	2020_09_05_JL_KR_Analysis_2021_01_20.xls	2020	9	5	9/5/2020	44079	13	H1	P	FplusBacteriophage	UNKNOWN	25.467	25.467	16919.14	16919.143	2516.378797	0.136094675	5787.671233	42574972.71
15804	2020_09_05_JL_KR_Analysis_2021_01_20.xls	2020	9	5	9/5/2020	44079	13	H2	P	FplusBacteriophage	UNKNOWN	25.301	25.301	18894.72	18894.721	2516.378797	0.136094675	5787.671233	47546275.3
15805	2020_09_05_JL_KR_Analysis_2021_01_20.xls	2020	9	5	9/5/2020	44079	13	H3	P	FplusBacteriophage	UNKNOWN	25.29	25.29	19036.16	19036.156	2516.378797	0.136094675	5787.671233	47902179.33
15806	2020_09_05_JL_KR_Analysis_2021_01_20.xls	2020	9	5	9/5/2020	44079	13	H1	P	Nucleocapsid	UNKNOWN	32.598	32.598	13.6	13.602	2516.378797	0.136094675	5787.671233	34227.7844
15807	2020_09_05_JL_KR_Analysis_2021_01_20.xls	2020	9	5	9/5/2020	44079	13	H2	P	Nucleocapsid	UNKNOWN	31.952	31.952	21.41	21.414	2516.378797	0.136094675	5787.671233	53885.73556
15808	2020_09_05_JL_KR_Analysis_2021_01_20.xls	2020	9	5	9/5/2020	44079	13	H3	P	Nucleocapsid	UNKNOWN	33.015	33.015	10.15	10.147	2516.378797	0.136094675	5787.671233	25533.69565
15809	2020_09_06_KR_KR_Analysis_2021_01_20.xls	2020	9	6	9/6/2020	44080	14	H1	P	Bovine_Coronavirus	UNKNOWN	30.913	30.913	1802.97	1802.971	1640.689089	0.191666667	3773.584906	2958114.847
15810	2020_09_06_KR_KR_Analysis_2021_01_20.xls	2020	9	6	9/6/2020	44080	14	H2	P	Bovine_Coronavirus	UNKNOWN	30.965	30.965	1748.07	1748.072	1640.689089	0.191666667	3773.584906	2868042.657
15811	2020_09_06_KR_KR_Analysis_2021_01_20.xls	2020	9	6	9/6/2020	44080	14	H3	P	Bovine_Coronavirus	UNKNOWN	31.175	31.175	1542.72	1542.719	1640.689089	0.191666667	3773.584906	2531122.231
15812	2020_09_06_KR_KR_Analysis_2021_01_20.xls	2020	9	6	9/6/2020	44080	14	H1	P	Envelope	UNKNOWN	32.076	32.076	27.99	27.992	1640.689089	0.191666667	3773.584906	45926.16898
15813	2020_09_06_KR_KR_Analysis_2021_01_20.xls	2020	9	6	9/6/2020	44080	14	H2	P	Envelope	UNKNOWN	-	NA	15.2	NA	1640.689089	0.191666667	3773.584906	NA
15814	2020_09_06_KR_KR_Analysis_2021_01_20.xls	2020	9	6	9/6/2020	44080	14	H3	P	Envelope	UNKNOWN	31.725	31.725	35.7	35.703	1640.689089	0.191666667	3773.584906	58577.52254
15815	2020_09_06_KR_KR_Analysis_2021_01_20.xls	2020	9	6	9/6/2020	44080	14	H1	P	FplusBacteriophage	UNKNOWN	26.341	26.341	15794.65	15794.651	1640.689089	0.191666667	3773.584906	25914111.56
15816	2020_09_06_KR_KR_Analysis_2021_01_20.xls	2020	9	6	9/6/2020	44080	14	H2	P	FplusBacteriophage	UNKNOWN	26.396	26.396	15223.22	15223.223	1640.689089	0.191666667	3773.584906	24976575.88
15817	2020_09_06_KR_KR_Analysis_2021_01_20.xls	2020	9	6	9/6/2020	44080	14	H3	P	FplusBacteriophage	UNKNOWN	26.419	26.419	14986.37	14986.374	1640.689089	0.191666667	3773.584906	24587980.31
15818	2020_09_06_KR_KR_Analysis_2021_01_20.xls	2020	9	6	9/6/2020	44080	14	H1	P	Nucleocapsid	UNKNOWN	30.965	30.965	56.43	56.425	1640.689089	0.191666667	3773.584906	92575.88185
15819	2020_09_06_KR_KR_Analysis_2021_01_20.xls	2020	9	6	9/6/2020	44080	14	H2	P	Nucleocapsid	UNKNOWN	30.973	30.973	56.14	56.144	1640.689089	0.191666667	3773.584906	92114.84821
15820	2020_09_06_KR_KR_Analysis_2021_01_20.xls	2020	9	6	9/6/2020	44080	14	H3	P	Nucleocapsid	UNKNOWN	30.938	30.938	57.48	57.476	1640.689089	0.191666667	3773.584906	94300.24608
15821	2020_09_07_KR_KR_Analysis_2021_01_16.xls	2020	9	7	9/7/2020	44081	15	H1	P	Bovine_Coronavirus	UNKNOWN	29.82	29.82	2683.59	2683.59	1560.571968	0.26744186	3589.315526	4187935.328
15822	2020_09_07_KR_KR_Analysis_2021_01_16.xls	2020	9	7	9/7/2020	44081	15	H2	P	Bovine_Coronavirus	UNKNOWN	30.224	30.224	2117.24	2117.241	1560.571968	0.26744186	3589.315526	3304106.954
15823	2020_09_07_KR_KR_Analysis_2021_01_16.xls	2020	9	7	9/7/2020	44081	15	H3	P	Bovine_Coronavirus	UNKNOWN	30.516	30.516	1784.4	1784.401	1560.571968	0.26744186	3589.315526	2784686.18
15824	2020_09_07_KR_KR_Analysis_2021_01_16.xls	2020	9	7	9/7/2020	44081	15	H1	P	Envelope	UNKNOWN	32.862	32.862	16.98	16.976	1560.571968	0.26744186	3589.315526	26492.26973
15825	2020_09_07_KR_KR_Analysis_2021_01_16.xls	2020	9	7	9/7/2020	44081	15	H2	P	Envelope	UNKNOWN	32.6	32.6	20.26	20.262	1560.571968	0.26744186	3589.315526	31620.30922
15826	2020_09_07_KR_KR_Analysis_2021_01_16.xls	2020	9	7	9/7/2020	44081	15	H3	P	Envelope	UNKNOWN	32.957	32.957	15.92	15.915	1560.571968	0.26744186	3589.315526	24836.50287
15827	2020_09_07_KR_KR_Analysis_2021_01_16.xls	2020	9	7	9/7/2020	44081	15	H1	P	FplusBacteriophage	UNKNOWN	25.639	25.639	11584.96	11584.958	1560.571968	0.26744186	3589.315526	18079160.71
15828	2020_09_07_KR_KR_Analysis_2021_01_16.xls	2020	9	7	9/7/2020	44081	15	H2	P	FplusBacteriophage	UNKNOWN	25.32	25.32	14305.57	14305.572	1560.571968	0.26744186	3589.315526	22324874.65
15829	2020_09_07_KR_KR_Analysis_2021_01_16.xls	2020	9	7	9/7/2020	44081	15	H3	P	FplusBacteriophage	UNKNOWN	25.554	25.554	12254.8	12254.795	1560.571968	0.26744186	3589.315526	19124489.55
15830	2020_09_07_KR_KR_Analysis_2021_01_16.xls	2020	9	7	9/7/2020	44081	15	H1	P	Nucleocapsid	UNKNOWN	-	NA	30.63	NA	1560.571968	0.26744186	3589.315526	NA
15831	2020_09_07_KR_KR_Analysis_2021_01_16.xls	2020	9	7	9/7/2020	44081	15	H2	P	Nucleocapsid	UNKNOWN	-	NA	4.87	NA	1560.571968	0.26744186	3589.315526	NA
15832	2020_09_07_KR_KR_Analysis_2021_01_16.xls	2020	9	7	9/7/2020	44081	15	H3	P	Nucleocapsid	UNKNOWN	-	NA	8.78	NA	1560.571968	0.26744186	3589.315526	NA
15833	2020_09_08_JL_KR_Analysis_2021_01_16.xls	2020	9	8	9/8/2020	44082	16	H1	P	Bovine_Coronavirus	UNKNOWN	31.158	31.158	869.68	869.683	1425.030059	0.239583333	3277.569136	1239324.417
15834	2020_09_08_JL_KR_Analysis_2021_01_16.xls	2020	9	8	9/8/2020	44082	16	H2	P	Bovine_Coronavirus	UNKNOWN	31.539	31.539	653.16	653.158	1425.030059	0.239583333	3277.569136	930769.7833
15835	2020_09_08_JL_KR_Analysis_2021_01_16.xls	2020	9	8	9/8/2020	44082	16	H3	P	Bovine_Coronavirus	UNKNOWN	31.7	31.7	578.59	578.585	1425.030059	0.239583333	3277.569136	824501.0167
15836	2020_09_08_JL_KR_Analysis_2021_01_16.xls	2020	9	8	9/8/2020	44082	16	H1	P	Envelope	UNKNOWN	30.033	30.033	148.66	148.659	1425.030059	0.239583333	3277.569136	211843.5435
15837	2020_09_08_JL_KR_Analysis_2021_01_16.xls	2020	9	8	9/8/2020	44082	16	H2	P	Envelope	UNKNOWN	30.704	30.704	93.74	93.737	1425.030059	0.239583333	3277.569136	133578.0426
15838	2020_09_08_JL_KR_Analysis_2021_01_16.xls	2020	9	8	9/8/2020	44082	16	H3	P	Envelope	UNKNOWN	30.545	30.545	104.57	104.565	1425.030059	0.239583333	3277.569136	149008.2681
15839	2020_09_08_JL_KR_Analysis_2021_01_16.xls	2020	9	8	9/8/2020	44082	16	H1	P	FplusBacteriophage	UNKNOWN	24.359	24.359	42544.82	42544.816	1425.030059	0.239583333	3277.569136	60627641.65
15840	2020_09_08_JL_KR_Analysis_2021_01_16.xls	2020	9	8	9/8/2020	44082	16	H2	P	FplusBacteriophage	UNKNOWN	24.465	24.465	39570.73	39570.727	1425.030059	0.239583333	3277.569136	56389475.43
15841	2020_09_08_JL_KR_Analysis_2021_01_16.xls	2020	9	8	9/8/2020	44082	16	H3	P	FplusBacteriophage	UNKNOWN	24.527	24.527	37947.33	37947.332	1425.030059	0.239583333	3277.569136	54076088.76
15842	2020_09_08_JL_KR_Analysis_2021_01_16.xls	2020	9	8	9/8/2020	44082	16	H1	P	Nucleocapsid	UNKNOWN	30.542	30.542	90.4	90.401	1425.030059	0.239583333	3277.569136	128824.1424
15843	2020_09_08_JL_KR_Analysis_2021_01_16.xls	2020	9	8	9/8/2020	44082	16	H2	P	Nucleocapsid	UNKNOWN	30.656	30.656	83.16	83.157	1425.030059	0.239583333	3277.569136	118501.2246
15844	2020_09_08_JL_KR_Analysis_2021_01_16.xls	2020	9	8	9/8/2020	44082	16	H3	P	Nucleocapsid	UNKNOWN	30.409	30.409	99.56	99.561	1425.030059	0.239583333	3277.569136	141877.4177
15845	2020_09_10_JL_KR_Analysis_2021_01_16.xls	2020	9	10	9/10/2020	44084	18	H1	P	Bovine_Coronavirus	UNKNOWN	30.454	30.454	1732.6	1732.6	1381.670681	0.211009174	3177.842566	2393882.622
15846	2020_09_10_JL_KR_Analysis_2021_01_16.xls	2020	9	10	9/10/2020	44084	18	H2	P	Bovine_Coronavirus	UNKNOWN	30.68	30.68	1479.71	1479.705	1381.670681	0.211009174	3177.842566	2044465.015
15847	2020_09_10_JL_KR_Analysis_2021_01_16.xls	2020	9	10	9/10/2020	44084	18	H3	P	Bovine_Coronavirus	UNKNOWN	30.86	30.86	1303.7	1303.695	1381.670681	0.211009174	3177.842566	1801277.158
15848	2020_09_10_JL_KR_Analysis_2021_01_16.xls	2020	9	10	9/10/2020	44084	18	H1	P	Envelope	UNKNOWN	25.945	25.945	3537.12	3537.123	1381.670681	0.211009174	3177.842566	4887139.144
15849	2020_09_10_JL_KR_Analysis_2021_01_16.xls	2020	9	10	9/10/2020	44084	18	H2	P	Envelope	UNKNOWN	26.164	26.164	3052.27	3052.274	1381.670681	0.211009174	3177.842566	4217237.496
15850	2020_09_10_JL_KR_Analysis_2021_01_16.xls	2020	9	10	9/10/2020	44084	18	H3	P	Envelope	UNKNOWN	26.165	26.165	3050.98	3050.983	1381.670681	0.211009174	3177.842566	4215453.759
15851	2020_09_10_JL_KR_Analysis_2021_01_16.xls	2020	9	10	9/10/2020	44084	18	H1	P	FplusBacteriophage	UNKNOWN	24.301	24.301	66814.47	66814.469	1381.670681	0.211009174	3177.842566	92315592.88
15852	2020_09_10_JL_KR_Analysis_2021_01_16.xls	2020	9	10	9/10/2020	44084	18	H2	P	FplusBacteriophage	UNKNOWN	24.602	24.602	55128.34	55128.344	1381.670681	0.211009174	3177.842566	76169216.6
15853	2020_09_10_JL_KR_Analysis_2021_01_16.xls	2020	9	10	9/10/2020	44084	18	H3	P	FplusBacteriophage	UNKNOWN	24.608	24.608	54897.33	54897.332	1381.670681	0.211009174	3177.842566	75850034.09
15854	2020_09_10_JL_KR_Analysis_2021_01_16.xls	2020	9	10	9/10/2020	44084	18	H1	P	Nucleocapsid	UNKNOWN	25.165	25.165	5323.86	5323.863	1381.670681	0.211009174	3177.842566	7355825.417
15855	2020_09_10_JL_KR_Analysis_2021_01_16.xls	2020	9	10	9/10/2020	44084	18	H2	P	Nucleocapsid	UNKNOWN	25.333	25.333	4764.81	4764.813	1381.670681	0.211009174	3177.842566	6583402.423
15856	2020_09_10_JL_KR_Analysis_2021_01_16.xls	2020	9	10	9/10/2020	44084	18	H3	P	Nucleocapsid	UNKNOWN	25.452	25.452	4402.02	4402.018	1381.670681	0.211009174	3177.842566	6082139.208
15857	2020_09_11_JL_KR_Analysis_2_Baker_Wells_Corrected_2021_01_20.xls	2020	9	11	9/11/2020	44085	19	H1	P	Bovine_Coronavirus	UNKNOWN	31.856	31.856	3350.74	3350.736	651.8664289	0.433962264	1499.292786	2184232.311
15858	2020_09_11_JL_KR_Analysis_2_Baker_Wells_Corrected_2021_01_20.xls	2020	9	11	9/11/2020	44085	19	H2	P	Bovine_Coronavirus	UNKNOWN	32.462	32.462	2356.99	2356.986	651.8664289	0.433962264	1499.292786	1536440.047
15859	2020_09_11_JL_KR_Analysis_2_Baker_Wells_Corrected_2021_01_20.xls	2020	9	11	9/11/2020	44085	19	H3	P	Bovine_Coronavirus	UNKNOWN	32.285	32.285	2612.08	2612.083	651.8664289	0.433962264	1499.292786	1702729.217
15860	2020_09_11_JL_KR_Analysis_2_Baker_Wells_Corrected_2021_01_20.xls	2020	9	11	9/11/2020	44085	19	H1	P	Envelope	UNKNOWN	30.039	30.039	311.35	311.349	651.8664289	0.433962264	1499.292786	202957.9608
15861	2020_09_11_JL_KR_Analysis_2_Baker_Wells_Corrected_2021_01_20.xls	2020	9	11	9/11/2020	44085	19	H2	P	Envelope	UNKNOWN	30.202	30.202	278.69	278.686	651.8664289	0.433962264	1499.292786	181666.0476
15862	2020_09_11_JL_KR_Analysis_2_Baker_Wells_Corrected_2021_01_20.xls	2020	9	11	9/11/2020	44085	19	H3	P	Envelope	UNKNOWN	29.553	29.553	432.64	432.644	651.8664289	0.433962264	1499.292786	282026.0993
15863	2020_09_11_JL_KR_Analysis_2_Baker_Wells_Corrected_2021_01_20.xls	2020	9	11	9/11/2020	44085	19	H1	P	FplusBacteriophage	UNKNOWN	31.857	31.857	703.5	703.502	651.8664289	0.433962264	1499.292786	458589.3365
15864	2020_09_11_JL_KR_Analysis_2_Baker_Wells_Corrected_2021_01_20.xls	2020	9	11	9/11/2020	44085	19	H2	P	FplusBacteriophage	UNKNOWN	32.116	32.116	597.76	597.755	651.8664289	0.433962264	1499.292786	389656.4172
15865	2020_09_11_JL_KR_Analysis_2_Baker_Wells_Corrected_2021_01_20.xls	2020	9	11	9/11/2020	44085	19	H3	P	FplusBacteriophage	UNKNOWN	31.456	31.456	906.43	906.433	651.8664289	0.433962264	1499.292786	590873.2427
15866	2020_09_11_JL_KR_Analysis_2_Baker_Wells_Corrected_2021_01_20.xls	2020	9	11	9/11/2020	44085	19	H1	P	Nucleocapsid	UNKNOWN	29.159	29.159	512.2	512.2	651.8664289	0.433962264	1499.292786	333885.9849
15867	2020_09_11_JL_KR_Analysis_2_Baker_Wells_Corrected_2021_01_20.xls	2020	9	11	9/11/2020	44085	19	H2	P	Nucleocapsid	UNKNOWN	29.775	29.775	340.41	340.409	651.8664289	0.433962264	1499.292786	221901.1992
15868	2020_09_11_JL_KR_Analysis_2_Baker_Wells_Corrected_2021_01_20.xls	2020	9	11	9/11/2020	44085	19	H3	P	Nucleocapsid	UNKNOWN	29.095	29.095	534.47	534.474	651.8664289	0.433962264	1499.292786	348405.6577
15869	2020_09_12_JL_KR_Analysis_2021_01_16.xls	2020	9	12	9/12/2020	44086	20	A4	P	Bovine_Coronavirus	UNKNOWN	31.717	31.717	791.09	791.092	1413.808684	0.237113402	3251.759973	1118452.739
15870	2020_09_12_JL_KR_Analysis_2021_01_16.xls	2020	9	12	9/12/2020	44086	20	A5	P	Bovine_Coronavirus	UNKNOWN	31.618	31.618	846.7	846.697	1413.808684	0.237113402	3251.759973	1197067.571
15871	2020_09_12_JL_KR_Analysis_2021_01_16.xls	2020	9	12	9/12/2020	44086	20	A6	P	Bovine_Coronavirus	UNKNOWN	31.754	31.754	771.3	771.3	1413.808684	0.237113402	3251.759973	1090470.638
15872	2020_09_12_JL_KR_Analysis_2021_01_16.xls	2020	9	12	9/12/2020	44086	20	A4	P	Envelope	UNKNOWN	27.834	27.834	752.93	752.934	1413.808684	0.237113402	3251.759973	1064504.628
15873	2020_09_12_JL_KR_Analysis_2021_01_16.xls	2020	9	12	9/12/2020	44086	20	A5	P	Envelope	UNKNOWN	27.781	27.781	780.62	780.624	1413.808684	0.237113402	3251.759973	1103652.99
15874	2020_09_12_JL_KR_Analysis_2021_01_16.xls	2020	9	12	9/12/2020	44086	20	A6	P	Envelope	UNKNOWN	27.663	27.663	847.46	847.464	1413.808684	0.237113402	3251.759973	1198151.963
15875	2020_09_12_JL_KR_Analysis_2021_01_16.xls	2020	9	12	9/12/2020	44086	20	A4	P	FplusBacteriophage	UNKNOWN	25.584	25.584	19721.92	19721.924	1413.808684	0.237113402	3251.759973	27883027.42
15876	2020_09_12_JL_KR_Analysis_2021_01_16.xls	2020	9	12	9/12/2020	44086	20	A5	P	FplusBacteriophage	UNKNOWN	25.592	25.592	19618.47	19618.471	1413.808684	0.237113402	3251.759973	27736764.67
15877	2020_09_12_JL_KR_Analysis_2021_01_16.xls	2020	9	12	9/12/2020	44086	20	A6	P	FplusBacteriophage	UNKNOWN	25.64	25.64	18994	18994	1413.808684	0.237113402	3251.759973	26853882.14
15878	2020_09_12_JL_KR_Analysis_2021_01_16.xls	2020	9	12	9/12/2020	44086	20	A4	P	Nucleocapsid	UNKNOWN	27.207	27.207	1338.42	1338.424	1413.808684	0.237113402	3251.759973	1892275.474
15879	2020_09_12_JL_KR_Analysis_2021_01_16.xls	2020	9	12	9/12/2020	44086	20	A5	P	Nucleocapsid	UNKNOWN	27.261	27.261	1290.34	1290.344	1413.808684	0.237113402	3251.759973	1824299.553
15880	2020_09_12_JL_KR_Analysis_2021_01_16.xls	2020	9	12	9/12/2020	44086	20	A6	P	Nucleocapsid	UNKNOWN	27.16	27.16	1381.91	1381.913	1413.808684	0.237113402	3251.759973	1953760.6
15881	2020_09_13_JL_KR_Analysis_2021_01_16.xls	2020	9	13	9/13/2020	44087	21	A4	P	Bovine_Coronavirus	UNKNOWN	31.071	31.071	1110.63	1110.63	2240.062541	0.154362416	5152.143845	2487880.66
15882	2020_09_13_JL_KR_Analysis_2021_01_16.xls	2020	9	13	9/13/2020	44087	21	A5	P	Bovine_Coronavirus	UNKNOWN	31.456	31.456	858.98	858.981	2240.062541	0.154362416	5152.143845	1924171.162
15883	2020_09_13_JL_KR_Analysis_2021_01_16.xls	2020	9	13	9/13/2020	44087	21	A6	P	Bovine_Coronavirus	UNKNOWN	31.224	31.224	1002.4	1002.403	2240.062541	0.154362416	5152.143845	2245445.411
15884	2020_09_13_JL_KR_Analysis_2021_01_16.xls	2020	9	13	9/13/2020	44087	21	A4	P	Envelope	UNKNOWN	26.401	26.401	2667.03	2667.032	2240.062541	0.154362416	5152.143845	5974318.479
15885	2020_09_13_JL_KR_Analysis_2021_01_16.xls	2020	9	13	9/13/2020	44087	21	A5	P	Envelope	UNKNOWN	26.465	26.465	2553.35	2553.349	2240.062541	0.154362416	5152.143845	5719661.449
15886	2020_09_13_JL_KR_Analysis_2021_01_16.xls	2020	9	13	9/13/2020	44087	21	A6	P	Envelope	UNKNOWN	26.573	26.573	2372.22	2372.218	2240.062541	0.154362416	5152.143845	5313916.681
15887	2020_09_13_JL_KR_Analysis_2021_01_16.xls	2020	9	13	9/13/2020	44087	21	A4	P	FplusBacteriophage	UNKNOWN	26.448	26.448	7760.96	7760.961	2240.062541	0.154362416	5152.143845	17385038.02
15888	2020_09_13_JL_KR_Analysis_2021_01_16.xls	2020	9	13	9/13/2020	44087	21	A5	P	FplusBacteriophage	UNKNOWN	26.735	26.735	6335.5	6335.497	2240.062541	0.154362416	5152.143845	14191909.51
15889	2020_09_13_JL_KR_Analysis_2021_01_16.xls	2020	9	13	9/13/2020	44087	21	A6	P	FplusBacteriophage	UNKNOWN	27.1	27.1	4893.76	4893.761	2240.062541	0.154362416	5152.143845	10962330.7
15890	2020_09_13_JL_KR_Analysis_2021_01_16.xls	2020	9	13	9/13/2020	44087	21	A4	P	Nucleocapsid	UNKNOWN	25.441	25.441	4629.04	4629.036	2240.062541	0.154362416	5152.143845	10369330.14
15891	2020_09_13_JL_KR_Analysis_2021_01_16.xls	2020	9	13	9/13/2020	44087	21	A5	P	Nucleocapsid	UNKNOWN	25.41	25.41	4725.89	4725.892	2240.062541	0.154362416	5152.143845	10586293.64
15892	2020_09_13_JL_KR_Analysis_2021_01_16.xls	2020	9	13	9/13/2020	44087	21	A6	P	Nucleocapsid	UNKNOWN	25.517	25.517	4393.5	4393.504	2240.062541	0.154362416	5152.143845	9841723.734
15893	2020_09_14_JL_KR_Analysis_2021_01_16.xls	2020	9	14	9/14/2020	44088	22	A4	P	Bovine_Coronavirus	UNKNOWN	32.006	32.006	618.26	618.256	1373.930772	0.247311828	3160.040775	849440.9434
15894	2020_09_14_JL_KR_Analysis_2021_01_16.xls	2020	9	14	9/14/2020	44088	22	A5	P	Bovine_Coronavirus	UNKNOWN	31.495	31.495	884.53	884.534	1373.930772	0.247311828	3160.040775	1215288.481
15895	2020_09_14_JL_KR_Analysis_2021_01_16.xls	2020	9	14	9/14/2020	44088	22	A6	P	Bovine_Coronavirus	UNKNOWN	31.603	31.603	820.21	820.21	1373.930772	0.247311828	3160.040775	1126911.759
15896	2020_09_14_JL_KR_Analysis_2021_01_16.xls	2020	9	14	9/14/2020	44088	22	A4	P	Envelope	UNKNOWN	27.084	27.084	1930.76	1930.756	1373.930772	0.247311828	3160.040775	2652725.082
15897	2020_09_14_JL_KR_Analysis_2021_01_16.xls	2020	9	14	9/14/2020	44088	22	A5	P	Envelope	UNKNOWN	27.002	27.002	2040.35	2040.345	1373.930772	0.247311828	3160.040775	2803292.781
15898	2020_09_14_JL_KR_Analysis_2021_01_16.xls	2020	9	14	9/14/2020	44088	22	A6	P	Envelope	UNKNOWN	27.212	27.212	1770.63	1770.632	1373.930772	0.247311828	3160.040775	2432725.791
15899	2020_09_14_JL_KR_Analysis_2021_01_16.xls	2020	9	14	9/14/2020	44088	22	A4	P	FplusBacteriophage	UNKNOWN	25.998	25.998	18367.45	18367.449	1373.930772	0.247311828	3160.040775	25235603.38
15900	2020_09_14_JL_KR_Analysis_2021_01_16.xls	2020	9	14	9/14/2020	44088	22	A5	P	FplusBacteriophage	UNKNOWN	25.93	25.93	19221.72	19221.717	1373.930772	0.247311828	3160.040775	26409308.48
15901	2020_09_14_JL_KR_Analysis_2021_01_16.xls	2020	9	14	9/14/2020	44088	22	A6	P	FplusBacteriophage	UNKNOWN	26.392	26.392	14137.12	14137.117	1373.930772	0.247311828	3160.040775	19423420.07
15902	2020_09_14_JL_KR_Analysis_2021_01_16.xls	2020	9	14	9/14/2020	44088	22	A4	P	Nucleocapsid	UNKNOWN	26.447	26.447	2842.27	2842.273	1373.930772	0.247311828	3160.040775	3905086.337
15903	2020_09_14_JL_KR_Analysis_2021_01_16.xls	2020	9	14	9/14/2020	44088	22	A5	P	Nucleocapsid	UNKNOWN	26.268	26.268	3212.34	3212.339	1373.930772	0.247311828	3160.040775	4413531.402
15904	2020_09_14_JL_KR_Analysis_2021_01_16.xls	2020	9	14	9/14/2020	44088	22	A6	P	Nucleocapsid	UNKNOWN	26.459	26.459	2820.82	2820.823	1373.930772	0.247311828	3160.040775	3875615.522
15905	2020_09_15_JL_KR_Analysis_2021_01_16.xls	2020	9	15	9/15/2020	44089	23	A4	P	Bovine_Coronavirus	UNKNOWN	27.082	27.082	16226.73	16226.732	1297.179204	0.201754386	2983.51217	21048979.3
15906	2020_09_15_JL_KR_Analysis_2021_01_16.xls	2020	9	15	9/15/2020	44089	23	A5	P	Bovine_Coronavirus	UNKNOWN	27.11	27.11	15897.79	15897.785	1297.179204	0.201754386	2983.51217	20622276.09
15907	2020_09_15_JL_KR_Analysis_2021_01_16.xls	2020	9	15	9/15/2020	44089	23	A6	P	Bovine_Coronavirus	UNKNOWN	27.187	27.187	15023.15	15023.153	1297.179204	0.201754386	2983.51217	19487721.65
15908	2020_09_15_JL_KR_Analysis_2021_01_16.xls	2020	9	15	9/15/2020	44089	23	A4	P	Envelope	UNKNOWN	28.061	28.061	1211.98	1211.983	1297.179204	0.201754386	2983.51217	1572159.143
15909	2020_09_15_JL_KR_Analysis_2021_01_16.xls	2020	9	15	9/15/2020	44089	23	A5	P	Envelope	UNKNOWN	28.185	28.185	1111.06	1111.055	1297.179204	0.201754386	2983.51217	1441237.441
15910	2020_09_15_JL_KR_Analysis_2021_01_16.xls	2020	9	15	9/15/2020	44089	23	A6	P	Envelope	UNKNOWN	28.335	28.335	999.86	999.859	1297.179204	0.201754386	2983.51217	1296996.302
15911	2020_09_15_JL_KR_Analysis_2021_01_16.xls	2020	9	15	9/15/2020	44089	23	A4	P	FplusBacteriophage	UNKNOWN	26.248	26.248	19797.3	19797.303	1297.179204	0.201754386	2983.51217	25680649.75
15912	2020_09_15_JL_KR_Analysis_2021_01_16.xls	2020	9	15	9/15/2020	44089	23	A5	P	FplusBacteriophage	UNKNOWN	26.256	26.256	19684.82	19684.816	1297.179204	0.201754386	2983.51217	25534733.95
15913	2020_09_15_JL_KR_Analysis_2021_01_16.xls	2020	9	15	9/15/2020	44089	23	A6	P	FplusBacteriophage	UNKNOWN	26.386	26.386	17891.69	17891.688	1297.179204	0.201754386	2983.51217	23208725.6
15914	2020_09_15_JL_KR_Analysis_2021_01_16.xls	2020	9	15	9/15/2020	44089	23	A4	P	Nucleocapsid	UNKNOWN	26.768	26.768	1855.82	1855.822	1297.179204	0.201754386	2983.51217	2407333.705
15915	2020_09_15_JL_KR_Analysis_2021_01_16.xls	2020	9	15	9/15/2020	44089	23	A5	P	Nucleocapsid	UNKNOWN	26.951	26.951	1634.96	1634.958	1297.179204	0.201754386	2983.51217	2120833.517
15916	2020_09_15_JL_KR_Analysis_2021_01_16.xls	2020	9	15	9/15/2020	44089	23	A6	P	Nucleocapsid	UNKNOWN	26.98	26.98	1602.15	1602.146	1297.179204	0.201754386	2983.51217	2078270.473
15917	2020_09_16_JL_KR_Analysis_2021_01_16.xls	2020	9	16	9/16/2020	44090	24	A4	P	Bovine_Coronavirus	UNKNOWN	27.541	27.541	11098.25	11098.246	1336.969891	0.23	3075.03075	14838020.74
15918	2020_09_16_JL_KR_Analysis_2021_01_16.xls	2020	9	16	9/16/2020	44090	24	A5	P	Bovine_Coronavirus	UNKNOWN	27.603	27.603	10637.78	10637.779	1336.969891	0.23	3075.03075	14222390.23
15919	2020_09_16_JL_KR_Analysis_2021_01_16.xls	2020	9	16	9/16/2020	44090	24	A6	P	Bovine_Coronavirus	UNKNOWN	27.584	27.584	10779.39	10779.392	1336.969891	0.23	3075.03075	14411722.55
15920	2020_09_16_JL_KR_Analysis_2021_01_16.xls	2020	9	16	9/16/2020	44090	24	A4	P	Envelope	UNKNOWN	26.504	26.504	2876.37	2876.365	1336.969891	0.23	3075.03075	3845613.401
15921	2020_09_16_JL_KR_Analysis_2021_01_16.xls	2020	9	16	9/16/2020	44090	24	A5	P	Envelope	UNKNOWN	26.567	26.567	2758.46	2758.46	1336.969891	0.23	3075.03075	3687977.966
15922	2020_09_16_JL_KR_Analysis_2021_01_16.xls	2020	9	16	9/16/2020	44090	24	A6	P	Envelope	UNKNOWN	26.598	26.598	2704.39	2704.389	1336.969891	0.23	3075.03075	3615686.667
15923	2020_09_16_JL_KR_Analysis_2021_01_16.xls	2020	9	16	9/16/2020	44090	24	A4	P	FplusBacteriophage	UNKNOWN	25.743	25.743	14678.96	14678.955	1336.969891	0.23	3075.03075	19625320.87
15924	2020_09_16_JL_KR_Analysis_2021_01_16.xls	2020	9	16	9/16/2020	44090	24	A5	P	FplusBacteriophage	UNKNOWN	26.025	26.025	12223.61	12223.605	1336.969891	0.23	3075.03075	16342591.84
15925	2020_09_16_JL_KR_Analysis_2021_01_16.xls	2020	9	16	9/16/2020	44090	24	A6	P	FplusBacteriophage	UNKNOWN	25.808	25.808	14071.49	14071.486	1336.969891	0.23	3075.03075	18813153.1
15926	2020_09_16_JL_KR_Analysis_2021_01_16.xls	2020	9	16	9/16/2020	44090	24	A4	P	Nucleocapsid	UNKNOWN	25.927	25.927	4458.1	4458.095	1336.969891	0.23	3075.03075	5960338.786
15927	2020_09_16_JL_KR_Analysis_2021_01_16.xls	2020	9	16	9/16/2020	44090	24	A5	P	Nucleocapsid	UNKNOWN	25.939	25.939	4424.02	4424.021	1336.969891	0.23	3075.03075	5914782.874
15928	2020_09_16_JL_KR_Analysis_2021_01_16.xls	2020	9	16	9/16/2020	44090	24	A6	P	Nucleocapsid	UNKNOWN	25.996	25.996	4266.24	4266.236	1336.969891	0.23	3075.03075	5703829.08
15929	2020_09_17_JL_KR_Analysis_2021_01_16.xls	2020	9	17	9/17/2020	44091	25	A4	P	Bovine_Coronavirus	UNKNOWN	28.046	28.046	11198.78	11198.784	1311.579902	0.214953271	3016.633775	14688100.02
15930	2020_09_17_JL_KR_Analysis_2021_01_16.xls	2020	9	17	9/17/2020	44091	25	A5	P	Bovine_Coronavirus	UNKNOWN	27.897	27.897	12403.36	12403.36	1311.579902	0.214953271	3016.633775	16267997.69
15931	2020_09_17_JL_KR_Analysis_2021_01_16.xls	2020	9	17	9/17/2020	44091	25	A6	P	Bovine_Coronavirus	UNKNOWN	27.873	27.873	12614.72	12614.721	1311.579902	0.214953271	3016.633775	16545214.53
15932	2020_09_17_JL_KR_Analysis_2021_01_16.xls	2020	9	17	9/17/2020	44091	25	A4	P	Envelope	UNKNOWN	23.866	23.866	13178.18	13178.179	1311.579902	0.214953271	3016.633775	17284234.72
15933	2020_09_17_JL_KR_Analysis_2021_01_16.xls	2020	9	17	9/17/2020	44091	25	A5	P	Envelope	UNKNOWN	23.874	23.874	13110.8	13110.798	1311.579902	0.214953271	3016.633775	17195859.16
15934	2020_09_17_JL_KR_Analysis_2021_01_16.xls	2020	9	17	9/17/2020	44091	25	A6	P	Envelope	UNKNOWN	23.877	23.877	13079.93	13079.932	1311.579902	0.214953271	3016.633775	17155375.93
15935	2020_09_17_JL_KR_Analysis_2021_01_16.xls	2020	9	17	9/17/2020	44091	25	A4	P	FplusBacteriophage	UNKNOWN	26.72	26.72	9128.3	9128.303	1311.579902	0.214953271	3016.633775	11972498.75
15936	2020_09_17_JL_KR_Analysis_2021_01_16.xls	2020	9	17	9/17/2020	44091	25	A5	P	FplusBacteriophage	UNKNOWN	26.588	26.588	9956.73	9956.731	1311.579902	0.214953271	3016.633775	13059048.27
15937	2020_09_17_JL_KR_Analysis_2021_01_16.xls	2020	9	17	9/17/2020	44091	25	A6	P	FplusBacteriophage	UNKNOWN	26.565	26.565	10115.48	10115.478	1311.579902	0.214953271	3016.633775	13267257.64
15938	2020_09_17_JL_KR_Analysis_2021_01_16.xls	2020	9	17	9/17/2020	44091	25	A4	P	Nucleocapsid	UNKNOWN	22.355	22.355	25888.19	25888.193	1311.579902	0.214953271	3016.633775	33954433.64
15939	2020_09_17_JL_KR_Analysis_2021_01_16.xls	2020	9	17	9/17/2020	44091	25	A5	P	Nucleocapsid	UNKNOWN	22.324	22.324	26425.55	26425.547	1311.579902	0.214953271	3016.633775	34659216.34
15940	2020_09_17_JL_KR_Analysis_2021_01_16.xls	2020	9	17	9/17/2020	44091	25	A6	P	Nucleocapsid	UNKNOWN	22.233	22.233	28091.57	28091.568	1311.579902	0.214953271	3016.633775	36844336
15941	2020_09_18_JL_KR_Analysis_2021_01_16.xls	2020	9	18	9/18/2020	44092	26	A4	P	Bovine_Coronavirus	UNKNOWN	28.512	28.512	7863.81	7863.807	1616.664521	0.203539823	3718.328397	12713137.78
15942	2020_09_18_JL_KR_Analysis_2021_01_16.xls	2020	9	18	9/18/2020	44092	26	A5	P	Bovine_Coronavirus	UNKNOWN	28.313	28.313	9040.69	9040.688	1616.664521	0.203539823	3718.328397	14615759.54
15943	2020_09_18_JL_KR_Analysis_2021_01_16.xls	2020	9	18	9/18/2020	44092	26	A6	P	Bovine_Coronavirus	UNKNOWN	28.393	28.393	8549.98	8549.979	1616.664521	0.203539823	3718.328397	13822447.7
15944	2020_09_18_JL_KR_Analysis_2021_01_16.xls	2020	9	18	9/18/2020	44092	26	A4	P	Envelope	UNKNOWN	30.046	30.046	241.78	241.783	1616.664521	0.203539823	3718.328397	390881.9979
15945	2020_09_18_JL_KR_Analysis_2021_01_16.xls	2020	9	18	9/18/2020	44092	26	A5	P	Envelope	UNKNOWN	29.855	29.855	274.93	274.928	1616.664521	0.203539823	3718.328397	444466.3434
15946	2020_09_18_JL_KR_Analysis_2021_01_16.xls	2020	9	18	9/18/2020	44092	26	A6	P	Envelope	UNKNOWN	30.109	30.109	231.57	231.568	1616.664521	0.203539823	3718.328397	374367.7698
15947	2020_09_18_JL_KR_Analysis_2021_01_16.xls	2020	9	18	9/18/2020	44092	26	A4	P	FplusBacteriophage	UNKNOWN	30.169	30.169	656.5	656.498	1616.664521	0.203539823	3718.328397	1061337.025
15948	2020_09_18_JL_KR_Analysis_2021_01_16.xls	2020	9	18	9/18/2020	44092	26	A5	P	FplusBacteriophage	UNKNOWN	30.196	30.196	644.17	644.17	1616.664521	0.203539823	3718.328397	1041406.784
15949	2020_09_18_JL_KR_Analysis_2021_01_16.xls	2020	9	18	9/18/2020	44092	26	A6	P	FplusBacteriophage	UNKNOWN	30.458	30.458	537.28	537.276	1616.664521	0.203539823	3718.328397	868595.0472
15950	2020_09_18_JL_KR_Analysis_2021_01_16.xls	2020	9	18	9/18/2020	44092	26	A4	P	Nucleocapsid	UNKNOWN	28.821	28.821	441.97	441.969	1616.664521	0.203539823	3718.328397	714515.6017
15951	2020_09_18_JL_KR_Analysis_2021_01_16.xls	2020	9	18	9/18/2020	44092	26	A5	P	Nucleocapsid	UNKNOWN	29.094	29.094	367.32	367.323	1616.664521	0.203539823	3718.328397	593838.0618
15952	2020_09_18_JL_KR_Analysis_2021_01_16.xls	2020	9	18	9/18/2020	44092	26	A6	P	Nucleocapsid	UNKNOWN	29.155	29.155	352.39	352.387	1616.664521	0.203539823	3718.328397	569691.5606
15953	2020_09_19_KR_KR_Analysis_2021_01_16.xls	2020	9	19	9/19/2020	44093	27	A4	P	Bovine_Coronavirus	UNKNOWN	28.11	28.11	7724.61	7724.608	1427.87901	0.211009174	3284.121723	11029805.62
15954	2020_09_19_KR_KR_Analysis_2021_01_16.xls	2020	9	19	9/19/2020	44093	27	A5	P	Bovine_Coronavirus	UNKNOWN	27.973	27.973	8539.91	8539.913	1427.87901	0.211009174	3284.121723	12193962.52
15955	2020_09_19_KR_KR_Analysis_2021_01_16.xls	2020	9	19	9/19/2020	44093	27	A6	P	Bovine_Coronavirus	UNKNOWN	27.991	27.991	8428.66	8428.657	1427.87901	0.211009174	3284.121723	12035102.41
15956	2020_09_19_KR_KR_Analysis_2021_01_16.xls	2020	9	19	9/19/2020	44093	27	A4	P	Envelope	UNKNOWN	25.351	25.351	3614.3	3614.298	1427.87901	0.211009174	3284.121723	5160780.25
15957	2020_09_19_KR_KR_Analysis_2021_01_16.xls	2020	9	19	9/19/2020	44093	27	A5	P	Envelope	UNKNOWN	25.292	25.292	3761.22	3761.221	1427.87901	0.211009174	3284.121723	5370568.518
15958	2020_09_19_KR_KR_Analysis_2021_01_16.xls	2020	9	19	9/19/2020	44093	27	A6	P	Envelope	UNKNOWN	25.157	25.157	4127.94	4127.94	1427.87901	0.211009174	3284.121723	5894198.881
15959	2020_09_19_KR_KR_Analysis_2021_01_16.xls	2020	9	19	9/19/2020	44093	27	A4	P	FplusBacteriophage	UNKNOWN	26.163	26.163	15445.34	15445.337	1427.87901	0.211009174	3284.121723	22054072.5
15960	2020_09_19_KR_KR_Analysis_2021_01_16.xls	2020	9	19	9/19/2020	44093	27	A5	P	FplusBacteriophage	UNKNOWN	26.064	26.064	16351.11	16351.107	1427.87901	0.211009174	3284.121723	23347402.48
15961	2020_09_19_KR_KR_Analysis_2021_01_16.xls	2020	9	19	9/19/2020	44093	27	A6	P	FplusBacteriophage	UNKNOWN	25.805	25.805	18966.72	18966.715	1427.87901	0.211009174	3284.121723	27082174.24
15962	2020_09_19_KR_KR_Analysis_2021_01_16.xls	2020	9	19	9/19/2020	44093	27	A4	P	Nucleocapsid	UNKNOWN	24.551	24.551	6702.69	6702.694	1427.87901	0.211009174	3284.121723	9570636.073
15963	2020_09_19_KR_KR_Analysis_2021_01_16.xls	2020	9	19	9/19/2020	44093	27	A5	P	Nucleocapsid	UNKNOWN	24.644	24.644	6278.93	6278.931	1427.87901	0.211009174	3284.121723	8965553.78
15964	2020_09_19_KR_KR_Analysis_2021_01_16.xls	2020	9	19	9/19/2020	44093	27	A6	P	Nucleocapsid	UNKNOWN	24.544	24.544	6736.32	6736.322	1427.87901	0.211009174	3284.121723	9618652.788
15965	2020_09_20_KR_KR_Analysis_2021_01_15.xls	2020	9	20	9/20/2020	44094	28	A4	P	Bovine_Coronavirus	UNKNOWN	28.5	28.5	4582.33	4582.332	1631.001102	0.212962963	3751.302536	7473788.542
15966	2020_09_20_KR_KR_Analysis_2021_01_15.xls	2020	9	20	9/20/2020	44094	28	A5	P	Bovine_Coronavirus	UNKNOWN	28.432	28.432	4812.05	4812.053	1631.001102	0.212962963	3751.302536	7848463.746
15967	2020_09_20_KR_KR_Analysis_2021_01_15.xls	2020	9	20	9/20/2020	44094	28	A6	P	Bovine_Coronavirus	UNKNOWN	28.597	28.597	4269.37	4269.37	1631.001102	0.212962963	3751.302536	6963347.175
15968	2020_09_20_KR_KR_Analysis_2021_01_15.xls	2020	9	20	9/20/2020	44094	28	A4	P	Envelope	UNKNOWN	23.865	23.865	9920.72	9920.719	1631.001102	0.212962963	3751.302536	16180703.62
15969	2020_09_20_KR_KR_Analysis_2021_01_15.xls	2020	9	20	9/20/2020	44094	28	A5	P	Envelope	UNKNOWN	24.262	24.262	7582.81	7582.807	1631.001102	0.212962963	3751.302536	12367566.57
15970	2020_09_20_KR_KR_Analysis_2021_01_15.xls	2020	9	20	9/20/2020	44094	28	A6	P	Envelope	UNKNOWN	23.953	23.953	9346.66	9346.66	1631.001102	0.212962963	3751.302536	15244412.76
15971	2020_09_20_KR_KR_Analysis_2021_01_15.xls	2020	9	20	9/20/2020	44094	28	A4	P	FplusBacteriophage	UNKNOWN	25.868	25.868	9898.31	9898.313	1631.001102	0.212962963	3751.302536	16144159.41
15972	2020_09_20_KR_KR_Analysis_2021_01_15.xls	2020	9	20	9/20/2020	44094	28	A5	P	FplusBacteriophage	UNKNOWN	26.491	26.491	6497.03	6497.026	1631.001102	0.212962963	3751.302536	10596656.57
15973	2020_09_20_KR_KR_Analysis_2021_01_15.xls	2020	9	20	9/20/2020	44094	28	A6	P	FplusBacteriophage	UNKNOWN	25.71	25.71	11020.31	11020.307	1631.001102	0.212962963	3751.302536	17974132.86
15974	2020_09_20_KR_KR_Analysis_2021_01_15.xls	2020	9	20	9/20/2020	44094	28	A4	P	Nucleocapsid	UNKNOWN	22.83	22.83	16530.29	16530.293	1631.001102	0.212962963	3751.302536	26960926.1
15975	2020_09_20_KR_KR_Analysis_2021_01_15.xls	2020	9	20	9/20/2020	44094	28	A5	P	Nucleocapsid	UNKNOWN	22.905	22.905	15735.91	15735.912	1631.001102	0.212962963	3751.302536	25665289.81
15976	2020_09_20_KR_KR_Analysis_2021_01_15.xls	2020	9	20	9/20/2020	44094	28	A6	P	Nucleocapsid	UNKNOWN	22.891	22.891	15883.71	15883.712	1631.001102	0.212962963	3751.302536	25906351.78
15977	2020_09_21_KR_KR_Analysis_2021_01_15.xls	2020	9	21	9/21/2020	44095	29	A4	P	Bovine_Coronavirus	UNKNOWN	27.116	27.116	9477.66	9477.661	1227.73259	0.221153846	2823.784958	11636033.29
15978	2020_09_21_KR_KR_Analysis_2021_01_15.xls	2020	9	21	9/21/2020	44095	29	A5	P	Bovine_Coronavirus	UNKNOWN	27.464	27.464	7434.14	7434.135	1227.73259	0.221153846	2823.784958	9127129.818
15979	2020_09_21_KR_KR_Analysis_2021_01_15.xls	2020	9	21	9/21/2020	44095	29	A6	P	Bovine_Coronavirus	UNKNOWN	27.188	27.188	9011.88	9011.877	1227.73259	0.221153846	2823.784958	11064175.09
15980	2020_09_21_KR_KR_Analysis_2021_01_15.xls	2020	9	21	9/21/2020	44095	29	A4	P	Envelope	UNKNOWN	24.26	24.26	6635.47	6635.474	1227.73259	0.221153846	2823.784958	8146587.68
15981	2020_09_21_KR_KR_Analysis_2021_01_15.xls	2020	9	21	9/21/2020	44095	29	A5	P	Envelope	UNKNOWN	24.419	24.419	5951	5950.996	1227.73259	0.221153846	2823.784958	7306231.732
15982	2020_09_21_KR_KR_Analysis_2021_01_15.xls	2020	9	21	9/21/2020	44095	29	A6	P	Envelope	UNKNOWN	24.356	24.356	6213.33	6213.325	1227.73259	0.221153846	2823.784958	7628301.595
15983	2020_09_21_KR_KR_Analysis_2021_01_15.xls	2020	9	21	9/21/2020	44095	29	A4	P	FplusBacteriophage	UNKNOWN	25.356	25.356	16919.64	16919.643	1227.73259	0.221153846	2823.784958	20772797.12
15984	2020_09_21_KR_KR_Analysis_2021_01_15.xls	2020	9	21	9/21/2020	44095	29	A5	P	FplusBacteriophage	UNKNOWN	26.175	26.175	9860.85	9860.854	1227.73259	0.221153846	2823.784958	12106491.82
15985	2020_09_21_KR_KR_Analysis_2021_01_15.xls	2020	9	21	9/21/2020	44095	29	A6	P	FplusBacteriophage	UNKNOWN	25.635	25.635	14077.62	14077.618	1227.73259	0.221153846	2823.784958	17283550.41
15986	2020_09_21_KR_KR_Analysis_2021_01_15.xls	2020	9	21	9/21/2020	44095	29	A4	P	Nucleocapsid	UNKNOWN	23.747	23.747	11143.12	11143.122	1227.73259	0.221153846	2823.784958	13680774.03
15987	2020_09_21_KR_KR_Analysis_2021_01_15.xls	2020	9	21	9/21/2020	44095	29	A5	P	Nucleocapsid	UNKNOWN	23.84	23.84	10475.79	10475.79	1227.73259	0.221153846	2823.784958	12861468.79
15988	2020_09_21_KR_KR_Analysis_2021_01_15.xls	2020	9	21	9/21/2020	44095	29	A6	P	Nucleocapsid	UNKNOWN	23.7	23.7	11501.11	11501.111	1227.73259	0.221153846	2823.784958	14120288.8
15989	2020_09_22_JL_KR_Analysis_2021_01_15.xls	2020	9	22	9/22/2020	44096	30	A4	P	Bovine_Coronavirus	UNKNOWN	27.805	27.805	8930.19	8930.185	1555.16861	0.196581197	3576.887802	13887943.39
15990	2020_09_22_JL_KR_Analysis_2021_01_15.xls	2020	9	22	9/22/2020	44096	30	A5	P	Bovine_Coronavirus	UNKNOWN	27.751	27.751	9275.17	9275.17	1555.16861	0.196581197	3576.887802	14424453.24
15991	2020_09_22_JL_KR_Analysis_2021_01_15.xls	2020	9	22	9/22/2020	44096	30	A6	P	Bovine_Coronavirus	UNKNOWN	27.643	27.643	9995.3	9995.3	1555.16861	0.196581197	3576.887802	15544376.81
15992	2020_09_22_JL_KR_Analysis_2021_01_15.xls	2020	9	22	9/22/2020	44096	30	A4	P	Envelope	UNKNOWN	27.588	27.588	809.24	809.243	1555.16861	0.196581197	3576.887802	1258509.311
15993	2020_09_22_JL_KR_Analysis_2021_01_15.xls	2020	9	22	9/22/2020	44096	30	A5	P	Envelope	UNKNOWN	27.936	27.936	633.08	633.079	1555.16861	0.196581197	3576.887802	984544.5885
15994	2020_09_22_JL_KR_Analysis_2021_01_15.xls	2020	9	22	9/22/2020	44096	30	A6	P	Envelope	UNKNOWN	27.786	27.786	703.46	703.459	1555.16861	0.196581197	3576.887802	1093997.355
15995	2020_09_22_JL_KR_Analysis_2021_01_15.xls	2020	9	22	9/22/2020	44096	30	A4	P	FplusBacteriophage	UNKNOWN	25.832	25.832	15739.52	15739.521	1555.16861	0.196581197	3576.887802	24477609
15996	2020_09_22_JL_KR_Analysis_2021_01_15.xls	2020	9	22	9/22/2020	44096	30	A5	P	FplusBacteriophage	UNKNOWN	26.215	26.215	12306.8	12306.801	1555.16861	0.196581197	3576.887802	19139150.6
15997	2020_09_22_JL_KR_Analysis_2021_01_15.xls	2020	9	22	9/22/2020	44096	30	A6	P	FplusBacteriophage	UNKNOWN	26.373	26.373	11114	11114.002	1555.16861	0.196581197	3576.887802	17284147.04
15998	2020_09_22_JL_KR_Analysis_2021_01_15.xls	2020	9	22	9/22/2020	44096	30	A4	P	Nucleocapsid	UNKNOWN	27.261	27.261	1151.21	1151.21	1555.16861	0.196581197	3576.887802	1790325.656
15999	2020_09_22_JL_KR_Analysis_2021_01_15.xls	2020	9	22	9/22/2020	44096	30	A5	P	Nucleocapsid	UNKNOWN	27.105	27.105	1281.37	1281.365	1555.16861	0.196581197	3576.887802	1992738.626
16000	2020_09_22_JL_KR_Analysis_2021_01_15.xls	2020	9	22	9/22/2020	44096	30	A6	P	Nucleocapsid	UNKNOWN	27.252	27.252	1157.89	1157.891	1555.16861	0.196581197	3576.887802	1800715.737
16001	2020_09_23_JL_KR_Analysis_2021_01_15.xls	2020	9	23	9/23/2020	44097	31	A4	P	Bovine_Coronavirus	UNKNOWN	28.016	28.016	9770.77	9770.772	1190.532883	0.23	2738.22563	11632425.36
16002	2020_09_23_JL_KR_Analysis_2021_01_15.xls	2020	9	23	9/23/2020	44097	31	A5	P	Bovine_Coronavirus	UNKNOWN	27.917	27.917	10463.16	10463.155	1190.532883	0.23	2738.22563	12456730.09
16003	2020_09_23_JL_KR_Analysis_2021_01_15.xls	2020	9	23	9/23/2020	44097	31	A6	P	Bovine_Coronavirus	UNKNOWN	28.044	28.044	9580.78	9580.783	1190.532883	0.23	2738.22563	11406237.21
16004	2020_09_23_JL_KR_Analysis_2021_01_15.xls	2020	9	23	9/23/2020	44097	31	A4	P	Envelope	UNKNOWN	27.898	27.898	717.86	717.86	1190.532883	0.23	2738.22563	854635.9354
16005	2020_09_23_JL_KR_Analysis_2021_01_15.xls	2020	9	23	9/23/2020	44097	31	A5	P	Envelope	UNKNOWN	27.916	27.916	709.32	709.318	1190.532883	0.23	2738.22563	844466.4035
16006	2020_09_23_JL_KR_Analysis_2021_01_15.xls	2020	9	23	9/23/2020	44097	31	A6	P	Envelope	UNKNOWN	28.276	28.276	552.58	552.576	1190.532883	0.23	2738.22563	657859.8984
16007	2020_09_23_JL_KR_Analysis_2021_01_15.xls	2020	9	23	9/23/2020	44097	31	A4	P	FplusBacteriophage	UNKNOWN	27.813	27.813	5727.47	5727.47	1190.532883	0.23	2738.22563	6818741.371
16008	2020_09_23_JL_KR_Analysis_2021_01_15.xls	2020	9	23	9/23/2020	44097	31	A5	P	FplusBacteriophage	UNKNOWN	27.141	27.141	8899.14	8899.141	1190.532883	0.23	2738.22563	10594719.99
16009	2020_09_23_JL_KR_Analysis_2021_01_15.xls	2020	9	23	9/23/2020	44097	31	A6	P	FplusBacteriophage	UNKNOWN	28.26	28.26	4268.87	4268.874	1190.532883	0.23	2738.22563	5082234.87
16010	2020_09_23_JL_KR_Analysis_2021_01_15.xls	2020	9	23	9/23/2020	44097	31	A4	P	Nucleocapsid	UNKNOWN	27.146	27.146	1300.09	1300.087	1190.532883	0.23	2738.22563	1547796.324
16011	2020_09_23_JL_KR_Analysis_2021_01_15.xls	2020	9	23	9/23/2020	44097	31	A5	P	Nucleocapsid	UNKNOWN	27.093	27.093	1347.92	1347.923	1190.532883	0.23	2738.22563	1604746.655
16012	2020_09_23_JL_KR_Analysis_2021_01_15.xls	2020	9	23	9/23/2020	44097	31	A6	P	Nucleocapsid	UNKNOWN	27.296	27.296	1173.45	1173.446	1190.532883	0.23	2738.22563	1397026.049
16013	2020_09_24_JL_KR_Analysis_2021_01_14.xls	2020	9	24	9/24/2020	44098	32	A4	P	Bovine_Coronavirus	UNKNOWN	28.746	28.746	13599.5	13599.499	1528.966974	0.209090909	3516.624041	20793184.83
16014	2020_09_24_JL_KR_Analysis_2021_01_14.xls	2020	9	24	9/24/2020	44098	32	A5	P	Bovine_Coronavirus	UNKNOWN	28.78	28.78	13336.23	13336.225	1528.966974	0.209090909	3516.624041	20390647.58
16015	2020_09_24_JL_KR_Analysis_2021_01_14.xls	2020	9	24	9/24/2020	44098	32	A6	P	Bovine_Coronavirus	UNKNOWN	28.686	28.686	14069.66	14069.655	1528.966974	0.209090909	3516.624041	21512037.83
16016	2020_09_24_JL_KR_Analysis_2021_01_14.xls	2020	9	24	9/24/2020	44098	32	A4	P	Envelope	UNKNOWN	27.677	27.677	1220.76	1220.757	1528.966974	0.209090909	3516.624041	1866497.136
16017	2020_09_24_JL_KR_Analysis_2021_01_14.xls	2020	9	24	9/24/2020	44098	32	A5	P	Envelope	UNKNOWN	28.005	28.005	978.1	978.097	1528.966974	0.209090909	3516.624041	1495478.01
16018	2020_09_24_JL_KR_Analysis_2021_01_14.xls	2020	9	24	9/24/2020	44098	32	A6	P	Envelope	UNKNOWN	27.796	27.796	1126.78	1126.776	1528.966974	0.209090909	3516.624041	1722803.291
16019	2020_09_24_JL_KR_Analysis_2021_01_14.xls	2020	9	24	9/24/2020	44098	32	A4	P	FplusBacteriophage	UNKNOWN	27.494	27.494	6028.53	6028.526	1528.966974	0.209090909	3516.624041	9217417.156
16020	2020_09_24_JL_KR_Analysis_2021_01_14.xls	2020	9	24	9/24/2020	44098	32	A5	P	FplusBacteriophage	UNKNOWN	27.604	27.604	5603.47	5603.469	1528.966974	0.209090909	3516.624041	8567519.041
16021	2020_09_24_JL_KR_Analysis_2021_01_14.xls	2020	9	24	9/24/2020	44098	32	A6	P	FplusBacteriophage	UNKNOWN	27.898	27.898	4606	4605.998	1528.966974	0.209090909	3516.624041	7042418.824
16022	2020_09_24_JL_KR_Analysis_2021_01_14.xls	2020	9	24	9/24/2020	44098	32	A4	P	Nucleocapsid	UNKNOWN	26.703	26.703	1865.11	1865.106	1528.966974	0.209090909	3516.624041	2851685.477
16023	2020_09_24_JL_KR_Analysis_2021_01_14.xls	2020	9	24	9/24/2020	44098	32	A5	P	Nucleocapsid	UNKNOWN	26.761	26.761	1793.89	1793.889	1528.966974	0.209090909	3516.624041	2742797.036
16024	2020_09_24_JL_KR_Analysis_2021_01_14.xls	2020	9	24	9/24/2020	44098	32	A6	P	Nucleocapsid	UNKNOWN	26.616	26.616	1975.94	1975.942	1528.966974	0.209090909	3516.624041	3021150.061
16025	2020_09_25_KR_Analysis_3_2021_01_20.xls	2020	9	25	9/25/2020	44099	33	A4	P	Bovine_Coronavirus	UNKNOWN	28.437	28.437	7558.88	7558.879	1027.854867	0.2875	2364.066194	7769430.569
16026	2020_09_25_KR_Analysis_3_2021_01_20.xls	2020	9	25	9/25/2020	44099	33	A5	P	Bovine_Coronavirus	UNKNOWN	28.39	28.39	7804.38	7804.38	1027.854867	0.2875	2364.066194	8021769.967
16027	2020_09_25_KR_Analysis_3_2021_01_20.xls	2020	9	25	9/25/2020	44099	33	A6	P	Bovine_Coronavirus	UNKNOWN	28.361	28.361	7961.78	7961.777	1027.854867	0.2875	2364.066194	8183551.239
16028	2020_09_25_KR_Analysis_3_2021_01_20.xls	2020	9	25	9/25/2020	44099	33	A4	P	Envelope	UNKNOWN	28.352	28.352	714.39	714.39	1027.854867	0.2875	2364.066194	734289.2384
16029	2020_09_25_KR_Analysis_3_2021_01_20.xls	2020	9	25	9/25/2020	44099	33	A5	P	Envelope	UNKNOWN	28.268	28.268	751.6	751.602	1027.854867	0.2875	2364.066194	772537.7737
16030	2020_09_25_KR_Analysis_3_2021_01_20.xls	2020	9	25	9/25/2020	44099	33	A6	P	Envelope	UNKNOWN	28.235	28.235	766.89	766.893	1027.854867	0.2875	2364.066194	788254.7025
16031	2020_09_25_KR_Analysis_3_2021_01_20.xls	2020	9	25	9/25/2020	44099	33	A4	P	FplusBacteriophage	UNKNOWN	29.237	29.237	2553.23	2553.233	1027.854867	0.2875	2364.066194	2624352.966
16032	2020_09_25_KR_Analysis_3_2021_01_20.xls	2020	9	25	9/25/2020	44099	33	A5	P	FplusBacteriophage	UNKNOWN	29.353	29.353	2376.36	2376.355	1027.854867	0.2875	2364.066194	2442548.052
16033	2020_09_25_KR_Analysis_3_2021_01_20.xls	2020	9	25	9/25/2020	44099	33	A6	P	FplusBacteriophage	UNKNOWN	29.307	29.307	2444.62	2444.615	1027.854867	0.2875	2364.066194	2512709.426
16034	2020_09_25_KR_Analysis_3_2021_01_20.xls	2020	9	25	9/25/2020	44099	33	A4	P	Nucleocapsid	UNKNOWN	28.457	28.457	1178.18	1178.178	1027.854867	0.2875	2364.066194	1210995.991
16035	2020_09_25_KR_Analysis_3_2021_01_20.xls	2020	9	25	9/25/2020	44099	33	A5	P	Nucleocapsid	UNKNOWN	28.523	28.523	1130.83	1130.826	1027.854867	0.2875	2364.066194	1162325.008
16036	2020_09_25_KR_Analysis_3_2021_01_20.xls	2020	9	25	9/25/2020	44099	33	A6	P	Nucleocapsid	UNKNOWN	28.415	28.415	1209.41	1209.414	1027.854867	0.2875	2364.066194	1243102.066
16037	2020_09_26_JL_KR_Analysis_2_Mod_Stds_Corrected_2021_01_14.xls	2020	9	26	9/26/2020	44100	34	A4	P	Bovine_Coronavirus	UNKNOWN	28.599	28.599	8394.7	8394.703	2713.514855	0.131428571	6241.084165	22779151.29
16038	2020_09_26_JL_KR_Analysis_2_Mod_Stds_Corrected_2021_01_14.xls	2020	9	26	9/26/2020	44100	34	A5	P	Bovine_Coronavirus	UNKNOWN	28.681	28.681	7938.69	7938.693	2713.514855	0.131428571	6241.084165	21541761.38
16039	2020_09_26_JL_KR_Analysis_2_Mod_Stds_Corrected_2021_01_14.xls	2020	9	26	9/26/2020	44100	34	A6	P	Bovine_Coronavirus	UNKNOWN	28.646	28.646	8132.77	8132.771	2713.514855	0.131428571	6241.084165	22068394.92
16040	2020_09_26_JL_KR_Analysis_2_Mod_Stds_Corrected_2021_01_14.xls	2020	9	26	9/26/2020	44100	34	A4	P	Envelope	UNKNOWN	25.897	25.897	3522.52	3522.521	2713.514855	0.131428571	6241.084165	9558413.061
16041	2020_09_26_JL_KR_Analysis_2_Mod_Stds_Corrected_2021_01_14.xls	2020	9	26	9/26/2020	44100	34	A5	P	Envelope	UNKNOWN	26.093	26.093	3086.84	3086.843	2713.514855	0.131428571	6241.084165	8376194.336
16042	2020_09_26_JL_KR_Analysis_2_Mod_Stds_Corrected_2021_01_14.xls	2020	9	26	9/26/2020	44100	34	A6	P	Envelope	UNKNOWN	25.893	25.893	3532.65	3532.652	2713.514855	0.131428571	6241.084165	9585903.68
16043	2020_09_26_JL_KR_Analysis_2_Mod_Stds_Corrected_2021_01_14.xls	2020	9	26	9/26/2020	44100	34	A4	P	FplusBacteriophage	UNKNOWN	27.705	27.705	4941.55	4941.55	2713.514855	0.131428571	6241.084165	13408969.33
16044	2020_09_26_JL_KR_Analysis_2_Mod_Stds_Corrected_2021_01_14.xls	2020	9	26	9/26/2020	44100	34	A5	P	FplusBacteriophage	UNKNOWN	27.763	27.763	4751.35	4751.349	2713.514855	0.131428571	6241.084165	12892856.09
16045	2020_09_26_JL_KR_Analysis_2_Mod_Stds_Corrected_2021_01_14.xls	2020	9	26	9/26/2020	44100	34	A6	P	FplusBacteriophage	UNKNOWN	27.622	27.622	5225.42	5225.415	2713.514855	0.131428571	6241.084165	14179241.23
16046	2020_09_26_JL_KR_Analysis_2_Mod_Stds_Corrected_2021_01_14.xls	2020	9	26	9/26/2020	44100	34	A4	P	Nucleocapsid	UNKNOWN	24.606	24.606	5193.52	5193.524	2713.514855	0.131428571	6241.084165	14092704.52
16047	2020_09_26_JL_KR_Analysis_2_Mod_Stds_Corrected_2021_01_14.xls	2020	9	26	9/26/2020	44100	34	A5	P	Nucleocapsid	UNKNOWN	24.6	24.6	5215.35	5215.346	2713.514855	0.131428571	6241.084165	14151918.84
16048	2020_09_26_JL_KR_Analysis_2_Mod_Stds_Corrected_2021_01_14.xls	2020	9	26	9/26/2020	44100	34	A6	P	Nucleocapsid	UNKNOWN	24.559	24.559	5361.86	5361.861	2713.514855	0.131428571	6241.084165	14549489.47
16049	2020_09_27_JL_KR_Analysis_3_2021_01_20.xls	2020	9	27	9/27/2020	44101	35	A4	P	Bovine_Coronavirus	UNKNOWN	27.758	27.758	8591.91	8591.909	2166.943343	0.134502924	4983.969688	18618180.01
16050	2020_09_27_JL_KR_Analysis_3_2021_01_20.xls	2020	9	27	9/27/2020	44101	35	A5	P	Bovine_Coronavirus	UNKNOWN	27.712	27.712	8858.33	8858.334	2166.943343	0.134502924	4983.969688	19195507.89
16051	2020_09_27_JL_KR_Analysis_3_2021_01_20.xls	2020	9	27	9/27/2020	44101	35	A6	P	Bovine_Coronavirus	UNKNOWN	27.812	27.812	8285.5	8285.503	2166.943343	0.134502924	4983.969688	17954215.57
16052	2020_09_27_JL_KR_Analysis_3_2021_01_20.xls	2020	9	27	9/27/2020	44101	35	A4	P	Envelope	UNKNOWN	25.921	25.921	3665.96	3665.957	2166.943343	0.134502924	4983.969688	7943921.117
16053	2020_09_27_JL_KR_Analysis_3_2021_01_20.xls	2020	9	27	9/27/2020	44101	35	A5	P	Envelope	UNKNOWN	25.837	25.837	3859.95	3859.95	2166.943343	0.134502924	4983.969688	8364292.957
16054	2020_09_27_JL_KR_Analysis_3_2021_01_20.xls	2020	9	27	9/27/2020	44101	35	A6	P	Envelope	UNKNOWN	26.001	26.001	3489.75	3489.753	2166.943343	0.134502924	4983.969688	7562097.032
16055	2020_09_27_JL_KR_Analysis_3_2021_01_20.xls	2020	9	27	9/27/2020	44101	35	A4	P	FplusBacteriophage	UNKNOWN	25.826	25.826	19446.64	19446.643	2166.943343	0.134502924	4983.969688	42139773.59
16056	2020_09_27_JL_KR_Analysis_3_2021_01_20.xls	2020	9	27	9/27/2020	44101	35	A5	P	FplusBacteriophage	UNKNOWN	25.938	25.938	18099.8	18099.801	2166.943343	0.134502924	4983.969688	39221243.29
16057	2020_09_27_JL_KR_Analysis_3_2021_01_20.xls	2020	9	27	9/27/2020	44101	35	A6	P	FplusBacteriophage	UNKNOWN	25.785	25.785	19962.68	19962.678	2166.943343	0.134502924	4983.969688	43257992.2
16058	2020_09_27_JL_KR_Analysis_3_2021_01_20.xls	2020	9	27	9/27/2020	44101	35	A4	P	Nucleocapsid	UNKNOWN	24.995	24.995	6050.35	6050.354	2166.943343	0.134502924	4983.969688	13110774.32
16059	2020_09_27_JL_KR_Analysis_3_2021_01_20.xls	2020	9	27	9/27/2020	44101	35	A5	P	Nucleocapsid	UNKNOWN	25.118	25.118	5615.58	5615.578	2166.943343	0.134502924	4983.969688	12168639.36
16060	2020_09_27_JL_KR_Analysis_3_2021_01_20.xls	2020	9	27	9/27/2020	44101	35	A6	P	Nucleocapsid	UNKNOWN	25.042	25.042	5881.46	5881.455	2166.943343	0.134502924	4983.969688	12744779.76
16061	2020_09_28_JL_KR_Analysis_2_Mod_Stds_Corrected_2021_01_14.xls	2020	9	28	9/28/2020	44102	36	A4	P	Bovine_Coronavirus	UNKNOWN	30.187	30.187	604.74	604.736	1232.568818	0.225490196	2834.908282	745378.7367
16062	2020_09_28_JL_KR_Analysis_2_Mod_Stds_Corrected_2021_01_14.xls	2020	9	28	9/28/2020	44102	36	A5	P	Bovine_Coronavirus	UNKNOWN	29.986	29.986	699.59	699.588	1232.568818	0.225490196	2834.908282	862290.3542
16063	2020_09_28_JL_KR_Analysis_2_Mod_Stds_Corrected_2021_01_14.xls	2020	9	28	9/28/2020	44102	36	A6	P	Bovine_Coronavirus	UNKNOWN	29.71	29.71	854.26	854.258	1232.568818	0.225490196	2834.908282	1052931.773
16064	2020_09_28_JL_KR_Analysis_2_Mod_Stds_Corrected_2021_01_14.xls	2020	9	28	9/28/2020	44102	36	A4	P	Envelope	UNKNOWN	27.632	27.632	396.9	396.899	1232.568818	0.225490196	2834.908282	489205.3313
16065	2020_09_28_JL_KR_Analysis_2_Mod_Stds_Corrected_2021_01_14.xls	2020	9	28	9/28/2020	44102	36	A5	P	Envelope	UNKNOWN	27.822	27.822	348.12	348.12	1232.568818	0.225490196	2834.908282	429081.8569
16066	2020_09_28_JL_KR_Analysis_2_Mod_Stds_Corrected_2021_01_14.xls	2020	9	28	9/28/2020	44102	36	A6	P	Envelope	UNKNOWN	27.985	27.985	311.18	311.178	1232.568818	0.225490196	2834.908282	383548.2996
16067	2020_09_28_JL_KR_Analysis_2_Mod_Stds_Corrected_2021_01_14.xls	2020	9	28	9/28/2020	44102	36	A4	P	FplusBacteriophage	UNKNOWN	30.664	30.664	250.85	250.851	1232.568818	0.225490196	2834.908282	309191.1206
16068	2020_09_28_JL_KR_Analysis_2_Mod_Stds_Corrected_2021_01_14.xls	2020	9	28	9/28/2020	44102	36	A5	P	FplusBacteriophage	UNKNOWN	30.983	30.983	198.09	198.088	1232.568818	0.225490196	2834.908282	244157.092
16069	2020_09_28_JL_KR_Analysis_2_Mod_Stds_Corrected_2021_01_14.xls	2020	9	28	9/28/2020	44102	36	A6	P	FplusBacteriophage	UNKNOWN	30.617	30.617	259.68	259.681	1232.568818	0.225490196	2834.908282	320074.7032
16070	2020_09_28_JL_KR_Analysis_2_Mod_Stds_Corrected_2021_01_14.xls	2020	9	28	9/28/2020	44102	36	A4	P	Nucleocapsid	UNKNOWN	27.791	27.791	474.56	474.562	1232.568818	0.225490196	2834.908282	584930.3234
16071	2020_09_28_JL_KR_Analysis_2_Mod_Stds_Corrected_2021_01_14.xls	2020	9	28	9/28/2020	44102	36	A5	P	Nucleocapsid	UNKNOWN	27.797	27.797	472.56	472.563	1232.568818	0.225490196	2834.908282	582466.4183
16072	2020_09_28_JL_KR_Analysis_2_Mod_Stds_Corrected_2021_01_14.xls	2020	9	28	9/28/2020	44102	36	A6	P	Nucleocapsid	UNKNOWN	27.821	27.821	464.83	464.833	1232.568818	0.225490196	2834.908282	572938.6614
16073	2020_09_29_JL_KR_Analysis_3_2021_01_20.xls	2020	9	29	9/29/2020	44103	37	A4	P	Bovine_Coronavirus	UNKNOWN	27.597	27.597	11893.84	11893.835	1363.179796	0.201754386	3135.313531	16213435.57
16074	2020_09_29_JL_KR_Analysis_3_2021_01_20.xls	2020	9	29	9/29/2020	44103	37	A5	P	Bovine_Coronavirus	UNKNOWN	27.397	27.397	13712.74	13712.735	1363.179796	0.201754386	3135.313531	18692923.3
16075	2020_09_29_JL_KR_Analysis_3_2021_01_20.xls	2020	9	29	9/29/2020	44103	37	A6	P	Bovine_Coronavirus	UNKNOWN	27.103	27.103	16917.9	16917.904	1363.179796	0.201754386	3135.313531	23062144.92
16076	2020_09_29_JL_KR_Analysis_3_2021_01_20.xls	2020	9	29	9/29/2020	44103	37	A4	P	Envelope	UNKNOWN	27.205	27.205	1514.91	1514.909	1363.179796	0.201754386	3135.313531	2065093.342
16077	2020_09_29_JL_KR_Analysis_3_2021_01_20.xls	2020	9	29	9/29/2020	44103	37	A5	P	Envelope	UNKNOWN	27.193	27.193	1527.87	1527.87	1363.179796	0.201754386	3135.313531	2082761.515
16078	2020_09_29_JL_KR_Analysis_3_2021_01_20.xls	2020	9	29	9/29/2020	44103	37	A6	P	Envelope	UNKNOWN	26.406	26.406	2654.9	2654.9	1363.179796	0.201754386	3135.313531	3619106.04
16079	2020_09_29_JL_KR_Analysis_3_2021_01_20.xls	2020	9	29	9/29/2020	44103	37	A4	P	FplusBacteriophage	UNKNOWN	26.816	26.816	7111.92	7111.922	1363.179796	0.201754386	3135.313531	9694828.381
16080	2020_09_29_JL_KR_Analysis_3_2021_01_20.xls	2020	9	29	9/29/2020	44103	37	A5	P	FplusBacteriophage	UNKNOWN	26.834	26.834	7013.57	7013.571	1363.179796	0.201754386	3135.313531	9560758.285
16081	2020_09_29_JL_KR_Analysis_3_2021_01_20.xls	2020	9	29	9/29/2020	44103	37	A6	P	FplusBacteriophage	UNKNOWN	26.488	26.488	9127.94	9127.936	1363.179796	0.201754386	3135.313531	12443017.93
16082	2020_09_29_JL_KR_Analysis_3_2021_01_20.xls	2020	9	29	9/29/2020	44103	37	A4	P	Nucleocapsid	UNKNOWN	26.235	26.235	2393.47	2393.467	1363.179796	0.201754386	3135.313531	3262725.857
16083	2020_09_29_JL_KR_Analysis_3_2021_01_20.xls	2020	9	29	9/29/2020	44103	37	A5	P	Nucleocapsid	UNKNOWN	26.096	26.096	2648.91	2648.913	1363.179796	0.201754386	3135.313531	3610944.683
16084	2020_09_29_JL_KR_Analysis_3_2021_01_20.xls	2020	9	29	9/29/2020	44103	37	A6	P	Nucleocapsid	UNKNOWN	25.312	25.312	4684.19	4684.189	1363.179796	0.201754386	3135.313531	6385391.805
16085	2020_09_30_JL_KR_Analysis_3_2021_01_20.xls	2020	9	30	9/30/2020	44104	38	A4	P	Bovine_Coronavirus	UNKNOWN	27.929	27.929	7872.68	7872.684	1212.063027	0.227722772	2787.744963	9542189.2
16086	2020_09_30_JL_KR_Analysis_3_2021_01_20.xls	2020	9	30	9/30/2020	44104	38	A5	P	Bovine_Coronavirus	UNKNOWN	27.967	27.967	7666.23	7666.229	1212.063027	0.227722772	2787.744963	9291952.727
16087	2020_09_30_JL_KR_Analysis_3_2021_01_20.xls	2020	9	30	9/30/2020	44104	38	A6	P	Bovine_Coronavirus	UNKNOWN	27.474	27.474	10779.05	10779.048	1212.063027	0.227722772	2787.744963	13064885.55
16088	2020_09_30_JL_KR_Analysis_3_2021_01_20.xls	2020	9	30	9/30/2020	44104	38	A4	P	Envelope	UNKNOWN	27.291	27.291	870.1	870.096	1212.063027	0.227722772	2787.744963	1054611.192
16089	2020_09_30_JL_KR_Analysis_3_2021_01_20.xls	2020	9	30	9/30/2020	44104	38	A5	P	Envelope	UNKNOWN	27.475	27.475	763.37	763.372	1212.063027	0.227722772	2787.744963	925254.977
16090	2020_09_30_JL_KR_Analysis_3_2021_01_20.xls	2020	9	30	9/30/2020	44104	38	A6	P	Envelope	UNKNOWN	-	NA	24556.8	NA	1212.063027	0.227722772	2787.744963	NA
16091	2020_09_30_JL_KR_Analysis_3_2021_01_20.xls	2020	9	30	9/30/2020	44104	38	A4	P	FplusBacteriophage	UNKNOWN	26.918	26.918	8072.24	8072.243	1212.063027	0.227722772	2787.744963	9784067.285
16092	2020_09_30_JL_KR_Analysis_3_2021_01_20.xls	2020	9	30	9/30/2020	44104	38	A5	P	FplusBacteriophage	UNKNOWN	26.787	26.787	8796.2	8796.203	1212.063027	0.227722772	2787.744963	10661552.43
16093	2020_09_30_JL_KR_Analysis_3_2021_01_20.xls	2020	9	30	9/30/2020	44104	38	A6	P	FplusBacteriophage	UNKNOWN	-	NA	171326.78	NA	1212.063027	0.227722772	2787.744963	NA
16094	2020_09_30_JL_KR_Analysis_3_2021_01_20.xls	2020	9	30	9/30/2020	44104	38	A4	P	Nucleocapsid	UNKNOWN	26.62	26.62	1526.77	1526.772	1212.063027	0.227722772	2787.744963	1850543.892
16095	2020_09_30_JL_KR_Analysis_3_2021_01_20.xls	2020	9	30	9/30/2020	44104	38	A5	P	Nucleocapsid	UNKNOWN	26.756	26.756	1394.31	1394.31	1212.063027	0.227722772	2787.744963	1689991.599
16096	2020_09_30_JL_KR_Analysis_3_2021_01_20.xls	2020	9	30	9/30/2020	44104	38	A6	P	Nucleocapsid	UNKNOWN	25.358	25.358	3552.57	3552.569	1212.063027	0.227722772	2787.744963	4305937.536
16097	2020_10_01_JL_KR_Analysis_3_2021_01_20.xls	2020	10	1	10/1/2020	44105	39	A4	P	Bovine_Coronavirus	UNKNOWN	27.088	27.088	12407.33	12407.33	1274.881232	0.216981132	2932.226833	15817872.16
16098	2020_10_01_JL_KR_Analysis_3_2021_01_20.xls	2020	10	1	10/1/2020	44105	39	A5	P	Bovine_Coronavirus	UNKNOWN	27.034	27.034	12872.74	12872.737	1274.881232	0.216981132	2932.226833	16411210.81
16099	2020_10_01_JL_KR_Analysis_3_2021_01_20.xls	2020	10	1	10/1/2020	44105	39	A6	P	Bovine_Coronavirus	UNKNOWN	26.976	26.976	13402.08	13402.079	1274.881232	0.216981132	2932.226833	17086058.99
16100	2020_10_01_JL_KR_Analysis_3_2021_01_20.xls	2020	10	1	10/1/2020	44105	39	A4	P	Envelope	UNKNOWN	26.997	26.997	1097.04	1097.041	1274.881232	0.216981132	2932.226833	1398596.982
16101	2020_10_01_JL_KR_Analysis_3_2021_01_20.xls	2020	10	1	10/1/2020	44105	39	A5	P	Envelope	UNKNOWN	27.185	27.185	963.78	963.78	1274.881232	0.216981132	2932.226833	1228705.034
16102	2020_10_01_JL_KR_Analysis_3_2021_01_20.xls	2020	10	1	10/1/2020	44105	39	A6	P	Envelope	UNKNOWN	27.354	27.354	858.18	858.181	1274.881232	0.216981132	2932.226833	1094078.851
16103	2020_10_01_JL_KR_Analysis_3_2021_01_20.xls	2020	10	1	10/1/2020	44105	39	A4	P	FplusBacteriophage	UNKNOWN	25.185	25.185	35744.7	35744.699	1274.881232	0.216981132	2932.226833	45570245.9
16104	2020_10_01_JL_KR_Analysis_3_2021_01_20.xls	2020	10	1	10/1/2020	44105	39	A5	P	FplusBacteriophage	UNKNOWN	25.226	25.226	34762.57	34762.57	1274.881232	0.216981132	2932.226833	44318148.07
16105	2020_10_01_JL_KR_Analysis_3_2021_01_20.xls	2020	10	1	10/1/2020	44105	39	A6	P	FplusBacteriophage	UNKNOWN	25.459	25.459	29731.65	29731.654	1274.881232	0.216981132	2932.226833	37904327.68
16106	2020_10_01_JL_KR_Analysis_3_2021_01_20.xls	2020	10	1	10/1/2020	44105	39	A4	P	Nucleocapsid	UNKNOWN	26.016	26.016	1713.65	1713.65	1274.881232	0.216981132	2932.226833	2184700.223
16107	2020_10_01_JL_KR_Analysis_3_2021_01_20.xls	2020	10	1	10/1/2020	44105	39	A5	P	Nucleocapsid	UNKNOWN	25.972	25.972	1766.04	1766.038	1274.881232	0.216981132	2932.226833	2251488.701
16108	2020_10_01_JL_KR_Analysis_3_2021_01_20.xls	2020	10	1	10/1/2020	44105	39	A6	P	Nucleocapsid	UNKNOWN	26.097	26.097	1620.77	1620.772	1274.881232	0.216981132	2932.226833	2066291.804
16109	2020_10_02_ADF_KR_Analysis_2_WV_Corrected_2021_01_20.xls	2020	10	2	10/2/2020	44106	40	A4	P	Bovine_Coronavirus	UNKNOWN	30.682	30.682	290.38	290.375	NA	NA	NA	NA
16110	2020_10_02_ADF_KR_Analysis_2_WV_Corrected_2021_01_20.xls	2020	10	2	10/2/2020	44106	40	A5	P	Bovine_Coronavirus	UNKNOWN	31.094	31.094	216.6	216.603	NA	NA	NA	NA
16111	2020_10_02_ADF_KR_Analysis_2_WV_Corrected_2021_01_20.xls	2020	10	2	10/2/2020	44106	40	A6	P	Bovine_Coronavirus	UNKNOWN	30.693	30.693	288.22	288.219	NA	NA	NA	NA
16112	2020_10_02_ADF_KR_Analysis_2_WV_Corrected_2021_01_20.xls	2020	10	2	10/2/2020	44106	40	A4	P	Envelope	UNKNOWN	-	NA	8.33	NA	NA	NA	NA	NA
16113	2020_10_02_ADF_KR_Analysis_2_WV_Corrected_2021_01_20.xls	2020	10	2	10/2/2020	44106	40	A5	P	Envelope	UNKNOWN	-	NA	2.95	NA	NA	NA	NA	NA
16114	2020_10_02_ADF_KR_Analysis_2_WV_Corrected_2021_01_20.xls	2020	10	2	10/2/2020	44106	40	A6	P	Envelope	UNKNOWN	-	NA	8.4	NA	NA	NA	NA	NA
16115	2020_10_02_ADF_KR_Analysis_2_WV_Corrected_2021_01_20.xls	2020	10	2	10/2/2020	44106	40	A4	P	FplusBacteriophage	UNKNOWN	27.987	27.987	3122.63	3122.627	NA	NA	NA	NA
16116	2020_10_02_ADF_KR_Analysis_2_WV_Corrected_2021_01_20.xls	2020	10	2	10/2/2020	44106	40	A5	P	FplusBacteriophage	UNKNOWN	27.903	27.903	3299.86	3299.864	NA	NA	NA	NA
16117	2020_10_02_ADF_KR_Analysis_2_WV_Corrected_2021_01_20.xls	2020	10	2	10/2/2020	44106	40	A6	P	FplusBacteriophage	UNKNOWN	27.808	27.808	3512.51	3512.512	NA	NA	NA	NA
16118	2020_10_02_ADF_KR_Analysis_2_WV_Corrected_2021_01_20.xls	2020	10	2	10/2/2020	44106	40	A4	P	Nucleocapsid	UNKNOWN	-	NA	7.96	NA	NA	NA	NA	NA
16119	2020_10_02_ADF_KR_Analysis_2_WV_Corrected_2021_01_20.xls	2020	10	2	10/2/2020	44106	40	A5	P	Nucleocapsid	UNKNOWN	-	NA	4.7	NA	NA	NA	NA	NA
16120	2020_10_02_ADF_KR_Analysis_2_WV_Corrected_2021_01_20.xls	2020	10	2	10/2/2020	44106	40	A6	P	Nucleocapsid	UNKNOWN	-	NA	21.79	NA	NA	NA	NA	NA
16121	2020_10_03_JL_KR_Analysis_2021_01_19.xls	2020	10	3	10/3/2020	44107	41	A4	P	Bovine_Coronavirus	UNKNOWN	28.878	28.878	8721.09	8721.089	1974.606924	0.214953271	4541.595925	17220722.72
16122	2020_10_03_JL_KR_Analysis_2021_01_19.xls	2020	10	3	10/3/2020	44107	41	A5	P	Bovine_Coronavirus	UNKNOWN	28.736	28.736	9573.77	9573.771	1974.606924	0.214953271	4541.595925	18904434.51
16123	2020_10_03_JL_KR_Analysis_2021_01_19.xls	2020	10	3	10/3/2020	44107	41	A6	P	Bovine_Coronavirus	UNKNOWN	28.786	28.786	9263.58	9263.584	1974.606924	0.214953271	4541.595925	18291937.11
16124	2020_10_03_JL_KR_Analysis_2021_01_19.xls	2020	10	3	10/3/2020	44107	41	A4	P	Envelope	UNKNOWN	27.397	27.397	1633.09	1633.086	1974.606924	0.214953271	4541.595925	3224702.923
16125	2020_10_03_JL_KR_Analysis_2021_01_19.xls	2020	10	3	10/3/2020	44107	41	A5	P	Envelope	UNKNOWN	27.332	27.332	1708.16	1708.156	1974.606924	0.214953271	4541.595925	3372936.665
16126	2020_10_03_JL_KR_Analysis_2021_01_19.xls	2020	10	3	10/3/2020	44107	41	A6	P	Envelope	UNKNOWN	27.352	27.352	1684.43	1684.427	1974.606924	0.214953271	4541.595925	3326081.217
16127	2020_10_03_JL_KR_Analysis_2021_01_19.xls	2020	10	3	10/3/2020	44107	41	A4	P	FplusBacteriophage	UNKNOWN	26.785	26.785	11421.21	11421.208	1974.606924	0.214953271	4541.595925	22552396.4
16128	2020_10_03_JL_KR_Analysis_2021_01_19.xls	2020	10	3	10/3/2020	44107	41	A5	P	FplusBacteriophage	UNKNOWN	26.902	26.902	10581.71	10581.714	1974.606924	0.214953271	4541.595925	20894725.73
16129	2020_10_03_JL_KR_Analysis_2021_01_19.xls	2020	10	3	10/3/2020	44107	41	A6	P	FplusBacteriophage	UNKNOWN	26.758	26.758	11623.4	11623.396	1974.606924	0.214953271	4541.595925	22951638.22
16130	2020_10_03_JL_KR_Analysis_2021_01_19.xls	2020	10	3	10/3/2020	44107	41	A4	P	Nucleocapsid	UNKNOWN	26.858	26.858	3080.44	3080.435	1974.606924	0.214953271	4541.595925	6082648.28
16131	2020_10_03_JL_KR_Analysis_2021_01_19.xls	2020	10	3	10/3/2020	44107	41	A5	P	Nucleocapsid	UNKNOWN	26.931	26.931	2932.65	2932.649	1974.606924	0.214953271	4541.595925	5790829.021
16132	2020_10_03_JL_KR_Analysis_2021_01_19.xls	2020	10	3	10/3/2020	44107	41	A6	P	Nucleocapsid	UNKNOWN	26.842	26.842	3112.96	3112.963	1974.606924	0.214953271	4541.595925	6146878.294
16133	2020_10_06_ADF_KR_Analysis_2_WV_Corrected_2021_01_20.xls	2020	10	6	10/6/2020	44110	44	A4	P	Bovine_Coronavirus	UNKNOWN	28.514	28.514	3854.64	3854.642	1335.889665	0.212962963	3072.54623	5149376.41
16134	2020_10_06_ADF_KR_Analysis_2_WV_Corrected_2021_01_20.xls	2020	10	6	10/6/2020	44110	44	A5	P	Bovine_Coronavirus	UNKNOWN	28.445	28.445	4041.19	4041.188	1335.889665	0.212962963	3072.54623	5398581.284
16135	2020_10_06_ADF_KR_Analysis_2_WV_Corrected_2021_01_20.xls	2020	10	6	10/6/2020	44110	44	A6	P	Bovine_Coronavirus	UNKNOWN	27.805	27.805	6237.71	6237.714	1335.889665	0.212962963	3072.54623	8332897.666
16136	2020_10_06_ADF_KR_Analysis_2_WV_Corrected_2021_01_20.xls	2020	10	6	10/6/2020	44110	44	A4	P	Envelope	UNKNOWN	30.69	30.69	87.23	87.229	1335.889665	0.212962963	3072.54623	116528.3196
16137	2020_10_06_ADF_KR_Analysis_2_WV_Corrected_2021_01_20.xls	2020	10	6	10/6/2020	44110	44	A5	P	Envelope	UNKNOWN	31.002	31.002	70.63	70.632	1335.889665	0.212962963	3072.54623	94356.55882
16138	2020_10_06_ADF_KR_Analysis_2_WV_Corrected_2021_01_20.xls	2020	10	6	10/6/2020	44110	44	A6	P	Envelope	UNKNOWN	30.182	30.182	122.93	122.928	1335.889665	0.212962963	3072.54623	164218.2447
16139	2020_10_06_ADF_KR_Analysis_2_WV_Corrected_2021_01_20.xls	2020	10	6	10/6/2020	44110	44	A4	P	FplusBacteriophage	UNKNOWN	26.212	26.212	12155.75	12155.746	1335.889665	0.212962963	3072.54623	16238735.45
16140	2020_10_06_ADF_KR_Analysis_2_WV_Corrected_2021_01_20.xls	2020	10	6	10/6/2020	44110	44	A5	P	FplusBacteriophage	UNKNOWN	26.599	26.599	9446.55	9446.548	1335.889665	0.212962963	3072.54623	12619545.84
16141	2020_10_06_ADF_KR_Analysis_2_WV_Corrected_2021_01_20.xls	2020	10	6	10/6/2020	44110	44	A6	P	FplusBacteriophage	UNKNOWN	25.59	25.59	18236.07	18236.072	1335.889665	0.212962963	3072.54623	24361380.11
16142	2020_10_06_ADF_KR_Analysis_2_WV_Corrected_2021_01_20.xls	2020	10	6	10/6/2020	44110	44	A4	P	Nucleocapsid	UNKNOWN	30.667	30.667	138.81	138.808	1335.889665	0.212962963	3072.54623	185432.1726
16143	2020_10_06_ADF_KR_Analysis_2_WV_Corrected_2021_01_20.xls	2020	10	6	10/6/2020	44110	44	A5	P	Nucleocapsid	UNKNOWN	30.279	30.279	179.29	179.287	1335.889665	0.212962963	3072.54623	239507.6504
16144	2020_10_06_ADF_KR_Analysis_2_WV_Corrected_2021_01_20.xls	2020	10	6	10/6/2020	44110	44	A6	P	Nucleocapsid	UNKNOWN	30.138	30.138	196.78	196.778	1335.889665	0.212962963	3072.54623	262873.6965
16145	2020_10_07_ADF_KR_Analysis_2_WV_Corrected_2021_01_20.xls	2020	10	7	10/7/2020	44111	45	A4	P	Bovine_Coronavirus	UNKNOWN	28.559	28.559	5577.94	5577.938	2613.605187	0.127071823	6011.29193	14578527.69
16146	2020_10_07_ADF_KR_Analysis_2_WV_Corrected_2021_01_20.xls	2020	10	7	10/7/2020	44111	45	A5	P	Bovine_Coronavirus	UNKNOWN	28.69	28.69	5103.33	5103.33	2613.605187	0.127071823	6011.29193	13338089.76
16147	2020_10_07_ADF_KR_Analysis_2_WV_Corrected_2021_01_20.xls	2020	10	7	10/7/2020	44111	45	A6	P	Bovine_Coronavirus	UNKNOWN	28.624	28.624	5336.78	5336.777	2613.605187	0.127071823	6011.29193	13948228.05
16148	2020_10_07_ADF_KR_Analysis_2_WV_Corrected_2021_01_20.xls	2020	10	7	10/7/2020	44111	45	A4	P	Envelope	UNKNOWN	32.076	32.076	39.22	39.215	2613.605187	0.127071823	6011.29193	102492.5274
16149	2020_10_07_ADF_KR_Analysis_2_WV_Corrected_2021_01_20.xls	2020	10	7	10/7/2020	44111	45	A5	P	Envelope	UNKNOWN	32.2	32.2	36.06	36.058	2613.605187	0.127071823	6011.29193	94241.37583
16150	2020_10_07_ADF_KR_Analysis_2_WV_Corrected_2021_01_20.xls	2020	10	7	10/7/2020	44111	45	A6	P	Envelope	UNKNOWN	32.021	32.021	40.67	40.672	2613.605187	0.127071823	6011.29193	106300.5502
16151	2020_10_07_ADF_KR_Analysis_2_WV_Corrected_2021_01_20.xls	2020	10	7	10/7/2020	44111	45	A4	P	FplusBacteriophage	UNKNOWN	26.211	26.211	15908.07	15908.07	2613.605187	0.127071823	6011.29193	41577414.27
16152	2020_10_07_ADF_KR_Analysis_2_WV_Corrected_2021_01_20.xls	2020	10	7	10/7/2020	44111	45	A5	P	FplusBacteriophage	UNKNOWN	26.552	26.552	12734.36	12734.361	2613.605187	0.127071823	6011.29193	33282591.96
16153	2020_10_07_ADF_KR_Analysis_2_WV_Corrected_2021_01_20.xls	2020	10	7	10/7/2020	44111	45	A6	P	FplusBacteriophage	UNKNOWN	26.351	26.351	14518.45	14518.447	2613.605187	0.127071823	6011.29193	37945488.39
16154	2020_10_07_ADF_KR_Analysis_2_WV_Corrected_2021_01_20.xls	2020	10	7	10/7/2020	44111	45	A4	P	Nucleocapsid	UNKNOWN	30.515	30.515	85.19	85.189	2613.605187	0.127071823	6011.29193	222650.4123
16155	2020_10_07_ADF_KR_Analysis_2_WV_Corrected_2021_01_20.xls	2020	10	7	10/7/2020	44111	45	A5	P	Nucleocapsid	UNKNOWN	30.43	30.43	90.11	90.113	2613.605187	0.127071823	6011.29193	235519.8042
16156	2020_10_07_ADF_KR_Analysis_2_WV_Corrected_2021_01_20.xls	2020	10	7	10/7/2020	44111	45	A6	P	Nucleocapsid	UNKNOWN	30.421	30.421	90.66	90.659	2613.605187	0.127071823	6011.29193	236946.8326
16157	2020_10_08_ADF_KR_Analysis_2_WV_Corrected_2021_01_20.xls	2020	10	8	10/8/2020	44112	46	A4	P	Bovine_Coronavirus	UNKNOWN	28.575	28.575	5824.89	5824.89	1196.866816	0.227722772	2752.793677	6971617.548
16158	2020_10_08_ADF_KR_Analysis_2_WV_Corrected_2021_01_20.xls	2020	10	8	10/8/2020	44112	46	A5	P	Bovine_Coronavirus	UNKNOWN	28.368	28.368	6715.93	6715.931	1196.866816	0.227722772	2752.793677	8038074.952
16159	2020_10_08_ADF_KR_Analysis_2_WV_Corrected_2021_01_20.xls	2020	10	8	10/8/2020	44112	46	A6	P	Bovine_Coronavirus	UNKNOWN	28.4	28.4	6567.74	6567.738	1196.866816	0.227722772	2752.793677	7860707.668
16160	2020_10_08_ADF_KR_Analysis_2_WV_Corrected_2021_01_20.xls	2020	10	8	10/8/2020	44112	46	A4	P	Envelope	UNKNOWN	30.553	30.553	62.36	62.357	1196.866816	0.227722772	2752.793677	74633.02405
16161	2020_10_08_ADF_KR_Analysis_2_WV_Corrected_2021_01_20.xls	2020	10	8	10/8/2020	44112	46	A5	P	Envelope	UNKNOWN	31.381	31.381	36	36	1196.866816	0.227722772	2752.793677	43087.20538
16162	2020_10_08_ADF_KR_Analysis_2_WV_Corrected_2021_01_20.xls	2020	10	8	10/8/2020	44112	46	A6	P	Envelope	UNKNOWN	30.859	30.859	50.9	50.895	1196.866816	0.227722772	2752.793677	60914.5366
16163	2020_10_08_ADF_KR_Analysis_2_WV_Corrected_2021_01_20.xls	2020	10	8	10/8/2020	44112	46	A4	P	FplusBacteriophage	UNKNOWN	25.206	25.206	22495.27	22495.266	1196.866816	0.227722772	2752.793677	26923837.39
16164	2020_10_08_ADF_KR_Analysis_2_WV_Corrected_2021_01_20.xls	2020	10	8	10/8/2020	44112	46	A5	P	FplusBacteriophage	UNKNOWN	25.316	25.316	20945.3	20945.295	1196.866816	0.227722772	2752.793677	25068728.54
16165	2020_10_08_ADF_KR_Analysis_2_WV_Corrected_2021_01_20.xls	2020	10	8	10/8/2020	44112	46	A6	P	FplusBacteriophage	UNKNOWN	25.252	25.252	21830.96	21830.961	1196.866816	0.227722772	2752.793677	26128752.78
16166	2020_10_08_ADF_KR_Analysis_2_WV_Corrected_2021_01_20.xls	2020	10	8	10/8/2020	44112	46	A4	P	Nucleocapsid	UNKNOWN	30.178	30.178	78.34	78.335	1196.866816	0.227722772	2752.793677	93756.56203
16167	2020_10_08_ADF_KR_Analysis_2_WV_Corrected_2021_01_20.xls	2020	10	8	10/8/2020	44112	46	A5	P	Nucleocapsid	UNKNOWN	29.66	29.66	111.98	111.976	1196.866816	0.227722772	2752.793677	134020.3586
16168	2020_10_08_ADF_KR_Analysis_2_WV_Corrected_2021_01_20.xls	2020	10	8	10/8/2020	44112	46	A6	P	Nucleocapsid	UNKNOWN	29.881	29.881	96.17	96.165	1196.866816	0.227722772	2752.793677	115096.6974
16169	2020_10_09_KR_KR_Analysis_2_WV_Corrected_2021_01_20.xls	2020	10	9	10/9/2020	44113	47	A4	P	Bovine_Coronavirus	UNKNOWN	27.141	27.141	11480.01	11480.014	1492.914399	0.176923077	3433.703117	17138678.2
16170	2020_10_09_KR_KR_Analysis_2_WV_Corrected_2021_01_20.xls	2020	10	9	10/9/2020	44113	47	A5	P	Bovine_Coronavirus	UNKNOWN	26.908	26.908	13390.71	13390.709	1492.914399	0.176923077	3433.703117	19991182.28
16171	2020_10_09_KR_KR_Analysis_2_WV_Corrected_2021_01_20.xls	2020	10	9	10/9/2020	44113	47	A6	P	Bovine_Coronavirus	UNKNOWN	27.232	27.232	10816.82	10816.819	1492.914399	0.176923077	3433.703117	16148584.84
16172	2020_10_09_KR_KR_Analysis_2_WV_Corrected_2021_01_20.xls	2020	10	9	10/9/2020	44113	47	A4	P	Envelope	UNKNOWN	30.48	30.48	89.98	89.979	1492.914399	0.176923077	3433.703117	134330.9447
16173	2020_10_09_KR_KR_Analysis_2_WV_Corrected_2021_01_20.xls	2020	10	9	10/9/2020	44113	47	A5	P	Envelope	UNKNOWN	30.236	30.236	105.92	105.918	1492.914399	0.176923077	3433.703117	158126.5073
16174	2020_10_09_KR_KR_Analysis_2_WV_Corrected_2021_01_20.xls	2020	10	9	10/9/2020	44113	47	A6	P	Envelope	UNKNOWN	30.106	30.106	115.61	115.614	1492.914399	0.176923077	3433.703117	172601.8053
16175	2020_10_09_KR_KR_Analysis_2_WV_Corrected_2021_01_20.xls	2020	10	9	10/9/2020	44113	47	A4	P	FplusBacteriophage	UNKNOWN	25.698	25.698	26403.41	26403.408	1492.914399	0.176923077	3433.703117	39418027.99
16176	2020_10_09_KR_KR_Analysis_2_WV_Corrected_2021_01_20.xls	2020	10	9	10/9/2020	44113	47	A5	P	FplusBacteriophage	UNKNOWN	25.561	25.561	28854.45	28854.451	1492.914399	0.176923077	3433.703117	43077225.37
16177	2020_10_09_KR_KR_Analysis_2_WV_Corrected_2021_01_20.xls	2020	10	9	10/9/2020	44113	47	A6	P	FplusBacteriophage	UNKNOWN	25.569	25.569	28714.73	28714.73	1492.914399	0.176923077	3433.703117	42868633.88
16178	2020_10_09_KR_KR_Analysis_2_WV_Corrected_2021_01_20.xls	2020	10	9	10/9/2020	44113	47	A4	P	Nucleocapsid	UNKNOWN	29.126	29.126	157.48	157.484	1492.914399	0.176923077	3433.703117	235110.1312
16179	2020_10_09_KR_KR_Analysis_2_WV_Corrected_2021_01_20.xls	2020	10	9	10/9/2020	44113	47	A5	P	Nucleocapsid	UNKNOWN	29.199	29.199	149.99	149.991	1492.914399	0.176923077	3433.703117	223923.7236
16180	2020_10_09_KR_KR_Analysis_2_WV_Corrected_2021_01_20.xls	2020	10	9	10/9/2020	44113	47	A6	P	Nucleocapsid	UNKNOWN	29.281	29.281	141.99	141.992	1492.914399	0.176923077	3433.703117	211981.9013
16181	2020_10_10_KR_KR_Analysis_2021_01_19.xls	2020	10	10	10/10/2020	44114	48	A4	P	Bovine_Coronavirus	UNKNOWN	27.194	27.194	6834.7	6834.702	1541.184545	0.1796875	3544.724453	10533537.09
16182	2020_10_10_KR_KR_Analysis_2021_01_19.xls	2020	10	10	10/10/2020	44114	48	A5	P	Bovine_Coronavirus	UNKNOWN	26.893	26.893	8357.81	8357.809	1541.184545	0.1796875	3544.724453	12880926.06
16183	2020_10_10_KR_KR_Analysis_2021_01_19.xls	2020	10	10	10/10/2020	44114	48	A6	P	Bovine_Coronavirus	UNKNOWN	27.166	27.166	6963.91	6963.911	1541.184545	0.1796875	3544.724453	10732672.01
16184	2020_10_10_KR_KR_Analysis_2021_01_19.xls	2020	10	10	10/10/2020	44114	48	A4	P	Envelope	UNKNOWN	-	NA	37.17	NA	1541.184545	0.1796875	3544.724453	NA
16185	2020_10_10_KR_KR_Analysis_2021_01_19.xls	2020	10	10	10/10/2020	44114	48	A5	P	Envelope	UNKNOWN	-	NA	34.63	NA	1541.184545	0.1796875	3544.724453	NA
16186	2020_10_10_KR_KR_Analysis_2021_01_19.xls	2020	10	10	10/10/2020	44114	48	A6	P	Envelope	UNKNOWN	-	NA	29.23	NA	1541.184545	0.1796875	3544.724453	NA
16187	2020_10_10_KR_KR_Analysis_2021_01_19.xls	2020	10	10	10/10/2020	44114	48	A4	P	FplusBacteriophage	UNKNOWN	26.941	26.941	9304.47	9304.474	1541.184545	0.1796875	3544.724453	14339911.53
16188	2020_10_10_KR_KR_Analysis_2021_01_19.xls	2020	10	10	10/10/2020	44114	48	A5	P	FplusBacteriophage	UNKNOWN	26.227	26.227	16196.57	16196.567	1541.184545	0.1796875	3544.724453	24961898.74
16189	2020_10_10_KR_KR_Analysis_2021_01_19.xls	2020	10	10	10/10/2020	44114	48	A6	P	FplusBacteriophage	UNKNOWN	26.966	26.966	9123.74	9123.742	1541.184545	0.1796875	3544.724453	14061370.16
16190	2020_10_10_KR_KR_Analysis_2021_01_19.xls	2020	10	10	10/10/2020	44114	48	A4	P	Nucleocapsid	UNKNOWN	28.951	28.951	112.86	112.858	1541.184545	0.1796875	3544.724453	173935.0054
16191	2020_10_10_KR_KR_Analysis_2021_01_19.xls	2020	10	10	10/10/2020	44114	48	A5	P	Nucleocapsid	UNKNOWN	29.526	29.526	77.93	77.927	1541.184545	0.1796875	3544.724453	120099.888
16192	2020_10_10_KR_KR_Analysis_2021_01_19.xls	2020	10	10	10/10/2020	44114	48	A6	P	Nucleocapsid	UNKNOWN	28.902	28.902	116.45	116.447	1541.184545	0.1796875	3544.724453	179466.3167
16193	2020_10_11_KR_KR_Analysis_2021_01_19.xls	2020	10	11	10/11/2020	44115	49	H1	P	Bovine_Coronavirus	UNKNOWN	28.999	28.999	3349.97	3349.974	1399.56407	0.18852459	3218.997361	4688503.246
16194	2020_10_11_KR_KR_Analysis_2021_01_19.xls	2020	10	11	10/11/2020	44115	49	H2	P	Bovine_Coronavirus	UNKNOWN	29.219	29.219	2873.95	2873.948	1399.56407	0.18852459	3218.997361	4022274.36
16195	2020_10_11_KR_KR_Analysis_2021_01_19.xls	2020	10	11	10/11/2020	44115	49	H3	P	Bovine_Coronavirus	UNKNOWN	29.392	29.392	2546.84	2546.839	1399.56407	0.18852459	3218.997361	3564464.356
16196	2020_10_11_KR_KR_Analysis_2021_01_19.xls	2020	10	11	10/11/2020	44115	49	H1	P	Envelope	UNKNOWN	28.646	28.646	241.99	241.992	1399.56407	0.18852459	3218.997361	338683.3084
16197	2020_10_11_KR_KR_Analysis_2021_01_19.xls	2020	10	11	10/11/2020	44115	49	H2	P	Envelope	UNKNOWN	28.735	28.735	227.91	227.905	1399.56407	0.18852459	3218.997361	318967.6494
16198	2020_10_11_KR_KR_Analysis_2021_01_19.xls	2020	10	11	10/11/2020	44115	49	H3	P	Envelope	UNKNOWN	28.959	28.959	195.71	195.707	1399.56407	0.18852459	3218.997361	273904.4854
16199	2020_10_11_KR_KR_Analysis_2021_01_19.xls	2020	10	11	10/11/2020	44115	49	H1	P	FplusBacteriophage	UNKNOWN	25.25	25.25	25650.87	25650.871	1399.56407	0.18852459	3218.997361	35900037.42
16200	2020_10_11_KR_KR_Analysis_2021_01_19.xls	2020	10	11	10/11/2020	44115	49	H2	P	FplusBacteriophage	UNKNOWN	25.664	25.664	19917.61	19917.605	1399.56407	0.18852459	3218.997361	27875964.32
16201	2020_10_11_KR_KR_Analysis_2021_01_19.xls	2020	10	11	10/11/2020	44115	49	H3	P	FplusBacteriophage	UNKNOWN	25.786	25.786	18496.56	18496.555	1399.56407	0.18852459	3218.997361	25887113.8
16202	2020_10_11_KR_KR_Analysis_2021_01_19.xls	2020	10	11	10/11/2020	44115	49	H1	P	Nucleocapsid	UNKNOWN	28.203	28.203	386.07	386.066	1399.56407	0.18852459	3218.997361	540324.1022
16203	2020_10_11_KR_KR_Analysis_2021_01_19.xls	2020	10	11	10/11/2020	44115	49	H2	P	Nucleocapsid	UNKNOWN	28.514	28.514	313.63	313.627	1399.56407	0.18852459	3218.997361	438941.0806
16204	2020_10_11_KR_KR_Analysis_2021_01_19.xls	2020	10	11	10/11/2020	44115	49	H3	P	Nucleocapsid	UNKNOWN	28.525	28.525	311.22	311.216	1399.56407	0.18852459	3218.997361	435566.7316
16205	2020_10_12_KR_KR_Analysis_2021_01_19.xls	2020	10	12	10/12/2020	44116	50	A4	P	Bovine_Coronavirus	UNKNOWN	28.246	28.246	7704.96	7704.963	1237.815256	0.221153846	2846.975089	9537320.748
16206	2020_10_12_KR_KR_Analysis_2021_01_19.xls	2020	10	12	10/12/2020	44116	50	A5	P	Bovine_Coronavirus	UNKNOWN	28.177	28.177	8082.67	8082.666	1237.815256	0.221153846	2846.975089	10004847.28
16207	2020_10_12_KR_KR_Analysis_2021_01_19.xls	2020	10	12	10/12/2020	44116	50	A6	P	Bovine_Coronavirus	UNKNOWN	28.213	28.213	7880.65	7880.649	1237.815256	0.221153846	2846.975089	9754787.559
16208	2020_10_12_KR_KR_Analysis_2021_01_19.xls	2020	10	12	10/12/2020	44116	50	A4	P	Envelope	UNKNOWN	28.686	28.686	287.74	287.744	1237.815256	0.221153846	2846.975089	356173.913
16209	2020_10_12_KR_KR_Analysis_2021_01_19.xls	2020	10	12	10/12/2020	44116	50	A5	P	Envelope	UNKNOWN	28.685	28.685	287.85	287.846	1237.815256	0.221153846	2846.975089	356300.1702
16210	2020_10_12_KR_KR_Analysis_2021_01_19.xls	2020	10	12	10/12/2020	44116	50	A6	P	Envelope	UNKNOWN	28.679	28.679	288.99	288.991	1237.815256	0.221153846	2846.975089	357717.4686
16211	2020_10_12_KR_KR_Analysis_2021_01_19.xls	2020	10	12	10/12/2020	44116	50	A4	P	FplusBacteriophage	UNKNOWN	27.983	27.983	4518	4517.996	1237.815256	0.221153846	2846.975089	5592444.375
16212	2020_10_12_KR_KR_Analysis_2021_01_19.xls	2020	10	12	10/12/2020	44116	50	A5	P	FplusBacteriophage	UNKNOWN	27.952	27.952	4611.1	4611.099	1237.815256	0.221153846	2846.975089	5707688.689
16213	2020_10_12_KR_KR_Analysis_2021_01_19.xls	2020	10	12	10/12/2020	44116	50	A6	P	FplusBacteriophage	UNKNOWN	28.074	28.074	4250.98	4250.98	1237.815256	0.221153846	2846.975089	5261927.897
16214	2020_10_12_KR_KR_Analysis_2021_01_19.xls	2020	10	12	10/12/2020	44116	50	A4	P	Nucleocapsid	UNKNOWN	27.455	27.455	652.77	652.773	1237.815256	0.221153846	2846.975089	808012.3781
16215	2020_10_12_KR_KR_Analysis_2021_01_19.xls	2020	10	12	10/12/2020	44116	50	A5	P	Nucleocapsid	UNKNOWN	27.511	27.511	629.42	629.418	1237.815256	0.221153846	2846.975089	779103.2028
16216	2020_10_12_KR_KR_Analysis_2021_01_19.xls	2020	10	12	10/12/2020	44116	50	A6	P	Nucleocapsid	UNKNOWN	27.639	27.639	578.83	578.83	1237.815256	0.221153846	2846.975089	716484.6046
16217	2020_10_13_KR_KR_Analysis_2021_01_19.xls	2020	10	13	10/13/2020	44117	51	A4	P	Bovine_Coronavirus	UNKNOWN	27.636	27.636	9783.71	9783.711	1325.487059	0.198275862	3048.620237	12968182.32
16218	2020_10_13_KR_KR_Analysis_2021_01_19.xls	2020	10	13	10/13/2020	44117	51	A5	P	Bovine_Coronavirus	UNKNOWN	28.015	28.015	7455.49	7455.491	1325.487059	0.198275862	3048.620237	9882156.839
16219	2020_10_13_KR_KR_Analysis_2021_01_19.xls	2020	10	13	10/13/2020	44117	51	A6	P	Bovine_Coronavirus	UNKNOWN	27.62	27.62	9894.47	9894.472	1325.487059	0.198275862	3048.620237	13114994.59
16220	2020_10_13_KR_KR_Analysis_2021_01_19.xls	2020	10	13	10/13/2020	44117	51	A4	P	Envelope	UNKNOWN	30.778	30.778	90.87	90.865	1325.487059	0.198275862	3048.620237	120440.3816
16221	2020_10_13_KR_KR_Analysis_2021_01_19.xls	2020	10	13	10/13/2020	44117	51	A5	P	Envelope	UNKNOWN	31.091	31.091	73.22	73.224	1325.487059	0.198275862	3048.620237	97057.46441
16222	2020_10_13_KR_KR_Analysis_2021_01_19.xls	2020	10	13	10/13/2020	44117	51	A6	P	Envelope	UNKNOWN	31.508	31.508	54.94	54.942	1325.487059	0.198275862	3048.620237	72824.91
16223	2020_10_13_KR_KR_Analysis_2021_01_19.xls	2020	10	13	10/13/2020	44117	51	A4	P	FplusBacteriophage	UNKNOWN	26.23	26.23	18940.94	18940.941	1325.487059	0.198275862	3048.620237	25105972.18
16224	2020_10_13_KR_KR_Analysis_2021_01_19.xls	2020	10	13	10/13/2020	44117	51	A5	P	FplusBacteriophage	UNKNOWN	26.987	26.987	11152	11151.998	1325.487059	0.198275862	3048.620237	14781829.03
16225	2020_10_13_KR_KR_Analysis_2021_01_19.xls	2020	10	13	10/13/2020	44117	51	A6	P	FplusBacteriophage	UNKNOWN	26.503	26.503	15645.7	15645.698	1325.487059	0.198275862	3048.620237	20738170.23
16226	2020_10_13_KR_KR_Analysis_2021_01_19.xls	2020	10	13	10/13/2020	44117	51	A4	P	Nucleocapsid	UNKNOWN	30.03	30.03	131.45	131.448	1325.487059	0.198275862	3048.620237	174232.6229
16227	2020_10_13_KR_KR_Analysis_2021_01_19.xls	2020	10	13	10/13/2020	44117	51	A5	P	Nucleocapsid	UNKNOWN	30.471	30.471	96.81	96.805	1325.487059	0.198275862	3048.620237	128313.7747
16228	2020_10_13_KR_KR_Analysis_2021_01_19.xls	2020	10	13	10/13/2020	44117	51	A6	P	Nucleocapsid	UNKNOWN	29.927	29.927	141.2	141.204	1325.487059	0.198275862	3048.620237	187164.0747
16229	2020_10_14_KR_KR_Analysis_2021_01_19.xls	2020	10	14	10/14/2020	44118	52	A4	P	Bovine_Coronavirus	UNKNOWN	27.164	27.164	7985.13	7985.129	1162.456258	0.237113402	2673.649394	9282363.177
16230	2020_10_14_KR_KR_Analysis_2021_01_19.xls	2020	10	14	10/14/2020	44118	52	A5	P	Bovine_Coronavirus	UNKNOWN	27.183	27.183	7883.51	7883.513	1162.456258	0.237113402	2673.649394	9164239.022
16231	2020_10_14_KR_KR_Analysis_2021_01_19.xls	2020	10	14	10/14/2020	44118	52	A6	P	Bovine_Coronavirus	UNKNOWN	27.065	27.065	8538.75	8538.747	1162.456258	0.237113402	2673.649394	9925919.886
16232	2020_10_14_KR_KR_Analysis_2021_01_19.xls	2020	10	14	10/14/2020	44118	52	A4	P	Envelope	UNKNOWN	28.528	28.528	87.06	87.057	1162.456258	0.237113402	2673.649394	101199.9545
16233	2020_10_14_KR_KR_Analysis_2021_01_19.xls	2020	10	14	10/14/2020	44118	52	A5	P	Envelope	UNKNOWN	28.873	28.873	68.48	68.483	1162.456258	0.237113402	2673.649394	79608.49192
16234	2020_10_14_KR_KR_Analysis_2021_01_19.xls	2020	10	14	10/14/2020	44118	52	A6	P	Envelope	UNKNOWN	28.93	28.93	65.84	65.838	1162.456258	0.237113402	2673.649394	76533.79511
16235	2020_10_14_KR_KR_Analysis_2021_01_19.xls	2020	10	14	10/14/2020	44118	52	A4	P	FplusBacteriophage	UNKNOWN	25.872	25.872	16980.26	16980.258	1162.456258	0.237113402	2673.649394	19738807.17
16236	2020_10_14_KR_KR_Analysis_2021_01_19.xls	2020	10	14	10/14/2020	44118	52	A5	P	FplusBacteriophage	UNKNOWN	25.952	25.952	16106.87	16106.867	1162.456258	0.237113402	2673.649394	18723528.34
16237	2020_10_14_KR_KR_Analysis_2021_01_19.xls	2020	10	14	10/14/2020	44118	52	A6	P	FplusBacteriophage	UNKNOWN	26.158	26.158	14055.88	14055.88	1162.456258	0.237113402	2673.649394	16339345.67
16238	2020_10_14_KR_KR_Analysis_2021_01_19.xls	2020	10	14	10/14/2020	44118	52	A4	P	Nucleocapsid	UNKNOWN	28.367	28.367	190.02	190.018	1162.456258	0.237113402	2673.649394	220887.6132
16239	2020_10_14_KR_KR_Analysis_2021_01_19.xls	2020	10	14	10/14/2020	44118	52	A5	P	Nucleocapsid	UNKNOWN	28.269	28.269	203.23	203.23	1162.456258	0.237113402	2673.649394	236245.9853
16240	2020_10_14_KR_KR_Analysis_2021_01_19.xls	2020	10	14	10/14/2020	44118	52	A6	P	Nucleocapsid	UNKNOWN	28.317	28.317	196.63	196.629	1162.456258	0.237113402	2673.649394	228572.6116
16241	2020_10_15_ADF_KR_Analysis_2021_01_18.xls	2020	10	15	10/15/2020	44119	53	A4	P	Bovine_Coronavirus	UNKNOWN	27.919	27.919	9071.91	9071.906	1294.920803	0.184	2978.317846	11747399.8
16242	2020_10_15_ADF_KR_Analysis_2021_01_18.xls	2020	10	15	10/15/2020	44119	53	A5	P	Bovine_Coronavirus	UNKNOWN	27.511	27.511	11926.09	11926.088	1294.920803	0.184	2978.317846	15443339.45
16243	2020_10_15_ADF_KR_Analysis_2021_01_18.xls	2020	10	15	10/15/2020	44119	53	A6	P	Bovine_Coronavirus	UNKNOWN	27.433	27.433	12561.46	12561.46	1294.920803	0.184	2978.317846	16266095.87
16244	2020_10_15_ADF_KR_Analysis_2021_01_18.xls	2020	10	15	10/15/2020	44119	53	A4	P	Envelope	UNKNOWN	28.539	28.539	231.85	231.851	1294.920803	0.184	2978.317846	300228.6831
16245	2020_10_15_ADF_KR_Analysis_2021_01_18.xls	2020	10	15	10/15/2020	44119	53	A5	P	Envelope	UNKNOWN	28.235	28.235	283.65	283.651	1294.920803	0.184	2978.317846	367305.5807
16246	2020_10_15_ADF_KR_Analysis_2021_01_18.xls	2020	10	15	10/15/2020	44119	53	A6	P	Envelope	UNKNOWN	28.787	28.787	196.68	196.682	1294.920803	0.184	2978.317846	254687.6134
16247	2020_10_15_ADF_KR_Analysis_2021_01_18.xls	2020	10	15	10/15/2020	44119	53	A4	P	FplusBacteriophage	UNKNOWN	26.231	26.231	15506.93	15506.929	1294.920803	0.184	2978.317846	20080244.95
16248	2020_10_15_ADF_KR_Analysis_2021_01_18.xls	2020	10	15	10/15/2020	44119	53	A5	P	FplusBacteriophage	UNKNOWN	25.879	25.879	19317.31	19317.309	1294.920803	0.184	2978.317846	25014385.28
16249	2020_10_15_ADF_KR_Analysis_2021_01_18.xls	2020	10	15	10/15/2020	44119	53	A6	P	FplusBacteriophage	UNKNOWN	26.003	26.003	17882.77	17882.766	1294.920803	0.184	2978.317846	23156765.71
16250	2020_10_15_ADF_KR_Analysis_2021_01_18.xls	2020	10	15	10/15/2020	44119	53	A4	P	Nucleocapsid	UNKNOWN	27.58	27.58	541.05	541.052	1294.920803	0.184	2978.317846	700619.4903
16251	2020_10_15_ADF_KR_Analysis_2021_01_18.xls	2020	10	15	10/15/2020	44119	53	A5	P	Nucleocapsid	UNKNOWN	27.503	27.503	569.45	569.446	1294.920803	0.184	2978.317846	737387.4716
16252	2020_10_15_ADF_KR_Analysis_2021_01_18.xls	2020	10	15	10/15/2020	44119	53	A6	P	Nucleocapsid	UNKNOWN	27.819	27.819	461.18	461.176	1294.920803	0.184	2978.317846	597186.3962
16253	2020_10_16_JL_KR_Analysis_2021_01_18.xls	2020	10	16	10/16/2020	44120	54	A4	P	Bovine_Coronavirus	UNKNOWN	28.081	28.081	7772.56	7772.556	1158.016633	0.209090909	2663.438257	9000749.129
16254	2020_10_16_JL_KR_Analysis_2021_01_18.xls	2020	10	16	10/16/2020	44120	54	A5	P	Bovine_Coronavirus	UNKNOWN	28.195	28.195	7192.86	7192.859	1158.016633	0.209090909	2663.438257	8329450.361
16255	2020_10_16_JL_KR_Analysis_2021_01_18.xls	2020	10	16	10/16/2020	44120	54	A6	P	Bovine_Coronavirus	UNKNOWN	28.132	28.132	7511.94	7511.935	1158.016633	0.209090909	2663.438257	8698945.676
16256	2020_10_16_JL_KR_Analysis_2021_01_18.xls	2020	10	16	10/16/2020	44120	54	A4	P	Envelope	UNKNOWN	28.929	28.929	128.97	128.971	1158.016633	0.209090909	2663.438257	149350.5632
16257	2020_10_16_JL_KR_Analysis_2021_01_18.xls	2020	10	16	10/16/2020	44120	54	A5	P	Envelope	UNKNOWN	29.133	29.133	111.49	111.494	1158.016633	0.209090909	2663.438257	129111.9065
16258	2020_10_16_JL_KR_Analysis_2021_01_18.xls	2020	10	16	10/16/2020	44120	54	A6	P	Envelope	UNKNOWN	29.427	29.427	90.32	90.315	1158.016633	0.209090909	2663.438257	104586.2722
16259	2020_10_16_JL_KR_Analysis_2021_01_18.xls	2020	10	16	10/16/2020	44120	54	A4	P	FplusBacteriophage	UNKNOWN	24.609	24.609	47410.34	47410.336	1158.016633	0.209090909	2663.438257	54901957.66
16260	2020_10_16_JL_KR_Analysis_2021_01_18.xls	2020	10	16	10/16/2020	44120	54	A5	P	FplusBacteriophage	UNKNOWN	24.677	24.677	45351.56	45351.563	1158.016633	0.209090909	2663.438257	52517864.29
16261	2020_10_16_JL_KR_Analysis_2021_01_18.xls	2020	10	16	10/16/2020	44120	54	A6	P	FplusBacteriophage	UNKNOWN	24.615	24.615	47240.77	47240.77	1158.016633	0.209090909	2663.438257	54705597.42
16262	2020_10_16_JL_KR_Analysis_2021_01_18.xls	2020	10	16	10/16/2020	44120	54	A4	P	Nucleocapsid	UNKNOWN	28.425	28.425	200.98	200.982	1158.016633	0.209090909	2663.438257	232740.4989
16263	2020_10_16_JL_KR_Analysis_2021_01_18.xls	2020	10	16	10/16/2020	44120	54	A5	P	Nucleocapsid	UNKNOWN	28.494	28.494	191.39	191.385	1158.016633	0.209090909	2663.438257	221627.0133
16264	2020_10_16_JL_KR_Analysis_2021_01_18.xls	2020	10	16	10/16/2020	44120	54	A6	P	Nucleocapsid	UNKNOWN	28.575	28.575	180.82	180.818	1158.016633	0.209090909	2663.438257	209390.2515
16265	2020_10_17_JL_KR_Analysis_2021_01_18.xls	2020	10	17	10/17/2020	44121	55	A4	P	Bovine_Coronavirus	UNKNOWN	27.624	27.624	21593.88	21593.881	1138.926976	0.223300971	2619.532045	24593853.59
16266	2020_10_17_JL_KR_Analysis_2021_01_18.xls	2020	10	17	10/17/2020	44121	55	A5	P	Bovine_Coronavirus	UNKNOWN	27.635	27.635	21450.29	21450.285	1138.926976	0.223300971	2619.532045	24430308.23
16267	2020_10_17_JL_KR_Analysis_2021_01_18.xls	2020	10	17	10/17/2020	44121	55	A6	P	Bovine_Coronavirus	UNKNOWN	27.582	27.582	22174.47	22174.473	1138.926976	0.223300971	2619.532045	25255105.48
16268	2020_10_17_JL_KR_Analysis_2021_01_18.xls	2020	10	17	10/17/2020	44121	55	A4	P	Envelope	UNKNOWN	31.389	31.389	61.04	61.044	1138.926976	0.223300971	2619.532045	69524.65832
16269	2020_10_17_JL_KR_Analysis_2021_01_18.xls	2020	10	17	10/17/2020	44121	55	A5	P	Envelope	UNKNOWN	31.571	31.571	54.39	54.385	1138.926976	0.223300971	2619.532045	61940.54359
16270	2020_10_17_JL_KR_Analysis_2021_01_18.xls	2020	10	17	10/17/2020	44121	55	A6	P	Envelope	UNKNOWN	32.663	32.663	27.19	27.194	1138.926976	0.223300971	2619.532045	30971.98019
16271	2020_10_17_JL_KR_Analysis_2021_01_18.xls	2020	10	17	10/17/2020	44121	55	A4	P	FplusBacteriophage	UNKNOWN	22.325	22.325	287535.31	287535.313	1138.926976	0.223300971	2619.532045	327481724.5
16272	2020_10_17_JL_KR_Analysis_2021_01_18.xls	2020	10	17	10/17/2020	44121	55	A5	P	FplusBacteriophage	UNKNOWN	22.427	22.427	269645.59	269645.594	1138.926976	0.223300971	2619.532045	307106641
16273	2020_10_17_JL_KR_Analysis_2021_01_18.xls	2020	10	17	10/17/2020	44121	55	A6	P	FplusBacteriophage	UNKNOWN	22.086	22.086	333815.09	333815.094	1138.926976	0.223300971	2619.532045	380191015.6
16274	2020_10_17_JL_KR_Analysis_2021_01_18.xls	2020	10	17	10/17/2020	44121	55	A4	P	Nucleocapsid	UNKNOWN	30.564	30.564	108.72	108.718	1138.926976	0.223300971	2619.532045	123821.863
16275	2020_10_17_JL_KR_Analysis_2021_01_18.xls	2020	10	17	10/17/2020	44121	55	A5	P	Nucleocapsid	UNKNOWN	30.107	30.107	143.96	143.957	1138.926976	0.223300971	2619.532045	163956.5107
16276	2020_10_17_JL_KR_Analysis_2021_01_18.xls	2020	10	17	10/17/2020	44121	55	A6	P	Nucleocapsid	UNKNOWN	29.509	29.509	207.86	207.858	1138.926976	0.223300971	2619.532045	236735.0834
16277	2020_10_18_JL_KR_Analysis_2021_01_18.xls	2020	10	18	10/18/2020	44122	56	A4	P	Bovine_Coronavirus	UNKNOWN	28.709	28.709	8849.52	8849.519	1673.153598	0.163120567	3848.253275	14806604.56
16278	2020_10_18_JL_KR_Analysis_2021_01_18.xls	2020	10	18	10/18/2020	44122	56	A5	P	Bovine_Coronavirus	UNKNOWN	28.564	28.564	9714.15	9714.15	1673.153598	0.163120567	3848.253275	16253265.02
16279	2020_10_18_JL_KR_Analysis_2021_01_18.xls	2020	10	18	10/18/2020	44122	56	A6	P	Bovine_Coronavirus	UNKNOWN	28.618	28.618	9383.23	9383.227	1673.153598	0.163120567	3848.253275	15699580.02
16280	2020_10_18_JL_KR_Analysis_2021_01_18.xls	2020	10	18	10/18/2020	44122	56	A4	P	Envelope	UNKNOWN	32.076	32.076	51.89	51.893	1673.153598	0.163120567	3848.253275	86824.95966
16281	2020_10_18_JL_KR_Analysis_2021_01_18.xls	2020	10	18	10/18/2020	44122	56	A5	P	Envelope	UNKNOWN	32.466	32.466	40.52	40.524	1673.153598	0.163120567	3848.253275	67802.87641
16282	2020_10_18_JL_KR_Analysis_2021_01_18.xls	2020	10	18	10/18/2020	44122	56	A6	P	Envelope	UNKNOWN	31.758	31.758	63.51	63.513	1673.153598	0.163120567	3848.253275	106267.0045
16283	2020_10_18_JL_KR_Analysis_2021_01_18.xls	2020	10	18	10/18/2020	44122	56	A4	P	FplusBacteriophage	UNKNOWN	25.079	25.079	46301.43	46301.426	1673.153598	0.163120567	3848.253275	77469397.5
16284	2020_10_18_JL_KR_Analysis_2021_01_18.xls	2020	10	18	10/18/2020	44122	56	A5	P	FplusBacteriophage	UNKNOWN	25.334	25.334	40038.12	40038.117	1673.153598	0.163120567	3848.253275	66989919.52
16285	2020_10_18_JL_KR_Analysis_2021_01_18.xls	2020	10	18	10/18/2020	44122	56	A6	P	FplusBacteriophage	UNKNOWN	25.251	25.251	41988.07	41988.07	1673.153598	0.163120567	3848.253275	70252490.39
16286	2020_10_18_JL_KR_Analysis_2021_01_18.xls	2020	10	18	10/18/2020	44122	56	A4	P	Nucleocapsid	UNKNOWN	31.165	31.165	94.59	94.593	1673.153598	0.163120567	3848.253275	158268.6183
16287	2020_10_18_JL_KR_Analysis_2021_01_18.xls	2020	10	18	10/18/2020	44122	56	A5	P	Nucleocapsid	UNKNOWN	30.752	30.752	122.6	122.598	1673.153598	0.163120567	3848.253275	205125.2848
16288	2020_10_18_JL_KR_Analysis_2021_01_18.xls	2020	10	18	10/18/2020	44122	56	A6	P	Nucleocapsid	UNKNOWN	30.614	30.614	133.73	133.734	1673.153598	0.163120567	3848.253275	223757.5233
16289	2020_10_19_JL_KR_Analysis_2021_01_18.xls	2020	10	19	10/19/2020	44123	57	A4	P	Bovine_Coronavirus	UNKNOWN	28.471	28.471	6999.84	6999.842	1431.918771	0.174242424	3293.413174	10023205.15
16290	2020_10_19_JL_KR_Analysis_2021_01_18.xls	2020	10	19	10/19/2020	44123	57	A5	P	Bovine_Coronavirus	UNKNOWN	28.444	28.444	7129.95	7129.947	1431.918771	0.174242424	3293.413174	10209504.95
16291	2020_10_19_JL_KR_Analysis_2021_01_18.xls	2020	10	19	10/19/2020	44123	57	A6	P	Bovine_Coronavirus	UNKNOWN	28.336	28.336	7678.01	7678.007	1431.918771	0.174242424	3293.413174	10994282.35
16292	2020_10_19_JL_KR_Analysis_2021_01_18.xls	2020	10	19	10/19/2020	44123	57	A4	P	Envelope	UNKNOWN	26.743	26.743	846.24	846.239	1431.918771	0.174242424	3293.413174	1211745.509
16293	2020_10_19_JL_KR_Analysis_2021_01_18.xls	2020	10	19	10/19/2020	44123	57	A5	P	Envelope	UNKNOWN	26.742	26.742	847.36	847.358	1431.918771	0.174242424	3293.413174	1213347.826
16294	2020_10_19_JL_KR_Analysis_2021_01_18.xls	2020	10	19	10/19/2020	44123	57	A6	P	Envelope	UNKNOWN	26.932	26.932	735.72	735.724	1431.918771	0.174242424	3293.413174	1053497.006
16295	2020_10_19_JL_KR_Analysis_2021_01_18.xls	2020	10	19	10/19/2020	44123	57	A4	P	FplusBacteriophage	UNKNOWN	24.973	24.973	28502.46	28502.461	1431.918771	0.174242424	3293.413174	40813208.93
16296	2020_10_19_JL_KR_Analysis_2021_01_18.xls	2020	10	19	10/19/2020	44123	57	A5	P	FplusBacteriophage	UNKNOWN	25.12	25.12	25875.14	25875.135	1431.918771	0.174242424	3293.413174	37051091.51
16297	2020_10_19_JL_KR_Analysis_2021_01_18.xls	2020	10	19	10/19/2020	44123	57	A6	P	FplusBacteriophage	UNKNOWN	24.996	24.996	28079.74	28079.74	1431.918771	0.174242424	3293.413174	40207906.79
16298	2020_10_19_JL_KR_Analysis_2021_01_18.xls	2020	10	19	10/19/2020	44123	57	A4	P	Nucleocapsid	UNKNOWN	26.256	26.256	1682.43	1682.426	1431.918771	0.174242424	3293.413174	2409097.37
16299	2020_10_19_JL_KR_Analysis_2021_01_18.xls	2020	10	19	10/19/2020	44123	57	A5	P	Nucleocapsid	UNKNOWN	26.247	26.247	1692.53	1692.53	1431.918771	0.174242424	3293.413174	2423565.477
16300	2020_10_19_JL_KR_Analysis_2021_01_18.xls	2020	10	19	10/19/2020	44123	57	A6	P	Nucleocapsid	UNKNOWN	26.269	26.269	1666.24	1666.235	1431.918771	0.174242424	3293.413174	2385913.173
16301	2020_10_20_JL_KR_Analysis_2021_01_18.xls	2020	10	20	10/20/2020	44124	58	A4	P	Bovine_Coronavirus	UNKNOWN	28.494	28.494	7620.38	7620.383	1756.979111	0.182539683	4041.051956	13388853.75
16302	2020_10_20_JL_KR_Analysis_2021_01_18.xls	2020	10	20	10/20/2020	44124	58	A5	P	Bovine_Coronavirus	UNKNOWN	28.689	28.689	6690.27	6690.273	1756.979111	0.182539683	4041.051956	11754669.91
16303	2020_10_20_JL_KR_Analysis_2021_01_18.xls	2020	10	20	10/20/2020	44124	58	A6	P	Bovine_Coronavirus	UNKNOWN	28.343	28.343	8430.04	8430.044	1756.979111	0.182539683	4041.051956	14811411.21
16304	2020_10_20_JL_KR_Analysis_2021_01_18.xls	2020	10	20	10/20/2020	44124	58	A4	P	Envelope	UNKNOWN	29.213	29.213	134.22	134.219	1756.979111	0.182539683	4041.051956	235819.9793
16305	2020_10_20_JL_KR_Analysis_2021_01_18.xls	2020	10	20	10/20/2020	44124	58	A5	P	Envelope	UNKNOWN	28.874	28.874	166.33	166.33	1756.979111	0.182539683	4041.051956	292238.3355
16306	2020_10_20_JL_KR_Analysis_2021_01_18.xls	2020	10	20	10/20/2020	44124	58	A6	P	Envelope	UNKNOWN	29.3	29.3	127.03	127.026	1756.979111	0.182539683	4041.051956	223182.0286
16307	2020_10_20_JL_KR_Analysis_2021_01_18.xls	2020	10	20	10/20/2020	44124	58	A4	P	FplusBacteriophage	UNKNOWN	26.629	26.629	13509.5	13509.504	1756.979111	0.182539683	4041.051956	23735916.33
16308	2020_10_20_JL_KR_Analysis_2021_01_18.xls	2020	10	20	10/20/2020	44124	58	A5	P	FplusBacteriophage	UNKNOWN	26.799	26.799	11971.6	11971.596	1756.979111	0.182539683	4041.051956	21033844.1
16309	2020_10_20_JL_KR_Analysis_2021_01_18.xls	2020	10	20	10/20/2020	44124	58	A6	P	FplusBacteriophage	UNKNOWN	26.776	26.776	12169.68	12169.676	1756.979111	0.182539683	4041.051956	21381866.52
16310	2020_10_20_JL_KR_Analysis_2021_01_18.xls	2020	10	20	10/20/2020	44124	58	A4	P	Nucleocapsid	UNKNOWN	28.334	28.334	236.9	236.899	1756.979111	0.182539683	4041.051956	416226.5944
16311	2020_10_20_JL_KR_Analysis_2021_01_18.xls	2020	10	20	10/20/2020	44124	58	A5	P	Nucleocapsid	UNKNOWN	28.621	28.621	195.81	195.807	1756.979111	0.182539683	4041.051956	344028.8088
16312	2020_10_20_JL_KR_Analysis_2021_01_18.xls	2020	10	20	10/20/2020	44124	58	A6	P	Nucleocapsid	UNKNOWN	28.814	28.814	172.27	172.272	1756.979111	0.182539683	4041.051956	302678.3054
16313	2020_10_21_JL_KR_Analysis_2021_01_18.xls	2020	10	21	10/21/2020	44125	59	A4	P	Bovine_Coronavirus	UNKNOWN	27.344	27.344	10947.21	10947.212	1209.041362	0.1796875	2780.795134	13235632.11
16314	2020_10_21_JL_KR_Analysis_2021_01_18.xls	2020	10	21	10/21/2020	44125	59	A5	P	Bovine_Coronavirus	UNKNOWN	27.345	27.345	10933.59	10933.594	1209.041362	0.1796875	2780.795134	13219167.38
16315	2020_10_21_JL_KR_Analysis_2021_01_18.xls	2020	10	21	10/21/2020	44125	59	A6	P	Bovine_Coronavirus	UNKNOWN	27.313	27.313	11180.78	11180.783	1209.041362	0.1796875	2780.795134	13518029.11
16316	2020_10_21_JL_KR_Analysis_2021_01_18.xls	2020	10	21	10/21/2020	44125	59	A4	P	Envelope	UNKNOWN	31.113	31.113	78.83	78.825	1209.041362	0.1796875	2780.795134	95302.68536
16317	2020_10_21_JL_KR_Analysis_2021_01_18.xls	2020	10	21	10/21/2020	44125	59	A5	P	Envelope	UNKNOWN	31.066	31.066	81.3	81.298	1209.041362	0.1796875	2780.795134	98292.64465
16318	2020_10_21_JL_KR_Analysis_2021_01_18.xls	2020	10	21	10/21/2020	44125	59	A6	P	Envelope	UNKNOWN	30.957	30.957	87.26	87.26	1209.041362	0.1796875	2780.795134	105500.9492
16319	2020_10_21_JL_KR_Analysis_2021_01_18.xls	2020	10	21	10/21/2020	44125	59	A4	P	FplusBacteriophage	UNKNOWN	25.868	25.868	26797.35	26797.354	1209.041362	0.1796875	2780.795134	32399109.38
16320	2020_10_21_JL_KR_Analysis_2021_01_18.xls	2020	10	21	10/21/2020	44125	59	A5	P	FplusBacteriophage	UNKNOWN	25.875	25.875	26676.06	26676.059	1209.041362	0.1796875	2780.795134	32252458.71
16321	2020_10_21_JL_KR_Analysis_2021_01_18.xls	2020	10	21	10/21/2020	44125	59	A6	P	FplusBacteriophage	UNKNOWN	25.994	25.994	24690.05	24690.053	1209.041362	0.1796875	2780.795134	29851295.31
16322	2020_10_21_JL_KR_Analysis_2021_01_18.xls	2020	10	21	10/21/2020	44125	59	A4	P	Nucleocapsid	UNKNOWN	29.735	29.735	104.83	104.825	1209.041362	0.1796875	2780.795134	126737.7608
16323	2020_10_21_JL_KR_Analysis_2021_01_18.xls	2020	10	21	10/21/2020	44125	59	A5	P	Nucleocapsid	UNKNOWN	29.463	29.463	125.93	125.928	1209.041362	0.1796875	2780.795134	152252.1606
16324	2020_10_21_JL_KR_Analysis_2021_01_18.xls	2020	10	21	10/21/2020	44125	59	A6	P	Nucleocapsid	UNKNOWN	29.32	29.32	138.72	138.717	1209.041362	0.1796875	2780.795134	167714.5906
16325	2020_10_22_ADF_KR_Analysis_2021_01_13.xls	2020	10	22	10/22/2020	44126	60	A4	P	Bovine_Coronavirus	UNKNOWN	28.084	28.084	6470.75	6470.752	1058.400662	0.227722772	2434.321523	6848648.2
16326	2020_10_22_ADF_KR_Analysis_2021_01_13.xls	2020	10	22	10/22/2020	44126	60	A5	P	Bovine_Coronavirus	UNKNOWN	28.251	28.251	5769.4	5769.397	1058.400662	0.227722772	2434.321523	6106333.604
16327	2020_10_22_ADF_KR_Analysis_2021_01_13.xls	2020	10	22	10/22/2020	44126	60	A6	P	Bovine_Coronavirus	UNKNOWN	28.212	28.212	5925.73	5925.731	1058.400662	0.227722772	2434.321523	6271797.613
16328	2020_10_22_ADF_KR_Analysis_2021_01_13.xls	2020	10	22	10/22/2020	44126	60	A4	P	Envelope	UNKNOWN	32.886	32.886	13.41	13.412	1058.400662	0.227722772	2434.321523	14195.26968
16329	2020_10_22_ADF_KR_Analysis_2021_01_13.xls	2020	10	22	10/22/2020	44126	60	A5	P	Envelope	UNKNOWN	-	NA	2.54	NA	1058.400662	0.227722772	2434.321523	NA
16330	2020_10_22_ADF_KR_Analysis_2021_01_13.xls	2020	10	22	10/22/2020	44126	60	A6	P	Envelope	UNKNOWN	32.827	32.827	13.94	13.936	1058.400662	0.227722772	2434.321523	14749.87163
16331	2020_10_22_ADF_KR_Analysis_2021_01_13.xls	2020	10	22	10/22/2020	44126	60	A4	P	FplusBacteriophage	UNKNOWN	24.787	24.787	28984.9	28984.898	1058.400662	0.227722772	2434.321523	30677635.23
16332	2020_10_22_ADF_KR_Analysis_2021_01_13.xls	2020	10	22	10/22/2020	44126	60	A5	P	FplusBacteriophage	UNKNOWN	24.596	24.596	33017.22	33017.215	1058.400662	0.227722772	2434.321523	34945442.21
16333	2020_10_22_ADF_KR_Analysis_2021_01_13.xls	2020	10	22	10/22/2020	44126	60	A6	P	FplusBacteriophage	UNKNOWN	25.139	25.139	22801.15	22801.146	1058.400662	0.227722772	2434.321523	24132748.02
16334	2020_10_22_ADF_KR_Analysis_2021_01_13.xls	2020	10	22	10/22/2020	44126	60	A4	P	Nucleocapsid	UNKNOWN	-	NA	37.92	NA	1058.400662	0.227722772	2434.321523	NA
16335	2020_10_22_ADF_KR_Analysis_2021_01_13.xls	2020	10	22	10/22/2020	44126	60	A5	P	Nucleocapsid	UNKNOWN	-	NA	38.82	NA	1058.400662	0.227722772	2434.321523	NA
16336	2020_10_22_ADF_KR_Analysis_2021_01_13.xls	2020	10	22	10/22/2020	44126	60	A6	P	Nucleocapsid	UNKNOWN	-	NA	31.11	NA	1058.400662	0.227722772	2434.321523	NA
16337	2020_10_23_ADF_KR_Analysis_2021_01_13.xls	2020	10	23	10/23/2020	44127	61	A4	P	Bovine_Coronavirus	UNKNOWN	28.58	28.58	7266.08	7266.075	842.715897	0.26744186	1938.246563	6123236.911
16338	2020_10_23_ADF_KR_Analysis_2021_01_13.xls	2020	10	23	10/23/2020	44127	61	A5	P	Bovine_Coronavirus	UNKNOWN	28.172	28.172	9569.23	9569.233	842.715897	0.26744186	1938.246563	8064144.771
16339	2020_10_23_ADF_KR_Analysis_2021_01_13.xls	2020	10	23	10/23/2020	44127	61	A6	P	Bovine_Coronavirus	UNKNOWN	28.066	28.066	10280.68	10280.677	842.715897	0.26744186	1938.246563	8663689.94
16340	2020_10_23_ADF_KR_Analysis_2021_01_13.xls	2020	10	23	10/23/2020	44127	61	A4	P	Envelope	UNKNOWN	32.543	32.543	6.48	6.475	842.715897	0.26744186	1938.246563	5456.585433
16341	2020_10_23_ADF_KR_Analysis_2021_01_13.xls	2020	10	23	10/23/2020	44127	61	A5	P	Envelope	UNKNOWN	32.12	32.12	8.71	8.708	842.715897	0.26744186	1938.246563	7338.370031
16342	2020_10_23_ADF_KR_Analysis_2021_01_13.xls	2020	10	23	10/23/2020	44127	61	A6	P	Envelope	UNKNOWN	30.977	30.977	19.38	19.375	842.715897	0.26744186	1938.246563	16327.6205
16343	2020_10_23_ADF_KR_Analysis_2021_01_13.xls	2020	10	23	10/23/2020	44127	61	A4	P	FplusBacteriophage	UNKNOWN	25.986	25.986	19309.33	19309.332	842.715897	0.26744186	1938.246563	16272281.04
16344	2020_10_23_ADF_KR_Analysis_2021_01_13.xls	2020	10	23	10/23/2020	44127	61	A5	P	FplusBacteriophage	UNKNOWN	25.826	25.826	21435.61	21435.607	842.715897	0.26744186	1938.246563	18064126.78
16345	2020_10_23_ADF_KR_Analysis_2021_01_13.xls	2020	10	23	10/23/2020	44127	61	A6	P	FplusBacteriophage	UNKNOWN	25.826	25.826	21426.43	21426.432	842.715897	0.26744186	1938.246563	18056394.86
16346	2020_10_23_ADF_KR_Analysis_2021_01_13.xls	2020	10	23	10/23/2020	44127	61	A4	P	Nucleocapsid	UNKNOWN	29.717	29.717	37.17	37.165	842.715897	0.26744186	1938.246563	31319.53631
16347	2020_10_23_ADF_KR_Analysis_2021_01_13.xls	2020	10	23	10/23/2020	44127	61	A5	P	Nucleocapsid	UNKNOWN	29.64	29.64	39.2	39.195	842.715897	0.26744186	1938.246563	33030.24958
16348	2020_10_23_ADF_KR_Analysis_2021_01_13.xls	2020	10	23	10/23/2020	44127	61	A6	P	Nucleocapsid	UNKNOWN	30.072	30.072	29.04	29.041	842.715897	0.26744186	1938.246563	24473.31236
16349	2020_10_24_ADF_KR_Analysis_2021_01_13.xls	2020	10	24	10/24/2020	44128	62	A4	P	Bovine_Coronavirus	UNKNOWN	28.779	28.779	5194.69	5194.693	1031.687546	0.205357143	2372.881356	5359300.073
16350	2020_10_24_ADF_KR_Analysis_2021_01_13.xls	2020	10	24	10/24/2020	44128	62	A5	P	Bovine_Coronavirus	UNKNOWN	28.668	28.668	5609.85	5609.852	1031.687546	0.205357143	2372.881356	5787614.443
16351	2020_10_24_ADF_KR_Analysis_2021_01_13.xls	2020	10	24	10/24/2020	44128	62	A6	P	Bovine_Coronavirus	UNKNOWN	28.664	28.664	5625.86	5625.861	1031.687546	0.205357143	2372.881356	5804130.729
16352	2020_10_24_ADF_KR_Analysis_2021_01_13.xls	2020	10	24	10/24/2020	44128	62	A4	P	Envelope	UNKNOWN	31.173	31.173	36.77	36.766	1031.687546	0.205357143	2372.881356	37931.02432
16353	2020_10_24_ADF_KR_Analysis_2021_01_13.xls	2020	10	24	10/24/2020	44128	62	A5	P	Envelope	UNKNOWN	31.326	31.326	32.99	32.994	1031.687546	0.205357143	2372.881356	34039.49889
16354	2020_10_24_ADF_KR_Analysis_2021_01_13.xls	2020	10	24	10/24/2020	44128	62	A6	P	Envelope	UNKNOWN	31.839	31.839	22.93	22.932	1031.687546	0.205357143	2372.881356	23658.6588
16355	2020_10_24_ADF_KR_Analysis_2021_01_13.xls	2020	10	24	10/24/2020	44128	62	A4	P	FplusBacteriophage	UNKNOWN	26.23	26.23	13246.41	13246.407	1031.687546	0.205357143	2372.881356	13666153.13
16356	2020_10_24_ADF_KR_Analysis_2021_01_13.xls	2020	10	24	10/24/2020	44128	62	A5	P	FplusBacteriophage	UNKNOWN	26.287	26.287	12758.26	12758.256	1031.687546	0.205357143	2372.881356	13162533.82
16357	2020_10_24_ADF_KR_Analysis_2021_01_13.xls	2020	10	24	10/24/2020	44128	62	A6	P	FplusBacteriophage	UNKNOWN	26.467	26.467	11337.22	11337.223	1031.687546	0.205357143	2372.881356	11696471.78
16358	2020_10_24_ADF_KR_Analysis_2021_01_13.xls	2020	10	24	10/24/2020	44128	62	A4	P	Nucleocapsid	UNKNOWN	30.132	30.132	88.21	88.214	1031.687546	0.205357143	2372.881356	91009.28518
16359	2020_10_24_ADF_KR_Analysis_2021_01_13.xls	2020	10	24	10/24/2020	44128	62	A5	P	Nucleocapsid	UNKNOWN	30.619	30.619	62.78	62.777	1031.687546	0.205357143	2372.881356	64766.24908
16360	2020_10_24_ADF_KR_Analysis_2021_01_13.xls	2020	10	24	10/24/2020	44128	62	A6	P	Nucleocapsid	UNKNOWN	30.521	30.521	67.21	67.208	1031.687546	0.205357143	2372.881356	69337.65659
16361	2020_10_25_ADF_KR_Analysis_2021_01_13.xls	2020	10	25	10/25/2020	44129	63	A4	P	Bovine_Coronavirus	UNKNOWN	29.441	29.441	2990.91	2990.908	1318.844213	0.190082645	3033.34169	3944541.707
16362	2020_10_25_ADF_KR_Analysis_2021_01_13.xls	2020	10	25	10/25/2020	44129	63	A5	P	Bovine_Coronavirus	UNKNOWN	29.511	29.511	2845.67	2845.67	1318.844213	0.190082645	3033.34169	3752995.412
16363	2020_10_25_ADF_KR_Analysis_2021_01_13.xls	2020	10	25	10/25/2020	44129	63	A6	P	Bovine_Coronavirus	UNKNOWN	28.971	28.971	4186.02	4186.018	1318.844213	0.190082645	3033.34169	5520705.615
16364	2020_10_25_ADF_KR_Analysis_2021_01_13.xls	2020	10	25	10/25/2020	44129	63	A4	P	Envelope	UNKNOWN	25.774	25.774	828.2	828.197	1318.844213	0.190082645	3033.34169	1092262.821
16365	2020_10_25_ADF_KR_Analysis_2021_01_13.xls	2020	10	25	10/25/2020	44129	63	A5	P	Envelope	UNKNOWN	25.866	25.866	778.75	778.75	1318.844213	0.190082645	3033.34169	1027049.931
16366	2020_10_25_ADF_KR_Analysis_2021_01_13.xls	2020	10	25	10/25/2020	44129	63	A6	P	Envelope	UNKNOWN	-	NA	157014.56	NA	1318.844213	0.190082645	3033.34169	NA
16367	2020_10_25_ADF_KR_Analysis_2021_01_13.xls	2020	10	25	10/25/2020	44129	63	A4	P	FplusBacteriophage	UNKNOWN	25.597	25.597	37915.12	37915.117	1318.844213	0.190082645	3033.34169	50004132.64
16368	2020_10_25_ADF_KR_Analysis_2021_01_13.xls	2020	10	25	10/25/2020	44129	63	A5	P	FplusBacteriophage	UNKNOWN	25.738	25.738	34518.11	34518.109	1318.844213	0.190082645	3033.34169	45524008.3
16369	2020_10_25_ADF_KR_Analysis_2021_01_13.xls	2020	10	25	10/25/2020	44129	63	A6	P	FplusBacteriophage	UNKNOWN	24.576	24.576	74700.95	74700.945	1318.844213	0.190082645	3033.34169	98518909.02
16370	2020_10_25_ADF_KR_Analysis_2021_01_13.xls	2020	10	25	10/25/2020	44129	63	A4	P	Nucleocapsid	UNKNOWN	25.563	25.563	1221.44	1221.435	1318.844213	0.190082645	3033.34169	1610882.481
16371	2020_10_25_ADF_KR_Analysis_2021_01_13.xls	2020	10	25	10/25/2020	44129	63	A5	P	Nucleocapsid	UNKNOWN	25.571	25.571	1215	1215	1318.844213	0.190082645	3033.34169	1602395.719
16372	2020_10_25_ADF_KR_Analysis_2021_01_13.xls	2020	10	25	10/25/2020	44129	63	A6	P	Nucleocapsid	UNKNOWN	-	NA	47655.04	NA	1318.844213	0.190082645	3033.34169	NA
16373	2020_10_28_ADF_KR_Analysis_2021_01_12.xls	2020	10	28	10/28/2020	44132	66	A4	P	Bovine_Coronavirus	UNKNOWN	26.979	26.979	24213.75	24213.752	879.5906593	0.247311828	2023.058516	21298190.09
16374	2020_10_28_ADF_KR_Analysis_2021_01_12.xls	2020	10	28	10/28/2020	44132	66	A5	P	Bovine_Coronavirus	UNKNOWN	27.115	27.115	22232.27	22232.273	879.5906593	0.247311828	2023.058516	19555299.67
16375	2020_10_28_ADF_KR_Analysis_2021_01_12.xls	2020	10	28	10/28/2020	44132	66	A6	P	Bovine_Coronavirus	UNKNOWN	26.967	26.967	24393.64	24393.643	879.5906593	0.247311828	2023.058516	21456420.53
16376	2020_10_28_ADF_KR_Analysis_2021_01_12.xls	2020	10	28	10/28/2020	44132	66	A4	P	Envelope	UNKNOWN	31.165	31.165	83.1	83.096	879.5906593	0.247311828	2023.058516	73090.46543
16377	2020_10_28_ADF_KR_Analysis_2021_01_12.xls	2020	10	28	10/28/2020	44132	66	A5	P	Envelope	UNKNOWN	31.096	31.096	87.17	87.169	879.5906593	0.247311828	2023.058516	76673.03818
16378	2020_10_28_ADF_KR_Analysis_2021_01_12.xls	2020	10	28	10/28/2020	44132	66	A6	P	Envelope	UNKNOWN	31.2	31.2	81.08	81.081	879.5906593	0.247311828	2023.058516	71318.09025
16379	2020_10_28_ADF_KR_Analysis_2021_01_12.xls	2020	10	28	10/28/2020	44132	66	A4	P	FplusBacteriophage	UNKNOWN	26.194	26.194	21826.48	21826.482	879.5906593	0.247311828	2023.058516	19198369.69
16380	2020_10_28_ADF_KR_Analysis_2021_01_12.xls	2020	10	28	10/28/2020	44132	66	A5	P	FplusBacteriophage	UNKNOWN	26.58	26.58	16861.96	16861.963	879.5906593	0.247311828	2023.058516	14831625.15
16381	2020_10_28_ADF_KR_Analysis_2021_01_12.xls	2020	10	28	10/28/2020	44132	66	A6	P	FplusBacteriophage	UNKNOWN	26.64	26.64	16190.01	16190.008	879.5906593	0.247311828	2023.058516	14240579.81
16382	2020_10_28_ADF_KR_Analysis_2021_01_12.xls	2020	10	28	10/28/2020	44132	66	A4	P	Nucleocapsid	UNKNOWN	30.044	30.044	181.21	181.213	879.5906593	0.247311828	2023.058516	159393.2621
16383	2020_10_28_ADF_KR_Analysis_2021_01_12.xls	2020	10	28	10/28/2020	44132	66	A5	P	Nucleocapsid	UNKNOWN	30.608	30.608	122.94	122.939	879.5906593	0.247311828	2023.058516	108135.9961
16384	2020_10_28_ADF_KR_Analysis_2021_01_12.xls	2020	10	28	10/28/2020	44132	66	A6	P	Nucleocapsid	UNKNOWN	30.071	30.071	177.96	177.961	879.5906593	0.247311828	2023.058516	156532.8333
16385	2020_10_29_ADF_KR_Analysis_2021_01_12.xls	2020	10	29	10/29/2020	44133	67	A4	P	Bovine_Coronavirus	UNKNOWN	28.375	28.375	6510.89	6510.893	1405.624902	0.196581197	3232.937275	9151873.335
16386	2020_10_29_ADF_KR_Analysis_2021_01_12.xls	2020	10	29	10/29/2020	44133	67	A5	P	Bovine_Coronavirus	UNKNOWN	28.325	28.325	6739.68	6739.682	1405.624902	0.196581197	3232.937275	9473464.851
16387	2020_10_29_ADF_KR_Analysis_2021_01_12.xls	2020	10	29	10/29/2020	44133	67	A6	P	Bovine_Coronavirus	UNKNOWN	28.29	28.29	6904.93	6904.931	1405.624902	0.196581197	3232.937275	9705742.96
16388	2020_10_29_ADF_KR_Analysis_2021_01_12.xls	2020	10	29	10/29/2020	44133	67	A4	P	Envelope	UNKNOWN	32.449	32.449	11.85	11.846	1405.624902	0.196581197	3232.937275	16651.03259
16389	2020_10_29_ADF_KR_Analysis_2021_01_12.xls	2020	10	29	10/29/2020	44133	67	A5	P	Envelope	UNKNOWN	32.427	32.427	12.03	12.034	1405.624902	0.196581197	3232.937275	16915.29007
16390	2020_10_29_ADF_KR_Analysis_2021_01_12.xls	2020	10	29	10/29/2020	44133	67	A6	P	Envelope	UNKNOWN	32.627	32.627	10.45	10.449	1405.624902	0.196581197	3232.937275	14687.3746
16391	2020_10_29_ADF_KR_Analysis_2021_01_12.xls	2020	10	29	10/29/2020	44133	67	A4	P	FplusBacteriophage	UNKNOWN	25.945	25.945	14,391.03	14391.03125	1405.624902	0.196581197	3232.937275	20228391.89
16392	2020_10_29_ADF_KR_Analysis_2021_01_12.xls	2020	10	29	10/29/2020	44133	67	A5	P	FplusBacteriophage	UNKNOWN	26.035	26.035	13,547.94	13547.94043	1405.624902	0.196581197	3232.937275	19043322.44
16393	2020_10_29_ADF_KR_Analysis_2021_01_12.xls	2020	10	29	10/29/2020	44133	67	A6	P	FplusBacteriophage	UNKNOWN	26.049	26.049	13,422.27	13422.26758	1405.624902	0.196581197	3232.937275	18866673.55
16394	2020_10_29_ADF_KR_Analysis_2021_01_12.xls	2020	10	29	10/29/2020	44133	67	A4	P	Nucleocapsid	UNKNOWN	30.688	30.688	43.01	43.01	1405.624902	0.196581197	3232.937275	60455.92704
16395	2020_10_29_ADF_KR_Analysis_2021_01_12.xls	2020	10	29	10/29/2020	44133	67	A5	P	Nucleocapsid	UNKNOWN	31.161	31.161	30.96	30.962	1405.624902	0.196581197	3232.937275	43520.95822
16396	2020_10_29_ADF_KR_Analysis_2021_01_12.xls	2020	10	29	10/29/2020	44133	67	A6	P	Nucleocapsid	UNKNOWN	30.542	30.542	47.63	47.627	1405.624902	0.196581197	3232.937275	66945.69721
16397	2020_10_30_JL_KR_Analysis_2021_01_10.xls	2020	10	30	10/30/2020	44134	68	A4	P	Bovine_Coronavirus	UNKNOWN	28.57	28.57	8807.06	8807.059	1253.674108	0.193277311	2883.450448	11041181.84
16398	2020_10_30_JL_KR_Analysis_2021_01_10.xls	2020	10	30	10/30/2020	44134	68	A5	P	Bovine_Coronavirus	UNKNOWN	29.118	29.118	6038.76	6038.755	1253.674108	0.193277311	2883.450448	7570630.788
16399	2020_10_30_JL_KR_Analysis_2021_01_10.xls	2020	10	30	10/30/2020	44134	68	A6	P	Bovine_Coronavirus	UNKNOWN	28.483	28.483	9354.43	9354.433	1253.674108	0.193277311	2883.450448	11727410.45
16400	2020_10_30_JL_KR_Analysis_2021_01_10.xls	2020	10	30	10/30/2020	44134	68	A4	P	Envelope	UNKNOWN	31.485	31.485	45.18	45.183	1253.674108	0.193277311	2883.450448	56644.75722
16401	2020_10_30_JL_KR_Analysis_2021_01_10.xls	2020	10	30	10/30/2020	44134	68	A5	P	Envelope	UNKNOWN	31.991	31.991	31.63	31.627	1253.674108	0.193277311	2883.450448	39649.95101
16402	2020_10_30_JL_KR_Analysis_2021_01_10.xls	2020	10	30	10/30/2020	44134	68	A6	P	Envelope	UNKNOWN	31.512	31.512	44.36	44.36	1253.674108	0.193277311	2883.450448	55612.98343
16403	2020_10_30_JL_KR_Analysis_2021_01_10.xls	2020	10	30	10/30/2020	44134	68	A4	P	FplusBacteriophage	UNKNOWN	27.334	27.334	6192.34	6192.341	1253.674108	0.193277311	2883.450448	7763177.58
16404	2020_10_30_JL_KR_Analysis_2021_01_10.xls	2020	10	30	10/30/2020	44134	68	A5	P	FplusBacteriophage	UNKNOWN	28.126	28.126	3699.32	3699.318	1253.674108	0.193277311	2883.450448	4637739.194
16405	2020_10_30_JL_KR_Analysis_2021_01_10.xls	2020	10	30	10/30/2020	44134	68	A6	P	FplusBacteriophage	UNKNOWN	27.162	27.162	6924.37	6924.372	1253.674108	0.193277311	2883.450448	8680905.891
16406	2020_10_30_JL_KR_Analysis_2021_01_10.xls	2020	10	30	10/30/2020	44134	68	A4	P	Nucleocapsid	UNKNOWN	30.337	30.337	106.81	106.809	1253.674108	0.193277311	2883.450448	133903.6778
16407	2020_10_30_JL_KR_Analysis_2021_01_10.xls	2020	10	30	10/30/2020	44134	68	A5	P	Nucleocapsid	UNKNOWN	30.833	30.833	75.93	75.927	1253.674108	0.193277311	2883.450448	95187.714
16408	2020_10_30_JL_KR_Analysis_2021_01_10.xls	2020	10	30	10/30/2020	44134	68	A6	P	Nucleocapsid	UNKNOWN	30.188	30.188	118.33	118.334	1253.674108	0.193277311	2883.450448	148352.2719
16409	2020_10_31_JL_KR_Analysis_2021_01_10.xls	2020	10	31	10/31/2020	44135	69	A4	P	Bovine_Coronavirus	UNKNOWN	27.724	27.724	8508.49	8508.494	1382.964011	0.176923077	3180.817225	11766940.99
16410	2020_10_31_JL_KR_Analysis_2021_01_10.xls	2020	10	31	10/31/2020	44135	69	A5	P	Bovine_Coronavirus	UNKNOWN	27.511	27.511	9838.52	9838.518	1382.964011	0.176923077	3180.817225	13606316.32
16411	2020_10_31_JL_KR_Analysis_2021_01_10.xls	2020	10	31	10/31/2020	44135	69	A6	P	Bovine_Coronavirus	UNKNOWN	27.371	27.371	10826.53	10826.525	1382.964011	0.176923077	3180.817225	14972694.44
16412	2020_10_31_JL_KR_Analysis_2021_01_10.xls	2020	10	31	10/31/2020	44135	69	A4	P	Envelope	UNKNOWN	30.557	30.557	28.84	28.837	1382.964011	0.176923077	3180.817225	39880.53319
16413	2020_10_31_JL_KR_Analysis_2021_01_10.xls	2020	10	31	10/31/2020	44135	69	A5	P	Envelope	UNKNOWN	30.775	30.775	24.82	24.824	1382.964011	0.176923077	3180.817225	34330.69861
16414	2020_10_31_JL_KR_Analysis_2021_01_10.xls	2020	10	31	10/31/2020	44135	69	A6	P	Envelope	UNKNOWN	30.597	30.597	28.07	28.065	1382.964011	0.176923077	3180.817225	38812.88497
16415	2020_10_31_JL_KR_Analysis_2021_01_10.xls	2020	10	31	10/31/2020	44135	69	A4	P	FplusBacteriophage	UNKNOWN	26.288	26.288	11219.66	11219.66	1382.964011	0.176923077	3180.817225	15516386
16416	2020_10_31_JL_KR_Analysis_2021_01_10.xls	2020	10	31	10/31/2020	44135	69	A5	P	FplusBacteriophage	UNKNOWN	26.427	26.427	10232.76	10232.759	1382.964011	0.176923077	3180.817225	14151537.43
16417	2020_10_31_JL_KR_Analysis_2021_01_10.xls	2020	10	31	10/31/2020	44135	69	A6	P	FplusBacteriophage	UNKNOWN	26.641	26.641	8885.94	8885.941	1382.964011	0.176923077	3180.817225	12288936.61
16418	2020_10_31_JL_KR_Analysis_2021_01_10.xls	2020	10	31	10/31/2020	44135	69	A4	P	Nucleocapsid	UNKNOWN	28.954	28.954	89.63	89.634	1382.964011	0.176923077	3180.817225	123960.5962
16419	2020_10_31_JL_KR_Analysis_2021_01_10.xls	2020	10	31	10/31/2020	44135	69	A5	P	Nucleocapsid	UNKNOWN	29.34	29.34	69.13	69.128	1382.964011	0.176923077	3180.817225	95601.53615
16420	2020_10_31_JL_KR_Analysis_2021_01_10.xls	2020	10	31	10/31/2020	44135	69	A6	P	Nucleocapsid	UNKNOWN	28.526	28.526	119.56	119.555	1382.964011	0.176923077	3180.817225	165340.2623
16421	2020_11_01_JL_KR_Analysis_2021_01_10.xls	2020	11	1	11/1/2020	44136	70	A4	P	Bovine_Coronavirus	UNKNOWN	28.981	28.981	6114.21	6114.212	1120.246877	0.216981132	2576.567817	6849426.898
16422	2020_11_01_JL_KR_Analysis_2021_01_10.xls	2020	11	1	11/1/2020	44136	70	A5	P	Bovine_Coronavirus	UNKNOWN	28.718	28.718	7253.1	7253.099	1120.246877	0.216981132	2576.567817	8125261.503
16423	2020_11_01_JL_KR_Analysis_2021_01_10.xls	2020	11	1	11/1/2020	44136	70	A6	P	Bovine_Coronavirus	UNKNOWN	28.568	28.568	7997.47	7997.471	1120.246877	0.216981132	2576.567817	8959141.912
16424	2020_11_01_JL_KR_Analysis_2021_01_10.xls	2020	11	1	11/1/2020	44136	70	A4	P	Envelope	UNKNOWN	32.501	32.501	28.53	28.526	1120.246877	0.216981132	2576.567817	31956.16241
16425	2020_11_01_JL_KR_Analysis_2021_01_10.xls	2020	11	1	11/1/2020	44136	70	A5	P	Envelope	UNKNOWN	32.217	32.217	34.42	34.422	1120.246877	0.216981132	2576.567817	38561.138
16426	2020_11_01_JL_KR_Analysis_2021_01_10.xls	2020	11	1	11/1/2020	44136	70	A6	P	Envelope	UNKNOWN	32.565	32.565	27.36	27.358	1120.246877	0.216981132	2576.567817	30647.71406
16427	2020_11_01_JL_KR_Analysis_2021_01_10.xls	2020	11	1	11/1/2020	44136	70	A4	P	FplusBacteriophage	UNKNOWN	27.128	27.128	12114.55	12114.552	1120.246877	0.216981132	2576.567817	13571289.04
16428	2020_11_01_JL_KR_Analysis_2021_01_10.xls	2020	11	1	11/1/2020	44136	70	A5	P	FplusBacteriophage	UNKNOWN	26.726	26.726	15539.25	15539.254	1120.246877	0.216981132	2576.567817	17407800.76
16429	2020_11_01_JL_KR_Analysis_2021_01_10.xls	2020	11	1	11/1/2020	44136	70	A6	P	FplusBacteriophage	UNKNOWN	26.652	26.652	16271.71	16271.707	1120.246877	0.216981132	2576.567817	18228328.95
16430	2020_11_01_JL_KR_Analysis_2021_01_10.xls	2020	11	1	11/1/2020	44136	70	A4	P	Nucleocapsid	UNKNOWN	30.45	30.45	62.82	62.823	1120.246877	0.216981132	2576.567817	70377.26955
16431	2020_11_01_JL_KR_Analysis_2021_01_10.xls	2020	11	1	11/1/2020	44136	70	A5	P	Nucleocapsid	UNKNOWN	30.252	30.252	71.8	71.804	1120.246877	0.216981132	2576.567817	80438.20676
16432	2020_11_01_JL_KR_Analysis_2021_01_10.xls	2020	11	1	11/1/2020	44136	70	A6	P	Nucleocapsid	UNKNOWN	29.961	29.961	87.41	87.405	1120.246877	0.216981132	2576.567817	97915.17828
16433	2020_11_02_JL_KR_Analysis_2021_01_10.xls	2020	11	2	11/2/2020	44137	71	A4	P	Bovine_Coronavirus	UNKNOWN	28.164	28.164	6784.82	6784.815	1284.034816	0.18852459	2953.280077	8711938.68
16434	2020_11_02_JL_KR_Analysis_2021_01_10.xls	2020	11	2	11/2/2020	44137	71	A5	P	Bovine_Coronavirus	UNKNOWN	28.183	28.183	6692.97	6692.973	1284.034816	0.18852459	2953.280077	8594010.355
16435	2020_11_02_JL_KR_Analysis_2021_01_10.xls	2020	11	2	11/2/2020	44137	71	A6	P	Bovine_Coronavirus	UNKNOWN	28.012	28.012	7579.86	7579.864	1284.034816	0.18852459	2953.280077	9732809.277
16436	2020_11_02_JL_KR_Analysis_2021_01_10.xls	2020	11	2	11/2/2020	44137	71	A4	P	Envelope	UNKNOWN	30.51	30.51	70.71	70.708	1284.034816	0.18852459	2953.280077	90791.53377
16437	2020_11_02_JL_KR_Analysis_2021_01_10.xls	2020	11	2	11/2/2020	44137	71	A5	P	Envelope	UNKNOWN	30.779	30.779	58.13	58.127	1284.034816	0.18852459	2953.280077	74637.09175
16438	2020_11_02_JL_KR_Analysis_2021_01_10.xls	2020	11	2	11/2/2020	44137	71	A6	P	Envelope	UNKNOWN	30.636	30.636	64.52	64.524	1284.034816	0.18852459	2953.280077	82851.06247
16439	2020_11_02_JL_KR_Analysis_2021_01_10.xls	2020	11	2	11/2/2020	44137	71	A4	P	FplusBacteriophage	UNKNOWN	24.582	24.582	34997.4	34997.398	1284.034816	0.18852459	2953.280077	44937877.5
16440	2020_11_02_JL_KR_Analysis_2021_01_10.xls	2020	11	2	11/2/2020	44137	71	A5	P	FplusBacteriophage	UNKNOWN	24.749	24.749	31353.57	31353.572	1284.034816	0.18852459	2953.280077	40259078.05
16441	2020_11_02_JL_KR_Analysis_2021_01_10.xls	2020	11	2	11/2/2020	44137	71	A6	P	FplusBacteriophage	UNKNOWN	24.462	24.462	37886.2	37886.203	1284.034816	0.18852459	2953.280077	48647203.7
16442	2020_11_02_JL_KR_Analysis_2021_01_10.xls	2020	11	2	11/2/2020	44137	71	A4	P	Nucleocapsid	UNKNOWN	29.896	29.896	97.1	97.099	1284.034816	0.18852459	2953.280077	124678.4966
16443	2020_11_02_JL_KR_Analysis_2021_01_10.xls	2020	11	2	11/2/2020	44137	71	A5	P	Nucleocapsid	UNKNOWN	29.627	29.627	118	117.998	1284.034816	0.18852459	2953.280077	151513.5402
16444	2020_11_02_JL_KR_Analysis_2021_01_10.xls	2020	11	2	11/2/2020	44137	71	A6	P	Nucleocapsid	UNKNOWN	29.436	29.436	135.48	135.484	1284.034816	0.18852459	2953.280077	173966.173
16445	2020_11_03_JL_KR_Analysis_2021_01_09.xls	2020	11	3	11/3/2020	44138	72	A4	P	Bovine_Coronavirus	UNKNOWN	28.127	28.127	15002.63	15002.63	959.0000539	0.258426966	2205.700124	14387522.98
16446	2020_11_03_JL_KR_Analysis_2021_01_09.xls	2020	11	3	11/3/2020	44138	72	A5	P	Bovine_Coronavirus	UNKNOWN	28.221	28.221	14126.72	14126.723	959.0000539	0.258426966	2205.700124	13547528.12
16447	2020_11_03_JL_KR_Analysis_2021_01_09.xls	2020	11	3	11/3/2020	44138	72	A6	P	Bovine_Coronavirus	UNKNOWN	27.987	27.987	16398.91	16398.908	959.0000539	0.258426966	2205.700124	15726553.66
16448	2020_11_03_JL_KR_Analysis_2021_01_09.xls	2020	11	3	11/3/2020	44138	72	A4	P	Envelope	UNKNOWN	27.958	27.958	705.11	705.11	959.0000539	0.258426966	2205.700124	676200.528
16449	2020_11_03_JL_KR_Analysis_2021_01_09.xls	2020	11	3	11/3/2020	44138	72	A5	P	Envelope	UNKNOWN	28.271	28.271	570.96	570.963	959.0000539	0.258426966	2205.700124	547553.5478
16450	2020_11_03_JL_KR_Analysis_2021_01_09.xls	2020	11	3	11/3/2020	44138	72	A6	P	Envelope	UNKNOWN	28.248	28.248	579.53	579.532	959.0000539	0.258426966	2205.700124	555771.2192
16451	2020_11_03_JL_KR_Analysis_2021_01_09.xls	2020	11	3	11/3/2020	44138	72	A4	P	FplusBacteriophage	UNKNOWN	23.436	23.436	102446.34	102446.344	959.0000539	0.258426966	2205.700124	98246049.42
16452	2020_11_03_JL_KR_Analysis_2021_01_09.xls	2020	11	3	11/3/2020	44138	72	A5	P	FplusBacteriophage	UNKNOWN	23.818	23.818	80955.41	80955.414	959.0000539	0.258426966	2205.700124	77636246.39
16453	2020_11_03_JL_KR_Analysis_2021_01_09.xls	2020	11	3	11/3/2020	44138	72	A6	P	FplusBacteriophage	UNKNOWN	23.727	23.727	85649.59	85649.586	959.0000539	0.258426966	2205.700124	82137957.59
16454	2020_11_03_JL_KR_Analysis_2021_01_09.xls	2020	11	3	11/3/2020	44138	72	A4	P	Nucleocapsid	UNKNOWN	25.932	25.932	1308.41	1308.411	959.0000539	0.258426966	2205.700124	1254766.22
16455	2020_11_03_JL_KR_Analysis_2021_01_09.xls	2020	11	3	11/3/2020	44138	72	A5	P	Nucleocapsid	UNKNOWN	26.372	26.372	982.64	982.636	959.0000539	0.258426966	2205.700124	942347.977
16456	2020_11_03_JL_KR_Analysis_2021_01_09.xls	2020	11	3	11/3/2020	44138	72	A6	P	Nucleocapsid	UNKNOWN	26.176	26.176	1116.24	1116.241	959.0000539	0.258426966	2205.700124	1070475.179
16457	2020_11_04_JL_KR_Analysis_2_Far_Std_Corrected_2021_01_14.xls	2020	11	4	11/4/2020	44139	73	A4	P	Bovine_Coronavirus	UNKNOWN	28.284	28.284	7583.3	7583.296	1221.238747	0.203539823	2808.849118	9261014.905
16458	2020_11_04_JL_KR_Analysis_2_Far_Std_Corrected_2021_01_14.xls	2020	11	4	11/4/2020	44139	73	A5	P	Bovine_Coronavirus	UNKNOWN	28.441	28.441	6846.18	6846.177	1221.238747	0.203539823	2808.849118	8360816.621
16459	2020_11_04_JL_KR_Analysis_2_Far_Std_Corrected_2021_01_14.xls	2020	11	4	11/4/2020	44139	73	A6	P	Bovine_Coronavirus	UNKNOWN	28.394	28.394	7059.38	7059.376	1221.238747	0.203539823	2808.849118	8621183.501
16460	2020_11_04_JL_KR_Analysis_2_Far_Std_Corrected_2021_01_14.xls	2020	11	4	11/4/2020	44139	73	A4	P	Envelope	UNKNOWN	28.748	28.748	764.56	764.557	1221.238747	0.203539823	2808.849118	933706.6327
16461	2020_11_04_JL_KR_Analysis_2_Far_Std_Corrected_2021_01_14.xls	2020	11	4	11/4/2020	44139	73	A5	P	Envelope	UNKNOWN	28.936	28.936	666.88	666.884	1221.238747	0.203539823	2808.849118	814424.5806
16462	2020_11_04_JL_KR_Analysis_2_Far_Std_Corrected_2021_01_14.xls	2020	11	4	11/4/2020	44139	73	A6	P	Envelope	UNKNOWN	28.86	28.86	704.68	704.676	1221.238747	0.203539823	2808.849118	860577.6353
16463	2020_11_04_JL_KR_Analysis_2_Far_Std_Corrected_2021_01_14.xls	2020	11	4	11/4/2020	44139	73	A4	P	FplusBacteriophage	UNKNOWN	29.328	29.328	3397.19	3397.192	1221.238747	0.203539823	2808.849118	4148782.501
16464	2020_11_04_JL_KR_Analysis_2_Far_Std_Corrected_2021_01_14.xls	2020	11	4	11/4/2020	44139	73	A5	P	FplusBacteriophage	UNKNOWN	29.638	29.638	2791.44	2791.441	1221.238747	0.203539823	2808.849118	3409015.909
16465	2020_11_04_JL_KR_Analysis_2_Far_Std_Corrected_2021_01_14.xls	2020	11	4	11/4/2020	44139	73	A6	P	FplusBacteriophage	UNKNOWN	29.677	29.677	2723.32	2723.32	1221.238747	0.203539823	2808.849118	3325823.904
16466	2020_11_04_JL_KR_Analysis_2_Far_Std_Corrected_2021_01_14.xls	2020	11	4	11/4/2020	44139	73	A4	P	Nucleocapsid	UNKNOWN	27.072	27.072	1830.84	1830.838	1221.238747	0.203539823	2808.849118	2235890.305
16467	2020_11_04_JL_KR_Analysis_2_Far_Std_Corrected_2021_01_14.xls	2020	11	4	11/4/2020	44139	73	A5	P	Nucleocapsid	UNKNOWN	27.121	27.121	1774.52	1774.524	1221.238747	0.203539823	2808.849118	2167117.466
16468	2020_11_04_JL_KR_Analysis_2_Far_Std_Corrected_2021_01_14.xls	2020	11	4	11/4/2020	44139	73	A6	P	Nucleocapsid	UNKNOWN	26.932	26.932	1998.59	1998.588	1221.238747	0.203539823	2808.849118	2440753.105
16469	2020_11_05_ADF_KR_Analysis_2021_01_09.xls	2020	11	5	11/5/2020	44140	74	A4	P	Bovine_Coronavirus	UNKNOWN	19.76	19.76	1652600.88	1652600.875	1089.324619	0.2	2505.446623	1800218819
16470	2020_11_05_ADF_KR_Analysis_2021_01_09.xls	2020	11	5	11/5/2020	44140	74	A5	P	Bovine_Coronavirus	UNKNOWN	19.654	19.654	1779894.13	1779894.125	1089.324619	0.2	2505.446623	1938882490
16471	2020_11_05_ADF_KR_Analysis_2021_01_09.xls	2020	11	5	11/5/2020	44140	74	A6	P	Bovine_Coronavirus	UNKNOWN	19.601	19.601	1847016.5	1847016.5	1089.324619	0.2	2505.446623	2012000545
16472	2020_11_05_ADF_KR_Analysis_2021_01_09.xls	2020	11	5	11/5/2020	44140	74	A4	P	Envelope	UNKNOWN	29.295	29.295	211.95	211.952	1089.324619	0.2	2505.446623	230884.5316
16473	2020_11_05_ADF_KR_Analysis_2021_01_09.xls	2020	11	5	11/5/2020	44140	74	A5	P	Envelope	UNKNOWN	29.351	29.351	203.68	203.675	1089.324619	0.2	2505.446623	221868.1918
16474	2020_11_05_ADF_KR_Analysis_2021_01_09.xls	2020	11	5	11/5/2020	44140	74	A6	P	Envelope	UNKNOWN	29.397	29.397	197.02	197.018	1089.324619	0.2	2505.446623	214616.5578
16475	2020_11_05_ADF_KR_Analysis_2021_01_09.xls	2020	11	5	11/5/2020	44140	74	A4	P	FplusBacteriophage	UNKNOWN	25.11	25.11	22779.79	22779.793	1089.324619	0.2	2505.446623	24814589.33
16476	2020_11_05_ADF_KR_Analysis_2021_01_09.xls	2020	11	5	11/5/2020	44140	74	A5	P	FplusBacteriophage	UNKNOWN	25.166	25.166	21973.73	21973.729	1089.324619	0.2	2505.446623	23936523.97
16477	2020_11_05_ADF_KR_Analysis_2021_01_09.xls	2020	11	5	11/5/2020	44140	74	A6	P	FplusBacteriophage	UNKNOWN	24.794	24.794	27957.24	27957.24	1089.324619	0.2	2505.446623	30454509.81
16478	2020_11_05_ADF_KR_Analysis_2021_01_09.xls	2020	11	5	11/5/2020	44140	74	A4	P	Nucleocapsid	UNKNOWN	26.327	26.327	1373.94	1373.944	1089.324619	0.2	2505.446623	1496671.024
16479	2020_11_05_ADF_KR_Analysis_2021_01_09.xls	2020	11	5	11/5/2020	44140	74	A5	P	Nucleocapsid	UNKNOWN	26.136	26.136	1568.91	1568.913	1089.324619	0.2	2505.446623	1709055.556
16480	2020_11_05_ADF_KR_Analysis_2021_01_09.xls	2020	11	5	11/5/2020	44140	74	A6	P	Nucleocapsid	UNKNOWN	25.698	25.698	2126.41	2126.409	1089.324619	0.2	2505.446623	2316349.674
16481	2020_11_06_ADF_KR_Analysis_2021_01_09.xls	2020	11	6	11/6/2020	44141	75	A4	P	Bovine_Coronavirus	UNKNOWN	20.719	20.719	920922.44	920922.438	1550.712978	0.172932331	3566.63985	1428086376
16482	2020_11_06_ADF_KR_Analysis_2021_01_09.xls	2020	11	6	11/6/2020	44141	75	A5	P	Bovine_Coronavirus	UNKNOWN	20.719	20.719	920609.06	920609.063	1550.712978	0.172932331	3566.63985	1427600422
16483	2020_11_06_ADF_KR_Analysis_2021_01_09.xls	2020	11	6	11/6/2020	44141	75	A6	P	Bovine_Coronavirus	UNKNOWN	20.675	20.675	949558.31	949558.313	1550.712978	0.172932331	3566.63985	1472492399
16484	2020_11_06_ADF_KR_Analysis_2021_01_09.xls	2020	11	6	11/6/2020	44141	75	A4	P	Envelope	UNKNOWN	26.491	26.491	1687.89	1687.891	1550.712978	0.172932331	3566.63985	2617434.479
16485	2020_11_06_ADF_KR_Analysis_2021_01_09.xls	2020	11	6	11/6/2020	44141	75	A5	P	Envelope	UNKNOWN	26.466	26.466	1716.02	1716.015	1550.712978	0.172932331	3566.63985	2661046.731
16486	2020_11_06_ADF_KR_Analysis_2021_01_09.xls	2020	11	6	11/6/2020	44141	75	A6	P	Envelope	UNKNOWN	26.513	26.513	1663.64	1663.644	1550.712978	0.172932331	3566.63985	2579834.342
16487	2020_11_06_ADF_KR_Analysis_2021_01_09.xls	2020	11	6	11/6/2020	44141	75	A4	P	FplusBacteriophage	UNKNOWN	24.661	24.661	38805.51	38805.512	1550.712978	0.172932331	3566.63985	60176211.08
16488	2020_11_06_ADF_KR_Analysis_2021_01_09.xls	2020	11	6	11/6/2020	44141	75	A5	P	FplusBacteriophage	UNKNOWN	24.591	24.591	40582.73	40582.734	1550.712978	0.172932331	3566.63985	62932172.3
16489	2020_11_06_ADF_KR_Analysis_2021_01_09.xls	2020	11	6	11/6/2020	44141	75	A6	P	FplusBacteriophage	UNKNOWN	24.792	24.792	35655.36	35655.363	1550.712978	0.172932331	3566.63985	55291234.14
16490	2020_11_06_ADF_KR_Analysis_2021_01_09.xls	2020	11	6	11/6/2020	44141	75	A4	P	Nucleocapsid	UNKNOWN	24.654	24.654	5149.59	5149.585	1550.712978	0.172932331	3566.63985	7985528.291
16491	2020_11_06_ADF_KR_Analysis_2021_01_09.xls	2020	11	6	11/6/2020	44141	75	A5	P	Nucleocapsid	UNKNOWN	24.919	24.919	4314.28	4314.276	1550.712978	0.172932331	3566.63985	6690203.784
16492	2020_11_06_ADF_KR_Analysis_2021_01_09.xls	2020	11	6	11/6/2020	44141	75	A6	P	Nucleocapsid	UNKNOWN	24.862	24.862	4482.43	4482.431	1550.712978	0.172932331	3566.63985	6950963.925
16493	2020_11_07_ADF_KR_Analysis_2021_01_09.xls	2020	11	7	11/7/2020	44142	76	A4	P	Bovine_Coronavirus	UNKNOWN	21.464	21.464	1021671.31	1021671.313	851.4019753	0.255555556	1958.224543	869852974
16494	2020_11_07_ADF_KR_Analysis_2021_01_09.xls	2020	11	7	11/7/2020	44142	76	A5	P	Bovine_Coronavirus	UNKNOWN	21.936	21.936	734887.19	734887.188	851.4019753	0.255555556	1958.224543	625684403.5
16495	2020_11_07_ADF_KR_Analysis_2021_01_09.xls	2020	11	7	11/7/2020	44142	76	A6	P	Bovine_Coronavirus	UNKNOWN	21.511	21.511	988877.88	988877.875	851.4019753	0.255555556	1958.224543	841932576.1
16496	2020_11_07_ADF_KR_Analysis_2021_01_09.xls	2020	11	7	11/7/2020	44142	76	A4	P	Envelope	UNKNOWN	27.389	27.389	1041.73	1041.731	851.4019753	0.255555556	1958.224543	886931.8311
16497	2020_11_07_ADF_KR_Analysis_2021_01_09.xls	2020	11	7	11/7/2020	44142	76	A5	P	Envelope	UNKNOWN	27.534	27.534	949.8	949.804	851.4019753	0.255555556	1958.224543	808665.0017
16498	2020_11_07_ADF_KR_Analysis_2021_01_09.xls	2020	11	7	11/7/2020	44142	76	A6	P	Envelope	UNKNOWN	27.669	27.669	871.87	871.874	851.4019753	0.255555556	1958.224543	742315.2458
16499	2020_11_07_ADF_KR_Analysis_2021_01_09.xls	2020	11	7	11/7/2020	44142	76	A4	P	FplusBacteriophage	UNKNOWN	25.874	25.874	16213.4	16213.404	851.4019753	0.255555556	1958.224543	13804124.19
16500	2020_11_07_ADF_KR_Analysis_2021_01_09.xls	2020	11	7	11/7/2020	44142	76	A5	P	FplusBacteriophage	UNKNOWN	26.522	26.522	10840.17	10840.167	851.4019753	0.255555556	1958.224543	9229339.596
16501	2020_11_07_ADF_KR_Analysis_2021_01_09.xls	2020	11	7	11/7/2020	44142	76	A6	P	FplusBacteriophage	UNKNOWN	26.11	26.11	14002.48	14002.475	851.4019753	0.255555556	1958.224543	11921734.87
16502	2020_11_07_ADF_KR_Analysis_2021_01_09.xls	2020	11	7	11/7/2020	44142	76	A4	P	Nucleocapsid	UNKNOWN	25.38	25.38	3710.4	3710.395	851.4019753	0.255555556	1958.224543	3159037.632
16503	2020_11_07_ADF_KR_Analysis_2021_01_09.xls	2020	11	7	11/7/2020	44142	76	A5	P	Nucleocapsid	UNKNOWN	25.85	25.85	2747.99	2747.993	851.4019753	0.255555556	1958.224543	2339646.668
16504	2020_11_07_ADF_KR_Analysis_2021_01_09.xls	2020	11	7	11/7/2020	44142	76	A6	P	Nucleocapsid	UNKNOWN	25.665	25.665	3093.82	3093.824	851.4019753	0.255555556	1958.224543	2634087.865
16505	2020_11_08_ADF_KR_Analysis_2021_01_09.xls	2020	11	8	11/8/2020	44143	77	A4	P	Bovine_Coronavirus	UNKNOWN	20.316	20.316	1095325.63	1095325.625	1385.015628	0.155405405	3185.535945	1517043108
16506	2020_11_08_ADF_KR_Analysis_2021_01_09.xls	2020	11	8	11/8/2020	44143	77	A5	P	Bovine_Coronavirus	UNKNOWN	20.245	20.245	1149993.88	1149993.875	1385.015628	0.155405405	3185.535945	1592759489
16507	2020_11_08_ADF_KR_Analysis_2021_01_09.xls	2020	11	8	11/8/2020	44143	77	A6	P	Bovine_Coronavirus	UNKNOWN	20.061	20.061	1302670.75	1302670.75	1385.015628	0.155405405	3185.535945	1804219347
16508	2020_11_08_ADF_KR_Analysis_2021_01_09.xls	2020	11	8	11/8/2020	44143	77	A4	P	Envelope	UNKNOWN	30.324	30.324	197.89	197.893	1385.015628	0.155405405	3185.535945	274084.8977
16509	2020_11_08_ADF_KR_Analysis_2021_01_09.xls	2020	11	8	11/8/2020	44143	77	A5	P	Envelope	UNKNOWN	30.415	30.415	186.44	186.444	1385.015628	0.155405405	3185.535945	258227.8537
16510	2020_11_08_ADF_KR_Analysis_2021_01_09.xls	2020	11	8	11/8/2020	44143	77	A6	P	Envelope	UNKNOWN	30.26	30.26	206.41	206.409	1385.015628	0.155405405	3185.535945	285879.6908
16511	2020_11_08_ADF_KR_Analysis_2021_01_09.xls	2020	11	8	11/8/2020	44143	77	A4	P	FplusBacteriophage	UNKNOWN	25.076	25.076	30002.39	30002.391	1385.015628	0.155405405	3185.535945	41553780.41
16512	2020_11_08_ADF_KR_Analysis_2021_01_09.xls	2020	11	8	11/8/2020	44143	77	A5	P	FplusBacteriophage	UNKNOWN	24.993	24.993	31855.55	31855.545	1385.015628	0.155405405	3185.535945	44120427.66
16513	2020_11_08_ADF_KR_Analysis_2021_01_09.xls	2020	11	8	11/8/2020	44143	77	A6	P	FplusBacteriophage	UNKNOWN	24.97	24.97	32396.21	32396.207	1385.015628	0.155405405	3185.535945	44869252.98
16514	2020_11_08_ADF_KR_Analysis_2021_01_09.xls	2020	11	8	11/8/2020	44143	77	A4	P	Nucleocapsid	UNKNOWN	29.07	29.07	441.75	441.752	1385.015628	0.155405405	3185.535945	611833.4237
16515	2020_11_08_ADF_KR_Analysis_2021_01_09.xls	2020	11	8	11/8/2020	44143	77	A5	P	Nucleocapsid	UNKNOWN	29.084	29.084	437.72	437.721	1385.015628	0.155405405	3185.535945	606250.4257
16516	2020_11_08_ADF_KR_Analysis_2021_01_09.xls	2020	11	8	11/8/2020	44143	77	A6	P	Nucleocapsid	UNKNOWN	28.948	28.948	479.39	479.394	1385.015628	0.155405405	3185.535945	663968.182
16517	2020_11_10_ADF_KR_Analysis_2021_01_09.xls	2020	11	10	11/10/2020	44145	79	A4	P	Bovine_Coronavirus	UNKNOWN	21.233	21.233	1166336.5	1166336.5	1390.892232	0.212962963	3199.052133	1622248378
16518	2020_11_10_ADF_KR_Analysis_2021_01_09.xls	2020	11	10	11/10/2020	44145	79	A5	P	Bovine_Coronavirus	UNKNOWN	20.988	20.988	1374646.38	1374646.375	1390.892232	0.212962963	3199.052133	1911984965
16519	2020_11_10_ADF_KR_Analysis_2021_01_09.xls	2020	11	10	11/10/2020	44145	79	A6	P	Bovine_Coronavirus	UNKNOWN	21.015	21.015	1349604.38	1349604.375	1390.892232	0.212962963	3199.052133	1877154241
16520	2020_11_10_ADF_KR_Analysis_2021_01_09.xls	2020	11	10	11/10/2020	44145	79	A4	P	Envelope	UNKNOWN	30.856	30.856	195.79	195.791	1390.892232	0.212962963	3199.052133	272324.181
16521	2020_11_10_ADF_KR_Analysis_2021_01_09.xls	2020	11	10	11/10/2020	44145	79	A5	P	Envelope	UNKNOWN	30.456	30.456	255.88	255.882	1390.892232	0.212962963	3199.052133	355904.2861
16522	2020_11_10_ADF_KR_Analysis_2021_01_09.xls	2020	11	10	11/10/2020	44145	79	A6	P	Envelope	UNKNOWN	30.683	30.683	219.82	219.823	1390.892232	0.212962963	3199.052133	305750.1031
16523	2020_11_10_ADF_KR_Analysis_2021_01_09.xls	2020	11	10	11/10/2020	44145	79	A4	P	FplusBacteriophage	UNKNOWN	25.812	25.812	20906.96	20906.955	1390.892232	0.212962963	3199.052133	29079321.3
16524	2020_11_10_ADF_KR_Analysis_2021_01_09.xls	2020	11	10	11/10/2020	44145	79	A5	P	FplusBacteriophage	UNKNOWN	25.898	25.898	19705.96	19705.955	1390.892232	0.212962963	3199.052133	27408859.73
16525	2020_11_10_ADF_KR_Analysis_2021_01_09.xls	2020	11	10	11/10/2020	44145	79	A6	P	FplusBacteriophage	UNKNOWN	25.912	25.912	19515.42	19515.418	1390.892232	0.212962963	3199.052133	27143843.3
16526	2020_11_10_ADF_KR_Analysis_2021_01_09.xls	2020	11	10	11/10/2020	44145	79	A4	P	Nucleocapsid	UNKNOWN	28.481	28.481	493.13	493.133	1390.892232	0.212962963	3199.052133	685894.859
16527	2020_11_10_ADF_KR_Analysis_2021_01_09.xls	2020	11	10	11/10/2020	44145	79	A5	P	Nucleocapsid	UNKNOWN	28.138	28.138	627.07	627.067	1390.892232	0.212962963	3199.052133	872182.6192
16528	2020_11_10_ADF_KR_Analysis_2021_01_09.xls	2020	11	10	11/10/2020	44145	79	A6	P	Nucleocapsid	UNKNOWN	28.386	28.386	527.14	527.138	1390.892232	0.212962963	3199.052133	733192.1494
16529	2020_11_11_JL_KR_Analysis_2_2021_01_20.xls	2020	11	11	11/11/2020	44146	80	A4	P	Bovine_Coronavirus	UNKNOWN	22.513	22.513	325856.97	325856.969	1276.269889	0.191666667	2935.420744	415881437.7
16530	2020_11_11_JL_KR_Analysis_2_2021_01_20.xls	2020	11	11	11/11/2020	44146	80	A5	P	Bovine_Coronavirus	UNKNOWN	23.181	23.181	203707.92	203707.922	1276.269889	0.191666667	2935.420744	259986287
16531	2020_11_11_JL_KR_Analysis_2_2021_01_20.xls	2020	11	11	11/11/2020	44146	80	A6	P	Bovine_Coronavirus	UNKNOWN	23.191	23.191	202252.83	202252.828	1276.269889	0.191666667	2935.420744	258129194.3
16532	2020_11_11_JL_KR_Analysis_2_2021_01_20.xls	2020	11	11	11/11/2020	44146	80	A4	P	Envelope	UNKNOWN	30.815	30.815	45.29	45.294	1276.269889	0.191666667	2935.420744	57807.36835
16533	2020_11_11_JL_KR_Analysis_2_2021_01_20.xls	2020	11	11	11/11/2020	44146	80	A5	P	Envelope	UNKNOWN	31.779	31.779	22.75	22.745	1276.269889	0.191666667	2935.420744	29028.75863
16534	2020_11_11_JL_KR_Analysis_2_2021_01_20.xls	2020	11	11	11/11/2020	44146	80	A6	P	Envelope	UNKNOWN	31.654	31.654	24.86	24.861	1276.269889	0.191666667	2935.420744	31729.34571
16535	2020_11_11_JL_KR_Analysis_2_2021_01_20.xls	2020	11	11	11/11/2020	44146	80	A4	P	FplusBacteriophage	UNKNOWN	26.407	26.407	10474.52	10474.519	1276.269889	0.191666667	2935.420744	13368313.2
16536	2020_11_11_JL_KR_Analysis_2_2021_01_20.xls	2020	11	11	11/11/2020	44146	80	A5	P	FplusBacteriophage	UNKNOWN	27.596	27.596	4631.8	4631.803	1276.269889	0.191666667	2935.420744	5911430.701
16537	2020_11_11_JL_KR_Analysis_2_2021_01_20.xls	2020	11	11	11/11/2020	44146	80	A6	P	FplusBacteriophage	UNKNOWN	27.585	27.585	4667.83	4667.832	1276.269889	0.191666667	2935.420744	5957413.429
16538	2020_11_11_JL_KR_Analysis_2_2021_01_20.xls	2020	11	11	11/11/2020	44146	80	A4	P	Nucleocapsid	UNKNOWN	28.689	28.689	358.36	358.359	1276.269889	0.191666667	2935.420744	457362.8012
16539	2020_11_11_JL_KR_Analysis_2_2021_01_20.xls	2020	11	11	11/11/2020	44146	80	A5	P	Nucleocapsid	UNKNOWN	29.594	29.594	187.74	187.742	1276.269889	0.191666667	2935.420744	239609.4615
16540	2020_11_11_JL_KR_Analysis_2_2021_01_20.xls	2020	11	11	11/11/2020	44146	80	A6	P	Nucleocapsid	UNKNOWN	29.587	29.587	188.72	188.719	1276.269889	0.191666667	2935.420744	240856.3772
16541	2020_11_12_JL_KR_Analysis_2021_01_02.xls	2020	11	12	11/12/2020	44147	81	A4	P	Bovine_Coronavirus	UNKNOWN	20.523	20.523	1089263.75	1089263.75	1919.852555	0.153333333	4415.660877	2091225794
16542	2020_11_12_JL_KR_Analysis_2021_01_02.xls	2020	11	12	11/12/2020	44147	81	A5	P	Bovine_Coronavirus	UNKNOWN	20.413	20.413	1175893.63	1175893.625	1919.852555	0.153333333	4415.660877	2257542380
16543	2020_11_12_JL_KR_Analysis_2021_01_02.xls	2020	11	12	11/12/2020	44147	81	A6	P	Bovine_Coronavirus	UNKNOWN	20.613	20.613	1023268.56	1023268.563	1919.852555	0.153333333	4415.660877	1964524765
16544	2020_11_12_JL_KR_Analysis_2021_01_02.xls	2020	11	12	11/12/2020	44147	81	A4	P	Envelope	UNKNOWN	31.51	31.51	60.57	60.567	1919.852555	0.153333333	4415.660877	116279.7097
16545	2020_11_12_JL_KR_Analysis_2021_01_02.xls	2020	11	12	11/12/2020	44147	81	A5	P	Envelope	UNKNOWN	31.719	31.719	52.33	52.333	1919.852555	0.153333333	4415.660877	100471.6438
16546	2020_11_12_JL_KR_Analysis_2021_01_02.xls	2020	11	12	11/12/2020	44147	81	A6	P	Envelope	UNKNOWN	32.014	32.014	42.62	42.615	1919.852555	0.153333333	4415.660877	81814.51663
16547	2020_11_12_JL_KR_Analysis_2021_01_02.xls	2020	11	12	11/12/2020	44147	81	A4	P	FplusBacteriophage	UNKNOWN	23.371	23.371	72659.84	72659.836	1919.852555	0.153333333	4415.660877	139496171.8
16548	2020_11_12_JL_KR_Analysis_2021_01_02.xls	2020	11	12	11/12/2020	44147	81	A5	P	FplusBacteriophage	UNKNOWN	23.35	23.35	73661.16	73661.164	1919.852555	0.153333333	4415.660877	141418573.9
16549	2020_11_12_JL_KR_Analysis_2021_01_02.xls	2020	11	12	11/12/2020	44147	81	A6	P	FplusBacteriophage	UNKNOWN	23.617	23.617	61767.68	61767.676	1919.852555	0.153333333	4415.660877	118584830.6
16550	2020_11_12_JL_KR_Analysis_2021_01_02.xls	2020	11	12	11/12/2020	44147	81	A4	P	Nucleocapsid	UNKNOWN	30.035	30.035	147.07	147.071	1919.852555	0.153333333	4415.660877	282354.6351
16551	2020_11_12_JL_KR_Analysis_2021_01_02.xls	2020	11	12	11/12/2020	44147	81	A5	P	Nucleocapsid	UNKNOWN	30.063	30.063	144.23	144.231	1919.852555	0.153333333	4415.660877	276902.2539
16552	2020_11_12_JL_KR_Analysis_2021_01_02.xls	2020	11	12	11/12/2020	44147	81	A6	P	Nucleocapsid	UNKNOWN	29.726	29.726	181.67	181.674	1919.852555	0.153333333	4415.660877	348787.2931
16553	2020_11_13_JL_KR_Analysis_2_2021_01_20.xls	2020	11	13	11/13/2020	44148	82	A4	P	Bovine_Coronavirus	UNKNOWN	21.04	21.04	1370072.88	1370072.875	949.4797642	0.239583333	2183.803458	1300856470
16554	2020_11_13_JL_KR_Analysis_2_2021_01_20.xls	2020	11	13	11/13/2020	44148	82	A5	P	Bovine_Coronavirus	UNKNOWN	20.639	20.639	1798391.13	1798391.125	949.4797642	0.239583333	2183.803458	1707535981
16555	2020_11_13_JL_KR_Analysis_2_2021_01_20.xls	2020	11	13	11/13/2020	44148	82	A6	P	Bovine_Coronavirus	UNKNOWN	21.023	21.023	1385338.5	1385338.5	949.4797642	0.239583333	2183.803458	1315350872
16556	2020_11_13_JL_KR_Analysis_2_2021_01_20.xls	2020	11	13	11/13/2020	44148	82	A4	P	Envelope	UNKNOWN	28.728	28.728	214.75	214.748	949.4797642	0.239583333	2183.803458	203898.8804
16557	2020_11_13_JL_KR_Analysis_2_2021_01_20.xls	2020	11	13	11/13/2020	44148	82	A5	P	Envelope	UNKNOWN	28.809	28.809	202.55	202.551	949.4797642	0.239583333	2183.803458	192318.0757
16558	2020_11_13_JL_KR_Analysis_2_2021_01_20.xls	2020	11	13	11/13/2020	44148	82	A6	P	Envelope	UNKNOWN	28.761	28.761	209.6	209.603	949.4797642	0.239583333	2183.803458	199013.807
16559	2020_11_13_JL_KR_Analysis_2_2021_01_20.xls	2020	11	13	11/13/2020	44148	82	A4	P	FplusBacteriophage	UNKNOWN	21.757	21.757	248676.36	248676.359	949.4797642	0.239583333	2183.803458	236113170.7
16560	2020_11_13_JL_KR_Analysis_2_2021_01_20.xls	2020	11	13	11/13/2020	44148	82	A5	P	FplusBacteriophage	UNKNOWN	21.574	21.574	282188	282188	949.4797642	0.239583333	2183.803458	267931795.7
16561	2020_11_13_JL_KR_Analysis_2_2021_01_20.xls	2020	11	13	11/13/2020	44148	82	A6	P	FplusBacteriophage	UNKNOWN	21.644	21.644	268911.53	268911.531	949.4797642	0.239583333	2183.803458	255326057
16562	2020_11_13_JL_KR_Analysis_2_2021_01_20.xls	2020	11	13	11/13/2020	44148	82	A4	P	Nucleocapsid	UNKNOWN	27.936	27.936	711.02	711.016	949.4797642	0.239583333	2183.803458	675095.304
16563	2020_11_13_JL_KR_Analysis_2_2021_01_20.xls	2020	11	13	11/13/2020	44148	82	A5	P	Nucleocapsid	UNKNOWN	27.688	27.688	847.58	847.579	949.4797642	0.239583333	2183.803458	804759.1091
16564	2020_11_13_JL_KR_Analysis_2_2021_01_20.xls	2020	11	13	11/13/2020	44148	82	A6	P	Nucleocapsid	UNKNOWN	27.924	27.924	717.37	717.373	949.4797642	0.239583333	2183.803458	681131.1469
16565	2020_11_14_JL_KR_Analysis_2_2021_01_20.xls	2020	11	14	11/14/2020	44149	83	A4	P	Bovine_Coronavirus	UNKNOWN	21.146	21.146	941684.56	941684.563	836.8689424	0.26744186	1924.798568	788066564.3
16566	2020_11_14_JL_KR_Analysis_2_2021_01_20.xls	2020	11	14	11/14/2020	44149	83	A5	P	Bovine_Coronavirus	UNKNOWN	21.366	21.366	807810.69	807810.688	836.8689424	0.26744186	1924.798568	676031676.1
16567	2020_11_14_JL_KR_Analysis_2_2021_01_20.xls	2020	11	14	11/14/2020	44149	83	A6	P	Bovine_Coronavirus	UNKNOWN	20.99	20.99	1050142.63	1050142.625	836.8689424	0.26744186	1924.798568	878831748
16568	2020_11_14_JL_KR_Analysis_2_2021_01_20.xls	2020	11	14	11/14/2020	44149	83	A4	P	Envelope	UNKNOWN	28.993	28.993	294.61	294.611	836.8689424	0.26744186	1924.798568	246550.796
16569	2020_11_14_JL_KR_Analysis_2_2021_01_20.xls	2020	11	14	11/14/2020	44149	83	A5	P	Envelope	UNKNOWN	29.046	29.046	283.78	283.781	836.8689424	0.26744186	1924.798568	237487.5053
16570	2020_11_14_JL_KR_Analysis_2_2021_01_20.xls	2020	11	14	11/14/2020	44149	83	A6	P	Envelope	UNKNOWN	28.743	28.743	352.73	352.731	836.8689424	0.26744186	1924.798568	295189.6189
16571	2020_11_14_JL_KR_Analysis_2_2021_01_20.xls	2020	11	14	11/14/2020	44149	83	A4	P	FplusBacteriophage	UNKNOWN	22.762	22.762	136853.17	136853.172	836.8689424	0.26744186	1924.798568	114528169.3
16572	2020_11_14_JL_KR_Analysis_2_2021_01_20.xls	2020	11	14	11/14/2020	44149	83	A5	P	FplusBacteriophage	UNKNOWN	22.869	22.869	127143.43	127143.43	836.8689424	0.26744186	1924.798568	106402387.8
16573	2020_11_14_JL_KR_Analysis_2_2021_01_20.xls	2020	11	14	11/14/2020	44149	83	A6	P	FplusBacteriophage	UNKNOWN	22.5	22.5	163920.42	163920.422	836.8689424	0.26744186	1924.798568	137179910.2
16574	2020_11_14_JL_KR_Analysis_2_2021_01_20.xls	2020	11	14	11/14/2020	44149	83	A4	P	Nucleocapsid	UNKNOWN	27.592	27.592	758.33	758.334	836.8689424	0.26744186	1924.798568	634626.1726
16575	2020_11_14_JL_KR_Analysis_2_2021_01_20.xls	2020	11	14	11/14/2020	44149	83	A5	P	Nucleocapsid	UNKNOWN	27.506	27.506	803.98	803.983	836.8689424	0.26744186	1924.798568	672828.4029
16576	2020_11_14_JL_KR_Analysis_2_2021_01_20.xls	2020	11	14	11/14/2020	44149	83	A6	P	Nucleocapsid	UNKNOWN	27.286	27.286	934.44	934.44	836.8689424	0.26744186	1924.798568	782003.8145
16577	2020_11_15_JL_KR_Analysis_2021_01_02.xls	2020	11	15	11/15/2020	44150	84	A4	P	Bovine_Coronavirus	UNKNOWN	-	NA	793548.5	NA	843.6215858	0.247311828	1940.329647	NA
16578	2020_11_15_JL_KR_Analysis_2021_01_02.xls	2020	11	15	11/15/2020	44150	84	A5	P	Bovine_Coronavirus	UNKNOWN	23.313	23.313	242861.36	242861.359	843.6215858	0.247311828	1940.329647	204883084.8
16579	2020_11_15_JL_KR_Analysis_2021_01_02.xls	2020	11	15	11/15/2020	44150	84	A6	P	Bovine_Coronavirus	UNKNOWN	23.716	23.716	184685.16	184685.156	843.6215858	0.247311828	1940.329647	155804384.2
16580	2020_11_15_JL_KR_Analysis_2021_01_02.xls	2020	11	15	11/15/2020	44150	84	A4	P	Envelope	UNKNOWN	28.79	28.79	426.48	426.483	843.6215858	0.247311828	1940.329647	359790.2648
16581	2020_11_15_JL_KR_Analysis_2021_01_02.xls	2020	11	15	11/15/2020	44150	84	A5	P	Envelope	UNKNOWN	30.15	30.15	180.07	180.065	843.6215858	0.247311828	1940.329647	151906.7208
16582	2020_11_15_JL_KR_Analysis_2021_01_02.xls	2020	11	15	11/15/2020	44150	84	A6	P	Envelope	UNKNOWN	30.536	30.536	141.06	141.059	843.6215858	0.247311828	1940.329647	119000.4173
16583	2020_11_15_JL_KR_Analysis_2021_01_02.xls	2020	11	15	11/15/2020	44150	84	A4	P	FplusBacteriophage	UNKNOWN	-	NA	32937.57	NA	843.6215858	0.247311828	1940.329647	NA
16584	2020_11_15_JL_KR_Analysis_2021_01_02.xls	2020	11	15	11/15/2020	44150	84	A5	P	FplusBacteriophage	UNKNOWN	26.737	26.737	11133.24	11133.242	843.6215858	0.247311828	1940.329647	9392243.271
16585	2020_11_15_JL_KR_Analysis_2021_01_02.xls	2020	11	15	11/15/2020	44150	84	A6	P	FplusBacteriophage	UNKNOWN	27.266	27.266	8004.17	8004.173	843.6215858	0.247311828	1940.329647	6752493.119
16586	2020_11_15_JL_KR_Analysis_2021_01_02.xls	2020	11	15	11/15/2020	44150	84	A4	P	Nucleocapsid	UNKNOWN	26.881	26.881	1475.55	1475.55	843.6215858	0.247311828	1940.329647	1244805.831
16587	2020_11_15_JL_KR_Analysis_2021_01_02.xls	2020	11	15	11/15/2020	44150	84	A5	P	Nucleocapsid	UNKNOWN	27.955	27.955	747.03	747.026	843.6215858	0.247311828	1940.329647	630207.2588
16588	2020_11_15_JL_KR_Analysis_2021_01_02.xls	2020	11	15	11/15/2020	44150	84	A6	P	Nucleocapsid	UNKNOWN	28.593	28.593	498.73	498.732	843.6215858	0.247311828	1940.329647	420741.0807
16589	2020_11_16_JL_KR_Analysis_2_2021_01_20.xls	2020	11	16	11/16/2020	44151	85	A4	P	Bovine_Coronavirus	UNKNOWN	21.005	21.005	1047247.19	1047247.188	1304.813831	0.205357143	3001.071811	1366462615
16590	2020_11_16_JL_KR_Analysis_2_2021_01_20.xls	2020	11	16	11/16/2020	44151	85	A5	P	Bovine_Coronavirus	UNKNOWN	21.118	21.118	969749.38	969749.375	1304.813831	0.205357143	3001.071811	1265342397
16591	2020_11_16_JL_KR_Analysis_2_2021_01_20.xls	2020	11	16	11/16/2020	44151	85	A6	P	Bovine_Coronavirus	UNKNOWN	21.1	21.1	981626.88	981626.875	1304.813831	0.205357143	3001.071811	1280840323
16592	2020_11_16_JL_KR_Analysis_2_2021_01_20.xls	2020	11	16	11/16/2020	44151	85	A4	P	Envelope	UNKNOWN	28.712	28.712	444.89	444.889	1304.813831	0.205357143	3001.071811	580497.3205
16593	2020_11_16_JL_KR_Analysis_2_2021_01_20.xls	2020	11	16	11/16/2020	44151	85	A5	P	Envelope	UNKNOWN	28.775	28.775	425.85	425.85	1304.813831	0.205357143	3001.071811	555654.9699
16594	2020_11_16_JL_KR_Analysis_2_2021_01_20.xls	2020	11	16	11/16/2020	44151	85	A6	P	Envelope	UNKNOWN	28.945	28.945	379.05	379.048	1304.813831	0.205357143	3001.071811	494587.073
16595	2020_11_16_JL_KR_Analysis_2_2021_01_20.xls	2020	11	16	11/16/2020	44151	85	A4	P	FplusBacteriophage	UNKNOWN	21.803	21.803	155755.7	155755.703	1304.813831	0.205357143	3001.071811	203232195.5
16596	2020_11_16_JL_KR_Analysis_2_2021_01_20.xls	2020	11	16	11/16/2020	44151	85	A5	P	FplusBacteriophage	UNKNOWN	21.848	21.848	151281.52	151281.516	1304.813831	0.205357143	3001.071811	197394214.5
16597	2020_11_16_JL_KR_Analysis_2_2021_01_20.xls	2020	11	16	11/16/2020	44151	85	A6	P	FplusBacteriophage	UNKNOWN	21.934	21.934	142900.23	142900.234	1304.813831	0.205357143	3001.071811	186458201.8
16598	2020_11_16_JL_KR_Analysis_2_2021_01_20.xls	2020	11	16	11/16/2020	44151	85	A4	P	Nucleocapsid	UNKNOWN	27.208	27.208	1192.64	1192.635	1304.813831	0.205357143	3001.071811	1556166.643
16599	2020_11_16_JL_KR_Analysis_2_2021_01_20.xls	2020	11	16	11/16/2020	44151	85	A5	P	Nucleocapsid	UNKNOWN	27.445	27.445	1022.19	1022.186	1304.813831	0.205357143	3001.071811	1333762.431
16600	2020_11_16_JL_KR_Analysis_2_2021_01_20.xls	2020	11	16	11/16/2020	44151	85	A6	P	Nucleocapsid	UNKNOWN	27.312	27.312	1114.45	1114.45	1304.813831	0.205357143	3001.071811	1454149.774
16601	2020_11_17_ADF_KR_Analysis_2_2021_01_20.xls	2020	11	17	11/17/2020	44152	86	A4	P	Bovine_Coronavirus	UNKNOWN	22.988	22.988	379306.22	379306.219	945.1795841	0.234693878	2173.913043	358512494.3
16602	2020_11_17_ADF_KR_Analysis_2_2021_01_20.xls	2020	11	17	11/17/2020	44152	86	A5	P	Bovine_Coronavirus	UNKNOWN	23.079	23.079	356165.47	356165.469	945.1795841	0.234693878	2173.913043	336640329.9
16603	2020_11_17_ADF_KR_Analysis_2_2021_01_20.xls	2020	11	17	11/17/2020	44152	86	A6	P	Bovine_Coronavirus	UNKNOWN	23.494	23.494	267211.31	267211.313	945.1795841	0.234693878	2173.913043	252562677.7
16604	2020_11_17_ADF_KR_Analysis_2_2021_01_20.xls	2020	11	17	11/17/2020	44152	86	A4	P	Envelope	UNKNOWN	31.549	31.549	94.23	94.229	945.1795841	0.234693878	2173.913043	89063.32703
16605	2020_11_17_ADF_KR_Analysis_2_2021_01_20.xls	2020	11	17	11/17/2020	44152	86	A5	P	Envelope	UNKNOWN	31.854	31.854	77.28	77.283	945.1795841	0.234693878	2173.913043	73046.3138
16606	2020_11_17_ADF_KR_Analysis_2_2021_01_20.xls	2020	11	17	11/17/2020	44152	86	A6	P	Envelope	UNKNOWN	31.962	31.962	72.06	72.057	945.1795841	0.234693878	2173.913043	68106.80529
16607	2020_11_17_ADF_KR_Analysis_2_2021_01_20.xls	2020	11	17	11/17/2020	44152	86	A4	P	FplusBacteriophage	UNKNOWN	23.962	23.962	83830.13	83830.133	945.1795841	0.234693878	2173.913043	79234530.24
16608	2020_11_17_ADF_KR_Analysis_2_2021_01_20.xls	2020	11	17	11/17/2020	44152	86	A5	P	FplusBacteriophage	UNKNOWN	24.125	24.125	75181.75	75181.75	945.1795841	0.234693878	2173.913043	71060255.2
16609	2020_11_17_ADF_KR_Analysis_2_2021_01_20.xls	2020	11	17	11/17/2020	44152	86	A6	P	FplusBacteriophage	UNKNOWN	24.647	24.647	53044.49	53044.492	945.1795841	0.234693878	2173.913043	50136570.89
16610	2020_11_17_ADF_KR_Analysis_2_2021_01_20.xls	2020	11	17	11/17/2020	44152	86	A4	P	Nucleocapsid	UNKNOWN	27.612	27.612	1128.57	1128.57	945.1795841	0.234693878	2173.913043	1066701.323
16611	2020_11_17_ADF_KR_Analysis_2_2021_01_20.xls	2020	11	17	11/17/2020	44152	86	A5	P	Nucleocapsid	UNKNOWN	27.913	27.913	929.09	929.094	945.1795841	0.234693878	2173.913043	878160.6805
16612	2020_11_17_ADF_KR_Analysis_2_2021_01_20.xls	2020	11	17	11/17/2020	44152	86	A6	P	Nucleocapsid	UNKNOWN	28.376	28.376	688.72	688.722	945.1795841	0.234693878	2173.913043	650965.9735
16613	2020_11_18_ADF_KR_Analysis_2021_01_02.xls	2020	11	18	11/18/2020	44153	87	A4	P	Bovine_Coronavirus	UNKNOWN	21.2	21.2	1448487.75	1448487.75	911.6263956	0.227722772	2096.74071	1320479667
16614	2020_11_18_ADF_KR_Analysis_2021_01_02.xls	2020	11	18	11/18/2020	44153	87	A5	P	Bovine_Coronavirus	UNKNOWN	21.272	21.272	1375143.5	1375143.5	911.6263956	0.227722772	2096.74071	1253617112
16615	2020_11_18_ADF_KR_Analysis_2021_01_02.xls	2020	11	18	11/18/2020	44153	87	A6	P	Bovine_Coronavirus	UNKNOWN	21.413	21.413	1241363.75	1241363.75	911.6263956	0.227722772	2096.74071	1131659961
16616	2020_11_18_ADF_KR_Analysis_2021_01_02.xls	2020	11	18	11/18/2020	44153	87	A4	P	Envelope	UNKNOWN	27.088	27.088	1461.02	1461.017	911.6263956	0.227722772	2096.74071	1331901.662
16617	2020_11_18_ADF_KR_Analysis_2021_01_02.xls	2020	11	18	11/18/2020	44153	87	A5	P	Envelope	UNKNOWN	27.191	27.191	1368.22	1368.223	911.6263956	0.227722772	2096.74071	1247308.202
16618	2020_11_18_ADF_KR_Analysis_2021_01_02.xls	2020	11	18	11/18/2020	44153	87	A6	P	Envelope	UNKNOWN	27.371	27.371	1219.21	1219.212	911.6263956	0.227722772	2096.74071	1111465.841
16619	2020_11_18_ADF_KR_Analysis_2021_01_02.xls	2020	11	18	11/18/2020	44153	87	A4	P	FplusBacteriophage	UNKNOWN	22.256	22.256	186646.39	186646.391	911.6263956	0.227722772	2096.74071	170151776.7
16620	2020_11_18_ADF_KR_Analysis_2021_01_02.xls	2020	11	18	11/18/2020	44153	87	A5	P	FplusBacteriophage	UNKNOWN	22.218	22.218	191455.66	191455.656	911.6263956	0.227722772	2096.74071	174536029.6
16621	2020_11_18_ADF_KR_Analysis_2021_01_02.xls	2020	11	18	11/18/2020	44153	87	A6	P	FplusBacteriophage	UNKNOWN	22.695	22.695	140094.06	140094.063	911.6263956	0.227722772	2096.74071	127713445.7
16622	2020_11_18_ADF_KR_Analysis_2021_01_02.xls	2020	11	18	11/18/2020	44153	87	A4	P	Nucleocapsid	UNKNOWN	25.777	25.777	3050.43	3050.427	911.6263956	0.227722772	2096.74071	2780849.771
16623	2020_11_18_ADF_KR_Analysis_2021_01_02.xls	2020	11	18	11/18/2020	44153	87	A5	P	Nucleocapsid	UNKNOWN	25.908	25.908	2791.16	2791.159	911.6263956	0.227722772	2096.74071	2544494.219
16624	2020_11_18_ADF_KR_Analysis_2021_01_02.xls	2020	11	18	11/18/2020	44153	87	A6	P	Nucleocapsid	UNKNOWN	26.115	26.115	2424.93	2424.93	911.6263956	0.227722772	2096.74071	2210630.195
16625	2020_11_19_ADF_KR_Analysis_2020_12_31.xls	2020	11	19	11/19/2020	44154	88	A4	P	Bovine_Coronavirus	UNKNOWN	21.824	21.824	755578.5	755578.5	1012.442636	0.214953271	2328.618063	764979888.2
16626	2020_11_19_ADF_KR_Analysis_2020_12_31.xls	2020	11	19	11/19/2020	44154	88	A5	P	Bovine_Coronavirus	UNKNOWN	21.849	21.849	743317.56	743317.563	1012.442636	0.214953271	2328.618063	752566392.9
16627	2020_11_19_ADF_KR_Analysis_2020_12_31.xls	2020	11	19	11/19/2020	44154	88	A6	P	Bovine_Coronavirus	UNKNOWN	21.302	21.302	1057316.63	1057316.625	1012.442636	0.214953271	2328.618063	1070472431
16628	2020_11_19_ADF_KR_Analysis_2020_12_31.xls	2020	11	19	11/19/2020	44154	88	A4	P	Envelope	UNKNOWN	29.12	29.12	337.86	337.856	1012.442636	0.214953271	2328.618063	342059.8192
16629	2020_11_19_ADF_KR_Analysis_2020_12_31.xls	2020	11	19	11/19/2020	44154	88	A5	P	Envelope	UNKNOWN	29.592	29.592	250.7	250.698	1012.442636	0.214953271	2328.618063	253817.344
16630	2020_11_19_ADF_KR_Analysis_2020_12_31.xls	2020	11	19	11/19/2020	44154	88	A6	P	Envelope	UNKNOWN	28.909	28.909	386.08	386.082	1012.442636	0.214953271	2328.618063	390885.8778
16631	2020_11_19_ADF_KR_Analysis_2020_12_31.xls	2020	11	19	11/19/2020	44154	88	A4	P	FplusBacteriophage	UNKNOWN	24.156	24.156	40726.38	40726.375	1012.442636	0.214953271	2328.618063	41233118.46
16632	2020_11_19_ADF_KR_Analysis_2020_12_31.xls	2020	11	19	11/19/2020	44154	88	A5	P	FplusBacteriophage	UNKNOWN	24.199	24.199	39617.42	39617.422	1012.442636	0.214953271	2328.618063	40110367.16
16633	2020_11_19_ADF_KR_Analysis_2020_12_31.xls	2020	11	19	11/19/2020	44154	88	A6	P	FplusBacteriophage	UNKNOWN	23.342	23.342	68802.8	68802.797	1012.442636	0.214953271	2328.618063	69658885.16
16634	2020_11_19_ADF_KR_Analysis_2020_12_31.xls	2020	11	19	11/19/2020	44154	88	A4	P	Nucleocapsid	UNKNOWN	23.776	23.776	3643.91	3643.913	1012.442636	0.214953271	2328.618063	3689252.883
16635	2020_11_19_ADF_KR_Analysis_2020_12_31.xls	2020	11	19	11/19/2020	44154	88	A5	P	Nucleocapsid	UNKNOWN	24.414	24.414	2443.22	2443.219	1012.442636	0.214953271	2328.618063	2473619.085
16636	2020_11_19_ADF_KR_Analysis_2020_12_31.xls	2020	11	19	11/19/2020	44154	88	A6	P	Nucleocapsid	UNKNOWN	23.893	23.893	3384.75	3384.746	1012.442636	0.214953271	2328.618063	3426861.162
16637	2020_11_20_JL_KR_Analysis_2020_12_30.xls	2020	11	20	11/20/2020	44155	89	A4	P	Bovine_Coronavirus	UNKNOWN	20.65	20.65	1597186.13	1597186.125	1089.953895	0.23	2506.893958	1740859238
16638	2020_11_20_JL_KR_Analysis_2020_12_30.xls	2020	11	20	11/20/2020	44155	89	A5	P	Bovine_Coronavirus	UNKNOWN	20.507	20.507	1766622.38	1766622.375	1089.953895	0.23	2506.893958	1925536939
16639	2020_11_20_JL_KR_Analysis_2020_12_30.xls	2020	11	20	11/20/2020	44155	89	A6	P	Bovine_Coronavirus	UNKNOWN	20.606	20.606	1647123.75	1647123.75	1089.953895	0.23	2506.893958	1795288947
16640	2020_11_20_JL_KR_Analysis_2020_12_30.xls	2020	11	20	11/20/2020	44155	89	A4	P	Envelope	UNKNOWN	28.102	28.102	600.07	600.065	1089.953895	0.23	2506.893958	654043.184
16641	2020_11_20_JL_KR_Analysis_2020_12_30.xls	2020	11	20	11/20/2020	44155	89	A5	P	Envelope	UNKNOWN	27.786	27.786	743.67	743.674	1089.953895	0.23	2506.893958	810570.3729
16642	2020_11_20_JL_KR_Analysis_2020_12_30.xls	2020	11	20	11/20/2020	44155	89	A6	P	Envelope	UNKNOWN	28.093	28.093	603.39	603.388	1089.953895	0.23	2506.893958	657665.1008
16643	2020_11_20_JL_KR_Analysis_2020_12_30.xls	2020	11	20	11/20/2020	44155	89	A4	P	FplusBacteriophage	UNKNOWN	23.25	23.25	96633.85	96633.852	1089.953895	0.23	2506.893958	105326443.4
16644	2020_11_20_JL_KR_Analysis_2020_12_30.xls	2020	11	20	11/20/2020	44155	89	A5	P	FplusBacteriophage	UNKNOWN	23.046	23.046	109600.95	109600.945	1089.953895	0.23	2506.893958	119459976.9
16645	2020_11_20_JL_KR_Analysis_2020_12_30.xls	2020	11	20	11/20/2020	44155	89	A6	P	FplusBacteriophage	UNKNOWN	23.211	23.211	98950.68	98950.68	1089.953895	0.23	2506.893958	107851679.1
16646	2020_11_20_JL_KR_Analysis_2020_12_30.xls	2020	11	20	11/20/2020	44155	89	A4	P	Nucleocapsid	UNKNOWN	26.49	26.49	1740.57	1740.568	1089.953895	0.23	2506.893958	1897138.871
16647	2020_11_20_JL_KR_Analysis_2020_12_30.xls	2020	11	20	11/20/2020	44155	89	A5	P	Nucleocapsid	UNKNOWN	26.306	26.306	1959.13	1959.131	1089.953895	0.23	2506.893958	2135362.464
16648	2020_11_20_JL_KR_Analysis_2020_12_30.xls	2020	11	20	11/20/2020	44155	89	A6	P	Nucleocapsid	UNKNOWN	26.348	26.348	1907.31	1907.312	1089.953895	0.23	2506.893958	2078882.143
16649	2020_11_21_JL_KR_Analysis_2_2021_01_20.xls	2020	11	21	11/21/2020	44156	90	A4	P	Bovine_Coronavirus	UNKNOWN	23.571	23.571	194110.97	194110.969	1006.705035	0.216981132	2315.421581	195412489.8
16650	2020_11_21_JL_KR_Analysis_2_2021_01_20.xls	2020	11	21	11/21/2020	44156	90	A5	P	Bovine_Coronavirus	UNKNOWN	23.967	23.967	145264	145264	1006.705035	0.216981132	2315.421581	146238000.2
16651	2020_11_21_JL_KR_Analysis_2_2021_01_20.xls	2020	11	21	11/21/2020	44156	90	A6	P	Bovine_Coronavirus	UNKNOWN	24.005	24.005	141272.73	141272.734	1006.705035	0.216981132	2315.421581	142219972.6
16652	2020_11_21_JL_KR_Analysis_2_2021_01_20.xls	2020	11	21	11/21/2020	44156	90	A4	P	Envelope	UNKNOWN	26.705	26.705	912.01	912.011	1006.705035	0.216981132	2315.421581	918126.0657
16653	2020_11_21_JL_KR_Analysis_2_2021_01_20.xls	2020	11	21	11/21/2020	44156	90	A5	P	Envelope	UNKNOWN	26.829	26.829	833.41	833.411	1006.705035	0.216981132	2315.421581	838999.0499
16654	2020_11_21_JL_KR_Analysis_2_2021_01_20.xls	2020	11	21	11/21/2020	44156	90	A6	P	Envelope	UNKNOWN	26.941	26.941	768.61	768.613	1006.705035	0.216981132	2315.421581	773766.5771
16655	2020_11_21_JL_KR_Analysis_2_2021_01_20.xls	2020	11	21	11/21/2020	44156	90	A4	P	FplusBacteriophage	UNKNOWN	24.742	24.742	31309.81	31309.811	1006.705035	0.216981132	2315.421581	31519744.38
16656	2020_11_21_JL_KR_Analysis_2_2021_01_20.xls	2020	11	21	11/21/2020	44156	90	A5	P	FplusBacteriophage	UNKNOWN	25.228	25.228	22790.95	22790.947	1006.705035	0.216981132	2315.421581	22943761.1
16657	2020_11_21_JL_KR_Analysis_2_2021_01_20.xls	2020	11	21	11/21/2020	44156	90	A6	P	FplusBacteriophage	UNKNOWN	25.433	25.433	19936.27	19936.273	1006.705035	0.216981132	2315.421581	20069946.41
16658	2020_11_21_JL_KR_Analysis_2_2021_01_20.xls	2020	11	21	11/21/2020	44156	90	A4	P	Nucleocapsid	UNKNOWN	25.471	25.471	1984.65	1984.651	1006.705035	0.216981132	2315.421581	1997958.154
16659	2020_11_21_JL_KR_Analysis_2_2021_01_20.xls	2020	11	21	11/21/2020	44156	90	A5	P	Nucleocapsid	UNKNOWN	25.302	25.302	2237.21	2237.207	1006.705035	0.216981132	2315.421581	2252207.551
16660	2020_11_21_JL_KR_Analysis_2_2021_01_20.xls	2020	11	21	11/21/2020	44156	90	A6	P	Nucleocapsid	UNKNOWN	25.815	25.815	1554.79	1554.79	1006.705035	0.216981132	2315.421581	1565214.921
16661	2020_11_22_KR_KR_Analysis_2020_12_29.xls	2020	11	22	11/22/2020	44157	91	A4	P	Bovine_Coronavirus	UNKNOWN	20.86	20.86	1231121.25	1231121.25	1386.628773	0.190082645	3189.246178	1707108148
16662	2020_11_22_KR_KR_Analysis_2020_12_29.xls	2020	11	22	11/22/2020	44157	91	A5	P	Bovine_Coronavirus	UNKNOWN	20.44	20.44	1644267.38	1644267.375	1386.628773	0.190082645	3189.246178	2279988453
16663	2020_11_22_KR_KR_Analysis_2020_12_29.xls	2020	11	22	11/22/2020	44157	91	A6	P	Bovine_Coronavirus	UNKNOWN	20.023	20.023	2190130.25	2190130.25	1386.628773	0.190082645	3189.246178	3036897621
16664	2020_11_22_KR_KR_Analysis_2020_12_29.xls	2020	11	22	11/22/2020	44157	91	A4	P	Envelope	UNKNOWN	31.562	31.562	71.21	71.209	1386.628773	0.190082645	3189.246178	98740.4483
16665	2020_11_22_KR_KR_Analysis_2020_12_29.xls	2020	11	22	11/22/2020	44157	91	A5	P	Envelope	UNKNOWN	31.609	31.609	69.02	69.019	1386.628773	0.190082645	3189.246178	95703.73128
16666	2020_11_22_KR_KR_Analysis_2020_12_29.xls	2020	11	22	11/22/2020	44157	91	A6	P	Envelope	UNKNOWN	31.763	31.763	62.25	62.253	1386.628773	0.190082645	3189.246178	86321.80101
16667	2020_11_22_KR_KR_Analysis_2020_12_29.xls	2020	11	22	11/22/2020	44157	91	A4	P	FplusBacteriophage	UNKNOWN	24.823	24.823	26773.29	26773.289	1386.628773	0.190082645	3189.246178	37124612.88
16668	2020_11_22_KR_KR_Analysis_2020_12_29.xls	2020	11	22	11/22/2020	44157	91	A5	P	FplusBacteriophage	UNKNOWN	24.215	24.215	39855.26	39855.258	1386.628773	0.190082645	3189.246178	55264447.5
16669	2020_11_22_KR_KR_Analysis_2020_12_29.xls	2020	11	22	11/22/2020	44157	91	A6	P	FplusBacteriophage	UNKNOWN	24.255	24.255	38830.93	38830.93	1386.628773	0.190082645	3189.246178	53844084.82
16670	2020_11_22_KR_KR_Analysis_2020_12_29.xls	2020	11	22	11/22/2020	44157	91	A4	P	Nucleocapsid	UNKNOWN	30.455	30.455	194.64	194.642	1386.628773	0.190082645	3189.246178	269896.1976
16671	2020_11_22_KR_KR_Analysis_2020_12_29.xls	2020	11	22	11/22/2020	44157	91	A5	P	Nucleocapsid	UNKNOWN	30.024	30.024	256.17	256.165	1386.628773	0.190082645	3189.246178	355205.7596
16672	2020_11_22_KR_KR_Analysis_2020_12_29.xls	2020	11	22	11/22/2020	44157	91	A6	P	Nucleocapsid	UNKNOWN	28.625	28.625	624.88	624.876	1386.628773	0.190082645	3189.246178	866471.0412
16673	2020_11_23_JL_KR_Analysis_2020_12_28.xls	2020	11	23	11/23/2020	44158	92	A4	P	Bovine_Coronavirus	UNKNOWN	22.876	22.876	260259.39	260259.391	888.4940027	0.25	2043.536206	231238908
16674	2020_11_23_JL_KR_Analysis_2020_12_28.xls	2020	11	23	11/23/2020	44158	92	A5	P	Bovine_Coronavirus	UNKNOWN	22.755	22.755	283033.47	283033.469	888.4940027	0.25	2043.536206	251473539.8
16675	2020_11_23_JL_KR_Analysis_2020_12_28.xls	2020	11	23	11/23/2020	44158	92	A6	P	Bovine_Coronavirus	UNKNOWN	22.331	22.331	379759.81	379759.813	888.4940027	0.25	2043.536206	337414316.3
16676	2020_11_23_JL_KR_Analysis_2020_12_28.xls	2020	11	23	11/23/2020	44158	92	A4	P	Envelope	UNKNOWN	32.123	32.123	23.73	23.729	888.4940027	0.25	2043.536206	21083.07419
16677	2020_11_23_JL_KR_Analysis_2020_12_28.xls	2020	11	23	11/23/2020	44158	92	A5	P	Envelope	UNKNOWN	32.727	32.727	15.58	15.582	888.4940027	0.25	2043.536206	13844.51355
16678	2020_11_23_JL_KR_Analysis_2020_12_28.xls	2020	11	23	11/23/2020	44158	92	A6	P	Envelope	UNKNOWN	32.197	32.197	22.55	22.546	888.4940027	0.25	2043.536206	20031.98578
16679	2020_11_23_JL_KR_Analysis_2020_12_28.xls	2020	11	23	11/23/2020	44158	92	A4	P	FplusBacteriophage	UNKNOWN	25.816	25.816	11426.29	11426.29	888.4940027	0.25	2043.536206	10152190.14
16680	2020_11_23_JL_KR_Analysis_2020_12_28.xls	2020	11	23	11/23/2020	44158	92	A5	P	FplusBacteriophage	UNKNOWN	25.653	25.653	12833.41	12833.409	888.4940027	0.25	2043.536206	11402406.93
16681	2020_11_23_JL_KR_Analysis_2020_12_28.xls	2020	11	23	11/23/2020	44158	92	A6	P	FplusBacteriophage	UNKNOWN	25.664	25.664	12728.74	12728.74	888.4940027	0.25	2043.536206	11309409.15
16682	2020_11_23_JL_KR_Analysis_2020_12_28.xls	2020	11	23	11/23/2020	44158	92	A4	P	Nucleocapsid	UNKNOWN	28.604	28.604	257.25	257.248	888.4940027	0.25	2043.536206	228563.3052
16683	2020_11_23_JL_KR_Analysis_2020_12_28.xls	2020	11	23	11/23/2020	44158	92	A5	P	Nucleocapsid	UNKNOWN	28.541	28.541	268.75	268.745	888.4940027	0.25	2043.536206	238778.3208
16684	2020_11_23_JL_KR_Analysis_2020_12_28.xls	2020	11	23	11/23/2020	44158	92	A6	P	Nucleocapsid	UNKNOWN	28.278	28.278	322.97	322.973	888.4940027	0.25	2043.536206	286959.5735
16685	2020_10_01_JL_KR_Analysis_3_2021_01_20.xls	2020	10	1	10/1/2020	44105	39	G10	G_BCov_Standard	Bovine_Coronavirus	STANDARD	16.47	16.47	15300000	15300000	NA	NA	NA	NA
16686	2020_10_01_JL_KR_Analysis_3_2021_01_20.xls	2020	10	1	10/1/2020	44105	39	G11	G_BCov_Standard	Bovine_Coronavirus	STANDARD	16.426	16.426	15300000	15300000	NA	NA	NA	NA
16687	2020_10_01_JL_KR_Analysis_3_2021_01_20.xls	2020	10	1	10/1/2020	44105	39	G12	G_BCov_Standard	Bovine_Coronavirus	STANDARD	16.181	16.181	15300000	15300000	NA	NA	NA	NA
16688	2020_10_01_JL_KR_Analysis_3_2021_01_20.xls	2020	10	1	10/1/2020	44105	39	G10	G_BCov_Standard	Envelope	NTC	Undetermined	NA	NA	NA	NA	NA	NA	NA
16689	2020_10_01_JL_KR_Analysis_3_2021_01_20.xls	2020	10	1	10/1/2020	44105	39	G11	G_BCov_Standard	Envelope	NTC	Undetermined	NA	NA	NA	NA	NA	NA	NA
16690	2020_10_01_JL_KR_Analysis_3_2021_01_20.xls	2020	10	1	10/1/2020	44105	39	G12	G_BCov_Standard	Envelope	NTC	-	NA	NA	NA	NA	NA	NA	NA
16691	2020_10_01_JL_KR_Analysis_3_2021_01_20.xls	2020	10	1	10/1/2020	44105	39	G10	G_BCov_Standard	FplusBacteriophage	NTC	32.881	32.881	NA	NA	NA	NA	NA	NA
16692	2020_10_01_JL_KR_Analysis_3_2021_01_20.xls	2020	10	1	10/1/2020	44105	39	G11	G_BCov_Standard	FplusBacteriophage	NTC	32.438	32.438	NA	NA	NA	NA	NA	NA
16693	2020_10_01_JL_KR_Analysis_3_2021_01_20.xls	2020	10	1	10/1/2020	44105	39	G12	G_BCov_Standard	FplusBacteriophage	NTC	31.848	31.848	NA	NA	NA	NA	NA	NA
16694	2020_10_01_JL_KR_Analysis_3_2021_01_20.xls	2020	10	1	10/1/2020	44105	39	G10	G_BCov_Standard	Nucleocapsid	NTC	Undetermined	NA	NA	NA	NA	NA	NA	NA
16695	2020_10_01_JL_KR_Analysis_3_2021_01_20.xls	2020	10	1	10/1/2020	44105	39	G11	G_BCov_Standard	Nucleocapsid	NTC	Undetermined	NA	NA	NA	NA	NA	NA	NA
16696	2020_10_01_JL_KR_Analysis_3_2021_01_20.xls	2020	10	1	10/1/2020	44105	39	G12	G_BCov_Standard	Nucleocapsid	NTC	36.242	36.242	NA	NA	NA	NA	NA	NA
16697	2020_10_02_ADF_KR_Analysis_2_WV_Corrected_2021_01_20.xls	2020	10	2	10/2/2020	44106	40	G10	G_BCov_Standard	Bovine_Coronavirus	STANDARD	14.935	14.935	15300000	15300000	NA	NA	NA	NA
16698	2020_10_02_ADF_KR_Analysis_2_WV_Corrected_2021_01_20.xls	2020	10	2	10/2/2020	44106	40	G11	G_BCov_Standard	Bovine_Coronavirus	STANDARD	14.892	14.892	15300000	15300000	NA	NA	NA	NA
16699	2020_10_02_ADF_KR_Analysis_2_WV_Corrected_2021_01_20.xls	2020	10	2	10/2/2020	44106	40	G12	G_BCov_Standard	Bovine_Coronavirus	STANDARD	14.833	14.833	15300000	15300000	NA	NA	NA	NA
16700	2020_10_02_ADF_KR_Analysis_2_WV_Corrected_2021_01_20.xls	2020	10	2	10/2/2020	44106	40	G10	G_BCov_Standard	Envelope	NTC	Undetermined	NA	NA	NA	NA	NA	NA	NA
16701	2020_10_02_ADF_KR_Analysis_2_WV_Corrected_2021_01_20.xls	2020	10	2	10/2/2020	44106	40	G11	G_BCov_Standard	Envelope	NTC	Undetermined	NA	NA	NA	NA	NA	NA	NA
16702	2020_10_02_ADF_KR_Analysis_2_WV_Corrected_2021_01_20.xls	2020	10	2	10/2/2020	44106	40	G12	G_BCov_Standard	Envelope	NTC	Undetermined	NA	NA	NA	NA	NA	NA	NA
16703	2020_10_02_ADF_KR_Analysis_2_WV_Corrected_2021_01_20.xls	2020	10	2	10/2/2020	44106	40	G10	G_BCov_Standard	FplusBacteriophage	NTC	31.882	31.882	NA	NA	NA	NA	NA	NA
16704	2020_10_02_ADF_KR_Analysis_2_WV_Corrected_2021_01_20.xls	2020	10	2	10/2/2020	44106	40	G11	G_BCov_Standard	FplusBacteriophage	NTC	30.33	30.33	NA	NA	NA	NA	NA	NA
16705	2020_10_02_ADF_KR_Analysis_2_WV_Corrected_2021_01_20.xls	2020	10	2	10/2/2020	44106	40	G12	G_BCov_Standard	FplusBacteriophage	NTC	32.336	32.336	NA	NA	NA	NA	NA	NA
16706	2020_10_02_ADF_KR_Analysis_2_WV_Corrected_2021_01_20.xls	2020	10	2	10/2/2020	44106	40	G10	G_BCov_Standard	Nucleocapsid	NTC	Undetermined	NA	NA	NA	NA	NA	NA	NA
16707	2020_10_02_ADF_KR_Analysis_2_WV_Corrected_2021_01_20.xls	2020	10	2	10/2/2020	44106	40	G11	G_BCov_Standard	Nucleocapsid	NTC	Undetermined	NA	NA	NA	NA	NA	NA	NA
16708	2020_10_02_ADF_KR_Analysis_2_WV_Corrected_2021_01_20.xls	2020	10	2	10/2/2020	44106	40	G12	G_BCov_Standard	Nucleocapsid	NTC	Undetermined	NA	NA	NA	NA	NA	NA	NA
16709	2020_10_06_ADF_KR_Analysis_2_WV_Corrected_2021_01_20.xls	2020	10	6	10/6/2020	44110	44	G10	G_BCov_Standard	Bovine_Coronavirus	STANDARD	16.346	16.346	15300000	15300000	NA	NA	NA	NA
16710	2020_10_06_ADF_KR_Analysis_2_WV_Corrected_2021_01_20.xls	2020	10	6	10/6/2020	44110	44	G11	G_BCov_Standard	Bovine_Coronavirus	STANDARD	16.234	16.234	15300000	15300000	NA	NA	NA	NA
16711	2020_10_06_ADF_KR_Analysis_2_WV_Corrected_2021_01_20.xls	2020	10	6	10/6/2020	44110	44	G12	G_BCov_Standard	Bovine_Coronavirus	STANDARD	16.061	16.061	15300000	15300000	NA	NA	NA	NA
16712	2020_10_06_ADF_KR_Analysis_2_WV_Corrected_2021_01_20.xls	2020	10	6	10/6/2020	44110	44	G10	G_BCov_Standard	Envelope	NTC	Undetermined	NA	NA	NA	NA	NA	NA	NA
16713	2020_10_06_ADF_KR_Analysis_2_WV_Corrected_2021_01_20.xls	2020	10	6	10/6/2020	44110	44	G11	G_BCov_Standard	Envelope	NTC	Undetermined	NA	NA	NA	NA	NA	NA	NA
16714	2020_10_06_ADF_KR_Analysis_2_WV_Corrected_2021_01_20.xls	2020	10	6	10/6/2020	44110	44	G12	G_BCov_Standard	Envelope	NTC	Undetermined	NA	NA	NA	NA	NA	NA	NA
16715	2020_10_06_ADF_KR_Analysis_2_WV_Corrected_2021_01_20.xls	2020	10	6	10/6/2020	44110	44	G10	G_BCov_Standard	FplusBacteriophage	NTC	33.237	33.237	NA	NA	NA	NA	NA	NA
16716	2020_10_06_ADF_KR_Analysis_2_WV_Corrected_2021_01_20.xls	2020	10	6	10/6/2020	44110	44	G11	G_BCov_Standard	FplusBacteriophage	NTC	34.369	34.369	NA	NA	NA	NA	NA	NA
16717	2020_10_06_ADF_KR_Analysis_2_WV_Corrected_2021_01_20.xls	2020	10	6	10/6/2020	44110	44	G12	G_BCov_Standard	FplusBacteriophage	NTC	34.59	34.59	NA	NA	NA	NA	NA	NA
16718	2020_10_06_ADF_KR_Analysis_2_WV_Corrected_2021_01_20.xls	2020	10	6	10/6/2020	44110	44	G10	G_BCov_Standard	Nucleocapsid	NTC	Undetermined	NA	NA	NA	NA	NA	NA	NA
16719	2020_10_06_ADF_KR_Analysis_2_WV_Corrected_2021_01_20.xls	2020	10	6	10/6/2020	44110	44	G11	G_BCov_Standard	Nucleocapsid	NTC	Undetermined	NA	NA	NA	NA	NA	NA	NA
16720	2020_10_06_ADF_KR_Analysis_2_WV_Corrected_2021_01_20.xls	2020	10	6	10/6/2020	44110	44	G12	G_BCov_Standard	Nucleocapsid	NTC	Undetermined	NA	NA	NA	NA	NA	NA	NA
16721	2020_10_07_ADF_KR_Analysis_2_WV_Corrected_2021_01_20.xls	2020	10	7	10/7/2020	44111	45	G10	G_BCov_Standard	Bovine_Coronavirus	STANDARD	16.714	16.714	15300000	15300000	NA	NA	NA	NA
16722	2020_10_07_ADF_KR_Analysis_2_WV_Corrected_2021_01_20.xls	2020	10	7	10/7/2020	44111	45	G11	G_BCov_Standard	Bovine_Coronavirus	STANDARD	16.855	16.855	15300000	15300000	NA	NA	NA	NA
16723	2020_10_07_ADF_KR_Analysis_2_WV_Corrected_2021_01_20.xls	2020	10	7	10/7/2020	44111	45	G12	G_BCov_Standard	Bovine_Coronavirus	STANDARD	16.707	16.707	15300000	15300000	NA	NA	NA	NA
16724	2020_10_07_ADF_KR_Analysis_2_WV_Corrected_2021_01_20.xls	2020	10	7	10/7/2020	44111	45	G10	G_BCov_Standard	Envelope	NTC	Undetermined	NA	NA	NA	NA	NA	NA	NA
16725	2020_10_07_ADF_KR_Analysis_2_WV_Corrected_2021_01_20.xls	2020	10	7	10/7/2020	44111	45	G11	G_BCov_Standard	Envelope	NTC	Undetermined	NA	NA	NA	NA	NA	NA	NA
16726	2020_10_07_ADF_KR_Analysis_2_WV_Corrected_2021_01_20.xls	2020	10	7	10/7/2020	44111	45	G12	G_BCov_Standard	Envelope	NTC	Undetermined	NA	NA	NA	NA	NA	NA	NA
16727	2020_10_07_ADF_KR_Analysis_2_WV_Corrected_2021_01_20.xls	2020	10	7	10/7/2020	44111	45	G10	G_BCov_Standard	FplusBacteriophage	NTC	33.469	33.469	NA	NA	NA	NA	NA	NA
16728	2020_10_07_ADF_KR_Analysis_2_WV_Corrected_2021_01_20.xls	2020	10	7	10/7/2020	44111	45	G11	G_BCov_Standard	FplusBacteriophage	NTC	35.692	35.692	NA	NA	NA	NA	NA	NA
16729	2020_10_07_ADF_KR_Analysis_2_WV_Corrected_2021_01_20.xls	2020	10	7	10/7/2020	44111	45	G12	G_BCov_Standard	FplusBacteriophage	NTC	34.709	34.709	NA	NA	NA	NA	NA	NA
16730	2020_10_07_ADF_KR_Analysis_2_WV_Corrected_2021_01_20.xls	2020	10	7	10/7/2020	44111	45	G10	G_BCov_Standard	Nucleocapsid	NTC	Undetermined	NA	NA	NA	NA	NA	NA	NA
16731	2020_10_07_ADF_KR_Analysis_2_WV_Corrected_2021_01_20.xls	2020	10	7	10/7/2020	44111	45	G11	G_BCov_Standard	Nucleocapsid	NTC	Undetermined	NA	NA	NA	NA	NA	NA	NA
16732	2020_10_07_ADF_KR_Analysis_2_WV_Corrected_2021_01_20.xls	2020	10	7	10/7/2020	44111	45	G12	G_BCov_Standard	Nucleocapsid	NTC	Undetermined	NA	NA	NA	NA	NA	NA	NA
16733	2020_10_08_ADF_KR_Analysis_2_WV_Corrected_2021_01_20.xls	2020	10	8	10/8/2020	44112	46	G10	G_BCov_Standard	Bovine_Coronavirus	STANDARD	17.047	17.047	15300000	15300000	NA	NA	NA	NA
16734	2020_10_08_ADF_KR_Analysis_2_WV_Corrected_2021_01_20.xls	2020	10	8	10/8/2020	44112	46	G11	G_BCov_Standard	Bovine_Coronavirus	STANDARD	16.988	16.988	15300000	15300000	NA	NA	NA	NA
16735	2020_10_08_ADF_KR_Analysis_2_WV_Corrected_2021_01_20.xls	2020	10	8	10/8/2020	44112	46	G12	G_BCov_Standard	Bovine_Coronavirus	STANDARD	16.863	16.863	15300000	15300000	NA	NA	NA	NA
16736	2020_10_08_ADF_KR_Analysis_2_WV_Corrected_2021_01_20.xls	2020	10	8	10/8/2020	44112	46	G10	G_BCov_Standard	Envelope	NTC	Undetermined	NA	NA	NA	NA	NA	NA	NA
16737	2020_10_08_ADF_KR_Analysis_2_WV_Corrected_2021_01_20.xls	2020	10	8	10/8/2020	44112	46	G11	G_BCov_Standard	Envelope	NTC	Undetermined	NA	NA	NA	NA	NA	NA	NA
16738	2020_10_08_ADF_KR_Analysis_2_WV_Corrected_2021_01_20.xls	2020	10	8	10/8/2020	44112	46	G12	G_BCov_Standard	Envelope	NTC	Undetermined	NA	NA	NA	NA	NA	NA	NA
16739	2020_10_08_ADF_KR_Analysis_2_WV_Corrected_2021_01_20.xls	2020	10	8	10/8/2020	44112	46	G10	G_BCov_Standard	FplusBacteriophage	NTC	34.488	34.488	NA	NA	NA	NA	NA	NA
16740	2020_10_08_ADF_KR_Analysis_2_WV_Corrected_2021_01_20.xls	2020	10	8	10/8/2020	44112	46	G11	G_BCov_Standard	FplusBacteriophage	NTC	33.892	33.892	NA	NA	NA	NA	NA	NA
16741	2020_10_08_ADF_KR_Analysis_2_WV_Corrected_2021_01_20.xls	2020	10	8	10/8/2020	44112	46	G12	G_BCov_Standard	FplusBacteriophage	NTC	33.032	33.032	NA	NA	NA	NA	NA	NA
16742	2020_10_08_ADF_KR_Analysis_2_WV_Corrected_2021_01_20.xls	2020	10	8	10/8/2020	44112	46	G10	G_BCov_Standard	Nucleocapsid	NTC	Undetermined	NA	NA	NA	NA	NA	NA	NA
16743	2020_10_08_ADF_KR_Analysis_2_WV_Corrected_2021_01_20.xls	2020	10	8	10/8/2020	44112	46	G11	G_BCov_Standard	Nucleocapsid	NTC	Undetermined	NA	NA	NA	NA	NA	NA	NA
16744	2020_10_08_ADF_KR_Analysis_2_WV_Corrected_2021_01_20.xls	2020	10	8	10/8/2020	44112	46	G12	G_BCov_Standard	Nucleocapsid	NTC	Undetermined	NA	NA	NA	NA	NA	NA	NA
16745	2020_10_09_KR_KR_Analysis_2_WV_Corrected_2021_01_20.xls	2020	10	9	10/9/2020	44113	47	C1	G_BCov_Standard	Bovine_Coronavirus	STANDARD	16.167	16.167	15300000	15300000	NA	NA	NA	NA
16746	2020_10_09_KR_KR_Analysis_2_WV_Corrected_2021_01_20.xls	2020	10	9	10/9/2020	44113	47	C2	G_BCov_Standard	Bovine_Coronavirus	STANDARD	16.147	16.147	15300000	15300000	NA	NA	NA	NA
16747	2020_10_09_KR_KR_Analysis_2_WV_Corrected_2021_01_20.xls	2020	10	9	10/9/2020	44113	47	C3	G_BCov_Standard	Bovine_Coronavirus	STANDARD	15.787	15.787	15300000	15300000	NA	NA	NA	NA
16748	2020_10_09_KR_KR_Analysis_2_WV_Corrected_2021_01_20.xls	2020	10	9	10/9/2020	44113	47	C1	G_BCov_Standard	Envelope	NTC	Undetermined	NA	NA	NA	NA	NA	NA	NA
16749	2020_10_09_KR_KR_Analysis_2_WV_Corrected_2021_01_20.xls	2020	10	9	10/9/2020	44113	47	C2	G_BCov_Standard	Envelope	NTC	Undetermined	NA	NA	NA	NA	NA	NA	NA
16750	2020_10_09_KR_KR_Analysis_2_WV_Corrected_2021_01_20.xls	2020	10	9	10/9/2020	44113	47	C3	G_BCov_Standard	Envelope	NTC	Undetermined	NA	NA	NA	NA	NA	NA	NA
16751	2020_10_09_KR_KR_Analysis_2_WV_Corrected_2021_01_20.xls	2020	10	9	10/9/2020	44113	47	C1	G_BCov_Standard	FplusBacteriophage	NTC	34.724	34.724	NA	NA	NA	NA	NA	NA
16752	2020_10_09_KR_KR_Analysis_2_WV_Corrected_2021_01_20.xls	2020	10	9	10/9/2020	44113	47	C2	G_BCov_Standard	FplusBacteriophage	NTC	34.817	34.817	NA	NA	NA	NA	NA	NA
16753	2020_10_09_KR_KR_Analysis_2_WV_Corrected_2021_01_20.xls	2020	10	9	10/9/2020	44113	47	C3	G_BCov_Standard	FplusBacteriophage	NTC	33.283	33.283	NA	NA	NA	NA	NA	NA
16754	2020_10_09_KR_KR_Analysis_2_WV_Corrected_2021_01_20.xls	2020	10	9	10/9/2020	44113	47	C1	G_BCov_Standard	Nucleocapsid	NTC	35.358	35.358	NA	NA	NA	NA	NA	NA
16755	2020_10_09_KR_KR_Analysis_2_WV_Corrected_2021_01_20.xls	2020	10	9	10/9/2020	44113	47	C2	G_BCov_Standard	Nucleocapsid	NTC	Undetermined	NA	NA	NA	NA	NA	NA	NA
16756	2020_10_09_KR_KR_Analysis_2_WV_Corrected_2021_01_20.xls	2020	10	9	10/9/2020	44113	47	C3	G_BCov_Standard	Nucleocapsid	NTC	-	NA	NA	NA	NA	NA	NA	NA
16757	2020_10_10_KR_KR_Analysis_2021_01_19.xls	2020	10	10	10/10/2020	44114	48	C1	G_BCov_Standard	Bovine_Coronavirus	STANDARD	15.58	15.58	15300000	15300000	NA	NA	NA	NA
16758	2020_10_10_KR_KR_Analysis_2021_01_19.xls	2020	10	10	10/10/2020	44114	48	C2	G_BCov_Standard	Bovine_Coronavirus	STANDARD	15.565	15.565	15300000	15300000	NA	NA	NA	NA
16759	2020_10_10_KR_KR_Analysis_2021_01_19.xls	2020	10	10	10/10/2020	44114	48	C3	G_BCov_Standard	Bovine_Coronavirus	STANDARD	15.09	15.09	15300000	15300000	NA	NA	NA	NA
16760	2020_10_10_KR_KR_Analysis_2021_01_19.xls	2020	10	10	10/10/2020	44114	48	C1	G_BCov_Standard	Envelope	NTC	Undetermined	NA	NA	NA	NA	NA	NA	NA
16761	2020_10_10_KR_KR_Analysis_2021_01_19.xls	2020	10	10	10/10/2020	44114	48	C2	G_BCov_Standard	Envelope	NTC	Undetermined	NA	NA	NA	NA	NA	NA	NA
16762	2020_10_10_KR_KR_Analysis_2021_01_19.xls	2020	10	10	10/10/2020	44114	48	C3	G_BCov_Standard	Envelope	NTC	Undetermined	NA	NA	NA	NA	NA	NA	NA
16763	2020_10_10_KR_KR_Analysis_2021_01_19.xls	2020	10	10	10/10/2020	44114	48	C1	G_BCov_Standard	FplusBacteriophage	NTC	30.277	30.277	NA	NA	NA	NA	NA	NA
16764	2020_10_10_KR_KR_Analysis_2021_01_19.xls	2020	10	10	10/10/2020	44114	48	C2	G_BCov_Standard	FplusBacteriophage	NTC	31.089	31.089	NA	NA	NA	NA	NA	NA
16765	2020_10_10_KR_KR_Analysis_2021_01_19.xls	2020	10	10	10/10/2020	44114	48	C3	G_BCov_Standard	FplusBacteriophage	NTC	30.155	30.155	NA	NA	NA	NA	NA	NA
16766	2020_10_10_KR_KR_Analysis_2021_01_19.xls	2020	10	10	10/10/2020	44114	48	C1	G_BCov_Standard	Nucleocapsid	NTC	Undetermined	NA	NA	NA	NA	NA	NA	NA
16767	2020_10_10_KR_KR_Analysis_2021_01_19.xls	2020	10	10	10/10/2020	44114	48	C2	G_BCov_Standard	Nucleocapsid	NTC	Undetermined	NA	NA	NA	NA	NA	NA	NA
16768	2020_10_10_KR_KR_Analysis_2021_01_19.xls	2020	10	10	10/10/2020	44114	48	C3	G_BCov_Standard	Nucleocapsid	NTC	-	NA	NA	NA	NA	NA	NA	NA
16769	2020_10_11_KR_KR_Analysis_2021_01_19.xls	2020	10	11	10/11/2020	44115	49	H7	G_BCov_Standard	Bovine_Coronavirus	STANDARD	16.681	16.681	15300000	15300000	NA	NA	NA	NA
16770	2020_10_11_KR_KR_Analysis_2021_01_19.xls	2020	10	11	10/11/2020	44115	49	H9	G_BCov_Standard	Bovine_Coronavirus	STANDARD	16.599	16.599	15300000	15300000	NA	NA	NA	NA
16771	2020_10_11_KR_KR_Analysis_2021_01_19.xls	2020	10	11	10/11/2020	44115	49	H7	G_BCov_Standard	Envelope	NTC	Undetermined	NA	NA	NA	NA	NA	NA	NA
16772	2020_10_11_KR_KR_Analysis_2021_01_19.xls	2020	10	11	10/11/2020	44115	49	H9	G_BCov_Standard	Envelope	NTC	Undetermined	NA	NA	NA	NA	NA	NA	NA
16773	2020_10_11_KR_KR_Analysis_2021_01_19.xls	2020	10	11	10/11/2020	44115	49	H7	G_BCov_Standard	FplusBacteriophage	NTC	32.394	32.394	NA	NA	NA	NA	NA	NA
16774	2020_10_11_KR_KR_Analysis_2021_01_19.xls	2020	10	11	10/11/2020	44115	49	H9	G_BCov_Standard	FplusBacteriophage	NTC	35.269	35.269	NA	NA	NA	NA	NA	NA
16775	2020_10_11_KR_KR_Analysis_2021_01_19.xls	2020	10	11	10/11/2020	44115	49	H7	G_BCov_Standard	Nucleocapsid	NTC	Undetermined	NA	NA	NA	NA	NA	NA	NA
16776	2020_10_11_KR_KR_Analysis_2021_01_19.xls	2020	10	11	10/11/2020	44115	49	H9	G_BCov_Standard	Nucleocapsid	NTC	-	NA	NA	NA	NA	NA	NA	NA
16777	2020_10_12_KR_KR_Analysis_2021_01_19.xls	2020	10	12	10/12/2020	44116	50	G10	G_BCov_Standard	Bovine_Coronavirus	STANDARD	16.926	16.926	15300000	15300000	NA	NA	NA	NA
16778	2020_10_12_KR_KR_Analysis_2021_01_19.xls	2020	10	12	10/12/2020	44116	50	G11	G_BCov_Standard	Bovine_Coronavirus	STANDARD	16.92	16.92	15300000	15300000	NA	NA	NA	NA
16779	2020_10_12_KR_KR_Analysis_2021_01_19.xls	2020	10	12	10/12/2020	44116	50	G12	G_BCov_Standard	Bovine_Coronavirus	STANDARD	17.032	17.032	15300000	15300000	NA	NA	NA	NA
16780	2020_10_12_KR_KR_Analysis_2021_01_19.xls	2020	10	12	10/12/2020	44116	50	G10	G_BCov_Standard	Envelope	NTC	Undetermined	NA	NA	NA	NA	NA	NA	NA
16781	2020_10_12_KR_KR_Analysis_2021_01_19.xls	2020	10	12	10/12/2020	44116	50	G11	G_BCov_Standard	Envelope	NTC	-	NA	NA	NA	NA	NA	NA	NA
16782	2020_10_12_KR_KR_Analysis_2021_01_19.xls	2020	10	12	10/12/2020	44116	50	G12	G_BCov_Standard	Envelope	NTC	Undetermined	NA	NA	NA	NA	NA	NA	NA
16783	2020_10_12_KR_KR_Analysis_2021_01_19.xls	2020	10	12	10/12/2020	44116	50	G10	G_BCov_Standard	FplusBacteriophage	NTC	32.859	32.859	NA	NA	NA	NA	NA	NA
16784	2020_10_12_KR_KR_Analysis_2021_01_19.xls	2020	10	12	10/12/2020	44116	50	G11	G_BCov_Standard	FplusBacteriophage	NTC	Undetermined	NA	NA	NA	NA	NA	NA	NA
16785	2020_10_12_KR_KR_Analysis_2021_01_19.xls	2020	10	12	10/12/2020	44116	50	G12	G_BCov_Standard	FplusBacteriophage	NTC	32.338	32.338	NA	NA	NA	NA	NA	NA
16786	2020_10_12_KR_KR_Analysis_2021_01_19.xls	2020	10	12	10/12/2020	44116	50	G10	G_BCov_Standard	Nucleocapsid	NTC	Undetermined	NA	NA	NA	NA	NA	NA	NA
16787	2020_10_12_KR_KR_Analysis_2021_01_19.xls	2020	10	12	10/12/2020	44116	50	G11	G_BCov_Standard	Nucleocapsid	NTC	-	NA	NA	NA	NA	NA	NA	NA
16788	2020_10_12_KR_KR_Analysis_2021_01_19.xls	2020	10	12	10/12/2020	44116	50	G12	G_BCov_Standard	Nucleocapsid	NTC	-	NA	NA	NA	NA	NA	NA	NA
16789	2020_10_13_KR_KR_Analysis_2021_01_19.xls	2020	10	13	10/13/2020	44117	51	G10	G_BCov_Standard	Bovine_Coronavirus	UNKNOWN	-	NA	22519842	NA	NA	NA	NA	NA
16790	2020_10_13_KR_KR_Analysis_2021_01_19.xls	2020	10	13	10/13/2020	44117	51	G11	G_BCov_Standard	Bovine_Coronavirus	UNKNOWN	-	NA	232.67	NA	NA	NA	NA	NA
16791	2020_10_13_KR_KR_Analysis_2021_01_19.xls	2020	10	13	10/13/2020	44117	51	G10	G_BCov_Standard	Envelope	NTC	Undetermined	NA	NA	NA	NA	NA	NA	NA
16792	2020_10_13_KR_KR_Analysis_2021_01_19.xls	2020	10	13	10/13/2020	44117	51	G11	G_BCov_Standard	Envelope	NTC	Undetermined	NA	NA	NA	NA	NA	NA	NA
16793	2020_10_13_KR_KR_Analysis_2021_01_19.xls	2020	10	13	10/13/2020	44117	51	G10	G_BCov_Standard	FplusBacteriophage	NTC	33.582	33.582	NA	NA	NA	NA	NA	NA
16794	2020_10_13_KR_KR_Analysis_2021_01_19.xls	2020	10	13	10/13/2020	44117	51	G11	G_BCov_Standard	FplusBacteriophage	NTC	39.25	39.25	NA	NA	NA	NA	NA	NA
16795	2020_10_13_KR_KR_Analysis_2021_01_19.xls	2020	10	13	10/13/2020	44117	51	G10	G_BCov_Standard	Nucleocapsid	NTC	Undetermined	NA	NA	NA	NA	NA	NA	NA
16796	2020_10_13_KR_KR_Analysis_2021_01_19.xls	2020	10	13	10/13/2020	44117	51	G11	G_BCov_Standard	Nucleocapsid	NTC	-	NA	NA	NA	NA	NA	NA	NA
16797	2020_10_14_KR_KR_Analysis_2021_01_19.xls	2020	10	14	10/14/2020	44118	52	C1	G_BCov_Standard	Bovine_Coronavirus	STANDARD	15.934	15.934	15300000	15300000	NA	NA	NA	NA
16798	2020_10_14_KR_KR_Analysis_2021_01_19.xls	2020	10	14	10/14/2020	44118	52	C2	G_BCov_Standard	Bovine_Coronavirus	STANDARD	15.97	15.97	15300000	15300000	NA	NA	NA	NA
16799	2020_10_14_KR_KR_Analysis_2021_01_19.xls	2020	10	14	10/14/2020	44118	52	C3	G_BCov_Standard	Bovine_Coronavirus	STANDARD	15.447	15.447	15300000	15300000	NA	NA	NA	NA
16800	2020_10_14_KR_KR_Analysis_2021_01_19.xls	2020	10	14	10/14/2020	44118	52	C1	G_BCov_Standard	Envelope	NTC	Undetermined	NA	NA	NA	NA	NA	NA	NA
16801	2020_10_14_KR_KR_Analysis_2021_01_19.xls	2020	10	14	10/14/2020	44118	52	C2	G_BCov_Standard	Envelope	NTC	Undetermined	NA	NA	NA	NA	NA	NA	NA
16802	2020_10_14_KR_KR_Analysis_2021_01_19.xls	2020	10	14	10/14/2020	44118	52	C3	G_BCov_Standard	Envelope	NTC	Undetermined	NA	NA	NA	NA	NA	NA	NA
16803	2020_10_14_KR_KR_Analysis_2021_01_19.xls	2020	10	14	10/14/2020	44118	52	C1	G_BCov_Standard	FplusBacteriophage	NTC	32.606	32.606	NA	NA	NA	NA	NA	NA
16804	2020_10_14_KR_KR_Analysis_2021_01_19.xls	2020	10	14	10/14/2020	44118	52	C2	G_BCov_Standard	FplusBacteriophage	NTC	32.001	32.001	NA	NA	NA	NA	NA	NA
16805	2020_10_14_KR_KR_Analysis_2021_01_19.xls	2020	10	14	10/14/2020	44118	52	C3	G_BCov_Standard	FplusBacteriophage	NTC	31.721	31.721	NA	NA	NA	NA	NA	NA
16806	2020_10_14_KR_KR_Analysis_2021_01_19.xls	2020	10	14	10/14/2020	44118	52	C1	G_BCov_Standard	Nucleocapsid	NTC	-	NA	NA	NA	NA	NA	NA	NA
16807	2020_10_14_KR_KR_Analysis_2021_01_19.xls	2020	10	14	10/14/2020	44118	52	C2	G_BCov_Standard	Nucleocapsid	NTC	-	NA	NA	NA	NA	NA	NA	NA
16808	2020_10_14_KR_KR_Analysis_2021_01_19.xls	2020	10	14	10/14/2020	44118	52	C3	G_BCov_Standard	Nucleocapsid	NTC	-	NA	NA	NA	NA	NA	NA	NA
16809	2020_10_15_ADF_KR_Analysis_2021_01_18.xls	2020	10	15	10/15/2020	44119	53	G10	G_BCov_Standard	Bovine_Coronavirus	STANDARD	16.777	16.777	15300000	15300000	NA	NA	NA	NA
16810	2020_10_15_ADF_KR_Analysis_2021_01_18.xls	2020	10	15	10/15/2020	44119	53	G11	G_BCov_Standard	Bovine_Coronavirus	STANDARD	16.775	16.775	15300000	15300000	NA	NA	NA	NA
16811	2020_10_15_ADF_KR_Analysis_2021_01_18.xls	2020	10	15	10/15/2020	44119	53	G12	G_BCov_Standard	Bovine_Coronavirus	STANDARD	16.674	16.674	15300000	15300000	NA	NA	NA	NA
16812	2020_10_15_ADF_KR_Analysis_2021_01_18.xls	2020	10	15	10/15/2020	44119	53	G10	G_BCov_Standard	Envelope	NTC	Undetermined	NA	NA	NA	NA	NA	NA	NA
16813	2020_10_15_ADF_KR_Analysis_2021_01_18.xls	2020	10	15	10/15/2020	44119	53	G11	G_BCov_Standard	Envelope	NTC	Undetermined	NA	NA	NA	NA	NA	NA	NA
16814	2020_10_15_ADF_KR_Analysis_2021_01_18.xls	2020	10	15	10/15/2020	44119	53	G12	G_BCov_Standard	Envelope	NTC	Undetermined	NA	NA	NA	NA	NA	NA	NA
16815	2020_10_15_ADF_KR_Analysis_2021_01_18.xls	2020	10	15	10/15/2020	44119	53	G10	G_BCov_Standard	FplusBacteriophage	NTC	33.332	33.332	NA	NA	NA	NA	NA	NA
16816	2020_10_15_ADF_KR_Analysis_2021_01_18.xls	2020	10	15	10/15/2020	44119	53	G11	G_BCov_Standard	FplusBacteriophage	NTC	34.132	34.132	NA	NA	NA	NA	NA	NA
16817	2020_10_15_ADF_KR_Analysis_2021_01_18.xls	2020	10	15	10/15/2020	44119	53	G12	G_BCov_Standard	FplusBacteriophage	NTC	34.822	34.822	NA	NA	NA	NA	NA	NA
16818	2020_10_15_ADF_KR_Analysis_2021_01_18.xls	2020	10	15	10/15/2020	44119	53	G10	G_BCov_Standard	Nucleocapsid	NTC	Undetermined	NA	NA	NA	NA	NA	NA	NA
16819	2020_10_15_ADF_KR_Analysis_2021_01_18.xls	2020	10	15	10/15/2020	44119	53	G11	G_BCov_Standard	Nucleocapsid	NTC	Undetermined	NA	NA	NA	NA	NA	NA	NA
16820	2020_10_15_ADF_KR_Analysis_2021_01_18.xls	2020	10	15	10/15/2020	44119	53	G12	G_BCov_Standard	Nucleocapsid	NTC	Undetermined	NA	NA	NA	NA	NA	NA	NA
16821	2020_10_16_JL_KR_Analysis_2021_01_18.xls	2020	10	16	10/16/2020	44120	54	G10	G_BCov_Standard	Bovine_Coronavirus	STANDARD	16.988	16.988	15300000	15300000	NA	NA	NA	NA
16822	2020_10_16_JL_KR_Analysis_2021_01_18.xls	2020	10	16	10/16/2020	44120	54	G11	G_BCov_Standard	Bovine_Coronavirus	STANDARD	16.692	16.692	15300000	15300000	NA	NA	NA	NA
16823	2020_10_16_JL_KR_Analysis_2021_01_18.xls	2020	10	16	10/16/2020	44120	54	G12	G_BCov_Standard	Bovine_Coronavirus	STANDARD	16.47	16.47	15300000	15300000	NA	NA	NA	NA
16824	2020_10_16_JL_KR_Analysis_2021_01_18.xls	2020	10	16	10/16/2020	44120	54	G10	G_BCov_Standard	Envelope	NTC	Undetermined	NA	NA	NA	NA	NA	NA	NA
16825	2020_10_16_JL_KR_Analysis_2021_01_18.xls	2020	10	16	10/16/2020	44120	54	G11	G_BCov_Standard	Envelope	NTC	Undetermined	NA	NA	NA	NA	NA	NA	NA
16826	2020_10_16_JL_KR_Analysis_2021_01_18.xls	2020	10	16	10/16/2020	44120	54	G12	G_BCov_Standard	Envelope	NTC	Undetermined	NA	NA	NA	NA	NA	NA	NA
16827	2020_10_16_JL_KR_Analysis_2021_01_18.xls	2020	10	16	10/16/2020	44120	54	G10	G_BCov_Standard	FplusBacteriophage	NTC	34.631	34.631	NA	NA	NA	NA	NA	NA
16828	2020_10_16_JL_KR_Analysis_2021_01_18.xls	2020	10	16	10/16/2020	44120	54	G11	G_BCov_Standard	FplusBacteriophage	NTC	33.878	33.878	NA	NA	NA	NA	NA	NA
16829	2020_10_16_JL_KR_Analysis_2021_01_18.xls	2020	10	16	10/16/2020	44120	54	G12	G_BCov_Standard	FplusBacteriophage	NTC	34.336	34.336	NA	NA	NA	NA	NA	NA
16830	2020_10_16_JL_KR_Analysis_2021_01_18.xls	2020	10	16	10/16/2020	44120	54	G10	G_BCov_Standard	Nucleocapsid	NTC	Undetermined	NA	NA	NA	NA	NA	NA	NA
16831	2020_10_16_JL_KR_Analysis_2021_01_18.xls	2020	10	16	10/16/2020	44120	54	G11	G_BCov_Standard	Nucleocapsid	NTC	Undetermined	NA	NA	NA	NA	NA	NA	NA
16832	2020_10_16_JL_KR_Analysis_2021_01_18.xls	2020	10	16	10/16/2020	44120	54	G12	G_BCov_Standard	Nucleocapsid	NTC	Undetermined	NA	NA	NA	NA	NA	NA	NA
16833	2020_10_17_JL_KR_Analysis_2021_01_18.xls	2020	10	17	10/17/2020	44121	55	G10	G_BCov_Standard	Bovine_Coronavirus	STANDARD	16.887	16.887	15300000	15300000	NA	NA	NA	NA
16834	2020_10_17_JL_KR_Analysis_2021_01_18.xls	2020	10	17	10/17/2020	44121	55	G11	G_BCov_Standard	Bovine_Coronavirus	STANDARD	16.932	16.932	15300000	15300000	NA	NA	NA	NA
16835	2020_10_17_JL_KR_Analysis_2021_01_18.xls	2020	10	17	10/17/2020	44121	55	G12	G_BCov_Standard	Bovine_Coronavirus	STANDARD	17	17	15300000	15300000	NA	NA	NA	NA
16836	2020_10_17_JL_KR_Analysis_2021_01_18.xls	2020	10	17	10/17/2020	44121	55	G10	G_BCov_Standard	Envelope	NTC	Undetermined	NA	NA	NA	NA	NA	NA	NA
16837	2020_10_17_JL_KR_Analysis_2021_01_18.xls	2020	10	17	10/17/2020	44121	55	G11	G_BCov_Standard	Envelope	NTC	Undetermined	NA	NA	NA	NA	NA	NA	NA
16838	2020_10_17_JL_KR_Analysis_2021_01_18.xls	2020	10	17	10/17/2020	44121	55	G12	G_BCov_Standard	Envelope	NTC	34.502	34.502	NA	NA	NA	NA	NA	NA
16839	2020_10_17_JL_KR_Analysis_2021_01_18.xls	2020	10	17	10/17/2020	44121	55	G10	G_BCov_Standard	FplusBacteriophage	NTC	33.492	33.492	NA	NA	NA	NA	NA	NA
16840	2020_10_17_JL_KR_Analysis_2021_01_18.xls	2020	10	17	10/17/2020	44121	55	G11	G_BCov_Standard	FplusBacteriophage	NTC	33.682	33.682	NA	NA	NA	NA	NA	NA
16841	2020_10_17_JL_KR_Analysis_2021_01_18.xls	2020	10	17	10/17/2020	44121	55	G12	G_BCov_Standard	FplusBacteriophage	NTC	32.611	32.611	NA	NA	NA	NA	NA	NA
16842	2020_10_17_JL_KR_Analysis_2021_01_18.xls	2020	10	17	10/17/2020	44121	55	G10	G_BCov_Standard	Nucleocapsid	NTC	Undetermined	NA	NA	NA	NA	NA	NA	NA
16843	2020_10_17_JL_KR_Analysis_2021_01_18.xls	2020	10	17	10/17/2020	44121	55	G11	G_BCov_Standard	Nucleocapsid	NTC	Undetermined	NA	NA	NA	NA	NA	NA	NA
16844	2020_10_17_JL_KR_Analysis_2021_01_18.xls	2020	10	17	10/17/2020	44121	55	G12	G_BCov_Standard	Nucleocapsid	NTC	-	NA	NA	NA	NA	NA	NA	NA
16845	2020_10_18_JL_KR_Analysis_2021_01_18.xls	2020	10	18	10/18/2020	44122	56	G10	G_BCov_Standard	Bovine_Coronavirus	STANDARD	17.13	17.13	15300000	15300000	NA	NA	NA	NA
16846	2020_10_18_JL_KR_Analysis_2021_01_18.xls	2020	10	18	10/18/2020	44122	56	G11	G_BCov_Standard	Bovine_Coronavirus	STANDARD	16.993	16.993	15300000	15300000	NA	NA	NA	NA
16847	2020_10_18_JL_KR_Analysis_2021_01_18.xls	2020	10	18	10/18/2020	44122	56	G12	G_BCov_Standard	Bovine_Coronavirus	STANDARD	16.975	16.975	15300000	15300000	NA	NA	NA	NA
16848	2020_10_18_JL_KR_Analysis_2021_01_18.xls	2020	10	18	10/18/2020	44122	56	G10	G_BCov_Standard	Envelope	NTC	Undetermined	NA	NA	NA	NA	NA	NA	NA
16849	2020_10_18_JL_KR_Analysis_2021_01_18.xls	2020	10	18	10/18/2020	44122	56	G11	G_BCov_Standard	Envelope	NTC	Undetermined	NA	NA	NA	NA	NA	NA	NA
16850	2020_10_18_JL_KR_Analysis_2021_01_18.xls	2020	10	18	10/18/2020	44122	56	G12	G_BCov_Standard	Envelope	NTC	Undetermined	NA	NA	NA	NA	NA	NA	NA
16851	2020_10_18_JL_KR_Analysis_2021_01_18.xls	2020	10	18	10/18/2020	44122	56	G10	G_BCov_Standard	FplusBacteriophage	NTC	30.349	30.349	NA	NA	NA	NA	NA	NA
16852	2020_10_18_JL_KR_Analysis_2021_01_18.xls	2020	10	18	10/18/2020	44122	56	G11	G_BCov_Standard	FplusBacteriophage	NTC	29.926	29.926	NA	NA	NA	NA	NA	NA
16853	2020_10_18_JL_KR_Analysis_2021_01_18.xls	2020	10	18	10/18/2020	44122	56	G12	G_BCov_Standard	FplusBacteriophage	NTC	29.973	29.973	NA	NA	NA	NA	NA	NA
16854	2020_10_18_JL_KR_Analysis_2021_01_18.xls	2020	10	18	10/18/2020	44122	56	G10	G_BCov_Standard	Nucleocapsid	NTC	Undetermined	NA	NA	NA	NA	NA	NA	NA
16855	2020_10_18_JL_KR_Analysis_2021_01_18.xls	2020	10	18	10/18/2020	44122	56	G11	G_BCov_Standard	Nucleocapsid	NTC	Undetermined	NA	NA	NA	NA	NA	NA	NA
16856	2020_10_18_JL_KR_Analysis_2021_01_18.xls	2020	10	18	10/18/2020	44122	56	G12	G_BCov_Standard	Nucleocapsid	NTC	Undetermined	NA	NA	NA	NA	NA	NA	NA
16857	2020_10_19_JL_KR_Analysis_2021_01_18.xls	2020	10	19	10/19/2020	44123	57	G10	G_BCov_Standard	Bovine_Coronavirus	STANDARD	17.24	17.24	15300000	15300000	NA	NA	NA	NA
16858	2020_10_19_JL_KR_Analysis_2021_01_18.xls	2020	10	19	10/19/2020	44123	57	G11	G_BCov_Standard	Bovine_Coronavirus	STANDARD	17.034	17.034	15300000	15300000	NA	NA	NA	NA
16859	2020_10_19_JL_KR_Analysis_2021_01_18.xls	2020	10	19	10/19/2020	44123	57	G12	G_BCov_Standard	Bovine_Coronavirus	STANDARD	16.976	16.976	15300000	15300000	NA	NA	NA	NA
16860	2020_10_19_JL_KR_Analysis_2021_01_18.xls	2020	10	19	10/19/2020	44123	57	G10	G_BCov_Standard	Envelope	NTC	Undetermined	NA	NA	NA	NA	NA	NA	NA
16861	2020_10_19_JL_KR_Analysis_2021_01_18.xls	2020	10	19	10/19/2020	44123	57	G11	G_BCov_Standard	Envelope	NTC	Undetermined	NA	NA	NA	NA	NA	NA	NA
16862	2020_10_19_JL_KR_Analysis_2021_01_18.xls	2020	10	19	10/19/2020	44123	57	G12	G_BCov_Standard	Envelope	NTC	Undetermined	NA	NA	NA	NA	NA	NA	NA
16863	2020_10_19_JL_KR_Analysis_2021_01_18.xls	2020	10	19	10/19/2020	44123	57	G10	G_BCov_Standard	FplusBacteriophage	NTC	33.594	33.594	NA	NA	NA	NA	NA	NA
16864	2020_10_19_JL_KR_Analysis_2021_01_18.xls	2020	10	19	10/19/2020	44123	57	G11	G_BCov_Standard	FplusBacteriophage	NTC	33.347	33.347	NA	NA	NA	NA	NA	NA
16865	2020_10_19_JL_KR_Analysis_2021_01_18.xls	2020	10	19	10/19/2020	44123	57	G12	G_BCov_Standard	FplusBacteriophage	NTC	33.597	33.597	NA	NA	NA	NA	NA	NA
16866	2020_10_19_JL_KR_Analysis_2021_01_18.xls	2020	10	19	10/19/2020	44123	57	G10	G_BCov_Standard	Nucleocapsid	NTC	Undetermined	NA	NA	NA	NA	NA	NA	NA
16867	2020_10_19_JL_KR_Analysis_2021_01_18.xls	2020	10	19	10/19/2020	44123	57	G11	G_BCov_Standard	Nucleocapsid	NTC	Undetermined	NA	NA	NA	NA	NA	NA	NA
16868	2020_10_19_JL_KR_Analysis_2021_01_18.xls	2020	10	19	10/19/2020	44123	57	G12	G_BCov_Standard	Nucleocapsid	NTC	Undetermined	NA	NA	NA	NA	NA	NA	NA
16869	2020_10_20_JL_KR_Analysis_2021_01_18.xls	2020	10	20	10/20/2020	44124	58	G10	G_BCov_Standard	Bovine_Coronavirus	STANDARD	17.075	17.075	15300000	15300000	NA	NA	NA	NA
16870	2020_10_20_JL_KR_Analysis_2021_01_18.xls	2020	10	20	10/20/2020	44124	58	G11	G_BCov_Standard	Bovine_Coronavirus	STANDARD	17.003	17.003	15300000	15300000	NA	NA	NA	NA
16871	2020_10_20_JL_KR_Analysis_2021_01_18.xls	2020	10	20	10/20/2020	44124	58	G12	G_BCov_Standard	Bovine_Coronavirus	STANDARD	16.838	16.838	15300000	15300000	NA	NA	NA	NA
16872	2020_10_20_JL_KR_Analysis_2021_01_18.xls	2020	10	20	10/20/2020	44124	58	G10	G_BCov_Standard	Envelope	NTC	Undetermined	NA	NA	NA	NA	NA	NA	NA
16873	2020_10_20_JL_KR_Analysis_2021_01_18.xls	2020	10	20	10/20/2020	44124	58	G11	G_BCov_Standard	Envelope	NTC	Undetermined	NA	NA	NA	NA	NA	NA	NA
16874	2020_10_20_JL_KR_Analysis_2021_01_18.xls	2020	10	20	10/20/2020	44124	58	G12	G_BCov_Standard	Envelope	NTC	-	NA	NA	NA	NA	NA	NA	NA
16875	2020_10_20_JL_KR_Analysis_2021_01_18.xls	2020	10	20	10/20/2020	44124	58	G10	G_BCov_Standard	FplusBacteriophage	NTC	36.433	36.433	NA	NA	NA	NA	NA	NA
16876	2020_10_20_JL_KR_Analysis_2021_01_18.xls	2020	10	20	10/20/2020	44124	58	G11	G_BCov_Standard	FplusBacteriophage	NTC	34.894	34.894	NA	NA	NA	NA	NA	NA
16877	2020_10_20_JL_KR_Analysis_2021_01_18.xls	2020	10	20	10/20/2020	44124	58	G12	G_BCov_Standard	FplusBacteriophage	NTC	34.248	34.248	NA	NA	NA	NA	NA	NA
16878	2020_10_20_JL_KR_Analysis_2021_01_18.xls	2020	10	20	10/20/2020	44124	58	G10	G_BCov_Standard	Nucleocapsid	NTC	36.008	36.008	NA	NA	NA	NA	NA	NA
16879	2020_10_20_JL_KR_Analysis_2021_01_18.xls	2020	10	20	10/20/2020	44124	58	G11	G_BCov_Standard	Nucleocapsid	NTC	Undetermined	NA	NA	NA	NA	NA	NA	NA
16880	2020_10_20_JL_KR_Analysis_2021_01_18.xls	2020	10	20	10/20/2020	44124	58	G12	G_BCov_Standard	Nucleocapsid	NTC	-	NA	NA	NA	NA	NA	NA	NA
16881	2020_10_21_JL_KR_Analysis_2021_01_18.xls	2020	10	21	10/21/2020	44125	59	G10	G_BCov_Standard	Bovine_Coronavirus	STANDARD	16.887	16.887	15300000	15300000	NA	NA	NA	NA
16882	2020_10_21_JL_KR_Analysis_2021_01_18.xls	2020	10	21	10/21/2020	44125	59	G11	G_BCov_Standard	Bovine_Coronavirus	STANDARD	16.772	16.772	15300000	15300000	NA	NA	NA	NA
16883	2020_10_21_JL_KR_Analysis_2021_01_18.xls	2020	10	21	10/21/2020	44125	59	G12	G_BCov_Standard	Bovine_Coronavirus	STANDARD	16.535	16.535	15300000	15300000	NA	NA	NA	NA
16884	2020_10_21_JL_KR_Analysis_2021_01_18.xls	2020	10	21	10/21/2020	44125	59	G10	G_BCov_Standard	Envelope	NTC	Undetermined	NA	NA	NA	NA	NA	NA	NA
16885	2020_10_21_JL_KR_Analysis_2021_01_18.xls	2020	10	21	10/21/2020	44125	59	G11	G_BCov_Standard	Envelope	NTC	Undetermined	NA	NA	NA	NA	NA	NA	NA
16886	2020_10_21_JL_KR_Analysis_2021_01_18.xls	2020	10	21	10/21/2020	44125	59	G12	G_BCov_Standard	Envelope	NTC	Undetermined	NA	NA	NA	NA	NA	NA	NA
16887	2020_10_21_JL_KR_Analysis_2021_01_18.xls	2020	10	21	10/21/2020	44125	59	G10	G_BCov_Standard	FplusBacteriophage	NTC	34.501	34.501	NA	NA	NA	NA	NA	NA
16888	2020_10_21_JL_KR_Analysis_2021_01_18.xls	2020	10	21	10/21/2020	44125	59	G11	G_BCov_Standard	FplusBacteriophage	NTC	34.401	34.401	NA	NA	NA	NA	NA	NA
16889	2020_10_21_JL_KR_Analysis_2021_01_18.xls	2020	10	21	10/21/2020	44125	59	G12	G_BCov_Standard	FplusBacteriophage	NTC	33.551	33.551	NA	NA	NA	NA	NA	NA
16890	2020_10_21_JL_KR_Analysis_2021_01_18.xls	2020	10	21	10/21/2020	44125	59	G10	G_BCov_Standard	Nucleocapsid	NTC	Undetermined	NA	NA	NA	NA	NA	NA	NA
16891	2020_10_21_JL_KR_Analysis_2021_01_18.xls	2020	10	21	10/21/2020	44125	59	G11	G_BCov_Standard	Nucleocapsid	NTC	Undetermined	NA	NA	NA	NA	NA	NA	NA
16892	2020_10_21_JL_KR_Analysis_2021_01_18.xls	2020	10	21	10/21/2020	44125	59	G12	G_BCov_Standard	Nucleocapsid	NTC	-	NA	NA	NA	NA	NA	NA	NA
16893	2020_10_22_ADF_KR_Analysis_2021_01_13.xls	2020	10	22	10/22/2020	44126	60	G10	G_BCov_Standard	Bovine_Coronavirus	STANDARD	16.836	16.836	15300000	15300000	NA	NA	NA	NA
16894	2020_10_22_ADF_KR_Analysis_2021_01_13.xls	2020	10	22	10/22/2020	44126	60	G11	G_BCov_Standard	Bovine_Coronavirus	STANDARD	16.674	16.674	15300000	15300000	NA	NA	NA	NA
16895	2020_10_22_ADF_KR_Analysis_2021_01_13.xls	2020	10	22	10/22/2020	44126	60	G12	G_BCov_Standard	Bovine_Coronavirus	STANDARD	16.541	16.541	15300000	15300000	NA	NA	NA	NA
16896	2020_10_22_ADF_KR_Analysis_2021_01_13.xls	2020	10	22	10/22/2020	44126	60	G10	G_BCov_Standard	Envelope	NTC	Undetermined	NA	NA	NA	NA	NA	NA	NA
16897	2020_10_22_ADF_KR_Analysis_2021_01_13.xls	2020	10	22	10/22/2020	44126	60	G11	G_BCov_Standard	Envelope	NTC	Undetermined	NA	NA	NA	NA	NA	NA	NA
16898	2020_10_22_ADF_KR_Analysis_2021_01_13.xls	2020	10	22	10/22/2020	44126	60	G12	G_BCov_Standard	Envelope	NTC	Undetermined	NA	NA	NA	NA	NA	NA	NA
16899	2020_10_22_ADF_KR_Analysis_2021_01_13.xls	2020	10	22	10/22/2020	44126	60	G10	G_BCov_Standard	FplusBacteriophage	NTC	34.087	34.087	NA	NA	NA	NA	NA	NA
16900	2020_10_22_ADF_KR_Analysis_2021_01_13.xls	2020	10	22	10/22/2020	44126	60	G11	G_BCov_Standard	FplusBacteriophage	NTC	33.838	33.838	NA	NA	NA	NA	NA	NA
16901	2020_10_22_ADF_KR_Analysis_2021_01_13.xls	2020	10	22	10/22/2020	44126	60	G12	G_BCov_Standard	FplusBacteriophage	NTC	33.913	33.913	NA	NA	NA	NA	NA	NA
16902	2020_10_22_ADF_KR_Analysis_2021_01_13.xls	2020	10	22	10/22/2020	44126	60	G10	G_BCov_Standard	Nucleocapsid	NTC	Undetermined	NA	NA	NA	NA	NA	NA	NA
16903	2020_10_22_ADF_KR_Analysis_2021_01_13.xls	2020	10	22	10/22/2020	44126	60	G11	G_BCov_Standard	Nucleocapsid	NTC	Undetermined	NA	NA	NA	NA	NA	NA	NA
16904	2020_10_22_ADF_KR_Analysis_2021_01_13.xls	2020	10	22	10/22/2020	44126	60	G12	G_BCov_Standard	Nucleocapsid	NTC	-	NA	NA	NA	NA	NA	NA	NA
16905	2020_10_23_ADF_KR_Analysis_2021_01_13.xls	2020	10	23	10/23/2020	44127	61	G10	G_BCov_Standard	Bovine_Coronavirus	STANDARD	17.28	17.28	15300000	15300000	NA	NA	NA	NA
16906	2020_10_23_ADF_KR_Analysis_2021_01_13.xls	2020	10	23	10/23/2020	44127	61	G11	G_BCov_Standard	Bovine_Coronavirus	STANDARD	17.138	17.138	15300000	15300000	NA	NA	NA	NA
16907	2020_10_23_ADF_KR_Analysis_2021_01_13.xls	2020	10	23	10/23/2020	44127	61	G12	G_BCov_Standard	Bovine_Coronavirus	STANDARD	17.002	17.002	15300000	15300000	NA	NA	NA	NA
16908	2020_10_23_ADF_KR_Analysis_2021_01_13.xls	2020	10	23	10/23/2020	44127	61	G10	G_BCov_Standard	Envelope	NTC	Undetermined	NA	NA	NA	NA	NA	NA	NA
16909	2020_10_23_ADF_KR_Analysis_2021_01_13.xls	2020	10	23	10/23/2020	44127	61	G11	G_BCov_Standard	Envelope	NTC	Undetermined	NA	NA	NA	NA	NA	NA	NA
16910	2020_10_23_ADF_KR_Analysis_2021_01_13.xls	2020	10	23	10/23/2020	44127	61	G12	G_BCov_Standard	Envelope	NTC	Undetermined	NA	NA	NA	NA	NA	NA	NA
16911	2020_10_23_ADF_KR_Analysis_2021_01_13.xls	2020	10	23	10/23/2020	44127	61	G10	G_BCov_Standard	FplusBacteriophage	NTC	32.591	32.591	NA	NA	NA	NA	NA	NA
16912	2020_10_23_ADF_KR_Analysis_2021_01_13.xls	2020	10	23	10/23/2020	44127	61	G11	G_BCov_Standard	FplusBacteriophage	NTC	31.491	31.491	NA	NA	NA	NA	NA	NA
16913	2020_10_23_ADF_KR_Analysis_2021_01_13.xls	2020	10	23	10/23/2020	44127	61	G12	G_BCov_Standard	FplusBacteriophage	NTC	31.593	31.593	NA	NA	NA	NA	NA	NA
16914	2020_10_23_ADF_KR_Analysis_2021_01_13.xls	2020	10	23	10/23/2020	44127	61	G10	G_BCov_Standard	Nucleocapsid	NTC	Undetermined	NA	NA	NA	NA	NA	NA	NA
16915	2020_10_23_ADF_KR_Analysis_2021_01_13.xls	2020	10	23	10/23/2020	44127	61	G11	G_BCov_Standard	Nucleocapsid	NTC	-	NA	NA	NA	NA	NA	NA	NA
16916	2020_10_23_ADF_KR_Analysis_2021_01_13.xls	2020	10	23	10/23/2020	44127	61	G12	G_BCov_Standard	Nucleocapsid	NTC	Undetermined	NA	NA	NA	NA	NA	NA	NA
16917	2020_10_24_ADF_KR_Analysis_2021_01_13.xls	2020	10	24	10/24/2020	44128	62	G10	G_BCov_Standard	Bovine_Coronavirus	STANDARD	16.994	16.994	15300000	15300000	NA	NA	NA	NA
16918	2020_10_24_ADF_KR_Analysis_2021_01_13.xls	2020	10	24	10/24/2020	44128	62	G11	G_BCov_Standard	Bovine_Coronavirus	STANDARD	16.936	16.936	15300000	15300000	NA	NA	NA	NA
16919	2020_10_24_ADF_KR_Analysis_2021_01_13.xls	2020	10	24	10/24/2020	44128	62	G12	G_BCov_Standard	Bovine_Coronavirus	STANDARD	16.898	16.898	15300000	15300000	NA	NA	NA	NA
16920	2020_10_24_ADF_KR_Analysis_2021_01_13.xls	2020	10	24	10/24/2020	44128	62	G10	G_BCov_Standard	Envelope	NTC	Undetermined	NA	NA	NA	NA	NA	NA	NA
16921	2020_10_24_ADF_KR_Analysis_2021_01_13.xls	2020	10	24	10/24/2020	44128	62	G11	G_BCov_Standard	Envelope	NTC	Undetermined	NA	NA	NA	NA	NA	NA	NA
16922	2020_10_24_ADF_KR_Analysis_2021_01_13.xls	2020	10	24	10/24/2020	44128	62	G12	G_BCov_Standard	Envelope	NTC	Undetermined	NA	NA	NA	NA	NA	NA	NA
16923	2020_10_24_ADF_KR_Analysis_2021_01_13.xls	2020	10	24	10/24/2020	44128	62	G10	G_BCov_Standard	FplusBacteriophage	NTC	35.175	35.175	NA	NA	NA	NA	NA	NA
16924	2020_10_24_ADF_KR_Analysis_2021_01_13.xls	2020	10	24	10/24/2020	44128	62	G11	G_BCov_Standard	FplusBacteriophage	NTC	34.234	34.234	NA	NA	NA	NA	NA	NA
16925	2020_10_24_ADF_KR_Analysis_2021_01_13.xls	2020	10	24	10/24/2020	44128	62	G12	G_BCov_Standard	FplusBacteriophage	NTC	34.834	34.834	NA	NA	NA	NA	NA	NA
16926	2020_10_24_ADF_KR_Analysis_2021_01_13.xls	2020	10	24	10/24/2020	44128	62	G10	G_BCov_Standard	Nucleocapsid	NTC	Undetermined	NA	NA	NA	NA	NA	NA	NA
16927	2020_10_24_ADF_KR_Analysis_2021_01_13.xls	2020	10	24	10/24/2020	44128	62	G11	G_BCov_Standard	Nucleocapsid	NTC	Undetermined	NA	NA	NA	NA	NA	NA	NA
16928	2020_10_24_ADF_KR_Analysis_2021_01_13.xls	2020	10	24	10/24/2020	44128	62	G12	G_BCov_Standard	Nucleocapsid	NTC	Undetermined	NA	NA	NA	NA	NA	NA	NA
16929	2020_10_25_ADF_KR_Analysis_2021_01_13.xls	2020	10	25	10/25/2020	44129	63	G10	G_BCov_Standard	Bovine_Coronavirus	STANDARD	17.051	17.051	15300000	15300000	NA	NA	NA	NA
16930	2020_10_25_ADF_KR_Analysis_2021_01_13.xls	2020	10	25	10/25/2020	44129	63	G11	G_BCov_Standard	Bovine_Coronavirus	STANDARD	17.141	17.141	15300000	15300000	NA	NA	NA	NA
16931	2020_10_25_ADF_KR_Analysis_2021_01_13.xls	2020	10	25	10/25/2020	44129	63	G12	G_BCov_Standard	Bovine_Coronavirus	STANDARD	16.684	16.684	15300000	15300000	NA	NA	NA	NA
16932	2020_10_25_ADF_KR_Analysis_2021_01_13.xls	2020	10	25	10/25/2020	44129	63	G10	G_BCov_Standard	Envelope	NTC	Undetermined	NA	NA	NA	NA	NA	NA	NA
16933	2020_10_25_ADF_KR_Analysis_2021_01_13.xls	2020	10	25	10/25/2020	44129	63	G11	G_BCov_Standard	Envelope	NTC	Undetermined	NA	NA	NA	NA	NA	NA	NA
16934	2020_10_25_ADF_KR_Analysis_2021_01_13.xls	2020	10	25	10/25/2020	44129	63	G12	G_BCov_Standard	Envelope	NTC	Undetermined	NA	NA	NA	NA	NA	NA	NA
16935	2020_10_25_ADF_KR_Analysis_2021_01_13.xls	2020	10	25	10/25/2020	44129	63	G10	G_BCov_Standard	FplusBacteriophage	NTC	35.221	35.221	NA	NA	NA	NA	NA	NA
16936	2020_10_25_ADF_KR_Analysis_2021_01_13.xls	2020	10	25	10/25/2020	44129	63	G11	G_BCov_Standard	FplusBacteriophage	NTC	32.87	32.87	NA	NA	NA	NA	NA	NA
16937	2020_10_25_ADF_KR_Analysis_2021_01_13.xls	2020	10	25	10/25/2020	44129	63	G12	G_BCov_Standard	FplusBacteriophage	NTC	34.745	34.745	NA	NA	NA	NA	NA	NA
16938	2020_10_25_ADF_KR_Analysis_2021_01_13.xls	2020	10	25	10/25/2020	44129	63	G10	G_BCov_Standard	Nucleocapsid	NTC	-	NA	NA	NA	NA	NA	NA	NA
16939	2020_10_25_ADF_KR_Analysis_2021_01_13.xls	2020	10	25	10/25/2020	44129	63	G11	G_BCov_Standard	Nucleocapsid	NTC	Undetermined	NA	NA	NA	NA	NA	NA	NA
16940	2020_10_25_ADF_KR_Analysis_2021_01_13.xls	2020	10	25	10/25/2020	44129	63	G12	G_BCov_Standard	Nucleocapsid	NTC	-	NA	NA	NA	NA	NA	NA	NA
16941	2020_10_28_ADF_KR_Analysis_2021_01_12.xls	2020	10	28	10/28/2020	44132	66	G10	G_BCov_Standard	Bovine_Coronavirus	STANDARD	16.404	16.404	15300000	15300000	NA	NA	NA	NA
16942	2020_10_28_ADF_KR_Analysis_2021_01_12.xls	2020	10	28	10/28/2020	44132	66	G11	G_BCov_Standard	Bovine_Coronavirus	STANDARD	16.411	16.411	15300000	15300000	NA	NA	NA	NA
16943	2020_10_28_ADF_KR_Analysis_2021_01_12.xls	2020	10	28	10/28/2020	44132	66	G12	G_BCov_Standard	Bovine_Coronavirus	STANDARD	16.422	16.422	15300000	15300000	NA	NA	NA	NA
16944	2020_10_28_ADF_KR_Analysis_2021_01_12.xls	2020	10	28	10/28/2020	44132	66	G10	G_BCov_Standard	Envelope	NTC	Undetermined	NA	NA	NA	NA	NA	NA	NA
16945	2020_10_28_ADF_KR_Analysis_2021_01_12.xls	2020	10	28	10/28/2020	44132	66	G11	G_BCov_Standard	Envelope	NTC	Undetermined	NA	NA	NA	NA	NA	NA	NA
16946	2020_10_28_ADF_KR_Analysis_2021_01_12.xls	2020	10	28	10/28/2020	44132	66	G12	G_BCov_Standard	Envelope	NTC	Undetermined	NA	NA	NA	NA	NA	NA	NA
16947	2020_10_28_ADF_KR_Analysis_2021_01_12.xls	2020	10	28	10/28/2020	44132	66	G10	G_BCov_Standard	FplusBacteriophage	NTC	35.013	35.013	NA	NA	NA	NA	NA	NA
16948	2020_10_28_ADF_KR_Analysis_2021_01_12.xls	2020	10	28	10/28/2020	44132	66	G11	G_BCov_Standard	FplusBacteriophage	NTC	34.203	34.203	NA	NA	NA	NA	NA	NA
16949	2020_10_28_ADF_KR_Analysis_2021_01_12.xls	2020	10	28	10/28/2020	44132	66	G12	G_BCov_Standard	FplusBacteriophage	NTC	34.4	34.4	NA	NA	NA	NA	NA	NA
16950	2020_10_28_ADF_KR_Analysis_2021_01_12.xls	2020	10	28	10/28/2020	44132	66	G10	G_BCov_Standard	Nucleocapsid	NTC	Undetermined	NA	NA	NA	NA	NA	NA	NA
16951	2020_10_28_ADF_KR_Analysis_2021_01_12.xls	2020	10	28	10/28/2020	44132	66	G11	G_BCov_Standard	Nucleocapsid	NTC	Undetermined	NA	NA	NA	NA	NA	NA	NA
16952	2020_10_28_ADF_KR_Analysis_2021_01_12.xls	2020	10	28	10/28/2020	44132	66	G12	G_BCov_Standard	Nucleocapsid	NTC	37.111	37.111	NA	NA	NA	NA	NA	NA
16953	2020_10_29_ADF_KR_Analysis_2021_01_12.xls	2020	10	29	10/29/2020	44133	67	G10	G_BCov_Standard	Bovine_Coronavirus	STANDARD	17.077	17.077	15300000	15300000	NA	NA	NA	NA
16954	2020_10_29_ADF_KR_Analysis_2021_01_12.xls	2020	10	29	10/29/2020	44133	67	G11	G_BCov_Standard	Bovine_Coronavirus	STANDARD	17.066	17.066	15300000	15300000	NA	NA	NA	NA
16955	2020_10_29_ADF_KR_Analysis_2021_01_12.xls	2020	10	29	10/29/2020	44133	67	G12	G_BCov_Standard	Bovine_Coronavirus	STANDARD	16.886	16.886	15300000	15300000	NA	NA	NA	NA
16956	2020_10_29_ADF_KR_Analysis_2021_01_12.xls	2020	10	29	10/29/2020	44133	67	G10	G_BCov_Standard	Envelope	NTC	Undetermined	NA	NA	NA	NA	NA	NA	NA
16957	2020_10_29_ADF_KR_Analysis_2021_01_12.xls	2020	10	29	10/29/2020	44133	67	G11	G_BCov_Standard	Envelope	NTC	Undetermined	NA	NA	NA	NA	NA	NA	NA
16958	2020_10_29_ADF_KR_Analysis_2021_01_12.xls	2020	10	29	10/29/2020	44133	67	G12	G_BCov_Standard	Envelope	NTC	Undetermined	NA	NA	NA	NA	NA	NA	NA
16959	2020_10_29_ADF_KR_Analysis_2021_01_12.xls	2020	10	29	10/29/2020	44133	67	G10	G_BCov_Standard	FplusBacteriophage	NTC	32.742	32.742	NA	NA	NA	NA	NA	NA
16960	2020_10_29_ADF_KR_Analysis_2021_01_12.xls	2020	10	29	10/29/2020	44133	67	G11	G_BCov_Standard	FplusBacteriophage	NTC	32.284	32.284	NA	NA	NA	NA	NA	NA
16961	2020_10_29_ADF_KR_Analysis_2021_01_12.xls	2020	10	29	10/29/2020	44133	67	G12	G_BCov_Standard	FplusBacteriophage	NTC	31.759	31.759	NA	NA	NA	NA	NA	NA
16962	2020_10_29_ADF_KR_Analysis_2021_01_12.xls	2020	10	29	10/29/2020	44133	67	G10	G_BCov_Standard	Nucleocapsid	NTC	Undetermined	NA	NA	NA	NA	NA	NA	NA
16963	2020_10_29_ADF_KR_Analysis_2021_01_12.xls	2020	10	29	10/29/2020	44133	67	G11	G_BCov_Standard	Nucleocapsid	NTC	Undetermined	NA	NA	NA	NA	NA	NA	NA
16964	2020_10_29_ADF_KR_Analysis_2021_01_12.xls	2020	10	29	10/29/2020	44133	67	G12	G_BCov_Standard	Nucleocapsid	NTC	Undetermined	NA	NA	NA	NA	NA	NA	NA
16965	2020_10_30_JL_KR_Analysis_2021_01_10.xls	2020	10	30	10/30/2020	44134	68	G10	G_BCov_Standard	Bovine_Coronavirus	STANDARD	17.814	17.814	15300000	15300000	NA	NA	NA	NA
16966	2020_10_30_JL_KR_Analysis_2021_01_10.xls	2020	10	30	10/30/2020	44134	68	G11	G_BCov_Standard	Bovine_Coronavirus	STANDARD	17.416	17.416	15300000	15300000	NA	NA	NA	NA
16967	2020_10_30_JL_KR_Analysis_2021_01_10.xls	2020	10	30	10/30/2020	44134	68	G12	G_BCov_Standard	Bovine_Coronavirus	STANDARD	17.16	17.16	15300000	15300000	NA	NA	NA	NA
16968	2020_10_30_JL_KR_Analysis_2021_01_10.xls	2020	10	30	10/30/2020	44134	68	G10	G_BCov_Standard	Envelope	NTC	Undetermined	NA	NA	NA	NA	NA	NA	NA
16969	2020_10_30_JL_KR_Analysis_2021_01_10.xls	2020	10	30	10/30/2020	44134	68	G11	G_BCov_Standard	Envelope	NTC	Undetermined	NA	NA	NA	NA	NA	NA	NA
16970	2020_10_30_JL_KR_Analysis_2021_01_10.xls	2020	10	30	10/30/2020	44134	68	G12	G_BCov_Standard	Envelope	NTC	Undetermined	NA	NA	NA	NA	NA	NA	NA
16971	2020_10_30_JL_KR_Analysis_2021_01_10.xls	2020	10	30	10/30/2020	44134	68	G10	G_BCov_Standard	FplusBacteriophage	NTC	33.994	33.994	NA	NA	NA	NA	NA	NA
16972	2020_10_30_JL_KR_Analysis_2021_01_10.xls	2020	10	30	10/30/2020	44134	68	G11	G_BCov_Standard	FplusBacteriophage	NTC	33.89	33.89	NA	NA	NA	NA	NA	NA
16973	2020_10_30_JL_KR_Analysis_2021_01_10.xls	2020	10	30	10/30/2020	44134	68	G12	G_BCov_Standard	FplusBacteriophage	NTC	34.609	34.609	NA	NA	NA	NA	NA	NA
16974	2020_10_30_JL_KR_Analysis_2021_01_10.xls	2020	10	30	10/30/2020	44134	68	G10	G_BCov_Standard	Nucleocapsid	NTC	Undetermined	NA	NA	NA	NA	NA	NA	NA
16975	2020_10_30_JL_KR_Analysis_2021_01_10.xls	2020	10	30	10/30/2020	44134	68	G11	G_BCov_Standard	Nucleocapsid	NTC	Undetermined	NA	NA	NA	NA	NA	NA	NA
16976	2020_10_30_JL_KR_Analysis_2021_01_10.xls	2020	10	30	10/30/2020	44134	68	G12	G_BCov_Standard	Nucleocapsid	NTC	Undetermined	NA	NA	NA	NA	NA	NA	NA
16977	2020_10_31_JL_KR_Analysis_2021_01_10.xls	2020	10	31	10/31/2020	44135	69	G10	G_BCov_Standard	Bovine_Coronavirus	STANDARD	16.713	16.713	15300000	15300000	NA	NA	NA	NA
16978	2020_10_31_JL_KR_Analysis_2021_01_10.xls	2020	10	31	10/31/2020	44135	69	G11	G_BCov_Standard	Bovine_Coronavirus	STANDARD	16.7	16.7	15300000	15300000	NA	NA	NA	NA
16979	2020_10_31_JL_KR_Analysis_2021_01_10.xls	2020	10	31	10/31/2020	44135	69	G12	G_BCov_Standard	Bovine_Coronavirus	STANDARD	16.392	16.392	15300000	15300000	NA	NA	NA	NA
16980	2020_10_31_JL_KR_Analysis_2021_01_10.xls	2020	10	31	10/31/2020	44135	69	G10	G_BCov_Standard	Envelope	NTC	Undetermined	NA	NA	NA	NA	NA	NA	NA
16981	2020_10_31_JL_KR_Analysis_2021_01_10.xls	2020	10	31	10/31/2020	44135	69	G11	G_BCov_Standard	Envelope	NTC	Undetermined	NA	NA	NA	NA	NA	NA	NA
16982	2020_10_31_JL_KR_Analysis_2021_01_10.xls	2020	10	31	10/31/2020	44135	69	G12	G_BCov_Standard	Envelope	NTC	Undetermined	NA	NA	NA	NA	NA	NA	NA
16983	2020_10_31_JL_KR_Analysis_2021_01_10.xls	2020	10	31	10/31/2020	44135	69	G10	G_BCov_Standard	FplusBacteriophage	NTC	33.446	33.446	NA	NA	NA	NA	NA	NA
16984	2020_10_31_JL_KR_Analysis_2021_01_10.xls	2020	10	31	10/31/2020	44135	69	G11	G_BCov_Standard	FplusBacteriophage	NTC	33.106	33.106	NA	NA	NA	NA	NA	NA
16985	2020_10_31_JL_KR_Analysis_2021_01_10.xls	2020	10	31	10/31/2020	44135	69	G12	G_BCov_Standard	FplusBacteriophage	NTC	33.11	33.11	NA	NA	NA	NA	NA	NA
16986	2020_10_31_JL_KR_Analysis_2021_01_10.xls	2020	10	31	10/31/2020	44135	69	G10	G_BCov_Standard	Nucleocapsid	NTC	-	NA	NA	NA	NA	NA	NA	NA
16987	2020_10_31_JL_KR_Analysis_2021_01_10.xls	2020	10	31	10/31/2020	44135	69	G11	G_BCov_Standard	Nucleocapsid	NTC	-	NA	NA	NA	NA	NA	NA	NA
16988	2020_10_31_JL_KR_Analysis_2021_01_10.xls	2020	10	31	10/31/2020	44135	69	G12	G_BCov_Standard	Nucleocapsid	NTC	-	NA	NA	NA	NA	NA	NA	NA
16989	2020_11_01_JL_KR_Analysis_2021_01_10.xls	2020	11	1	11/1/2020	44136	70	G10	G_BCov_Standard	Bovine_Coronavirus	STANDARD	17.141	17.141	15300000	15300000	NA	NA	NA	NA
16990	2020_11_01_JL_KR_Analysis_2021_01_10.xls	2020	11	1	11/1/2020	44136	70	G11	G_BCov_Standard	Bovine_Coronavirus	STANDARD	16.78	16.78	15300000	15300000	NA	NA	NA	NA
16991	2020_11_01_JL_KR_Analysis_2021_01_10.xls	2020	11	1	11/1/2020	44136	70	G12	G_BCov_Standard	Bovine_Coronavirus	STANDARD	16.922	16.922	15300000	15300000	NA	NA	NA	NA
16992	2020_11_01_JL_KR_Analysis_2021_01_10.xls	2020	11	1	11/1/2020	44136	70	G10	G_BCov_Standard	Envelope	NTC	Undetermined	NA	NA	NA	NA	NA	NA	NA
16993	2020_11_01_JL_KR_Analysis_2021_01_10.xls	2020	11	1	11/1/2020	44136	70	G11	G_BCov_Standard	Envelope	NTC	Undetermined	NA	NA	NA	NA	NA	NA	NA
16994	2020_11_01_JL_KR_Analysis_2021_01_10.xls	2020	11	1	11/1/2020	44136	70	G12	G_BCov_Standard	Envelope	NTC	Undetermined	NA	NA	NA	NA	NA	NA	NA
16995	2020_11_01_JL_KR_Analysis_2021_01_10.xls	2020	11	1	11/1/2020	44136	70	G10	G_BCov_Standard	FplusBacteriophage	NTC	34.208	34.208	NA	NA	NA	NA	NA	NA
16996	2020_11_01_JL_KR_Analysis_2021_01_10.xls	2020	11	1	11/1/2020	44136	70	G11	G_BCov_Standard	FplusBacteriophage	NTC	33.498	33.498	NA	NA	NA	NA	NA	NA
16997	2020_11_01_JL_KR_Analysis_2021_01_10.xls	2020	11	1	11/1/2020	44136	70	G12	G_BCov_Standard	FplusBacteriophage	NTC	33.811	33.811	NA	NA	NA	NA	NA	NA
16998	2020_11_01_JL_KR_Analysis_2021_01_10.xls	2020	11	1	11/1/2020	44136	70	G10	G_BCov_Standard	Nucleocapsid	NTC	36.259	36.259	NA	NA	NA	NA	NA	NA
16999	2020_11_01_JL_KR_Analysis_2021_01_10.xls	2020	11	1	11/1/2020	44136	70	G11	G_BCov_Standard	Nucleocapsid	NTC	Undetermined	NA	NA	NA	NA	NA	NA	NA
17000	2020_11_01_JL_KR_Analysis_2021_01_10.xls	2020	11	1	11/1/2020	44136	70	G12	G_BCov_Standard	Nucleocapsid	NTC	-	NA	NA	NA	NA	NA	NA	NA
17001	2020_11_02_JL_KR_Analysis_2021_01_10.xls	2020	11	2	11/2/2020	44137	71	G10	G_BCov_Standard	Bovine_Coronavirus	STANDARD	17.278	17.278	15300000	15300000	NA	NA	NA	NA
17002	2020_11_02_JL_KR_Analysis_2021_01_10.xls	2020	11	2	11/2/2020	44137	71	G11	G_BCov_Standard	Bovine_Coronavirus	STANDARD	17.121	17.121	15300000	15300000	NA	NA	NA	NA
17003	2020_11_02_JL_KR_Analysis_2021_01_10.xls	2020	11	2	11/2/2020	44137	71	G12	G_BCov_Standard	Bovine_Coronavirus	STANDARD	16.899	16.899	15300000	15300000	NA	NA	NA	NA
17004	2020_11_02_JL_KR_Analysis_2021_01_10.xls	2020	11	2	11/2/2020	44137	71	G10	G_BCov_Standard	Envelope	NTC	Undetermined	NA	NA	NA	NA	NA	NA	NA
17005	2020_11_02_JL_KR_Analysis_2021_01_10.xls	2020	11	2	11/2/2020	44137	71	G11	G_BCov_Standard	Envelope	NTC	Undetermined	NA	NA	NA	NA	NA	NA	NA
17006	2020_11_02_JL_KR_Analysis_2021_01_10.xls	2020	11	2	11/2/2020	44137	71	G12	G_BCov_Standard	Envelope	NTC	Undetermined	NA	NA	NA	NA	NA	NA	NA
17007	2020_11_02_JL_KR_Analysis_2021_01_10.xls	2020	11	2	11/2/2020	44137	71	G10	G_BCov_Standard	FplusBacteriophage	NTC	32.014	32.014	NA	NA	NA	NA	NA	NA
17008	2020_11_02_JL_KR_Analysis_2021_01_10.xls	2020	11	2	11/2/2020	44137	71	G11	G_BCov_Standard	FplusBacteriophage	NTC	33.072	33.072	NA	NA	NA	NA	NA	NA
17009	2020_11_02_JL_KR_Analysis_2021_01_10.xls	2020	11	2	11/2/2020	44137	71	G12	G_BCov_Standard	FplusBacteriophage	NTC	32.331	32.331	NA	NA	NA	NA	NA	NA
17010	2020_11_02_JL_KR_Analysis_2021_01_10.xls	2020	11	2	11/2/2020	44137	71	G10	G_BCov_Standard	Nucleocapsid	NTC	Undetermined	NA	NA	NA	NA	NA	NA	NA
17011	2020_11_02_JL_KR_Analysis_2021_01_10.xls	2020	11	2	11/2/2020	44137	71	G11	G_BCov_Standard	Nucleocapsid	NTC	Undetermined	NA	NA	NA	NA	NA	NA	NA
17012	2020_11_02_JL_KR_Analysis_2021_01_10.xls	2020	11	2	11/2/2020	44137	71	G12	G_BCov_Standard	Nucleocapsid	NTC	Undetermined	NA	NA	NA	NA	NA	NA	NA
17013	2020_11_03_JL_KR_Analysis_2021_01_09.xls	2020	11	3	11/3/2020	44138	72	G10	G_BCov_Standard	Bovine_Coronavirus	STANDARD	17.049	17.049	15300000	15300000	NA	NA	NA	NA
17014	2020_11_03_JL_KR_Analysis_2021_01_09.xls	2020	11	3	11/3/2020	44138	72	G11	G_BCov_Standard	Bovine_Coronavirus	STANDARD	17.121	17.121	15300000	15300000	NA	NA	NA	NA
17015	2020_11_03_JL_KR_Analysis_2021_01_09.xls	2020	11	3	11/3/2020	44138	72	G12	G_BCov_Standard	Bovine_Coronavirus	STANDARD	17.17	17.17	15300000	15300000	NA	NA	NA	NA
17016	2020_11_03_JL_KR_Analysis_2021_01_09.xls	2020	11	3	11/3/2020	44138	72	G10	G_BCov_Standard	Envelope	NTC	Undetermined	NA	NA	NA	NA	NA	NA	NA
17017	2020_11_03_JL_KR_Analysis_2021_01_09.xls	2020	11	3	11/3/2020	44138	72	G11	G_BCov_Standard	Envelope	NTC	Undetermined	NA	NA	NA	NA	NA	NA	NA
17018	2020_11_03_JL_KR_Analysis_2021_01_09.xls	2020	11	3	11/3/2020	44138	72	G12	G_BCov_Standard	Envelope	NTC	Undetermined	NA	NA	NA	NA	NA	NA	NA
17019	2020_11_03_JL_KR_Analysis_2021_01_09.xls	2020	11	3	11/3/2020	44138	72	G10	G_BCov_Standard	FplusBacteriophage	NTC	33.347	33.347	NA	NA	NA	NA	NA	NA
17020	2020_11_03_JL_KR_Analysis_2021_01_09.xls	2020	11	3	11/3/2020	44138	72	G11	G_BCov_Standard	FplusBacteriophage	NTC	33.779	33.779	NA	NA	NA	NA	NA	NA
17021	2020_11_03_JL_KR_Analysis_2021_01_09.xls	2020	11	3	11/3/2020	44138	72	G12	G_BCov_Standard	FplusBacteriophage	NTC	34.115	34.115	NA	NA	NA	NA	NA	NA
17022	2020_11_03_JL_KR_Analysis_2021_01_09.xls	2020	11	3	11/3/2020	44138	72	G10	G_BCov_Standard	Nucleocapsid	NTC	Undetermined	NA	NA	NA	NA	NA	NA	NA
17023	2020_11_03_JL_KR_Analysis_2021_01_09.xls	2020	11	3	11/3/2020	44138	72	G11	G_BCov_Standard	Nucleocapsid	NTC	-	NA	NA	NA	NA	NA	NA	NA
17024	2020_11_03_JL_KR_Analysis_2021_01_09.xls	2020	11	3	11/3/2020	44138	72	G12	G_BCov_Standard	Nucleocapsid	NTC	35.818	35.818	NA	NA	NA	NA	NA	NA
17025	2020_11_04_JL_KR_Analysis_2_Far_Std_Corrected_2021_01_14.xls	2020	11	4	11/4/2020	44139	73	G10	G_BCov_Standard	Bovine_Coronavirus	STANDARD	16.541	16.541	15300000	15300000	NA	NA	NA	NA
17026	2020_11_04_JL_KR_Analysis_2_Far_Std_Corrected_2021_01_14.xls	2020	11	4	11/4/2020	44139	73	G11	G_BCov_Standard	Bovine_Coronavirus	STANDARD	16.553	16.553	15300000	15300000	NA	NA	NA	NA
17027	2020_11_04_JL_KR_Analysis_2_Far_Std_Corrected_2021_01_14.xls	2020	11	4	11/4/2020	44139	73	G12	G_BCov_Standard	Bovine_Coronavirus	STANDARD	16.399	16.399	15300000	15300000	NA	NA	NA	NA
17028	2020_11_04_JL_KR_Analysis_2_Far_Std_Corrected_2021_01_14.xls	2020	11	4	11/4/2020	44139	73	G10	G_BCov_Standard	Envelope	NTC	Undetermined	NA	NA	NA	NA	NA	NA	NA
17029	2020_11_04_JL_KR_Analysis_2_Far_Std_Corrected_2021_01_14.xls	2020	11	4	11/4/2020	44139	73	G11	G_BCov_Standard	Envelope	NTC	Undetermined	NA	NA	NA	NA	NA	NA	NA
17030	2020_11_04_JL_KR_Analysis_2_Far_Std_Corrected_2021_01_14.xls	2020	11	4	11/4/2020	44139	73	G12	G_BCov_Standard	Envelope	NTC	Undetermined	NA	NA	NA	NA	NA	NA	NA
17031	2020_11_04_JL_KR_Analysis_2_Far_Std_Corrected_2021_01_14.xls	2020	11	4	11/4/2020	44139	73	G10	G_BCov_Standard	FplusBacteriophage	NTC	34.519	34.519	NA	NA	NA	NA	NA	NA
17032	2020_11_04_JL_KR_Analysis_2_Far_Std_Corrected_2021_01_14.xls	2020	11	4	11/4/2020	44139	73	G11	G_BCov_Standard	FplusBacteriophage	NTC	34.765	34.765	NA	NA	NA	NA	NA	NA
17033	2020_11_04_JL_KR_Analysis_2_Far_Std_Corrected_2021_01_14.xls	2020	11	4	11/4/2020	44139	73	G12	G_BCov_Standard	FplusBacteriophage	NTC	33.671	33.671	NA	NA	NA	NA	NA	NA
17034	2020_11_04_JL_KR_Analysis_2_Far_Std_Corrected_2021_01_14.xls	2020	11	4	11/4/2020	44139	73	G10	G_BCov_Standard	Nucleocapsid	NTC	Undetermined	NA	NA	NA	NA	NA	NA	NA
17035	2020_11_04_JL_KR_Analysis_2_Far_Std_Corrected_2021_01_14.xls	2020	11	4	11/4/2020	44139	73	G11	G_BCov_Standard	Nucleocapsid	NTC	Undetermined	NA	NA	NA	NA	NA	NA	NA
17036	2020_11_04_JL_KR_Analysis_2_Far_Std_Corrected_2021_01_14.xls	2020	11	4	11/4/2020	44139	73	G12	G_BCov_Standard	Nucleocapsid	NTC	Undetermined	NA	NA	NA	NA	NA	NA	NA
17037	2020_11_05_ADF_KR_Analysis_2021_01_09.xls	2020	11	5	11/5/2020	44140	74	G10	G_BCov_Standard	Bovine_Coronavirus	STANDARD	16.486	16.486	15300000	15300000	NA	NA	NA	NA
17038	2020_11_05_ADF_KR_Analysis_2021_01_09.xls	2020	11	5	11/5/2020	44140	74	G11	G_BCov_Standard	Bovine_Coronavirus	STANDARD	16.413	16.413	15300000	15300000	NA	NA	NA	NA
17039	2020_11_05_ADF_KR_Analysis_2021_01_09.xls	2020	11	5	11/5/2020	44140	74	G12	G_BCov_Standard	Bovine_Coronavirus	STANDARD	16.242	16.242	15300000	15300000	NA	NA	NA	NA
17040	2020_11_05_ADF_KR_Analysis_2021_01_09.xls	2020	11	5	11/5/2020	44140	74	G10	G_BCov_Standard	Envelope	NTC	Undetermined	NA	NA	NA	NA	NA	NA	NA
17041	2020_11_05_ADF_KR_Analysis_2021_01_09.xls	2020	11	5	11/5/2020	44140	74	G11	G_BCov_Standard	Envelope	NTC	Undetermined	NA	NA	NA	NA	NA	NA	NA
17042	2020_11_05_ADF_KR_Analysis_2021_01_09.xls	2020	11	5	11/5/2020	44140	74	G12	G_BCov_Standard	Envelope	NTC	Undetermined	NA	NA	NA	NA	NA	NA	NA
17043	2020_11_05_ADF_KR_Analysis_2021_01_09.xls	2020	11	5	11/5/2020	44140	74	G10	G_BCov_Standard	FplusBacteriophage	NTC	33.5	33.5	NA	NA	NA	NA	NA	NA
17044	2020_11_05_ADF_KR_Analysis_2021_01_09.xls	2020	11	5	11/5/2020	44140	74	G11	G_BCov_Standard	FplusBacteriophage	NTC	33.903	33.903	NA	NA	NA	NA	NA	NA
17045	2020_11_05_ADF_KR_Analysis_2021_01_09.xls	2020	11	5	11/5/2020	44140	74	G12	G_BCov_Standard	FplusBacteriophage	NTC	33.024	33.024	NA	NA	NA	NA	NA	NA
17046	2020_11_05_ADF_KR_Analysis_2021_01_09.xls	2020	11	5	11/5/2020	44140	74	G10	G_BCov_Standard	Nucleocapsid	NTC	Undetermined	NA	NA	NA	NA	NA	NA	NA
17047	2020_11_05_ADF_KR_Analysis_2021_01_09.xls	2020	11	5	11/5/2020	44140	74	G11	G_BCov_Standard	Nucleocapsid	NTC	Undetermined	NA	NA	NA	NA	NA	NA	NA
17048	2020_11_05_ADF_KR_Analysis_2021_01_09.xls	2020	11	5	11/5/2020	44140	74	G12	G_BCov_Standard	Nucleocapsid	NTC	Undetermined	NA	NA	NA	NA	NA	NA	NA
17049	2020_11_06_ADF_KR_Analysis_2021_01_09.xls	2020	11	6	11/6/2020	44141	75	G10	G_BCov_Standard	Bovine_Coronavirus	STANDARD	16.652	16.652	15300000	15300000	NA	NA	NA	NA
17050	2020_11_06_ADF_KR_Analysis_2021_01_09.xls	2020	11	6	11/6/2020	44141	75	G11	G_BCov_Standard	Bovine_Coronavirus	STANDARD	16.554	16.554	15300000	15300000	NA	NA	NA	NA
17051	2020_11_06_ADF_KR_Analysis_2021_01_09.xls	2020	11	6	11/6/2020	44141	75	G12	G_BCov_Standard	Bovine_Coronavirus	STANDARD	16.113	16.113	15300000	15300000	NA	NA	NA	NA
17052	2020_11_06_ADF_KR_Analysis_2021_01_09.xls	2020	11	6	11/6/2020	44141	75	G10	G_BCov_Standard	Envelope	NTC	Undetermined	NA	NA	NA	NA	NA	NA	NA
17053	2020_11_06_ADF_KR_Analysis_2021_01_09.xls	2020	11	6	11/6/2020	44141	75	G11	G_BCov_Standard	Envelope	NTC	Undetermined	NA	NA	NA	NA	NA	NA	NA
17054	2020_11_06_ADF_KR_Analysis_2021_01_09.xls	2020	11	6	11/6/2020	44141	75	G12	G_BCov_Standard	Envelope	NTC	Undetermined	NA	NA	NA	NA	NA	NA	NA
17055	2020_11_06_ADF_KR_Analysis_2021_01_09.xls	2020	11	6	11/6/2020	44141	75	G10	G_BCov_Standard	FplusBacteriophage	NTC	35.097	35.097	NA	NA	NA	NA	NA	NA
17056	2020_11_06_ADF_KR_Analysis_2021_01_09.xls	2020	11	6	11/6/2020	44141	75	G11	G_BCov_Standard	FplusBacteriophage	NTC	36.142	36.142	NA	NA	NA	NA	NA	NA
17057	2020_11_06_ADF_KR_Analysis_2021_01_09.xls	2020	11	6	11/6/2020	44141	75	G12	G_BCov_Standard	FplusBacteriophage	NTC	32.761	32.761	NA	NA	NA	NA	NA	NA
17058	2020_11_06_ADF_KR_Analysis_2021_01_09.xls	2020	11	6	11/6/2020	44141	75	G10	G_BCov_Standard	Nucleocapsid	NTC	Undetermined	NA	NA	NA	NA	NA	NA	NA
17059	2020_11_06_ADF_KR_Analysis_2021_01_09.xls	2020	11	6	11/6/2020	44141	75	G11	G_BCov_Standard	Nucleocapsid	NTC	Undetermined	NA	NA	NA	NA	NA	NA	NA
17060	2020_11_06_ADF_KR_Analysis_2021_01_09.xls	2020	11	6	11/6/2020	44141	75	G12	G_BCov_Standard	Nucleocapsid	NTC	Undetermined	NA	NA	NA	NA	NA	NA	NA
17061	2020_11_07_ADF_KR_Analysis_2021_01_09.xls	2020	11	7	11/7/2020	44142	76	G10	G_BCov_Standard	Bovine_Coronavirus	STANDARD	17.75	17.75	15300000	15300000	NA	NA	NA	NA
17062	2020_11_07_ADF_KR_Analysis_2021_01_09.xls	2020	11	7	11/7/2020	44142	76	G11	G_BCov_Standard	Bovine_Coronavirus	STANDARD	17.31	17.31	15300000	15300000	NA	NA	NA	NA
17063	2020_11_07_ADF_KR_Analysis_2021_01_09.xls	2020	11	7	11/7/2020	44142	76	G12	G_BCov_Standard	Bovine_Coronavirus	STANDARD	17.177	17.177	15300000	15300000	NA	NA	NA	NA
17064	2020_11_07_ADF_KR_Analysis_2021_01_09.xls	2020	11	7	11/7/2020	44142	76	G10	G_BCov_Standard	Envelope	NTC	Undetermined	NA	NA	NA	NA	NA	NA	NA
17065	2020_11_07_ADF_KR_Analysis_2021_01_09.xls	2020	11	7	11/7/2020	44142	76	G11	G_BCov_Standard	Envelope	NTC	Undetermined	NA	NA	NA	NA	NA	NA	NA
17066	2020_11_07_ADF_KR_Analysis_2021_01_09.xls	2020	11	7	11/7/2020	44142	76	G12	G_BCov_Standard	Envelope	NTC	Undetermined	NA	NA	NA	NA	NA	NA	NA
17067	2020_11_07_ADF_KR_Analysis_2021_01_09.xls	2020	11	7	11/7/2020	44142	76	G10	G_BCov_Standard	FplusBacteriophage	NTC	35.321	35.321	NA	NA	NA	NA	NA	NA
17068	2020_11_07_ADF_KR_Analysis_2021_01_09.xls	2020	11	7	11/7/2020	44142	76	G11	G_BCov_Standard	FplusBacteriophage	NTC	35.918	35.918	NA	NA	NA	NA	NA	NA
17069	2020_11_07_ADF_KR_Analysis_2021_01_09.xls	2020	11	7	11/7/2020	44142	76	G12	G_BCov_Standard	FplusBacteriophage	NTC	32.328	32.328	NA	NA	NA	NA	NA	NA
17070	2020_11_07_ADF_KR_Analysis_2021_01_09.xls	2020	11	7	11/7/2020	44142	76	G10	G_BCov_Standard	Nucleocapsid	NTC	Undetermined	NA	NA	NA	NA	NA	NA	NA
17071	2020_11_07_ADF_KR_Analysis_2021_01_09.xls	2020	11	7	11/7/2020	44142	76	G11	G_BCov_Standard	Nucleocapsid	NTC	Undetermined	NA	NA	NA	NA	NA	NA	NA
17072	2020_11_07_ADF_KR_Analysis_2021_01_09.xls	2020	11	7	11/7/2020	44142	76	G12	G_BCov_Standard	Nucleocapsid	NTC	Undetermined	NA	NA	NA	NA	NA	NA	NA
17073	2020_11_08_ADF_KR_Analysis_2021_01_09.xls	2020	11	8	11/8/2020	44143	77	G10	G_BCov_Standard	Bovine_Coronavirus	STANDARD	16.321	16.321	15300000	15300000	NA	NA	NA	NA
17074	2020_11_08_ADF_KR_Analysis_2021_01_09.xls	2020	11	8	11/8/2020	44143	77	G11	G_BCov_Standard	Bovine_Coronavirus	STANDARD	16.386	16.386	15300000	15300000	NA	NA	NA	NA
17075	2020_11_08_ADF_KR_Analysis_2021_01_09.xls	2020	11	8	11/8/2020	44143	77	G12	G_BCov_Standard	Bovine_Coronavirus	STANDARD	16.058	16.058	15300000	15300000	NA	NA	NA	NA
17076	2020_11_08_ADF_KR_Analysis_2021_01_09.xls	2020	11	8	11/8/2020	44143	77	G10	G_BCov_Standard	Envelope	NTC	Undetermined	NA	NA	NA	NA	NA	NA	NA
17077	2020_11_08_ADF_KR_Analysis_2021_01_09.xls	2020	11	8	11/8/2020	44143	77	G11	G_BCov_Standard	Envelope	NTC	Undetermined	NA	NA	NA	NA	NA	NA	NA
17078	2020_11_08_ADF_KR_Analysis_2021_01_09.xls	2020	11	8	11/8/2020	44143	77	G12	G_BCov_Standard	Envelope	NTC	Undetermined	NA	NA	NA	NA	NA	NA	NA
17079	2020_11_08_ADF_KR_Analysis_2021_01_09.xls	2020	11	8	11/8/2020	44143	77	G10	G_BCov_Standard	FplusBacteriophage	NTC	33.542	33.542	NA	NA	NA	NA	NA	NA
17080	2020_11_08_ADF_KR_Analysis_2021_01_09.xls	2020	11	8	11/8/2020	44143	77	G11	G_BCov_Standard	FplusBacteriophage	NTC	33.127	33.127	NA	NA	NA	NA	NA	NA
17081	2020_11_08_ADF_KR_Analysis_2021_01_09.xls	2020	11	8	11/8/2020	44143	77	G12	G_BCov_Standard	FplusBacteriophage	NTC	33.9	33.9	NA	NA	NA	NA	NA	NA
17082	2020_11_08_ADF_KR_Analysis_2021_01_09.xls	2020	11	8	11/8/2020	44143	77	G10	G_BCov_Standard	Nucleocapsid	NTC	36.742	36.742	NA	NA	NA	NA	NA	NA
17083	2020_11_08_ADF_KR_Analysis_2021_01_09.xls	2020	11	8	11/8/2020	44143	77	G11	G_BCov_Standard	Nucleocapsid	NTC	Undetermined	NA	NA	NA	NA	NA	NA	NA
17084	2020_11_08_ADF_KR_Analysis_2021_01_09.xls	2020	11	8	11/8/2020	44143	77	G12	G_BCov_Standard	Nucleocapsid	NTC	Undetermined	NA	NA	NA	NA	NA	NA	NA
17085	2020_11_09_ADF_KR_Analysis_2021_01_09.xls	2020	11	9	11/9/2020	44144	78	G10	G_BCov_Standard	Bovine_Coronavirus	STANDARD	16.321	16.321	15300000	15300000	NA	NA	NA	NA
17086	2020_11_09_ADF_KR_Analysis_2021_01_09.xls	2020	11	9	11/9/2020	44144	78	G11	G_BCov_Standard	Bovine_Coronavirus	STANDARD	16.365	16.365	15300000	15300000	NA	NA	NA	NA
17087	2020_11_09_ADF_KR_Analysis_2021_01_09.xls	2020	11	9	11/9/2020	44144	78	G12	G_BCov_Standard	Bovine_Coronavirus	STANDARD	16.326	16.326	15300000	15300000	NA	NA	NA	NA
17088	2020_11_09_ADF_KR_Analysis_2021_01_09.xls	2020	11	9	11/9/2020	44144	78	G10	G_BCov_Standard	Envelope	NTC	Undetermined	NA	NA	NA	NA	NA	NA	NA
17089	2020_11_09_ADF_KR_Analysis_2021_01_09.xls	2020	11	9	11/9/2020	44144	78	G11	G_BCov_Standard	Envelope	NTC	Undetermined	NA	NA	NA	NA	NA	NA	NA
17090	2020_11_09_ADF_KR_Analysis_2021_01_09.xls	2020	11	9	11/9/2020	44144	78	G12	G_BCov_Standard	Envelope	NTC	Undetermined	NA	NA	NA	NA	NA	NA	NA
17091	2020_11_09_ADF_KR_Analysis_2021_01_09.xls	2020	11	9	11/9/2020	44144	78	G10	G_BCov_Standard	FplusBacteriophage	NTC	30.023	30.023	NA	NA	NA	NA	NA	NA
17092	2020_11_09_ADF_KR_Analysis_2021_01_09.xls	2020	11	9	11/9/2020	44144	78	G11	G_BCov_Standard	FplusBacteriophage	NTC	29.68	29.68	NA	NA	NA	NA	NA	NA
17093	2020_11_09_ADF_KR_Analysis_2021_01_09.xls	2020	11	9	11/9/2020	44144	78	G12	G_BCov_Standard	FplusBacteriophage	NTC	29.575	29.575	NA	NA	NA	NA	NA	NA
17094	2020_11_09_ADF_KR_Analysis_2021_01_09.xls	2020	11	9	11/9/2020	44144	78	G10	G_BCov_Standard	Nucleocapsid	NTC	Undetermined	NA	NA	NA	NA	NA	NA	NA
17095	2020_11_09_ADF_KR_Analysis_2021_01_09.xls	2020	11	9	11/9/2020	44144	78	G11	G_BCov_Standard	Nucleocapsid	NTC	Undetermined	NA	NA	NA	NA	NA	NA	NA
17096	2020_11_09_ADF_KR_Analysis_2021_01_09.xls	2020	11	9	11/9/2020	44144	78	G12	G_BCov_Standard	Nucleocapsid	NTC	Undetermined	NA	NA	NA	NA	NA	NA	NA
17097	2020_11_10_ADF_KR_Analysis_2021_01_09.xls	2020	11	10	11/10/2020	44145	79	G10	G_BCov_Standard	Bovine_Coronavirus	STANDARD	17.238	17.238	15300000	15300000	NA	NA	NA	NA
17098	2020_11_10_ADF_KR_Analysis_2021_01_09.xls	2020	11	10	11/10/2020	44145	79	G11	G_BCov_Standard	Bovine_Coronavirus	STANDARD	17.332	17.332	15300000	15300000	NA	NA	NA	NA
17099	2020_11_10_ADF_KR_Analysis_2021_01_09.xls	2020	11	10	11/10/2020	44145	79	G12	G_BCov_Standard	Bovine_Coronavirus	STANDARD	17.171	17.171	15300000	15300000	NA	NA	NA	NA
17100	2020_11_10_ADF_KR_Analysis_2021_01_09.xls	2020	11	10	11/10/2020	44145	79	G10	G_BCov_Standard	Envelope	NTC	Undetermined	NA	NA	NA	NA	NA	NA	NA
17101	2020_11_10_ADF_KR_Analysis_2021_01_09.xls	2020	11	10	11/10/2020	44145	79	G11	G_BCov_Standard	Envelope	NTC	Undetermined	NA	NA	NA	NA	NA	NA	NA
17102	2020_11_10_ADF_KR_Analysis_2021_01_09.xls	2020	11	10	11/10/2020	44145	79	G12	G_BCov_Standard	Envelope	NTC	Undetermined	NA	NA	NA	NA	NA	NA	NA
17103	2020_11_10_ADF_KR_Analysis_2021_01_09.xls	2020	11	10	11/10/2020	44145	79	G10	G_BCov_Standard	FplusBacteriophage	NTC	33.895	33.895	NA	NA	NA	NA	NA	NA
17104	2020_11_10_ADF_KR_Analysis_2021_01_09.xls	2020	11	10	11/10/2020	44145	79	G11	G_BCov_Standard	FplusBacteriophage	NTC	35.622	35.622	NA	NA	NA	NA	NA	NA
17105	2020_11_10_ADF_KR_Analysis_2021_01_09.xls	2020	11	10	11/10/2020	44145	79	G12	G_BCov_Standard	FplusBacteriophage	NTC	33.492	33.492	NA	NA	NA	NA	NA	NA
17106	2020_11_10_ADF_KR_Analysis_2021_01_09.xls	2020	11	10	11/10/2020	44145	79	G10	G_BCov_Standard	Nucleocapsid	NTC	37.919	37.919	NA	NA	NA	NA	NA	NA
17107	2020_11_10_ADF_KR_Analysis_2021_01_09.xls	2020	11	10	11/10/2020	44145	79	G11	G_BCov_Standard	Nucleocapsid	NTC	Undetermined	NA	NA	NA	NA	NA	NA	NA
17108	2020_11_10_ADF_KR_Analysis_2021_01_09.xls	2020	11	10	11/10/2020	44145	79	G12	G_BCov_Standard	Nucleocapsid	NTC	Undetermined	NA	NA	NA	NA	NA	NA	NA
17109	2020_11_11_JL_KR_Analysis_2_2021_01_20.xls	2020	11	11	11/11/2020	44146	80	G10	G_BCov_Standard	Bovine_Coronavirus	STANDARD	16.653	16.653	15300000	15300000	NA	NA	NA	NA
17110	2020_11_11_JL_KR_Analysis_2_2021_01_20.xls	2020	11	11	11/11/2020	44146	80	G11	G_BCov_Standard	Bovine_Coronavirus	STANDARD	16.793	16.793	15300000	15300000	NA	NA	NA	NA
17111	2020_11_11_JL_KR_Analysis_2_2021_01_20.xls	2020	11	11	11/11/2020	44146	80	G12	G_BCov_Standard	Bovine_Coronavirus	STANDARD	16.588	16.588	15300000	15300000	NA	NA	NA	NA
17112	2020_11_11_JL_KR_Analysis_2_2021_01_20.xls	2020	11	11	11/11/2020	44146	80	G10	G_BCov_Standard	Envelope	NTC	Undetermined	NA	NA	NA	NA	NA	NA	NA
17113	2020_11_11_JL_KR_Analysis_2_2021_01_20.xls	2020	11	11	11/11/2020	44146	80	G11	G_BCov_Standard	Envelope	NTC	Undetermined	NA	NA	NA	NA	NA	NA	NA
17114	2020_11_11_JL_KR_Analysis_2_2021_01_20.xls	2020	11	11	11/11/2020	44146	80	G12	G_BCov_Standard	Envelope	NTC	Undetermined	NA	NA	NA	NA	NA	NA	NA
17115	2020_11_11_JL_KR_Analysis_2_2021_01_20.xls	2020	11	11	11/11/2020	44146	80	G10	G_BCov_Standard	FplusBacteriophage	NTC	34.829	34.829	NA	NA	NA	NA	NA	NA
17116	2020_11_11_JL_KR_Analysis_2_2021_01_20.xls	2020	11	11	11/11/2020	44146	80	G11	G_BCov_Standard	FplusBacteriophage	NTC	36.615	36.615	NA	NA	NA	NA	NA	NA
17117	2020_11_11_JL_KR_Analysis_2_2021_01_20.xls	2020	11	11	11/11/2020	44146	80	G12	G_BCov_Standard	FplusBacteriophage	NTC	35.051	35.051	NA	NA	NA	NA	NA	NA
17118	2020_11_11_JL_KR_Analysis_2_2021_01_20.xls	2020	11	11	11/11/2020	44146	80	G10	G_BCov_Standard	Nucleocapsid	NTC	Undetermined	NA	NA	NA	NA	NA	NA	NA
17119	2020_11_11_JL_KR_Analysis_2_2021_01_20.xls	2020	11	11	11/11/2020	44146	80	G11	G_BCov_Standard	Nucleocapsid	NTC	Undetermined	NA	NA	NA	NA	NA	NA	NA
17120	2020_11_11_JL_KR_Analysis_2_2021_01_20.xls	2020	11	11	11/11/2020	44146	80	G12	G_BCov_Standard	Nucleocapsid	NTC	Undetermined	NA	NA	NA	NA	NA	NA	NA
17121	2020_11_12_JL_KR_Analysis_2021_01_02.xls	2020	11	12	11/12/2020	44147	81	G10	G_BCov_Standard	Bovine_Coronavirus	STANDARD	16.717	16.717	15300000	15300000	NA	NA	NA	NA
17122	2020_11_12_JL_KR_Analysis_2021_01_02.xls	2020	11	12	11/12/2020	44147	81	G11	G_BCov_Standard	Bovine_Coronavirus	STANDARD	16.758	16.758	15300000	15300000	NA	NA	NA	NA
17123	2020_11_12_JL_KR_Analysis_2021_01_02.xls	2020	11	12	11/12/2020	44147	81	G12	G_BCov_Standard	Bovine_Coronavirus	STANDARD	16.407	16.407	15300000	15300000	NA	NA	NA	NA
17124	2020_11_12_JL_KR_Analysis_2021_01_02.xls	2020	11	12	11/12/2020	44147	81	G10	G_BCov_Standard	Envelope	NTC	Undetermined	NA	NA	NA	NA	NA	NA	NA
17125	2020_11_12_JL_KR_Analysis_2021_01_02.xls	2020	11	12	11/12/2020	44147	81	G11	G_BCov_Standard	Envelope	NTC	Undetermined	NA	NA	NA	NA	NA	NA	NA
17126	2020_11_12_JL_KR_Analysis_2021_01_02.xls	2020	11	12	11/12/2020	44147	81	G12	G_BCov_Standard	Envelope	NTC	Undetermined	NA	NA	NA	NA	NA	NA	NA
17127	2020_11_12_JL_KR_Analysis_2021_01_02.xls	2020	11	12	11/12/2020	44147	81	G10	G_BCov_Standard	FplusBacteriophage	NTC	33.948	33.948	NA	NA	NA	NA	NA	NA
17128	2020_11_12_JL_KR_Analysis_2021_01_02.xls	2020	11	12	11/12/2020	44147	81	G11	G_BCov_Standard	FplusBacteriophage	NTC	32.211	32.211	NA	NA	NA	NA	NA	NA
17129	2020_11_12_JL_KR_Analysis_2021_01_02.xls	2020	11	12	11/12/2020	44147	81	G12	G_BCov_Standard	FplusBacteriophage	NTC	30.238	30.238	NA	NA	NA	NA	NA	NA
17130	2020_11_12_JL_KR_Analysis_2021_01_02.xls	2020	11	12	11/12/2020	44147	81	G10	G_BCov_Standard	Nucleocapsid	NTC	Undetermined	NA	NA	NA	NA	NA	NA	NA
17131	2020_11_12_JL_KR_Analysis_2021_01_02.xls	2020	11	12	11/12/2020	44147	81	G11	G_BCov_Standard	Nucleocapsid	NTC	Undetermined	NA	NA	NA	NA	NA	NA	NA
17132	2020_11_12_JL_KR_Analysis_2021_01_02.xls	2020	11	12	11/12/2020	44147	81	G12	G_BCov_Standard	Nucleocapsid	NTC	-	NA	NA	NA	NA	NA	NA	NA
17133	2020_11_13_JL_KR_Analysis_2_2021_01_20.xls	2020	11	13	11/13/2020	44148	82	G10	G_BCov_Standard	Bovine_Coronavirus	STANDARD	17.069	17.069	15300000	15300000	NA	NA	NA	NA
17134	2020_11_13_JL_KR_Analysis_2_2021_01_20.xls	2020	11	13	11/13/2020	44148	82	G11	G_BCov_Standard	Bovine_Coronavirus	STANDARD	17.134	17.134	15300000	15300000	NA	NA	NA	NA
17135	2020_11_13_JL_KR_Analysis_2_2021_01_20.xls	2020	11	13	11/13/2020	44148	82	G12	G_BCov_Standard	Bovine_Coronavirus	STANDARD	17.365	17.365	15300000	15300000	NA	NA	NA	NA
17136	2020_11_13_JL_KR_Analysis_2_2021_01_20.xls	2020	11	13	11/13/2020	44148	82	G10	G_BCov_Standard	Envelope	NTC	Undetermined	NA	NA	NA	NA	NA	NA	NA
17137	2020_11_13_JL_KR_Analysis_2_2021_01_20.xls	2020	11	13	11/13/2020	44148	82	G11	G_BCov_Standard	Envelope	NTC	Undetermined	NA	NA	NA	NA	NA	NA	NA
17138	2020_11_13_JL_KR_Analysis_2_2021_01_20.xls	2020	11	13	11/13/2020	44148	82	G12	G_BCov_Standard	Envelope	NTC	Undetermined	NA	NA	NA	NA	NA	NA	NA
17139	2020_11_13_JL_KR_Analysis_2_2021_01_20.xls	2020	11	13	11/13/2020	44148	82	G10	G_BCov_Standard	FplusBacteriophage	NTC	33.553	33.553	NA	NA	NA	NA	NA	NA
17140	2020_11_13_JL_KR_Analysis_2_2021_01_20.xls	2020	11	13	11/13/2020	44148	82	G11	G_BCov_Standard	FplusBacteriophage	NTC	32.943	32.943	NA	NA	NA	NA	NA	NA
17141	2020_11_13_JL_KR_Analysis_2_2021_01_20.xls	2020	11	13	11/13/2020	44148	82	G12	G_BCov_Standard	FplusBacteriophage	NTC	34.611	34.611	NA	NA	NA	NA	NA	NA
17142	2020_11_13_JL_KR_Analysis_2_2021_01_20.xls	2020	11	13	11/13/2020	44148	82	G10	G_BCov_Standard	Nucleocapsid	NTC	Undetermined	NA	NA	NA	NA	NA	NA	NA
17143	2020_11_13_JL_KR_Analysis_2_2021_01_20.xls	2020	11	13	11/13/2020	44148	82	G11	G_BCov_Standard	Nucleocapsid	NTC	Undetermined	NA	NA	NA	NA	NA	NA	NA
17144	2020_11_13_JL_KR_Analysis_2_2021_01_20.xls	2020	11	13	11/13/2020	44148	82	G12	G_BCov_Standard	Nucleocapsid	NTC	Undetermined	NA	NA	NA	NA	NA	NA	NA
17145	2020_11_14_JL_KR_Analysis_2_2021_01_20.xls	2020	11	14	11/14/2020	44149	83	G10	G_BCov_Standard	Bovine_Coronavirus	STANDARD	16.993	16.993	15300000	15300000	NA	NA	NA	NA
17146	2020_11_14_JL_KR_Analysis_2_2021_01_20.xls	2020	11	14	11/14/2020	44149	83	G11	G_BCov_Standard	Bovine_Coronavirus	STANDARD	16.944	16.944	15300000	15300000	NA	NA	NA	NA
17147	2020_11_14_JL_KR_Analysis_2_2021_01_20.xls	2020	11	14	11/14/2020	44149	83	G12	G_BCov_Standard	Bovine_Coronavirus	STANDARD	16.786	16.786	15300000	15300000	NA	NA	NA	NA
17148	2020_11_14_JL_KR_Analysis_2_2021_01_20.xls	2020	11	14	11/14/2020	44149	83	G10	G_BCov_Standard	Envelope	NTC	Undetermined	NA	NA	NA	NA	NA	NA	NA
17149	2020_11_14_JL_KR_Analysis_2_2021_01_20.xls	2020	11	14	11/14/2020	44149	83	G11	G_BCov_Standard	Envelope	NTC	Undetermined	NA	NA	NA	NA	NA	NA	NA
17150	2020_11_14_JL_KR_Analysis_2_2021_01_20.xls	2020	11	14	11/14/2020	44149	83	G12	G_BCov_Standard	Envelope	NTC	Undetermined	NA	NA	NA	NA	NA	NA	NA
17151	2020_11_14_JL_KR_Analysis_2_2021_01_20.xls	2020	11	14	11/14/2020	44149	83	G10	G_BCov_Standard	FplusBacteriophage	NTC	32.426	32.426	NA	NA	NA	NA	NA	NA
17152	2020_11_14_JL_KR_Analysis_2_2021_01_20.xls	2020	11	14	11/14/2020	44149	83	G11	G_BCov_Standard	FplusBacteriophage	NTC	31.859	31.859	NA	NA	NA	NA	NA	NA
17153	2020_11_14_JL_KR_Analysis_2_2021_01_20.xls	2020	11	14	11/14/2020	44149	83	G12	G_BCov_Standard	FplusBacteriophage	NTC	32.345	32.345	NA	NA	NA	NA	NA	NA
17154	2020_11_14_JL_KR_Analysis_2_2021_01_20.xls	2020	11	14	11/14/2020	44149	83	G10	G_BCov_Standard	Nucleocapsid	NTC	Undetermined	NA	NA	NA	NA	NA	NA	NA
17155	2020_11_14_JL_KR_Analysis_2_2021_01_20.xls	2020	11	14	11/14/2020	44149	83	G11	G_BCov_Standard	Nucleocapsid	NTC	Undetermined	NA	NA	NA	NA	NA	NA	NA
17156	2020_11_14_JL_KR_Analysis_2_2021_01_20.xls	2020	11	14	11/14/2020	44149	83	G12	G_BCov_Standard	Nucleocapsid	NTC	Undetermined	NA	NA	NA	NA	NA	NA	NA
17157	2020_11_15_JL_KR_Analysis_2021_01_02.xls	2020	11	15	11/15/2020	44150	84	G10	G_BCov_Standard	Bovine_Coronavirus	STANDARD	17.315	17.315	15300000	15300000	NA	NA	NA	NA
17158	2020_11_15_JL_KR_Analysis_2021_01_02.xls	2020	11	15	11/15/2020	44150	84	G11	G_BCov_Standard	Bovine_Coronavirus	STANDARD	17.121	17.121	15300000	15300000	NA	NA	NA	NA
17159	2020_11_15_JL_KR_Analysis_2021_01_02.xls	2020	11	15	11/15/2020	44150	84	G12	G_BCov_Standard	Bovine_Coronavirus	STANDARD	17.061	17.061	15300000	15300000	NA	NA	NA	NA
17160	2020_11_15_JL_KR_Analysis_2021_01_02.xls	2020	11	15	11/15/2020	44150	84	G10	G_BCov_Standard	Envelope	NTC	Undetermined	NA	NA	NA	NA	NA	NA	NA
17161	2020_11_15_JL_KR_Analysis_2021_01_02.xls	2020	11	15	11/15/2020	44150	84	G11	G_BCov_Standard	Envelope	NTC	Undetermined	NA	NA	NA	NA	NA	NA	NA
17162	2020_11_15_JL_KR_Analysis_2021_01_02.xls	2020	11	15	11/15/2020	44150	84	G12	G_BCov_Standard	Envelope	NTC	Undetermined	NA	NA	NA	NA	NA	NA	NA
17163	2020_11_15_JL_KR_Analysis_2021_01_02.xls	2020	11	15	11/15/2020	44150	84	G10	G_BCov_Standard	FplusBacteriophage	NTC	33.628	33.628	NA	NA	NA	NA	NA	NA
17164	2020_11_15_JL_KR_Analysis_2021_01_02.xls	2020	11	15	11/15/2020	44150	84	G11	G_BCov_Standard	FplusBacteriophage	NTC	32.627	32.627	NA	NA	NA	NA	NA	NA
17165	2020_11_15_JL_KR_Analysis_2021_01_02.xls	2020	11	15	11/15/2020	44150	84	G12	G_BCov_Standard	FplusBacteriophage	NTC	33.6	33.6	NA	NA	NA	NA	NA	NA
17166	2020_11_15_JL_KR_Analysis_2021_01_02.xls	2020	11	15	11/15/2020	44150	84	G10	G_BCov_Standard	Nucleocapsid	NTC	Undetermined	NA	NA	NA	NA	NA	NA	NA
17167	2020_11_15_JL_KR_Analysis_2021_01_02.xls	2020	11	15	11/15/2020	44150	84	G11	G_BCov_Standard	Nucleocapsid	NTC	Undetermined	NA	NA	NA	NA	NA	NA	NA
17168	2020_11_15_JL_KR_Analysis_2021_01_02.xls	2020	11	15	11/15/2020	44150	84	G12	G_BCov_Standard	Nucleocapsid	NTC	Undetermined	NA	NA	NA	NA	NA	NA	NA
17169	2020_11_16_JL_KR_Analysis_2_2021_01_20.xls	2020	11	16	11/16/2020	44151	85	G10	G_BCov_Standard	Bovine_Coronavirus	STANDARD	17.019	17.019	15300000	15300000	NA	NA	NA	NA
17170	2020_11_16_JL_KR_Analysis_2_2021_01_20.xls	2020	11	16	11/16/2020	44151	85	G11	G_BCov_Standard	Bovine_Coronavirus	STANDARD	16.937	16.937	15300000	15300000	NA	NA	NA	NA
17171	2020_11_16_JL_KR_Analysis_2_2021_01_20.xls	2020	11	16	11/16/2020	44151	85	G12	G_BCov_Standard	Bovine_Coronavirus	STANDARD	16.798	16.798	15300000	15300000	NA	NA	NA	NA
17172	2020_11_16_JL_KR_Analysis_2_2021_01_20.xls	2020	11	16	11/16/2020	44151	85	G10	G_BCov_Standard	Envelope	NTC	Undetermined	NA	NA	NA	NA	NA	NA	NA
17173	2020_11_16_JL_KR_Analysis_2_2021_01_20.xls	2020	11	16	11/16/2020	44151	85	G11	G_BCov_Standard	Envelope	NTC	Undetermined	NA	NA	NA	NA	NA	NA	NA
17174	2020_11_16_JL_KR_Analysis_2_2021_01_20.xls	2020	11	16	11/16/2020	44151	85	G12	G_BCov_Standard	Envelope	NTC	Undetermined	NA	NA	NA	NA	NA	NA	NA
17175	2020_11_16_JL_KR_Analysis_2_2021_01_20.xls	2020	11	16	11/16/2020	44151	85	G10	G_BCov_Standard	FplusBacteriophage	NTC	34.752	34.752	NA	NA	NA	NA	NA	NA
17176	2020_11_16_JL_KR_Analysis_2_2021_01_20.xls	2020	11	16	11/16/2020	44151	85	G11	G_BCov_Standard	FplusBacteriophage	NTC	33.65	33.65	NA	NA	NA	NA	NA	NA
17177	2020_11_16_JL_KR_Analysis_2_2021_01_20.xls	2020	11	16	11/16/2020	44151	85	G12	G_BCov_Standard	FplusBacteriophage	NTC	34.273	34.273	NA	NA	NA	NA	NA	NA
17178	2020_11_16_JL_KR_Analysis_2_2021_01_20.xls	2020	11	16	11/16/2020	44151	85	G10	G_BCov_Standard	Nucleocapsid	NTC	36.578	36.578	NA	NA	NA	NA	NA	NA
17179	2020_11_16_JL_KR_Analysis_2_2021_01_20.xls	2020	11	16	11/16/2020	44151	85	G11	G_BCov_Standard	Nucleocapsid	NTC	36.421	36.421	NA	NA	NA	NA	NA	NA
17180	2020_11_16_JL_KR_Analysis_2_2021_01_20.xls	2020	11	16	11/16/2020	44151	85	G12	G_BCov_Standard	Nucleocapsid	NTC	Undetermined	NA	NA	NA	NA	NA	NA	NA
17181	2020_11_17_ADF_KR_Analysis_2_2021_01_20.xls	2020	11	17	11/17/2020	44152	86	G10	G_BCov_Standard	Bovine_Coronavirus	STANDARD	17.598	17.598	15300000	15300000	NA	NA	NA	NA
17182	2020_11_17_ADF_KR_Analysis_2_2021_01_20.xls	2020	11	17	11/17/2020	44152	86	G11	G_BCov_Standard	Bovine_Coronavirus	STANDARD	17.501	17.501	15300000	15300000	NA	NA	NA	NA
17183	2020_11_17_ADF_KR_Analysis_2_2021_01_20.xls	2020	11	17	11/17/2020	44152	86	G12	G_BCov_Standard	Bovine_Coronavirus	STANDARD	17.407	17.407	15300000	15300000	NA	NA	NA	NA
17184	2020_11_17_ADF_KR_Analysis_2_2021_01_20.xls	2020	11	17	11/17/2020	44152	86	G10	G_BCov_Standard	Envelope	NTC	Undetermined	NA	NA	NA	NA	NA	NA	NA
17185	2020_11_17_ADF_KR_Analysis_2_2021_01_20.xls	2020	11	17	11/17/2020	44152	86	G11	G_BCov_Standard	Envelope	NTC	Undetermined	NA	NA	NA	NA	NA	NA	NA
17186	2020_11_17_ADF_KR_Analysis_2_2021_01_20.xls	2020	11	17	11/17/2020	44152	86	G12	G_BCov_Standard	Envelope	NTC	Undetermined	NA	NA	NA	NA	NA	NA	NA
17187	2020_11_17_ADF_KR_Analysis_2_2021_01_20.xls	2020	11	17	11/17/2020	44152	86	G10	G_BCov_Standard	FplusBacteriophage	NTC	31.932	31.932	NA	NA	NA	NA	NA	NA
17188	2020_11_17_ADF_KR_Analysis_2_2021_01_20.xls	2020	11	17	11/17/2020	44152	86	G11	G_BCov_Standard	FplusBacteriophage	NTC	34.352	34.352	NA	NA	NA	NA	NA	NA
17189	2020_11_17_ADF_KR_Analysis_2_2021_01_20.xls	2020	11	17	11/17/2020	44152	86	G12	G_BCov_Standard	FplusBacteriophage	NTC	33.521	33.521	NA	NA	NA	NA	NA	NA
17190	2020_11_17_ADF_KR_Analysis_2_2021_01_20.xls	2020	11	17	11/17/2020	44152	86	G10	G_BCov_Standard	Nucleocapsid	NTC	Undetermined	NA	NA	NA	NA	NA	NA	NA
17191	2020_11_17_ADF_KR_Analysis_2_2021_01_20.xls	2020	11	17	11/17/2020	44152	86	G11	G_BCov_Standard	Nucleocapsid	NTC	Undetermined	NA	NA	NA	NA	NA	NA	NA
17192	2020_11_17_ADF_KR_Analysis_2_2021_01_20.xls	2020	11	17	11/17/2020	44152	86	G12	G_BCov_Standard	Nucleocapsid	NTC	36.599	36.599	NA	NA	NA	NA	NA	NA
17193	2020_11_18_ADF_KR_Analysis_2021_01_02.xls	2020	11	18	11/18/2020	44153	87	G10	G_BCov_Standard	Bovine_Coronavirus	STANDARD	17.678	17.678	15300000	15300000	NA	NA	NA	NA
17194	2020_11_18_ADF_KR_Analysis_2021_01_02.xls	2020	11	18	11/18/2020	44153	87	G11	G_BCov_Standard	Bovine_Coronavirus	STANDARD	17.504	17.504	15300000	15300000	NA	NA	NA	NA
17195	2020_11_18_ADF_KR_Analysis_2021_01_02.xls	2020	11	18	11/18/2020	44153	87	G12	G_BCov_Standard	Bovine_Coronavirus	STANDARD	17.472	17.472	15300000	15300000	NA	NA	NA	NA
17196	2020_11_18_ADF_KR_Analysis_2021_01_02.xls	2020	11	18	11/18/2020	44153	87	G10	G_BCov_Standard	Envelope	NTC	Undetermined	NA	NA	NA	NA	NA	NA	NA
17197	2020_11_18_ADF_KR_Analysis_2021_01_02.xls	2020	11	18	11/18/2020	44153	87	G11	G_BCov_Standard	Envelope	NTC	Undetermined	NA	NA	NA	NA	NA	NA	NA
17198	2020_11_18_ADF_KR_Analysis_2021_01_02.xls	2020	11	18	11/18/2020	44153	87	G12	G_BCov_Standard	Envelope	NTC	Undetermined	NA	NA	NA	NA	NA	NA	NA
17199	2020_11_18_ADF_KR_Analysis_2021_01_02.xls	2020	11	18	11/18/2020	44153	87	G10	G_BCov_Standard	FplusBacteriophage	NTC	33.67	33.67	NA	NA	NA	NA	NA	NA
17200	2020_11_18_ADF_KR_Analysis_2021_01_02.xls	2020	11	18	11/18/2020	44153	87	G11	G_BCov_Standard	FplusBacteriophage	NTC	33.782	33.782	NA	NA	NA	NA	NA	NA
17201	2020_11_18_ADF_KR_Analysis_2021_01_02.xls	2020	11	18	11/18/2020	44153	87	G12	G_BCov_Standard	FplusBacteriophage	NTC	34.842	34.842	NA	NA	NA	NA	NA	NA
17202	2020_11_18_ADF_KR_Analysis_2021_01_02.xls	2020	11	18	11/18/2020	44153	87	G10	G_BCov_Standard	Nucleocapsid	NTC	Undetermined	NA	NA	NA	NA	NA	NA	NA
17203	2020_11_18_ADF_KR_Analysis_2021_01_02.xls	2020	11	18	11/18/2020	44153	87	G11	G_BCov_Standard	Nucleocapsid	NTC	Undetermined	NA	NA	NA	NA	NA	NA	NA
17204	2020_11_18_ADF_KR_Analysis_2021_01_02.xls	2020	11	18	11/18/2020	44153	87	G12	G_BCov_Standard	Nucleocapsid	NTC	Undetermined	NA	NA	NA	NA	NA	NA	NA
17205	2020_11_19_ADF_KR_Analysis_2020_12_31.xls	2020	11	19	11/19/2020	44154	88	G10	G_BCov_Standard	Bovine_Coronavirus	STANDARD	17.206	17.206	15300000	15300000	NA	NA	NA	NA
17206	2020_11_19_ADF_KR_Analysis_2020_12_31.xls	2020	11	19	11/19/2020	44154	88	G11	G_BCov_Standard	Bovine_Coronavirus	STANDARD	16.967	16.967	15300000	15300000	NA	NA	NA	NA
17207	2020_11_19_ADF_KR_Analysis_2020_12_31.xls	2020	11	19	11/19/2020	44154	88	G12	G_BCov_Standard	Bovine_Coronavirus	STANDARD	17.553	17.553	15300000	15300000	NA	NA	NA	NA
17208	2020_11_19_ADF_KR_Analysis_2020_12_31.xls	2020	11	19	11/19/2020	44154	88	G10	G_BCov_Standard	Envelope	NTC	Undetermined	NA	NA	NA	NA	NA	NA	NA
17209	2020_11_19_ADF_KR_Analysis_2020_12_31.xls	2020	11	19	11/19/2020	44154	88	G11	G_BCov_Standard	Envelope	NTC	Undetermined	NA	NA	NA	NA	NA	NA	NA
17210	2020_11_19_ADF_KR_Analysis_2020_12_31.xls	2020	11	19	11/19/2020	44154	88	G12	G_BCov_Standard	Envelope	NTC	Undetermined	NA	NA	NA	NA	NA	NA	NA
17211	2020_11_19_ADF_KR_Analysis_2020_12_31.xls	2020	11	19	11/19/2020	44154	88	G10	G_BCov_Standard	FplusBacteriophage	NTC	33.721	33.721	NA	NA	NA	NA	NA	NA
17212	2020_11_19_ADF_KR_Analysis_2020_12_31.xls	2020	11	19	11/19/2020	44154	88	G11	G_BCov_Standard	FplusBacteriophage	NTC	32.79	32.79	NA	NA	NA	NA	NA	NA
17213	2020_11_19_ADF_KR_Analysis_2020_12_31.xls	2020	11	19	11/19/2020	44154	88	G12	G_BCov_Standard	FplusBacteriophage	NTC	32.847	32.847	NA	NA	NA	NA	NA	NA
17214	2020_11_19_ADF_KR_Analysis_2020_12_31.xls	2020	11	19	11/19/2020	44154	88	G10	G_BCov_Standard	Nucleocapsid	NTC	35.69	35.69	NA	NA	NA	NA	NA	NA
17215	2020_11_19_ADF_KR_Analysis_2020_12_31.xls	2020	11	19	11/19/2020	44154	88	G11	G_BCov_Standard	Nucleocapsid	NTC	Undetermined	NA	NA	NA	NA	NA	NA	NA
17216	2020_11_19_ADF_KR_Analysis_2020_12_31.xls	2020	11	19	11/19/2020	44154	88	G12	G_BCov_Standard	Nucleocapsid	NTC	-	NA	NA	NA	NA	NA	NA	NA
17217	2020_11_20_JL_KR_Analysis_2020_12_30.xls	2020	11	20	11/20/2020	44155	89	G10	G_BCov_Standard	Bovine_Coronavirus	STANDARD	17.347	17.347	15300000	15300000	NA	NA	NA	NA
17218	2020_11_20_JL_KR_Analysis_2020_12_30.xls	2020	11	20	11/20/2020	44155	89	G11	G_BCov_Standard	Bovine_Coronavirus	STANDARD	17.278	17.278	15300000	15300000	NA	NA	NA	NA
17219	2020_11_20_JL_KR_Analysis_2020_12_30.xls	2020	11	20	11/20/2020	44155	89	G12	G_BCov_Standard	Bovine_Coronavirus	STANDARD	16.956	16.956	15300000	15300000	NA	NA	NA	NA
17220	2020_11_20_JL_KR_Analysis_2020_12_30.xls	2020	11	20	11/20/2020	44155	89	G10	G_BCov_Standard	Envelope	NTC	Undetermined	NA	NA	NA	NA	NA	NA	NA
17221	2020_11_20_JL_KR_Analysis_2020_12_30.xls	2020	11	20	11/20/2020	44155	89	G11	G_BCov_Standard	Envelope	NTC	Undetermined	NA	NA	NA	NA	NA	NA	NA
17222	2020_11_20_JL_KR_Analysis_2020_12_30.xls	2020	11	20	11/20/2020	44155	89	G12	G_BCov_Standard	Envelope	NTC	Undetermined	NA	NA	NA	NA	NA	NA	NA
17223	2020_11_20_JL_KR_Analysis_2020_12_30.xls	2020	11	20	11/20/2020	44155	89	G10	G_BCov_Standard	FplusBacteriophage	NTC	32.917	32.917	NA	NA	NA	NA	NA	NA
17224	2020_11_20_JL_KR_Analysis_2020_12_30.xls	2020	11	20	11/20/2020	44155	89	G11	G_BCov_Standard	FplusBacteriophage	NTC	32.624	32.624	NA	NA	NA	NA	NA	NA
17225	2020_11_20_JL_KR_Analysis_2020_12_30.xls	2020	11	20	11/20/2020	44155	89	G12	G_BCov_Standard	FplusBacteriophage	NTC	30.067	30.067	NA	NA	NA	NA	NA	NA
17226	2020_11_20_JL_KR_Analysis_2020_12_30.xls	2020	11	20	11/20/2020	44155	89	G10	G_BCov_Standard	Nucleocapsid	NTC	36.574	36.574	NA	NA	NA	NA	NA	NA
17227	2020_11_20_JL_KR_Analysis_2020_12_30.xls	2020	11	20	11/20/2020	44155	89	G11	G_BCov_Standard	Nucleocapsid	NTC	Undetermined	NA	NA	NA	NA	NA	NA	NA
17228	2020_11_20_JL_KR_Analysis_2020_12_30.xls	2020	11	20	11/20/2020	44155	89	G12	G_BCov_Standard	Nucleocapsid	NTC	Undetermined	NA	NA	NA	NA	NA	NA	NA
17229	2020_11_21_JL_KR_Analysis_2_2021_01_20.xls	2020	11	21	11/21/2020	44156	90	G10	G_BCov_Standard	Bovine_Coronavirus	STANDARD	17.29	17.29	15300000	15300000	NA	NA	NA	NA
17230	2020_11_21_JL_KR_Analysis_2_2021_01_20.xls	2020	11	21	11/21/2020	44156	90	G11	G_BCov_Standard	Bovine_Coronavirus	STANDARD	17.325	17.325	15300000	15300000	NA	NA	NA	NA
17231	2020_11_21_JL_KR_Analysis_2_2021_01_20.xls	2020	11	21	11/21/2020	44156	90	G12	G_BCov_Standard	Bovine_Coronavirus	STANDARD	16.918	16.918	15300000	15300000	NA	NA	NA	NA
17232	2020_11_21_JL_KR_Analysis_2_2021_01_20.xls	2020	11	21	11/21/2020	44156	90	G10	G_BCov_Standard	Envelope	NTC	Undetermined	NA	NA	NA	NA	NA	NA	NA
17233	2020_11_21_JL_KR_Analysis_2_2021_01_20.xls	2020	11	21	11/21/2020	44156	90	G11	G_BCov_Standard	Envelope	NTC	Undetermined	NA	NA	NA	NA	NA	NA	NA
17234	2020_11_21_JL_KR_Analysis_2_2021_01_20.xls	2020	11	21	11/21/2020	44156	90	G12	G_BCov_Standard	Envelope	NTC	Undetermined	NA	NA	NA	NA	NA	NA	NA
17235	2020_11_21_JL_KR_Analysis_2_2021_01_20.xls	2020	11	21	11/21/2020	44156	90	G10	G_BCov_Standard	FplusBacteriophage	NTC	32.269	32.269	NA	NA	NA	NA	NA	NA
17236	2020_11_21_JL_KR_Analysis_2_2021_01_20.xls	2020	11	21	11/21/2020	44156	90	G11	G_BCov_Standard	FplusBacteriophage	NTC	32.428	32.428	NA	NA	NA	NA	NA	NA
17237	2020_11_21_JL_KR_Analysis_2_2021_01_20.xls	2020	11	21	11/21/2020	44156	90	G12	G_BCov_Standard	FplusBacteriophage	NTC	32.269	32.269	NA	NA	NA	NA	NA	NA
17238	2020_11_21_JL_KR_Analysis_2_2021_01_20.xls	2020	11	21	11/21/2020	44156	90	G10	G_BCov_Standard	Nucleocapsid	NTC	Undetermined	NA	NA	NA	NA	NA	NA	NA
17239	2020_11_21_JL_KR_Analysis_2_2021_01_20.xls	2020	11	21	11/21/2020	44156	90	G11	G_BCov_Standard	Nucleocapsid	NTC	Undetermined	NA	NA	NA	NA	NA	NA	NA
17240	2020_11_21_JL_KR_Analysis_2_2021_01_20.xls	2020	11	21	11/21/2020	44156	90	G12	G_BCov_Standard	Nucleocapsid	NTC	Undetermined	NA	NA	NA	NA	NA	NA	NA
17241	2020_11_22_KR_KR_Analysis_2020_12_29.xls	2020	11	22	11/22/2020	44157	91	G10	G_BCov_Standard	Bovine_Coronavirus	STANDARD	17.785	17.785	15300000	15300000	NA	NA	NA	NA
17242	2020_11_22_KR_KR_Analysis_2020_12_29.xls	2020	11	22	11/22/2020	44157	91	G11	G_BCov_Standard	Bovine_Coronavirus	STANDARD	16.858	16.858	15300000	15300000	NA	NA	NA	NA
17243	2020_11_22_KR_KR_Analysis_2020_12_29.xls	2020	11	22	11/22/2020	44157	91	G12	G_BCov_Standard	Bovine_Coronavirus	STANDARD	16.705	16.705	15300000	15300000	NA	NA	NA	NA
17244	2020_11_22_KR_KR_Analysis_2020_12_29.xls	2020	11	22	11/22/2020	44157	91	G10	G_BCov_Standard	Envelope	NTC	Undetermined	NA	NA	NA	NA	NA	NA	NA
17245	2020_11_22_KR_KR_Analysis_2020_12_29.xls	2020	11	22	11/22/2020	44157	91	G11	G_BCov_Standard	Envelope	NTC	Undetermined	NA	NA	NA	NA	NA	NA	NA
17246	2020_11_22_KR_KR_Analysis_2020_12_29.xls	2020	11	22	11/22/2020	44157	91	G12	G_BCov_Standard	Envelope	NTC	Undetermined	NA	NA	NA	NA	NA	NA	NA
17247	2020_11_22_KR_KR_Analysis_2020_12_29.xls	2020	11	22	11/22/2020	44157	91	G10	G_BCov_Standard	FplusBacteriophage	NTC	32.607	32.607	NA	NA	NA	NA	NA	NA
17248	2020_11_22_KR_KR_Analysis_2020_12_29.xls	2020	11	22	11/22/2020	44157	91	G11	G_BCov_Standard	FplusBacteriophage	NTC	31.497	31.497	NA	NA	NA	NA	NA	NA
17249	2020_11_22_KR_KR_Analysis_2020_12_29.xls	2020	11	22	11/22/2020	44157	91	G12	G_BCov_Standard	FplusBacteriophage	NTC	31.096	31.096	NA	NA	NA	NA	NA	NA
17250	2020_11_22_KR_KR_Analysis_2020_12_29.xls	2020	11	22	11/22/2020	44157	91	G10	G_BCov_Standard	Nucleocapsid	NTC	Undetermined	NA	NA	NA	NA	NA	NA	NA
17251	2020_11_22_KR_KR_Analysis_2020_12_29.xls	2020	11	22	11/22/2020	44157	91	G11	G_BCov_Standard	Nucleocapsid	NTC	Undetermined	NA	NA	NA	NA	NA	NA	NA
17252	2020_11_22_KR_KR_Analysis_2020_12_29.xls	2020	11	22	11/22/2020	44157	91	G12	G_BCov_Standard	Nucleocapsid	NTC	Undetermined	NA	NA	NA	NA	NA	NA	NA
17253	2020_08_30_KR_KR_Analysis_2021_01_20.xls	2020	8	24	8/24/2020	44067	1	H1	K	Bovine_Coronavirus	UNKNOWN	30.603	30.603	710.86	710.857	NA	NA	NA	NA
17254	2020_08_30_KR_KR_Analysis_2021_01_20.xls	2020	8	24	8/24/2020	44067	1	H2	K	Bovine_Coronavirus	UNKNOWN	30.85	30.85	599.79	599.786	NA	NA	NA	NA
17255	2020_08_30_KR_KR_Analysis_2021_01_20.xls	2020	8	24	8/24/2020	44067	1	H3	K	Bovine_Coronavirus	UNKNOWN	30.842	30.842	602.97	602.966	NA	NA	NA	NA
17256	2020_08_30_KR_KR_Analysis_2021_01_20.xls	2020	8	24	8/24/2020	44067	1	H1	K	Envelope	UNKNOWN	Undetermined	NA	NA	NA	NA	NA	NA	NA
17257	2020_08_30_KR_KR_Analysis_2021_01_20.xls	2020	8	24	8/24/2020	44067	1	H2	K	Envelope	UNKNOWN	Undetermined	NA	NA	NA	NA	NA	NA	NA
17258	2020_08_30_KR_KR_Analysis_2021_01_20.xls	2020	8	24	8/24/2020	44067	1	H3	K	Envelope	UNKNOWN	Undetermined	NA	NA	NA	NA	NA	NA	NA
17259	2020_08_30_KR_KR_Analysis_2021_01_20.xls	2020	8	24	8/24/2020	44067	1	H1	K	FplusBacteriophage	UNKNOWN	28.349	28.349	4830.15	4830.15	NA	NA	NA	NA
17260	2020_08_30_KR_KR_Analysis_2021_01_20.xls	2020	8	24	8/24/2020	44067	1	H2	K	FplusBacteriophage	UNKNOWN	28.42	28.42	4606.24	4606.239	NA	NA	NA	NA
17261	2020_08_30_KR_KR_Analysis_2021_01_20.xls	2020	8	24	8/24/2020	44067	1	H3	K	FplusBacteriophage	UNKNOWN	28.357	28.357	4802.18	4802.183	NA	NA	NA	NA
17262	2020_08_30_KR_KR_Analysis_2021_01_20.xls	2020	8	24	8/24/2020	44067	1	H1	K	Nucleocapsid	UNKNOWN	-	NA	2.74	NA	NA	NA	NA	NA
17263	2020_08_30_KR_KR_Analysis_2021_01_20.xls	2020	8	24	8/24/2020	44067	1	H2	K	Nucleocapsid	UNKNOWN	Undetermined	NA	NA	NA	NA	NA	NA	NA
17264	2020_08_30_KR_KR_Analysis_2021_01_20.xls	2020	8	24	8/24/2020	44067	1	H3	K	Nucleocapsid	UNKNOWN	-	NA	0.16	NA	NA	NA	NA	NA
17265	2020_09_05_JL_KR_Analysis_2021_01_20.xls	2020	9	5	9/5/2020	44079	13	A4	K	Bovine_Coronavirus	UNKNOWN	29.848	29.848	4365.61	4365.611	2104.493972	0.159722222	4840.336134	9187402.034
17266	2020_09_05_JL_KR_Analysis_2021_01_20.xls	2020	9	5	9/5/2020	44079	13	A5	K	Bovine_Coronavirus	UNKNOWN	29.864	29.864	4318.35	4318.348	2104.493972	0.159722222	4840.336134	9087937.335
17267	2020_09_05_JL_KR_Analysis_2021_01_20.xls	2020	9	5	9/5/2020	44079	13	A6	K	Bovine_Coronavirus	UNKNOWN	29.738	29.738	4721.28	4721.28	2104.493972	0.159722222	4840.336134	9935905.3
17268	2020_09_05_JL_KR_Analysis_2021_01_20.xls	2020	9	5	9/5/2020	44079	13	A4	K	Envelope	UNKNOWN	27.57	27.57	734.13	734.127	2104.493972	0.159722222	4840.336134	1544965.846
17269	2020_09_05_JL_KR_Analysis_2021_01_20.xls	2020	9	5	9/5/2020	44079	13	A5	K	Envelope	UNKNOWN	27.794	27.794	629.06	629.064	2104.493972	0.159722222	4840.336134	1323861.396
17270	2020_09_05_JL_KR_Analysis_2021_01_20.xls	2020	9	5	9/5/2020	44079	13	A6	K	Envelope	UNKNOWN	-	NA	359634.41	NA	2104.493972	0.159722222	4840.336134	NA
17271	2020_09_05_JL_KR_Analysis_2021_01_20.xls	2020	9	5	9/5/2020	44079	13	A4	K	FplusBacteriophage	UNKNOWN	23.56	23.56	60361.4	60361.398	2104.493972	0.159722222	4840.336134	127030198.2
17272	2020_09_05_JL_KR_Analysis_2021_01_20.xls	2020	9	5	9/5/2020	44079	13	A5	K	FplusBacteriophage	UNKNOWN	23.794	23.794	51643.55	51643.547	2104.493972	0.159722222	4840.336134	108683533.4
17273	2020_09_05_JL_KR_Analysis_2021_01_20.xls	2020	9	5	9/5/2020	44079	13	A6	K	FplusBacteriophage	UNKNOWN	-	NA	3441125.75	NA	2104.493972	0.159722222	4840.336134	NA
17274	2020_09_05_JL_KR_Analysis_2021_01_20.xls	2020	9	5	9/5/2020	44079	13	A4	K	Nucleocapsid	UNKNOWN	26.604	26.604	917.99	917.988	2104.493972	0.159722222	4840.336134	1931900.212
17275	2020_09_05_JL_KR_Analysis_2021_01_20.xls	2020	9	5	9/5/2020	44079	13	A5	K	Nucleocapsid	UNKNOWN	26.804	26.804	797.98	797.978	2104.493972	0.159722222	4840.336134	1679339.891
17276	2020_09_05_JL_KR_Analysis_2021_01_20.xls	2020	9	5	9/5/2020	44079	13	A6	K	Nucleocapsid	UNKNOWN	-	NA	22151.34	NA	2104.493972	0.159722222	4840.336134	NA
17277	2020_09_07_KR_KR_Analysis_2021_01_16.xls	2020	9	7	9/7/2020	44081	15	A4	K	Bovine_Coronavirus	UNKNOWN	31.053	31.053	1303.36	1303.364	1465.961098	0.280487805	3371.710526	1910680.921
17278	2020_09_07_KR_KR_Analysis_2021_01_16.xls	2020	9	7	9/7/2020	44081	15	A5	K	Bovine_Coronavirus	UNKNOWN	30.694	30.694	1608.23	1608.229	1465.961098	0.280487805	3371.710526	2357601.151
17279	2020_09_07_KR_KR_Analysis_2021_01_16.xls	2020	9	7	9/7/2020	44081	15	A6	K	Bovine_Coronavirus	UNKNOWN	30.764	30.764	1543.61	1543.607	1465.961098	0.280487805	3371.710526	2262867.813
17280	2020_09_07_KR_KR_Analysis_2021_01_16.xls	2020	9	7	9/7/2020	44081	15	A4	K	Envelope	UNKNOWN	31.753	31.753	35.91	35.913	1465.961098	0.280487805	3371.710526	52647.06091
17281	2020_09_07_KR_KR_Analysis_2021_01_16.xls	2020	9	7	9/7/2020	44081	15	A5	K	Envelope	UNKNOWN	32.245	32.245	25.76	25.76	1465.961098	0.280487805	3371.710526	37763.15788
17282	2020_09_07_KR_KR_Analysis_2021_01_16.xls	2020	9	7	9/7/2020	44081	15	A6	K	Envelope	UNKNOWN	31.941	31.941	31.64	31.641	1465.961098	0.280487805	3371.710526	46384.4751
17283	2020_09_07_KR_KR_Analysis_2021_01_16.xls	2020	9	7	9/7/2020	44081	15	A4	K	FplusBacteriophage	UNKNOWN	29.285	29.285	1044.86	1044.855	1465.961098	0.280487805	3371.710526	1531716.783
17284	2020_09_07_KR_KR_Analysis_2021_01_16.xls	2020	9	7	9/7/2020	44081	15	A5	K	FplusBacteriophage	UNKNOWN	29.573	29.573	863.88	863.884	1465.961098	0.280487805	3371.710526	1266420.337
17285	2020_09_07_KR_KR_Analysis_2021_01_16.xls	2020	9	7	9/7/2020	44081	15	A6	K	FplusBacteriophage	UNKNOWN	30.045	30.045	632.65	632.653	1465.961098	0.280487805	3371.710526	927444.6865
17286	2020_09_07_KR_KR_Analysis_2021_01_16.xls	2020	9	7	9/7/2020	44081	15	A4	K	Nucleocapsid	UNKNOWN	30.542	30.542	72.99	72.99	1465.961098	0.280487805	3371.710526	107000.5005
17287	2020_09_07_KR_KR_Analysis_2021_01_16.xls	2020	9	7	9/7/2020	44081	15	A5	K	Nucleocapsid	UNKNOWN	30.698	30.698	65.66	65.662	1465.961098	0.280487805	3371.710526	96257.93762
17288	2020_09_07_KR_KR_Analysis_2021_01_16.xls	2020	9	7	9/7/2020	44081	15	A6	K	Nucleocapsid	UNKNOWN	30.633	30.633	68.63	68.632	1465.961098	0.280487805	3371.710526	100611.8421
17289	2020_09_08_JL_KR_Analysis_2021_01_16.xls	2020	9	8	9/8/2020	44082	16	A4	K	Bovine_Coronavirus	UNKNOWN	31.042	31.042	949.08	949.076	998.5164898	0.328571429	2296.587927	947668.0361
17290	2020_09_08_JL_KR_Analysis_2021_01_16.xls	2020	9	8	9/8/2020	44082	16	A5	K	Bovine_Coronavirus	UNKNOWN	31.049	31.049	944.05	944.054	998.5164898	0.328571429	2296.587927	942653.4863
17291	2020_09_08_JL_KR_Analysis_2021_01_16.xls	2020	9	8	9/8/2020	44082	16	A6	K	Bovine_Coronavirus	UNKNOWN	30.675	30.675	1250.84	1250.84	998.5164898	0.328571429	2296.587927	1248984.366
17292	2020_09_08_JL_KR_Analysis_2021_01_16.xls	2020	9	8	9/8/2020	44082	16	A4	K	Envelope	UNKNOWN	29.341	29.341	239.02	239.021	998.5164898	0.328571429	2296.587927	238666.4099
17293	2020_09_08_JL_KR_Analysis_2021_01_16.xls	2020	9	8	9/8/2020	44082	16	A5	K	Envelope	UNKNOWN	29.258	29.258	253.12	253.124	998.5164898	0.328571429	2296.587927	252748.488
17294	2020_09_08_JL_KR_Analysis_2021_01_16.xls	2020	9	8	9/8/2020	44082	16	A6	K	Envelope	UNKNOWN	29.754	29.754	179.96	179.963	998.5164898	0.328571429	2296.587927	179696.0231
17295	2020_09_08_JL_KR_Analysis_2021_01_16.xls	2020	9	8	9/8/2020	44082	16	A4	K	FplusBacteriophage	UNKNOWN	29.255	29.255	1522.2	1522.196	998.5164898	0.328571429	2296.587927	1519937.807
17296	2020_09_08_JL_KR_Analysis_2021_01_16.xls	2020	9	8	9/8/2020	44082	16	A5	K	FplusBacteriophage	UNKNOWN	29.484	29.484	1301.95	1301.947	998.5164898	0.328571429	2296.587927	1300015.548
17297	2020_09_08_JL_KR_Analysis_2021_01_16.xls	2020	9	8	9/8/2020	44082	16	A6	K	FplusBacteriophage	UNKNOWN	29.757	29.757	1081.91	1081.906	998.5164898	0.328571429	2296.587927	1080300.981
17298	2020_09_08_JL_KR_Analysis_2021_01_16.xls	2020	9	8	9/8/2020	44082	16	A4	K	Nucleocapsid	UNKNOWN	28.805	28.805	321.53	321.531	998.5164898	0.328571429	2296.587927	321054.0055
17299	2020_09_08_JL_KR_Analysis_2021_01_16.xls	2020	9	8	9/8/2020	44082	16	A5	K	Nucleocapsid	UNKNOWN	28.864	28.864	307.99	307.986	998.5164898	0.328571429	2296.587927	307529.0996
17300	2020_09_08_JL_KR_Analysis_2021_01_16.xls	2020	9	8	9/8/2020	44082	16	A6	K	Nucleocapsid	UNKNOWN	29.181	29.181	244.24	244.236	998.5164898	0.328571429	2296.587927	243873.6734
17301	2020_09_10_JL_KR_Analysis_2021_01_16.xls	2020	9	10	9/10/2020	44084	18	A4	K	Bovine_Coronavirus	UNKNOWN	31.018	31.018	1167.74	1167.736	1344.411282	0.23	3092.145949	1569917.453
17302	2020_09_10_JL_KR_Analysis_2021_01_16.xls	2020	9	10	9/10/2020	44084	18	A5	K	Bovine_Coronavirus	UNKNOWN	31.06	31.06	1133.53	1133.527	1344.411282	0.23	3092.145949	1523926.487
17303	2020_09_10_JL_KR_Analysis_2021_01_16.xls	2020	9	10	9/10/2020	44084	18	A6	K	Bovine_Coronavirus	UNKNOWN	30.911	30.911	1258.31	1258.306	1344.411282	0.23	3092.145949	1691680.783
17304	2020_09_10_JL_KR_Analysis_2021_01_16.xls	2020	9	10	9/10/2020	44084	18	A4	K	Envelope	UNKNOWN	33.414	33.414	23.33	23.331	1344.411282	0.23	3092.145949	31366.45962
17305	2020_09_10_JL_KR_Analysis_2021_01_16.xls	2020	9	10	9/10/2020	44084	18	A5	K	Envelope	UNKNOWN	33.232	33.232	26.36	26.356	1344.411282	0.23	3092.145949	35433.30375
17306	2020_09_10_JL_KR_Analysis_2021_01_16.xls	2020	9	10	9/10/2020	44084	18	A6	K	Envelope	UNKNOWN	34.777	34.777	9.33	9.329	1344.411282	0.23	3092.145949	12542.01285
17307	2020_09_10_JL_KR_Analysis_2021_01_16.xls	2020	9	10	9/10/2020	44084	18	A4	K	FplusBacteriophage	UNKNOWN	27.434	27.434	9013.62	9013.623	1344.411282	0.23	3092.145949	12118016.45
17308	2020_09_10_JL_KR_Analysis_2021_01_16.xls	2020	9	10	9/10/2020	44084	18	A5	K	FplusBacteriophage	UNKNOWN	27.489	27.489	8700.12	8700.12	1344.411282	0.23	3092.145949	11696539.48
17309	2020_09_10_JL_KR_Analysis_2021_01_16.xls	2020	9	10	9/10/2020	44084	18	A6	K	FplusBacteriophage	UNKNOWN	27.619	27.619	8007.64	8007.638	1344.411282	0.23	3092.145949	10765558.87
17310	2020_09_10_JL_KR_Analysis_2021_01_16.xls	2020	9	10	9/10/2020	44084	18	A4	K	Nucleocapsid	UNKNOWN	32.149	32.149	52.86	52.856	1344.411282	0.23	3092.145949	71060.20272
17311	2020_09_10_JL_KR_Analysis_2021_01_16.xls	2020	9	10	9/10/2020	44084	18	A5	K	Nucleocapsid	UNKNOWN	32.232	32.232	50.06	50.059	1344.411282	0.23	3092.145949	67299.88437
17312	2020_09_10_JL_KR_Analysis_2021_01_16.xls	2020	9	10	9/10/2020	44084	18	A6	K	Nucleocapsid	UNKNOWN	32.987	32.987	30.41	30.412	1344.411282	0.23	3092.145949	40886.23591
17313	2020_09_11_JL_KR_Analysis_2_Baker_Wells_Corrected_2021_01_20.xls	2020	9	11	9/11/2020	44085	19	A4	K	Bovine_Coronavirus	UNKNOWN	31.856	31.856	3351.86	3351.861	2308.717345	0.154362416	5310.049893	7738499.629
17314	2020_09_11_JL_KR_Analysis_2_Baker_Wells_Corrected_2021_01_20.xls	2020	9	11	9/11/2020	44085	19	A5	K	Bovine_Coronavirus	UNKNOWN	32.261	32.261	2648.29	2648.292	2308.717345	0.154362416	5310.049893	6114157.675
17315	2020_09_11_JL_KR_Analysis_2_Baker_Wells_Corrected_2021_01_20.xls	2020	9	11	9/11/2020	44085	19	A6	K	Bovine_Coronavirus	UNKNOWN	31.76	31.76	3543.44	3543.44	2308.717345	0.154362416	5310.049893	8180801.389
17316	2020_09_11_JL_KR_Analysis_2_Baker_Wells_Corrected_2021_01_20.xls	2020	9	11	9/11/2020	44085	19	A4	K	Envelope	UNKNOWN	-	NA	14.94	NA	2308.717345	0.154362416	5310.049893	NA
17317	2020_09_11_JL_KR_Analysis_2_Baker_Wells_Corrected_2021_01_20.xls	2020	9	11	9/11/2020	44085	19	A5	K	Envelope	UNKNOWN	Undetermined	NA	NA	NA	2308.717345	0.154362416	5310.049893	NA
17318	2020_09_11_JL_KR_Analysis_2_Baker_Wells_Corrected_2021_01_20.xls	2020	9	11	9/11/2020	44085	19	A6	K	Envelope	UNKNOWN	Undetermined	NA	NA	NA	2308.717345	0.154362416	5310.049893	NA
17319	2020_09_11_JL_KR_Analysis_2_Baker_Wells_Corrected_2021_01_20.xls	2020	9	11	9/11/2020	44085	19	A4	K	FplusBacteriophage	UNKNOWN	32.229	32.229	556.61	556.612	2308.717345	0.154362416	5310.049893	1285059.779
17320	2020_09_11_JL_KR_Analysis_2_Baker_Wells_Corrected_2021_01_20.xls	2020	9	11	9/11/2020	44085	19	A5	K	FplusBacteriophage	UNKNOWN	33.625	33.625	230.89	230.892	2308.717345	0.154362416	5310.049893	533064.3652
17321	2020_09_11_JL_KR_Analysis_2_Baker_Wells_Corrected_2021_01_20.xls	2020	9	11	9/11/2020	44085	19	A6	K	FplusBacteriophage	UNKNOWN	33.481	33.481	252.74	252.742	2308.717345	0.154362416	5310.049893	583509.8392
17322	2020_09_11_JL_KR_Analysis_2_Baker_Wells_Corrected_2021_01_20.xls	2020	9	11	9/11/2020	44085	19	A4	K	Nucleocapsid	UNKNOWN	33.455	33.455	29.69	29.686	2308.717345	0.154362416	5310.049893	68536.5831
17323	2020_09_11_JL_KR_Analysis_2_Baker_Wells_Corrected_2021_01_20.xls	2020	9	11	9/11/2020	44085	19	A5	K	Nucleocapsid	UNKNOWN	34.85	34.85	11.77	11.766	2308.717345	0.154362416	5310.049893	27164.36828
17324	2020_09_11_JL_KR_Analysis_2_Baker_Wells_Corrected_2021_01_20.xls	2020	9	11	9/11/2020	44085	19	A6	K	Nucleocapsid	UNKNOWN	-	NA	NA	NA	2308.717345	0.154362416	5310.049893	NA
17325	2020_09_12_JL_KR_Analysis_2021_01_16.xls	2020	9	12	9/12/2020	44086	20	B4	K	Bovine_Coronavirus	UNKNOWN	31.118	31.118	1192.34	1192.34	1891.777292	0.198275862	4351.087772	2255641.736
17326	2020_09_12_JL_KR_Analysis_2021_01_16.xls	2020	9	12	9/12/2020	44086	20	B5	K	Bovine_Coronavirus	UNKNOWN	31.737	31.737	780.53	780.532	1891.777292	0.198275862	4351.087772	1476592.713
17327	2020_09_12_JL_KR_Analysis_2021_01_16.xls	2020	9	12	9/12/2020	44086	20	B6	K	Bovine_Coronavirus	UNKNOWN	31.44	31.44	956.56	956.564	1891.777292	0.198275862	4351.087772	1809606.054
17328	2020_09_12_JL_KR_Analysis_2021_01_16.xls	2020	9	12	9/12/2020	44086	20	B4	K	Envelope	UNKNOWN	Undetermined	NA	NA	NA	1891.777292	0.198275862	4351.087772	NA
17329	2020_09_12_JL_KR_Analysis_2021_01_16.xls	2020	9	12	9/12/2020	44086	20	B5	K	Envelope	UNKNOWN	Undetermined	NA	NA	NA	1891.777292	0.198275862	4351.087772	NA
17330	2020_09_12_JL_KR_Analysis_2021_01_16.xls	2020	9	12	9/12/2020	44086	20	B6	K	Envelope	UNKNOWN	Undetermined	NA	NA	NA	1891.777292	0.198275862	4351.087772	NA
17331	2020_09_12_JL_KR_Analysis_2021_01_16.xls	2020	9	12	9/12/2020	44086	20	B4	K	FplusBacteriophage	UNKNOWN	26.083	26.083	14100.79	14100.787	1891.777292	0.198275862	4351.087772	26675548.65
17332	2020_09_12_JL_KR_Analysis_2021_01_16.xls	2020	9	12	9/12/2020	44086	20	B5	K	FplusBacteriophage	UNKNOWN	26.198	26.198	13045.77	13045.766	1891.777292	0.198275862	4351.087772	24679683.88
17333	2020_09_12_JL_KR_Analysis_2021_01_16.xls	2020	9	12	9/12/2020	44086	20	B6	K	FplusBacteriophage	UNKNOWN	25.931	25.931	15619.25	15619.253	1891.777292	0.198275862	4351.087772	29548148.14
17334	2020_09_12_JL_KR_Analysis_2021_01_16.xls	2020	9	12	9/12/2020	44086	20	B4	K	Nucleocapsid	UNKNOWN	Undetermined	NA	NA	NA	1891.777292	0.198275862	4351.087772	NA
17335	2020_09_12_JL_KR_Analysis_2021_01_16.xls	2020	9	12	9/12/2020	44086	20	B5	K	Nucleocapsid	UNKNOWN	Undetermined	NA	NA	NA	1891.777292	0.198275862	4351.087772	NA
17336	2020_09_12_JL_KR_Analysis_2021_01_16.xls	2020	9	12	9/12/2020	44086	20	B6	K	Nucleocapsid	UNKNOWN	Undetermined	NA	NA	NA	1891.777292	0.198275862	4351.087772	NA
17337	2020_09_13_JL_KR_Analysis_2021_01_16.xls	2020	9	13	9/13/2020	44087	21	B4	K	Bovine_Coronavirus	UNKNOWN	31.071	31.071	1110.64	1110.637	1251.564456	0.25	2878.598248	1390033.793
17338	2020_09_13_JL_KR_Analysis_2021_01_16.xls	2020	9	13	9/13/2020	44087	21	B5	K	Bovine_Coronavirus	UNKNOWN	31.429	31.429	874.2	874.203	1251.564456	0.25	2878.598248	1094121.402
17339	2020_09_13_JL_KR_Analysis_2021_01_16.xls	2020	9	13	9/13/2020	44087	21	B6	K	Bovine_Coronavirus	UNKNOWN	31.081	31.081	1103.05	1103.045	1251.564456	0.25	2878.598248	1380531.915
17340	2020_09_13_JL_KR_Analysis_2021_01_16.xls	2020	9	13	9/13/2020	44087	21	B4	K	Envelope	UNKNOWN	28.405	28.405	679.74	679.742	1251.564456	0.25	2878.598248	850740.9265
17341	2020_09_13_JL_KR_Analysis_2021_01_16.xls	2020	9	13	9/13/2020	44087	21	B5	K	Envelope	UNKNOWN	28.461	28.461	654.57	654.57	1251.564456	0.25	2878.598248	819236.546
17342	2020_09_13_JL_KR_Analysis_2021_01_16.xls	2020	9	13	9/13/2020	44087	21	B6	K	Envelope	UNKNOWN	28.637	28.637	580.61	580.608	1251.564456	0.25	2878.598248	726668.3357
17343	2020_09_13_JL_KR_Analysis_2021_01_16.xls	2020	9	13	9/13/2020	44087	21	B4	K	FplusBacteriophage	UNKNOWN	27.518	27.518	3644.34	3644.338	1251.564456	0.25	2878.598248	4561123.906
17344	2020_09_13_JL_KR_Analysis_2021_01_16.xls	2020	9	13	9/13/2020	44087	21	B5	K	FplusBacteriophage	UNKNOWN	27.615	27.615	3401.16	3401.161	1251.564456	0.25	2878.598248	4256772.217
17345	2020_09_13_JL_KR_Analysis_2021_01_16.xls	2020	9	13	9/13/2020	44087	21	B6	K	FplusBacteriophage	UNKNOWN	27.34	27.34	4131.24	4131.243	1251.564456	0.25	2878.598248	5170516.898
17346	2020_09_13_JL_KR_Analysis_2021_01_16.xls	2020	9	13	9/13/2020	44087	21	B4	K	Nucleocapsid	UNKNOWN	27.902	27.902	859.03	859.034	1251.564456	0.25	2878.598248	1075136.421
17347	2020_09_13_JL_KR_Analysis_2021_01_16.xls	2020	9	13	9/13/2020	44087	21	B5	K	Nucleocapsid	UNKNOWN	27.843	27.843	894.78	894.781	1251.564456	0.25	2878.598248	1119876.096
17348	2020_09_13_JL_KR_Analysis_2021_01_16.xls	2020	9	13	9/13/2020	44087	21	B6	K	Nucleocapsid	UNKNOWN	27.869	27.869	879.02	879.023	1251.564456	0.25	2878.598248	1100153.943
17349	2020_09_14_JL_KR_Analysis_2021_01_16.xls	2020	9	14	9/14/2020	44088	22	B4	K	Bovine_Coronavirus	UNKNOWN	31.336	31.336	988.67	988.671	1428.00717	0.244680851	3284.416492	1411829.277
17350	2020_09_14_JL_KR_Analysis_2021_01_16.xls	2020	9	14	9/14/2020	44088	22	B5	K	Bovine_Coronavirus	UNKNOWN	31.341	31.341	984.73	984.734	1428.00717	0.244680851	3284.416492	1406207.213
17351	2020_09_14_JL_KR_Analysis_2021_01_16.xls	2020	9	14	9/14/2020	44088	22	B6	K	Bovine_Coronavirus	UNKNOWN	31.08	31.08	1182.92	1182.918	1428.00717	0.244680851	3284.416492	1689215.386
17352	2020_09_14_JL_KR_Analysis_2021_01_16.xls	2020	9	14	9/14/2020	44088	22	B4	K	Envelope	UNKNOWN	28.752	28.752	625.68	625.68	1428.00717	0.244680851	3284.416492	893475.5261
17353	2020_09_14_JL_KR_Analysis_2021_01_16.xls	2020	9	14	9/14/2020	44088	22	B5	K	Envelope	UNKNOWN	28.867	28.867	578.99	578.986	1428.00717	0.244680851	3284.416492	826796.1593
17354	2020_09_14_JL_KR_Analysis_2021_01_16.xls	2020	9	14	9/14/2020	44088	22	B6	K	Envelope	UNKNOWN	28.524	28.524	729.63	729.628	1428.00717	0.244680851	3284.416492	1041914.015
17355	2020_09_14_JL_KR_Analysis_2021_01_16.xls	2020	9	14	9/14/2020	44088	22	B4	K	FplusBacteriophage	UNKNOWN	28.634	28.634	3187.47	3187.472	1428.00717	0.244680851	3284.416492	4551732.87
17356	2020_09_14_JL_KR_Analysis_2021_01_16.xls	2020	9	14	9/14/2020	44088	22	B5	K	FplusBacteriophage	UNKNOWN	28.427	28.427	3658.68	3658.681	1428.00717	0.244680851	3284.416492	5224622.701
17357	2020_09_14_JL_KR_Analysis_2021_01_16.xls	2020	9	14	9/14/2020	44088	22	B6	K	FplusBacteriophage	UNKNOWN	28.417	28.417	3682.13	3682.129	1428.00717	0.244680851	3284.416492	5258106.613
17358	2020_09_14_JL_KR_Analysis_2021_01_16.xls	2020	9	14	9/14/2020	44088	22	B4	K	Nucleocapsid	UNKNOWN	28.289	28.289	812.2	812.201	1428.00717	0.244680851	3284.416492	1159828.851
17359	2020_09_14_JL_KR_Analysis_2021_01_16.xls	2020	9	14	9/14/2020	44088	22	B5	K	Nucleocapsid	UNKNOWN	27.923	27.923	1041.41	1041.405	1428.00717	0.244680851	3284.416492	1487133.807
17360	2020_09_14_JL_KR_Analysis_2021_01_16.xls	2020	9	14	9/14/2020	44088	22	B6	K	Nucleocapsid	UNKNOWN	27.996	27.996	991.08	991.077	1428.00717	0.244680851	3284.416492	1415265.062
17361	2020_09_15_JL_KR_Analysis_2021_01_16.xls	2020	9	15	9/15/2020	44089	23	B4	K	Bovine_Coronavirus	UNKNOWN	27.371	27.371	13114.56	13114.559	1286.800546	0.232323232	2959.641256	16875821.68
17362	2020_09_15_JL_KR_Analysis_2021_01_16.xls	2020	9	15	9/15/2020	44089	23	B5	K	Bovine_Coronavirus	UNKNOWN	27.442	27.442	12443.48	12443.481	1286.800546	0.232323232	2959.641256	16012278.14
17363	2020_09_15_JL_KR_Analysis_2021_01_16.xls	2020	9	15	9/15/2020	44089	23	B6	K	Bovine_Coronavirus	UNKNOWN	27.351	27.351	13306.14	13306.138	1286.800546	0.232323232	2959.641256	17122345.64
17364	2020_09_15_JL_KR_Analysis_2021_01_16.xls	2020	9	15	9/15/2020	44089	23	B4	K	Envelope	UNKNOWN	30.283	30.283	255.56	255.562	1286.800546	0.232323232	2959.641256	328857.3211
17365	2020_09_15_JL_KR_Analysis_2021_01_16.xls	2020	9	15	9/15/2020	44089	23	B5	K	Envelope	UNKNOWN	30.2	30.2	270.93	270.931	1286.800546	0.232323232	2959.641256	348634.1587
17366	2020_09_15_JL_KR_Analysis_2021_01_16.xls	2020	9	15	9/15/2020	44089	23	B6	K	Envelope	UNKNOWN	30.311	30.311	250.65	250.649	1286.800546	0.232323232	2959.641256	322535.2701
17367	2020_09_15_JL_KR_Analysis_2021_01_16.xls	2020	9	15	9/15/2020	44089	23	B4	K	FplusBacteriophage	UNKNOWN	29.654	29.654	1634.58	1634.578	1286.800546	0.232323232	2959.641256	2103375.863
17368	2020_09_15_JL_KR_Analysis_2021_01_16.xls	2020	9	15	9/15/2020	44089	23	B5	K	FplusBacteriophage	UNKNOWN	29.509	29.509	1816.52	1816.521	1286.800546	0.232323232	2959.641256	2337500.215
17369	2020_09_15_JL_KR_Analysis_2021_01_16.xls	2020	9	15	9/15/2020	44089	23	B6	K	FplusBacteriophage	UNKNOWN	29.698	29.698	1582.54	1582.536	1286.800546	0.232323232	2959.641256	2036408.189
17370	2020_09_15_JL_KR_Analysis_2021_01_16.xls	2020	9	15	9/15/2020	44089	23	B4	K	Nucleocapsid	UNKNOWN	28.811	28.811	450.25	450.253	1286.800546	0.232323232	2959.641256	579385.8062
17371	2020_09_15_JL_KR_Analysis_2021_01_16.xls	2020	9	15	9/15/2020	44089	23	B5	K	Nucleocapsid	UNKNOWN	28.806	28.806	451.73	451.725	1286.800546	0.232323232	2959.641256	581279.9766
17372	2020_09_15_JL_KR_Analysis_2021_01_16.xls	2020	9	15	9/15/2020	44089	23	B6	K	Nucleocapsid	UNKNOWN	28.66	28.66	499.76	499.764	1286.800546	0.232323232	2959.641256	643096.5881
17373	2020_09_16_JL_KR_Analysis_2021_01_16.xls	2020	9	16	9/16/2020	44090	24	B4	K	Bovine_Coronavirus	UNKNOWN	28.167	28.167	7211.68	7211.675	1266.708488	0.219047619	2913.429523	9135089.935
17374	2020_09_16_JL_KR_Analysis_2021_01_16.xls	2020	9	16	9/16/2020	44090	24	B5	K	Bovine_Coronavirus	UNKNOWN	28.182	28.182	7139.77	7139.773	1266.708488	0.219047619	2913.429523	9044011.061
17375	2020_09_16_JL_KR_Analysis_2021_01_16.xls	2020	9	16	9/16/2020	44090	24	B6	K	Bovine_Coronavirus	UNKNOWN	28.273	28.273	6703.26	6703.259	1266.708488	0.219047619	2913.429523	8491075.073
17376	2020_09_16_JL_KR_Analysis_2021_01_16.xls	2020	9	16	9/16/2020	44090	24	B4	K	Envelope	UNKNOWN	30.828	30.828	168.79	168.79	1266.708488	0.219047619	2913.429523	213807.7257
17377	2020_09_16_JL_KR_Analysis_2021_01_16.xls	2020	9	16	9/16/2020	44090	24	B5	K	Envelope	UNKNOWN	31.197	31.197	132.53	132.533	1266.708488	0.219047619	2913.429523	167880.676
17378	2020_09_16_JL_KR_Analysis_2021_01_16.xls	2020	9	16	9/16/2020	44090	24	B6	K	Envelope	UNKNOWN	30.864	30.864	164.84	164.835	1266.708488	0.219047619	2913.429523	208797.8936
17379	2020_09_16_JL_KR_Analysis_2021_01_16.xls	2020	9	16	9/16/2020	44090	24	B4	K	FplusBacteriophage	UNKNOWN	29.496	29.496	1284.46	1284.464	1266.708488	0.219047619	2913.429523	1627041.451
17380	2020_09_16_JL_KR_Analysis_2021_01_16.xls	2020	9	16	9/16/2020	44090	24	B5	K	FplusBacteriophage	UNKNOWN	30.003	30.003	924.11	924.113	1266.708488	0.219047619	2913.429523	1170581.781
17381	2020_09_16_JL_KR_Analysis_2021_01_16.xls	2020	9	16	9/16/2020	44090	24	B6	K	FplusBacteriophage	UNKNOWN	29.726	29.726	1106.07	1106.074	1266.708488	0.219047619	2913.429523	1401073.324
17382	2020_09_16_JL_KR_Analysis_2021_01_16.xls	2020	9	16	9/16/2020	44090	24	B4	K	Nucleocapsid	UNKNOWN	30.189	30.189	285.64	285.64	1266.708488	0.219047619	2913.429523	361822.6125
17383	2020_09_16_JL_KR_Analysis_2021_01_16.xls	2020	9	16	9/16/2020	44090	24	B5	K	Nucleocapsid	UNKNOWN	30.461	30.461	239.75	239.752	1266.708488	0.219047619	2913.429523	303695.8934
17384	2020_09_16_JL_KR_Analysis_2021_01_16.xls	2020	9	16	9/16/2020	44090	24	B6	K	Nucleocapsid	UNKNOWN	30.385	30.385	251.75	251.745	1266.708488	0.219047619	2913.429523	318887.5283
17385	2020_09_17_JL_KR_Analysis_2021_01_16.xls	2020	9	17	9/17/2020	44091	25	B4	K	Bovine_Coronavirus	UNKNOWN	28.137	28.137	10516.84	10516.841	1379.841053	0.221153846	3173.634422	14511568.96
17386	2020_09_17_JL_KR_Analysis_2021_01_16.xls	2020	9	17	9/17/2020	44091	25	B5	K	Bovine_Coronavirus	UNKNOWN	28.193	28.193	10117.72	10117.715	1379.841053	0.221153846	3173.634422	13960838.52
17387	2020_09_17_JL_KR_Analysis_2021_01_16.xls	2020	9	17	9/17/2020	44091	25	B6	K	Bovine_Coronavirus	UNKNOWN	28.089	28.089	10871.75	10871.752	1379.841053	0.221153846	3173.634422	15001289.73
17388	2020_09_17_JL_KR_Analysis_2021_01_16.xls	2020	9	17	9/17/2020	44091	25	B4	K	Envelope	UNKNOWN	29.069	29.069	397.09	397.092	1379.841053	0.221153846	3173.634422	547923.8434
17389	2020_09_17_JL_KR_Analysis_2021_01_16.xls	2020	9	17	9/17/2020	44091	25	B5	K	Envelope	UNKNOWN	29.273	29.273	346.27	346.271	1379.841053	0.221153846	3173.634422	477798.9413
17390	2020_09_17_JL_KR_Analysis_2021_01_16.xls	2020	9	17	9/17/2020	44091	25	B6	K	Envelope	UNKNOWN	29.283	29.283	343.89	343.892	1379.841053	0.221153846	3173.634422	474516.2994
17391	2020_09_17_JL_KR_Analysis_2021_01_16.xls	2020	9	17	9/17/2020	44091	25	B4	K	FplusBacteriophage	UNKNOWN	28.195	28.195	3445.02	3445.019	1379.841053	0.221153846	3173.634422	4753578.645
17392	2020_09_17_JL_KR_Analysis_2021_01_16.xls	2020	9	17	9/17/2020	44091	25	B5	K	FplusBacteriophage	UNKNOWN	28.383	28.383	3042.57	3042.573	1379.841053	0.221153846	3173.634422	4198267.132
17393	2020_09_17_JL_KR_Analysis_2021_01_16.xls	2020	9	17	9/17/2020	44091	25	B6	K	FplusBacteriophage	UNKNOWN	28.277	28.277	3263.93	3263.926	1379.841053	0.221153846	3173.634422	4503699.089
17394	2020_09_17_JL_KR_Analysis_2021_01_16.xls	2020	9	17	9/17/2020	44091	25	B4	K	Nucleocapsid	UNKNOWN	27.609	27.609	759.74	759.741	1379.841053	0.221153846	3173.634422	1048321.821
17395	2020_09_17_JL_KR_Analysis_2021_01_16.xls	2020	9	17	9/17/2020	44091	25	B5	K	Nucleocapsid	UNKNOWN	27.767	27.767	683.23	683.229	1379.841053	0.221153846	3173.634422	942747.4228
17396	2020_09_17_JL_KR_Analysis_2021_01_16.xls	2020	9	17	9/17/2020	44091	25	B6	K	Nucleocapsid	UNKNOWN	27.758	27.758	687.24	687.24	1379.841053	0.221153846	3173.634422	948281.9653
17397	2020_09_18_JL_KR_Analysis_2021_01_16.xls	2020	9	18	9/18/2020	44092	26	B4	K	Bovine_Coronavirus	UNKNOWN	28.89	28.89	6030.1	6030.102	1810.9757	0.18852459	4165.244111	10920368.19
17398	2020_09_18_JL_KR_Analysis_2021_01_16.xls	2020	9	18	9/18/2020	44092	26	B5	K	Bovine_Coronavirus	UNKNOWN	29.072	29.072	5308.83	5308.834	1810.9757	0.18852459	4165.244111	9614169.369
17399	2020_09_18_JL_KR_Analysis_2021_01_16.xls	2020	9	18	9/18/2020	44092	26	B6	K	Bovine_Coronavirus	UNKNOWN	29.081	29.081	5276.04	5276.044	1810.9757	0.18852459	4165.244111	9554787.476
17400	2020_09_18_JL_KR_Analysis_2021_01_16.xls	2020	9	18	9/18/2020	44092	26	B4	K	Envelope	UNKNOWN	27.012	27.012	1875.37	1875.366	1810.9757	0.18852459	4165.244111	3396242.255
17401	2020_09_18_JL_KR_Analysis_2021_01_16.xls	2020	9	18	9/18/2020	44092	26	B5	K	Envelope	UNKNOWN	27.452	27.452	1392.95	1392.952	1810.9757	0.18852459	4165.244111	2522602.223
17402	2020_09_18_JL_KR_Analysis_2021_01_16.xls	2020	9	18	9/18/2020	44092	26	B6	K	Envelope	UNKNOWN	27.368	27.368	1474.49	1474.485	1810.9757	0.18852459	4165.244111	2670256.505
17403	2020_09_18_JL_KR_Analysis_2021_01_16.xls	2020	9	18	9/18/2020	44092	26	B4	K	FplusBacteriophage	UNKNOWN	29.236	29.236	1254.83	1254.827	1810.9757	0.18852459	4165.244111	2272461.205
17404	2020_09_18_JL_KR_Analysis_2021_01_16.xls	2020	9	18	9/18/2020	44092	26	B5	K	FplusBacteriophage	UNKNOWN	29.757	29.757	873.85	873.853	1810.9757	0.18852459	4165.244111	1582526.548
17405	2020_09_18_JL_KR_Analysis_2021_01_16.xls	2020	9	18	9/18/2020	44092	26	B6	K	FplusBacteriophage	UNKNOWN	29.821	29.821	835.68	835.684	1810.9757	0.18852459	4165.244111	1513403.417
17406	2020_09_18_JL_KR_Analysis_2021_01_16.xls	2020	9	18	9/18/2020	44092	26	B4	K	Nucleocapsid	UNKNOWN	25.988	25.988	3009.62	3009.622	1810.9757	0.18852459	4165.244111	5450352.308
17407	2020_09_18_JL_KR_Analysis_2021_01_16.xls	2020	9	18	9/18/2020	44092	26	B5	K	Nucleocapsid	UNKNOWN	26.482	26.482	2153.97	2153.965	1810.9757	0.18852459	4165.244111	3900778.274
17408	2020_09_18_JL_KR_Analysis_2021_01_16.xls	2020	9	18	9/18/2020	44092	26	B6	K	Nucleocapsid	UNKNOWN	26.413	26.413	2257.08	2257.078	1810.9757	0.18852459	4165.244111	4087513.411
17409	2020_09_19_KR_KR_Analysis_2021_01_16.xls	2020	9	19	9/19/2020	44093	27	B4	K	Bovine_Coronavirus	UNKNOWN	29.958	29.958	2008.5	2008.498	1407.220497	0.198275862	3236.607143	2826399.554
17410	2020_09_19_KR_KR_Analysis_2021_01_16.xls	2020	9	19	9/19/2020	44093	27	B5	K	Bovine_Coronavirus	UNKNOWN	29.267	29.267	3325.78	3325.776	1407.220497	0.198275862	3236.607143	4680100.156
17411	2020_09_19_KR_KR_Analysis_2021_01_16.xls	2020	9	19	9/19/2020	44093	27	B6	K	Bovine_Coronavirus	UNKNOWN	29.409	29.409	2997.35	2997.352	1407.220497	0.198275862	3236.607143	4217935.171
17412	2020_09_19_KR_KR_Analysis_2021_01_16.xls	2020	9	19	9/19/2020	44093	27	B4	K	Envelope	UNKNOWN	26.909	26.909	1241.36	1241.363	1407.220497	0.198275862	3236.607143	1746871.458
17413	2020_09_19_KR_KR_Analysis_2021_01_16.xls	2020	9	19	9/19/2020	44093	27	B5	K	Envelope	UNKNOWN	26.875	26.875	1271.29	1271.289	1407.220497	0.198275862	3236.607143	1788983.938
17414	2020_09_19_KR_KR_Analysis_2021_01_16.xls	2020	9	19	9/19/2020	44093	27	B6	K	Envelope	UNKNOWN	26.647	26.647	1485.62	1485.617	1407.220497	0.198275862	3236.607143	2090590.693
17415	2020_09_19_KR_KR_Analysis_2021_01_16.xls	2020	9	19	9/19/2020	44093	27	B4	K	FplusBacteriophage	UNKNOWN	-	NA	202.03	NA	1407.220497	0.198275862	3236.607143	NA
17416	2020_09_19_KR_KR_Analysis_2021_01_16.xls	2020	9	19	9/19/2020	44093	27	B5	K	FplusBacteriophage	UNKNOWN	31.544	31.544	703.73	703.729	1407.220497	0.198275862	3236.607143	990301.8731
17417	2020_09_19_KR_KR_Analysis_2021_01_16.xls	2020	9	19	9/19/2020	44093	27	B6	K	FplusBacteriophage	UNKNOWN	29.947	29.947	1759.8	1759.798	1407.220497	0.198275862	3236.607143	2476423.816
17418	2020_09_19_KR_KR_Analysis_2021_01_16.xls	2020	9	19	9/19/2020	44093	27	B4	K	Nucleocapsid	UNKNOWN	26.181	26.181	2134.58	2134.578	1407.220497	0.198275862	3236.607143	3003821.914
17419	2020_09_19_KR_KR_Analysis_2021_01_16.xls	2020	9	19	9/19/2020	44093	27	B5	K	Nucleocapsid	UNKNOWN	25.917	25.917	2570.16	2570.161	1407.220497	0.198275862	3236.607143	3616783.24
17420	2020_09_19_KR_KR_Analysis_2021_01_16.xls	2020	9	19	9/19/2020	44093	27	B6	K	Nucleocapsid	UNKNOWN	25.854	25.854	2686.18	2686.179	1407.220497	0.198275862	3236.607143	3780046.147
17421	2020_09_20_KR_KR_Analysis_2021_01_15.xls	2020	9	20	9/20/2020	44094	28	B4	K	Bovine_Coronavirus	UNKNOWN	29.034	29.034	3104.35	3104.345	2453.269179	0.148387097	5642.519112	7615793.909
17422	2020_09_20_KR_KR_Analysis_2021_01_15.xls	2020	9	20	9/20/2020	44094	28	B5	K	Bovine_Coronavirus	UNKNOWN	29.173	29.173	2805.79	2805.792	2453.269179	0.148387097	5642.519112	6883363.036
17423	2020_09_20_KR_KR_Analysis_2021_01_15.xls	2020	9	20	9/20/2020	44094	28	B6	K	Bovine_Coronavirus	UNKNOWN	29.08	29.08	3002.94	3002.941	2453.269179	0.148387097	5642.519112	7367022.602
17424	2020_09_20_KR_KR_Analysis_2021_01_15.xls	2020	9	20	9/20/2020	44094	28	B4	K	Envelope	UNKNOWN	28.091	28.091	566.94	566.937	2453.269179	0.148387097	5642.519112	1390849.069
17425	2020_09_20_KR_KR_Analysis_2021_01_15.xls	2020	9	20	9/20/2020	44094	28	B5	K	Envelope	UNKNOWN	27.996	27.996	604.69	604.692	2453.269179	0.148387097	5642.519112	1483472.246
17426	2020_09_20_KR_KR_Analysis_2021_01_15.xls	2020	9	20	9/20/2020	44094	28	B6	K	Envelope	UNKNOWN	27.801	27.801	689.94	689.94	2453.269179	0.148387097	5642.519112	1692608.537
17427	2020_09_20_KR_KR_Analysis_2021_01_15.xls	2020	9	20	9/20/2020	44094	28	B4	K	FplusBacteriophage	UNKNOWN	28.632	28.632	1527.45	1527.446	2453.269179	0.148387097	5642.519112	3747236.194
17428	2020_09_20_KR_KR_Analysis_2021_01_15.xls	2020	9	20	9/20/2020	44094	28	B5	K	FplusBacteriophage	UNKNOWN	28.814	28.814	1350.17	1350.17	2453.269179	0.148387097	5642.519112	3312330.447
17429	2020_09_20_KR_KR_Analysis_2021_01_15.xls	2020	9	20	9/20/2020	44094	28	B6	K	FplusBacteriophage	UNKNOWN	28.832	28.832	1333.44	1333.438	2453.269179	0.148387097	5642.519112	3271282.348
17430	2020_09_20_KR_KR_Analysis_2021_01_15.xls	2020	9	20	9/20/2020	44094	28	B4	K	Nucleocapsid	UNKNOWN	27.119	27.119	990.88	990.878	2453.269179	0.148387097	5642.519112	2430890.458
17431	2020_09_20_KR_KR_Analysis_2021_01_15.xls	2020	9	20	9/20/2020	44094	28	B5	K	Nucleocapsid	UNKNOWN	26.853	26.853	1179.37	1179.368	2453.269179	0.148387097	5642.519112	2893307.165
17432	2020_09_20_KR_KR_Analysis_2021_01_15.xls	2020	9	20	9/20/2020	44094	28	B6	K	Nucleocapsid	UNKNOWN	26.851	26.851	1181.39	1181.389	2453.269179	0.148387097	5642.519112	2898265.222
17433	2020_09_21_KR_KR_Analysis_2021_01_15.xls	2020	9	21	9/21/2020	44095	29	B4	K	Bovine_Coronavirus	UNKNOWN	26.611	26.611	13485.65	13485.647	572.9619267	0.383333333	1317.812431	7726762.288
17434	2020_09_21_KR_KR_Analysis_2021_01_15.xls	2020	9	21	9/21/2020	44095	29	B5	K	Bovine_Coronavirus	UNKNOWN	26.612	26.612	13478.17	13478.174	572.9619267	0.383333333	1317.812431	7722480.543
17435	2020_09_21_KR_KR_Analysis_2021_01_15.xls	2020	9	21	9/21/2020	44095	29	B6	K	Bovine_Coronavirus	UNKNOWN	26.799	26.799	11828.97	11828.973	572.9619267	0.383333333	1317.812431	6777551.161
17436	2020_09_21_KR_KR_Analysis_2021_01_15.xls	2020	9	21	9/21/2020	44095	29	B4	K	Envelope	UNKNOWN	25.429	25.429	2981.87	2981.866	572.9619267	0.383333333	1317.812431	1708495.689
17437	2020_09_21_KR_KR_Analysis_2021_01_15.xls	2020	9	21	9/21/2020	44095	29	B5	K	Envelope	UNKNOWN	25.487	25.487	2864.56	2864.56	572.9619267	0.383333333	1317.812431	1641283.817
17438	2020_09_21_KR_KR_Analysis_2021_01_15.xls	2020	9	21	9/21/2020	44095	29	B6	K	Envelope	UNKNOWN	25.521	25.521	2799.95	2799.954	572.9619267	0.383333333	1317.812431	1604267.039
17439	2020_09_21_KR_KR_Analysis_2021_01_15.xls	2020	9	21	9/21/2020	44095	29	B4	K	FplusBacteriophage	UNKNOWN	27.304	27.304	4679.09	4679.092	572.9619267	0.383333333	1317.812431	2680941.568
17440	2020_09_21_KR_KR_Analysis_2021_01_15.xls	2020	9	21	9/21/2020	44095	29	B5	K	FplusBacteriophage	UNKNOWN	27.385	27.385	4437.44	4437.435	572.9619267	0.383333333	1317.812431	2542481.307
17441	2020_09_21_KR_KR_Analysis_2021_01_15.xls	2020	9	21	9/21/2020	44095	29	B6	K	FplusBacteriophage	UNKNOWN	27.538	27.538	4010.79	4010.791	572.9619267	0.383333333	1317.812431	2298030.539
17442	2020_09_21_KR_KR_Analysis_2021_01_15.xls	2020	9	21	9/21/2020	44095	29	B4	K	Nucleocapsid	UNKNOWN	24.935	24.935	5025.8	5025.795	572.9619267	0.383333333	1317.812431	2879589.186
17443	2020_09_21_KR_KR_Analysis_2021_01_15.xls	2020	9	21	9/21/2020	44095	29	B5	K	Nucleocapsid	UNKNOWN	25.047	25.047	4662.49	4662.488	572.9619267	0.383333333	1317.812431	2671428.108
17444	2020_09_21_KR_KR_Analysis_2021_01_15.xls	2020	9	21	9/21/2020	44095	29	B6	K	Nucleocapsid	UNKNOWN	25.097	25.097	4510.72	4510.72	572.9619267	0.383333333	1317.812431	2584470.822
17445	2020_09_22_JL_KR_Analysis_2021_01_15.xls	2020	9	22	9/22/2020	44096	30	B4	K	Bovine_Coronavirus	UNKNOWN	28.08	28.08	7376.51	7376.506	1548.843899	0.205357143	3562.340967	11425056.31
17446	2020_09_22_JL_KR_Analysis_2021_01_15.xls	2020	9	22	9/22/2020	44096	30	B5	K	Bovine_Coronavirus	UNKNOWN	28.166	28.166	6951.26	6951.264	1548.843899	0.205357143	3562.340967	10766422.84
17447	2020_09_22_JL_KR_Analysis_2021_01_15.xls	2020	9	22	9/22/2020	44096	30	B6	K	Bovine_Coronavirus	UNKNOWN	28.105	28.105	7249.12	7249.115	1548.843899	0.205357143	3562.340967	11227747.54
17448	2020_09_22_JL_KR_Analysis_2021_01_15.xls	2020	9	22	9/22/2020	44096	30	B4	K	Envelope	UNKNOWN	27.231	27.231	1040.14	1040.138	1548.843899	0.205357143	3562.340967	1611011.395
17449	2020_09_22_JL_KR_Analysis_2021_01_15.xls	2020	9	22	9/22/2020	44096	30	B5	K	Envelope	UNKNOWN	27.376	27.376	939.03	939.032	1548.843899	0.205357143	3562.340967	1454413.984
17450	2020_09_22_JL_KR_Analysis_2021_01_15.xls	2020	9	22	9/22/2020	44096	30	B6	K	Envelope	UNKNOWN	27.188	27.188	1072.31	1072.312	1548.843899	0.205357143	3562.340967	1660843.899
17451	2020_09_22_JL_KR_Analysis_2021_01_15.xls	2020	9	22	9/22/2020	44096	30	B4	K	FplusBacteriophage	UNKNOWN	28.201	28.201	3434.13	3434.128	1548.843899	0.205357143	3562.340967	5318928.201
17452	2020_09_22_JL_KR_Analysis_2021_01_15.xls	2020	9	22	9/22/2020	44096	30	B5	K	FplusBacteriophage	UNKNOWN	28.291	28.291	3240.63	3240.628	1548.843899	0.205357143	3562.340967	5019226.907
17453	2020_09_22_JL_KR_Analysis_2021_01_15.xls	2020	9	22	9/22/2020	44096	30	B6	K	FplusBacteriophage	UNKNOWN	28.192	28.192	3453.37	3453.374	1548.843899	0.205357143	3562.340967	5348737.251
17454	2020_09_22_JL_KR_Analysis_2021_01_15.xls	2020	9	22	9/22/2020	44096	30	B4	K	Nucleocapsid	UNKNOWN	26.654	26.654	1747.92	1747.918	1548.843899	0.205357143	3562.340967	2707252.13
17455	2020_09_22_JL_KR_Analysis_2021_01_15.xls	2020	9	22	9/22/2020	44096	30	B5	K	Nucleocapsid	UNKNOWN	26.715	26.715	1676.05	1676.054	1548.843899	0.205357143	3562.340967	2595946.012
17456	2020_09_22_JL_KR_Analysis_2021_01_15.xls	2020	9	22	9/22/2020	44096	30	B6	K	Nucleocapsid	UNKNOWN	26.679	26.679	1718.85	1718.847	1548.843899	0.205357143	3562.340967	2662225.689
17457	2020_09_23_JL_KR_Analysis_2021_01_15.xls	2020	9	23	9/23/2020	44097	31	B4	K	Bovine_Coronavirus	UNKNOWN	28.085	28.085	9317.24	9317.238	1320.739142	0.205357143	3037.700027	12305640.92
17458	2020_09_23_JL_KR_Analysis_2021_01_15.xls	2020	9	23	9/23/2020	44097	31	B5	K	Bovine_Coronavirus	UNKNOWN	28.167	28.167	8798.49	8798.492	1320.739142	0.205357143	3037.700027	11620512.77
17459	2020_09_23_JL_KR_Analysis_2021_01_15.xls	2020	9	23	9/23/2020	44097	31	B6	K	Bovine_Coronavirus	UNKNOWN	28.156	28.156	8865.7	8865.703	1320.739142	0.205357143	3037.700027	11709280.97
17460	2020_09_23_JL_KR_Analysis_2021_01_15.xls	2020	9	23	9/23/2020	44097	31	B4	K	Envelope	UNKNOWN	29.135	29.135	304.9	304.897	1320.739142	0.205357143	3037.700027	402689.4022
17461	2020_09_23_JL_KR_Analysis_2021_01_15.xls	2020	9	23	9/23/2020	44097	31	B5	K	Envelope	UNKNOWN	29.194	29.194	292.58	292.576	1320.739142	0.205357143	3037.700027	386416.5752
17462	2020_09_23_JL_KR_Analysis_2021_01_15.xls	2020	9	23	9/23/2020	44097	31	B6	K	Envelope	UNKNOWN	29.237	29.237	284.09	284.09	1320.739142	0.205357143	3037.700027	375208.7829
17463	2020_09_23_JL_KR_Analysis_2021_01_15.xls	2020	9	23	9/23/2020	44097	31	B4	K	FplusBacteriophage	UNKNOWN	27.298	27.298	8030.4	8030.404	1320.739142	0.205357143	3037.700027	10606068.89
17464	2020_09_23_JL_KR_Analysis_2021_01_15.xls	2020	9	23	9/23/2020	44097	31	B5	K	FplusBacteriophage	UNKNOWN	27.259	27.259	8238.85	8238.847	1320.739142	0.205357143	3037.700027	10881367.72
17465	2020_09_23_JL_KR_Analysis_2021_01_15.xls	2020	9	23	9/23/2020	44097	31	B6	K	FplusBacteriophage	UNKNOWN	27.233	27.233	8379.75	8379.752	1320.739142	0.205357143	3037.700027	11067466.47
17466	2020_09_23_JL_KR_Analysis_2021_01_15.xls	2020	9	23	9/23/2020	44097	31	B4	K	Nucleocapsid	UNKNOWN	28.214	28.214	626.59	626.593	1320.739142	0.205357143	3037.700027	827565.9012
17467	2020_09_23_JL_KR_Analysis_2021_01_15.xls	2020	9	23	9/23/2020	44097	31	B5	K	Nucleocapsid	UNKNOWN	28.333	28.333	577.68	577.678	1320.739142	0.205357143	3037.700027	762961.9461
17468	2020_09_23_JL_KR_Analysis_2021_01_15.xls	2020	9	23	9/23/2020	44097	31	B6	K	Nucleocapsid	UNKNOWN	28.298	28.298	591.91	591.908	1320.739142	0.205357143	3037.700027	781756.0641
17469	2020_09_24_JL_KR_Analysis_2021_01_14.xls	2020	9	24	9/24/2020	44098	32	B4	K	Bovine_Coronavirus	UNKNOWN	29.732	29.732	7773.85	7773.853	1917.270531	0.181102362	4409.722222	14904579.27
17470	2020_09_24_JL_KR_Analysis_2021_01_14.xls	2020	9	24	9/24/2020	44098	32	B5	K	Bovine_Coronavirus	UNKNOWN	29.337	29.337	9725.76	9725.755	1917.270531	0.181102362	4409.722222	18646903.45
17471	2020_09_24_JL_KR_Analysis_2021_01_14.xls	2020	9	24	9/24/2020	44098	32	B6	K	Bovine_Coronavirus	UNKNOWN	29.604	29.604	8356.56	8356.563	1917.270531	0.181102362	4409.722222	16021791.98
17472	2020_09_24_JL_KR_Analysis_2021_01_14.xls	2020	9	24	9/24/2020	44098	32	B4	K	Envelope	UNKNOWN	30.558	30.558	174.44	174.44	1917.270531	0.181102362	4409.722222	334448.6714
17473	2020_09_24_JL_KR_Analysis_2021_01_14.xls	2020	9	24	9/24/2020	44098	32	B5	K	Envelope	UNKNOWN	30.308	30.308	206.54	206.539	1917.270531	0.181102362	4409.722222	395991.1382
17474	2020_09_24_JL_KR_Analysis_2021_01_14.xls	2020	9	24	9/24/2020	44098	32	B6	K	Envelope	UNKNOWN	31.002	31.002	129.25	129.247	1917.270531	0.181102362	4409.722222	247801.4643
17475	2020_09_24_JL_KR_Analysis_2021_01_14.xls	2020	9	24	9/24/2020	44098	32	B4	K	FplusBacteriophage	UNKNOWN	29.459	29.459	1624.2	1624.195	1917.270531	0.181102362	4409.722222	3114021.21
17476	2020_09_24_JL_KR_Analysis_2021_01_14.xls	2020	9	24	9/24/2020	44098	32	B5	K	FplusBacteriophage	UNKNOWN	28.745	28.745	2615.9	2615.898	1917.270531	0.181102362	4409.722222	5015384.148
17477	2020_09_24_JL_KR_Analysis_2021_01_14.xls	2020	9	24	9/24/2020	44098	32	B6	K	FplusBacteriophage	UNKNOWN	29.102	29.102	2061.54	2061.536	1917.270531	0.181102362	4409.722222	3952522.221
17478	2020_09_24_JL_KR_Analysis_2021_01_14.xls	2020	9	24	9/24/2020	44098	32	B4	K	Nucleocapsid	UNKNOWN	29.515	29.515	289.43	289.433	1917.270531	0.181102362	4409.722222	554921.3616
17479	2020_09_24_JL_KR_Analysis_2021_01_14.xls	2020	9	24	9/24/2020	44098	32	B5	K	Nucleocapsid	UNKNOWN	29.217	29.217	352.56	352.555	1917.270531	0.181102362	4409.722222	675943.3121
17480	2020_09_24_JL_KR_Analysis_2021_01_14.xls	2020	9	24	9/24/2020	44098	32	B6	K	Nucleocapsid	UNKNOWN	29.726	29.726	251.62	251.623	1917.270531	0.181102362	4409.722222	482429.3628
17481	2020_09_25_KR_Analysis_3_2021_01_20.xls	2020	9	25	9/25/2020	44099	33	B4	K	Bovine_Coronavirus	UNKNOWN	28.621	28.621	6674.77	6674.767	1422.735045	0.211009174	3272.290603	9496424.928
17482	2020_09_25_KR_Analysis_3_2021_01_20.xls	2020	9	25	9/25/2020	44099	33	B5	K	Bovine_Coronavirus	UNKNOWN	28.502	28.502	7236.04	7236.038	1422.735045	0.211009174	3272.290603	10294964.85
17483	2020_09_25_KR_Analysis_3_2021_01_20.xls	2020	9	25	9/25/2020	44099	33	B6	K	Bovine_Coronavirus	UNKNOWN	28.556	28.556	6974.63	6974.634	1422.735045	0.211009174	3272.290603	9923056.218
17484	2020_09_25_KR_Analysis_3_2021_01_20.xls	2020	9	25	9/25/2020	44099	33	B4	K	Envelope	UNKNOWN	28.856	28.856	526.73	526.734	1422.735045	0.211009174	3272.290603	749402.9212
17485	2020_09_25_KR_Analysis_3_2021_01_20.xls	2020	9	25	9/25/2020	44099	33	B5	K	Envelope	UNKNOWN	28.575	28.575	624.43	624.43	1422.735045	0.211009174	3272.290603	888398.4441
17486	2020_09_25_KR_Analysis_3_2021_01_20.xls	2020	9	25	9/25/2020	44099	33	B6	K	Envelope	UNKNOWN	28.74	28.74	564.8	564.799	1422.735045	0.211009174	3272.290603	803559.3307
17487	2020_09_25_KR_Analysis_3_2021_01_20.xls	2020	9	25	9/25/2020	44099	33	B4	K	FplusBacteriophage	UNKNOWN	27.362	27.362	8112.9	8112.896	1422.735045	0.211009174	3272.290603	11542501.46
17488	2020_09_25_KR_Analysis_3_2021_01_20.xls	2020	9	25	9/25/2020	44099	33	B5	K	FplusBacteriophage	UNKNOWN	27.391	27.391	7966.68	7966.684	1422.735045	0.211009174	3272.290603	11334480.52
17489	2020_09_25_KR_Analysis_3_2021_01_20.xls	2020	9	25	9/25/2020	44099	33	B6	K	FplusBacteriophage	UNKNOWN	27.299	27.299	8434	8434.001	1422.735045	0.211009174	3272.290603	11999348.79
17490	2020_09_25_KR_Analysis_3_2021_01_20.xls	2020	9	25	9/25/2020	44099	33	B4	K	Nucleocapsid	UNKNOWN	28.838	28.838	930.92	930.919	1422.735045	0.211009174	3272.290603	1324451.085
17491	2020_09_25_KR_Analysis_3_2021_01_20.xls	2020	9	25	9/25/2020	44099	33	B5	K	Nucleocapsid	UNKNOWN	29.005	29.005	839.51	839.508	1422.735045	0.211009174	3272.290603	1194397.452
17492	2020_09_25_KR_Analysis_3_2021_01_20.xls	2020	9	25	9/25/2020	44099	33	B6	K	Nucleocapsid	UNKNOWN	29.129	29.129	777.54	777.538	1422.735045	0.211009174	3272.290603	1106230.561
17493	2020_09_26_JL_KR_Analysis_2_Mod_Stds_Corrected_2021_01_14.xls	2020	9	26	9/26/2020	44100	34	B4	K	Bovine_Coronavirus	UNKNOWN	29.684	29.684	3990.47	3990.473	1762.005595	0.201754386	4052.612869	7031235.753
17494	2020_09_26_JL_KR_Analysis_2_Mod_Stds_Corrected_2021_01_14.xls	2020	9	26	9/26/2020	44100	34	B5	K	Bovine_Coronavirus	UNKNOWN	29.711	29.711	3917.89	3917.894	1762.005595	0.201754386	4052.612869	6903351.149
17495	2020_09_26_JL_KR_Analysis_2_Mod_Stds_Corrected_2021_01_14.xls	2020	9	26	9/26/2020	44100	34	B6	K	Bovine_Coronavirus	UNKNOWN	29.638	29.638	4117.35	4117.346	1762.005595	0.201754386	4052.612869	7254786.689
17496	2020_09_26_JL_KR_Analysis_2_Mod_Stds_Corrected_2021_01_14.xls	2020	9	26	9/26/2020	44100	34	B4	K	Envelope	UNKNOWN	29.224	29.224	375.53	375.533	1762.005595	0.201754386	4052.612869	661691.2471
17497	2020_09_26_JL_KR_Analysis_2_Mod_Stds_Corrected_2021_01_14.xls	2020	9	26	9/26/2020	44100	34	B5	K	Envelope	UNKNOWN	29.459	29.459	320.71	320.705	1762.005595	0.201754386	4052.612869	565084.0043
17498	2020_09_26_JL_KR_Analysis_2_Mod_Stds_Corrected_2021_01_14.xls	2020	9	26	9/26/2020	44100	34	B6	K	Envelope	UNKNOWN	29.355	29.355	343.9	343.896	1762.005595	0.201754386	4052.612869	605946.6761
17499	2020_09_26_JL_KR_Analysis_2_Mod_Stds_Corrected_2021_01_14.xls	2020	9	26	9/26/2020	44100	34	B4	K	FplusBacteriophage	UNKNOWN	30.645	30.645	681.21	681.211	1762.005595	0.201754386	4052.612869	1200297.593
17500	2020_09_26_JL_KR_Analysis_2_Mod_Stds_Corrected_2021_01_14.xls	2020	9	26	9/26/2020	44100	34	B5	K	FplusBacteriophage	UNKNOWN	30.238	30.238	896.33	896.329	1762.005595	0.201754386	4052.612869	1579336.713
17501	2020_09_26_JL_KR_Analysis_2_Mod_Stds_Corrected_2021_01_14.xls	2020	9	26	9/26/2020	44100	34	B6	K	FplusBacteriophage	UNKNOWN	30.521	30.521	740.67	740.667	1762.005595	0.201754386	4052.612869	1305059.398
17502	2020_09_26_JL_KR_Analysis_2_Mod_Stds_Corrected_2021_01_14.xls	2020	9	26	9/26/2020	44100	34	B4	K	Nucleocapsid	UNKNOWN	27.86	27.86	561.8	561.804	1762.005595	0.201754386	4052.612869	989901.7913
17503	2020_09_26_JL_KR_Analysis_2_Mod_Stds_Corrected_2021_01_14.xls	2020	9	26	9/26/2020	44100	34	B5	K	Nucleocapsid	UNKNOWN	28.068	28.068	487.06	487.056	1762.005595	0.201754386	4052.612869	858195.3971
17504	2020_09_26_JL_KR_Analysis_2_Mod_Stds_Corrected_2021_01_14.xls	2020	9	26	9/26/2020	44100	34	B6	K	Nucleocapsid	UNKNOWN	27.873	27.873	556.61	556.609	1762.005595	0.201754386	4052.612869	980748.1722
17505	2020_09_27_JL_KR_Analysis_3_2021_01_20.xls	2020	9	27	9/27/2020	44101	35	B4	K	Bovine_Coronavirus	UNKNOWN	27.83	27.83	8186.71	8186.706	1721.785045	0.17037037	3960.105603	14095747.96
17506	2020_09_27_JL_KR_Analysis_3_2021_01_20.xls	2020	9	27	9/27/2020	44101	35	B5	K	Bovine_Coronavirus	UNKNOWN	27.926	27.926	7675.09	7675.093	1721.785045	0.17037037	3960.105603	13214860.35
17507	2020_09_27_JL_KR_Analysis_3_2021_01_20.xls	2020	9	27	9/27/2020	44101	35	B6	K	Bovine_Coronavirus	UNKNOWN	27.861	27.861	8014.5	8014.5	1721.785045	0.17037037	3960.105603	13799246.24
17508	2020_09_27_JL_KR_Analysis_3_2021_01_20.xls	2020	9	27	9/27/2020	44101	35	B4	K	Envelope	UNKNOWN	26.339	26.339	2837.4	2837.396	1721.785045	0.17037037	3960.105603	4885386
17509	2020_09_27_JL_KR_Analysis_3_2021_01_20.xls	2020	9	27	9/27/2020	44101	35	B5	K	Envelope	UNKNOWN	26.393	26.393	2745.07	2745.07	1721.785045	0.17037037	3960.105603	4726420.473
17510	2020_09_27_JL_KR_Analysis_3_2021_01_20.xls	2020	9	27	9/27/2020	44101	35	B6	K	Envelope	UNKNOWN	26.199	26.199	3091.51	3091.509	1721.785045	0.17037037	3960.105603	5322913.963
17511	2020_09_27_JL_KR_Analysis_3_2021_01_20.xls	2020	9	27	9/27/2020	44101	35	B4	K	FplusBacteriophage	UNKNOWN	28.272	28.272	4041.72	4041.715	1721.785045	0.17037037	3960.105603	6958964.443
17512	2020_09_27_JL_KR_Analysis_3_2021_01_20.xls	2020	9	27	9/27/2020	44101	35	B5	K	FplusBacteriophage	UNKNOWN	28.245	28.245	4112.95	4112.954	1721.785045	0.17037037	3960.105603	7081622.688
17513	2020_09_27_JL_KR_Analysis_3_2021_01_20.xls	2020	9	27	9/27/2020	44101	35	B6	K	FplusBacteriophage	UNKNOWN	28.251	28.251	4095.07	4095.067	1721.785045	0.17037037	3960.105603	7050825.119
17514	2020_09_27_JL_KR_Analysis_3_2021_01_20.xls	2020	9	27	9/27/2020	44101	35	B4	K	Nucleocapsid	UNKNOWN	25.42	25.42	4669.17	4669.17	1721.785045	0.17037037	3960.105603	8039307.079
17515	2020_09_27_JL_KR_Analysis_3_2021_01_20.xls	2020	9	27	9/27/2020	44101	35	B5	K	Nucleocapsid	UNKNOWN	25.531	25.531	4363.62	4363.624	1721.785045	0.17037037	3960.105603	7513222.545
17516	2020_09_27_JL_KR_Analysis_3_2021_01_20.xls	2020	9	27	9/27/2020	44101	35	B6	K	Nucleocapsid	UNKNOWN	25.203	25.203	5331.79	5331.794	1721.785045	0.17037037	3960.105603	9180203.172
17517	2020_09_28_JL_KR_Analysis_2_Mod_Stds_Corrected_2021_01_14.xls	2020	9	28	9/28/2020	44102	36	B4	K	Bovine_Coronavirus	UNKNOWN	30.342	30.342	540.6	540.601	1770.4856	0.175572519	4072.116879	957126.2858
17518	2020_09_28_JL_KR_Analysis_2_Mod_Stds_Corrected_2021_01_14.xls	2020	9	28	9/28/2020	44102	36	B5	K	Bovine_Coronavirus	UNKNOWN	30.511	30.511	478.52	478.52	1770.4856	0.175572519	4072.116879	847212.7693
17519	2020_09_28_JL_KR_Analysis_2_Mod_Stds_Corrected_2021_01_14.xls	2020	9	28	9/28/2020	44102	36	B6	K	Bovine_Coronavirus	UNKNOWN	30.359	30.359	534.3	534.299	1770.4856	0.175572519	4072.116879	945968.6856
17520	2020_09_28_JL_KR_Analysis_2_Mod_Stds_Corrected_2021_01_14.xls	2020	9	28	9/28/2020	44102	36	B4	K	Envelope	UNKNOWN	30.575	30.575	52.02	52.022	1770.4856	0.175572519	4072.116879	92104.20188
17521	2020_09_28_JL_KR_Analysis_2_Mod_Stds_Corrected_2021_01_14.xls	2020	9	28	9/28/2020	44102	36	B5	K	Envelope	UNKNOWN	30.76	30.76	45.79	45.794	1770.4856	0.175572519	4072.116879	81077.61757
17522	2020_09_28_JL_KR_Analysis_2_Mod_Stds_Corrected_2021_01_14.xls	2020	9	28	9/28/2020	44102	36	B6	K	Envelope	UNKNOWN	30.557	30.557	52.68	52.679	1770.4856	0.175572519	4072.116879	93267.41092
17523	2020_09_28_JL_KR_Analysis_2_Mod_Stds_Corrected_2021_01_14.xls	2020	9	28	9/28/2020	44102	36	B4	K	FplusBacteriophage	UNKNOWN	30.155	30.155	365.55	365.55	1770.4856	0.175572519	4072.116879	647201.0111
17524	2020_09_28_JL_KR_Analysis_2_Mod_Stds_Corrected_2021_01_14.xls	2020	9	28	9/28/2020	44102	36	B5	K	FplusBacteriophage	UNKNOWN	30.88	30.88	213.89	213.891	1770.4856	0.175572519	4072.116879	378690.9355
17525	2020_09_28_JL_KR_Analysis_2_Mod_Stds_Corrected_2021_01_14.xls	2020	9	28	9/28/2020	44102	36	B6	K	FplusBacteriophage	UNKNOWN	30.947	30.947	203.5	203.502	1770.4856	0.175572519	4072.116879	360297.3606
17526	2020_09_28_JL_KR_Analysis_2_Mod_Stds_Corrected_2021_01_14.xls	2020	9	28	9/28/2020	44102	36	B4	K	Nucleocapsid	UNKNOWN	29.684	29.684	128.12	128.117	1770.4856	0.175572519	4072.116879	226829.3036
17527	2020_09_28_JL_KR_Analysis_2_Mod_Stds_Corrected_2021_01_14.xls	2020	9	28	9/28/2020	44102	36	B5	K	Nucleocapsid	UNKNOWN	29.662	29.662	130.1	130.1	1770.4856	0.175572519	4072.116879	230340.1766
17528	2020_09_28_JL_KR_Analysis_2_Mod_Stds_Corrected_2021_01_14.xls	2020	9	28	9/28/2020	44102	36	B6	K	Nucleocapsid	UNKNOWN	29.808	29.808	117.61	117.605	1770.4856	0.175572519	4072.116879	208217.959
17529	2020_09_29_JL_KR_Analysis_3_2021_01_20.xls	2020	9	29	9/29/2020	44103	37	B4	K	Bovine_Coronavirus	UNKNOWN	27.891	27.891	9646.66	9646.657	1700.726924	0.185483871	3911.671924	16406329.29
17530	2020_09_29_JL_KR_Analysis_3_2021_01_20.xls	2020	9	29	9/29/2020	44103	37	B5	K	Bovine_Coronavirus	UNKNOWN	27.966	27.966	9146.38	9146.381	1700.726924	0.185483871	3911.671924	15555496.42
17531	2020_09_29_JL_KR_Analysis_3_2021_01_20.xls	2020	9	29	9/29/2020	44103	37	B6	K	Bovine_Coronavirus	UNKNOWN	27.964	27.964	9157.56	9157.563	1700.726924	0.185483871	3911.671924	15574513.95
17532	2020_09_29_JL_KR_Analysis_3_2021_01_20.xls	2020	9	29	9/29/2020	44103	37	B4	K	Envelope	UNKNOWN	28.724	28.724	521.29	521.289	1700.726924	0.185483871	3911.671924	886570.2375
17533	2020_09_29_JL_KR_Analysis_3_2021_01_20.xls	2020	9	29	9/29/2020	44103	37	B5	K	Envelope	UNKNOWN	28.802	28.802	493.7	493.695	1700.726924	0.185483871	3911.671924	839640.3787
17534	2020_09_29_JL_KR_Analysis_3_2021_01_20.xls	2020	9	29	9/29/2020	44103	37	B6	K	Envelope	UNKNOWN	28.87	28.87	470.54	470.541	1700.726924	0.185483871	3911.671924	800261.7475
17535	2020_09_29_JL_KR_Analysis_3_2021_01_20.xls	2020	9	29	9/29/2020	44103	37	B4	K	FplusBacteriophage	UNKNOWN	28.737	28.737	1647.52	1647.52	1700.726924	0.185483871	3911.671924	2801981.622
17536	2020_09_29_JL_KR_Analysis_3_2021_01_20.xls	2020	9	29	9/29/2020	44103	37	B5	K	FplusBacteriophage	UNKNOWN	28.945	28.945	1405.94	1405.944	1700.726924	0.185483871	3911.671924	2391126.814
17537	2020_09_29_JL_KR_Analysis_3_2021_01_20.xls	2020	9	29	9/29/2020	44103	37	B6	K	FplusBacteriophage	UNKNOWN	28.632	28.632	1784.3	1784.304	1700.726924	0.185483871	3911.671924	3034613.853
17538	2020_09_29_JL_KR_Analysis_3_2021_01_20.xls	2020	9	29	9/29/2020	44103	37	B4	K	Nucleocapsid	UNKNOWN	27.785	27.785	775.18	775.181	1700.726924	0.185483871	3911.671924	1318371.198
17539	2020_09_29_JL_KR_Analysis_3_2021_01_20.xls	2020	9	29	9/29/2020	44103	37	B5	K	Nucleocapsid	UNKNOWN	27.899	27.899	713.85	713.853	1700.726924	0.185483871	3911.671924	1214069.017
17540	2020_09_29_JL_KR_Analysis_3_2021_01_20.xls	2020	9	29	9/29/2020	44103	37	B6	K	Nucleocapsid	UNKNOWN	27.856	27.856	736.26	736.26	1700.726924	0.185483871	3911.671924	1252177.205
17541	2020_09_30_JL_KR_Analysis_3_2021_01_20.xls	2020	9	30	9/30/2020	44104	38	B4	K	Bovine_Coronavirus	UNKNOWN	28.174	28.174	6645.13	6645.133	1115.711985	0.237113402	2566.137566	7414054.53
17542	2020_09_30_JL_KR_Analysis_3_2021_01_20.xls	2020	9	30	9/30/2020	44104	38	B5	K	Bovine_Coronavirus	UNKNOWN	28.178	28.178	6627.58	6627.577	1115.711985	0.237113402	2566.137566	7394467.09
17543	2020_09_30_JL_KR_Analysis_3_2021_01_20.xls	2020	9	30	9/30/2020	44104	38	B6	K	Bovine_Coronavirus	UNKNOWN	28.27	28.27	6217.66	6217.658	1115.711985	0.237113402	2566.137566	6937115.549
17544	2020_09_30_JL_KR_Analysis_3_2021_01_20.xls	2020	9	30	9/30/2020	44104	38	B4	K	Envelope	UNKNOWN	30.348	30.348	98.34	98.336	1115.711985	0.237113402	2566.137566	109714.6538
17545	2020_09_30_JL_KR_Analysis_3_2021_01_20.xls	2020	9	30	9/30/2020	44104	38	B5	K	Envelope	UNKNOWN	30.369	30.369	96.88	96.883	1115.711985	0.237113402	2566.137566	108093.5242
17546	2020_09_30_JL_KR_Analysis_3_2021_01_20.xls	2020	9	30	9/30/2020	44104	38	B6	K	Envelope	UNKNOWN	30.183	30.183	110.59	110.587	1115.711985	0.237113402	2566.137566	123383.2413
17547	2020_09_30_JL_KR_Analysis_3_2021_01_20.xls	2020	9	30	9/30/2020	44104	38	B4	K	FplusBacteriophage	UNKNOWN	27.91	27.91	4208.36	4208.356	1115.711985	0.237113402	2566.137566	4695313.226
17548	2020_09_30_JL_KR_Analysis_3_2021_01_20.xls	2020	9	30	9/30/2020	44104	38	B5	K	FplusBacteriophage	UNKNOWN	27.862	27.862	4341.87	4341.87	1115.711985	0.237113402	2566.137566	4844276.396
17549	2020_09_30_JL_KR_Analysis_3_2021_01_20.xls	2020	9	30	9/30/2020	44104	38	B6	K	FplusBacteriophage	UNKNOWN	27.789	27.789	4554.65	4554.652	1115.711985	0.237113402	2566.137566	5081679.824
17550	2020_09_30_JL_KR_Analysis_3_2021_01_20.xls	2020	9	30	9/30/2020	44104	38	B4	K	Nucleocapsid	UNKNOWN	29.499	29.499	222.47	222.471	1115.711985	0.237113402	2566.137566	248213.561
17551	2020_09_30_JL_KR_Analysis_3_2021_01_20.xls	2020	9	30	9/30/2020	44104	38	B5	K	Nucleocapsid	UNKNOWN	29.462	29.462	228.05	228.048	1115.711985	0.237113402	2566.137566	254435.8868
17552	2020_09_30_JL_KR_Analysis_3_2021_01_20.xls	2020	9	30	9/30/2020	44104	38	B6	K	Nucleocapsid	UNKNOWN	29.289	29.289	256.06	256.055	1115.711985	0.237113402	2566.137566	285683.6323
17553	2020_10_01_JL_KR_Analysis_3_2021_01_20.xls	2020	10	1	10/1/2020	44105	39	B4	K	Bovine_Coronavirus	UNKNOWN	27.308	27.308	10656.93	10656.927	1474.302095	0.212962963	3390.894819	15711529.8
17554	2020_10_01_JL_KR_Analysis_3_2021_01_20.xls	2020	10	1	10/1/2020	44105	39	B5	K	Bovine_Coronavirus	UNKNOWN	27.478	27.478	9473.05	9473.048	1474.302095	0.212962963	3390.894819	13966134.51
17555	2020_10_01_JL_KR_Analysis_3_2021_01_20.xls	2020	10	1	10/1/2020	44105	39	B6	K	Bovine_Coronavirus	UNKNOWN	27.358	27.358	10293.74	10293.741	1474.302095	0.212962963	3390.894819	15176083.92
17556	2020_10_01_JL_KR_Analysis_3_2021_01_20.xls	2020	10	1	10/1/2020	44105	39	B4	K	Envelope	UNKNOWN	28.019	28.019	543.4	543.404	1474.302095	0.212962963	3390.894819	801141.6556
17557	2020_10_01_JL_KR_Analysis_3_2021_01_20.xls	2020	10	1	10/1/2020	44105	39	B5	K	Envelope	UNKNOWN	28.43	28.43	409.7	409.701	1474.302095	0.212962963	3390.894819	604023.0426
17558	2020_10_01_JL_KR_Analysis_3_2021_01_20.xls	2020	10	1	10/1/2020	44105	39	B6	K	Envelope	UNKNOWN	28.192	28.192	482.49	482.488	1474.302095	0.212962963	3390.894819	711333.0692
17559	2020_10_01_JL_KR_Analysis_3_2021_01_20.xls	2020	10	1	10/1/2020	44105	39	B4	K	FplusBacteriophage	UNKNOWN	26.38	26.38	16023.39	16023.394	1474.302095	0.212962963	3390.894819	23623323.34
17560	2020_10_01_JL_KR_Analysis_3_2021_01_20.xls	2020	10	1	10/1/2020	44105	39	B5	K	FplusBacteriophage	UNKNOWN	26.47	26.47	15089.28	15089.275	1474.302095	0.212962963	3390.894819	22246149.74
17561	2020_10_01_JL_KR_Analysis_3_2021_01_20.xls	2020	10	1	10/1/2020	44105	39	B6	K	FplusBacteriophage	UNKNOWN	26.479	26.479	14995.9	14995.899	1474.302095	0.212962963	3390.894819	22108485.31
17562	2020_10_01_JL_KR_Analysis_3_2021_01_20.xls	2020	10	1	10/1/2020	44105	39	B4	K	Nucleocapsid	UNKNOWN	26.981	26.981	885.01	885.005	1474.302095	0.212962963	3390.894819	1304764.726
17563	2020_10_01_JL_KR_Analysis_3_2021_01_20.xls	2020	10	1	10/1/2020	44105	39	B5	K	Nucleocapsid	UNKNOWN	27.148	27.148	789.73	789.734	1474.302095	0.212962963	3390.894819	1164306.491
17564	2020_10_01_JL_KR_Analysis_3_2021_01_20.xls	2020	10	1	10/1/2020	44105	39	B6	K	Nucleocapsid	UNKNOWN	27.011	27.011	867.21	867.206	1474.302095	0.212962963	3390.894819	1278523.623
17565	2020_10_02_ADF_KR_Analysis_2_WV_Corrected_2021_01_20.xls	2020	10	2	10/2/2020	44106	40	B4	K	Bovine_Coronavirus	UNKNOWN	30.656	30.656	295.87	295.867	NA	NA	NA	NA
17566	2020_10_02_ADF_KR_Analysis_2_WV_Corrected_2021_01_20.xls	2020	10	2	10/2/2020	44106	40	B5	K	Bovine_Coronavirus	UNKNOWN	30.691	30.691	288.6	288.6	NA	NA	NA	NA
17567	2020_10_02_ADF_KR_Analysis_2_WV_Corrected_2021_01_20.xls	2020	10	2	10/2/2020	44106	40	B6	K	Bovine_Coronavirus	UNKNOWN	30.428	30.428	348.07	348.067	NA	NA	NA	NA
17568	2020_10_02_ADF_KR_Analysis_2_WV_Corrected_2021_01_20.xls	2020	10	2	10/2/2020	44106	40	B4	K	Envelope	UNKNOWN	30.96	30.96	34.61	34.612	NA	NA	NA	NA
17569	2020_10_02_ADF_KR_Analysis_2_WV_Corrected_2021_01_20.xls	2020	10	2	10/2/2020	44106	40	B5	K	Envelope	UNKNOWN	30.962	30.962	34.56	34.556	NA	NA	NA	NA
17570	2020_10_02_ADF_KR_Analysis_2_WV_Corrected_2021_01_20.xls	2020	10	2	10/2/2020	44106	40	B6	K	Envelope	UNKNOWN	30.663	30.663	42.48	42.48	NA	NA	NA	NA
17571	2020_10_02_ADF_KR_Analysis_2_WV_Corrected_2021_01_20.xls	2020	10	2	10/2/2020	44106	40	B4	K	FplusBacteriophage	UNKNOWN	28.432	28.432	2327.65	2327.654	NA	NA	NA	NA
17572	2020_10_02_ADF_KR_Analysis_2_WV_Corrected_2021_01_20.xls	2020	10	2	10/2/2020	44106	40	B5	K	FplusBacteriophage	UNKNOWN	28.634	28.634	2037.58	2037.584	NA	NA	NA	NA
17573	2020_10_02_ADF_KR_Analysis_2_WV_Corrected_2021_01_20.xls	2020	10	2	10/2/2020	44106	40	B6	K	FplusBacteriophage	UNKNOWN	28.631	28.631	2042.72	2042.719	NA	NA	NA	NA
17574	2020_10_02_ADF_KR_Analysis_2_WV_Corrected_2021_01_20.xls	2020	10	2	10/2/2020	44106	40	B4	K	Nucleocapsid	UNKNOWN	30.586	30.586	61.4	61.396	NA	NA	NA	NA
17575	2020_10_02_ADF_KR_Analysis_2_WV_Corrected_2021_01_20.xls	2020	10	2	10/2/2020	44106	40	B5	K	Nucleocapsid	UNKNOWN	30.367	30.367	71.57	71.568	NA	NA	NA	NA
17576	2020_10_02_ADF_KR_Analysis_2_WV_Corrected_2021_01_20.xls	2020	10	2	10/2/2020	44106	40	B6	K	Nucleocapsid	UNKNOWN	30.702	30.702	56.6	56.603	NA	NA	NA	NA
17577	2020_10_03_JL_KR_Analysis_2021_01_19.xls	2020	10	3	10/3/2020	44107	41	B4	K	Bovine_Coronavirus	UNKNOWN	29.176	29.176	7166.18	7166.175	2387.865821	0.184	5492.091388	17111864.35
17578	2020_10_03_JL_KR_Analysis_2021_01_19.xls	2020	10	3	10/3/2020	44107	41	B5	K	Bovine_Coronavirus	UNKNOWN	29.155	29.155	7267.54	7267.541	2387.865821	0.184	5492.091388	17353912.76
17579	2020_10_03_JL_KR_Analysis_2021_01_19.xls	2020	10	3	10/3/2020	44107	41	B6	K	Bovine_Coronavirus	UNKNOWN	29.108	29.108	7493.59	7493.592	2387.865821	0.184	5492.091388	17893692.21
17580	2020_10_03_JL_KR_Analysis_2021_01_19.xls	2020	10	3	10/3/2020	44107	41	B4	K	Envelope	UNKNOWN	29.004	29.004	540.69	540.691	2387.865821	0.184	5492.091388	1291097.559
17581	2020_10_03_JL_KR_Analysis_2021_01_19.xls	2020	10	3	10/3/2020	44107	41	B5	K	Envelope	UNKNOWN	29.044	29.044	526.17	526.173	2387.865821	0.184	5492.091388	1256430.523
17582	2020_10_03_JL_KR_Analysis_2021_01_19.xls	2020	10	3	10/3/2020	44107	41	B6	K	Envelope	UNKNOWN	29.128	29.128	496.49	496.486	2387.865821	0.184	5492.091388	1185541.95
17583	2020_10_03_JL_KR_Analysis_2021_01_19.xls	2020	10	3	10/3/2020	44107	41	B4	K	FplusBacteriophage	UNKNOWN	27.668	27.668	6434.76	6434.757	2387.865821	0.184	5492.091388	15365336.31
17584	2020_10_03_JL_KR_Analysis_2021_01_19.xls	2020	10	3	10/3/2020	44107	41	B5	K	FplusBacteriophage	UNKNOWN	27.734	27.734	6162.74	6162.743	2387.865821	0.184	5492.091388	14715803.37
17585	2020_10_03_JL_KR_Analysis_2021_01_19.xls	2020	10	3	10/3/2020	44107	41	B6	K	FplusBacteriophage	UNKNOWN	27.663	27.663	6451.98	6451.983	2387.865821	0.184	5492.091388	15406469.68
17586	2020_10_03_JL_KR_Analysis_2021_01_19.xls	2020	10	3	10/3/2020	44107	41	B4	K	Nucleocapsid	UNKNOWN	28.492	28.492	1022.5	1022.498	2387.865821	0.184	5492.091388	2441588.026
17587	2020_10_03_JL_KR_Analysis_2021_01_19.xls	2020	10	3	10/3/2020	44107	41	B5	K	Nucleocapsid	UNKNOWN	28.558	28.558	977.66	977.661	2387.865821	0.184	5492.091388	2334523.286
17588	2020_10_03_JL_KR_Analysis_2021_01_19.xls	2020	10	3	10/3/2020	44107	41	B6	K	Nucleocapsid	UNKNOWN	28.605	28.605	947.16	947.159	2387.865821	0.184	5492.091388	2261688.603
17589	2020_10_06_ADF_KR_Analysis_2_WV_Corrected_2021_01_20.xls	2020	10	6	10/6/2020	44110	44	B4	K	Bovine_Coronavirus	UNKNOWN	27.4	27.4	8213.21	8213.208	1144.16476	0.239583333	2631.578947	9397263.16
17590	2020_10_06_ADF_KR_Analysis_2_WV_Corrected_2021_01_20.xls	2020	10	6	10/6/2020	44110	44	B5	K	Bovine_Coronavirus	UNKNOWN	27.587	27.587	7234	7234.003	1144.16476	0.239583333	2631.578947	8276891.306
17591	2020_10_06_ADF_KR_Analysis_2_WV_Corrected_2021_01_20.xls	2020	10	6	10/6/2020	44110	44	B6	K	Bovine_Coronavirus	UNKNOWN	27.457	27.457	7900.96	7900.958	1144.16476	0.239583333	2631.578947	9039997.714
17592	2020_10_06_ADF_KR_Analysis_2_WV_Corrected_2021_01_20.xls	2020	10	6	10/6/2020	44110	44	B4	K	Envelope	UNKNOWN	29.849	29.849	153.98	153.979	1144.16476	0.239583333	2631.578947	176177.3456
17593	2020_10_06_ADF_KR_Analysis_2_WV_Corrected_2021_01_20.xls	2020	10	6	10/6/2020	44110	44	B5	K	Envelope	UNKNOWN	29.865	29.865	152.28	152.278	1144.16476	0.239583333	2631.578947	174231.1213
17594	2020_10_06_ADF_KR_Analysis_2_WV_Corrected_2021_01_20.xls	2020	10	6	10/6/2020	44110	44	B6	K	Envelope	UNKNOWN	30.167	30.167	124.24	124.243	1144.16476	0.239583333	2631.578947	142154.4623
17595	2020_10_06_ADF_KR_Analysis_2_WV_Corrected_2021_01_20.xls	2020	10	6	10/6/2020	44110	44	B4	K	FplusBacteriophage	UNKNOWN	28.32	28.32	3078.73	3078.725	1144.16476	0.239583333	2631.578947	3522568.651
17596	2020_10_06_ADF_KR_Analysis_2_WV_Corrected_2021_01_20.xls	2020	10	6	10/6/2020	44110	44	B5	K	FplusBacteriophage	UNKNOWN	28.318	28.318	3082.85	3082.848	1144.16476	0.239583333	2631.578947	3527286.042
17597	2020_10_06_ADF_KR_Analysis_2_WV_Corrected_2021_01_20.xls	2020	10	6	10/6/2020	44110	44	B6	K	FplusBacteriophage	UNKNOWN	27.965	27.965	3879.3	3879.304	1144.16476	0.239583333	2631.578947	4438562.93
17598	2020_10_06_ADF_KR_Analysis_2_WV_Corrected_2021_01_20.xls	2020	10	6	10/6/2020	44110	44	B4	K	Nucleocapsid	UNKNOWN	29.501	29.501	299.47	299.474	1144.16476	0.239583333	2631.578947	342647.5973
17599	2020_10_06_ADF_KR_Analysis_2_WV_Corrected_2021_01_20.xls	2020	10	6	10/6/2020	44110	44	B5	K	Nucleocapsid	UNKNOWN	29.615	29.615	277.8	277.804	1144.16476	0.239583333	2631.578947	317853.547
17600	2020_10_06_ADF_KR_Analysis_2_WV_Corrected_2021_01_20.xls	2020	10	6	10/6/2020	44110	44	B6	K	Nucleocapsid	UNKNOWN	29.698	29.698	263.03	263.027	1144.16476	0.239583333	2631.578947	300946.2243
17601	2020_10_07_ADF_KR_Analysis_2_WV_Corrected_2021_01_20.xls	2020	10	7	10/7/2020	44111	45	B4	K	Bovine_Coronavirus	UNKNOWN	28.111	28.111	7564.37	7564.371	1524.145676	0.201754386	3505.535055	11529203.35
17602	2020_10_07_ADF_KR_Analysis_2_WV_Corrected_2021_01_20.xls	2020	10	7	10/7/2020	44111	45	B5	K	Bovine_Coronavirus	UNKNOWN	28.54	28.54	5650.15	5650.15	1524.145676	0.201754386	3505.535055	8611651.691
17603	2020_10_07_ADF_KR_Analysis_2_WV_Corrected_2021_01_20.xls	2020	10	7	10/7/2020	44111	45	B6	K	Bovine_Coronavirus	UNKNOWN	28.368	28.368	6354.27	6354.27	1524.145676	0.201754386	3505.535055	9684833.145
17604	2020_10_07_ADF_KR_Analysis_2_WV_Corrected_2021_01_20.xls	2020	10	7	10/7/2020	44111	45	B4	K	Envelope	UNKNOWN	32.325	32.325	33.17	33.17	1524.145676	0.201754386	3505.535055	50555.91207
17605	2020_10_07_ADF_KR_Analysis_2_WV_Corrected_2021_01_20.xls	2020	10	7	10/7/2020	44111	45	B5	K	Envelope	UNKNOWN	32.658	32.658	26.5	26.501	1524.145676	0.201754386	3505.535055	40391.38456
17606	2020_10_07_ADF_KR_Analysis_2_WV_Corrected_2021_01_20.xls	2020	10	7	10/7/2020	44111	45	B6	K	Envelope	UNKNOWN	31.525	31.525	56.79	56.793	1524.145676	0.201754386	3505.535055	86560.80538
17607	2020_10_07_ADF_KR_Analysis_2_WV_Corrected_2021_01_20.xls	2020	10	7	10/7/2020	44111	45	B4	K	FplusBacteriophage	UNKNOWN	28.359	28.359	3904.22	3904.219	1524.145676	0.201754386	3505.535055	5950598.507
17608	2020_10_07_ADF_KR_Analysis_2_WV_Corrected_2021_01_20.xls	2020	10	7	10/7/2020	44111	45	B5	K	FplusBacteriophage	UNKNOWN	28.954	28.954	2644.9	2644.897	1524.145676	0.201754386	3505.535055	4031208.326
17609	2020_10_07_ADF_KR_Analysis_2_WV_Corrected_2021_01_20.xls	2020	10	7	10/7/2020	44111	45	B6	K	FplusBacteriophage	UNKNOWN	28.355	28.355	3913.64	3913.637	1524.145676	0.201754386	3505.535055	5964952.911
17610	2020_10_07_ADF_KR_Analysis_2_WV_Corrected_2021_01_20.xls	2020	10	7	10/7/2020	44111	45	B4	K	Nucleocapsid	UNKNOWN	30.8	30.8	70.38	70.38	1524.145676	0.201754386	3505.535055	107269.3727
17611	2020_10_07_ADF_KR_Analysis_2_WV_Corrected_2021_01_20.xls	2020	10	7	10/7/2020	44111	45	B5	K	Nucleocapsid	UNKNOWN	31.21	31.21	53.55	53.548	1524.145676	0.201754386	3505.535055	81614.95266
17612	2020_10_07_ADF_KR_Analysis_2_WV_Corrected_2021_01_20.xls	2020	10	7	10/7/2020	44111	45	B6	K	Nucleocapsid	UNKNOWN	30.673	30.673	76.61	76.611	1524.145676	0.201754386	3505.535055	116766.3244
17613	2020_10_08_ADF_KR_Analysis_2_WV_Corrected_2021_01_20.xls	2020	10	8	10/8/2020	44112	46	B4	K	Bovine_Coronavirus	UNKNOWN	28.414	28.414	6503.19	6503.186	1155.351129	0.216981132	2657.307596	7513463.287
17614	2020_10_08_ADF_KR_Analysis_2_WV_Corrected_2021_01_20.xls	2020	10	8	10/8/2020	44112	46	B5	K	Bovine_Coronavirus	UNKNOWN	28.628	28.628	5615.24	5615.24	1155.351129	0.216981132	2657.307596	6487573.874
17615	2020_10_08_ADF_KR_Analysis_2_WV_Corrected_2021_01_20.xls	2020	10	8	10/8/2020	44112	46	B6	K	Bovine_Coronavirus	UNKNOWN	28.456	28.456	6320.62	6320.616	1155.351129	0.216981132	2657.307596	7302530.832
17616	2020_10_08_ADF_KR_Analysis_2_WV_Corrected_2021_01_20.xls	2020	10	8	10/8/2020	44112	46	B4	K	Envelope	UNKNOWN	32.995	32.995	12.35	12.35	1155.351129	0.216981132	2657.307596	14268.58644
17617	2020_10_08_ADF_KR_Analysis_2_WV_Corrected_2021_01_20.xls	2020	10	8	10/8/2020	44112	46	B5	K	Envelope	UNKNOWN	33.079	33.079	11.68	11.682	1155.351129	0.216981132	2657.307596	13496.81189
17618	2020_10_08_ADF_KR_Analysis_2_WV_Corrected_2021_01_20.xls	2020	10	8	10/8/2020	44112	46	B6	K	Envelope	UNKNOWN	32.63	32.63	15.74	15.736	1155.351129	0.216981132	2657.307596	18180.60537
17619	2020_10_08_ADF_KR_Analysis_2_WV_Corrected_2021_01_20.xls	2020	10	8	10/8/2020	44112	46	B4	K	FplusBacteriophage	UNKNOWN	27.785	27.785	4212.38	4212.38	1155.351129	0.216981132	2657.307596	4866777.989
17620	2020_10_08_ADF_KR_Analysis_2_WV_Corrected_2021_01_20.xls	2020	10	8	10/8/2020	44112	46	B5	K	FplusBacteriophage	UNKNOWN	27.868	27.868	3989.09	3989.092	1155.351129	0.216981132	2657.307596	4608801.946
17621	2020_10_08_ADF_KR_Analysis_2_WV_Corrected_2021_01_20.xls	2020	10	8	10/8/2020	44112	46	B6	K	FplusBacteriophage	UNKNOWN	27.969	27.969	3736.06	3736.061	1155.351129	0.216981132	2657.307596	4316462.294
17622	2020_10_08_ADF_KR_Analysis_2_WV_Corrected_2021_01_20.xls	2020	10	8	10/8/2020	44112	46	B4	K	Nucleocapsid	UNKNOWN	31.001	31.001	44.37	44.367	1155.351129	0.216981132	2657.307596	51259.46354
17623	2020_10_08_ADF_KR_Analysis_2_WV_Corrected_2021_01_20.xls	2020	10	8	10/8/2020	44112	46	B5	K	Nucleocapsid	UNKNOWN	31.757	31.757	26.33	26.327	1155.351129	0.216981132	2657.307596	30416.92917
17624	2020_10_08_ADF_KR_Analysis_2_WV_Corrected_2021_01_20.xls	2020	10	8	10/8/2020	44112	46	B6	K	Nucleocapsid	UNKNOWN	31.227	31.227	37.97	37.97	1155.351129	0.216981132	2657.307596	43868.68237
17625	2020_10_09_KR_KR_Analysis_2_WV_Corrected_2021_01_20.xls	2020	10	9	10/9/2020	44113	47	B4	K	Bovine_Coronavirus	UNKNOWN	27.548	27.548	8783.28	8783.28	1718.314285	0.131428571	3952.122855	15092435.49
17626	2020_10_09_KR_KR_Analysis_2_WV_Corrected_2021_01_20.xls	2020	10	9	10/9/2020	44113	47	B5	K	Bovine_Coronavirus	UNKNOWN	27.78	27.78	7535.82	7535.823	1718.314285	0.131428571	3952.122855	12948912.31
17627	2020_10_09_KR_KR_Analysis_2_WV_Corrected_2021_01_20.xls	2020	10	9	10/9/2020	44113	47	B6	K	Bovine_Coronavirus	UNKNOWN	27.615	27.615	8400.73	8400.728	1718.314285	0.131428571	3952.122855	14435090.93
17628	2020_10_09_KR_KR_Analysis_2_WV_Corrected_2021_01_20.xls	2020	10	9	10/9/2020	44113	47	B4	K	Envelope	UNKNOWN	30.596	30.596	83.27	83.268	1718.314285	0.131428571	3952.122855	143080.5939
17629	2020_10_09_KR_KR_Analysis_2_WV_Corrected_2021_01_20.xls	2020	10	9	10/9/2020	44113	47	B5	K	Envelope	UNKNOWN	30.904	30.904	67.78	67.777	1718.314285	0.131428571	3952.122855	116462.1873
17630	2020_10_09_KR_KR_Analysis_2_WV_Corrected_2021_01_20.xls	2020	10	9	10/9/2020	44113	47	B6	K	Envelope	UNKNOWN	30.685	30.685	78.47	78.467	1718.314285	0.131428571	3952.122855	134830.967
17631	2020_10_09_KR_KR_Analysis_2_WV_Corrected_2021_01_20.xls	2020	10	9	10/9/2020	44113	47	B4	K	FplusBacteriophage	UNKNOWN	28.49	28.49	4336.14	4336.138	1718.314285	0.131428571	3952.122855	7450847.867
17632	2020_10_09_KR_KR_Analysis_2_WV_Corrected_2021_01_20.xls	2020	10	9	10/9/2020	44113	47	B5	K	FplusBacteriophage	UNKNOWN	28.517	28.517	4260.49	4260.489	1718.314285	0.131428571	3952.122855	7320859.11
17633	2020_10_09_KR_KR_Analysis_2_WV_Corrected_2021_01_20.xls	2020	10	9	10/9/2020	44113	47	B6	K	FplusBacteriophage	UNKNOWN	28.467	28.467	4401.08	4401.08	1718.314285	0.131428571	3952.122855	7562438.633
17634	2020_10_09_KR_KR_Analysis_2_WV_Corrected_2021_01_20.xls	2020	10	9	10/9/2020	44113	47	B4	K	Nucleocapsid	UNKNOWN	29.364	29.364	134.34	134.337	1718.314285	0.131428571	3952.122855	230833.1861
17635	2020_10_09_KR_KR_Analysis_2_WV_Corrected_2021_01_20.xls	2020	10	9	10/9/2020	44113	47	B5	K	Nucleocapsid	UNKNOWN	29.667	29.667	109.72	109.72	1718.314285	0.131428571	3952.122855	188533.4434
17636	2020_10_09_KR_KR_Analysis_2_WV_Corrected_2021_01_20.xls	2020	10	9	10/9/2020	44113	47	B6	K	Nucleocapsid	UNKNOWN	29.532	29.532	120.05	120.047	1718.314285	0.131428571	3952.122855	206278.475
17637	2020_10_10_KR_KR_Analysis_2021_01_19.xls	2020	10	10	10/10/2020	44114	48	B4	K	Bovine_Coronavirus	UNKNOWN	27.309	27.309	6329.94	6329.935	1495.383005	0.191666667	3439.380911	9465677.222
17638	2020_10_10_KR_KR_Analysis_2021_01_19.xls	2020	10	10	10/10/2020	44114	48	B5	K	Bovine_Coronavirus	UNKNOWN	27.386	27.386	6011.67	6011.668	1495.383005	0.191666667	3439.380911	8989746.159
17639	2020_10_10_KR_KR_Analysis_2021_01_19.xls	2020	10	10	10/10/2020	44114	48	B6	K	Bovine_Coronavirus	UNKNOWN	27.332	27.332	6234.51	6234.513	1495.383005	0.191666667	3439.380911	9322984.785
17640	2020_10_10_KR_KR_Analysis_2021_01_19.xls	2020	10	10	10/10/2020	44114	48	B4	K	Envelope	UNKNOWN	28.25	28.25	226.44	226.439	1495.383005	0.191666667	3439.380911	338613.0323
17641	2020_10_10_KR_KR_Analysis_2021_01_19.xls	2020	10	10	10/10/2020	44114	48	B5	K	Envelope	UNKNOWN	28.604	28.604	178.67	178.665	1495.383005	0.191666667	3439.380911	267172.6046
17642	2020_10_10_KR_KR_Analysis_2021_01_19.xls	2020	10	10	10/10/2020	44114	48	B6	K	Envelope	UNKNOWN	28.108	28.108	249.09	249.094	1495.383005	0.191666667	3439.380911	372490.9342
17643	2020_10_10_KR_KR_Analysis_2021_01_19.xls	2020	10	10	10/10/2020	44114	48	B4	K	FplusBacteriophage	UNKNOWN	27.083	27.083	8333.83	8333.827	1495.383005	0.191666667	3439.380911	12462263.26
17644	2020_10_10_KR_KR_Analysis_2021_01_19.xls	2020	10	10	10/10/2020	44114	48	B5	K	FplusBacteriophage	UNKNOWN	27.027	27.027	8703.93	8703.932	1495.383005	0.191666667	3439.380911	13015711.99
17645	2020_10_10_KR_KR_Analysis_2021_01_19.xls	2020	10	10	10/10/2020	44114	48	B6	K	FplusBacteriophage	UNKNOWN	26.818	26.818	10234.66	10234.662	1495.383005	0.191666667	3439.380911	15304739.62
17646	2020_10_10_KR_KR_Analysis_2021_01_19.xls	2020	10	10	10/10/2020	44114	48	B4	K	Nucleocapsid	UNKNOWN	27.291	27.291	328.4	328.395	1495.383005	0.191666667	3439.380911	491076.3019
17647	2020_10_10_KR_KR_Analysis_2021_01_19.xls	2020	10	10	10/10/2020	44114	48	B5	K	Nucleocapsid	UNKNOWN	27.309	27.309	324.58	324.576	1495.383005	0.191666667	3439.380911	485365.4342
17648	2020_10_10_KR_KR_Analysis_2021_01_19.xls	2020	10	10	10/10/2020	44114	48	B6	K	Nucleocapsid	UNKNOWN	27.025	27.025	389.74	389.743	1495.383005	0.191666667	3439.380911	582815.0585
17649	2020_10_11_KR_KR_Analysis_2021_01_19.xls	2020	10	11	10/11/2020	44115	49	A4	K	Bovine_Coronavirus	UNKNOWN	29.675	29.675	2090.88	2090.876	1585.907383	0.176923077	3647.586981	3315935.685
17650	2020_10_11_KR_KR_Analysis_2021_01_19.xls	2020	10	11	10/11/2020	44115	49	A5	K	Bovine_Coronavirus	UNKNOWN	29.607	29.607	2191.46	2191.458	1585.907383	0.176923077	3647.586981	3475449.422
17651	2020_10_11_KR_KR_Analysis_2021_01_19.xls	2020	10	11	10/11/2020	44115	49	A6	K	Bovine_Coronavirus	UNKNOWN	29.602	29.602	2200.19	2200.187	1585.907383	0.176923077	3647.586981	3489292.807
17652	2020_10_11_KR_KR_Analysis_2021_01_19.xls	2020	10	11	10/11/2020	44115	49	A4	K	Envelope	UNKNOWN	29.121	29.121	175.39	175.387	1585.907383	0.176923077	3647.586981	278147.5382
17653	2020_10_11_KR_KR_Analysis_2021_01_19.xls	2020	10	11	10/11/2020	44115	49	A5	K	Envelope	UNKNOWN	28.866	28.866	208.41	208.414	1585.907383	0.176923077	3647.586981	330525.3013
17654	2020_10_11_KR_KR_Analysis_2021_01_19.xls	2020	10	11	10/11/2020	44115	49	A6	K	Envelope	UNKNOWN	29.396	29.396	145.52	145.524	1585.907383	0.176923077	3647.586981	230787.586
17655	2020_10_11_KR_KR_Analysis_2021_01_19.xls	2020	10	11	10/11/2020	44115	49	A4	K	FplusBacteriophage	UNKNOWN	28.238	28.238	4134.47	4134.471	1585.907383	0.176923077	3647.586981	6556888.084
17656	2020_10_11_KR_KR_Analysis_2021_01_19.xls	2020	10	11	10/11/2020	44115	49	A5	K	FplusBacteriophage	UNKNOWN	28.336	28.336	3893.04	3893.042	1585.907383	0.176923077	3647.586981	6174004.05
17657	2020_10_11_KR_KR_Analysis_2021_01_19.xls	2020	10	11	10/11/2020	44115	49	A6	K	FplusBacteriophage	UNKNOWN	28.402	28.402	3738.96	3738.963	1585.907383	0.176923077	3647.586981	5929649.026
17658	2020_10_11_KR_KR_Analysis_2021_01_19.xls	2020	10	11	10/11/2020	44115	49	A4	K	Nucleocapsid	UNKNOWN	28.445	28.445	328.43	328.43	1585.907383	0.176923077	3647.586981	520859.5618
17659	2020_10_11_KR_KR_Analysis_2021_01_19.xls	2020	10	11	10/11/2020	44115	49	A5	K	Nucleocapsid	UNKNOWN	28.685	28.685	279.87	279.867	1585.907383	0.176923077	3647.586981	443843.1416
17660	2020_10_11_KR_KR_Analysis_2021_01_19.xls	2020	10	11	10/11/2020	44115	49	A6	K	Nucleocapsid	UNKNOWN	28.713	28.713	274.67	274.672	1585.907383	0.176923077	3647.586981	435604.3527
17661	2020_10_12_KR_KR_Analysis_2021_01_19.xls	2020	10	12	10/12/2020	44116	50	B4	K	Bovine_Coronavirus	UNKNOWN	28.5	28.5	6461.84	6461.838	926.8991878	0.237113402	2131.868132	5989472.394
17662	2020_10_12_KR_KR_Analysis_2021_01_19.xls	2020	10	12	10/12/2020	44116	50	B5	K	Bovine_Coronavirus	UNKNOWN	28.362	28.362	7108.29	7108.29	926.8991878	0.237113402	2131.868132	6588668.228
17663	2020_10_12_KR_KR_Analysis_2021_01_19.xls	2020	10	12	10/12/2020	44116	50	B6	K	Bovine_Coronavirus	UNKNOWN	27.9	27.9	9793.7	9793.703	926.8991878	0.237113402	2131.868132	9077775.356
17664	2020_10_12_KR_KR_Analysis_2021_01_19.xls	2020	10	12	10/12/2020	44116	50	B4	K	Envelope	UNKNOWN	30.511	30.511	80.74	80.742	926.8991878	0.237113402	2131.868132	74839.69422
17665	2020_10_12_KR_KR_Analysis_2021_01_19.xls	2020	10	12	10/12/2020	44116	50	B5	K	Envelope	UNKNOWN	30.718	30.718	69.9	69.902	926.8991878	0.237113402	2131.868132	64792.10703
17666	2020_10_12_KR_KR_Analysis_2021_01_19.xls	2020	10	12	10/12/2020	44116	50	B6	K	Envelope	UNKNOWN	30.885	30.885	62.22	62.22	926.8991878	0.237113402	2131.868132	57671.66746
17667	2020_10_12_KR_KR_Analysis_2021_01_19.xls	2020	10	12	10/12/2020	44116	50	B4	K	FplusBacteriophage	UNKNOWN	29.203	29.203	2002.21	2002.206	926.8991878	0.237113402	2131.868132	1855843.115
17668	2020_10_12_KR_KR_Analysis_2021_01_19.xls	2020	10	12	10/12/2020	44116	50	B5	K	FplusBacteriophage	UNKNOWN	29.035	29.035	2239.87	2239.874	926.8991878	0.237113402	2131.868132	2076137.391
17669	2020_10_12_KR_KR_Analysis_2021_01_19.xls	2020	10	12	10/12/2020	44116	50	B6	K	FplusBacteriophage	UNKNOWN	28.788	28.788	2640.37	2640.366	926.8991878	0.237113402	2131.868132	2447353.101
17670	2020_10_12_KR_KR_Analysis_2021_01_19.xls	2020	10	12	10/12/2020	44116	50	B4	K	Nucleocapsid	UNKNOWN	29.538	29.538	167.56	167.564	926.8991878	0.237113402	2131.868132	155314.9355
17671	2020_10_12_KR_KR_Analysis_2021_01_19.xls	2020	10	12	10/12/2020	44116	50	B5	K	Nucleocapsid	UNKNOWN	30.233	30.233	106.43	106.43	926.8991878	0.237113402	2131.868132	98649.88056
17672	2020_10_12_KR_KR_Analysis_2021_01_19.xls	2020	10	12	10/12/2020	44116	50	B6	K	Nucleocapsid	UNKNOWN	29.832	29.832	138.27	138.273	926.8991878	0.237113402	2131.868132	128165.1314
17673	2020_10_13_KR_KR_Analysis_2021_01_19.xls	2020	10	13	10/13/2020	44117	51	B4	K	Bovine_Coronavirus	UNKNOWN	28.011	28.011	7478.17	7478.17	1317.926462	0.232323232	3031.230863	9855678.13
17674	2020_10_13_KR_KR_Analysis_2021_01_19.xls	2020	10	13	10/13/2020	44117	51	B5	K	Bovine_Coronavirus	UNKNOWN	28.268	28.268	6220.65	6220.645	1317.926462	0.232323232	3031.230863	8198352.656
17675	2020_10_13_KR_KR_Analysis_2021_01_19.xls	2020	10	13	10/13/2020	44117	51	B6	K	Bovine_Coronavirus	UNKNOWN	27.932	27.932	7913.71	7913.713	1317.926462	0.232323232	3031.230863	10429691.78
17676	2020_10_13_KR_KR_Analysis_2021_01_19.xls	2020	10	13	10/13/2020	44117	51	B4	K	Envelope	UNKNOWN	31.499	31.499	55.28	55.277	1317.926462	0.232323232	3031.230863	72851.02104
17677	2020_10_13_KR_KR_Analysis_2021_01_19.xls	2020	10	13	10/13/2020	44117	51	B5	K	Envelope	UNKNOWN	31.631	31.631	50.5	50.499	1317.926462	0.232323232	3031.230863	66553.9684
17678	2020_10_13_KR_KR_Analysis_2021_01_19.xls	2020	10	13	10/13/2020	44117	51	B6	K	Envelope	UNKNOWN	31.387	31.387	59.74	59.743	1317.926462	0.232323232	3031.230863	78736.88062
17679	2020_10_13_KR_KR_Analysis_2021_01_19.xls	2020	10	13	10/13/2020	44117	51	B4	K	FplusBacteriophage	UNKNOWN	28.713	28.713	3335.9	3335.899	1317.926462	0.232323232	3031.230863	4396469.567
17680	2020_10_13_KR_KR_Analysis_2021_01_19.xls	2020	10	13	10/13/2020	44117	51	B5	K	FplusBacteriophage	UNKNOWN	28.82	28.82	3096.72	3096.723	1317.926462	0.232323232	3031.230863	4081253.187
17681	2020_10_13_KR_KR_Analysis_2021_01_19.xls	2020	10	13	10/13/2020	44117	51	B6	K	FplusBacteriophage	UNKNOWN	28.474	28.474	3944.48	3944.483	1317.926462	0.232323232	3031.230863	5198538.525
17682	2020_10_13_KR_KR_Analysis_2021_01_19.xls	2020	10	13	10/13/2020	44117	51	B4	K	Nucleocapsid	UNKNOWN	30.438	30.438	99.06	99.061	1317.926462	0.232323232	3031.230863	130555.1133
17683	2020_10_13_KR_KR_Analysis_2021_01_19.xls	2020	10	13	10/13/2020	44117	51	B5	K	Nucleocapsid	UNKNOWN	30.489	30.489	95.59	95.588	1317.926462	0.232323232	3031.230863	125977.9546
17684	2020_10_13_KR_KR_Analysis_2021_01_19.xls	2020	10	13	10/13/2020	44117	51	B6	K	Nucleocapsid	UNKNOWN	30.271	30.271	111.19	111.188	1317.926462	0.232323232	3031.230863	146537.6075
17685	2020_10_14_KR_KR_Analysis_2021_01_19.xls	2020	10	14	10/14/2020	44118	52	B4	K	Bovine_Coronavirus	UNKNOWN	27.869	27.869	4965.16	4965.161	1182.772464	0.221153846	2720.376668	5872655.71
17686	2020_10_14_KR_KR_Analysis_2021_01_19.xls	2020	10	14	10/14/2020	44118	52	B5	K	Bovine_Coronavirus	UNKNOWN	28.033	28.033	4446.5	4446.496	1182.772464	0.221153846	2720.376668	5259193.03
17687	2020_10_14_KR_KR_Analysis_2021_01_19.xls	2020	10	14	10/14/2020	44118	52	B6	K	Bovine_Coronavirus	UNKNOWN	28.031	28.031	4451.84	4451.839	1182.772464	0.221153846	2720.376668	5265512.583
17688	2020_10_14_KR_KR_Analysis_2021_01_19.xls	2020	10	14	10/14/2020	44118	52	B4	K	Envelope	UNKNOWN	29.999	29.999	31.37	31.367	1182.772464	0.221153846	2720.376668	37100.02388
17689	2020_10_14_KR_KR_Analysis_2021_01_19.xls	2020	10	14	10/14/2020	44118	52	B5	K	Envelope	UNKNOWN	-	NA	26.42	NA	1182.772464	0.221153846	2720.376668	NA
17690	2020_10_14_KR_KR_Analysis_2021_01_19.xls	2020	10	14	10/14/2020	44118	52	B6	K	Envelope	UNKNOWN	31.567	31.567	10.57	10.57	1182.772464	0.221153846	2720.376668	12501.90494
17691	2020_10_14_KR_KR_Analysis_2021_01_19.xls	2020	10	14	10/14/2020	44118	52	B4	K	FplusBacteriophage	UNKNOWN	27.882	27.882	4511.5	4511.502	1182.772464	0.221153846	2720.376668	5336080.337
17692	2020_10_14_KR_KR_Analysis_2021_01_19.xls	2020	10	14	10/14/2020	44118	52	B5	K	FplusBacteriophage	UNKNOWN	28.078	28.078	3964.25	3964.247	1182.772464	0.221153846	2720.376668	4688802.192
17693	2020_10_14_KR_KR_Analysis_2021_01_19.xls	2020	10	14	10/14/2020	44118	52	B6	K	FplusBacteriophage	UNKNOWN	28.122	28.122	3852.6	3852.603	1182.772464	0.221153846	2720.376668	4556752.743
17694	2020_10_14_KR_KR_Analysis_2021_01_19.xls	2020	10	14	10/14/2020	44118	52	B4	K	Nucleocapsid	UNKNOWN	29.629	29.629	80.12	80.123	1182.772464	0.221153846	2720.376668	94767.27813
17695	2020_10_14_KR_KR_Analysis_2021_01_19.xls	2020	10	14	10/14/2020	44118	52	B5	K	Nucleocapsid	UNKNOWN	-	NA	52.85	NA	1182.772464	0.221153846	2720.376668	NA
17696	2020_10_14_KR_KR_Analysis_2021_01_19.xls	2020	10	14	10/14/2020	44118	52	B6	K	Nucleocapsid	UNKNOWN	29.994	29.994	62.43	62.43	1182.772464	0.221153846	2720.376668	73840.48493
17697	2020_10_15_ADF_KR_Analysis_2021_01_18.xls	2020	10	15	10/15/2020	44119	53	B4	K	Bovine_Coronavirus	UNKNOWN	28.238	28.238	7321.48	7321.477	1306.426231	0.174242424	3004.780332	9564969.602
17698	2020_10_15_ADF_KR_Analysis_2021_01_18.xls	2020	10	15	10/15/2020	44119	53	B5	K	Bovine_Coronavirus	UNKNOWN	28.356	28.356	6766.88	6766.883	1306.426231	0.174242424	3004.780332	8840433.453
17699	2020_10_15_ADF_KR_Analysis_2021_01_18.xls	2020	10	15	10/15/2020	44119	53	B6	K	Bovine_Coronavirus	UNKNOWN	28.232	28.232	7350.59	7350.585	1306.426231	0.174242424	3004.780332	9602997.057
17700	2020_10_15_ADF_KR_Analysis_2021_01_18.xls	2020	10	15	10/15/2020	44119	53	B4	K	Envelope	UNKNOWN	30.137	30.137	80.3	80.296	1306.426231	0.174242424	3004.780332	104900.8006
17701	2020_10_15_ADF_KR_Analysis_2021_01_18.xls	2020	10	15	10/15/2020	44119	53	B5	K	Envelope	UNKNOWN	30.232	30.232	75.43	75.429	1306.426231	0.174242424	3004.780332	98542.42418
17702	2020_10_15_ADF_KR_Analysis_2021_01_18.xls	2020	10	15	10/15/2020	44119	53	B6	K	Envelope	UNKNOWN	30.261	30.261	73.95	73.952	1306.426231	0.174242424	3004.780332	96612.83263
17703	2020_10_15_ADF_KR_Analysis_2021_01_18.xls	2020	10	15	10/15/2020	44119	53	B4	K	FplusBacteriophage	UNKNOWN	27.735	27.735	6049.5	6049.499	1306.426231	0.174242424	3004.780332	7903224.178
17704	2020_10_15_ADF_KR_Analysis_2021_01_18.xls	2020	10	15	10/15/2020	44119	53	B5	K	FplusBacteriophage	UNKNOWN	27.613	27.613	6530.54	6530.544	1306.426231	0.174242424	3004.780332	8531673.984
17705	2020_10_15_ADF_KR_Analysis_2021_01_18.xls	2020	10	15	10/15/2020	44119	53	B6	K	FplusBacteriophage	UNKNOWN	27.749	27.749	5996.18	5996.18	1306.426231	0.174242424	3004.780332	7833566.838
17706	2020_10_15_ADF_KR_Analysis_2021_01_18.xls	2020	10	15	10/15/2020	44119	53	B4	K	Nucleocapsid	UNKNOWN	29.753	29.753	126.51	126.509	1306.426231	0.174242424	3004.780332	165274.6761
17707	2020_10_15_ADF_KR_Analysis_2021_01_18.xls	2020	10	15	10/15/2020	44119	53	B5	K	Nucleocapsid	UNKNOWN	29.563	29.563	143.64	143.635	1306.426231	0.174242424	3004.780332	187648.5317
17708	2020_10_15_ADF_KR_Analysis_2021_01_18.xls	2020	10	15	10/15/2020	44119	53	B6	K	Nucleocapsid	UNKNOWN	29.455	29.455	154.35	154.347	1306.426231	0.174242424	3004.780332	201642.9695
17709	2020_10_16_JL_KR_Analysis_2021_01_18.xls	2020	10	16	10/16/2020	44120	54	B4	K	Bovine_Coronavirus	UNKNOWN	28.469	28.469	5969.53	5969.532	1277.09552	0.205357143	2937.319696	7623662.574
17710	2020_10_16_JL_KR_Analysis_2021_01_18.xls	2020	10	16	10/16/2020	44120	54	B5	K	Bovine_Coronavirus	UNKNOWN	28.992	28.992	4183.88	4183.882	1277.09552	0.205357143	2937.319696	5343216.958
17711	2020_10_16_JL_KR_Analysis_2021_01_18.xls	2020	10	16	10/16/2020	44120	54	B6	K	Bovine_Coronavirus	UNKNOWN	28.532	28.532	5719.23	5719.23	1277.09552	0.205357143	2937.319696	7304003.011
17712	2020_10_16_JL_KR_Analysis_2021_01_18.xls	2020	10	16	10/16/2020	44120	54	B4	K	Envelope	UNKNOWN	32.728	32.728	8.53	8.525	1277.09552	0.205357143	2937.319696	10887.23931
17713	2020_10_16_JL_KR_Analysis_2021_01_18.xls	2020	10	16	10/16/2020	44120	54	B5	K	Envelope	UNKNOWN	32.265	32.265	11.87	11.872	1277.09552	0.205357143	2937.319696	15161.67801
17714	2020_10_16_JL_KR_Analysis_2021_01_18.xls	2020	10	16	10/16/2020	44120	54	B6	K	Envelope	UNKNOWN	32.255	32.255	11.96	11.959	1277.09552	0.205357143	2937.319696	15272.78532
17715	2020_10_16_JL_KR_Analysis_2021_01_18.xls	2020	10	16	10/16/2020	44120	54	B4	K	FplusBacteriophage	UNKNOWN	29.78	29.78	1587.75	1587.749	1277.09552	0.205357143	2937.319696	2027707.135
17716	2020_10_16_JL_KR_Analysis_2021_01_18.xls	2020	10	16	10/16/2020	44120	54	B5	K	FplusBacteriophage	UNKNOWN	30.384	30.384	1067.86	1067.856	1277.09552	0.205357143	2937.319696	1363754.114
17717	2020_10_16_JL_KR_Analysis_2021_01_18.xls	2020	10	16	10/16/2020	44120	54	B6	K	FplusBacteriophage	UNKNOWN	29.218	29.218	2297.35	2297.346	1277.09552	0.205357143	2937.319696	2933930.284
17718	2020_10_16_JL_KR_Analysis_2021_01_18.xls	2020	10	16	10/16/2020	44120	54	B4	K	Nucleocapsid	UNKNOWN	30.609	30.609	43.22	43.219	1277.09552	0.205357143	2937.319696	55194.79128
17719	2020_10_16_JL_KR_Analysis_2021_01_18.xls	2020	10	16	10/16/2020	44120	54	B5	K	Nucleocapsid	UNKNOWN	31.982	31.982	16.45	16.446	1277.09552	0.205357143	2937.319696	21003.11292
17720	2020_10_16_JL_KR_Analysis_2021_01_18.xls	2020	10	16	10/16/2020	44120	54	B6	K	Nucleocapsid	UNKNOWN	31.272	31.272	27.11	27.111	1277.09552	0.205357143	2937.319696	34623.33664
17721	2020_10_17_JL_KR_Analysis_2021_01_18.xls	2020	10	17	10/17/2020	44121	55	B4	K	Bovine_Coronavirus	UNKNOWN	29	29	9121.55	9121.547	1059.127409	0.234693878	2435.99304	9660880.44
17722	2020_10_17_JL_KR_Analysis_2021_01_18.xls	2020	10	17	10/17/2020	44121	55	B5	K	Bovine_Coronavirus	UNKNOWN	29.028	29.028	8965.4	8965.396	1059.127409	0.234693878	2435.99304	9495496.636
17723	2020_10_17_JL_KR_Analysis_2021_01_18.xls	2020	10	17	10/17/2020	44121	55	B6	K	Bovine_Coronavirus	UNKNOWN	28.903	28.903	9693.11	9693.109	1059.127409	0.234693878	2435.99304	10266237.42
17724	2020_10_17_JL_KR_Analysis_2021_01_18.xls	2020	10	17	10/17/2020	44121	55	B4	K	Envelope	UNKNOWN	31.159	31.159	70.64	70.639	1059.127409	0.234693878	2435.99304	74815.70104
17725	2020_10_17_JL_KR_Analysis_2021_01_18.xls	2020	10	17	10/17/2020	44121	55	B5	K	Envelope	UNKNOWN	31.943	31.943	42.96	42.959	1059.127409	0.234693878	2435.99304	45499.05436
17726	2020_10_17_JL_KR_Analysis_2021_01_18.xls	2020	10	17	10/17/2020	44121	55	B6	K	Envelope	UNKNOWN	30.849	30.849	86	85.995	1059.127409	0.234693878	2435.99304	91079.66154
17727	2020_10_17_JL_KR_Analysis_2021_01_18.xls	2020	10	17	10/17/2020	44121	55	B4	K	FplusBacteriophage	UNKNOWN	30.065	30.065	2278.96	2278.956	1059.127409	0.234693878	2435.99304	2413704.764
17728	2020_10_17_JL_KR_Analysis_2021_01_18.xls	2020	10	17	10/17/2020	44121	55	B5	K	FplusBacteriophage	UNKNOWN	30.446	30.446	1796.18	1796.177	1059.127409	0.234693878	2435.99304	1902380.292
17729	2020_10_17_JL_KR_Analysis_2021_01_18.xls	2020	10	17	10/17/2020	44121	55	B6	K	FplusBacteriophage	UNKNOWN	29.924	29.924	2488.38	2488.376	1059.127409	0.234693878	2435.99304	2635507.225
17730	2020_10_17_JL_KR_Analysis_2021_01_18.xls	2020	10	17	10/17/2020	44121	55	B4	K	Nucleocapsid	UNKNOWN	30.299	30.299	127.98	127.976	1059.127409	0.234693878	2435.99304	135542.8893
17731	2020_10_17_JL_KR_Analysis_2021_01_18.xls	2020	10	17	10/17/2020	44121	55	B5	K	Nucleocapsid	UNKNOWN	30.659	30.659	102.61	102.611	1059.127409	0.234693878	2435.99304	108678.1226
17732	2020_10_17_JL_KR_Analysis_2021_01_18.xls	2020	10	17	10/17/2020	44121	55	B6	K	Nucleocapsid	UNKNOWN	29.673	29.673	187.96	187.956	1059.127409	0.234693878	2435.99304	199069.3513
17733	2020_10_18_JL_KR_Analysis_2021_01_18.xls	2020	10	18	10/18/2020	44122	56	B4	K	Bovine_Coronavirus	UNKNOWN	28.76	28.76	8566.5	8566.498	1603.657296	0.171641791	3688.411781	13737727.02
17734	2020_10_18_JL_KR_Analysis_2021_01_18.xls	2020	10	18	10/18/2020	44122	56	B5	K	Bovine_Coronavirus	UNKNOWN	28.884	28.884	7909.14	7909.137	1603.657296	0.171641791	3688.411781	12683545.26
17735	2020_10_18_JL_KR_Analysis_2021_01_18.xls	2020	10	18	10/18/2020	44122	56	B6	K	Bovine_Coronavirus	UNKNOWN	28.893	28.893	7860.74	7860.737	1603.657296	0.171641791	3688.411781	12605928.24
17736	2020_10_18_JL_KR_Analysis_2021_01_18.xls	2020	10	18	10/18/2020	44122	56	B4	K	Envelope	UNKNOWN	31.299	31.299	85	85.003	1603.657296	0.171641791	3688.411781	136315.6811
17737	2020_10_18_JL_KR_Analysis_2021_01_18.xls	2020	10	18	10/18/2020	44122	56	B5	K	Envelope	UNKNOWN	30.485	30.485	142.57	142.573	1603.657296	0.171641791	3688.411781	228638.2317
17738	2020_10_18_JL_KR_Analysis_2021_01_18.xls	2020	10	18	10/18/2020	44122	56	B6	K	Envelope	UNKNOWN	30.727	30.727	122.24	122.238	1603.657296	0.171641791	3688.411781	196027.8605
17739	2020_10_18_JL_KR_Analysis_2021_01_18.xls	2020	10	18	10/18/2020	44122	56	B4	K	FplusBacteriophage	UNKNOWN	29.437	29.437	3834.69	3834.688	1603.657296	0.171641791	3688.411781	6149525.389
17740	2020_10_18_JL_KR_Analysis_2021_01_18.xls	2020	10	18	10/18/2020	44122	56	B5	K	FplusBacteriophage	UNKNOWN	29.306	29.306	4132.32	4132.322	1603.657296	0.171641791	3688.411781	6626828.325
17741	2020_10_18_JL_KR_Analysis_2021_01_18.xls	2020	10	18	10/18/2020	44122	56	B6	K	FplusBacteriophage	UNKNOWN	29.46	29.46	3783.97	3783.974	1603.657296	0.171641791	3688.411781	6068197.513
17742	2020_10_18_JL_KR_Analysis_2021_01_18.xls	2020	10	18	10/18/2020	44122	56	B4	K	Nucleocapsid	UNKNOWN	29.952	29.952	202.78	202.783	1603.657296	0.171641791	3688.411781	325194.4375
17743	2020_10_18_JL_KR_Analysis_2021_01_18.xls	2020	10	18	10/18/2020	44122	56	B5	K	Nucleocapsid	UNKNOWN	29.853	29.853	215.76	215.756	1603.657296	0.171641791	3688.411781	345998.6836
17744	2020_10_18_JL_KR_Analysis_2021_01_18.xls	2020	10	18	10/18/2020	44122	56	B6	K	Nucleocapsid	UNKNOWN	30.191	30.191	174.41	174.406	1603.657296	0.171641791	3688.411781	279687.4544
17745	2020_10_19_JL_KR_Analysis_2021_01_18.xls	2020	10	19	10/19/2020	44123	57	B4	K	Bovine_Coronavirus	UNKNOWN	28.935	28.935	5096.31	5096.311	674.1801715	0.433962264	1550.614394	3435831.824
17746	2020_10_19_JL_KR_Analysis_2021_01_18.xls	2020	10	19	10/19/2020	44123	57	B5	K	Bovine_Coronavirus	UNKNOWN	29.017	29.017	4817.81	4817.81	674.1801715	0.433962264	1550.614394	3248071.972
17747	2020_10_19_JL_KR_Analysis_2021_01_18.xls	2020	10	19	10/19/2020	44123	57	B6	K	Bovine_Coronavirus	UNKNOWN	28.925	28.925	5129.08	5129.083	674.1801715	0.433962264	1550.614394	3457926.057
17748	2020_10_19_JL_KR_Analysis_2021_01_18.xls	2020	10	19	10/19/2020	44123	57	B4	K	Envelope	UNKNOWN	30.135	30.135	67.95	67.954	674.1801715	0.433962264	1550.614394	45813.23937
17749	2020_10_19_JL_KR_Analysis_2021_01_18.xls	2020	10	19	10/19/2020	44123	57	B5	K	Envelope	UNKNOWN	30.279	30.279	61.05	61.05	674.1801715	0.433962264	1550.614394	41158.69947
17750	2020_10_19_JL_KR_Analysis_2021_01_18.xls	2020	10	19	10/19/2020	44123	57	B6	K	Envelope	UNKNOWN	29.635	29.635	98.57	98.565	674.1801715	0.433962264	1550.614394	66450.5686
17751	2020_10_19_JL_KR_Analysis_2021_01_18.xls	2020	10	19	10/19/2020	44123	57	B4	K	FplusBacteriophage	UNKNOWN	28.749	28.749	2371.44	2371.436	674.1801715	0.433962264	1550.614394	1598775.129
17752	2020_10_19_JL_KR_Analysis_2021_01_18.xls	2020	10	19	10/19/2020	44123	57	B5	K	FplusBacteriophage	UNKNOWN	28.559	28.559	2688.57	2688.572	674.1801715	0.433962264	1550.614394	1812581.932
17753	2020_10_19_JL_KR_Analysis_2021_01_18.xls	2020	10	19	10/19/2020	44123	57	B6	K	FplusBacteriophage	UNKNOWN	28.499	28.499	2797.3	2797.304	674.1801715	0.433962264	1550.614394	1885886.89
17754	2020_10_19_JL_KR_Analysis_2021_01_18.xls	2020	10	19	10/19/2020	44123	57	B4	K	Nucleocapsid	UNKNOWN	29.585	29.585	152.95	152.948	674.1801715	0.433962264	1550.614394	103114.5089
17755	2020_10_19_JL_KR_Analysis_2021_01_18.xls	2020	10	19	10/19/2020	44123	57	B5	K	Nucleocapsid	UNKNOWN	29.594	29.594	152.04	152.041	674.1801715	0.433962264	1550.614394	102503.0275
17756	2020_10_19_JL_KR_Analysis_2021_01_18.xls	2020	10	19	10/19/2020	44123	57	B6	K	Nucleocapsid	UNKNOWN	29.471	29.471	166.1	166.1	674.1801715	0.433962264	1550.614394	111981.3265
17757	2020_10_20_JL_KR_Analysis_2021_01_18.xls	2020	10	20	10/20/2020	44124	58	B4	K	Bovine_Coronavirus	UNKNOWN	28.373	28.373	8262.27	8262.269	1161.893789	0.193277311	2672.355715	9599879.034
17758	2020_10_20_JL_KR_Analysis_2021_01_18.xls	2020	10	20	10/20/2020	44124	58	B5	K	Bovine_Coronavirus	UNKNOWN	28.564	28.564	7271.7	7271.701	1161.893789	0.193277311	2672.355715	8448944.227
17759	2020_10_20_JL_KR_Analysis_2021_01_18.xls	2020	10	20	10/20/2020	44124	58	B6	K	Bovine_Coronavirus	UNKNOWN	28.373	28.373	8263.31	8263.309	1161.893789	0.193277311	2672.355715	9601087.404
17760	2020_10_20_JL_KR_Analysis_2021_01_18.xls	2020	10	20	10/20/2020	44124	58	B4	K	Envelope	UNKNOWN	31.715	31.715	27.57	27.574	1161.893789	0.193277311	2672.355715	32038.05934
17761	2020_10_20_JL_KR_Analysis_2021_01_18.xls	2020	10	20	10/20/2020	44124	58	B5	K	Envelope	UNKNOWN	32.788	32.788	14	13.995	1161.893789	0.193277311	2672.355715	16260.70358
17762	2020_10_20_JL_KR_Analysis_2021_01_18.xls	2020	10	20	10/20/2020	44124	58	B6	K	Envelope	UNKNOWN	33.448	33.448	9.22	9.215	1161.893789	0.193277311	2672.355715	10706.85127
17763	2020_10_20_JL_KR_Analysis_2021_01_18.xls	2020	10	20	10/20/2020	44124	58	B4	K	FplusBacteriophage	UNKNOWN	28.1	28.1	4752.31	4752.308	1161.893789	0.193277311	2672.355715	5521677.149
17764	2020_10_20_JL_KR_Analysis_2021_01_18.xls	2020	10	20	10/20/2020	44124	58	B5	K	FplusBacteriophage	UNKNOWN	28.268	28.268	4218.32	4218.321	1161.893789	0.193277311	2672.355715	4901240.97
17765	2020_10_20_JL_KR_Analysis_2021_01_18.xls	2020	10	20	10/20/2020	44124	58	B6	K	FplusBacteriophage	UNKNOWN	28.186	28.186	4469.03	4469.032	1161.893789	0.193277311	2672.355715	5192540.524
17766	2020_10_20_JL_KR_Analysis_2021_01_18.xls	2020	10	20	10/20/2020	44124	58	B4	K	Nucleocapsid	UNKNOWN	31.155	31.155	36.41	36.41	1161.893789	0.193277311	2672.355715	42304.55286
17767	2020_10_20_JL_KR_Analysis_2021_01_18.xls	2020	10	20	10/20/2020	44124	58	B5	K	Nucleocapsid	UNKNOWN	32.291	32.291	17.13	17.125	1161.893789	0.193277311	2672.355715	19897.43114
17768	2020_10_20_JL_KR_Analysis_2021_01_18.xls	2020	10	20	10/20/2020	44124	58	B6	K	Nucleocapsid	UNKNOWN	32.546	32.546	14.46	14.461	1161.893789	0.193277311	2672.355715	16802.14608
17769	2020_10_21_JL_KR_Analysis_2021_01_18.xls	2020	10	21	10/21/2020	44125	59	B4	K	Bovine_Coronavirus	UNKNOWN	27.511	27.511	9746.12	9746.12	1522.540468	0.172932331	3501.843075	14838862.11
17770	2020_10_21_JL_KR_Analysis_2021_01_18.xls	2020	10	21	10/21/2020	44125	59	B5	K	Bovine_Coronavirus	UNKNOWN	27.548	27.548	9498.06	9498.057	1522.540468	0.172932331	3501.843075	14461176.15
17771	2020_10_21_JL_KR_Analysis_2021_01_18.xls	2020	10	21	10/21/2020	44125	59	B6	K	Bovine_Coronavirus	UNKNOWN	27.401	27.401	10517.41	10517.408	1522.540468	0.172932331	3501.843075	16013179.3
17772	2020_10_21_JL_KR_Analysis_2021_01_18.xls	2020	10	21	10/21/2020	44125	59	B4	K	Envelope	UNKNOWN	-	NA	9.23	NA	1522.540468	0.172932331	3501.843075	NA
17773	2020_10_21_JL_KR_Analysis_2021_01_18.xls	2020	10	21	10/21/2020	44125	59	B5	K	Envelope	UNKNOWN	Undetermined	NA	NA	NA	1522.540468	0.172932331	3501.843075	NA
17774	2020_10_21_JL_KR_Analysis_2021_01_18.xls	2020	10	21	10/21/2020	44125	59	B6	K	Envelope	UNKNOWN	Undetermined	NA	NA	NA	1522.540468	0.172932331	3501.843075	NA
17775	2020_10_21_JL_KR_Analysis_2021_01_18.xls	2020	10	21	10/21/2020	44125	59	B4	K	FplusBacteriophage	UNKNOWN	27.419	27.419	9772.6	9772.602	1522.540468	0.172932331	3501.843075	14879182.02
17776	2020_10_21_JL_KR_Analysis_2021_01_18.xls	2020	10	21	10/21/2020	44125	59	B5	K	FplusBacteriophage	UNKNOWN	27.436	27.436	9668.68	9668.676	1522.540468	0.172932331	3501.843075	14720950.48
17777	2020_10_21_JL_KR_Analysis_2021_01_18.xls	2020	10	21	10/21/2020	44125	59	B6	K	FplusBacteriophage	UNKNOWN	27.314	27.314	10464.21	10464.211	1522.540468	0.172932331	3501.843075	15932184.71
17778	2020_10_21_JL_KR_Analysis_2021_01_18.xls	2020	10	21	10/21/2020	44125	59	B4	K	Nucleocapsid	UNKNOWN	32.353	32.353	17.87	17.871	1522.540468	0.172932331	3501.843075	27209.3207
17779	2020_10_21_JL_KR_Analysis_2021_01_18.xls	2020	10	21	10/21/2020	44125	59	B5	K	Nucleocapsid	UNKNOWN	32.306	32.306	18.45	18.449	1522.540468	0.172932331	3501.843075	28089.34909
17780	2020_10_21_JL_KR_Analysis_2021_01_18.xls	2020	10	21	10/21/2020	44125	59	B6	K	Nucleocapsid	UNKNOWN	-	NA	2.39	NA	1522.540468	0.172932331	3501.843075	NA
17781	2020_10_22_ADF_KR_Analysis_2021_01_13.xls	2020	10	22	10/22/2020	44126	60	B4	K	Bovine_Coronavirus	UNKNOWN	28.703	28.703	4235.59	4235.588	1528.213623	0.175572519	3514.891334	6472883.283
17782	2020_10_22_ADF_KR_Analysis_2021_01_13.xls	2020	10	22	10/22/2020	44126	60	B5	K	Bovine_Coronavirus	UNKNOWN	28.981	28.981	3501.09	3501.086	1528.213623	0.175572519	3514.891334	5350407.32
17783	2020_10_22_ADF_KR_Analysis_2021_01_13.xls	2020	10	22	10/22/2020	44126	60	B6	K	Bovine_Coronavirus	UNKNOWN	29.193	29.193	3027.11	3027.106	1528.213623	0.175572519	3514.891334	4626064.627
17784	2020_10_22_ADF_KR_Analysis_2021_01_13.xls	2020	10	22	10/22/2020	44126	60	B4	K	Envelope	UNKNOWN	Undetermined	NA	NA	NA	1528.213623	0.175572519	3514.891334	NA
17785	2020_10_22_ADF_KR_Analysis_2021_01_13.xls	2020	10	22	10/22/2020	44126	60	B5	K	Envelope	UNKNOWN	-	NA	3.94	NA	1528.213623	0.175572519	3514.891334	NA
17786	2020_10_22_ADF_KR_Analysis_2021_01_13.xls	2020	10	22	10/22/2020	44126	60	B6	K	Envelope	UNKNOWN	-	NA	5.16	NA	1528.213623	0.175572519	3514.891334	NA
17787	2020_10_22_ADF_KR_Analysis_2021_01_13.xls	2020	10	22	10/22/2020	44126	60	B4	K	FplusBacteriophage	UNKNOWN	26.708	26.708	7818.65	7818.65	1528.213623	0.175572519	3514.891334	11948567.44
17788	2020_10_22_ADF_KR_Analysis_2021_01_13.xls	2020	10	22	10/22/2020	44126	60	B5	K	FplusBacteriophage	UNKNOWN	26.861	26.861	7045.57	7045.572	1528.213623	0.175572519	3514.891334	10767139.11
17789	2020_10_22_ADF_KR_Analysis_2021_01_13.xls	2020	10	22	10/22/2020	44126	60	B6	K	FplusBacteriophage	UNKNOWN	27.321	27.321	5149.75	5149.751	1528.213623	0.175572519	3514.891334	7869919.633
17790	2020_10_22_ADF_KR_Analysis_2021_01_13.xls	2020	10	22	10/22/2020	44126	60	B4	K	Nucleocapsid	UNKNOWN	-	NA	17.08	NA	1528.213623	0.175572519	3514.891334	NA
17791	2020_10_22_ADF_KR_Analysis_2021_01_13.xls	2020	10	22	10/22/2020	44126	60	B5	K	Nucleocapsid	UNKNOWN	-	NA	11.52	NA	1528.213623	0.175572519	3514.891334	NA
17792	2020_10_22_ADF_KR_Analysis_2021_01_13.xls	2020	10	22	10/22/2020	44126	60	B6	K	Nucleocapsid	UNKNOWN	-	NA	17.69	NA	1528.213623	0.175572519	3514.891334	NA
17793	2020_10_23_ADF_KR_Analysis_2021_01_13.xls	2020	10	23	10/23/2020	44127	61	B4	K	Bovine_Coronavirus	UNKNOWN	28.684	28.684	6774.85	6774.854	942.6444578	0.237113402	2168.082253	6386278.576
17794	2020_10_23_ADF_KR_Analysis_2021_01_13.xls	2020	10	23	10/23/2020	44127	61	B5	K	Bovine_Coronavirus	UNKNOWN	28.962	28.962	5617.57	5617.569	942.6444578	0.237113402	2168.082253	5295370.284
17795	2020_10_23_ADF_KR_Analysis_2021_01_13.xls	2020	10	23	10/23/2020	44127	61	B6	K	Bovine_Coronavirus	UNKNOWN	28.627	28.627	7039.14	7039.144	942.6444578	0.237113402	2168.082253	6635410.079
17796	2020_10_23_ADF_KR_Analysis_2021_01_13.xls	2020	10	23	10/23/2020	44127	61	B4	K	Envelope	UNKNOWN	Undetermined	NA	NA	NA	942.6444578	0.237113402	2168.082253	NA
17797	2020_10_23_ADF_KR_Analysis_2021_01_13.xls	2020	10	23	10/23/2020	44127	61	B5	K	Envelope	UNKNOWN	Undetermined	NA	NA	NA	942.6444578	0.237113402	2168.082253	NA
17798	2020_10_23_ADF_KR_Analysis_2021_01_13.xls	2020	10	23	10/23/2020	44127	61	B6	K	Envelope	UNKNOWN	-	NA	5.22	NA	942.6444578	0.237113402	2168.082253	NA
17799	2020_10_23_ADF_KR_Analysis_2021_01_13.xls	2020	10	23	10/23/2020	44127	61	B4	K	FplusBacteriophage	UNKNOWN	26.853	26.853	10962.01	10962.013	942.6444578	0.237113402	2168.082253	10333280.8
17800	2020_10_23_ADF_KR_Analysis_2021_01_13.xls	2020	10	23	10/23/2020	44127	61	B5	K	FplusBacteriophage	UNKNOWN	27.459	27.459	7381.63	7381.628	942.6444578	0.237113402	2168.082253	6958250.724
17801	2020_10_23_ADF_KR_Analysis_2021_01_13.xls	2020	10	23	10/23/2020	44127	61	B6	K	FplusBacteriophage	UNKNOWN	26.886	26.886	10731.29	10731.29	942.6444578	0.237113402	2168.082253	10115791.04
17802	2020_10_23_ADF_KR_Analysis_2021_01_13.xls	2020	10	23	10/23/2020	44127	61	B4	K	Nucleocapsid	UNKNOWN	31.62	31.62	9.9	9.9	942.6444578	0.237113402	2168.082253	9332.180132
17803	2020_10_23_ADF_KR_Analysis_2021_01_13.xls	2020	10	23	10/23/2020	44127	61	B5	K	Nucleocapsid	UNKNOWN	32.08	32.08	7.19	7.193	942.6444578	0.237113402	2168.082253	6780.441585
17804	2020_10_23_ADF_KR_Analysis_2021_01_13.xls	2020	10	23	10/23/2020	44127	61	B6	K	Nucleocapsid	UNKNOWN	-	NA	NA	NA	942.6444578	0.237113402	2168.082253	NA
17805	2020_10_24_ADF_KR_Analysis_2021_01_13.xls	2020	10	24	10/24/2020	44128	62	B4	K	Bovine_Coronavirus	UNKNOWN	29.322	29.322	3573.57	3573.568	1154.814193	0.196581197	2656.072645	4126807.046
17806	2020_10_24_ADF_KR_Analysis_2021_01_13.xls	2020	10	24	10/24/2020	44128	62	B5	K	Bovine_Coronavirus	UNKNOWN	29.467	29.467	3231.97	3231.965	1154.814193	0.196581197	2656.072645	3732319.053
17807	2020_10_24_ADF_KR_Analysis_2021_01_13.xls	2020	10	24	10/24/2020	44128	62	B6	K	Bovine_Coronavirus	UNKNOWN	29.06	29.06	4280.96	4280.956	1154.814193	0.196581197	2656.072645	4943708.748
17808	2020_10_24_ADF_KR_Analysis_2021_01_13.xls	2020	10	24	10/24/2020	44128	62	B4	K	Envelope	UNKNOWN	Undetermined	NA	NA	NA	1154.814193	0.196581197	2656.072645	NA
17809	2020_10_24_ADF_KR_Analysis_2021_01_13.xls	2020	10	24	10/24/2020	44128	62	B5	K	Envelope	UNKNOWN	Undetermined	NA	NA	NA	1154.814193	0.196581197	2656.072645	NA
17810	2020_10_24_ADF_KR_Analysis_2021_01_13.xls	2020	10	24	10/24/2020	44128	62	B6	K	Envelope	UNKNOWN	Undetermined	NA	NA	NA	1154.814193	0.196581197	2656.072645	NA
17811	2020_10_24_ADF_KR_Analysis_2021_01_13.xls	2020	10	24	10/24/2020	44128	62	B4	K	FplusBacteriophage	UNKNOWN	28.881	28.881	2319.18	2319.184	1154.814193	0.196581197	2656.072645	2678226.599
17812	2020_10_24_ADF_KR_Analysis_2021_01_13.xls	2020	10	24	10/24/2020	44128	62	B5	K	FplusBacteriophage	UNKNOWN	29.18	29.18	1905.03	1905.028	1154.814193	0.196581197	2656.072645	2199953.372
17813	2020_10_24_ADF_KR_Analysis_2021_01_13.xls	2020	10	24	10/24/2020	44128	62	B6	K	FplusBacteriophage	UNKNOWN	28.37	28.37	3245.34	3245.344	1154.814193	0.196581197	2656.072645	3747769.312
17814	2020_10_24_ADF_KR_Analysis_2021_01_13.xls	2020	10	24	10/24/2020	44128	62	B4	K	Nucleocapsid	UNKNOWN	Undetermined	NA	NA	NA	1154.814193	0.196581197	2656.072645	NA
17815	2020_10_24_ADF_KR_Analysis_2021_01_13.xls	2020	10	24	10/24/2020	44128	62	B5	K	Nucleocapsid	UNKNOWN	-	NA	1.4	NA	1154.814193	0.196581197	2656.072645	NA
17816	2020_10_24_ADF_KR_Analysis_2021_01_13.xls	2020	10	24	10/24/2020	44128	62	B6	K	Nucleocapsid	UNKNOWN	Undetermined	NA	NA	NA	1154.814193	0.196581197	2656.072645	NA
17817	2020_10_25_ADF_KR_Analysis_2021_01_13.xls	2020	10	25	10/25/2020	44129	63	B4	K	Bovine_Coronavirus	UNKNOWN	28.843	28.843	4584.52	4584.517	1363.034013	0.212962963	3134.978229	6248852.604
17818	2020_10_25_ADF_KR_Analysis_2021_01_13.xls	2020	10	25	10/25/2020	44129	63	B5	K	Bovine_Coronavirus	UNKNOWN	28.891	28.891	4431.25	4431.253	1363.034013	0.212962963	3134.978229	6039948.559
17819	2020_10_25_ADF_KR_Analysis_2021_01_13.xls	2020	10	25	10/25/2020	44129	63	B6	K	Bovine_Coronavirus	UNKNOWN	28.814	28.814	4683.03	4683.025	1363.034013	0.212962963	3134.978229	6383122.359
17820	2020_10_25_ADF_KR_Analysis_2021_01_13.xls	2020	10	25	10/25/2020	44129	63	B4	K	Envelope	UNKNOWN	-	NA	0.73	NA	1363.034013	0.212962963	3134.978229	NA
17821	2020_10_25_ADF_KR_Analysis_2021_01_13.xls	2020	10	25	10/25/2020	44129	63	B5	K	Envelope	UNKNOWN	-	NA	3.3	NA	1363.034013	0.212962963	3134.978229	NA
17822	2020_10_25_ADF_KR_Analysis_2021_01_13.xls	2020	10	25	10/25/2020	44129	63	B6	K	Envelope	UNKNOWN	Undetermined	NA	NA	NA	1363.034013	0.212962963	3134.978229	NA
17823	2020_10_25_ADF_KR_Analysis_2021_01_13.xls	2020	10	25	10/25/2020	44129	63	B4	K	FplusBacteriophage	UNKNOWN	27.693	27.693	9415.2	9415.195	1363.034013	0.212962963	3134.978229	12833231.02
17824	2020_10_25_ADF_KR_Analysis_2021_01_13.xls	2020	10	25	10/25/2020	44129	63	B5	K	FplusBacteriophage	UNKNOWN	27.708	27.708	9321.24	9321.24	1363.034013	0.212962963	3134.978229	12705167.16
17825	2020_10_25_ADF_KR_Analysis_2021_01_13.xls	2020	10	25	10/25/2020	44129	63	B6	K	FplusBacteriophage	UNKNOWN	27.676	27.676	9522.67	9522.667	1363.034013	0.212962963	3134.978229	12979719.02
17826	2020_10_25_ADF_KR_Analysis_2021_01_13.xls	2020	10	25	10/25/2020	44129	63	B4	K	Nucleocapsid	UNKNOWN	-	NA	2.5	NA	1363.034013	0.212962963	3134.978229	NA
17827	2020_10_25_ADF_KR_Analysis_2021_01_13.xls	2020	10	25	10/25/2020	44129	63	B5	K	Nucleocapsid	UNKNOWN	-	NA	5.1	NA	1363.034013	0.212962963	3134.978229	NA
17828	2020_10_25_ADF_KR_Analysis_2021_01_13.xls	2020	10	25	10/25/2020	44129	63	B6	K	Nucleocapsid	UNKNOWN	-	NA	1.35	NA	1363.034013	0.212962963	3134.978229	NA
17829	2020_10_28_ADF_KR_Analysis_2021_01_12.xls	2020	10	28	10/28/2020	44132	66	B4	K	Bovine_Coronavirus	UNKNOWN	27.697	27.697	15438.42	15438.415	1169.953202	0.196581197	2690.892364	18062223.06
17830	2020_10_28_ADF_KR_Analysis_2021_01_12.xls	2020	10	28	10/28/2020	44132	66	B5	K	Bovine_Coronavirus	UNKNOWN	28.298	28.298	10595.84	10595.837	1169.953202	0.196581197	2690.892364	12396633.43
17831	2020_10_28_ADF_KR_Analysis_2021_01_12.xls	2020	10	28	10/28/2020	44132	66	B6	K	Bovine_Coronavirus	UNKNOWN	28.709	28.709	8188.12	8188.122	1169.953202	0.196581197	2690.892364	9579719.552
17832	2020_10_28_ADF_KR_Analysis_2021_01_12.xls	2020	10	28	10/28/2020	44132	66	B4	K	Envelope	UNKNOWN	31.211	31.211	80.47	80.467	1169.953202	0.196581197	2690.892364	94142.62431
[truncated: 1,830,304 more chars]
