## Supplemental Script for "High-resolution within-sewer SARS-CoV-2 surveillance facilitates informed intervention": Supplemental File of SURV qPCR Data.txt

ID	Target	8/24/2020	8/25/2020	8/26/2020	8/27/2020	8/28/2020	8/29/2020	8/30/2020	8/31/2020	9/1/2020	9/2/2020	9/3/2020	9/4/2020	9/5/2020	9/6/2020	9/7/2020	9/8/2020	9/9/2020	9/10/2020	9/11/2020	9/12/2020	9/13/2020	9/14/2020	9/15/2020	9/16/2020	9/17/2020	9/18/2020	9/19/2020	9/20/2020	9/21/2020	9/22/2020	9/23/2020	9/24/2020	9/25/2020	9/26/2020	9/27/2020	9/28/2020	9/29/2020	9/30/2020	10/1/2020	10/2/2020	10/3/2020	10/4/2020	10/5/2020	10/6/2020	10/7/2020	10/8/2020	10/9/2020	10/10/2020	10/11/2020	10/12/2020	10/13/2020	10/14/2020	10/15/2020	10/16/2020	10/17/2020	10/18/2020	10/19/2020	10/20/2020	10/21/2020	10/22/2020	10/23/2020	10/24/2020	10/25/2020	10/26/2020	10/27/2020	10/28/2020	10/29/2020	10/30/2020	10/31/2020	11/1/2020	11/2/2020	11/3/2020	11/4/2020	11/5/2020	11/6/2020	11/7/2020	11/8/2020	11/9/2020	11/10/2020	11/11/2020	11/12/2020	11/13/2020	11/14/2020	11/15/2020	11/16/2020	11/17/2020	11/18/2020	11/19/2020	11/20/2020	11/21/2020	11/22/2020	11/23/2020
R	E	NOSAMPLE	NOSAMPLE	NOSAMPLE	NOSAMPLE	NaN	NaN	34.45164953	30.10728774	NaN	NaN	31.49004811	NaN	NaN	NaN	NaN	30.20196721	NOSAMPLE	34.22556767	29.63549813	29.28444083	28.6931858	29.17908993	29.66630253	30.94403161	30.42	30.99056887	31.12165461	29.12665396	28.7933501	29.60787203	30.44	31.3	31.7621618	29.65	29.37	31.57	30.07504664	30.15127863	29.22707045	35.81891456	32.99793238	NOSAMPLE	NOSAMPLE	NaN	33.87479561	NaN	32.72264725	34.42884792	33.03490261	32.65170995	34.16929011	35.86095028	34.7244493	32.8790207	32.77887318	33.51354801	NaN	34.7503201	NaN	33.46658539	35.78191011	34.74099277	34.58959817	NOSAMPLE	NOSAMPLE	NaN	NaN	NaN	33.2524266	34.01741366	31.62405861	31.67370257	32.55902245	32.78844491	33.91270552	34.25776692	29.74020599	30.17430432	34.10177007	30.8513634	35.54861053	34.00028028	32.8584202	33.31448975	28.71078437	31.44229191	32.74772529	33.43583711	NaN	30.7765488	31.22775514	31.0034628
R	N1	NOSAMPLE	NOSAMPLE	NOSAMPLE	NOSAMPLE	NaN	36.68525016	NaN	32.80607677	36.20844432	34.71603889	35.21689037	NaN	35.63360398	NaN	NaN	31.83675509	NOSAMPLE	27.35557423	37.04279	30.73600918	30.1930998	31.01431253	31.16138743	32.93686988	31.55	31.97531198	31.21560382	30.63253335	30.20099608	30.68572181	31.98	31.62	32.8165187	30.66	30.81	31.25	31.54070997	30.90265383	29.85781664	NaN	33.10873546	NOSAMPLE	NOSAMPLE	NaN	37.09357568	NaN	34.18058674	36.51087502	36.5397968	34.09227241	36.16879343	38.26656558	NaN	33.75977113	35.55646013	35.62462209	33.62667069	36.13977832	NaN	36.78878942	37.14554528	NaN	35.61182067	NOSAMPLE	NOSAMPLE	NaN	NaN	NaN	35.621047	36.13513157	32.408461	32.46106753	33.97804195	34.58732449	35.87666328	38.47736799	30.16307788	31.03938314	37.09356093	30.9586817	NaN	35.86401371	33.27467208	34.25999669	29.02054009	32.78542314	34.93829866	34.11283194	NaN	33.40155731	33.53439988	33.58565368
R	RNaseP	NOSAMPLE	NOSAMPLE	NOSAMPLE	NOSAMPLE	32.68158942	NaN	34.06849729	32.71483923	34.22490686	34.99883438	33.98726995	35.69946473	NaN	32.81261393	NaN	34.50163677	NOSAMPLE	34.16743357	NaN	31.23892358	34.44075443	30.78675484	34.38593094	NaN	32.08	32.3899529	32.7490127	31.52224099	33.58693299	40.83862966	31.38	41.09	35.3344187	32.24	32.51	30.39	32.18391368	32.49247088	32.30165889	35.60511014	34.45125711	NOSAMPLE	NOSAMPLE	39.50553495	35.89167001	NaN	33.1807693	33.86345341	32.7732946	34.24404588	34.78488984	40.22021407	32.6494491	30.86314627	32.48623898	32.44889594	32.15017369	32.97430531	32.43166554	33.22285148	30.33987916	31.82306008	32.16599409	NOSAMPLE	NOSAMPLE	34.31860067	30.9753532	32.08484519	30.11518327	30.19928876	31.91108762	32.47039475	33.15974856	32.86344247	32.77483135	31.95056118	30.29270743	32.08047723	31.1483005	31.626206	31.44397497	30.78376737	31.49276114	32.761281	NaN	31.74433799	32.52231476	32.6942543	32.70272937	33.07090652	31.47760198	32.7924806
G(FEDCBA)	E	NOSAMPLE	NOSAMPLE	32.77	34.31	29.96361494	30.70141519	31.64977161	30.19873439	NaN	30.02651368	31.9096798	NaN	NaN	30.63224094	30.61141116	30.54704787	NOSAMPLE	34.95285013	29.73051552	30.34351585	29.22168931	29.79459846	31.06291192	30.78394306	27.27	28.10565451	29.69865034	30.56108913	29.56556592	30.14171949	30.11	30.74	29.7016748	28.5	29.41	29.73	28.12638247	29.60718672	30.09284517	32.71183749	30.63796895	NOSAMPLE	NOSAMPLE	NaN	32.03573173	31.71919946	33.74452303	33.05732566	32.25867911	33.04836063	32.45795331	33.23179236	34.6595193	33.60707587	34.38265378	31.14511941	32.92724986	32.91511612	33.87045407	32.74231896	34.98822868	34.41562575	32.73118997	NOSAMPLE	NOSAMPLE	NaN	31.84895592	31.82560703	NaN	33.57264313	32.29335547	31.31270222	30.52472382	31.6096495	31.71225332	29.67101086	30.62444775	32.00905622	32.90036113	31.017897	30.39224788	29.69738956	30.4712507	30.19675511	30.20697213	29.38663475	32.3838361	30.98474837	31.61367376	30.8461164	30.25918836	30.41901505
G(FEDCBA)	N1	NOSAMPLE	NOSAMPLE	34.93	26.79	33.20607913	33.22551846	38.6552794	35.82042884	NaN	36.31594595	36.85556361	36.61516012	33.99619319	32.76603362	32.79358507	31.921111	NOSAMPLE	28.94956992	35.83268036	34.11544233	30.87632088	31.30866509	32.25276723	32.62849949	28.33	28.83626742	30.8131303	31.68689117	30.8150921	31.41001216	31.23	31.21	30.2665775	29.76	30.66	29.71	29.25218303	30.51399785	30.83161629	33.97246842	33.83942867	NOSAMPLE	NOSAMPLE	NaN	34.96574836	33.60185489	36.36315496	34.46412176	34.53570423	34.87219241	33.85453969	36.30698125	38.1442346	34.46618189	36.16179224	36.32028116	35.25933485	37.43463242	38.04772876	35.62444602	36.54849573	36.36933258	34.11423442	NOSAMPLE	NOSAMPLE	NaN	31.98210627	34.95642637	33.6257274	35.62095444	32.93293973	32.11735586	31.73052196	32.46788428	32.69584407	30.36507175	31.13230637	32.96615745	33.89699026	31.7840707	30.86074673	29.99934432	30.95558227	30.6880009	31.07655919	30.37788662	33.32257848	32.14704922	33.08437373	33.12155803	32.9064507	33.03577147
G(FEDCBA)	RNaseP	NOSAMPLE	NOSAMPLE	34.81	29.29	32.81791742	34.58717224	32.75845475	NaN	33.82981668	34.7643105	NaN	34.65045204	33.5601452	33.06148681	35.09705473	32.4815837	NOSAMPLE	36.36309891	NaN	34.39076621	NaN	32.27335252	35.14662878	35.27221194	32.53	29.64626352	32.73464629	34.68943391	34.05703064	35.71192194	N/A	N/A	31.669375	37.85	33.24	33.11	41.40659811	NaN	33.20893277	35.41426435	37.18046494	NOSAMPLE	NOSAMPLE	36.68098848	37.25950771	35.22879589	35.82337931	34.52351521	NaN	34.27811796	33.418997	34.88984549	37.3020188	34.72417955	35.89951117	35.88865096	32.29041238	34.16256437	34.95932832	37.24173392	32.54790291	34.82274087	33.95354615	NOSAMPLE	NOSAMPLE	33.57779346	33.74153335	33.2028018	NaN	33.21583193	43.98482281	33.75002009	33.43561924	33.85096504	36.31378589	31.2503517	33.57482758	34.64600114	34.0062792	33.4093938	34.96011057	36.20279861	33.19156981	32.72803148	35.52981531	37.0376236	36.17729059	35.29567358	35.88615402	32.96977683	43.47668848	32.71775118
A	E	NOSAMPLE	NOSAMPLE	NOSAMPLE	NOSAMPLE	NOSAMPLE	NOSAMPLE	NOSAMPLE	NOSAMPLE	NOSAMPLE	NOSAMPLE	NOSAMPLE	NOSAMPLE	NOSAMPLE	NOSAMPLE	NOSAMPLE	NOSAMPLE	NOSAMPLE	NOSAMPLE	NOSAMPLE	NOSAMPLE	NOSAMPLE	NOSAMPLE	NOSAMPLE	NOSAMPLE	NOSAMPLE	NOSAMPLE	NOSAMPLE	NOSAMPLE	NOSAMPLE	NOSAMPLE	NOSAMPLE	NOSAMPLE	NOSAMPLE	NOSAMPLE	NOSAMPLE	NOSAMPLE	NOSAMPLE	NOSAMPLE	NOSAMPLE	NOSAMPLE	NOSAMPLE	NOSAMPLE	NOSAMPLE	NOSAMPLE	NOSAMPLE	NOSAMPLE	NOSAMPLE	NOSAMPLE	NOSAMPLE	NOSAMPLE	NOSAMPLE	NOSAMPLE	NOSAMPLE	NOSAMPLE	NOSAMPLE	NOSAMPLE	NOSAMPLE	NOSAMPLE	NOSAMPLE	NOSAMPLE	NOSAMPLE	NOSAMPLE	NOSAMPLE	NOSAMPLE	NOSAMPLE	NOSAMPLE	NOSAMPLE	NOSAMPLE	NOSAMPLE	NaN	NaN	33.00734949	30.70820923	31.95859376	32.38477682	31.67443622	31.08067558	31.84491002	32.67387722	31.227523	32.05223825	33.8041995	34.84281058	32.61263187	28.96110822	30.68487468	30.69085939	29.73151483	32.04648557	32.48373785	30.08011305	30.83337508
A	N1	NOSAMPLE	NOSAMPLE	NOSAMPLE	NOSAMPLE	NOSAMPLE	NOSAMPLE	NOSAMPLE	NOSAMPLE	NOSAMPLE	NOSAMPLE	NOSAMPLE	NOSAMPLE	NOSAMPLE	NOSAMPLE	NOSAMPLE	NOSAMPLE	NOSAMPLE	NOSAMPLE	NOSAMPLE	NOSAMPLE	NOSAMPLE	NOSAMPLE	NOSAMPLE	NOSAMPLE	NOSAMPLE	NOSAMPLE	NOSAMPLE	NOSAMPLE	NOSAMPLE	NOSAMPLE	NOSAMPLE	NOSAMPLE	NOSAMPLE	NOSAMPLE	NOSAMPLE	NOSAMPLE	NOSAMPLE	NOSAMPLE	NOSAMPLE	NOSAMPLE	NOSAMPLE	NOSAMPLE	NOSAMPLE	NOSAMPLE	NOSAMPLE	NOSAMPLE	NOSAMPLE	NOSAMPLE	NOSAMPLE	NOSAMPLE	NOSAMPLE	NOSAMPLE	NOSAMPLE	NOSAMPLE	NOSAMPLE	NOSAMPLE	NOSAMPLE	NOSAMPLE	NOSAMPLE	NOSAMPLE	NOSAMPLE	NOSAMPLE	NOSAMPLE	NOSAMPLE	NOSAMPLE	NOSAMPLE	NOSAMPLE	NOSAMPLE	NOSAMPLE	NaN	NaN	35.44964639	32.21659118	32.59363261	33.57576775	32.37589444	31.8502306	32.46403316	33.3137422	31.6820319	32.54216572	34.26004263	35.41436458	33.2062062	29.1101214	31.82753612	31.4901263	30.95274828	33.62401358	37.98652766	31.97377762	33.82096337
A	RNaseP	NOSAMPLE	NOSAMPLE	NOSAMPLE	NOSAMPLE	NOSAMPLE	NOSAMPLE	NOSAMPLE	NOSAMPLE	NOSAMPLE	NOSAMPLE	NOSAMPLE	NOSAMPLE	NOSAMPLE	NOSAMPLE	NOSAMPLE	NOSAMPLE	NOSAMPLE	NOSAMPLE	NOSAMPLE	NOSAMPLE	NOSAMPLE	NOSAMPLE	NOSAMPLE	NOSAMPLE	NOSAMPLE	NOSAMPLE	NOSAMPLE	NOSAMPLE	NOSAMPLE	NOSAMPLE	NOSAMPLE	NOSAMPLE	NOSAMPLE	NOSAMPLE	NOSAMPLE	NOSAMPLE	NOSAMPLE	NOSAMPLE	NOSAMPLE	NOSAMPLE	NOSAMPLE	NOSAMPLE	NOSAMPLE	NOSAMPLE	NOSAMPLE	NOSAMPLE	NOSAMPLE	NOSAMPLE	NOSAMPLE	NOSAMPLE	NOSAMPLE	NOSAMPLE	NOSAMPLE	NOSAMPLE	NOSAMPLE	NOSAMPLE	NOSAMPLE	NOSAMPLE	NOSAMPLE	NOSAMPLE	NOSAMPLE	NOSAMPLE	NOSAMPLE	NOSAMPLE	NOSAMPLE	NOSAMPLE	NOSAMPLE	NOSAMPLE	NOSAMPLE	32.11588017	31.23423445	32.17555106	32.76317121	33.5296697	36.6362863	32.11649465	32.89479909	31.28445527	31.18543332	32.1407961	31.54964515	31.57537128	33.41684012	32.47640581	32.90549733	34.08015892	33.04848577	NaN	32.80313954	32.17853064	31.47128858	32.01026959
O	E	NOSAMPLE	NOSAMPLE	NOSAMPLE	NOSAMPLE	NOSAMPLE	NaN	NaN	NaN	NaN	NaN	NaN	NaN	NaN	NaN	NaN	NaN	NOSAMPLE	NaN	NaN	NaN	31.14367585	30.73281644	33.34527705	31.89363317	32.64	31.49704482	29.23711122	32.80204086	32.70349387	31.17134357	29.82	33.41	30.8799481	30.46	30.11	31.86	30.64687165	29.83236068	33.53552803	NaN	34.03689271	NOSAMPLE	NOSAMPLE	NaN	NaN	NaN	NaN	34.88934591	36.94684719	35.87836208	33.17663114	33.18684874	33.0190156	31.31697686	32.0234291	33.48361671	34.33363204	NaN	NaN	36.71798153	NaN	35.79184255	34.84492877	NOSAMPLE	NOSAMPLE	NaN	NaN	NaN	NaN	NaN	NaN	NaN	NaN	34.8340449	35.50283941	30.44364083	33.15096032	35.20511535	NaN	32.5513063	33.51581715	32.95005728	32.65163369	NaN	30.84072472	33.59795665	30.47142817	36.3688336	34.17523838	NaN	NaN	31.79176967
O	N1	NOSAMPLE	NOSAMPLE	NOSAMPLE	NOSAMPLE	NOSAMPLE	NaN	NaN	NaN	NaN	NaN	NaN	NaN	NaN	NaN	NaN	NaN	NOSAMPLE	NaN	NaN	NaN	34.69647057	35.05989653	NaN	33.73349719	37.05	32.62055616	30.82547398	34.02571528	33.86824348	32.16177156	30.91	33.61	32.4259589	31.72	31.33	31.86	31.38095832	30.67575772	34.18084296	NaN	35.55055572	NOSAMPLE	NOSAMPLE	NaN	NaN	NaN	NaN	44.35403306	40.30359885	38.27155862	35.57241856	37.53379887	36.2616728	32.78862331	34.91808456	35.7996373	NaN	NaN	NaN	38.32758801	NaN	NaN	NaN	NOSAMPLE	NOSAMPLE	NaN	NaN	NaN	NaN	NaN	NaN	NaN	NaN	37.20829971	37.57245344	31.49331155	35.53978741	36.93503417	NaN	33.4577315	33.78116495	33.63108438	33.30847065	35.34512831	31.86880891	34.57461635	31.47030617	38.10357384	36.15612948	NaN	38.20164197	36.24006354
O	RNaseP	NOSAMPLE	NOSAMPLE	NOSAMPLE	NOSAMPLE	NOSAMPLE	31.56962979	30.36715293	32.72148008	34.37622005	34.35496579	33.86027285	35.38661989	32.53916246	31.96410879	34.49549496	33.51020335	NOSAMPLE	34.55131338	NaN	31.58885636	30.78395978	31.02327987	36.24943483	35.27093996	31.76	32.38607918	31.09781224	29.91192786	32.6328261	32.91162547	33.51	33.97	34.454775	32.61	31.56	29.76	32.7223471	32.41980586	33.48342384	36.07001398	40.37767513	NOSAMPLE	NOSAMPLE	31.45013477	34.72046906	34.31030454	34.96543437	35.15514049	30.49363206	32.80597517	34.9978389	34.84141085	37.2716068	33.05575781	35.98003338	31.2512433	31.5874471	33.3154733	33.30773469	35.14102178	31.60096159	33.41807608	29.84184988	NOSAMPLE	NOSAMPLE	32.10576425	29.71126251	32.6809231	31.70078738	29.49679438	31.01933957	32.40277811	32.72139811	31.54568956	32.10331191	31.2234376	30.00814058	30.37945175	30.29586985	31.8972915	30.6501534	31.4380302	31.09513853	30.00041044	30.38419424	31.53765322	31.36942748	32.91105606	31.68504918	32.32988317	32.70695361	33.92182478
M	E	NOSAMPLE	NOSAMPLE	NOSAMPLE	NOSAMPLE	NOSAMPLE	NOSAMPLE	NOSAMPLE	NaN	NaN	NaN	NaN	NaN	28.52836593	28.4227366	30.2087532	30.70864392	NOSAMPLE	33.36765239	29.59183669	28.89260992	29.02380088	27.72532308	29.73590371	29.77353297	29.27	29.47281718	29.78173044	28.92077081	28.77435118	30.04746359	29.92	32.53	29.5337408	30.46	29.64	29.02	28.552139	30.55110212	30.63256197	35.72283888	32.8333481	NOSAMPLE	NOSAMPLE	NaN	33.80231842	35.50707364	33.01539127	34.83674817		32.60308427	32.74355409	35.4896508	32.6572101	33.32949465	33.68837689	31.13771234	32.14454616	34.18245098	33.41585056	34.76441148	33.66860447	35.11235838	33.87201762	NOSAMPLE	NOSAMPLE	32.63878343	33.58321685	33.87723961	34.13895767	31.55113215	29.29046856	32.73108524	33.07114636	33.77038344	35.12494806	32.61158036	32.41895529	32.09999237	NaN	31.9173965	NaN	NaN	33.33502011	32.88289809	33.52756603	31.63858492	33.47775752	32.96632058	32.86126531	30.73563299	31.81825173	NaN
M	N1	NOSAMPLE	NOSAMPLE	NOSAMPLE	NOSAMPLE	NOSAMPLE	NOSAMPLE	NOSAMPLE	NaN	NaN	NaN	36.8534386	37.25447164	30.84864122	30.36052761	31.90126059	32.66482044	NOSAMPLE	29.10027106	33.7109468	30.91272097	30.86227662	29.28928323	31.24473749	31.26025392	30.28	30.1935884	30.74818034	30.30318452	30.17760917	31.00291918	30.97	32.6	30.1670345	31.38	30.86	29.38	29.52044089	31.83468985	31.11941238	35.87843066	35.60855559	NOSAMPLE	NOSAMPLE	NaN	36.5844469	36.90277254	35.33906016	37.24221463		35.42234181	34.12600783	37.19544173	34.1852987	35.69332697	35.54942713	32.30873697	34.93724493	36.14257287	35.89763999	37.76668652	35.40660364	38.65217612	37.75361003	NOSAMPLE	NOSAMPLE	NaN	33.54109211	NaN	36.66057488	32.16873259	30.19096611	33.75378773	36.19073277	35.5703307	37.33448038	35.31486953	35.24400052	35.10466867	37.41203856	32.7322682	NaN	NaN	34.3416362	33.85815086	34.53522167	32.72991557	35.19063684	34.04957155	34.1291614	33.24805695	NaN	36.95193607
M	RNaseP	NOSAMPLE	NOSAMPLE	NOSAMPLE	NOSAMPLE	NOSAMPLE	NOSAMPLE	NOSAMPLE	31.51867483	34.35966605	35.23132333	32.93509483	33.80435019	33.09204453	34.52777064	32.66501458	33.25708433	NOSAMPLE	31.01653764	NaN	31.50717323	30.92722298	33.11467156	34.53546342	34.21735567	32.82	31.65117871	32.02865731	32.1371686	33.35118151	34.25857109	34.78	35.27	33.6815455	32.45	32.4	32	33.68183636	32.24157148	32.79009691	NaN	NaN	NOSAMPLE	NOSAMPLE	33.95302641	35.41101484	33.64429944	34.28500975	36.190715		33.35954482	33.74009695	33.92533396	32.6796805	33.53942965	34.231367	31.52391951	32.54685748	33.88937021	32.59348046	33.73837872	30.66978909	32.82378696	32.20463792	NOSAMPLE	NOSAMPLE	31.20544862	30.02640622	32.50526463	31.78138543	31.09151843	32.7937528	32.54024271	33.12828388	32.55376554	31.96084157	30.62149509	32.16959197	31.95927242	31.22048668	30.7242862	31.29250009	31.4874966	32.81039085	30.89480302	32.63047934	32.27487536	33.26077262	32.37408942	32.11524551	33.50074621	32.42494053	34.10456441
N	E	NOSAMPLE	NOSAMPLE	NOSAMPLE	NOSAMPLE	NOSAMPLE	NOSAMPLE	NaN	30.87642206	NaN	NaN	NaN	NaN	NaN	NaN	NaN	NaN	NOSAMPLE	NaN	28.96154698	30.14242388	31.07048914	28.26585684	31.03810137	29.64550207	32.07	30.72943443	32.74394986	34.40186215	NaN	32.43449814	31.53	33.26	32.039677	31.29	31.45	31.91	NaN	31.79959006	33.4713616	37.31852342	34.0977969	NOSAMPLE	NOSAMPLE	NaN	33.19946648	36.85942109	NaN	NaN	37.02008955	36.12242904	36.79790887	NaN	36.2897345	34.51845931	35.53555407	32.8965628	32.32435278	34.1778967	NaN	34.97179482	35.79015047	33.42749169	34.1130177	NOSAMPLE	NOSAMPLE	NaN	35.23579145	38.94069394	NaN	36.67838076	NaN	35.55432863	NaN	36.08010173	NaN	NaN	35.76890477	NaN	NaN	NaN	NaN	NaN	NaN	NaN	36.38454525	34.93279513	NaN	NaN	NaN	32.90438406	NaN	NaN
N	N1	NOSAMPLE	NOSAMPLE	NOSAMPLE	NOSAMPLE	NOSAMPLE	NOSAMPLE	NaN	NaN	NaN	NaN	NaN	NaN	NaN	NaN	NaN	36.44985227	NOSAMPLE	NaN	35.66901484	31.45678366	34.01285041	30.1053666	32.91774396	31.03767891	35.04	32.06772819	33.36053673	34.48509246	NaN	33.9181389	35.58	33.26	33.3881529	32.61	32.44	32.55	36.42041091	33.02009134	35.66253495	43.76442371	35.74185409	NOSAMPLE	NOSAMPLE	NaN	36.0263841	40.06078272	NaN	39.92176253	40.55510471	36.78836757	NaN	NaN	37.9602693	37.5357013	37.42051774	33.98482394	34.74616281	37.27454465	38.15656838	37.25623324	39.24023241	34.89981765	37.77314882	NOSAMPLE	NOSAMPLE	NaN	37.68376233	42.4880495	37.09898604	40.08987445	NaN	NaN	NaN	NaN	NaN	NaN	39.51585888	NaN	38.37012829	NaN	37.42677291	NaN	NaN	NaN	NaN	38.17450659	NaN	NaN	NaN	NaN	NaN	NaN
N	RNaseP	NOSAMPLE	NOSAMPLE	NOSAMPLE	NOSAMPLE	NOSAMPLE	NOSAMPLE	31.62871387	32.00787246	31.54588453	NaN	36.25283315	35.75785043	NaN	NaN	34.94744135	33.63841163	NOSAMPLE	NaN	NaN	31.70467049	30.04441706	30.06959577	34.46251964	34.20880835	30.7	30.81764086	33.00348584	31.19655792	NaN	38.56130883	N/A	35.4	34.132112	32.91	32.69	31.83	33.25444062	32.95460383	32.64331942	35.149436	35.17549079	NOSAMPLE	NOSAMPLE	36.58690126	33.78452288	34.02338836	35.72935129	36.04025323	30.85354978	33.25097491	36.71718025	37.33098289	33.6289397	33.60694452	32.93257182	31.23052053	31.79264738	33.47391439	32.66955783	34.16889833	32.37410399	32.5621669	28.62439688	NOSAMPLE	NOSAMPLE	32.63846373	29.90203006	33.31875538	31.5323154	31.63847906	30.27154951	32.06189028	NaN	32.49654286	31.77077085	33.93144586	30.14588191	33.52324507	30.84769399	32.8901277	30.20103482	31.26261348	32.31078869	31.56677219	31.97474653	31.49576573	33.22136538	33.86408253	33.28536473	34.02851874	28.75179309	NaN
Isolation	E	NOSAMPLE	NOSAMPLE	NOSAMPLE	NOSAMPLE	NOSAMPLE	30.03234182	29.09596064	28.09080691	28.79900994	27.06834223	PUMP_ERROR	29.62362825	27.09157862	25.75664029	27.82868499	26.56351118	NOSAMPLE	27.70923811	25.07608705	26.56211616	26.57610957	27.24922459	26.67198825	NaN	26.12	26.38168047	25.5881891	26.20342427	26.85729837	27.82005169	27.65	30.59	29.3720374	27.88	27.22	30.65	29.48627231	28.63004169	29.56053984	NaN	30.95721326	NOSAMPLE	NOSAMPLE	32.09940533	32.97134599	32.67157368	31.91500961	32.74078412	30.10528013	27.76089868	28.86665841	32.10359927	30.1561627	31.43206632	31.81644588	29.25719362	26.76414654	31.38883074	29.31169338	29.83868871	32.69002275	38.94997927	NaN	NOSAMPLE	NOSAMPLE	35.89143909	32.60868227	29.7453892	30.23781465	30.82509256	34.41356894	30.78278909	28.15883065	29.74697636	28.24316617	27.93163485	27.11829883	27.0280852	27.3238752	NaN	27.97929286	NaN	28.15969132	26.79242506	26.91956856	28.03365756	26.71677896	27.83134524	29.70806809	25.74567643	23.88289506	25.36290444
Isolation	N1	NOSAMPLE	NOSAMPLE	NOSAMPLE	NOSAMPLE	NOSAMPLE	32.62880854	31.45491917	30.3038138	30.75773683	29.02760511	PUMP_ERROR	32.47949266	29.36474288	27.87093045	29.80388894	28.46858269	NOSAMPLE	25.93027699	27.15030602	28.16488828	28.18408084	28.9531208	28.15748394	NaN	27.57	27.37001707	27.24483413	27.85536741	28.33389237	28.94010847	28.82	31.13	30.0264699	29.2	28.73	31	30.46364574	29.54202838	30.15238114	41.32535073	31.71054838	NOSAMPLE	NOSAMPLE	32.54982611	35.39782399	35.34576314	34.28001484	35.29665127	31.99948307	29.73558288	30.26533551	35.18038515	31.0939663	34.53247746	34.5970454	29.96907518	28.02292125	32.51711858	31.59743186	31.06403077	34.02569706	NaN	NaN	NOSAMPLE	NOSAMPLE	38.65171921	32.56690515	31.22648922	31.21192178	31.87391186	36.97364437	31.15812557	29.63020269	30.50384468	29.75436588	28.19430133	28.31310312	27.90483268	28.01738512	NaN	28.23834189	NaN	28.48761937	26.99993972	27.12776728	28.6989027	27.11425153	28.82360213	31.63583337	27.29763575	25.65222734	26.74917653
Isolation	RNaseP	NOSAMPLE	NOSAMPLE	NOSAMPLE	NOSAMPLE	NOSAMPLE	32.34804155	32.18803389	31.01670625	31.21151819	30.000372	PUMP_ERROR	32.22406646	29.76462887	28.05615826	32.99240027	32.44753756	NOSAMPLE	32.07820212	NaN	29.49977884	NaN	30.10337081	31.64135876	NaN	31.02	25.47754531	29.25640482	31.85470852	31.0725047	35.71959123	26.04	34.04	42.3641029	32.99	32.6	32.6	33.51593521	30.69401298	31.86930518	NaN	37.14220181	NOSAMPLE	NOSAMPLE	33.0331397	36.02559589	36.13354075	35.33639724	35.43094929	32.73427245	35.95438155	36.37896544	34.35886202	31.9046516	32.57742352	35.9550656	31.93087296	31.4883267	33.27030747	34.66479626	33.0328899	31.91464165	34.06687517	NaN	NOSAMPLE	NOSAMPLE	36.73919055	33.0853689	32.82641238	32.94319425	31.26603859	NaN	33.88436903	34.5281584	36.38351123	33.48214521	36.52309476	33.04221196	35.22421825	32.89317117	NaN	32.41616888	NaN	36.2782998	30.90588177	34.61375433	39.50299216	40.9268565	37.82091636	37.65435822	NaN	24.15782658	NaN
C	E	NOSAMPLE	NOSAMPLE	NOSAMPLE	NOSAMPLE	NOSAMPLE	NOSAMPLE	NOSAMPLE	30.58217816	29.05073714	31.89791711	31.35674284	NaN	28.96967338	26.54062456	NaN	28.86939544	NOSAMPLE	35.52858852	29.59905727	29.99793212	28.95877202	28.84314914	30.66151054	30.83098497	30.61	30.21269889	28.90183616	27.23370083	26.26681618	29.54897194	28.41	27.79	27.783725	25.81	25.98	29.43	25.97996307	28.08973616	28.43285263	32.45686597	28.67286367	NOSAMPLE	NOSAMPLE	NaN	30.09232765	30.7273744	30.59386679	32.03907568	32.01444149	30.86953478	28.97617008	33.0459934	30.5638166	34.22970852	32.81904389	32.78160687	33.06145386	33.32488943	NaN	NaN	35.25174016	35.50117821	34.66643112	NOSAMPLE	NOSAMPLE	34.82467469	NaN	NaN	NaN	34.52080687	32.07656342	NaN	NaN	NaN	NaN	NaN	31.31558837	31.13100717	33.47952711	32.5508114	NaN	32.11622075	NaN	NaN	NaN	27.41947027	31.78033601	33.20473565	NaN	32.73389592	33.51794828	33.01495822
C	N1	NOSAMPLE	NOSAMPLE	NOSAMPLE	NOSAMPLE	NOSAMPLE	NOSAMPLE	NOSAMPLE	35.94125288	31.43974472	33.88227855	36.88623286	NaN	31.1639943	28.36271766	NaN	30.72676866	NOSAMPLE	29.39962899	35.62685123	34.23524405	30.94765311	30.42443951	32.16226652	32.18226394	31.36	31.02943277	30.35622202	28.74146578	28.24118129	30.56499422	29.58	28.64	28.7018588	27.32	27.6	29.59	26.93072888	28.93748637	28.99643903	34.77879847	29.35726723	NOSAMPLE	NOSAMPLE	NaN	31.85735064	32.60335635	33.23198478	34.97720063	35.19475006	32.40519259	30.74958363	37.2438844	32.2074715	NaN	35.83285362	NaN	34.4614217	33.98228375	NaN	NaN	NaN	NaN	NaN	NOSAMPLE	NOSAMPLE	NaN	NaN	NaN	NaN	NaN	NaN	NaN	NaN	NaN	35.64907216	33.25602568	32.07043778	31.98899291	34.35971155	33.6360446	NaN	33.03039499	37.12846638	34.81540976	37.54941296	27.9584433	32.98069248	34.0928693	NaN	36.90849635	NaN	37.59639247
C	RNaseP	NOSAMPLE	NOSAMPLE	NOSAMPLE	NOSAMPLE	NOSAMPLE	NOSAMPLE	NOSAMPLE	32.81387682	33.28001012	34.43281207	33.77173645	36.03889834	32.13412462	28.57209632	NaN	31.36820533	NOSAMPLE	31.63609273	NaN	31.61370877	NaN	31.45512986	34.27391436	NaN	34.04	NaN	36.55317879	32.80825084	32.25985268	33.47071155	41.38	29.77	31.5583567	33.04	34.78	32.3	29.04714149	NaN	35.33621659	34.84490115	NaN	NOSAMPLE	NOSAMPLE	NaN	37.72442076	33.58973486	36.25503869	35.83045907	35.9227161	35.990165	35.08474052	39.65106095	35.430812	33.85962637	34.4804822	33.59038866	31.85032986	34.7527476	33.77897541	33.39096666	34.7674611	35.57632131	34.70524785	NOSAMPLE	NOSAMPLE	32.21082254	33.63853131	33.96216051	33.0192018	33.40631232	32.12695728	34.75428173	33.60332933	34.35855374	33.36569671	31.83604721	32.73254747	32.94335291	33.73598488	32.9645778	33.14844716	33.28874387	33.94363654	32.70244746	33.21896992	34.19470965	NaN	33.64033518	41.78878195	34.52305652	35.59704979	32.96726238
P	E	NOSAMPLE	NOSAMPLE	NOSAMPLE	NOSAMPLE	NOSAMPLE	NOSAMPLE	NaN	NaN	NaN	32.40493885	NaN	NaN	30.75751391	30.71429565	32.23457726	30.88965131	NOSAMPLE	29.22132121	29.18751717	NaN	27.70140787	27.72509719	28.6581865	28.49615487	24.97	30.58425834	27.31471514	25.45374503	25.94760271	29.09712194	28.65	30.56	29.2728252	27.7	27.25	30.75	27.96247758	29.00422093	29.05255041	34.39038782	29.19141398	NOSAMPLE	NOSAMPLE	NaN	33.90259211	33.16794539	32.4204908	32.60821675	31.53315071	31.28348809	33.01738192	32.80323252	32.661869	34.41812872	32.7394548	32.78251838	29.70538247	32.45438777	33.62120034	33.83856541	33.76074483	35.38933409	30.77085924	NOSAMPLE	NOSAMPLE	33.69757806	33.11597482	33.78715893	33.30040515	32.38588393	32.91204089	30.67099341	33.19262444	30.93650356	29.41448595	28.86909987	32.05924085	NaN	31.83077783	30.8971715	32.85422844	31.55642	30.85763167	31.2765073	30.72933233	31.42553783	29.76986716	30.67515288	30.66534063	27.93354792	31.51640172	31.92957207
P	N1	NOSAMPLE	NOSAMPLE	NOSAMPLE	NOSAMPLE	NOSAMPLE	NOSAMPLE	NaN	36.46418725	NaN	37.1645107	43.34919428	36.66863181	33.12339808	36.35217338	34.5812951	33.2053159	NOSAMPLE	27.37437086	33.82438142	NaN	29.12578394	29.24453005	30.06499975	30.26045828	25.88	31.28598769	28.75385744	27.01713893	27.66640978	30.26868987	29.84	30.85	30.205317	29.18	28.85	30.78	28.87430879	29.85830363	29.93336049	36.40855977	30.06877717	NOSAMPLE	NOSAMPLE	NaN	36.03544852	34.93990527	35.80452749	34.5216446	34.32212903	33.97687002	34.70729943	36.06451048	35.2429463	39.12408243	NaN	33.5095796	31.38732838	35.59405125	34.97947715	36.43908104	35.14942383	NaN	33.93527298	NOSAMPLE	NOSAMPLE	35.80796245	35.43057499	36.67784096	NaN	35.08236717	35.83515369	31.73740054	42.12593603	32.06611315	30.72822473	29.67903161	34.69321577	NaN	32.91328731	31.8430691	33.74144127	32.15793337	31.4346111	32.11336874	31.38849058	32.69244882	30.8765216	32.28853877	33.97339062	29.91733165	32.96237605	33.45265917
P	RNaseP	NOSAMPLE	NOSAMPLE	NOSAMPLE	NOSAMPLE	NOSAMPLE	NOSAMPLE	31.47331631	32.68449683	33.1864584	35.25227566	36.09505337	34.01906875	NaN	34.43692146	34.69428518	33.46240921	NOSAMPLE	32.47954469	NaN	NaN	30.20516011	33.03623478	34.20418335	33.31052618	26.33	32.30360831	32.34877011	32.22271503	32.26598499	33.58413032	31.37	33.83	33.6207414	34.95	33.51	31.33	33.59049579	34.89416281	32.53864705	34.83796329	36.55701434	NOSAMPLE	NOSAMPLE	NaN	37.04343455	34.37493087	33.3475297	33.15775144	32.44798326	33.69046117	33.9492407	34.36997336	34.6367858	34.21182436	36.28560346	31.61762686	32.5884115	33.03207719	33.09028602	33.30780146	32.50370396	34.30216983	31.3449969	NOSAMPLE	NOSAMPLE	29.63530148	30.90270812	33.21077602	34.66439502	31.61792136	33.92644838	32.61015528	34.48306212	32.41748622	31.67787401	30.95288824	31.36756652	NaN	31.93421324	32.1894421	32.79798757	31.81349932	32.53753697	29.83744168	31.91389955	35.54264887	33.44797449	32.60495086	32.16338933	31.3662652	31.67956747	33.24709774
K	E	NOSAMPLE	NOSAMPLE	NOSAMPLE	NOSAMPLE	NOSAMPLE	NOSAMPLE	NOSAMPLE	NOSAMPLE	NOSAMPLE	NOSAMPLE	NOSAMPLE	NOSAMPLE	NOSAMPLE	NOSAMPLE	31.62544259	29.80275292	NOSAMPLE	NaN	NaN	NaN	28.96264881	28.80252579	30.25875586	31.82916358	31.9	29.01749923	28.26614701	28.9565245	27.61212372	28.76907931	29.57	32.42	29.7853981	29.79	33.64	31.74	29.49904252	NaN	30.01856596	32.97925665	30.95128972	NOSAMPLE	NOSAMPLE	32.233804	33.75436626	35.56730452	32.89801427	31.2169041	31.41361963	32.62546433	33.09490441	35.80168481	33.4408315	31.74585244	34.87981339	31.66128796	31.83883911	34.84475379	36.78801408	34.59916793	NaN	NaN	NaN	NOSAMPLE	NOSAMPLE	34.7153976	34.036632	34.35584106	33.19071845	33.57742957	33.05545714	34.60621689	32.95173607	30.84029245	31.48144601	27.16897629	27.09626868	29.03072345	31.96640348	30.9043414	31.96441404	30.23091735	30.27321516	30.01924298	29.44161468	29.67377004	32.62010507	32.38973335	31.6925604	30.92681728	28.95323079	NaN
K	N1	NOSAMPLE	NOSAMPLE	NOSAMPLE	NOSAMPLE	NOSAMPLE	NOSAMPLE	NOSAMPLE	NOSAMPLE	NOSAMPLE	NOSAMPLE	NOSAMPLE	NOSAMPLE	NOSAMPLE	NOSAMPLE	33.92549494	31.81180638	NOSAMPLE	NaN	NaN	NaN	30.63410441	30.09781447	31.71780267	33.94782155	34.73	30.48660929	29.60297077	30.41413484	29.30476604	30.14061878	30.96	32.78	30.632232	30.8	33.81	32.04	30.46811982	NaN	30.7928591	35.25486206	31.82230447	NOSAMPLE	NOSAMPLE	35.70617441	36.69871426	42.04065	35.42843091	33.03592757	33.20463314	35.43226986	35.80529598	39.03037533	36.9640135	NaN	36.38841613	32.98480022	33.05934933	36.17619683	40.62819962	36.4087507	NaN	NaN	NaN	NOSAMPLE	NOSAMPLE	39.02604287	34.15825781	37.62926251	35.80507924	35.98165878	35.89362451	35.98762702	34.3053937	32.0966902	32.237384	27.26216463	27.0483819	29.62561915	32.48058867	31.6397944	33.05726234	31.22058199	30.92618142	30.2667347	29.96523772	30.77050691	33.30856771	33.81414491	33.15217728	32.49772002	30.75626869	NaN
K	RNaseP	NOSAMPLE	NOSAMPLE	NOSAMPLE	NOSAMPLE	NOSAMPLE	NOSAMPLE	NOSAMPLE	NOSAMPLE	NOSAMPLE	NOSAMPLE	NOSAMPLE	NOSAMPLE	NOSAMPLE	NOSAMPLE	33.71340946	32.3745783	NOSAMPLE	31.95054719	NaN	31.74249766	31.08218948	32.55053608	34.43250187	38.22262353	35.05	32.2305316	28.08043504	30.06675012	32.44312025	33.3924832	32.84	33.82	33.4283085	32.95	37.89	33.31	33.38349024	NaN	32.03948028	33.04093972	37.05703263	NOSAMPLE	NOSAMPLE	32.77346457	35.31402714	33.2850387	33.70576774	32.10368773	31.93715753	33.88669223	34.4093157	35.83053168	32.6380359	31.80070467	35.52700798	32.10357219	33.29464581	32.72819556	32.8850243	32.85873963	32.79014104	34.18633417	32.11466856	NOSAMPLE	NOSAMPLE	29.03362436	30.60835986	33.07011645	32.52087016	29.79971214	32.96331656	34.31488483	33.96071233	33.42854919	31.60293465	31.87305117	28.95432896	31.75610058	31.91934762	31.4201525	32.91459864	34.52108042	32.86800217	31.60482104	35.3256307	32.06909363	33.48749269	33.33003407	32.98760248	32.35587083	31.10518748	33.25304987
H	E	NOSAMPLE	NOSAMPLE	NOSAMPLE	NOSAMPLE	NOSAMPLE	NOSAMPLE	NOSAMPLE	NOSAMPLE	NOSAMPLE	NOSAMPLE	NOSAMPLE	NOSAMPLE	NOSAMPLE	NOSAMPLE	NOSAMPLE	NOSAMPLE	NOSAMPLE	NOSAMPLE	NOSAMPLE	NOSAMPLE	NOSAMPLE	NOSAMPLE	NOSAMPLE	29.927715	30.02	31.79487331	NaN	31.71386708	30.81996304	33.36596455	30.68	34.67	32.9750092	32.6	31.67	N/A	33.31878352	NaN	35.21065344	NaN	32.88408657	NOSAMPLE	NOSAMPLE	30.43965921	30.06989505	32.74197967	32.03172677	31.83424127	32.17545163	31.59874776	31.66233223	32.74869579	35.40527	23.15358647	33.27683965	31.39085835	31.42439753	32.8311836	33.9662248	NaN	34.73431061	NaN	33.90106773	NOSAMPLE	NOSAMPLE	34.51453982		NaN	NaN	NaN	32.05050496	36.76025024	NaN	30.76954771	33.05939792	30.174548	31.2390822	27.29493128	28.931325	30.8826903	29.55365845	32.91579298	31.63663014	31.55855588	31.84425942	32.76066744	31.68943128	35.34924206	31.88835788	32.57446472	NaN	NaN
H	N1	NOSAMPLE	NOSAMPLE	NOSAMPLE	NOSAMPLE	NOSAMPLE	NOSAMPLE	NOSAMPLE	NOSAMPLE	NOSAMPLE	NOSAMPLE	NOSAMPLE	NOSAMPLE	NOSAMPLE	NOSAMPLE	NOSAMPLE	NOSAMPLE	NOSAMPLE	NOSAMPLE	NOSAMPLE	NOSAMPLE	NOSAMPLE	NOSAMPLE	NOSAMPLE	32.00235996	31.35	33.35841334	36.49870837	32.60508849	31.9286327	33.87631139	31.65	35.02	33.7011502	33.02	32.85	36.62	33.98741675	NaN	35.87249595	NaN	36.62049548	NOSAMPLE	NOSAMPLE	33.87237222	32.01206538	35.28838444	34.94169785	34.02141524	34.77139086	34.39629854	32.94641178	35.58684664	NaN	NaN	34.06839005	32.42963539	32.667129	33.93980395	36.53223475	NaN	35.93795262	NaN	NaN	NOSAMPLE	NOSAMPLE	36.89269154		NaN	40.91857201	35.4000903	35.05847872	38.63550089	34.86671315	31.55769367	NaN	30.89533928	32.05537151	28.33902225	29.95820653	31.3498588	29.93336716	34.01043642	32.78230498	31.80947953	32.99825327	33.84932797	32.76661066	37.21539755	34.52795004	34.21291066	44	NaN
H	RNaseP	NOSAMPLE	NOSAMPLE	NOSAMPLE	NOSAMPLE	NOSAMPLE	NOSAMPLE	NOSAMPLE	NOSAMPLE	NOSAMPLE	NOSAMPLE	NOSAMPLE	NOSAMPLE	NOSAMPLE	NOSAMPLE	NOSAMPLE	NOSAMPLE	NOSAMPLE	NOSAMPLE	NOSAMPLE	NOSAMPLE	NOSAMPLE	NOSAMPLE	NOSAMPLE	31.86882174	34.32	31.70674915	34.5620167	31.25090029	34.4183849	34.0033676	32.87	35.6	32.9416923	34.14	30.32	30.13	34.04227733	NaN	31.99829417	36.19657113	35.96138607	NOSAMPLE	NOSAMPLE	35.54095599	35.37829811	34.04122781	33.67705078	32.81405763	36.24818872	31.72977077	32.35334861	34.02345605	34.0556111	34.7020267	33.31553281	31.70177701	31.62161266	31.73988206	32.63202053	32.70651163	32.71922806	31.99235943	33.09464245	NOSAMPLE	NOSAMPLE	32.96751331		33.04507933	31.87264557	32.41781328	32.74652142	NaN	33.18198972	32.38687059	32.86042556	32.32330706	31.55255761	35.29862645	32.08405683	31.823265	32.44515726	31.78170468	32.1224882	32.78686867	32.47054611	32.99831729	32.85044912	33.05398033	32.48551217	31.4048698	31.880022	35.09601661
J	E	NOSAMPLE	NOSAMPLE	NOSAMPLE	NOSAMPLE	NOSAMPLE	NOSAMPLE	NOSAMPLE	NOSAMPLE	NOSAMPLE	NOSAMPLE	NOSAMPLE	NaN	32.72768189	29.53732287	30.52634828	31.05446732	NOSAMPLE	NaN	29.34637275	28.96381068	29.51246497	29.5161371	30.78755362	31.09622256	30.59	30.53446067	30.8215934	31.52923869	30.08382351	29.58222567	30.08	30.77	30.5521693	31.63	33.52	32.68	31.74084108	30.34450123	32.12138447	35.99276649	32.98051397	NOSAMPLE	NOSAMPLE	32.30021791	33.10275798	NaN	33.25647004	34.36531479	35.3398145	36.55382544	33.22573012	35.53540302	34.9672973	36.76679432	34.66840518	33.15876688	32.41957366	NaN	33.85006437	34.83454358	33.91658433	37.08770139	33.93940204	NOSAMPLE	NOSAMPLE	33.55681568	34.24594305	33.68717149	34.97328787	33.94979482	32.9931606	32.03038152	34.15842971	32.70562706	31.99470325	30.09217344	32.07366197	32.00436481	33.78080198	31.4983217	31.17915611	31.86097722	30.96223235	32.59827984	30.13985885	31.21173479	31.53692215	30.90507101	29.98631478	29.63115736	30.63306795	30.59195334
J	N1	NOSAMPLE	NOSAMPLE	NOSAMPLE	NOSAMPLE	NOSAMPLE	NOSAMPLE	NOSAMPLE	NOSAMPLE	NOSAMPLE	NOSAMPLE	NOSAMPLE	NaN	35.89728595	31.66205444	32.64793148	33.62736841	NOSAMPLE	NaN	34.80484814	30.49810433	30.88766618	31.02902683	32.68191677	32.97524275	31.8	32.03133816	32.17394628	33.29962924	31.66885281	31.04521368	31.92	31.81	31.5011634	32.86	34.36	33.47	32.87181365	31.57484014	33.38138993	38.05844188	35.87123578	NOSAMPLE	NOSAMPLE	35.05364668	35.91230901	NaN	37.82617757	37.2928349	43.0011614	39.9619984	34.6219136	39.99478955	36.7058958	NaN	36.55767926	35.14121832	34.95576274	38.05531843	35.08118023	37.19442938	37.2932646	39.91814376	NaN	NOSAMPLE	NOSAMPLE	37.53943484	34.01272217	36.38502568	37.30183572	36.96016273	34.03530239	32.93683433	36.21263159	33.26114372	32.93510918	30.74439742	32.40403268	32.92366101	35.29504394	32.1218345	32.01228797	32.76188986	31.74430665	33.53182168	30.9440463	32.05865651	32.18747815	31.72166819	31.92439619	31.49430131	33.13405553	32.22784518
J	RNaseP	NOSAMPLE	NOSAMPLE	NOSAMPLE	NOSAMPLE	NOSAMPLE	NOSAMPLE	NOSAMPLE	NOSAMPLE	NOSAMPLE	NOSAMPLE	NOSAMPLE	NaN	34.57079342	32.1659225	33.27063356	34.02170485	NOSAMPLE	NaN	NaN	31.7638368	NaN	NaN	34.93597401	33.41153047	33.67	33.77068656	35.2306633	34.24387196	41.57305763	34.04636556	28.11	35.62	NaN	35.12	36.68	34.16	35.12391225	NaN	33.30053349	35.77208065	39.63995786	NOSAMPLE	NOSAMPLE	32.83447971	35.69194641	34.61800927	35.37736651	35.4921743	37.87877601	36.6693192	34.26000715	37.3294616	34.2570235	35.83815934	35.14216769	33.54293235	32.71762209	32.65979213	33.67536585	35.41995508	33.68490064	34.05261435	33.54073814	NOSAMPLE	NOSAMPLE	32.2863959	33.67167662	34.59243216	34.87945655	33.23542899	34.1299164	34.46181512	34.57308562	33.97702776	33.59672266	33.50844873	32.04351637	33.56326948	33.7870993	32.7861146	33.3960995	33.87966121	33.09348514	32.53305359	32.75577373	33.32979631	33.5632807	31.17289711	33.91043499	32.59224434	32.78512912	34.24461466
I(H)	E	NOSAMPLE	NOSAMPLE	NaN	32.37	NaN	NaN	NaN	NaN	NaN	NaN	24.36743574	NaN	33.09303889	30.49116353	32.33365318	31.27165401	NOSAMPLE	33.39705774	NaN	29.8744999	30.50545209	30.98438595	31.6856197	30.42197592	30	31.16248764	31.90638006	31.61884768	29.89012535	29.81933664	29.57	32.02	30.5312789	31.73	N/A	33.64	31.29861594	29.79272795	31.11664376	35.42625666	30.79110296	NOSAMPLE	NOSAMPLE	31.12364505	32.39673162	32.6204947	33.29002163	30.39473727	31.68980895	29.96553302	31.63618077	34.696409	34.806635	32.88380537	36.20159198	32.39559218	31.86623955	31.71255759	35.23544711	NaN	NaN	38.16440046	34.90157719	NOSAMPLE	NOSAMPLE	NaN	NaN	33.04096439	NaN	33.16784738	32.95961725	32.99263286	28.82334797	31.20551419	32.73001477	29.73978578	30.71797775	28.79167799	30.80054123	30.8859767	31.6840922	32.68533312	32.46112515	32.0802017	32.62251032	31.54701054	31.77722618	32.95573303	32.75885408	30.2039863	29.93948937	31.78516012
I(H)	N1	NOSAMPLE	NOSAMPLE	36.33	36.62	37.37788845	37.63081374	NaN	NaN	NaN	NaN	36.64718022	NaN	NaN	32.00469965	35.36069153	33.47481631	NOSAMPLE	28.29671024	NaN	31.96771425	31.9269429	34.46014843	33.12118791	32.0158604	31.04	32.3100804	33.36604584	32.85983725	31.08969001	30.67232265	30.72	32.68	31.1650535	32.37	34.8	34.59	32.06692044	31.12271415	32.29049675	37.3987566	31.54359948	NOSAMPLE	NOSAMPLE	32.15289074	35.0282805	35.1531519	36.1993214	42.54265665	34.53812088	31.69292554	32.95724495	38.23167516	36.463085	34.40824408	NaN	35.30892779	33.06240108	33.22177125	38.39981751	NaN	NaN	41.03277436	NaN	NOSAMPLE	NOSAMPLE	NaN	NaN	36.34034825	36.68717795	35.64071265	34.13307786	33.44068763	30.04532449	32.37286412	35.15834639	30.31770522	31.51248287	29.85178091	31.80508504	31.312245	32.29073751	33.47394562	33.06308815	32.87683559	33.55757468	32.11468423	32.93355947	34.25565083	35.8080304	31.35250419	32.02958394	33.75221826
I(H)	RNaseP	NOSAMPLE	NOSAMPLE	33.79	34.31	34.71390894	35.05656572	32.3991727	33.58647877	32.38222313	33.75477769	33.70156238	NaN	37.16824048	32.94523021	34.97965211	33.76775368	NOSAMPLE	35.82111449	NaN	33.49702628	32.74610327	32.46326693	33.17483726	34.95007515	31.22	34.94241123	35.03793145	NaN	41.69554448	32.15530943	40.04	35.16	35.0037487	33.74	39.73	N/A	34.24057835	32.37394713	33.40822361	34.97198765	41.77119178	NOSAMPLE	NOSAMPLE	35.03973871	37.03409516	34.34075428	39.1819413	33.96482902	38.84218182	36.66793502	33.76120246	36.57959256	34.7294741	34.16673029	34.97426149	NaN	33.73740934	36.91571712	34.60524845	33.6921499	35.56427332	36.08442278	35.90184747	NOSAMPLE	NOSAMPLE	30.28746888	36.7084091	34.07215807	34.16362951	33.80772511	34.88429362	34.83605036	32.78036549	34.18319186	33.45989975	32.92494536	35.68578575	34.83795525	33.85200883	32.8028563	33.7058256	34.34542845	35.4983271	32.76260519	34.00744213	33.6437657	34.14557041	34.58126805	35.36053045	32.21710345	32.64204103	31.94138167
Q	E	NOSAMPLE	NOSAMPLE	NOSAMPLE	NOSAMPLE	NOSAMPLE	NOSAMPLE	30.51161471	27.78558473	31.02254311	31.84868443	31.03823714	NaN	NaN	29.53898488	29.47158267	30.59720416	NOSAMPLE	29.10769294	NaN	28.58744115	26.93506803	27.08670066	29.67369925	29.40568718	30.91	29.91496834	29.84670208	26.9399535	28.0100459	26.04014266	28.24	31.55	29.6171232	28.42	27.24	30.85	28.8791591	29.00835377	28.82632439	NaN	32.0335398	NOSAMPLE	NOSAMPLE	31.52347093	32.64419169	31.87013267	32.62934919	34.90780503	33.99456011	33.09319998	34.13481354	33.76593047	33.0180299	33.53675186	31.63705901	30.56941306	31.21526174	NaN	33.96041789	NaN	NaN	35.10564552	NaN	NOSAMPLE	NOSAMPLE	NaN	34.73187521	31.76868614	33.34119144	NaN	34.40567236	NaN	29.30963368	33.67953806	31.88220454	30.91106078	32.75507843	30.39294786	NaN	NaN	33.66886142	33.44430575	32.85317421	32.9417545	33.39952975	32.85129451	33.02237807	33.09298755	32.76106093	31.55637116	32.98555548	29.79278597
Q	N1	NOSAMPLE	NOSAMPLE	NOSAMPLE	NOSAMPLE	NOSAMPLE	NOSAMPLE	37.16860961	29.97213817	33.89130295	35.21254798	33.44248831	NaN	30.86412049	31.92801934	31.68507418	32.83449286	NOSAMPLE	27.0889628	NaN	30.37331789	28.51888551	28.87861333	30.84668709	31.09938569	32.15	30.60354979	30.97302775	28.82013477	29.51697867	27.52189819	29.42	32.13	30.4281485	29.53	28.91	30.85	29.80957449	29.83322729	29.67475142	NaN	34.94839864	NOSAMPLE	NOSAMPLE	32.20755209	35.50049313	34.63872319	34.2190362	37.10351446	37.74404966	35.4865572	36.16443716	37.64787511	34.2773063	35.97888369	32.75467205	33.46708552	34.89857142	38.43957625	35.71383456	NaN	35.92078155	36.37050503	NaN	NOSAMPLE	NOSAMPLE	NaN	35.98075468	34.6569064	36.58969276	NaN	36.44650967	NaN	30.14799073	34.81948979	33.20380714	33.95155939	35.35475133	31.32517814	NaN	NaN	34.78041397	34.42856283	34.08791386	33.99549526	34.67904917	34.44953042	35.32623027	34.34696642	34.19940574	33.45162875	34.24021118	32.21023504
Q	RNaseP	NOSAMPLE	NOSAMPLE	NOSAMPLE	NOSAMPLE	NOSAMPLE	NOSAMPLE	31.32486828	30.96308584	33.47539061	34.39391438	33.73362362	NaN	34.81659684	32.16260709	34.28745577	33.21232457	NOSAMPLE	32.95885859	NaN	30.67461067	30.05383048	29.77858159	34.35250884	34.84687456	33	31.67353277	31.07193197	30.15455093	32.62718431	33.07018168	N/A	33.12	34.4632126	32.34	32.9	31.84	32.887131	31.33146928	33.0019503	36.22169262	33.22064314	NOSAMPLE	NOSAMPLE	31.56667864	34.67762587	34.5509213	33.05661329	35.37491838	30.86339074	33.28952917	34.58035027	35.69373366	33.5119525	32.99198233	32.87417739	31.68789824	32.51548636	34.95780679	33.64974342	35.65460943	32.34574416	32.32144525	32.78409301	NOSAMPLE	NOSAMPLE	31.01266263	30.09537757	32.57364459	32.85138025	42.21030736	32.56697396	32.51496531	32.66364478	32.77553796	30.7887971	32.0318493	31.92265156	31.75557736	32.44132793	31.8525922	32.63324405	32.09460777	31.62900278	31.63719449	31.67446994	33.08157071	32.70467648	33.34098015	33.58734895	33.01108525	33.45103394	33.0048773
Admin	E	NOSAMPLE	NOSAMPLE	NOSAMPLE	NOSAMPLE	NOSAMPLE	NOSAMPLE	NOSAMPLE	NOSAMPLE	NOSAMPLE	NOSAMPLE	NOSAMPLE	NOSAMPLE	NaN	NaN	NaN	NaN	NOSAMPLE	NaN	NaN	30.04128813	NaN	NaN	NaN	NaN	N/A	NaN	NaN	NaN	NaN	31.55425775	30.04	N/A	NaN	NaN	NaN	N/A	NaN	NaN	NaN	NaN	NaN	NOSAMPLE	NOSAMPLE	NaN	NaN	NaN	NaN	NaN	NaN	NaN	NaN	NaN	NaN	NaN	NaN	NaN	NaN	NaN	NaN	NaN	NaN	31.11196392	31.31890906	NOSAMPLE	NOSAMPLE	NaN		32.75414768	NaN	NaN	NaN	NaN	NaN	NaN	NaN	NaN	NaN	NaN	NaN	NaN	NaN	NaN	NaN	NaN	NaN	NaN	NaN	NaN	NaN	NaN	NaN	31.69057037
Admin	N1	NOSAMPLE	NOSAMPLE	NOSAMPLE	NOSAMPLE	NOSAMPLE	NOSAMPLE	NOSAMPLE	NOSAMPLE	NOSAMPLE	NOSAMPLE	NOSAMPLE	NOSAMPLE	NaN	NaN	NaN	NaN	NOSAMPLE	NaN	NaN	32.31116427	NaN	NaN	NaN	NaN	N/A	NaN	NaN	NaN	NaN	32.3216022	31.3	35.8	NaN	NaN	NaN	NaN	NaN	NaN	NaN	NaN	NaN	NOSAMPLE	NOSAMPLE	NaN	NaN	NaN	NaN	NaN	NaN	NaN	NaN	NaN	NaN	NaN	NaN	NaN	NaN	NaN	NaN	NaN	39.92761249	33.91358559	32.79177109	NOSAMPLE	NOSAMPLE	NaN		NaN	NaN	37.8720439	NaN	34.85022183	34.19837407	NaN	NaN	NaN	NaN	NaN	36.92637127	NaN	NaN	NaN	NaN	NaN	NaN	NaN	NaN	NaN	NaN	NaN	NaN	33.38185006
Admin	RNaseP	NOSAMPLE	NOSAMPLE	NOSAMPLE	NOSAMPLE	NOSAMPLE	NOSAMPLE	NOSAMPLE	NOSAMPLE	NOSAMPLE	NOSAMPLE	NOSAMPLE	NOSAMPLE	34.10407832	NaN	38.03747188	34.11564159	NOSAMPLE	35.00831571	NaN	34.51145096	NaN	NaN	36.08259172	37.18299226	N/A	NaN	36.03959349	NaN	NaN	33.31787659	31.79	34.69	36.2597485	37.79	N/A	N/A	35.73098534	33.98639716	35.33299753	37.1042242	36.33841814	NOSAMPLE	NOSAMPLE	33.88215903	38.20435061	37.28656773	NaN	38.12986005	NaN	37.09790899	36.02785382	36.86600612	35.9625347	33.89891212	35.47137091	NaN	NaN	33.62556305	34.63847917	35.27832918	32.53290264	33.46143223	NaN	NOSAMPLE	NOSAMPLE	NaN		34.9799886	34.28433017	NaN	NaN	32.14237497	33.26509507	32.94359027	32.80157453	30.16176822	37.56901119	33.81914768	31.75227596	31.5313431	34.53767944	32.61068182	NaN	NaN	NaN	33.58593577	33.69824846	33.24789554	32.84131453	NaN	33.69794186	31.87604079
S	E	NOSAMPLE	NOSAMPLE	NOSAMPLE	NOSAMPLE	NOSAMPLE	NOSAMPLE	NOSAMPLE	NOSAMPLE	NOSAMPLE	NOSAMPLE	NOSAMPLE	NOSAMPLE	NaN	30.44578097	31.47731081	30.61819157	NOSAMPLE	33.67635653	28.58137507	29.45990787	26.69569583	28.65815577	30.19170023	30.6518284	30.74	30.52626199	29.76040608	29.23172247	30.63123756	NaN	NaN	31.84	29.8503331	29.79	28.92	31.96	29.56240445	32.28082185	31.28205108	35.72058526	32.16632473	NOSAMPLE	NOSAMPLE	NaN	32.33299701	31.53906884	30.94812158	34.61523987	33.57744271	32.8972641	NaN	34.67683114	33.9552566	NaN	NaN	32.78626927	34.38675265	NaN	NaN	NaN	NaN	NaN	34.40196207	NOSAMPLE	NOSAMPLE	NaN	35.18905814	32.26896671	NaN	36.0567136	34.60344723	33.42962235	29.99060564	33.39688799	33.15454549	30.33863627	27.25816851	28.20779364	29.40037324	31.2473133	32.15332537	23.83795884	31.3572781	31.56113192	28.11966412	NaN	32.53605477	NaN	33.01362204	32.7076402	31.61256254	31.53736041
S	N1	NOSAMPLE	NOSAMPLE	NOSAMPLE	NOSAMPLE	NOSAMPLE	NOSAMPLE	NOSAMPLE	NOSAMPLE	NOSAMPLE	NOSAMPLE	NOSAMPLE	NOSAMPLE	NaN	32.84016015	33.69094411	32.80764936	NOSAMPLE	29.00979822	33.91891971	33.27282381	28.33877379	30.16663554	31.52306887	32.06307066	31.53	30.94744934	30.78175704	30.65028653	31.73445937	NaN	NaN	32.62	30.6846137	30.78	30.17	32.05	30.49410512	33.08678237	31.92416599	43.48855866	32.94912664	NOSAMPLE	NOSAMPLE	36.90714967	30.73588774	35.21558024	34.25829936	35.95156521	36.44909587	34.9777453	NaN	36.76758312	35.0214603	NaN	NaN	34.94444653	37.10952056	NaN	NaN	NaN	NaN	NaN	NaN	NOSAMPLE	NOSAMPLE	NaN	34.8537469	35.45663434	36.17632294	39.0110599	NaN	34.60284864	31.39826137	35.83247567	36.94761519	31.04305102	28.09061845	29.38746977	30.07496756	32.2835433	32.90849499	24.7991524	32.57120466	31.92650663	28.49488717	NaN	33.80953688	NaN	35.83325625	34.99285005	42.38776472	34.13050802
S	RNaseP	NOSAMPLE	NOSAMPLE	NOSAMPLE	NOSAMPLE	NOSAMPLE	NOSAMPLE	NOSAMPLE	NOSAMPLE	NOSAMPLE	NOSAMPLE	NOSAMPLE	NOSAMPLE	33.60376178	33.06607774	33.70720339	32.95053821	NOSAMPLE	34.49875759	NaN	31.16904484	32.30979298	33.80980087	33.97987264	30.66358604	30.93	32.59995805	32.05425854	32.79235373	35.07816323	36.00631344	44	35.24	40.3450726	38.15	34.39	33.6	36.81482393	33.97360131	NaN	36.25184083	35.63154187	NOSAMPLE	NOSAMPLE	32.80880282	33.50063346	39.94576568	36.85472918	34.92969133	33.71021292	34.54122914	35.12677103	35.17671338	34.5695362	35.88698699	33.86261994	32.48349968	30.64584082	35.6065992	35.2119922	NaN	33.63249809	36.25918801	33.85942182	NOSAMPLE	NOSAMPLE	30.91519947	32.24767514	33.61088153	33.55170635	30.7696222	33.10626884	34.65041585	33.76657209	34.05203696	31.84607659	31.15127385	34.56098541	32.94242835	31.09766354	32.6740922	33.17994925	34.6162441	33.56684699	32.85866703	32.36358102	NaN	32.6953789	NaN	35.17390944	35.37051326	33.38113044	33.39790794
F	E	NOSAMPLE	NOSAMPLE	NOSAMPLE	NOSAMPLE	NOSAMPLE	NOSAMPLE	NOSAMPLE	28.62756714	NaN	NaN	NaN	NaN	NaN	NaN	NaN	NaN	NOSAMPLE	34.48291378	28.78967617	30.16762585	29.46612845	31.03716235	30.85404154	29.86684254	28.98	30.59603332	30.11083422	28.75529509	29.94918912	29.69950676	28.98	30.64	27.8555056	28.03	N/A	31.42	28.03005006	29.60453783	29.25341714	32.80789532	30.90898488	NOSAMPLE	NOSAMPLE	30.10799121	31.66994397	32.1762416	31.73608277	30.72311073	31.70521709	33.75409349	30.93533727	32.95908066	32.02233	33.70550997	32.66929957	33.71830987	34.78193934	34.91073372	33.0784937	32.00716938	32.89218697	33.07697146	34.35019206	NOSAMPLE	NOSAMPLE	NaN	29.48132751	30.47472527	32.65208826	32.14634043	31.65637649	32.19778753	30.27714788	30.60920815	31.69120852	30.97133881	31.96969148	32.46183431	33.47240782	30.8128191	34.03635967	32.24521918	31.71553383	28.55525147	28.86919239	28.77090472	30.23284244	30.23176611	29.75091179	29.49818348	29.96735956	31.48401198
F	N1	NOSAMPLE	NOSAMPLE	NOSAMPLE	NOSAMPLE	NOSAMPLE	NOSAMPLE	NOSAMPLE	37.46941443	NaN	NaN	NaN	NaN	NaN	36.96936131	36.76316706	NaN	NOSAMPLE	29.29057038	35.41728302	34.31464636	31.19606234	35.55100894	32.20923409	31.97050995	30.62	31.94756702	31.49792386	30.43812441	31.56931772	31.08021093	30.39	31.45	29.0203261	29.47	36.33	31.93	29.47375951	30.54933078	30.12050845	35.1540071	31.38535151	NOSAMPLE	NOSAMPLE	30.95701665	35.05728577	34.88914812	34.54640395	32.78328159	33.94601146	37.40935438	32.48003021	37.18386097	34.8987119	36.49748302	35.40017947	36.78437904	37.49359986	37.22815373	35.79196878	35.45029297	35.59189245	35.68641485	36.66814673	NOSAMPLE	NOSAMPLE	NaN	29.47708581	32.17132786	33.42322768	33.49099571	32.61282158	33.17111619	31.2021803	31.89347504	32.87638957	32.03298863	35.06860784	35.70956485	33.94322226	31.4538068	36.06517482	32.9596578	32.57237177	28.97879449	29.41448017	29.28708635	31.29465821	31.70745413	31.9011779	30.92483892	32.21082498	33.21394211
F	RNaseP	NOSAMPLE	NOSAMPLE	NOSAMPLE	NOSAMPLE	NOSAMPLE	NOSAMPLE	NOSAMPLE	33.00932884	32.79068187	NaN	34.01021944	NaN	32.95054947	35.84604574	NaN	NaN	NOSAMPLE	31.21341306	NaN	31.58103305	31.15302819	32.97445335	34.20128175	41.55271089	32.61	NaN	33.73746595	32.31315574	33.5030707	33.91226402	34.04	N/A	NaN	33.95	N/A	34.57	32.92468582	34.16206431	34.8324582	NaN	41.44211482	NOSAMPLE	NOSAMPLE	32.75638006	38.36437118	35.28336838	36.4023687	NaN	33.88733699	36.5583411	33.87517211	38.80836468	34.9249589	35.57231411	33.72020082	34.90409292	32.63421011	34.86628949	33.14789387	34.6640618	33.39674529	33.06550922	33.61898908	NOSAMPLE	NOSAMPLE	32.25677276	29.90165646	32.92048715	32.67624123	34.16032169	32.28551063	32.9116284	32.65550278	33.07552241	34.90421987	NaN	32.86508006	33.42127717	33.48441277	32.5990645	34.44772678	33.20650111	33.95518035	32.00772704	37.12583484	34.94957749	33.76310042	34.77002627	33.43894611	39.45203664	33.14354463	33.41605776
B(A)	E	NOSAMPLE	NOSAMPLE	NOSAMPLE	NOSAMPLE	NOSAMPLE	NOSAMPLE	NOSAMPLE	NaN	NaN	32.55533529	NaN	NaN	NaN	NaN	NaN	31.38194054	NOSAMPLE	NaN	NaN	NaN	30.19446146	NaN	NaN	NaN	31.82	32.63123495	32.84682912	31.37961786	32.08992066	30.13009226	29.62	32.46	32.7859216	31.19	32.92	33	29.89198439	29.84556144	31.18588913	NaN	32.90366937	NOSAMPLE	NOSAMPLE	31.73565329	33.77633965	34.98151664	NaN	NaN	37.39129745	NaN	NaN	35.64652723	35.9513231	NaN	33.8789785	NaN	NaN	NaN	NaN	NaN	NaN	NaN	NaN	NOSAMPLE	NOSAMPLE	NaN	35.15603488	NaN	33.66957815	33.73784603	NaN	33.41782822	31.32286353	31.94536366	32.20443363	31.16407389	31.19460556	30.96405864	NaN	31.2086707	33.18558296	33.00529153	33.35303175	32.16155553	30.34455372	30.75787543	31.8174258	30.30727436	32.04094634	32.95589874	30.70149805	32.36564467
B(A)	N1	NOSAMPLE	NOSAMPLE	NOSAMPLE	NOSAMPLE	NOSAMPLE	NOSAMPLE	NOSAMPLE	NaN	NaN	37.64448643	NaN	NaN	NaN	NaN	NaN	35.1970972	NOSAMPLE	NaN	NaN	37.9225155	32.24830947	NaN	36.17701901	NaN	36.15	35.72415066	34.25973966	32.76342921	33.70115854	31.64259472	31.2	33.53	34.6096109	32.94	36.21	34.89	31.18886039	31.04904329	31.9708602	NaN	34.78279698	NOSAMPLE	NOSAMPLE	32.61869224	36.76326216	14.44470123	37.93288812	NaN	42.57330104	NaN	37.46114049	NaN	38.018092	NaN	35.85079577	NaN	NaN	NaN	NaN	NaN	NaN	NaN	NaN	NOSAMPLE	NOSAMPLE	NaN	34.37104503	37.35039585	36.47518864	35.9830247	NaN	34.57965076	32.3518855	33.25371934	33.24497907	31.99772338	31.90915266	31.91058402	39.72704081	31.899854	33.97294312	33.77944263	34.08150118	32.38616277	30.94795142	31.35850078	32.86376226	31.78776531	35.35259347	37.69102758	33.13242083	35.49153507
B(A)	RNaseP	NOSAMPLE	NOSAMPLE	NOSAMPLE	NOSAMPLE	NOSAMPLE	NOSAMPLE	NOSAMPLE	35.32671477	33.67236635	NaN	35.80787402	NaN	35.28175144	33.81403951	NaN	NaN	NOSAMPLE	34.22334868	NaN	31.85601539	32.2130182	39.30205639	35.20908205	36.2204491	34.22	33.48402538	35.82125224	34.72783117	35.40314653	34.28309285	41.2	34.24	36.3834188	34.47	N/A	36.08	29.13120577	NaN	33.36581526	34.96282579	41.62899398	NOSAMPLE	NOSAMPLE	34.62549172	38.06442303	34.92999586	36.49496266	37.12182586	36.5588934	34.67325328	34.08999656	35.8786537	35.8692415	34.10801446	33.84274159	33.89068141	32.52270607	34.9983791	34.35237459	37.04822206	34.98670742	35.69977982	35.26003378	NOSAMPLE	NOSAMPLE	30.67275443	33.50426654	36.31984661	34.5528406	33.64795613	35.31770395	34.74644958	36.12720799	37.60411066	34.89291455	32.84713505	35.23496457	32.70077446	38.45573368	34.0352873	36.58809056	34.40803433	33.68063909	33.69335174	35.21114561	33.33450761	35.34567325	NaN	34.92923981	34.47952188	33.65319385	34.68977281
L(Admin)	E	NOSAMPLE	NOSAMPLE	NOSAMPLE	NOSAMPLE	NOSAMPLE	NOSAMPLE	NaN	NaN	NaN	NaN	NaN	NaN	NaN	29.60242685	28.36517023	28.37472323	NOSAMPLE	32.07579611	27.98998936	28.29455153	28.39721426	26.03322292	28.88502055	28.9831396	30.26	30.49620094	30.83344154	27.53118857	27.71203108	29.70425446	29.4	30.23	28.9999265	28.54	27.32	30.77	28.66418341	30.89736653	29.75929661	32.08163744	30.36231973	NOSAMPLE	NOSAMPLE	29.79999988	34.19065374	30.95063062	30.76987594	31.94092073	33.3128198	30.77775059	32.97760073	34.7309002	33.8337003	NaN	NaN	NaN	33.05952013	37.17789366	33.74288422	34.69800612	34.76151262	33.72551161	35.75216013	NOSAMPLE	NOSAMPLE	34.06686419	35.3524583	33.85673395	33.08331242	NaN	32.71848113	NaN	NaN	NaN	34.69538864	32.98534386	30.95813686	31.96568605	NaN	33.257326	NaN	NaN	33.13189151	29.34491923	33.46010659	NaN	31.95617963	NaN	33.23455461	32.50972337	32.75306492	NaN
L(Admin)	N1	NOSAMPLE	NOSAMPLE	NOSAMPLE	NOSAMPLE	NOSAMPLE	NOSAMPLE	NaN	NaN	NaN	NaN	NaN	NaN	NaN	32.11609525	30.23663162	30.32017559	NOSAMPLE	28.74287534	29.80229905	29.9460487	29.98161327	27.89372882	30.52643941	30.67670214	31.07	31.40732798	31.94541662	29.12014917	29.47044137	30.66950181	30.79	30.52	29.6467614	29.22	28.77	31.36	29.63248655	31.94802649	30.45167731	34.71133755	31.56760044	NOSAMPLE	NOSAMPLE	30.59914054	38.00019617	33.07023588	34.22117143	35.34844385	36.11722448	32.66703604	35.98834515	42.98440615	37.3703437	NaN	NaN	NaN	34.33860869	39.03815619	34.03817725	36.91855201	36.49248302	35.44740106	38.00579025	NOSAMPLE	NOSAMPLE	37.57047362	NaN	NaN	35.89669789	40.74189215	33.3185569	NaN	NaN	35.97595333	37.76318325	35.42157467	31.69491948	33.23050285	NaN	33.9869395	NaN	NaN	34.03021201	30.04686525	34.52100212	NaN	33.03617332	NaN	35.70000841	35.19824709	NaN	NaN
L(Admin)	RNaseP	NOSAMPLE	NOSAMPLE	NOSAMPLE	NOSAMPLE	NOSAMPLE	NOSAMPLE	31.58281949	31.86089926	NaN	33.91727173	35.37082889	NaN	34.97729552	31.92760836	32.03615059	31.40416896	NOSAMPLE	32.86887263	NaN	30.20699472	30.70575823	28.75295552	34.80960451	34.53159144	31.81	33.42212625	32.28651207	31.35670054	31.85508112	33.36095403	28.2	33.35	32.9639494	33.28	30.72	32.99	25.24962668	32.34384548	33.08648335	33.82518685	39.75835444	NOSAMPLE	NOSAMPLE	33.0066772	35.94374566	36.15919464	34.0271123	33.72620099	35.42072743	33.97309086	31.95678391	33.7574585	32.9419087	31.74338899	33.22948689	31.59872011	31.65672608	33.71311475	32.70472551	33.8163735	31.80676971	31.32596039	31.66836604	NOSAMPLE	NOSAMPLE	33.6691759	30.78808789	32.83110138	32.41498746	30.90334326	31.05749085	34.89342134	34.25702957	34.14212407	32.97726475	32.34463377	29.56697277	33.23656544	32.93775179	33.8203845	32.67917355	33.56335285	32.75871778	31.66243883	32.87920432	33.52301681	33.53175063	NaN	31.94488201	31.72365901	31.4863012	32.00839857
D1	E	NOSAMPLE	NOSAMPLE	NOSAMPLE	NOSAMPLE	NOSAMPLE	NOSAMPLE	NOSAMPLE	NOSAMPLE	NOSAMPLE	NOSAMPLE	NOSAMPLE	NOSAMPLE	NOSAMPLE	NOSAMPLE	NOSAMPLE	NOSAMPLE	NOSAMPLE	NOSAMPLE	NOSAMPLE	NOSAMPLE	NOSAMPLE	NOSAMPLE	NOSAMPLE	NOSAMPLE	NOSAMPLE	NOSAMPLE	NOSAMPLE	NOSAMPLE	NOSAMPLE	NOSAMPLE	NOSAMPLE	NOSAMPLE	NOSAMPLE	NOSAMPLE	NOSAMPLE	NOSAMPLE	NOSAMPLE	NOSAMPLE	NOSAMPLE	NOSAMPLE	NOSAMPLE	NOSAMPLE	NOSAMPLE	NOSAMPLE	NOSAMPLE	NOSAMPLE	NOSAMPLE	NOSAMPLE	NOSAMPLE	NOSAMPLE	NOSAMPLE	NOSAMPLE	33.1693541	NaN	32.84922009	32.50678756	32.61737988	35.68542077	NaN	36.82416121	35.80005539	NOSAMPLE	NOSAMPLE	NOSAMPLE	NOSAMPLE	NaN	NOSAMPLE	NaN	35.01055318	34.71274522	35.35044773	33.26867387	30.98696519	32.2622605	33.60345695	30.74193471	30.31748526	31.65318351	31.9827191	32.5060437	33.7570486	33.43548963	31.30349842	36.60048958	31.63947799	30.78648931	31.64076413	31.08225609	32.65619272	31.78521303	31.43828723	34.0176125
D1	N1	NOSAMPLE	NOSAMPLE	NOSAMPLE	NOSAMPLE	NOSAMPLE	NOSAMPLE	NOSAMPLE	NOSAMPLE	NOSAMPLE	NOSAMPLE	NOSAMPLE	NOSAMPLE	NOSAMPLE	NOSAMPLE	NOSAMPLE	NOSAMPLE	NOSAMPLE	NOSAMPLE	NOSAMPLE	NOSAMPLE	NOSAMPLE	NOSAMPLE	NOSAMPLE	NOSAMPLE	NOSAMPLE	NOSAMPLE	NOSAMPLE	NOSAMPLE	NOSAMPLE	NOSAMPLE	NOSAMPLE	NOSAMPLE	NOSAMPLE	NOSAMPLE	NOSAMPLE	NOSAMPLE	NOSAMPLE	NOSAMPLE	NOSAMPLE	NOSAMPLE	NOSAMPLE	NOSAMPLE	NOSAMPLE	NOSAMPLE	NOSAMPLE	NOSAMPLE	NOSAMPLE	NOSAMPLE	NOSAMPLE	NOSAMPLE	NOSAMPLE	NOSAMPLE	NaN	NaN	34.98553016	33.65384084	34.93040389	37.03891132	NaN	NaN	36.17532659	NOSAMPLE	NOSAMPLE	NOSAMPLE	NOSAMPLE	NaN	NOSAMPLE	NaN	NaN	36.43063258	NaN	34.54635209	34.35434814	33.3991516	35.98739475	31.6034904	31.39773373	32.33102825	32.8985908	33.5200534	34.95241155	34.15094202	31.68561576	37.06786448	32.52395842	32.05312122	32.95044807	32.00696304	35.58732662	34.06642223	33.26486254	36.20528064
D1	RNaseP	NOSAMPLE	NOSAMPLE	NOSAMPLE	NOSAMPLE	NOSAMPLE	NOSAMPLE	NOSAMPLE	NOSAMPLE	NOSAMPLE	NOSAMPLE	NOSAMPLE	NOSAMPLE	NOSAMPLE	NOSAMPLE	NOSAMPLE	NOSAMPLE	NOSAMPLE	NOSAMPLE	NOSAMPLE	NOSAMPLE	NOSAMPLE	NOSAMPLE	NOSAMPLE	NOSAMPLE	NOSAMPLE	NOSAMPLE	NOSAMPLE	NOSAMPLE	NOSAMPLE	NOSAMPLE	NOSAMPLE	NOSAMPLE	NOSAMPLE	NOSAMPLE	NOSAMPLE	NOSAMPLE	NOSAMPLE	NOSAMPLE	NOSAMPLE	NOSAMPLE	NOSAMPLE	NOSAMPLE	NOSAMPLE	NOSAMPLE	NOSAMPLE	NOSAMPLE	NOSAMPLE	NOSAMPLE	NOSAMPLE	NOSAMPLE	NOSAMPLE	NOSAMPLE	32.8146748	33.07191755	33.09676954	33.11368604	31.96552135	34.06706366	33.01003234	35.52455328	33.27628636	NOSAMPLE	NOSAMPLE	NOSAMPLE	NOSAMPLE	33.12208084	NOSAMPLE	33.65868377	35.71532513	32.78615057	34.87227161	34.63579915	33.96641577	34.5852832	34.74954251	33.54851494	32.93440407	33.78737595	32.81644931	33.6302834	33.90875242	35.20812009	NaN	32.45620812	33.20840732	31.69865898	44	32.1937326	33.40043938	33.22303015	31.82015145	34.72241326
D2	E	NOSAMPLE	NOSAMPLE	NOSAMPLE	NOSAMPLE	NOSAMPLE	NOSAMPLE	NOSAMPLE	NOSAMPLE	NOSAMPLE	NOSAMPLE	NOSAMPLE	NOSAMPLE	NOSAMPLE	NOSAMPLE	NOSAMPLE	NOSAMPLE	NOSAMPLE	NOSAMPLE	NOSAMPLE	NOSAMPLE	NOSAMPLE	NOSAMPLE	NOSAMPLE	NOSAMPLE	NOSAMPLE	NOSAMPLE	NOSAMPLE	NOSAMPLE	NOSAMPLE	NOSAMPLE	NOSAMPLE	NOSAMPLE	NOSAMPLE	NOSAMPLE	NOSAMPLE	NOSAMPLE	NOSAMPLE	NOSAMPLE	NOSAMPLE	NOSAMPLE	NOSAMPLE	NOSAMPLE	NOSAMPLE	NOSAMPLE	NOSAMPLE	NOSAMPLE	NOSAMPLE	NOSAMPLE	NOSAMPLE	NOSAMPLE	NOSAMPLE	NOSAMPLE	NOSAMPLE	NOSAMPLE	NOSAMPLE	NOSAMPLE	NOSAMPLE	NOSAMPLE	NOSAMPLE	NOSAMPLE	NOSAMPLE	NOSAMPLE	NOSAMPLE	NOSAMPLE	NOSAMPLE	NOSAMPLE	NOSAMPLE	NOSAMPLE	NOSAMPLE	35.17597142	33.67729319	33.04649658	31.45507657	31.87788242	32.64908694	30.42619489	30.93326255	31.17154479	32.59773118	32.7386843	31.57905491	32.95577535	32.31312881	32.07488541	30.69410035	31.58801202	31.54755117	31.52634267	32.02935975	31.96955494	31.16936277	30.82616148
D2	N1	NOSAMPLE	NOSAMPLE	NOSAMPLE	NOSAMPLE	NOSAMPLE	NOSAMPLE	NOSAMPLE	NOSAMPLE	NOSAMPLE	NOSAMPLE	NOSAMPLE	NOSAMPLE	NOSAMPLE	NOSAMPLE	NOSAMPLE	NOSAMPLE	NOSAMPLE	NOSAMPLE	NOSAMPLE	NOSAMPLE	NOSAMPLE	NOSAMPLE	NOSAMPLE	NOSAMPLE	NOSAMPLE	NOSAMPLE	NOSAMPLE	NOSAMPLE	NOSAMPLE	NOSAMPLE	NOSAMPLE	NOSAMPLE	NOSAMPLE	NOSAMPLE	NOSAMPLE	NOSAMPLE	NOSAMPLE	NOSAMPLE	NOSAMPLE	NOSAMPLE	NOSAMPLE	NOSAMPLE	NOSAMPLE	NOSAMPLE	NOSAMPLE	NOSAMPLE	NOSAMPLE	NOSAMPLE	NOSAMPLE	NOSAMPLE	NOSAMPLE	NOSAMPLE	NOSAMPLE	NOSAMPLE	NOSAMPLE	NOSAMPLE	NOSAMPLE	NOSAMPLE	NOSAMPLE	NOSAMPLE	NOSAMPLE	NOSAMPLE	NOSAMPLE	NOSAMPLE	NOSAMPLE	NOSAMPLE	NOSAMPLE	NOSAMPLE	NOSAMPLE	38.26906511	34.55003639	34.38313847	32.39560843	32.88636878	33.13340412	31.27528885	31.5799498	32.01194135	33.37910538	35.1854085	32.31968857	33.76009178	33.23353089	33.03209321	31.13419555	32.17358201	32.41341724	33.00700379	35.17084703	35.20799603	32.97328795	32.08641304
D2	RNaseP	NOSAMPLE	NOSAMPLE	NOSAMPLE	NOSAMPLE	NOSAMPLE	NOSAMPLE	NOSAMPLE	NOSAMPLE	NOSAMPLE	NOSAMPLE	NOSAMPLE	NOSAMPLE	NOSAMPLE	NOSAMPLE	NOSAMPLE	NOSAMPLE	NOSAMPLE	NOSAMPLE	NOSAMPLE	NOSAMPLE	NOSAMPLE	NOSAMPLE	NOSAMPLE	NOSAMPLE	NOSAMPLE	NOSAMPLE	NOSAMPLE	NOSAMPLE	NOSAMPLE	NOSAMPLE	NOSAMPLE	NOSAMPLE	NOSAMPLE	NOSAMPLE	NOSAMPLE	NOSAMPLE	NOSAMPLE	NOSAMPLE	NOSAMPLE	NOSAMPLE	NOSAMPLE	NOSAMPLE	NOSAMPLE	NOSAMPLE	NOSAMPLE	NOSAMPLE	NOSAMPLE	NOSAMPLE	NOSAMPLE	NOSAMPLE	NOSAMPLE	NOSAMPLE	NOSAMPLE	NOSAMPLE	NOSAMPLE	NOSAMPLE	NOSAMPLE	NOSAMPLE	NOSAMPLE	NOSAMPLE	NOSAMPLE	NOSAMPLE	NOSAMPLE	NOSAMPLE	NOSAMPLE	NOSAMPLE	NOSAMPLE	NOSAMPLE	NOSAMPLE	34.6734219	32.80226797	34.73410432	34.47075577	33.98150855	34.42746564	34.41299409	35.2010281	32.90412097	32.85090047	33.8927032	33.83803294	33.09804759	33.56643914	33.67329026	36.09596466	33.30746985	33.10342202	35.78578234	34.96930102	32.81440339	32.65804846	32.60024426
E1	E	NOSAMPLE	NOSAMPLE	NOSAMPLE	NOSAMPLE	NOSAMPLE	NOSAMPLE	NOSAMPLE	NOSAMPLE	NOSAMPLE	NOSAMPLE	NOSAMPLE	NOSAMPLE	NOSAMPLE	NOSAMPLE	NOSAMPLE	NOSAMPLE	NOSAMPLE	NOSAMPLE	NOSAMPLE	NOSAMPLE	NOSAMPLE	NOSAMPLE	NOSAMPLE	NOSAMPLE	NOSAMPLE	NOSAMPLE	NOSAMPLE	NOSAMPLE	NOSAMPLE	NOSAMPLE	NOSAMPLE	NOSAMPLE	NOSAMPLE	NOSAMPLE	NOSAMPLE	NOSAMPLE	NOSAMPLE	NOSAMPLE	NOSAMPLE	NOSAMPLE	NOSAMPLE	NOSAMPLE	NOSAMPLE	NOSAMPLE	NOSAMPLE	NOSAMPLE	NOSAMPLE	NOSAMPLE	NOSAMPLE	NOSAMPLE	NOSAMPLE	NOSAMPLE	NOSAMPLE	NOSAMPLE	NOSAMPLE	NOSAMPLE	NOSAMPLE	NOSAMPLE	NOSAMPLE	NOSAMPLE	NOSAMPLE	NOSAMPLE	NOSAMPLE	NOSAMPLE	NOSAMPLE	NOSAMPLE	NOSAMPLE	NOSAMPLE	NOSAMPLE	NaN	32.69530303	27.03862121	28.15085664	27.92826633	28.7110444	29.28880273	30.70900419	29.95543369	31.12790831	32.4030493	33.86175018	31.70212459	32.18353166	37.3837509	NaN	33.84002692	30.29266946	31.85340878	29.81076914	32.6493032	31.89965604	30.79677484
E1	N1	NOSAMPLE	NOSAMPLE	NOSAMPLE	NOSAMPLE	NOSAMPLE	NOSAMPLE	NOSAMPLE	NOSAMPLE	NOSAMPLE	NOSAMPLE	NOSAMPLE	NOSAMPLE	NOSAMPLE	NOSAMPLE	NOSAMPLE	NOSAMPLE	NOSAMPLE	NOSAMPLE	NOSAMPLE	NOSAMPLE	NOSAMPLE	NOSAMPLE	NOSAMPLE	NOSAMPLE	NOSAMPLE	NOSAMPLE	NOSAMPLE	NOSAMPLE	NOSAMPLE	NOSAMPLE	NOSAMPLE	NOSAMPLE	NOSAMPLE	NOSAMPLE	NOSAMPLE	NOSAMPLE	NOSAMPLE	NOSAMPLE	NOSAMPLE	NOSAMPLE	NOSAMPLE	NOSAMPLE	NOSAMPLE	NOSAMPLE	NOSAMPLE	NOSAMPLE	NOSAMPLE	NOSAMPLE	NOSAMPLE	NOSAMPLE	NOSAMPLE	NOSAMPLE	NOSAMPLE	NOSAMPLE	NOSAMPLE	NOSAMPLE	NOSAMPLE	NOSAMPLE	NOSAMPLE	NOSAMPLE	NOSAMPLE	NOSAMPLE	NOSAMPLE	NOSAMPLE	NOSAMPLE	NOSAMPLE	NOSAMPLE	NOSAMPLE	NOSAMPLE	38.15158379	33.0165297	27.41281054	28.7792483	28.01136498	30.22805065	30.04828293	31.14481745	30.95183585	31.74132074	33.2361863	34.35361774	32.8201837	33.074417	38.72031588	36.95815142	34.5580195	31.38245798	32.8707605	32.12381585	39.54903578	37.99752817	31.97531253
E1	RNaseP	NOSAMPLE	NOSAMPLE	NOSAMPLE	NOSAMPLE	NOSAMPLE	NOSAMPLE	NOSAMPLE	NOSAMPLE	NOSAMPLE	NOSAMPLE	NOSAMPLE	NOSAMPLE	NOSAMPLE	NOSAMPLE	NOSAMPLE	NOSAMPLE	NOSAMPLE	NOSAMPLE	NOSAMPLE	NOSAMPLE	NOSAMPLE	NOSAMPLE	NOSAMPLE	NOSAMPLE	NOSAMPLE	NOSAMPLE	NOSAMPLE	NOSAMPLE	NOSAMPLE	NOSAMPLE	NOSAMPLE	NOSAMPLE	NOSAMPLE	NOSAMPLE	NOSAMPLE	NOSAMPLE	NOSAMPLE	NOSAMPLE	NOSAMPLE	NOSAMPLE	NOSAMPLE	NOSAMPLE	NOSAMPLE	NOSAMPLE	NOSAMPLE	NOSAMPLE	NOSAMPLE	NOSAMPLE	NOSAMPLE	NOSAMPLE	NOSAMPLE	NOSAMPLE	NOSAMPLE	NOSAMPLE	NOSAMPLE	NOSAMPLE	NOSAMPLE	NOSAMPLE	NOSAMPLE	NOSAMPLE	NOSAMPLE	NOSAMPLE	NOSAMPLE	NOSAMPLE	NOSAMPLE	NOSAMPLE	NOSAMPLE	NOSAMPLE	NOSAMPLE	34.29561883	37.47384298	34.16613724	34.9797361	34.5480451	33.42527135	32.37964708	31.09596882	33.07853278	31.72510637	32.8170675	33.63253388	35.43637886	36.80566801	31.16192062	32.54120939	32.50342947	34.46477883	32.93336522	33.44063521	32.08144588	33.73419533	32.93286815
E2(CBA)	E	NOSAMPLE	NOSAMPLE	NOSAMPLE	NOSAMPLE	NOSAMPLE	NOSAMPLE	NOSAMPLE	NOSAMPLE	NOSAMPLE	NOSAMPLE	NOSAMPLE	NOSAMPLE	NOSAMPLE	NOSAMPLE	NOSAMPLE	NOSAMPLE	NOSAMPLE	NOSAMPLE	NOSAMPLE	NOSAMPLE	NOSAMPLE	NOSAMPLE	NOSAMPLE	NOSAMPLE	NOSAMPLE	NOSAMPLE	NOSAMPLE	NOSAMPLE	NOSAMPLE	NOSAMPLE	NOSAMPLE	NOSAMPLE	NOSAMPLE	NOSAMPLE	NOSAMPLE	NOSAMPLE	NOSAMPLE	NOSAMPLE	NOSAMPLE	NOSAMPLE	NOSAMPLE	NOSAMPLE	NOSAMPLE	NOSAMPLE	NOSAMPLE	NOSAMPLE	NOSAMPLE	NOSAMPLE	NOSAMPLE	NOSAMPLE	NOSAMPLE	NOSAMPLE	33.2820319	38.30773524	32.85549943	NaN	NaN	35.82811293	36.7318789	38.50888453	NaN	NOSAMPLE	NOSAMPLE	NOSAMPLE	NOSAMPLE	NaN	NOSAMPLE	NaN	34.38061676	34.00339343	33.52061263	NaN	32.31021125	31.80097198	34.70716069	30.67413659	33.0239432	33.23106448	32.13251809	32.9005921	34.09200208	32.68509025	33.82690635	31.01711478	31.2021972	30.73948609	33.46183651	31.85982152	31.77943438	32.46487138	32.06922444	30.99074198
E2(CBA)	N1	NOSAMPLE	NOSAMPLE	NOSAMPLE	NOSAMPLE	NOSAMPLE	NOSAMPLE	NOSAMPLE	NOSAMPLE	NOSAMPLE	NOSAMPLE	NOSAMPLE	NOSAMPLE	NOSAMPLE	NOSAMPLE	NOSAMPLE	NOSAMPLE	NOSAMPLE	NOSAMPLE	NOSAMPLE	NOSAMPLE	NOSAMPLE	NOSAMPLE	NOSAMPLE	NOSAMPLE	NOSAMPLE	NOSAMPLE	NOSAMPLE	NOSAMPLE	NOSAMPLE	NOSAMPLE	NOSAMPLE	NOSAMPLE	NOSAMPLE	NOSAMPLE	NOSAMPLE	NOSAMPLE	NOSAMPLE	NOSAMPLE	NOSAMPLE	NOSAMPLE	NOSAMPLE	NOSAMPLE	NOSAMPLE	NOSAMPLE	NOSAMPLE	NOSAMPLE	NOSAMPLE	NOSAMPLE	NOSAMPLE	NOSAMPLE	NOSAMPLE	NOSAMPLE	34.6152979	NaN	33.33524834	NaN	NaN	37.15816488	NaN	NaN	NaN	NOSAMPLE	NOSAMPLE	NOSAMPLE	NOSAMPLE	NaN	NOSAMPLE	NaN	37.31132406	36.25298714	NaN	NaN	33.31280589	33.06326977	37.75965241	31.66576238	36.04408455	36.2334495	36.9211262	33.0927914	34.81424535	33.58365738	35.68494851	31.87606441	31.97775291	31.52270266	34.77431437	33.42531966	33.43194756	33.93696868	34.43778342	32.77967463
E2(CBA)	RNaseP	NOSAMPLE	NOSAMPLE	NOSAMPLE	NOSAMPLE	NOSAMPLE	NOSAMPLE	NOSAMPLE	NOSAMPLE	NOSAMPLE	NOSAMPLE	NOSAMPLE	NOSAMPLE	NOSAMPLE	NOSAMPLE	NOSAMPLE	NOSAMPLE	NOSAMPLE	NOSAMPLE	NOSAMPLE	NOSAMPLE	NOSAMPLE	NOSAMPLE	NOSAMPLE	NOSAMPLE	NOSAMPLE	NOSAMPLE	NOSAMPLE	NOSAMPLE	NOSAMPLE	NOSAMPLE	NOSAMPLE	NOSAMPLE	NOSAMPLE	NOSAMPLE	NOSAMPLE	NOSAMPLE	NOSAMPLE	NOSAMPLE	NOSAMPLE	NOSAMPLE	NOSAMPLE	NOSAMPLE	NOSAMPLE	NOSAMPLE	NOSAMPLE	NOSAMPLE	NOSAMPLE	NOSAMPLE	NOSAMPLE	NOSAMPLE	NOSAMPLE	NOSAMPLE	34.5776698	34.35492484	33.71916188	32.85961038	33.59975717	36.65289829	35.43916061	35.85188294	33.86684684	NOSAMPLE	NOSAMPLE	NOSAMPLE	NOSAMPLE	35.6179634	NOSAMPLE	35.57135594	34.13022815	33.26082004	33.78710278	NaN	35.02718343	NaN	NaN	41.47076194	NaN	32.49285638	31.08198202	33.0067546	33.60847874	34.94245123	37.57733814	33.77540227	35.04321444	35.65053092	38.73237559	36.15984231	34.03328449	33.64712262	34.68649727	33.48299298
CONTROL	E	NOSAMPLE	NOSAMPLE	NOSAMPLE	NOSAMPLE	NOSAMPLE	NOSAMPLE	NOSAMPLE	NOSAMPLE	NOSAMPLE	27.42670987	26.6631495	27.5978588	NOSAMPLE	NOSAMPLE	NOSAMPLE	27.13031197	NOSAMPLE	28.4124562	26.75192338	NOSAMPLE	NOSAMPLE	26.75053184	NOSAMPLE	NOSAMPLE	NOSAMPLE	26.77115815	NOSAMPLE	NOSAMPLE	27.55682992	26.82031944	27.54	26.33	NOSAMPLE	NOSAMPLE	NOSAMPLE	NOSAMPLE	27.65689644	27.94164545	27.71720616	NOSAMPLE	NOSAMPLE	NOSAMPLE	NOSAMPLE	NOSAMPLE	NOSAMPLE	29.11364119	28.63147059	NOSAMPLE	NOSAMPLE	NOSAMPLE	NOSAMPLE	28.79794709	28.5716083	28.72444182	NOSAMPLE	NOSAMPLE	NOSAMPLE	28.75275712	22.25705395	27.60250738	28.4473545	NOSAMPLE	28.83732925	NOSAMPLE	NOSAMPLE	27.1682286	28.19087495	27.7449397	NOSAMPLE	NOSAMPLE	28.78166585	28.86340297	28.18432894	28.23138681	28.53655363	NOSAMPLE	NOSAMPLE	27.65602323	28.18029866	27.8332107	28.22577398	28.08788564	NOSAMPLE	NOSAMPLE	28.26336351	28.52217124	28.78584011	28.12773211	23.04096583	NOSAMPLE	NOSAMPLE	26.51046992
CONTROL	N1	NOSAMPLE	NOSAMPLE	NOSAMPLE	NOSAMPLE	NOSAMPLE	NOSAMPLE	NOSAMPLE	NOSAMPLE	NOSAMPLE	29.94140027	29.05313206	30.59947894	NOSAMPLE	NOSAMPLE	NOSAMPLE	29.79896242	NOSAMPLE	26.25833887	28.8483866	NOSAMPLE	NOSAMPLE	29.06979402	NOSAMPLE	NOSAMPLE	NOSAMPLE	28.90988746	NOSAMPLE	NOSAMPLE	29.66484121	28.84761155	29.22	28.45	NOSAMPLE	NOSAMPLE	NOSAMPLE	NOSAMPLE	29.38403797	29.10701864	28.62944743	NOSAMPLE	NOSAMPLE	NOSAMPLE	NOSAMPLE	NOSAMPLE	NOSAMPLE	31.00660036	32.32538728	NOSAMPLE	NOSAMPLE	NOSAMPLE	NOSAMPLE	32.50061798	30.1092306	30.38517574	NOSAMPLE	NOSAMPLE	NOSAMPLE	29.87917879	44	30.02148383	29.97967656	NOSAMPLE	32.33855159	NOSAMPLE	NOSAMPLE	40.11773594	28.68719343	28.93026077	NOSAMPLE	NOSAMPLE	30.44205089	31.13793791	29.81611983	29.5720513	30.23521354	NOSAMPLE	NOSAMPLE	28.72871422	29.56051394	28.7841137	29.14901793	29.67489174	NOSAMPLE	NOSAMPLE	29.59040504	29.39147509	29.98895925	30.27107579	28.10301554	NOSAMPLE	NOSAMPLE	28.39106741
CONTROL	RNaseP	NOSAMPLE	NOSAMPLE	NOSAMPLE	NOSAMPLE	NOSAMPLE	NOSAMPLE	NOSAMPLE	NOSAMPLE	NOSAMPLE	22.56844528	21.65483977	23.34665005	NOSAMPLE	NOSAMPLE	NOSAMPLE	22.20051751	NOSAMPLE	23.77042029	23.69413608	NOSAMPLE	NOSAMPLE	23.58756747	NOSAMPLE	NOSAMPLE	NOSAMPLE	22.48578157	NOSAMPLE	NOSAMPLE	22.55829757	22.60660818	24.28	23.88	NOSAMPLE	NOSAMPLE	NOSAMPLE	NOSAMPLE	24.02593084	24.13192928	24.10511086	NOSAMPLE	NOSAMPLE	NOSAMPLE	NOSAMPLE	NOSAMPLE	NOSAMPLE	24.70978718	23.14337217	NOSAMPLE	NOSAMPLE	NOSAMPLE	NOSAMPLE	23.66424176	23.5701443	23.6991342	NOSAMPLE	NOSAMPLE	NOSAMPLE	23.92884695	32.45137787	24.50791589	22.10921161	NOSAMPLE	22.19816542	NOSAMPLE	NOSAMPLE	22.53367751	21.66334256	22.00740473	NOSAMPLE	NOSAMPLE	22.91481371	23.7984107	23.52815466	23.3735425	22.16854969	NOSAMPLE	NOSAMPLE	22.3469517	22.79905548	23.2947936	22.55071716	22.67156027	NOSAMPLE	NOSAMPLE	22.86943318	22.71081626	22.77558173	22.90535061	30.28071865	NOSAMPLE	NOSAMPLE	22.45279243
ExtractionBlank	E	NOSAMPLE	NOSAMPLE	NOSAMPLE	NOSAMPLE	NOSAMPLE	NOSAMPLE	NOSAMPLE	NOSAMPLE	NOSAMPLE	NOSAMPLE	NOSAMPLE	NOSAMPLE	NOSAMPLE	NOSAMPLE	NOSAMPLE	NOSAMPLE	NOSAMPLE	NOSAMPLE	NOSAMPLE	NOSAMPLE	NOSAMPLE	NOSAMPLE	NOSAMPLE	NOSAMPLE	NOSAMPLE	NOSAMPLE	NOSAMPLE	NOSAMPLE	NOSAMPLE	NOSAMPLE	NOSAMPLE	NOSAMPLE	NOSAMPLE	NOSAMPLE	NOSAMPLE	NOSAMPLE	NOSAMPLE	NOSAMPLE	NOSAMPLE	NOSAMPLE	NOSAMPLE	NOSAMPLE	NOSAMPLE	NOSAMPLE	NOSAMPLE	NOSAMPLE	NOSAMPLE	NOSAMPLE	NOSAMPLE	NOSAMPLE	NaN		NaN	NaN	NOSAMPLE	NOSAMPLE	NOSAMPLE	NaN	NaN	NaN	NaN	NaN	NaN	NOSAMPLE	NOSAMPLE	NaN	NaN	NaN	NaN	NaN	NaN	NaN	NaN	NaN	NaN	NaN	NaN	NaN	NaN	NaN	NaN	NaN	NaN	NaN	NaN	NaN	NaN	NaN	NaN	NaN	NaN	32.87171334
ExtractionBlank	N1	NOSAMPLE	NOSAMPLE	NOSAMPLE	NOSAMPLE	NOSAMPLE	NOSAMPLE	NOSAMPLE	NOSAMPLE	NOSAMPLE	NOSAMPLE	NOSAMPLE	NOSAMPLE	NOSAMPLE	NOSAMPLE	NOSAMPLE	NOSAMPLE	NOSAMPLE	NOSAMPLE	NOSAMPLE	NOSAMPLE	NOSAMPLE	NOSAMPLE	NOSAMPLE	NOSAMPLE	NOSAMPLE	NOSAMPLE	NOSAMPLE	NOSAMPLE	NOSAMPLE	NOSAMPLE	NOSAMPLE	NOSAMPLE	NOSAMPLE	NOSAMPLE	NOSAMPLE	NOSAMPLE	NOSAMPLE	NOSAMPLE	NOSAMPLE	NOSAMPLE	NOSAMPLE	NOSAMPLE	NOSAMPLE	NOSAMPLE	NOSAMPLE	NOSAMPLE	NOSAMPLE	NOSAMPLE	NOSAMPLE	NOSAMPLE	NaN		NaN	NaN	NOSAMPLE	NOSAMPLE	NOSAMPLE	NaN	NaN	NaN	NaN	NaN	NaN	NOSAMPLE	NOSAMPLE	NaN	NaN	NaN	NaN	NaN	NaN	NaN	NaN	NaN	NaN	NaN	NaN	NaN	NaN	NaN	NaN	NaN	NaN	NaN	39.1116219	NaN	NaN	NaN	NaN	NaN	NaN	NaN
ExtractionBlank	RNaseP	NOSAMPLE	NOSAMPLE	NOSAMPLE	NOSAMPLE	NOSAMPLE	NOSAMPLE	NOSAMPLE	NOSAMPLE	NOSAMPLE	NOSAMPLE	NOSAMPLE	NOSAMPLE	NOSAMPLE	NOSAMPLE	NOSAMPLE	NOSAMPLE	NOSAMPLE	NOSAMPLE	NOSAMPLE	NOSAMPLE	NOSAMPLE	NOSAMPLE	NOSAMPLE	NOSAMPLE	NOSAMPLE	NOSAMPLE	NOSAMPLE	NOSAMPLE	NOSAMPLE	NOSAMPLE	NOSAMPLE	NOSAMPLE	NOSAMPLE	NOSAMPLE	NOSAMPLE	NOSAMPLE	NOSAMPLE	NOSAMPLE	NOSAMPLE	NOSAMPLE	NOSAMPLE	NOSAMPLE	NOSAMPLE	NOSAMPLE	NOSAMPLE	NOSAMPLE	NOSAMPLE	NOSAMPLE	NOSAMPLE	NOSAMPLE	NaN		NaN	NaN	NOSAMPLE	NOSAMPLE	NOSAMPLE	NaN	NaN	NaN	NaN	NaN	37.32938759	NOSAMPLE	NOSAMPLE	NaN	NaN	NaN	38.01962576	NaN	NaN	36.6809441	NaN	41.43397319	NaN	NaN	NaN	NaN	NaN	37.8301956	38.36129621	NaN	37.40461259	NaN	35.82851107	NaN	NaN	NaN	39.67333991	NaN	NaN	35.56784292
